## Supplementary material for "Proteomic predictors of individualized nutrient-specific insulin secretion in health and disease": Table S5 (part 3 of 3)

### Sheet: Table S5 (continued)
Protein.Ids	Genes	ENSG	R_Age	pvalue_Age	padj_Age	R_BMI	pvalue_BMI	padj_BMI	R_HbA1c	pvalue_HbA1c	padj_HbA1c	R_Total_Culture_time	pvalue_Total_Culture_time	padj_Total_Culture_time	R_Cold_Ischemic_Time	pvalue_Cold_Ischemic_Time	padj_Cold_Ischemic_Time	R_Digestion_Time	pvalue_Digestion_Time	padj_Digestion_Time	R_Purity_%	pvalue_Purity_%	padj_Purity_%	R_Insulin_Content	pvalue_Insulin_Content	padj_Insulin_Content	R_Islet_Particle_Index	pvalue_Islet_Particle_Index	padj_Islet_Particle_Index	R_Static_GSIS	pvalue_Static_GSIS	padj_Static_GSIS	R_Glucose_3G_AUC	pvalue_Glucose_3G_AUC	padj_Glucose_3G_AUC	R_Glucose_15G_peak	pvalue_Glucose_15G_peak	padj_Glucose_15G_peak	R_Glucose_15G_AUC	pvalue_Glucose_15G_AUC	padj_Glucose_15G_AUC	R_Glucose_6G_AUC	pvalue_Glucose_6G_AUC	padj_Glucose_6G_AUC	R_KCl_glucose_AUC	pvalue_KCl_glucose_AUC	padj_KCl_glucose_AUC	R_Leucine_peak	pvalue_Leucine_peak	padj_Leucine_peak	R_Leucine_AUC	pvalue_Leucine_AUC	padj_Leucine_AUC	R_Leucine_6G_AUC	pvalue_Leucine_6G_AUC	padj_Leucine_6G_AUC	R_KCl_leucine_AUC	pvalue_KCl_leucine_AUC	padj_KCl_leucine_AUC	R_Fatty.acid_peak	pvalue_Fatty.acid_peak	padj_Fatty.acid_peak	R_Fatty.acid_AUC	pvalue_Fatty.acid_AUC	padj_Fatty.acid_AUC	R_Fatty.acid_6G_AUC	pvalue_Fatty.acid_6G_AUC	padj_Fatty.acid_6G_AUC	R_KCl_fatty.acid_AUC	pvalue_KCl_fatty.acid_AUC	padj_KCl_fatty.acid_AUC	R_Glucose.Leucine_AUC	pvalue_Glucose.Leucine_AUC	padj_Glucose.Leucine_AUC	R_Glucose.Fatty.acid_AUC	pvalue_Glucose.Fatty.acid_AUC	padj_Glucose.Fatty.acid_AUC	R_Leucine.Fatty.acid_AUC	pvalue_Leucine.Fatty.acid_AUC	padj_Leucine.Fatty.acid_AUC	R_mean.KCl	pvalue_mean.KCl	padj_mean.KCl	R_culture.time	pvalue_culture.time	padj_culture.time
Q96GK7	FAHD2A	ENSG00000115042	0.166407	0.0555746	0.498467	0.0177804	0.83903	0.998553	0.35014	0.000134055	0.00444394	-0.0248399	0.777393	0.938927	0.150515	0.0861614	0.522437	-0.0964418	0.269463	0.681967	-0.257853	0.00283606	0.0151702	0.147187	0.0921528	0.733361	-0.102136	0.243881	0.750792	-0.164778	0.0590164	0.541381	0.119096	0.172132	0.367648	-0.192057	0.0267833	0.170688	-0.23895	0.00560664	0.0587632	-0.167444	0.0540481	0.196581	-0.216766	0.0122056	0.0740581	-0.0256283	0.770521	0.929777	0.0035557	0.967724	0.990013	-0.230351	0.00787931	0.0577966	-0.215286	0.0131728	0.0711516	0.167356	0.0551067	0.15289	0.143443	0.100828	0.225872	-0.0275734	0.753642	0.897448	-0.203194	0.019452	0.158859	-0.287225	0.000880034	0.0161458	-0.141661	0.106529	0.381116	-0.0146577	0.868026	0.975133	-0.233535	0.00703973	0.0503284	-0.0218546	0.803569	0.953382
Q712K3	UBE2R2	ENSG00000107341	0.05601	0.521948	0.887388	-0.0650469	0.456959	0.998553	0.267552	0.00400391	0.0340973	-0.166706	0.0560709	0.362653	0.0215073	0.807362	0.955803	0.102783	0.239084	0.654412	-0.135331	0.121822	0.261812	0.127364	0.145583	0.770357	0.0248694	0.777136	0.958814	-0.162993	0.0618535	0.542289	-0.0642056	0.462812	0.665567	-0.0984035	0.259797	0.558963	-0.0704186	0.420565	0.679022	-0.0995664	0.254181	0.489722	-0.0218849	0.802559	0.90162	-0.105358	0.229246	0.617479	-0.0948174	0.279499	0.59456	-0.0513206	0.558948	0.751752	0.162983	0.0618701	0.193632	-0.146826	0.0929614	0.21898	-0.186679	0.0320926	0.0984444	-0.144446	0.0984436	0.345031	-0.0717137	0.413846	0.679547	0.0319438	0.717201	0.846059	0.102939	0.241996	0.555292	0.0989421	0.260864	0.784954	0.0331556	0.705869	0.839278	-0.173195	0.0470369	0.360429
Q8TCE6	DENND10	ENSG00000119979	0.133016	0.126929	0.635443	-0.0550663	0.528996	0.998553	0.109052	0.248101	0.467875	0.042674	0.627077	0.882731	-0.0281775	0.749364	0.934768	-0.110812	0.204159	0.62206	0.0925654	0.291129	0.479565	0.0484938	0.580827	0.928062	0.148503	0.0892471	0.585244	-0.0337199	0.701099	0.957103	-0.0157379	0.857313	0.929274	-0.0280721	0.7484	0.89073	-0.0440627	0.61454	0.810927	-0.00866698	0.92113	0.964812	-0.0480943	0.582502	0.761976	-0.0728771	0.406293	0.756676	-0.0914424	0.297047	0.609723	-0.0722257	0.410512	0.636578	-0.149921	0.0861995	0.239004	0.062764	0.47464	0.64868	0.00312435	0.971637	0.98516	-0.0171922	0.844877	0.936227	-0.00886928	0.919604	0.969918	0.0830901	0.345411	0.558851	-0.153596	0.079851	0.340005	-0.213495	0.0143478	0.622762	-0.0821276	0.349179	0.56554	0.0414956	0.636629	0.899346
Q8WVC6	DCAKD	ENSG00000172992	0.180124	0.038016	0.448984	0.10061	0.249212	0.983008	0.0653115	0.48995	0.687754	0.17902	0.0399904	0.319427	0.0755331	0.391193	0.783401	0.0249723	0.775399	0.94303	0.179517	0.0394332	0.11511	-0.0137803	0.875382	0.97811	-0.0458626	0.601542	0.90837	0.0213589	0.807937	0.977263	0.214744	0.0130575	0.0718859	0.160044	0.0657417	0.275673	0.162996	0.0608517	0.243136	0.22287	0.00992238	0.0701193	0.0139727	0.873174	0.937764	0.134672	0.123666	0.478795	0.160286	0.0663698	0.30096	0.117037	0.181399	0.399979	-0.1026	0.241734	0.450894	0.273638	0.00149951	0.0115246	0.293757	0.000629294	0.00544918	0.192553	0.026969	0.180824	0.04198	0.632695	0.83031	-0.0279906	0.750972	0.865591	0.0441518	0.616553	0.832058	0.0845632	0.336897	0.829311	-0.00972571	0.91187	0.956392	0.187008	0.0317853	0.315972
Q9NZM1	MYOF	ENSG00000138119	0.0726827	0.405744	0.842837	0.267303	0.00186844	0.494614	0.0936792	0.3215	0.544283	0.155906	0.074241	0.402765	-0.00584182	0.947201	0.986965	-0.0298882	0.73272	0.928625	-0.44922	6.55881593480956e-08	6.6835908909027e-06	0.0351256	0.689269	0.947676	-0.16063	0.0657816	0.550602	-0.100363	0.252205	0.768083	0.17348	0.0458308	0.161527	0.0260182	0.766257	0.900774	-0.014499	0.86844	0.944764	0.0238475	0.785264	0.896531	-0.0442072	0.613378	0.783614	0.174401	0.0454986	0.333837	0.247029	0.00429629	0.0695927	0.0071355	0.935281	0.971897	-0.0135682	0.877286	0.940349	0.155701	0.0746285	0.186735	0.176286	0.0431787	0.122255	0.0777296	0.375676	0.651499	0.0209566	0.811486	0.924745	-0.356958	2.84991600933981e-05	0.00289641	-0.107878	0.220023	0.5327	0.0735001	0.404105	0.857833	-0.018661	0.831812	0.915845	0.191321	0.0279818	0.302807
P30622	CLIP1	ENSG00000130779	0.208485	0.0160315	0.334276	-0.0545453	0.532907	0.998553	0.224574	0.0162995	0.0850748	-0.0342854	0.696331	0.912055	0.21168	0.0152182	0.299274	0.125218	0.150969	0.572555	-0.0950827	0.278149	0.465329	0.161806	0.0638012	0.707801	-0.171807	0.0488602	0.493981	-0.204504	0.0186656	0.417074	-0.0218495	0.802872	0.896087	-0.0938169	0.282774	0.581277	-0.0635604	0.46733	0.711683	-0.0285477	0.744283	0.875547	0.0136447	0.876127	0.939498	-0.0667195	0.447192	0.780297	-0.105785	0.22735	0.539992	-0.0613236	0.484858	0.695997	0.111121	0.20463	0.407256	-0.150285	0.0854327	0.206342	-0.239727	0.00563066	0.0278716	-0.0971782	0.267646	0.557976	-0.0291278	0.740236	0.888513	0.0642436	0.465997	0.666273	0.233739	0.00721072	0.136593	0.261267	0.00257648	0.622762	0.0346486	0.693276	0.833571	0.0032012	0.97094	0.994985
O60645	EXOC3	ENSG00000180104	0.0222785	0.799083	0.964202	0.0685023	0.433351	0.998553	-0.220588	0.0183537	0.0907001	-0.0587769	0.503208	0.826556	0.0170132	0.847058	0.965566	-0.0119363	0.891536	0.975627	0.13787	0.114915	0.25109	0.00134534	0.987785	0.994739	-0.00326611	0.970351	0.994295	0.0761084	0.385744	0.840119	0.129677	0.136835	0.321935	0.26038	0.00247084	0.0454399	0.22191	0.0102545	0.0860632	0.185913	0.0321509	0.145055	0.245536	0.00439017	0.0407677	0.173399	0.0467734	0.337496	0.276408	0.00133555	0.0367612	0.288608	0.00079072	0.0143033	0.267935	0.00189599	0.0208613	0.058703	0.503745	0.672228	-0.0624844	0.476614	0.654	0.078597	0.370355	0.646409	0.205127	0.0183015	0.154661	-0.0875807	0.319876	0.532713	0.0412211	0.640161	0.843789	0.0721325	0.41293	0.861091	0.283337	0.000994548	0.015195	-0.0750013	0.392713	0.779036
O43852	CALU	ENSG00000128595	-0.0204507	0.815259	0.96814	0.0470547	0.59069	0.998553	0.0140302	0.882218	0.939508	0.0248487	0.777316	0.938927	-0.0729141	0.407872	0.796914	0.0573706	0.511872	0.83405	-0.0957743	0.274652	0.461968	-0.0144795	0.869115	0.97758	-0.0280651	0.749393	0.952181	-0.117224	0.180698	0.703837	0.164515	0.0584523	0.189296	0.0884016	0.311607	0.610368	0.0958715	0.272319	0.547615	0.0812415	0.35257	0.589703	0.227412	0.00847655	0.0612468	0.0259047	0.768115	0.92891	0.118305	0.176683	0.480868	0.11677	0.182403	0.40082	0.177626	0.0415912	0.149434	0.0955155	0.275958	0.456913	0.207482	0.0169793	0.0622144	0.049296	0.574578	0.792487	0.110948	0.205341	0.488017	-0.0618846	0.482563	0.680973	-0.00374857	0.966105	0.987993	0.0451208	0.608831	0.922262	0.207352	0.0170505	0.0847419	-0.0490635	0.576385	0.876131
O60826	CCDC22	ENSG00000101997	0.186026	0.0320445	0.424475	0.193873	0.0253516	0.890026	-0.0657498	0.487035	0.68572	0.0207513	0.8133	0.950388	-0.0331334	0.707142	0.919832	0.242863	0.00485217	0.316897	0.0714006	0.415893	0.603841	-0.0948089	0.279542	0.831083	-0.00693138	0.937129	0.990289	-0.109337	0.212038	0.733117	-0.119031	0.172368	0.367986	0.201251	0.0201874	0.145455	0.243044	0.00481945	0.0534202	0.188215	0.0300418	0.139786	0.381411	5.9107969840877e-06	0.001985	0.0475963	0.587856	0.856717	0.137044	0.117129	0.396744	0.275425	0.00139177	0.0201311	0.344576	5.21350544553378e-05	0.00229383	-0.18321	0.0354887	0.112317	-0.204782	0.0185022	0.065888	-0.0183698	0.834399	0.932662	0.265987	0.0020519	0.0622364	0.111007	0.206856	0.409339	0.201842	0.0207832	0.198708	0.156636	0.0739948	0.661707	0.370818	1.20353925465722e-05	0.00127344	0.00532462	0.951683	0.991086
P22352	GPX3	ENSG00000211445	0.208234	0.0161624	0.334276	0.187108	0.0310411	0.905166	-0.0676506	0.474504	0.675248	0.122369	0.162174	0.552064	-0.146293	0.0954476	0.536581	0.039161	0.654489	0.900155	0.118182	0.177135	0.339416	-0.0807456	0.357376	0.860142	0.0708119	0.419758	0.850028	-0.0733467	0.403267	0.849591	0.0533628	0.541838	0.726338	0.125867	0.148846	0.425775	0.156262	0.0724727	0.267325	0.233714	0.00677951	0.0548324	0.112522	0.197216	0.40438	0.0799009	0.362444	0.726016	0.111546	0.202892	0.511801	0.19107	0.0281917	0.129384	0.0503291	0.566577	0.743626	0.0665811	0.448137	0.624578	0.0373023	0.671097	0.804438	0.0422177	0.630769	0.829389	0.094507	0.281083	0.567455	0.0480735	0.585569	0.760133	0.0286684	0.745146	0.895875	0.0644908	0.464279	0.873703	0.111459	0.203246	0.406426	0.0910889	0.298926	0.719958
O14548	COX7A2L	ENSG00000115944	0.172833	0.0466581	0.475445	-0.000902453	0.991774	0.999818	0.203959	0.0295092	0.122917	0.0250552	0.775515	0.938423	0.0747184	0.396337	0.78859	-0.0501365	0.566574	0.862989	-0.103181	0.239063	0.420824	0.346598	4.67776738737324e-05	0.244577	0.0274295	0.754886	0.953095	0.0112453	0.89817	0.989075	0.0115877	0.894685	0.949773	-0.0479499	0.583636	0.802707	-0.10013	0.251489	0.522975	-0.104668	0.230529	0.463073	-0.220242	0.0108549	0.0691638	-0.0539915	0.538644	0.832515	-0.0323718	0.712513	0.885646	-0.138853	0.112325	0.300727	-0.227557	0.0086883	0.0541197	0.0875291	0.318287	0.501519	0.181572	0.0371956	0.10953	0.0235022	0.789093	0.913003	-0.209999	0.0156589	0.142461	-0.124058	0.158021	0.346552	-0.129809	0.139474	0.43846	-0.0779217	0.376344	0.849881	-0.25504	0.00316456	0.0304397	0.0193106	0.826049	0.964476
P08779	KRT16	ENSG00000186832	0.0991887	0.255996	0.750973	0.127	0.145194	0.949587	-0.100421	0.287745	0.509981	0.130241	0.136626	0.516709	0.0244883	0.781291	0.949747	0.0102004	0.907233	0.98039	0.0103518	0.906222	0.95175	-0.0598835	0.495189	0.891979	-0.117647	0.179117	0.696764	0.0726527	0.407743	0.852406	-0.0427269	0.625321	0.787046	-0.0821825	0.347002	0.639676	-0.0741969	0.396007	0.659728	-0.115524	0.185453	0.408681	-0.0314675	0.719173	0.850412	-0.185636	0.0330837	0.293722	-0.164887	0.0588457	0.281132	-0.124668	0.154369	0.363078	-0.124906	0.153577	0.339383	-0.113155	0.196411	0.364857	0.0149657	0.864761	0.923404	-0.0469052	0.593294	0.805237	-0.049703	0.571419	0.789909	0.146312	0.0954041	0.251674	0.0659669	0.454095	0.737145	-0.00785031	0.929089	0.987389	-0.0621831	0.478746	0.679325	0.103247	0.23876	0.668572
Q96JB6	LOXL4	ENSG00000138131	0.144117	0.0979246	0.595098	0.101075	0.247021	0.983008	-0.0171005	0.856694	0.92366	0.123095	0.159678	0.549378	-0.193573	0.0267388	0.3617	0.102604	0.239904	0.654933	0.104555	0.232833	0.412659	-0.200587	0.0211025	0.561942	0.184554	0.0341385	0.45102	0.0118569	0.892664	0.989075	-0.0728738	0.404508	0.617963	-0.0733806	0.401239	0.682751	-0.0674585	0.440408	0.69157	-0.0333196	0.703397	0.849709	-0.0994374	0.2548	0.473436	-0.0411573	0.639382	0.881518	0.03069	0.726841	0.891768	-0.0308297	0.725648	0.861764	-0.141258	0.10618	0.270374	-0.0457292	0.602601	0.749659	0.0455377	0.604123	0.7553	-0.0403656	0.645845	0.837419	-0.0646171	0.461668	0.717941	-0.129658	0.139939	0.319602	0.0456901	0.604315	0.826193	0.0880637	0.317204	0.819128	-0.11414	0.19252	0.392874	0.133279	0.127634	0.520236
Q9UIC8	LCMT1	ENSG00000205629	0.107972	0.216064	0.728451	-0.0532413	0.54276	0.998553	-0.12864	0.172555	0.375442	0.0823251	0.348017	0.737412	-0.00309732	0.971991	0.992815	-0.0705272	0.419847	0.788645	0.22547	0.00933926	0.0381674	-0.0414798	0.636757	0.934863	0.0710897	0.417931	0.850028	0.112312	0.199789	0.72468	0.0439062	0.615799	0.780393	0.108482	0.213892	0.509501	0.0955891	0.27374	0.549057	0.0744734	0.394244	0.629031	0.0517511	0.554128	0.740719	0.0984426	0.261441	0.647856	0.0772984	0.378338	0.684416	0.106726	0.22322	0.452656	0.0719876	0.412061	0.628382	0.0587611	0.503323	0.672228	-0.0117431	0.893688	0.940591	0.0577288	0.510864	0.75316	0.118418	0.176265	0.45047	0.0455711	0.605258	0.774414	-0.0375572	0.670186	0.861386	-0.0488199	0.579754	0.91344	0.0868907	0.321843	0.540205	0.0923014	0.292513	0.71567
Q13418	ILK	ENSG00000166333	-0.059745	0.494531	0.880444	0.140179	0.107547	0.943125	-0.0583735	0.53729	0.721988	0.0139375	0.873972	0.962743	-0.0562316	0.523515	0.854709	-0.042957	0.623459	0.884244	-0.244819	0.00466666	0.0223544	0.0661953	0.450777	0.881432	-0.0666009	0.448002	0.863496	-0.221251	0.0107882	0.367947	0.482612	4.0361589626059e-09	5.31685861382414e-06	0.188679	0.0296311	0.17957	0.189291	0.0290966	0.160181	0.322248	0.00015515	0.00493159	0.01624	0.852811	0.928071	0.23794	0.00600904	0.141355	0.378914	7.45675858038197e-06	0.00273548	0.222462	0.0103535	0.0681843	0.0494303	0.573535	0.74735	0.54084	2.16449080880921e-11	7.94181485019863e-08	0.455063	4.20801549161354e-08	1.35427965238429e-05	0.356565	2.71147625390267e-05	0.00837738	-0.0428001	0.626058	0.826886	-0.293085	0.0006806	0.0139813	-0.248747	0.0041711	0.118447	-0.115526	0.18885	0.760327	0.0158362	0.856976	0.92785	0.00647075	0.941299	0.987421
Q9BY67	CADM1	ENSG00000182985	0.090328	0.301138	0.785472	0.0379893	0.66419	0.998553	-0.204769	0.0288557	0.121926	0.106941	0.222284	0.625701	0.00343933	0.9689	0.991755	0.058739	0.50184	0.828479	0.452833	4.98973276030767e-08	5.86272570343674e-06	-0.136556	0.118449	0.758926	0.0587046	0.503733	0.879683	0.0948589	0.279287	0.787017	-0.0998433	0.252856	0.468847	0.191822	0.0269738	0.170915	0.262519	0.00226818	0.0337913	0.205444	0.0176781	0.0997411	0.36542	1.52537445499146e-05	0.00290288	0.055586	0.526701	0.82671	0.0675447	0.44158	0.730682	0.265673	0.00207805	0.0258885	0.252226	0.00352715	0.0305081	-0.104612	0.232576	0.409872	-0.0730701	0.405047	0.590033	0.0474077	0.589338	0.801935	0.318101	0.000201633	0.0239602	0.221958	0.010836	0.0668509	0.142131	0.105359	0.379039	0.144895	0.0986918	0.684402	0.34804	4.32794107327883e-05	0.00248122	0.104212	0.234377	0.667755
P82914	MRPS15	ENSG00000116898	-0.0294634	0.736378	0.94955	-0.205174	0.0178308	0.860781	-0.206829	0.0272495	0.117226	0.261199	0.00248545	0.127984	-0.156175	0.0748601	0.504554	0.0646598	0.459647	0.809155	0.0944019	0.28162	0.468903	-0.138089	0.114335	0.756853	-0.041231	0.638783	0.923261	0.147539	0.0913691	0.604743	0.10847	0.21394	0.422519	0.134182	0.123603	0.385429	0.0984218	0.259708	0.532092	0.101234	0.246275	0.481332	0.0618139	0.479679	0.684366	0.13209	0.131097	0.492453	0.138024	0.114507	0.392914	0.0828512	0.344935	0.580074	-0.0175664	0.841545	0.919781	0.239046	0.00577228	0.0303713	0.298389	0.000510583	0.0047803	0.164125	0.0600406	0.270884	0.0292851	0.738884	0.887748	-0.0663163	0.451703	0.654158	-0.131461	0.134466	0.430311	-0.0716308	0.416196	0.86149	0.0341746	0.697264	0.835765	0.258912	0.00272055	0.122886
Q9Y2D5	AKAP2	ENSG00000157654	-0.149598	0.0856778	0.569085	0.113662	0.192689	0.968615	-0.193156	0.0394896	0.148789	0.156988	0.0722297	0.398217	-0.0734837	0.404209	0.793623	0.0335173	0.70172	0.919463	0.140446	0.108224	0.241224	-0.137147	0.11685	0.757171	-0.0273261	0.755782	0.953399	-0.00893985	0.918966	0.989431	0.244733	0.00452467	0.0353731	0.442986	9.32198787051419e-08	9.00037928898145e-05	0.481763	4.33571933911026e-09	5.0397273942642e-06	0.483255	3.82285514355374e-09	1.47638665644045e-05	0.347213	4.22914672377761e-05	0.00424233	0.268756	0.00183362	0.0756834	0.3314	0.00010379	0.00977647	0.454965	4.23976940222559e-08	3.27479788627905e-05	0.397422	2.37670985647753e-06	0.000482448	0.243203	0.00495519	0.0272606	0.0991616	0.257956	0.43848	0.258341	0.00278221	0.0637678	0.2197	0.0113687	0.123853	0.12358	0.15964	0.348293	-0.0394844	0.654325	0.851702	-0.0313969	0.721842	0.945525	0.365412	1.64526763819506e-05	0.0015305	0.168025	0.0541273	0.380418
P17252	PRKCA	ENSG00000154229	-0.0957335	0.273013	0.767097	0.0799586	0.36025	0.998553	-0.261642	0.00492428	0.0390719	0.274809	0.00142809	0.100491	0.0911667	0.300385	0.725975	-0.0916081	0.294311	0.700891	0.270508	0.00170659	0.0102025	0.0287774	0.743252	0.952575	-0.282687	0.00102278	0.262512	0.103727	0.236575	0.755803	0.255299	0.00301924	0.0270064	0.357328	2.41860515872716e-05	0.00311355	0.376078	8.15419068200818e-06	0.0010095	0.36242	1.81226863649186e-05	0.0011665	0.295434	0.00055574	0.0129684	0.330977	0.000106057	0.0247765	0.28808	0.000809238	0.0279043	0.310559	0.000289912	0.00769915	0.203993	0.0189691	0.0908354	0.265483	0.002094	0.0147037	0.153263	0.0793454	0.189806	0.206259	0.0176553	0.146634	0.167856	0.0543728	0.249985	0.0535336	0.543663	0.728043	-0.0276371	0.754015	0.900992	0.0118143	0.893458	0.981262	0.249484	0.003916	0.0352531	0.281736	0.00106537	0.0964001
Q8N5N7	MRPL50	ENSG00000136897	0.135032	0.121221	0.628955	0.0743911	0.394768	0.998553	-0.0614867	0.51577	0.706858	0.0431817	0.622981	0.881979	0.0508917	0.563755	0.867647	0.0636772	0.46651	0.81306	0.0986625	0.260371	0.445922	0.0985599	0.26087	0.82266	0.00520556	0.952762	0.994295	0.0356948	0.6845	0.953614	-0.0985618	0.259028	0.474747	0.113833	0.192015	0.480109	0.10012	0.251535	0.522975	0.07317	0.402596	0.636428	0.148568	0.0878822	0.246837	0.00938544	0.914942	0.974626	0.108169	0.21699	0.528217	0.119302	0.173037	0.388433	0.0764972	0.383314	0.600505	0.0413802	0.637568	0.775481	0.224734	0.00957906	0.040991	0.112704	0.198213	0.480539	-0.0045285	0.9589	0.986665	-0.0647065	0.462783	0.663516	-0.0713296	0.418163	0.710248	-0.014667	0.867944	0.975133	0.0929465	0.289138	0.5052	0.0471679	0.591224	0.880227
Q05397	PTK2	ENSG00000169398	0.00416626	0.96204	0.993217	0.0240436	0.783541	0.998553	-0.0101547	0.914606	0.955296	-0.0142745	0.870952	0.962406	-0.0876208	0.319654	0.74278	0.238473	0.00570543	0.322015	0.084629	0.334646	0.526777	-0.0817012	0.351696	0.857829	0.0253177	0.773226	0.958521	-0.0263159	0.764541	0.967869	-0.133197	0.126407	0.307711	0.186756	0.0313645	0.185673	0.186353	0.0317383	0.167221	0.116037	0.183497	0.406913	0.213709	0.0135129	0.0785348	0.053084	0.545502	0.836547	-0.00763075	0.9308	0.974817	0.157656	0.0710108	0.232311	0.368134	1.40665450962807e-05	0.00121969	-0.274965	0.0014188	0.0110695	-0.361749	2.02696328650553e-05	0.000471574	-0.129505	0.138877	0.406358	0.148189	0.0899351	0.325925	0.242922	0.00517827	0.0439507	0.24269	0.00522252	0.125326	0.183755	0.0356462	0.648272	0.267741	0.00191107	0.0225361	0.00226726	0.979416	0.996135
Q9Y6D5	ARFGEF2	ENSG00000124198	-0.186372	0.0317209	0.42249	0.0856403	0.327021	0.998553	-0.0331582	0.726168	0.851256	0.105559	0.228352	0.632864	0.0097886	0.911645	0.98091	0.0494513	0.571895	0.865754	0.0252217	0.774063	0.869881	0.00783483	0.928954	0.988133	-0.0827193	0.345706	0.815339	0.0583499	0.506319	0.891454	0.0817866	0.349338	0.565603	0.127053	0.145026	0.419543	0.124503	0.153337	0.403397	0.162914	0.0609834	0.212276	0.0828816	0.342901	0.565916	0.0944264	0.281495	0.665987	0.0418739	0.633556	0.847037	0.152337	0.0812004	0.249527	0.136397	0.118885	0.291328	-0.0913693	0.297435	0.480907	-0.235247	0.00662182	0.0311113	0.0261469	0.76601	0.903307	-0.0201038	0.819023	0.928	0.100039	0.255586	0.466442	0.0924976	0.293354	0.607845	0.0292798	0.739903	0.950284	0.085913	0.327338	0.545141	0.0833391	0.342092	0.75213
P24386	CHM	ENSG00000188419	0.062411	0.475437	0.872993	-0.0345972	0.692587	0.998553	-0.236171	0.0114155	0.0671541	0.251322	0.00365132	0.13992	0.00604525	0.945365	0.986757	-0.142513	0.101758	0.514451	0.359026	2.363083611856e-05	0.000369483	-0.125233	0.152495	0.771888	0.0121691	0.889855	0.983277	0.137981	0.114621	0.638009	-0.0525537	0.547991	0.730529	0.194162	0.0251295	0.164771	0.220964	0.0105914	0.0877764	0.120546	0.166931	0.385248	0.23372	0.006778	0.0536956	0.0569177	0.516829	0.821989	-0.0279147	0.750692	0.901204	0.130339	0.13633	0.337504	0.124136	0.156149	0.342649	-0.0826714	0.345987	0.530239	-0.155284	0.0754183	0.183013	-0.0476099	0.587749	0.801372	0.183578	0.0351151	0.203282	0.286092	0.00092431	0.0163801	0.105537	0.230256	0.543385	-0.0209409	0.81234	0.965703	0.191891	0.0275089	0.115729	0.277598	0.0012703	0.10012
P61964	WDR5	ENSG00000196363	0.0613983	0.482643	0.875307	0.0422117	0.629501	0.998553	0.0479091	0.612729	0.774556	-0.0917351	0.295497	0.692902	-0.0568179	0.519187	0.851968	0.287038	0.000808643	0.293476	0.0404202	0.645399	0.785936	0.0144866	0.869051	0.97758	-0.0915401	0.296529	0.793539	-0.224286	0.00972757	0.367947	-0.128488	0.140502	0.327846	0.0373372	0.669614	0.846398	0.093049	0.286751	0.561784	0.060486	0.489183	0.701793	0.225901	0.00893542	0.0628572	-0.0135944	0.87705	0.963907	-0.0164886	0.851151	0.940668	0.13777	0.115181	0.305212	0.243165	0.00496214	0.0382101	-0.146247	0.0942722	0.22124	-0.132674	0.129387	0.268509	-0.0810597	0.355503	0.632936	0.059295	0.499445	0.74159	0.144538	0.0995336	0.258942	0.232689	0.00748321	0.139047	0.199576	0.0222895	0.629359	0.207991	0.0167047	0.0836231	-0.104088	0.234938	0.668384
Q6P1M0	SLC27A4	ENSG00000167114	-0.131002	0.132836	0.645706	0.013929	0.873568	0.998553	0.0259467	0.784063	0.885779	0.130419	0.136086	0.516272	-0.131788	0.13349	0.591216	0.0317978	0.716351	0.922863	-0.245696	0.00451635	0.0217667	-0.0625699	0.47601	0.887293	-0.127332	0.145683	0.669192	0.0355777	0.68548	0.953614	0.166928	0.0548034	0.181909	0.0849664	0.330856	0.627124	0.033447	0.702316	0.861753	0.0814442	0.351366	0.588581	0.00334294	0.969537	0.986636	0.209841	0.0157389	0.212072	0.230498	0.00783875	0.0967196	0.0201759	0.818386	0.915203	0.0162639	0.853156	0.927063	0.281897	0.00105804	0.00896083	0.19882	0.0222891	0.0753111	0.143446	0.100819	0.34867	-0.0118101	0.893085	0.957018	-0.270783	0.00175879	0.0227969	-0.18203	0.0374449	0.248048	-0.00762011	0.931163	0.987518	0.0121644	0.889897	0.944575	0.137525	0.115835	0.5052
O75208	COQ9	ENSG00000088682	0.175739	0.0430352	0.45968	-0.134525	0.122636	0.949135	-0.0810278	0.391436	0.60891	0.0457327	0.602573	0.874206	0.081216	0.356437	0.765924	-0.00783626	0.928668	0.984704	-0.0999771	0.254043	0.438801	0.0804717	0.359015	0.860921	-0.280349	0.00113045	0.27152	-0.0933968	0.286798	0.793976	0.146151	0.0932269	0.25544	-0.0437856	0.616769	0.82067	-0.0111852	0.898322	0.959347	-0.000352316	0.996789	0.998858	-0.018908	0.828974	0.915734	0.0528696	0.547128	0.836991	0.0696518	0.427433	0.721323	-0.0357482	0.684053	0.835223	-0.126488	0.148393	0.333292	0.164943	0.0587581	0.159077	0.240759	0.00542214	0.0271859	0.0612445	0.485422	0.737346	-0.178702	0.0403515	0.217955	-0.120053	0.171986	0.365352	0.0432048	0.62414	0.835117	0.0501793	0.569232	0.911308	-0.110832	0.205816	0.409723	0.00255871	0.976771	0.995852
P11802	CDK4	ENSG00000135446	0.440132	1.15130609046332e-07	8.08426203885336e-05	0.0670671	0.443071	0.998553	-0.0227798	0.809886	0.898658	0.0475327	0.588356	0.867926	0.237951	0.00620408	0.216834	0.149108	0.0867199	0.494418	0.0789169	0.368404	0.560038	0.0659879	0.4522	0.881432	-0.0930875	0.288404	0.78566	-0.248535	0.00405922	0.312187	0.123028	0.158303	0.350956	-0.0279133	0.749775	0.891285	0.00826571	0.92477	0.969513	0.10315	0.237402	0.470959	-0.0729045	0.404309	0.619374	0.00220384	0.979992	0.992867	0.0252948	0.773425	0.914824	-0.0155108	0.859885	0.934142	-0.188457	0.0304612	0.123703	0.0600401	0.494061	0.664816	0.015915	0.856272	0.918442	-0.0442024	0.614779	0.81914	-0.100064	0.25363	0.541469	0.010603	0.904327	0.952936	0.133172	0.129423	0.421978	0.0820982	0.35122	0.838333	-0.130343	0.136318	0.315623	0.0722101	0.410613	0.787458
Q9Y4E6	WDR7	ENSG00000091157	-0.0827859	0.343461	0.809997	-0.0081768	0.925577	0.998945	-0.314755	0.000647838	0.0113984	0.217826	0.0121065	0.208291	-0.132853	0.130352	0.587416	0.0228428	0.794106	0.949719	0.44238	1.09113658108839e-07	9.16080320905081e-06	-0.0449851	0.608523	0.930005	0.00409172	0.962861	0.994295	0.116329	0.184073	0.708015	0.102292	0.241344	0.455113	0.342067	5.57933919775877e-05	0.00473569	0.371737	1.05515976782655e-05	0.00113105	0.361208	1.94203413439453e-05	0.00120002	0.321098	0.000164283	0.0069836	0.173218	0.0470071	0.337897	0.13956	0.110491	0.383942	0.379808	7.06746043444006e-06	0.00073769	0.280995	0.00109969	0.0149586	0.0771913	0.379001	0.562373	-0.0861797	0.325833	0.509461	0.178969	0.040048	0.22254	0.252683	0.00346585	0.0717701	0.266409	0.00209972	0.0257432	0.0379921	0.666594	0.859682	-0.0468091	0.59548	0.919828	0.325657	0.000138778	0.00470874	0.216854	0.012505	0.227268
Q5JTH9	RRP12	ENSG00000052749	-0.162485	0.0616756	0.513602	0.00259761	0.976327	0.999818	0.0128297	0.892233	0.945351	0.00885698	0.919715	0.978528	-0.0186136	0.832872	0.962109	0.0753322	0.388798	0.769536	-0.367155	1.48842078586675e-05	0.000264289	0.109429	0.21165	0.8097	0.04835	0.58195	0.900979	-0.179564	0.0393806	0.488225	0.133621	0.125196	0.305919	-0.0588154	0.501283	0.749354	-0.0951182	0.276122	0.550919	0.00240646	0.978068	0.99077	-0.0870746	0.318954	0.541824	-0.013928	0.874058	0.962724	0.00985847	0.910672	0.965878	0.00192301	0.982541	0.992694	0.0329219	0.707848	0.837845	0.0512578	0.559429	0.71544	-0.0522465	0.551868	0.715978	0.105324	0.229395	0.516423	-0.0298246	0.734252	0.885873	-0.100872	0.251633	0.461228	-0.0967216	0.271769	0.586784	-0.0364146	0.67966	0.93336	-0.0313859	0.720901	0.849724	0.0294471	0.737492	0.929345
Q99447	PCYT2	ENSG00000185813	-0.179262	0.0389619	0.450577	-0.0753515	0.388677	0.998553	0.0371682	0.694608	0.831548	-0.058725	0.503585	0.826556	0.19685	0.0242243	0.35058	-0.0169516	0.846439	0.964703	-0.0133537	0.879211	0.936047	-0.0665611	0.448273	0.881432	-0.0632088	0.471508	0.869636	0.268616	0.00184409	0.269797	-0.257193	0.0028031	0.0258059	-0.0215071	0.805899	0.920011	0.00377947	0.965561	0.986638	-0.111376	0.20185	0.429884	0.0172789	0.843512	0.923126	0.0196529	0.823015	0.948322	-0.0678943	0.439215	0.728629	-0.0734599	0.402539	0.629163	0.120837	0.167536	0.357669	-0.246076	0.00445266	0.0254068	-0.284904	0.000929418	0.00725134	-0.170263	0.0509571	0.249596	0.00722521	0.934469	0.977674	0.104784	0.233615	0.440538	0.11562	0.188488	0.497388	0.14854	0.0904121	0.677653	0.0527599	0.547961	0.7336	-0.0208179	0.812711	0.957995
Q9NPA0	EMC7	ENSG00000134153	0.0228015	0.794469	0.964202	0.0525917	0.547701	0.998553	0.223072	0.017049	0.086922	0.163972	0.0602844	0.372431	0.0417398	0.635955	0.896372	0.0242977	0.781312	0.944273	-0.104444	0.233333	0.413109	-0.134555	0.123996	0.760733	0.0522834	0.551586	0.891923	0.0761363	0.385569	0.840119	-0.0292604	0.738128	0.857725	-0.0938097	0.282812	0.581277	-0.0825188	0.345025	0.61292	-0.0873411	0.31747	0.555914	-0.0821136	0.347408	0.569973	-0.0321476	0.714417	0.909428	0.0360746	0.681324	0.870025	-0.122708	0.161004	0.372223	-0.159587	0.067579	0.204377	0.145119	0.096868	0.225042	0.348828	4.14703373101677e-05	0.000778698	0.0585567	0.504811	0.749982	-0.138636	0.112893	0.363081	-0.173357	0.0476853	0.162141	-0.042507	0.629756	0.837918	0.0470511	0.593577	0.919164	-0.13332	0.127517	0.302002	0.180379	0.0384805	0.333049
Q8NFU3	TSTD1	ENSG00000215845	0.14489	0.0961173	0.590877	-0.0197545	0.821442	0.998553	0.0245373	0.795528	0.890272	0.0100271	0.909151	0.975918	-0.100646	0.252704	0.695115	-0.0106427	0.90323	0.979439	0.0982647	0.262308	0.447794	0.190291	0.0288531	0.584265	0.119136	0.173639	0.690811	0.070418	0.422355	0.859623	-0.045592	0.602297	0.771244	0.0964703	0.269321	0.567286	0.0575298	0.5107	0.744043	0.0384425	0.660431	0.825164	0.160947	0.0642127	0.205544	-0.0308683	0.725318	0.912977	0.035462	0.686448	0.873191	0.112572	0.198744	0.420922	0.126191	0.149358	0.334159	0.00721236	0.934586	0.961986	0.103492	0.237645	0.41351	0.041951	0.63293	0.830613	0.0529854	0.546249	0.771431	0.0051241	0.95368	0.978934	-0.0769808	0.382151	0.685972	-0.0915186	0.298515	0.81327	0.141598	0.105331	0.266922	-0.0282331	0.747944	0.932094
Q03393	PTS	ENSG00000150787	0.0379315	0.66467	0.930562	0.174698	0.0443058	0.913736	-0.108834	0.249052	0.468618	0.0619847	0.480153	0.813019	-0.0517789	0.556968	0.866644	0.146339	0.0928024	0.503383	0.248414	0.00407781	0.0201516	3.55481468793661e-05	0.999677	0.999936	0.0288164	0.742916	0.950519	0.0972837	0.267125	0.777566	-0.192681	0.0262833	0.113617	0.229902	0.0077656	0.0867817	0.221075	0.0105512	0.0875372	0.167437	0.0540577	0.196581	0.321065	0.000164554	0.0069836	0.0345628	0.693996	0.901436	0.0731489	0.40454	0.705342	0.28015	0.00114007	0.018008	0.342463	5.83447169637541e-05	0.00246461	-0.163849	0.0604788	0.162483	-0.17145	0.0493382	0.134613	-0.0100099	0.909306	0.961914	0.215084	0.013261	0.132877	0.172589	0.0486945	0.164315	0.0366185	0.677966	0.865272	-0.000194941	0.998237	0.999351	0.341387	6.17635811832606e-05	0.00311612	0.0428085	0.625991	0.896333
Q00013	MPP1	ENSG00000130830	0.0254532	0.771192	0.959593	0.0546039	0.532467	0.998553	-0.309035	0.000821314	0.0131738	0.130849	0.134789	0.515401	-0.0420017	0.633836	0.895283	-0.100945	0.247633	0.660737	0.373198	1.04693536813194e-05	0.000200658	-0.0213686	0.807851	0.963435	-0.0233833	0.790135	0.96186	0.139977	0.10942	0.632386	0.150187	0.0844382	0.240398	0.285397	0.000869005	0.0249524	0.332599	9.17379366549564e-05	0.00478841	0.344323	4.9442205031891e-05	0.00222343	0.325151	0.000134143	0.0063323	0.249868	0.00385928	0.111317	0.203287	0.0193954	0.161782	0.395908	2.61660440492584e-06	0.000383277	0.286	0.000886223	0.0132402	0.0960873	0.27308	0.453314	-0.0651583	0.457917	0.636486	0.169675	0.051775	0.251717	0.253679	0.00333554	0.0714419	0.120091	0.171849	0.365262	-0.0402344	0.648192	0.849446	0.0093475	0.915611	0.983825	0.324421	0.00014762	0.00491726	0.13515	0.122325	0.513567
P16949	STMN1	ENSG00000117632	-0.0987366	0.25818	0.752885	-0.0133944	0.878382	0.998553	-0.0144292	0.878893	0.937001	-0.137844	0.114985	0.479299	-0.135057	0.124041	0.574987	0.0915428	0.294657	0.701149	-0.0399451	0.649289	0.788449	-0.100063	0.253631	0.820716	0.212966	0.0142177	0.384835	0.0793578	0.365726	0.833787	-0.383449	5.21894631133613e-06	0.000424328	-0.0628017	0.472673	0.73474	-0.092158	0.29141	0.567251	-0.196875	0.0231275	0.118932	0.0250724	0.774523	0.884024	-0.191796	0.0275873	0.271791	-0.139279	0.111216	0.386256	-0.0339902	0.698819	0.845622	0.0711288	0.417675	0.632325	-0.299654	0.000481966	0.00511489	-0.150143	0.0857313	0.201334	-0.198354	0.0226109	0.165312	-0.0218477	0.803629	0.920873	0.0729564	0.4076	0.618891	-0.00707597	0.936068	0.975745	-0.0104705	0.905517	0.983249	0.0363743	0.678822	0.824147	-0.13506	0.122578	0.513567
Q9BYD3	MRPL4	ENSG00000105364	-0.0306247	0.726392	0.948156	-0.0368238	0.673896	0.998553	-0.349396	0.000138839	0.00446831	0.185125	0.0335786	0.303966	0.124901	0.155191	0.615837	-0.0135834	0.87668	0.972354	0.0306515	0.727171	0.840567	-0.0199269	0.820589	0.967374	-0.165094	0.0585247	0.527399	0.039744	0.650938	0.945903	0.13269	0.127871	0.309355	0.211246	0.014654	0.122785	0.244968	0.00448491	0.0512447	0.181779	0.0362536	0.156542	0.154328	0.0761221	0.227723	0.225779	0.00924031	0.172339	0.243905	0.00482789	0.0731189	0.200966	0.0208557	0.107774	0.0213843	0.807713	0.896904	0.186139	0.0326022	0.105364	0.240081	0.00555835	0.0276378	0.175506	0.0441272	0.231868	0.0432754	0.622226	0.824695	-0.0327665	0.710239	0.841651	0.0965483	0.272633	0.586905	0.12494	0.155061	0.734328	0.0950803	0.278161	0.493572	0.211867	0.0147374	0.239549
Q9BQG0	MYBBP1A	ENSG00000132382	-0.120618	0.166678	0.6817	0.0222518	0.799319	0.998553	0.0908777	0.336247	0.55875	0.0554768	0.527515	0.838053	0.011268	0.898358	0.978284	0.0403526	0.644681	0.897372	-0.348541	4.21216205095387e-05	0.000584691	0.0670193	0.445148	0.881432	-0.0734186	0.402805	0.842193	-0.0538032	0.540064	0.908866	0.072743	0.405354	0.618643	-0.0452452	0.605064	0.815262	-0.0775259	0.375096	0.642119	-0.0696737	0.425509	0.654056	-0.112432	0.19758	0.404696	-0.0235174	0.78896	0.936993	0.0170021	0.846571	0.939566	-0.0488054	0.578396	0.76521	0.0303648	0.729623	0.85053	-0.026919	0.759308	0.857315	-0.0492439	0.574983	0.73432	-0.0264121	0.763706	0.901678	-0.136721	0.118002	0.370356	-0.116429	0.185395	0.382225	-3.72204e-05	0.999663	0.999901	0.0472196	0.592254	0.91822	-0.0867106	0.322851	0.540815	0.0820357	0.349721	0.757235
O14874	BCKDK	ENSG00000103507	0.147314	0.0906236	0.581147	-0.00609873	0.944456	0.998945	0.0102714	0.913629	0.955273	0.0209486	0.811557	0.950013	0.109904	0.21143	0.664662	-0.14633	0.0928236	0.503383	-0.154611	0.0767088	0.18906	0.0307997	0.725904	0.952338	-0.132628	0.129522	0.651322	-0.0490547	0.576454	0.922804	0.193717	0.025472	0.111978	-0.140589	0.106511	0.355681	-0.145116	0.0955956	0.31281	-0.0568374	0.515809	0.722592	-0.166336	0.0556801	0.187093	0.0456172	0.603491	0.866851	0.109278	0.212284	0.522358	-0.0884503	0.3132	0.551061	-0.232083	0.00741231	0.0495266	0.247597	0.0042055	0.0245527	0.323142	0.000157321	0.00209148	0.0527473	0.548057	0.776447	-0.186375	0.0323788	0.194561	-0.304202	0.000411679	0.010935	-0.104043	0.236959	0.54941	0.0679835	0.440386	0.869181	-0.210259	0.0155277	0.080494	0.0267116	0.761106	0.938138
Q9BUP3	HTATIP2	ENSG00000109854	0.162836	0.0611081	0.513602	0.137047	0.115714	0.943125	0.144234	0.125759	0.31034	0.195139	0.0249451	0.269791	-0.0721011	0.413134	0.799797	-0.067177	0.442322	0.799955	0.0736133	0.401555	0.590846	0.0135039	0.877863	0.978709	-0.00983603	0.910875	0.985208	0.135703	0.120789	0.649511	-0.02503	0.774893	0.881225	-0.0264308	0.762659	0.898395	-0.036535	0.67631	0.847554	-0.0358903	0.681709	0.838941	-0.0424341	0.627696	0.79208	0.00347173	0.968485	0.990794	-0.0497589	0.570986	0.815146	-0.0674439	0.442263	0.660233	-0.0334158	0.703668	0.834763	-0.0545559	0.534402	0.697132	-0.00969835	0.912117	0.951108	-0.0853167	0.330719	0.615633	0.00183062	0.98338	0.994744	0.0242589	0.78329	0.885169	-0.0041042	0.962892	0.987465	0.0359531	0.683502	0.934047	-0.0200546	0.819459	0.908888	0.176258	0.0432135	0.348415
Q9Y446	PKP3	ENSG00000184363	0.0180374	0.836736	0.971049	0.0334792	0.702043	0.998553	0.258958	0.00540132	0.0416874	-0.0683462	0.436168	0.787976	0.0212102	0.809972	0.956695	-0.0667262	0.445397	0.802125	-0.361381	2.06956206714182e-05	0.000335826	-0.00792692	0.928121	0.988133	-0.00490285	0.955506	0.994295	-0.0652333	0.457399	0.876014	-0.0626684	0.473615	0.673825	-0.213466	0.0136219	0.117955	-0.256171	0.00291795	0.038859	-0.303957	0.000375325	0.00873195	-0.226334	0.00880166	0.0620859	-0.105243	0.229756	0.617479	-0.130181	0.13681	0.425985	-0.314286	0.000242574	0.00673971	-0.154585	0.0767594	0.222628	-0.159539	0.0676622	0.174673	-0.0977606	0.264776	0.446048	-0.224043	0.00980883	0.11191	-0.20828	0.0165506	0.147448	-0.119505	0.173967	0.367942	0.0700028	0.426895	0.716813	0.120082	0.171882	0.744239	-0.216151	0.0128008	0.0714405	-0.0486584	0.579542	0.876131
Q9H0C8	ILKAP	ENSG00000132323	-0.0415868	0.634587	0.925624	-0.0245319	0.779257	0.998553	-0.0637191	0.500616	0.695585	0.0869002	0.32179	0.713019	-0.0582675	0.508566	0.848165	0.0651367	0.456336	0.806354	0.21645	0.0126744	0.048225	-0.132104	0.131056	0.767523	-0.00186985	0.983023	0.997194	-0.0750134	0.392636	0.843125	-0.0914127	0.295347	0.511952	0.0798848	0.360694	0.650784	0.113218	0.194445	0.456515	0.0505204	0.563602	0.757549	0.102339	0.241131	0.457366	0.0141357	0.872195	0.962268	-0.0769345	0.380593	0.685725	0.0587557	0.503362	0.709742	0.104971	0.23097	0.439466	-0.14977	0.086521	0.208449	-0.217228	0.0123501	0.0494212	-0.074026	0.398913	0.6691	-0.0137714	0.875463	0.951601	0.255772	0.00319226	0.0335013	0.154304	0.0784547	0.338917	0.0615506	0.484933	0.882517	0.088878	0.310857	0.528519	0.148265	0.0897676	0.461647
Q13442	PDAP1	ENSG00000106244	0.121896	0.162196	0.676095	-0.107368	0.218659	0.98143	0.345578	0.000166009	0.00506375	0.135013	0.122708	0.49545	-0.0198135	0.822272	0.959398	0.125498	0.150052	0.572555	-0.048972	0.577098	0.735441	-0.127673	0.144599	0.770357	-0.024791	0.77782	0.958959	-0.0561337	0.52263	0.900565	-0.231999	0.0072087	0.0485233	-0.143234	0.100019	0.344273	-0.111169	0.202695	0.467487	-0.156702	0.071662	0.23564	0.145352	0.0950512	0.259609	-0.139225	0.111356	0.463307	-0.137916	0.114793	0.393024	-0.105613	0.228114	0.458246	0.17985	0.0390624	0.143607	-0.247296	0.00425337	0.0247015	-0.268607	0.0018448	0.0124014	-0.2177	0.0121572	0.12421	0.0501606	0.567877	0.787342	0.0462648	0.59977	0.771204	0.116876	0.183699	0.492842	0.157045	0.0732345	0.661707	0.139457	0.110757	0.274989	0.183601	0.0350913	0.324393
Q12824	SMARCB1	ENSG00000099956	0.028205	0.747248	0.95314	-0.0378389	0.665439	0.998553	0.135946	0.149243	0.342775	-0.097828	0.264445	0.665753	0.098979	0.260685	0.699143	0.144534	0.0969474	0.510132	-0.125335	0.152158	0.304474	-0.0932878	0.287363	0.833052	0.0769343	0.380595	0.834291	-0.192858	0.0267231	0.458688	-0.105022	0.228949	0.440888	0.00632135	0.942432	0.977929	0.0505882	0.563079	0.779849	-0.0101788	0.907429	0.957711	0.0612688	0.483568	0.686653	-0.0382031	0.663632	0.890843	-0.0648697	0.459915	0.743541	-0.0297615	0.734794	0.866893	0.0762236	0.385023	0.602252	-0.187591	0.0312469	0.102224	-0.166739	0.0560223	0.147937	-0.0465482	0.596113	0.80604	0.0274096	0.755059	0.896283	0.137465	0.117415	0.285346	0.15339	0.0802614	0.340065	0.151031	0.0850784	0.675898	0.0567764	0.517872	0.711499	-0.0616305	0.482671	0.829953
Q9UEU0	VTI1B	ENSG00000100568	0.319647	0.000176528	0.0332562	0.0777936	0.373444	0.998553	-0.059426	0.529966	0.717199	0.125992	0.150006	0.535834	0.115521	0.188869	0.643195	0.00189336	0.982744	0.996836	0.202482	0.0198915	0.0687136	-0.0878829	0.316327	0.844189	0.0144425	0.869446	0.977384	0.108737	0.214573	0.734686	-0.0417189	0.63351	0.793069	0.11522	0.186621	0.472571	0.138563	0.111702	0.340082	0.121335	0.164151	0.38125	0.133618	0.125203	0.308008	0.0517561	0.555612	0.839505	0.0925315	0.291306	0.605059	0.154998	0.075964	0.241062	0.0636026	0.468745	0.671599	0.0518038	0.555247	0.712579	0.191995	0.0274236	0.088038	0.113234	0.1961	0.479024	0.117357	0.1802	0.455156	0.0647356	0.462581	0.663383	0.0703764	0.424426	0.715467	0.140105	0.110468	0.694102	0.13045	0.135993	0.315358	0.136773	0.117862	0.508546
Q09161	NCBP1	ENSG00000136937	-0.0445651	0.610506	0.91666	0.0480858	0.582569	0.998553	-0.0744577	0.431093	0.642811	-0.0608073	0.488549	0.819513	-0.0577396	0.512421	0.849262	0.195107	0.0244159	0.404546	-0.0802923	0.36009	0.551743	-0.10627	0.225218	0.810328	0.0202125	0.818061	0.96871	-0.0357789	0.683796	0.953614	-0.0931733	0.286104	0.503961	0.151207	0.0823259	0.310339	0.134842	0.12175	0.355854	0.0997988	0.253069	0.488187	0.121531	0.163467	0.36199	0.0875566	0.318134	0.695526	0.0880139	0.315603	0.627517	0.138228	0.113966	0.303334	0.239054	0.00577048	0.0424007	-0.176987	0.0423426	0.127905	-0.274944	0.00142008	0.0101281	-0.0339315	0.699314	0.868878	0.110354	0.207789	0.491986	0.0461018	0.601058	0.772346	0.120884	0.169018	0.476206	0.101701	0.247738	0.782647	0.168228	0.0538339	0.175671	0.00132708	0.987951	0.997693
P51570	GALK1	ENSG00000108479	-0.114904	0.187839	0.695194	0.00479661	0.956301	0.998945	0.12896	0.171483	0.374043	-0.0728515	0.406458	0.77232	0.115437	0.189195	0.643195	-0.127762	0.142776	0.565106	-0.52458	1.07358344436648e-10	5.79150836621523e-07	0.156569	0.0730033	0.715688	-0.163104	0.061674	0.535914	-0.171374	0.0494401	0.522765	0.176484	0.0421458	0.152404	-0.164779	0.0580437	0.261264	-0.194752	0.0246822	0.146537	-0.129335	0.137883	0.343745	-0.262183	0.002299	0.0289105	0.029651	0.735742	0.916488	0.086477	0.324161	0.635648	-0.185438	0.0332747	0.144878	-0.227088	0.00883088	0.054763	0.182896	0.035811	0.112946	0.183534	0.0351594	0.105139	-0.0112744	0.897907	0.957272	-0.273509	0.00150757	0.0568024	-0.341927	6.40987822051464e-05	0.00438141	-0.145813	0.0965522	0.365857	-0.0130055	0.88279	0.978001	-0.277299	0.00128645	0.0175342	-0.0873655	0.319195	0.737759
Q8N3V7	SYNPO	ENSG00000171992	-0.0182148	0.835153	0.971049	0.195246	0.0243126	0.890026	0.124533	0.186788	0.394194	0.0251748	0.774472	0.93826	-0.0777134	0.377625	0.774709	0.0622125	0.476844	0.818113	-0.0643188	0.463743	0.646679	-0.225443	0.00934815	0.540825	0.125353	0.152099	0.67506	-0.0333317	0.704379	0.958194	0.124627	0.152924	0.344067	0.167588	0.053838	0.252191	0.165975	0.0562217	0.232347	0.160291	0.0653206	0.221872	0.128312	0.141052	0.332769	0.00957577	0.913224	0.973731	0.0818993	0.350525	0.661755	0.062122	0.479179	0.691034	0.191711	0.0276577	0.116105	-0.0358029	0.683595	0.806595	-0.105982	0.226482	0.400307	-0.00419255	0.961947	0.985401	0.103534	0.237454	0.522569	0.0662191	0.452368	0.654233	0.157132	0.0730739	0.329686	0.125656	0.152691	0.729141	0.153044	0.0797815	0.224507	-0.0169759	0.846804	0.97033
Q9H9T3	ELP3	ENSG00000134014	-0.0803763	0.357738	0.81606	-0.0893983	0.306161	0.998553	-0.254316	0.00632429	0.0462034	-0.0704307	0.422271	0.780228	-0.155188	0.0767395	0.508181	0.0353826	0.685973	0.913999	0.306026	0.000358983	0.00298574	-0.00469382	0.957401	0.990172	0.196397	0.024008	0.425961	0.0559272	0.524162	0.901183	0.0535247	0.540611	0.725826	0.154788	0.0752418	0.29712	0.18442	0.0335848	0.172479	0.151557	0.0816112	0.252979	0.204434	0.0182561	0.0946377	0.0904149	0.302531	0.68373	0.0825361	0.346779	0.658437	0.26035	0.00257054	0.0293711	0.192016	0.0274062	0.115486	-0.0683898	0.435875	0.614805	-0.207002	0.0172419	0.0628486	0.00879727	0.920254	0.966359	0.184741	0.0339541	0.19908	0.114941	0.191114	0.38922	0.152233	0.0825956	0.343337	0.0162232	0.854079	0.97298	0.219167	0.0115743	0.0674206	-0.103799	0.236247	0.668572
Q6P161	MRPL54	ENSG00000183617	0.144254	0.0976018	0.593603	0.0615998	0.481204	0.998553	-0.0381972	0.68659	0.825314	0.0442825	0.614138	0.879096	-0.108028	0.219378	0.668897	0.154838	0.075146	0.482412	0.158734	0.0690775	0.174592	-0.0563722	0.520861	0.903055	0.154015	0.0778668	0.563992	0.189474	0.0295605	0.467708	-0.216586	0.0122793	0.0689784	0.164378	0.0586656	0.262197	0.141834	0.103415	0.3267	0.0817478	0.349567	0.586841	0.299568	0.000460082	0.011805	-0.0842182	0.337006	0.707521	0.0141032	0.872487	0.949017	0.186785	0.0319931	0.141609	0.245726	0.00451121	0.0358921	-0.131008	0.134311	0.28361	-0.00370512	0.966368	0.982523	0.0418842	0.633473	0.830925	0.177787	0.0414036	0.220997	0.135339	0.123248	0.294635	-0.0130433	0.882451	0.95222	-0.0545278	0.536194	0.902559	0.280427	0.00112669	0.0163275	0.0376749	0.668005	0.906839
Q15057	ACAP2	ENSG00000114331	0.0367629	0.674405	0.934785	0.127341	0.144111	0.949587	-0.0781818	0.408339	0.625175	-0.0287961	0.743091	0.928743	-0.0620624	0.481303	0.832932	0.0399151	0.648275	0.898966	0.321904	0.000167276	0.00163756	-0.0654698	0.455766	0.881736	0.00558995	0.949278	0.994095	0.0180732	0.837035	0.981001	-0.10344	0.236075	0.448366	0.249506	0.00377673	0.0573113	0.281629	0.00102354	0.0214832	0.196014	0.0237474	0.120781	0.253708	0.00321236	0.0347445	0.0777819	0.375353	0.734912	0.0497119	0.571351	0.815146	0.249967	0.00384478	0.0374019	0.282592	0.00102695	0.014396	-0.119414	0.172631	0.335953	-0.194044	0.0257858	0.0838609	-0.0262129	0.765436	0.902906	0.185309	0.0333997	0.19663	0.274462	0.00151183	0.0210404	0.1118	0.203608	0.515121	0.0731541	0.406327	0.85793	0.273922	0.00148188	0.0193829	-0.0353107	0.687716	0.914272
P52294	KPNA1	ENSG00000114030	0.0356554	0.68368	0.93835	0.118644	0.173778	0.968615	0.174421	0.0634487	0.202274	-0.046253	0.598448	0.872482	0.166163	0.0578541	0.465485	0.0164361	0.851054	0.965301	-0.106347	0.224877	0.403192	0.0120505	0.890922	0.982031	-0.0940117	0.283623	0.785073	-0.0195593	0.823844	0.980468	-0.103807	0.23441	0.446396	0.111935	0.199582	0.489855	0.136001	0.118548	0.352451	0.00452958	0.958732	0.982717	0.163501	0.0600449	0.196104	0.0107361	0.902758	0.969478	0.0968045	0.269499	0.583739	0.0727042	0.40741	0.63293	0.195929	0.0243531	0.106756	-0.137942	0.114725	0.253471	-0.157518	0.0712609	0.175938	-0.0937239	0.285106	0.572734	0.0464547	0.596852	0.807515	0.0235289	0.789657	0.889242	0.196087	0.0247906	0.210804	0.163401	0.0622041	0.656006	0.158833	0.0689012	0.205242	-0.0289728	0.74157	0.930607
Q8N3C0	ASCC3	ENSG00000112249	-0.128605	0.140138	0.656982	0.0131027	0.881011	0.998553	-0.259562	0.00529063	0.0411529	0.192431	0.0270679	0.278392	-0.0723602	0.411452	0.799665	0.0490824	0.574769	0.866417	0.0170149	0.846457	0.915947	0.0758665	0.38726	0.870217	-0.0120338	0.891072	0.983277	0.0616947	0.482214	0.884211	0.108638	0.213227	0.421867	0.124851	0.152181	0.42948	0.113483	0.193394	0.455976	0.155392	0.0740957	0.240372	0.0874877	0.316655	0.53946	0.125633	0.151178	0.517357	0.0455657	0.6039	0.830687	0.140499	0.108089	0.294129	0.190101	0.0290159	0.120042	-0.0263898	0.763899	0.860131	-0.127604	0.144818	0.290287	0.13099	0.134367	0.398462	0.140758	0.107434	0.355898	0.0890859	0.311597	0.525153	0.0209556	0.812211	0.924071	-0.00425026	0.961572	0.992807	0.152538	0.0807945	0.225897	0.209903	0.0157075	0.248108
Q12979	ABR	ENSG00000159842	-0.0370641	0.67189	0.934213	0.0552794	0.5274	0.998553	-0.375433	3.85579808217518e-05	0.0019988	0.106096	0.22598	0.630156	-0.151204	0.084717	0.522437	-0.0635367	0.467496	0.813971	0.366082	1.58321846468468e-05	0.000275423	-0.0498149	0.570552	0.927192	0.0499973	0.56914	0.896785	0.0895984	0.306936	0.804196	0.126243	0.147628	0.338262	0.371536	1.0677634691092e-05	0.00179291	0.376072	8.15716736157768e-06	0.0010095	0.377258	7.59744991896127e-06	0.000819233	0.34616	4.47766165061481e-05	0.00437791	0.299492	0.000485557	0.0451861	0.285363	0.000911119	0.0299411	0.412329	8.98751697064881e-07	0.000247927	0.313133	0.000256392	0.00601936	0.100084	0.253533	0.434692	-0.0804617	0.359074	0.542456	0.146238	0.0942938	0.335943	0.336942	7.79877417631525e-05	0.0159841	0.0705484	0.423292	0.630449	-0.0233675	0.791066	0.915654	-0.0184259	0.834534	0.970217	0.369462	1.30242723579421e-05	0.00129527	0.102827	0.24069	0.670101
O95810	CAVIN2	ENSG00000168497	-0.0577133	0.50935	0.882644	-0.0197094	0.821842	0.998553	-0.0862801	0.361363	0.581062	-0.0440975	0.61562	0.879824	0.0925501	0.29308	0.721287	-0.0528345	0.545852	0.853819	-0.113412	0.195392	0.36384	0.0472852	0.590301	0.930005	0.044807	0.609944	0.913556	-0.182169	0.0365659	0.481832	0.418473	5.37268404876556e-07	0.000109207	0.167065	0.054602	0.253582	0.172905	0.0465654	0.205881	0.336225	7.59738706408442e-05	0.00300934	-0.0121337	0.889753	0.948317	0.143781	0.100019	0.447587	0.241229	0.0053294	0.0778153	0.230996	0.00770248	0.0572608	0.0140636	0.872842	0.937601	0.414757	7.63642262757713e-07	5.41135122710145e-05	0.329255	0.000115761	0.00166665	0.353434	3.22448848399937e-05	0.00889498	-0.0523895	0.550778	0.775855	-0.105451	0.230637	0.4377	-0.0981632	0.264654	0.579747	-0.0970459	0.270157	0.793722	-0.00622149	0.943557	0.973555	-0.0513812	0.558482	0.869879
Q9UH99	SUN2	ENSG00000100242	0.149696	0.0854719	0.568635	0.0295502	0.73563	0.998553	0.146847	0.118976	0.300908	0.0721417	0.411058	0.775504	-0.0622948	0.479659	0.831753	0.027316	0.754959	0.935403	-0.192949	0.0266505	0.0855209	0.0888565	0.310975	0.842185	-0.107346	0.22053	0.733266	-0.224397	0.00969043	0.367947	0.112209	0.198473	0.405129	-0.154933	0.0749659	0.296486	-0.17251	0.0470767	0.207427	-0.127302	0.144232	0.352026	-0.137486	0.114541	0.291697	-0.0709114	0.419103	0.764561	0.0808082	0.357002	0.66674	-0.157711	0.0709106	0.23218	-0.174893	0.0448837	0.156304	0.239057	0.00576997	0.0303713	0.38734	4.46903986617286e-06	0.000175223	-0.0466959	0.594946	0.805925	-0.195457	0.0247054	0.174646	-0.294169	0.000648587	0.0138008	-0.079028	0.369585	0.679846	0.0191266	0.828336	0.969576	-0.178562	0.0405104	0.147816	0.0775598	0.376722	0.770797
Q9Y2V7	COG6	ENSG00000133103	-0.00775149	0.929438	0.986178	0.0322905	0.712148	0.998553	-0.187637	0.0455945	0.163725	0.124757	0.154073	0.540199	0.060959	0.489148	0.836946	-0.103658	0.235085	0.650072	0.464757	1.97813521118917e-08	3.67734009752076e-06	0.0472931	0.590239	0.930005	0.00536924	0.951278	0.994295	0.120201	0.169799	0.692416	0.0537985	0.538539	0.72443	0.22842	0.00818212	0.0887772	0.274054	0.00141263	0.0262203	0.275641	0.00132142	0.0190778	0.264546	0.0020902	0.0271797	0.141554	0.105441	0.456006	0.0360709	0.681354	0.870025	0.277557	0.0012725	0.0191595	0.2069	0.017298	0.0856189	-0.0249432	0.776492	0.867335	-0.159251	0.0681656	0.170558	0.0781081	0.373348	0.649491	0.260961	0.00250908	0.0637505	0.286802	0.00089632	0.0162629	0.127288	0.14739	0.448165	-0.0180599	0.837774	0.970597	0.275485	0.0013883	0.0184565	0.0938286	0.284566	0.708572
Q9NPQ8	RIC8A	ENSG00000177963	-0.136573	0.116992	0.62432	-0.0262543	0.764198	0.998553	-0.0347001	0.713975	0.842717	0.127701	0.144509	0.528064	-0.177923	0.0420362	0.41234	0.0114946	0.895526	0.976983	-0.126725	0.147628	0.299051	-0.188245	0.0306517	0.593367	0.0286218	0.744592	0.950827	0.0302858	0.7303	0.96328	-0.0766182	0.38073	0.596623	0.138278	0.112448	0.367595	0.129441	0.137558	0.379058	0.0876341	0.315843	0.554105	0.23066	0.0075601	0.0575442	0.135826	0.120452	0.476184	0.175484	0.0441541	0.242393	0.161456	0.0643866	0.216982	0.299314	0.000489513	0.00911084	-0.0168712	0.847738	0.914515	-0.00148779	0.986492	0.992273	0.00185319	0.983175	0.994558	0.0710997	0.417866	0.682655	-0.0578738	0.511439	0.70407	-0.0106668	0.903754	0.963107	0.124806	0.155509	0.735541	0.235576	0.00654404	0.0482598	0.123692	0.157647	0.567014
Q9H3U1	UNC45A	ENSG00000140553	-0.19563	0.0240288	0.364633	-0.0620241	0.478183	0.998553	-0.0304023	0.748131	0.864408	0.0194476	0.824835	0.953224	-0.0415257	0.63769	0.897096	-0.107793	0.21683	0.635603	-0.089636	0.306732	0.497209	-0.0164414	0.851572	0.975064	-0.0504454	0.565679	0.896083	0.0789733	0.368061	0.835438	0.0916524	0.294077	0.510667	0.109587	0.209233	0.502367	0.0841833	0.335349	0.606153	0.157349	0.0704827	0.232952	-0.00951056	0.913481	0.95979	0.131338	0.133325	0.494768	0.151289	0.0833389	0.334848	0.114881	0.189628	0.410391	0.0830948	0.343513	0.564291	0.142222	0.103792	0.236208	0.034373	0.695594	0.822433	0.0401456	0.647645	0.838846	-0.0779001	0.374626	0.651567	-0.0951659	0.27959	0.492374	-0.127476	0.146789	0.447555	-0.0339755	0.700051	0.939715	-0.0030826	0.972016	0.987294	0.0545082	0.53476	0.85593
Q86V21	AACS	ENSG00000081760	-0.0538749	0.537961	0.888809	-0.147322	0.0906057	0.935952	-0.214227	0.0220938	0.102556	0.0635905	0.46883	0.808144	-0.213036	0.0145638	0.297208	0.00714791	0.93492	0.986254	0.387422	4.44645455388581e-06	0.000106001	0.0445491	0.612004	0.930938	-0.0740512	0.398753	0.841545	0.14996	0.086118	0.593906	-0.165082	0.0575783	0.187415	0.0847365	0.332171	0.627461	0.0943393	0.280091	0.555008	0.0207646	0.812475	0.910689	0.121503	0.163563	0.361995	0.0348959	0.691197	0.901409	-0.0566671	0.51868	0.783855	0.0744561	0.396172	0.623687	0.0949076	0.279039	0.494994	-0.122136	0.162979	0.324203	-0.125547	0.15146	0.299202	-0.148939	0.0883025	0.32619	0.0666154	0.447902	0.707138	0.190252	0.0295118	0.119265	0.0905942	0.303443	0.618464	-0.0325758	0.71185	0.943805	0.0985619	0.260861	0.474636	0.0320574	0.715185	0.920568
O43290	SART1	ENSG00000175467	0.0310066	0.723118	0.948117	-0.106095	0.224201	0.983008	0.190192	0.0426777	0.156781	0.0499538	0.569477	0.859613	-0.0360688	0.682537	0.909422	0.210286	0.0151209	0.364837	0.0761459	0.38551	0.575842	-0.0528529	0.547255	0.915727	0.00450032	0.959156	0.994295	-0.105013	0.23078	0.752232	-0.240393	0.00531711	0.0395278	-0.00820056	0.925362	0.971523	0.0304766	0.727662	0.876144	-0.0423653	0.628254	0.803156	0.223037	0.00986569	0.0661714	-0.131006	0.134318	0.495924	-0.150857	0.0842357	0.336706	0.00561672	0.949036	0.979004	0.317939	0.000203229	0.00524997	-0.268552	0.00184893	0.0134727	-0.298567	0.000506473	0.00474757	-0.161566	0.0642025	0.279853	0.0902089	0.303638	0.59031	0.242864	0.00518942	0.0439507	0.216799	0.0128736	0.168821	0.137664	0.116878	0.7025	0.229644	0.00807758	0.0547772	0.0754359	0.389968	0.778357
Q14966	ZNF638	ENSG00000075292	0.024512	0.779431	0.961713	-0.0142035	0.871097	0.998553	0.0830052	0.379942	0.599308	-0.053987	0.538679	0.843966	-0.127131	0.147893	0.608749	0.196782	0.0231937	0.404149	0.14894	0.0883008	0.208829	-0.146454	0.0938019	0.733361	0.0848122	0.333597	0.812567	-0.0202052	0.818126	0.980167	-0.226535	0.00874022	0.0550631	0.0112318	0.897902	0.959452	0.0345785	0.692745	0.857082	-0.056264	0.52006	0.725965	0.136189	0.118035	0.297702	-0.131128	0.133953	0.495287	-0.167473	0.0549338	0.271819	-0.0134815	0.878064	0.943111	0.222638	0.0102917	0.0606942	-0.336091	8.15147200088351e-05	0.00142511	-0.414891	7.56799838796951e-07	5.78764549986896e-05	-0.233898	0.00694909	0.0950016	0.133211	0.12783	0.385837	0.260383	0.0026677	0.0301247	0.228057	0.0087972	0.143921	0.105381	0.230947	0.780294	0.169836	0.0515494	0.170667	-0.0603937	0.491516	0.83532
P37235	HPCAL1	ENSG00000115756	0.216248	0.0124192	0.302108	0.175487	0.0433401	0.913736	0.284668	0.00214272	0.023509	-0.0517033	0.556016	0.853584	-0.060919	0.489434	0.836946	0.128929	0.139132	0.560007	-0.238447	0.00589938	0.0268672	0.0522116	0.552133	0.916757	0.0452848	0.606134	0.911207	-0.0529926	0.546195	0.911076	0.00891388	0.91889	0.962374	-0.0016599	0.984871	0.994138	-0.0289106	0.741146	0.885341	0.01922	0.826195	0.917937	0.0923289	0.290513	0.5118	0.0124531	0.887301	0.965864	0.123737	0.157497	0.457079	0.0683884	0.435884	0.654886	0.10969	0.210558	0.413921	0.0771731	0.379114	0.562373	0.124616	0.154543	0.303121	0.0148985	0.865363	0.944163	-0.0579147	0.509502	0.748473	-0.211243	0.0154351	0.0811234	-0.0511111	0.562073	0.797181	0.0472579	0.591954	0.91822	0.0628639	0.473936	0.675717	-0.0660794	0.451572	0.811108
Q8TC07	TBC1D15	ENSG00000121749	-0.0696594	0.425604	0.853203	0.0510983	0.559144	0.998553	0.159261	0.0905464	0.252383	0.0875816	0.317995	0.711819	0.0138369	0.875355	0.97329	-0.00776155	0.929347	0.984704	-0.0901541	0.303933	0.493811	0.107282	0.220805	0.810025	-0.103985	0.235402	0.744299	-0.0713622	0.416144	0.856554	0.122326	0.160711	0.354269	-0.0586423	0.502545	0.749836	-0.0611955	0.484092	0.724794	0.00324869	0.970396	0.988266	0.00615054	0.943985	0.973695	0.0599116	0.494987	0.808424	0.0419998	0.632535	0.846242	0.00376675	0.965809	0.985404	0.0889188	0.310634	0.529702	0.0169453	0.847077	0.914167	-0.126655	0.147855	0.294565	-0.00510688	0.953656	0.982401	-0.0333824	0.703951	0.867611	-0.110204	0.210178	0.413791	-0.0602286	0.494378	0.762305	-0.0201562	0.819249	0.966672	0.0307361	0.726447	0.853526	0.0730336	0.405283	0.785571
P16671	CD36	ENSG00000135218	0.0208117	0.812057	0.9678	0.0221125	0.800548	0.998553	-0.107664	0.254211	0.474251	0.202711	0.0197492	0.247635	0.0289387	0.742826	0.93283	-0.095308	0.27516	0.689596	-0.0398436	0.65012	0.788929	0.0266952	0.761249	0.95457	-0.0726308	0.407885	0.845378	-0.044563	0.611893	0.937426	0.328558	0.000112878	0.00314755	0.171809	0.0479942	0.238397	0.138457	0.11198	0.340526	0.23651	0.00612858	0.051848	-0.0704952	0.420058	0.631769	0.213892	0.0137924	0.201004	0.238355	0.00591904	0.081495	0.150033	0.0859635	0.257557	-0.162163	0.0632099	0.19592	0.402256	1.742803972693e-06	9.68216236504948e-05	0.310585	0.00028955	0.00314554	0.194239	0.0256338	0.175063	-0.109163	0.21277	0.496519	-0.143576	0.101832	0.262621	-0.162513	0.0636572	0.310802	-0.164903	0.0598058	0.656006	-0.114048	0.192881	0.393298	0.186463	0.0322957	0.316453
O94966	USP19	ENSG00000172046	0.0159095	0.855774	0.97166	-0.0292704	0.738042	0.998553	-0.340905	0.000205971	0.00570222	-0.0786583	0.369981	0.752099	-0.0610793	0.48829	0.836927	-0.0282092	0.747212	0.934483	0.0936987	0.285237	0.47258	0.06824	0.436883	0.881432	-0.0882443	0.314333	0.804255	-0.155971	0.0741201	0.574397	0.197487	0.0226958	0.10379	0.0963192	0.270076	0.567945	0.0823987	0.345731	0.613608	0.135297	0.120486	0.316326	-0.00277761	0.974687	0.989414	0.163738	0.0606557	0.370982	0.146126	0.0945474	0.355449	0.111047	0.204931	0.429316	-0.0461761	0.599057	0.766079	0.245924	0.00447799	0.0254815	0.0870984	0.320683	0.504163	0.103713	0.236637	0.523796	0.0529658	0.546398	0.771431	-0.0559264	0.525775	0.713848	-0.066897	0.447743	0.733066	-0.0509121	0.563598	0.909658	0.00270134	0.975476	0.989179	-0.0366914	0.676179	0.909773
Q9HD33	MRPL47	ENSG00000136522	0.014877	0.865042	0.97314	-0.183388	0.0346073	0.905166	-0.299599	0.0012024	0.0162936	0.0965346	0.270843	0.671228	0.102363	0.244655	0.686677	-0.139599	0.109025	0.525099	0.112566	0.198766	0.368347	0.0683389	0.436217	0.881432	-0.0709023	0.419162	0.850028	0.137649	0.115504	0.638622	0.145582	0.0945227	0.25738	0.121728	0.162781	0.442945	0.120516	0.16704	0.421276	0.102685	0.239535	0.473916	-0.0124693	0.886724	0.946264	0.12952	0.138832	0.503918	0.11545	0.18743	0.492907	0.0537731	0.540291	0.740062	-0.157159	0.0719172	0.213567	0.266295	0.00202644	0.0143697	0.373689	1.01710343587413e-05	0.000299851	0.195426	0.0247286	0.171825	-0.0141614	0.871965	0.949951	-0.00949499	0.914284	0.957986	-0.0266754	0.762315	0.905043	0.00704155	0.936378	0.987518	-0.0591269	0.500664	0.697534	0.106906	0.222435	0.65277
Q9Y2Z4	YARS2	ENSG00000139131	0.134276	0.123337	0.631321	0.00628692	0.942745	0.998945	-0.356056	0.000101091	0.00382759	0.196608	0.0238542	0.263528	0.0763154	0.386291	0.780254	0.0669489	0.443876	0.800925	0.029525	0.736823	0.845273	0.00330566	0.969992	0.991459	-0.306251	0.000355218	0.161394	-0.0427895	0.626144	0.940664	0.306263	0.000336812	0.00634521	0.371923	1.04365489885794e-05	0.00179138	0.375278	8.55326157700453e-06	0.0010095	0.410037	9.51428522411035e-07	0.000198617	0.24108	0.00518393	0.0450402	0.350816	3.7219608672201e-05	0.0223504	0.363009	1.88714438191795e-05	0.00375005	0.356581	2.70906172969987e-05	0.00172932	0.16402	0.060208	0.189815	0.351785	3.53002509807521e-05	0.000793017	0.281732	0.00106553	0.00802945	0.35523	2.92000659607439e-05	0.00867467	0.169119	0.0525573	0.246242	-0.0376276	0.669604	0.818747	0.028661	0.745209	0.895875	0.0453013	0.607397	0.92171	0.216127	0.0128108	0.0714447	0.2444	0.00473988	0.150662
O43493	TGOLN2	ENSG00000152291	0.218007	0.0117074	0.301281	-0.008935	0.918699	0.998945	0.0462322	0.625234	0.783469	0.19919	0.0220356	0.259641	0.0252889	0.77433	0.946049	-0.0704029	0.420669	0.788645	0.21319	0.0141139	0.0525376	0.0537768	0.540263	0.911765	-0.000731943	0.993354	0.998284	0.0105438	0.904491	0.989075	0.0640777	0.463706	0.666356	-0.016048	0.854532	0.940892	-0.0190473	0.827732	0.928909	0.0275615	0.752826	0.879702	-0.0168491	0.847356	0.925871	0.0138311	0.874927	0.962724	-0.0280691	0.749359	0.901204	-0.0411335	0.639576	0.806413	-0.132787	0.129059	0.307006	0.0496293	0.571991	0.724271	0.0708844	0.41928	0.60274	-0.0217358	0.804615	0.921537	-0.0475621	0.588125	0.801177	0.0392399	0.656328	0.80845	0.135647	0.122389	0.408174	0.139179	0.112868	0.694102	-0.0510577	0.560965	0.741643	0.176987	0.0423419	0.343539
Q0VGL1	LAMTOR4	ENSG00000188186	0.106175	0.223849	0.733327	0.0581307	0.506287	0.998553	-0.0317493	0.73737	0.857748	0.0289546	0.741727	0.928527	-0.201113	0.0212579	0.331678	-0.0661893	0.449076	0.803983	0.0888003	0.311282	0.502055	0.127513	0.145106	0.770357	0.177057	0.0422596	0.468985	0.0742992	0.397171	0.846027	-0.0315722	0.718278	0.845765	0.04707	0.590569	0.807538	0.0286232	0.74363	0.88672	0.0879221	0.314249	0.552574	0.110143	0.206919	0.416792	-0.014355	0.87023	0.962037	0.0807185	0.357538	0.666755	0.182121	0.0366164	0.152713	0.0984294	0.261505	0.473924	0.0300038	0.732716	0.838444	0.104206	0.234407	0.409628	0.0614493	0.483962	0.736326	0.0144833	0.869081	0.948141	-0.0795215	0.366594	0.578107	-0.152654	0.0817401	0.342322	-0.0844014	0.337825	0.830813	0.102358	0.242852	0.453427	-0.00506976	0.953993	0.992142
Q9NRW1	RAB6B	ENSG00000154917	0.0314895	0.718985	0.945267	-0.0521407	0.551145	0.998553	-0.181947	0.05269	0.179483	0.0989768	0.258849	0.660787	-0.146141	0.095797	0.536581	0.0863621	0.322946	0.723045	0.35027	3.83447614233923e-05	0.000543858	-0.172834	0.0475055	0.677982	0.115482	0.187307	0.704767	0.0476506	0.587429	0.929313	-0.145055	0.0957349	0.258732	0.116198	0.182882	0.468674	0.152263	0.0801832	0.280422	0.10517	0.228291	0.460164	0.148105	0.088885	0.248689	0.0306255	0.727393	0.912977	-0.0013932	0.987351	0.996278	0.195542	0.0246413	0.118487	0.15021	0.0855903	0.237977	-0.0803501	0.359743	0.544124	-0.0529479	0.546534	0.712116	-0.0193752	0.825476	0.930814	0.0689623	0.432033	0.694346	0.207299	0.0175119	0.0873787	0.126787	0.149003	0.45017	0.0834498	0.34332	0.833789	0.15147	0.0829666	0.228706	0.0933719	0.286927	0.711469
Q92930	RAB8B	ENSG00000166128	0.0666371	0.446007	0.861223	0.0639193	0.464814	0.998553	-0.116262	0.218009	0.432697	0.0926991	0.29043	0.6875	-0.125728	0.152454	0.612091	-0.0302101	0.729951	0.927784	0.105232	0.229803	0.409457	-0.0576241	0.511631	0.897942	0.106562	0.223935	0.735294	-0.003771	0.96577	0.995544	0.0853142	0.328873	0.546283	0.232645	0.00704427	0.0821044	0.230451	0.00761629	0.0707921	0.208284	0.016136	0.0942057	0.100117	0.251553	0.470118	0.134863	0.123128	0.478151	0.153085	0.0797008	0.328509	0.164821	0.0589485	0.205468	0.0282088	0.748153	0.861874	0.254002	0.0032942	0.0206194	0.237196	0.00617286	0.0296881	0.0656501	0.454523	0.71313	-0.0275264	0.754048	0.895766	0.0871292	0.322387	0.535048	-0.0809061	0.358281	0.670876	-0.0364558	0.679318	0.93336	0.0525519	0.549542	0.734499	0.116818	0.182222	0.607198
P18065	IGFBP2	ENSG00000115457	0.110399	0.20586	0.722975	0.244724	0.00452608	0.663118	0.167599	0.0746875	0.224469	0.0268051	0.760296	0.934452	-0.079912	0.364237	0.76785	0.0862807	0.323403	0.723045	-0.166533	0.0563304	0.149989	-0.129595	0.1386	0.770357	0.0604723	0.490951	0.876784	-0.0425752	0.627875	0.941147	-0.176765	0.0418137	0.151842	-0.178488	0.0398283	0.21423	-0.130868	0.133236	0.372657	-0.0855987	0.327257	0.565662	-0.054578	0.532662	0.723835	-0.200177	0.0213734	0.2415	-0.146847	0.0929148	0.352735	-0.182552	0.0361666	0.151986	-0.110318	0.207941	0.411111	-0.113677	0.194342	0.362389	-0.0426839	0.626997	0.772397	-0.139478	0.110701	0.364326	-0.0253664	0.772802	0.904535	0.0298359	0.735145	0.858871	0.00775313	0.929965	0.973316	0.0322021	0.715013	0.944126	-0.076688	0.382126	0.597236	0.0306867	0.72687	0.926937
O00178	GTPBP1	ENSG00000100226	-0.100736	0.248615	0.747204	-0.0176667	0.840046	0.998553	0.208835	0.0257597	0.113552	-0.0946509	0.280348	0.679663	0.136888	0.118976	0.567362	0.179753	0.0384206	0.416986	-0.108009	0.217673	0.393364	0.0844097	0.335905	0.852183	0.0134118	0.878689	0.980444	-0.0974386	0.26636	0.777566	-0.214829	0.0130203	0.0717791	-0.128027	0.141942	0.414767	-0.135182	0.120804	0.355034	-0.216279	0.0124062	0.0799938	-0.147377	0.0904845	0.251494	-0.107445	0.220101	0.608147	-0.185179	0.0335256	0.214898	-0.199118	0.0220848	0.111057	-0.0193239	0.825931	0.909148	-0.334255	8.96381693860082e-05	0.00152503	-0.372005	1.12287497933128e-05	0.000318863	-0.21755	0.0122185	0.124287	-0.0712665	0.416771	0.681594	0.0800956	0.363132	0.575587	0.210159	0.0159832	0.181044	0.12957	0.14021	0.71816	-0.101685	0.245979	0.457367	-0.0487636	0.578722	0.876131
Q96DA6	DNAJC19	ENSG00000205981	0.120865	0.165805	0.681576	0.0320269	0.714395	0.998553	-0.142281	0.131019	0.318136	0.122248	0.16259	0.55275	-0.107181	0.223035	0.67107	0.098659	0.258556	0.673554	0.126017	0.149925	0.301948	0.220244	0.0111621	0.540825	0.0755911	0.388991	0.838387	0.0464821	0.596635	0.931846	-0.0391333	0.654718	0.806931	0.0687248	0.431855	0.703779	0.0739255	0.397742	0.660822	0.10705	0.220034	0.449819	0.173391	0.0459433	0.166574	-0.0322179	0.71382	0.909076	0.0571388	0.5152	0.782115	0.199531	0.0218047	0.110295	0.111838	0.201706	0.403412	0.0521125	0.55289	0.711007	0.163371	0.0612434	0.157471	0.101316	0.247708	0.535332	0.06887	0.432651	0.694423	-0.00936767	0.91543	0.95823	-0.205897	0.0183068	0.187015	-0.19302	0.0271844	0.631891	0.142812	0.10235	0.26238	0.0954582	0.276247	0.701425
P98175	RBM10	ENSG00000182872	0.0494195	0.572142	0.902067	-0.0959625	0.271862	0.993067	0.201005	0.0319983	0.128678	-0.127698	0.144519	0.528064	-0.0185713	0.833247	0.962171	0.206879	0.0168839	0.370486	0.0743256	0.397003	0.587442	-0.101071	0.248856	0.81738	0.0311034	0.72331	0.946729	-0.0270913	0.757815	0.966898	-0.434806	1.6983414319327e-07	5.46582884177009e-05	-0.177791	0.0406217	0.2162	-0.138891	0.11085	0.338789	-0.226081	0.00887977	0.0650117	-0.0159209	0.855671	0.929695	-0.297522	0.000531112	0.047153	-0.343988	5.37965447022781e-05	0.00692541	-0.188584	0.0303474	0.136098	0.126431	0.148578	0.333298	-0.461246	2.60726840117798e-08	5.31740382635423e-06	-0.363765	1.80765104120795e-05	0.000432269	-0.305973	0.000359867	0.0239622	-0.0456859	0.602945	0.812056	0.300464	0.000488587	0.0121347	0.268534	0.00192724	0.105882	0.182307	0.0371516	0.648272	0.0215015	0.80668	0.901587	-0.10508	0.230481	0.663773
P42785	PRCP	ENSG00000137509	0.210583	0.0149751	0.324909	0.213464	0.0136228	0.812847	0.0536365	0.570865	0.745958	0.0948604	0.279279	0.67835	-0.108485	0.217423	0.667408	0.0949138	0.27716	0.689957	0.173156	0.0470868	0.131299	0.025875	0.768374	0.955749	0.0956943	0.275056	0.781958	-0.106897	0.222478	0.746814	-0.114977	0.187557	0.391009	-0.0553265	0.527048	0.763918	-0.0772403	0.376863	0.643575	-0.101213	0.246374	0.481359	0.0905738	0.299819	0.521322	-0.114582	0.190794	0.573558	-0.0147072	0.867075	0.947283	-0.00634637	0.942426	0.975776	0.052956	0.546472	0.730268	-0.0996594	0.255563	0.436248	0.0030272	0.972519	0.98516	-0.175959	0.0435748	0.230845	0.0896274	0.306778	0.592685	-0.0329661	0.708554	0.840557	-0.0128874	0.883846	0.952542	0.0668351	0.448164	0.869589	0.100123	0.253348	0.466142	0.0637726	0.467555	0.824172
A8MXV4	NUDT19	ENSG00000213965	-0.0903141	0.301213	0.785472	0.00824778	0.924933	0.998945	-0.188862	0.0441753	0.160193	0.122174	0.16285	0.553174	-0.00424308	0.961637	0.990672	-0.0735371	0.400233	0.776821	0.0506472	0.564123	0.725972	-0.0177205	0.840173	0.970135	-0.0943858	0.281703	0.783085	0.173284	0.046922	0.514039	0.0373108	0.669834	0.815837	0.10686	0.22086	0.516913	0.13733	0.114959	0.346041	0.087817	0.31483	0.553096	0.0682409	0.435112	0.644573	0.137866	0.114926	0.469962	0.0530085	0.546074	0.801904	0.0711601	0.417469	0.640745	-0.0218975	0.803191	0.894175	0.116792	0.182321	0.348576	0.0919742	0.294234	0.478154	0.0830019	0.344055	0.625433	-0.0741321	0.398236	0.66847	0.0836875	0.341942	0.555916	0.0366636	0.677591	0.865272	-0.0208203	0.813401	0.966125	-0.000562097	0.994896	0.997369	0.133115	0.128108	0.521068
Q6Y7W6	GIGYF2	ENSG00000204120	-0.0167612	0.848143	0.971049	-0.0255146	0.770655	0.998553	0.258712	0.00544704	0.0419471	-0.16888	0.0528977	0.358442	0.0728905	0.408024	0.796914	0.122311	0.160762	0.581584	-0.043884	0.617333	0.766235	-0.084167	0.337301	0.852297	0.0165897	0.850249	0.971791	-0.00851231	0.922829	0.989991	-0.268725	0.00176259	0.0192837	-0.0931306	0.286326	0.583485	-0.0503062	0.56526	0.780909	-0.178192	0.0401635	0.164963	0.102272	0.241438	0.457622	-0.229192	0.00820639	0.165499	-0.260379	0.00256758	0.0517807	-0.143213	0.101381	0.283413	0.163323	0.0613207	0.192512	-0.348844	4.14342205625751e-05	0.000881647	-0.286189	0.000878961	0.00692059	-0.194925	0.0251076	0.172998	0.0586307	0.504272	0.745739	0.281165	0.00114147	0.0179933	0.259546	0.00275665	0.110202	0.182097	0.0373737	0.648272	0.117202	0.18078	0.376882	-0.131899	0.13166	0.527887
P36269	GGT5	ENSG00000099998	0.278162	0.0011875	0.100824	0.203588	0.0187532	0.871053	0.0952289	0.313525	0.535906	0.0744209	0.396396	0.767243	0.0186163	0.832849	0.962109	-0.0395328	0.651422	0.898966	-0.11157	0.202793	0.374372	0.113302	0.195826	0.802501	0.00810397	0.92652	0.987168	-0.213583	0.0139329	0.394465	0.428175	2.73068861744719e-07	7.03061296038735e-05	0.17859	0.0397128	0.214056	0.175731	0.0430455	0.197085	0.301207	0.000426564	0.00941365	0.0638379	0.465384	0.672521	0.187683	0.0311621	0.286543	0.334321	8.93360780569452e-05	0.00909184	0.233469	0.00705616	0.0548308	0.0164795	0.851232	0.925914	0.452714	5.03484436364943e-08	7.95245148500965e-06	0.390935	3.57647755278023e-06	0.000156959	0.322865	0.000159498	0.016863	0.0384168	0.661866	0.845559	-0.224283	0.0100144	0.0631709	-0.180352	0.0392679	0.251818	-0.0415539	0.637461	0.927035	0.0489229	0.57748	0.754603	0.0758998	0.387052	0.77571
O75179	ANKRD17	ENSG00000132466	-0.0809065	0.354565	0.814844	-0.0112191	0.898016	0.998553	0.081423	0.389122	0.607925	-0.03273	0.709474	0.917919	0.021978	0.80323	0.954565	0.168939	0.0519064	0.450478	-0.0504665	0.565516	0.726796	-0.0203653	0.81671	0.965896	-0.0606318	0.489806	0.876567	-0.0202796	0.817469	0.980122	-0.244569	0.00455256	0.0354833	-0.0157114	0.85755	0.942473	-0.00980672	0.910798	0.9642	-0.0922924	0.290704	0.528638	0.0562402	0.520237	0.713605	-0.0688603	0.432716	0.772965	-0.0989333	0.259059	0.570771	-0.0334124	0.703697	0.848686	0.206891	0.0173034	0.0856189	-0.332426	9.84790954490222e-05	0.00163934	-0.340167	6.58689270478519e-05	0.00110603	-0.161736	0.0639182	0.279087	-0.0215419	0.806323	0.922946	0.126326	0.150498	0.334528	0.184194	0.0352008	0.244067	0.157074	0.0731797	0.661707	0.0844057	0.335928	0.553596	-0.00325541	0.970448	0.994985
P63261	ACTG1	ENSG00000184009	0.0354217	0.685643	0.938991	-0.0279708	0.749277	0.998553	0.15308	0.103942	0.275609	-0.0566652	0.518693	0.833622	0.0581224	0.509624	0.848165	0.125077	0.151436	0.572555	0.0332889	0.704741	0.826138	-0.0289567	0.741708	0.952575	0.0275306	0.754012	0.953095	-0.130018	0.137305	0.664168	-0.121669	0.162986	0.357389	-0.0831692	0.341223	0.635938	-0.0685906	0.432756	0.684969	-0.166752	0.0550625	0.198713	-0.00177777	0.983797	0.993788	-0.0177711	0.839722	0.951168	-0.101011	0.24914	0.5612	-0.10221	0.243536	0.475499	0.0929129	0.289314	0.506955	-0.212688	0.0143476	0.0585512	-0.313258	0.000254858	0.00288217	-0.189814	0.029264	0.188596	-0.0289968	0.741363	0.889452	0.0475324	0.589802	0.762989	0.181859	0.0376279	0.248217	0.14815	0.0912692	0.677653	0.0203312	0.817012	0.907608	0.0444241	0.613004	0.890047
Q9NVT9	ARMC1	ENSG00000104442	0.10662	0.221905	0.731851	-0.0474814	0.587323	0.998553	-0.227399	0.0149672	0.0801711	0.152589	0.0806933	0.419413	0.109035	0.215085	0.664921	0.0459758	0.599241	0.876618	0.372655	1.08086528896045e-05	0.000205631	-0.0274421	0.754778	0.954117	-0.133942	0.125732	0.641871	0.0111325	0.899186	0.989075	-0.0097981	0.910876	0.958647	0.232632	0.00704754	0.0821044	0.275994	0.00130186	0.0246461	0.206426	0.0171313	0.0975107	0.301927	0.000412562	0.0111032	0.127695	0.144529	0.509279	0.11351	0.195005	0.502888	0.238124	0.00596904	0.04931	0.158512	0.0694726	0.208472	0.0417407	0.634637	0.773421	0.0242979	0.782128	0.875011	0.0567303	0.518213	0.757796	0.13592	0.120192	0.374333	0.17578	0.0446135	0.154596	0.179244	0.040511	0.255852	0.0888149	0.313078	0.817515	0.235278	0.00661449	0.0485189	0.154989	0.0759817	0.429322
Q05086	UBE3A	ENSG00000114062	-0.164801	0.0580104	0.507273	-0.0315563	0.718414	0.998553	-0.165294	0.0788288	0.231423	0.0345399	0.69419	0.911743	-0.120017	0.172117	0.632371	0.0740537	0.396922	0.774983	0.200804	0.0209609	0.0715115	-0.155166	0.0756427	0.719151	0.0178596	0.838935	0.969734	0.114305	0.191872	0.720595	-0.0902284	0.301674	0.519423	0.215292	0.0128217	0.113833	0.226298	0.00881284	0.0779729	0.146953	0.0914268	0.267899	0.164112	0.0590818	0.194273	0.10838	0.21609	0.603864	-0.0224871	0.798003	0.923736	0.163301	0.0613563	0.211098	0.328633	0.00011947	0.00392676	-0.18316	0.0355405	0.112414	-0.360307	2.19888374206612e-05	0.000496613	-0.0910705	0.299024	0.58606	0.134149	0.125145	0.383276	0.31165	0.000290664	0.00900325	0.10371	0.23847	0.55148	0.0238902	0.786503	0.956333	0.220551	0.0110468	0.0660223	0.0711896	0.417276	0.788641
Q15018	ABRAXAS2	ENSG00000165660	0.051761	0.554052	0.895464	0.0731189	0.402925	0.998553	0.166544	0.0765616	0.227622	-0.153951	0.0779912	0.410637	0.0378783	0.667533	0.904	0.191895	0.0269147	0.404546	-0.0764747	0.383455	0.57455	-0.0577047	0.51104	0.897794	-0.0482319	0.582874	0.901144	-0.0428307	0.625812	0.940664	-0.23675	0.00607537	0.0433298	0.0382083	0.662373	0.842719	0.0620305	0.478137	0.719348	-0.0539087	0.537706	0.741253	0.119223	0.171672	0.372717	-0.04394	0.616884	0.871725	-0.100357	0.252233	0.565366	-0.00101991	0.99074	0.996341	0.263613	0.00225749	0.0233738	-0.242414	0.00510174	0.0277552	-0.277866	0.00125599	0.00918683	-0.175432	0.0442183	0.231868	0.0578562	0.509929	0.748486	0.211974	0.0150743	0.0806033	0.182348	0.0371076	0.246639	0.145847	0.0964742	0.683013	0.158599	0.0693163	0.205844	-0.11942	0.172609	0.596792
Q15070	OXA1L	ENSG00000155463	0.116672	0.181093	0.692261	0.0246677	0.778067	0.998553	-0.280948	0.00246283	0.0253301	0.292408	0.000668364	0.0791579	-0.00613102	0.944591	0.986404	-0.0595138	0.496206	0.826138	0.134842	0.123187	0.264084	0.0462388	0.59856	0.930005	-0.221857	0.0105688	0.370383	0.0516844	0.556161	0.916532	0.126201	0.147764	0.338373	0.124469	0.153448	0.430838	0.0873678	0.317322	0.591859	0.0735295	0.400282	0.634266	0.0270919	0.756905	0.871287	0.213453	0.0139925	0.201368	0.18453	0.0341623	0.216464	0.048799	0.578446	0.76521	-0.108412	0.215954	0.42122	0.244386	0.00474248	0.0264866	0.340816	6.36554352801966e-05	0.00107353	0.101301	0.247775	0.535332	-0.0521468	0.552628	0.776514	-0.120461	0.170526	0.363254	-0.0400805	0.649449	0.849663	0.0674191	0.444199	0.869589	-0.0353523	0.687368	0.829956	0.289327	0.000766084	0.0954392
P11441	UBL4A	ENSG00000102178	0.21756	0.0118846	0.301281	0.0350266	0.688968	0.998553	0.184353	0.049585	0.173222	-0.0534045	0.543075	0.84605	-0.027748	0.75306	0.936859	0.125651	0.149552	0.572555	0.0465678	0.595958	0.750427	0.0577846	0.510454	0.897742	0.0395726	0.652345	0.927428	0.0465675	0.59596	0.931846	-0.205793	0.0174817	0.087454	0.0865229	0.322042	0.617597	0.0593727	0.497229	0.733564	0.0233135	0.78996	0.899683	0.233176	0.00691153	0.0544634	-0.0596904	0.496584	0.809202	-0.023396	0.790024	0.921149	0.107383	0.220367	0.449541	0.203316	0.019378	0.0922783	-0.135909	0.120221	0.262238	-0.0580649	0.508402	0.680012	-0.0458101	0.601959	0.810023	0.0484062	0.581511	0.796176	0.0920419	0.295749	0.508669	0.0422677	0.631687	0.839083	0.0314679	0.721239	0.945379	0.199368	0.0219148	0.0999627	-0.0770511	0.37987	0.771068
Q7Z3B4	NUP54	ENSG00000138750	-0.056559	0.517871	0.886336	-0.026997	0.757731	0.998553	0.0288781	0.760367	0.870988	0.118378	0.176412	0.571804	0.0859706	0.328888	0.751369	0.0487469	0.57739	0.867488	-0.0581979	0.50743	0.68104	0.0628814	0.473812	0.887293	-0.140169	0.108928	0.613571	-0.0609259	0.487699	0.88669	-0.0172199	0.844039	0.922377	-0.118569	0.174054	0.455881	-0.0784497	0.369415	0.636484	-0.0901227	0.302243	0.541287	-0.15279	0.0791317	0.231784	-0.0483973	0.58158	0.851432	-0.0562923	0.521454	0.785002	-0.151225	0.0834719	0.253235	-0.219565	0.0114206	0.0649101	0.0458235	0.601852	0.749066	0.141407	0.105808	0.232905	-0.0475499	0.58822	0.801731	-0.198234	0.0226947	0.168148	-0.0438312	0.619117	0.784034	0.0433851	0.622693	0.834328	0.0129338	0.883431	0.978001	-0.209586	0.0158691	0.0813899	0.137449	0.116038	0.505231
Q6UN15	FIP1L1	ENSG00000145216	0.0828698	0.342971	0.809763	0.00352514	0.967878	0.998945	0.308369	0.000844069	0.0134702	0.0334361	0.703497	0.915245	0.0281335	0.749742	0.934901	0.164225	0.0589047	0.459981	0.0535553	0.541935	0.707324	-0.188431	0.0304841	0.591606	0.03222	0.713802	0.943857	-0.0325683	0.710846	0.960562	-0.308911	0.000297115	0.0058108	-0.0654095	0.454448	0.722255	-0.0310931	0.722376	0.873866	-0.135571	0.119727	0.315084	0.16352	0.0600152	0.196104	-0.172057	0.0485281	0.338384	-0.1842	0.0344906	0.217296	-0.0991737	0.257898	0.491853	0.205822	0.0179024	0.0876049	-0.302673	0.000419516	0.00459623	-0.217596	0.0121997	0.0490269	-0.246739	0.00434333	0.0787863	0.0373419	0.670769	0.84913	0.210053	0.0160376	0.0829584	0.201797	0.0208124	0.198708	0.177034	0.0430902	0.656006	0.153744	0.0783966	0.22197	0.0467034	0.594887	0.882846
Q99523	SORT1	ENSG00000134243	-0.0852377	0.329309	0.805628	-0.0209695	0.810659	0.998553	-0.19603	0.036592	0.140476	0.103156	0.239178	0.642355	-0.099851	0.256487	0.697756	-0.0200226	0.81906	0.957622	0.280207	0.0011373	0.00743187	-0.00489966	0.955535	0.990172	0.148478	0.0893033	0.585244	0.117417	0.179974	0.703837	0.0108038	0.901772	0.954162	0.123372	0.157135	0.4369	0.119697	0.169965	0.424856	0.147436	0.0903531	0.266471	-0.042889	0.624009	0.790554	0.0601862	0.493009	0.807464	0.0445129	0.612294	0.83557	0.131867	0.131755	0.330522	-0.0821679	0.348942	0.568331	-0.0146083	0.867961	0.923689	0.0117744	0.893406	0.94056	0.0273214	0.755822	0.899118	-0.00916381	0.916943	0.969107	0.0959688	0.275535	0.488617	0.104838	0.233376	0.546541	0.0652932	0.458727	0.871848	-0.0460523	0.600038	0.771499	0.0796681	0.363849	0.767651
Q9H270	VPS11	ENSG00000160695	0.0165119	0.850375	0.971107	0.110134	0.206954	0.968679	-0.325612	0.0004076	0.00864543	0.143664	0.100299	0.457238	-0.211662	0.0152272	0.299274	0.0744649	0.394298	0.772944	0.249681	0.00388685	0.0194191	-0.0488189	0.57829	0.928062	-0.00244971	0.97776	0.995284	0.00598704	0.94568	0.994871	0.174693	0.0443118	0.158425	0.369391	1.21104502324165e-05	0.001909	0.366762	1.41139992946293e-05	0.00131345	0.406149	1.23167624099807e-06	0.000243935	0.406181	1.22911426791994e-06	0.000996289	0.188295	0.0306067	0.285377	0.23488	0.0067094	0.0881359	0.430739	2.53032760300087e-07	9.30678590741844e-05	0.360233	2.20807999287143e-05	0.00147028	0.163077	0.0617178	0.164496	0.0273597	0.755491	0.857392	0.207553	0.0169411	0.144376	0.317749	0.000205116	0.0240048	0.150637	0.0859055	0.235881	-0.0491459	0.577223	0.807439	-0.11235	0.20138	0.766453	0.409454	1.08813683730169e-06	0.000466932	0.119431	0.172571	0.596792
Q02952	AKAP12	ENSG00000131016	0.120457	0.167248	0.6817	0.0513896	0.556903	0.998553	0.0811123	0.39094	0.608672	0.0761084	0.385744	0.761528	0.029528	0.737778	0.930825	0.157412	0.0703684	0.475474	-0.103642	0.236961	0.41797	-0.0154272	0.860632	0.97719	-0.100269	0.252652	0.757572	-0.13936	0.111008	0.633294	-0.0121772	0.88936	0.946504	0.0932313	0.285803	0.583485	0.11684	0.180462	0.438329	0.115864	0.184154	0.40745	0.085812	0.326049	0.548911	0.00198228	0.982003	0.99358	0.0489868	0.576982	0.816828	0.104713	0.232124	0.46293	0.122335	0.16229	0.350864	0.0746891	0.394692	0.577714	0.114753	0.190125	0.352926	0.0427643	0.626348	0.826287	-0.0273176	0.755855	0.896534	0.098353	0.263727	0.475385	0.0702507	0.425256	0.716135	0.106816	0.224623	0.779623	0.0768733	0.380974	0.595917	0.141371	0.105897	0.487664
Q7L311	ARMCX2	ENSG00000184867	-0.0099068	0.909892	0.983144	-0.00675193	0.938518	0.998945	-0.291109	0.00167634	0.0201998	0.218032	0.0120232	0.208291	0.03107	0.724621	0.928445	-0.0299785	0.731942	0.928214	0.39251	3.24114881244952e-06	8.53506387351622e-05	-0.0745252	0.395733	0.875104	0.0097107	0.912006	0.985242	0.125528	0.151525	0.679696	0.0694481	0.427012	0.636358	0.290772	0.000685373	0.0222314	0.341548	5.73597095230305e-05	0.00340805	0.279091	0.00114136	0.0174918	0.24276	0.0048707	0.0434527	0.136289	0.11918	0.475245	0.11401	0.193031	0.500663	0.285967	0.000887504	0.0154091	0.150509	0.0849616	0.236956	0.0562336	0.521889	0.687896	-0.0056682	0.948569	0.972273	0.12971	0.138247	0.405397	0.194619	0.0253411	0.176346	0.239295	0.0059103	0.0466912	0.143263	0.102587	0.375183	0.0293919	0.738943	0.950254	0.220089	0.0112208	0.0665199	0.201749	0.0203531	0.26873
P26006	ITGA3	ENSG00000005884	0.038859	0.656984	0.929347	0.108765	0.212692	0.975552	0.205751	0.02808	0.119696	0.0482092	0.583051	0.865556	0.118112	0.179076	0.637564	-0.0764319	0.381892	0.766152	-0.409979	1.05095284275158e-06	3.86550464638726e-05	0.0729559	0.405784	0.875429	-0.16124	0.0647485	0.54677	-0.149265	0.0876003	0.597725	0.123385	0.15709	0.348994	-0.172024	0.0477105	0.237599	-0.177057	0.0414716	0.192158	-0.196828	0.0231614	0.118968	-0.280365	0.00108073	0.0192787	-0.00193184	0.982461	0.993913	0.0151787	0.862855	0.945184	-0.227527	0.00869721	0.0614614	-0.245539	0.00454294	0.0360264	0.103782	0.236324	0.413634	0.154974	0.0760109	0.184104	-0.105597	0.228182	0.515971	-0.276284	0.00134254	0.0540718	-0.249375	0.0040737	0.0382467	-0.070785	0.421735	0.713265	0.0913365	0.299482	0.813435	-0.303121	0.000410929	0.00884127	0.054427	0.53537	0.85593
Q99943	AGPAT1	ENSG00000204310	-0.102142	0.242041	0.745736	0.0504125	0.564437	0.998553	-0.306012	0.000929276	0.0142416	0.124571	0.154692	0.540722	-0.0191122	0.828464	0.961541	-0.13117	0.132334	0.551619	0.123229	0.159219	0.314689	-0.0550676	0.530569	0.909443	-0.0276259	0.753188	0.953095	0.0552922	0.528892	0.902399	0.364889	1.57280029209339e-05	0.000849532	0.25494	0.00306184	0.0513008	0.287713	0.000784955	0.0185981	0.350591	3.51659046318176e-05	0.00178698	0.18276	0.0352424	0.141777	0.267961	0.00189399	0.0770972	0.345728	4.90156148078569e-05	0.00663774	0.329448	0.000114635	0.00421638	0.0533371	0.543585	0.727669	0.341927	6.00257952916294e-05	0.0011643	0.355235	2.91925917119684e-05	0.000611067	0.313739	0.000249039	0.0208349	0.0448381	0.609696	0.816877	-0.109656	0.212468	0.416312	-0.104157	0.236439	0.549285	-0.0823341	0.349833	0.838078	0.129186	0.13986	0.320368	0.0834447	0.341478	0.75213
P22570	FDXR	ENSG00000161513	0.495392	1.34260957906918e-09	1.72838606478839e-06	0.183208	0.034788	0.905166	0.201978	0.0311593	0.127341	0.0155291	0.859721	0.959403	-0.0183064	0.835591	0.962509	0.157271	0.0706244	0.475474	-0.10969	0.210558	0.383935	0.0419597	0.63286	0.933399	-0.204986	0.0183836	0.411723	-0.318755	0.000195286	0.155205	-0.0375469	0.667868	0.815175	-0.209327	0.0155998	0.126999	-0.250331	0.00365938	0.0444419	-0.189029	0.0293247	0.137944	-0.0583457	0.504713	0.703175	-0.111282	0.20397	0.592281	-0.059115	0.500751	0.772138	-0.230403	0.00786504	0.0577885	-0.18574	0.0329834	0.129225	-0.00148823	0.986488	0.991643	0.0557034	0.525827	0.695103	-0.167776	0.0544905	0.258846	-0.150913	0.0841188	0.314158	-0.197257	0.0239262	0.105242	-0.0852503	0.332971	0.646361	0.0274861	0.755316	0.953001	-0.145489	0.0960092	0.250824	0.0388452	0.65833	0.904307
Q9BQA1	WDR77	ENSG00000116455	-0.0126868	0.884761	0.977944	-0.0341564	0.69631	0.998553	-0.0160604	0.865326	0.92899	0.166651	0.0561539	0.362653	-0.141598	0.106687	0.550661	0.175734	0.0430409	0.426229	-0.157132	0.0719658	0.179955	0.00390988	0.964511	0.990964	-0.106955	0.222224	0.733739	0.00958278	0.91316	0.989212	0.00126786	0.988444	0.994755	0.0179756	0.837287	0.933759	-0.0358072	0.682406	0.851107	-0.00495489	0.954861	0.98125	0.126228	0.147677	0.342141	0.170018	0.0512968	0.348169	0.164385	0.0596319	0.282748	0.0442599	0.614319	0.78978	0.22434	0.00970971	0.0585463	0.0339354	0.699281	0.816323	-0.0962687	0.272171	0.453072	-0.0419473	0.63296	0.830613	0.0588702	0.502529	0.744014	-0.251754	0.00372317	0.0363289	-0.181881	0.0376038	0.248217	0.0650419	0.460463	0.871848	0.154285	0.07734	0.220189	0.19852	0.0224956	0.278902
Q5JRA6	MIA3	ENSG00000154305	-0.21322	0.0137334	0.314767	-0.0026118	0.976197	0.999818	-0.111513	0.237523	0.455208	0.168395	0.0535925	0.359019	0.062616	0.477393	0.831228	-0.0866467	0.321347	0.722797	0.0170727	0.845942	0.915903	-0.0258423	0.768658	0.955749	0.0210569	0.810601	0.968131	0.193188	0.0264595	0.458684	0.183594	0.0344012	0.135086	0.0924205	0.290032	0.586463	0.0989928	0.256941	0.528536	0.161001	0.0641232	0.218983	0.08694	0.319706	0.542608	0.103076	0.239544	0.625551	0.197695	0.0230739	0.176014	0.158223	0.0699884	0.230113	-0.0441443	0.615245	0.776486	0.201727	0.0203667	0.0755222	0.242114	0.00515868	0.0261626	0.229278	0.00818169	0.102093	0.048845	0.578087	0.793801	-0.146321	0.0953835	0.251674	-0.00352424	0.968133	0.989023	-0.0201931	0.818924	0.966618	0.0547289	0.533105	0.722657	0.152573	0.0807236	0.441891
P51398	DAP3	ENSG00000132676	0.100545	0.249521	0.74751	-0.0646487	0.459724	0.998553	-0.229918	0.0138602	0.0761425	0.312182	0.000268338	0.0747257	0.0332351	0.706284	0.919646	-0.0139548	0.873335	0.972135	0.152272	0.0813321	0.196992	-0.0570382	0.515941	0.899984	-0.193388	0.026301	0.428969	0.106577	0.22387	0.74698	0.151707	0.081306	0.234769	0.123271	0.157475	0.437203	0.106503	0.222415	0.489472	0.142748	0.101189	0.284625	0.0257164	0.768891	0.879839	0.222545	0.0103244	0.178802	0.234359	0.00683562	0.0891537	0.0955795	0.275635	0.511657	-0.101482	0.246927	0.456501	0.218841	0.0117018	0.0512987	0.255287	0.00313436	0.0179332	0.154399	0.0771182	0.306252	-0.041135	0.639564	0.833473	-0.188564	0.0310119	0.123281	-0.059624	0.49873	0.764779	0.0327191	0.71064	0.943614	-0.031803	0.717348	0.847087	0.336147	8.12760397996826e-05	0.0558821
O60828	PQBP1	ENSG00000102103	0.0478239	0.584627	0.907778	-0.101298	0.245972	0.983008	0.328019	0.000366929	0.0080061	0.129583	0.138636	0.519708	0.106824	0.224588	0.67107	0.0493943	0.572339	0.865754	0.0333554	0.704179	0.825855	-0.150984	0.0839714	0.729723	-0.0282893	0.747458	0.951915	-0.0474963	0.588641	0.929598	-0.159723	0.0662927	0.205146	-0.11702	0.179787	0.46413	-0.0729764	0.403845	0.666089	-0.142823	0.101009	0.284533	-0.0962606	0.270368	0.492065	-0.121774	0.164239	0.539363	-0.23874	0.00583692	0.0808245	-0.233049	0.00716238	0.0553776	-0.0457629	0.602333	0.767473	-0.267049	0.00196552	0.0140441	-0.251322	0.00365137	0.0201595	-0.201421	0.0205623	0.158349	-0.0724079	0.409329	0.676316	0.201339	0.02111	0.0976956	0.228496	0.00866451	0.143921	0.168225	0.0547713	0.656006	-0.0975924	0.265603	0.479637	0.172915	0.0474004	0.360442
Q6PL24	TMED8	ENSG00000100580	0.066403	0.447609	0.861716	-0.0108869	0.90102	0.998553	-0.062535	0.508625	0.702041	-0.0353185	0.687651	0.909543	-0.173732	0.047199	0.433873	0.126393	0.147144	0.572555	0.255469	0.00311234	0.0163424	-0.0823404	0.347928	0.854892	0.183825	0.0348659	0.45102	-0.0253325	0.773097	0.969343	-0.216846	0.012173	0.068531	0.0772631	0.376722	0.663271	0.108451	0.214022	0.479268	0.0449773	0.607205	0.78957	0.160638	0.0647325	0.206183	-0.0645574	0.462083	0.789495	-0.0824575	0.34724	0.658827	0.097655	0.265295	0.500264	0.214863	0.0133582	0.0720021	-0.258432	0.00277238	0.0180555	-0.272919	0.00154493	0.0107699	-0.14058	0.107885	0.360118	0.166547	0.0563101	0.253197	0.236887	0.00644579	0.0484312	0.172765	0.0484616	0.273467	0.120069	0.171928	0.744239	0.1955	0.0246733	0.107944	-0.0355753	0.6855	0.913383
Q969N2	PIGT	ENSG00000124155	-0.215362	0.0127915	0.308755	0.0493552	0.572643	0.998553	-0.0973192	0.302972	0.525493	-0.106125	0.225852	0.630156	-0.0680524	0.439921	0.812288	0.018625	0.831495	0.96089	-0.124843	0.153787	0.306858	-0.126653	0.147863	0.770357	0.159484	0.067757	0.55323	0.0859288	0.327249	0.815661	-0.00138972	0.987334	0.994414	-0.0152873	0.861356	0.943838	-0.0756031	0.387091	0.652529	-0.0939827	0.281921	0.517999	-0.144643	0.096692	0.262697	-0.0381318	0.664222	0.890987	0.0524225	0.550527	0.803107	-0.0323556	0.712651	0.854473	-0.130275	0.136523	0.317013	0.0625152	0.476396	0.649547	0.133102	0.128145	0.266463	-0.0334278	0.703567	0.870807	-0.0707455	0.420195	0.684047	-0.145122	0.09816	0.257105	-0.195517	0.0252216	0.212213	-0.11952	0.173915	0.74572	-0.115448	0.18744	0.386077	-0.112757	0.198003	0.626023
P54803	GALC	ENSG00000054983	0.120134	0.168399	0.682272	0.0285735	0.74406	0.998553	0.0153232	0.871453	0.932673	0.0128237	0.883971	0.967246	0.0647918	0.462192	0.823289	0.0340487	0.697221	0.917902	0.156547	0.0730448	0.181882	0.128143	0.143114	0.770357	-0.0561937	0.522184	0.886284	-0.022442	0.7984	0.977042	-0.0817	0.34985	0.565795	-0.0104263	0.905188	0.961763	-0.026561	0.761525	0.895619	-0.0761173	0.38386	0.620929	0.041463	0.635596	0.797489	-0.0806336	0.358046	0.721661	-0.0224417	0.798402	0.923736	-0.036318	0.679292	0.832569	-0.0457228	0.602652	0.767626	-0.104941	0.231105	0.408105	0.0221181	0.801249	0.886781	-0.148027	0.09029	0.329375	-0.0476981	0.587057	0.800428	0.0230862	0.793525	0.891518	0.154254	0.0785542	0.339158	0.135031	0.124113	0.710844	-0.0118199	0.892997	0.945925	0.00906141	0.917868	0.980497
Q9Y282	ERGIC3	ENSG00000125991	-0.103534	0.23565	0.739603	0.0661618	0.449265	0.998553	-0.091455	0.333174	0.556275	0.132489	0.129927	0.509936	0.00713351	0.935549	0.984666	-0.220389	0.0108008	0.348041	-0.0660526	0.451756	0.635932	0.105654	0.227932	0.810328	0.0356477	0.684893	0.93399	0.0373747	0.670496	0.950529	0.219825	0.0110096	0.0643711	-0.0812997	0.352224	0.645145	-0.103037	0.237919	0.508558	0.0509848	0.560018	0.755428	-0.222029	0.0102129	0.0670889	0.0790348	0.367687	0.728314	0.104117	0.234809	0.547341	-0.0308784	0.725231	0.861764	-0.239373	0.0057038	0.0420785	0.295151	0.000591151	0.00586293	0.347024	4.57181420774333e-05	0.000832441	0.180319	0.0385465	0.218802	-0.0827247	0.345675	0.62556	-0.237433	0.00632062	0.0480044	-0.264317	0.00228306	0.110202	-0.130488	0.137399	0.715634	-0.190779	0.0284372	0.11783	0.0888414	0.311057	0.730722
P28370	SMARCA1	ENSG00000102038	-0.0724917	0.406983	0.842997	0.00404672	0.963128	0.998945	-0.166611	0.0764407	0.227438	-0.0305177	0.728315	0.923366	-0.209056	0.0165589	0.311585	0.182419	0.0355911	0.415992	0.23686	0.00624831	0.027978	-0.123615	0.157908	0.775042	0.227393	0.00873776	0.370383	0.0506736	0.56392	0.920481	-0.217778	0.0117981	0.0671563	0.109891	0.207965	0.500582	0.128536	0.140353	0.383006	0.0335482	0.701459	0.848988	0.128384	0.140827	0.33234	-0.0995609	0.256035	0.643984	-0.106798	0.222908	0.53437	0.118009	0.177774	0.39541	0.191634	0.0277214	0.116243	-0.282096	0.00104906	0.0089239	-0.292199	0.000674639	0.00572112	-0.136251	0.119284	0.377358	0.105974	0.226517	0.511285	0.293876	0.000657104	0.0139021	0.195037	0.0255894	0.213504	0.0455936	0.605079	0.921337	0.154254	0.0774004	0.22028	-0.0293137	0.738638	0.929702
Q9H4G4	GLIPR2	ENSG00000122694	0.139555	0.109137	0.611922	0.0859121	0.325483	0.998553	-0.150994	0.108798	0.283168	0.00249776	0.977324	0.994972	-0.157345	0.0726804	0.502337	0.0595196	0.496164	0.826138	-0.070769	0.42004	0.607108	0.0837819	0.339524	0.852297	0.109201	0.212611	0.72755	-0.15275	0.0803696	0.583212	0.143789	0.098698	0.263331	0.187965	0.0302653	0.181639	0.175754	0.0430171	0.197072	0.196876	0.0231269	0.118932	0.0115045	0.895436	0.950832	0.0501027	0.568326	0.845809	0.200315	0.0212818	0.170261	0.16941	0.0521463	0.189762	-0.0321105	0.714733	0.842661	0.242459	0.00509334	0.0277552	0.266134	0.0020397	0.0132654	0.121475	0.165285	0.4405	-0.084164	0.337318	0.617653	-0.0671711	0.44588	0.648095	-0.090002	0.306628	0.621462	-0.128165	0.144599	0.721769	-0.0351649	0.688939	0.831074	-0.00377777	0.965709	0.994897
Q8IZ83	ALDH16A1	ENSG00000161618	-0.224049	0.00952786	0.278858	-0.0132019	0.880117	0.998553	0.0940513	0.319573	0.542191	-0.0908619	0.300137	0.696174	-0.0313414	0.722314	0.927275	-0.0340998	0.696789	0.917598	-0.314404	0.000241204	0.00219183	0.144003	0.0994895	0.745047	0.0475095	0.588538	0.902934	-0.121675	0.164587	0.691636	0.147341	0.090564	0.251007	0.00759752	0.930836	0.973888	-0.0060986	0.944457	0.97755	0.0105628	0.903953	0.956326	0.0061133	0.944323	0.973695	0.101498	0.246856	0.632637	0.150543	0.084891	0.337056	0.0308668	0.725331	0.861764	0.0360697	0.681365	0.82255	0.0926091	0.2909	0.473932	0.0750038	0.392697	0.57764	0.0666387	0.447743	0.706944	-0.0457809	0.60219	0.811802	-0.211156	0.0154784	0.0811234	-0.107142	0.223204	0.536293	-0.0319999	0.716726	0.945031	0.00407761	0.962989	0.982557	-0.113382	0.19551	0.622218
Q9NVE7	PANK4	ENSG00000157881	-0.110113	0.207044	0.723398	-0.0898923	0.303486	0.998553	-0.382822	2.62626874871774e-05	0.00159727	0.0711488	0.417544	0.779388	-0.30534	0.000390588	0.111048	0.114419	0.189724	0.605798	0.285412	0.000909161	0.00619802	-0.0626283	0.475597	0.887293	-0.00489073	0.955616	0.994295	0.00742556	0.932657	0.991172	0.0634434	0.468152	0.66963	0.345473	4.64691286536922e-05	0.00444409	0.318863	0.000183489	0.00753517	0.271813	0.00155124	0.0213063	0.269526	0.00170535	0.0243029	0.142878	0.10219	0.451161	0.15552	0.0749701	0.317237	0.326803	0.000131023	0.00440009	0.255776	0.00307543	0.0280535	0.103488	0.23766	0.415023	-0.0338288	0.700181	0.823734	0.08077	0.35723	0.634266	0.16218	0.0631834	0.266974	0.202536	0.02034	0.0954472	0.0575118	0.514089	0.77149	-0.0731511	0.406346	0.85793	0.25969	0.00263843	0.0271403	0.0866028	0.323454	0.740036
O14521	SDHD	ENSG00000204370	-0.0484097	0.580029	0.904924	0.0939824	0.281923	0.993067	-0.168776	0.0726425	0.220381	-0.00392021	0.964417	0.991077	-0.190713	0.0291125	0.369623	0.0252171	0.773256	0.942056	-0.173773	0.0462942	0.129839	0.167852	0.0543789	0.691698	0.125553	0.151442	0.67506	-0.0551226	0.530158	0.902964	0.152223	0.0802643	0.232718	0.162751	0.0612455	0.266866	0.128301	0.141084	0.383709	0.188891	0.0294449	0.138173	0.197217	0.0228853	0.107653	0.040447	0.64518	0.886006	0.198637	0.0224149	0.174705	0.262948	0.0023183	0.0276691	0.106785	0.222966	0.430155	0.226312	0.00907162	0.0425303	0.31409	0.000244881	0.00281049	0.244809	0.00466838	0.0811758	0.111225	0.204204	0.48634	-0.103348	0.240123	0.447549	-0.200992	0.0213378	0.200153	-0.223537	0.0102718	0.622762	0.174703	0.04512	0.156809	-0.0871541	0.320372	0.737759
Q9H269	VPS16	ENSG00000215305	0.00058215	0.994694	0.998633	0.0642321	0.462627	0.998553	-0.319868	0.000521949	0.0100537	0.0959844	0.273596	0.674	-0.246913	0.00446748	0.186523	-0.00531021	0.951628	0.991819	0.0938589	0.28441	0.472021	0.119861	0.171017	0.780741	0.0784309	0.37137	0.82877	-0.0428169	0.625923	0.940664	0.246137	0.00429199	0.0342473	0.307561	0.000316779	0.0142256	0.28265	0.000979349	0.0209264	0.368391	1.28389551692365e-05	0.000992003	0.30485	0.000359953	0.0102216	0.265824	0.00206545	0.0809826	0.326271	0.000134574	0.0104879	0.411328	9.60817586825868e-07	0.00025261	0.297786	0.000524773	0.0096279	0.221653	0.0106423	0.0476804	0.0206192	0.814466	0.893726	0.189077	0.0299092	0.191642	0.25826	0.00279109	0.0656743	-0.0821546	0.350888	0.564872	-0.215067	0.0136286	0.171114	-0.195182	0.025478	0.629359	0.329164	0.0001163	0.00442391	0.0909068	0.299897	0.720948
Q9BSF4	TIMM29	ENSG00000142444	0.101422	0.245391	0.747204	0.123163	0.157843	0.958099	-0.102667	0.277044	0.499624	0.171018	0.049923	0.351324	-0.00650094	0.941254	0.98548	0.0535158	0.540679	0.851658	-0.0736067	0.401598	0.590846	-0.0729001	0.406144	0.875429	-0.126094	0.149672	0.67175	-0.104983	0.230917	0.752259	0.246769	0.00419075	0.0337181	0.166245	0.0558165	0.256456	0.187874	0.0303467	0.163572	0.211328	0.0146145	0.0875738	0.0977487	0.262997	0.483078	0.160837	0.0654285	0.382277	0.207859	0.0167759	0.1498	0.171921	0.0487077	0.182719	-0.00402717	0.963447	0.984998	0.198715	0.022361	0.0805329	0.239144	0.00575177	0.0282612	0.178825	0.0402111	0.222646	0.0866857	0.32299	0.606803	-0.055564	0.528465	0.71574	0.0399491	0.650522	0.849663	0.0370143	0.674681	0.932512	0.0755635	0.389164	0.60396	0.140475	0.108151	0.489887
Q7L2H7	EIF3M	ENSG00000149100	0.183865	0.0341318	0.430695	0.00358191	0.967361	0.998945	0.274093	0.0031675	0.0298727	-0.1172	0.180789	0.576792	0.196771	0.0242821	0.35058	0.0183302	0.834124	0.96089	-0.049676	0.571629	0.731492	0.172417	0.0480521	0.677982	-0.0387952	0.658742	0.928662	-0.0518845	0.55463	0.915181	-0.259139	0.0025957	0.02457	-0.292706	0.000628565	0.0213878	-0.299141	0.000469209	0.0138857	-0.361407	1.92007433668095e-05	0.00120002	-0.241782	0.00505082	0.0442821	-0.155572	0.0748727	0.402728	-0.276972	0.00130428	0.0366337	-0.301326	0.00044639	0.0101112	-0.143891	0.0997556	0.262526	-0.233582	0.00702783	0.0352487	-0.155788	0.0744637	0.181381	-0.255187	0.0031466	0.0700413	-0.21916	0.0115772	0.124544	0.0175275	0.842494	0.919128	0.104656	0.23419	0.547713	0.167732	0.0554967	0.656006	-0.220711	0.0109874	0.0658119	-0.0732968	0.403588	0.784427
Q6FI81	CIAPIN1	ENSG00000005194	0.00801456	0.92705	0.985411	0.0336637	0.70048	0.998553	0.189845	0.0430645	0.157834	-0.256162	0.00302967	0.132959	0.0416197	0.636928	0.896924	0.161011	0.0641063	0.465763	-0.103074	0.239554	0.421291	-0.0319844	0.715806	0.949653	0.0838242	0.339279	0.814952	-0.0760497	0.386112	0.840294	-0.233101	0.00693017	0.0472034	-0.0759689	0.384791	0.670037	-0.0938597	0.282554	0.558314	-0.215827	0.0125947	0.0804646	-0.0417406	0.633333	0.795877	-0.149331	0.0874592	0.426946	-0.214303	0.0136072	0.132538	-0.146093	0.0946236	0.273223	0.140498	0.108092	0.273649	-0.311147	0.000281912	0.00346183	-0.353601	3.19495234606393e-05	0.000651052	-0.294952	0.000596472	0.0313412	-0.0800909	0.3613	0.640181	0.186062	0.0333547	0.128495	0.162114	0.0643198	0.312904	0.116919	0.183539	0.752523	0.00880068	0.920223	0.960255	-0.203865	0.019046	0.265323
Q5T013	HYI	ENSG00000178922	0.176077	0.0426304	0.45968	0.0413162	0.636794	0.998553	0.248518	0.00767201	0.0524413	-0.0984486	0.261411	0.662621	0.0515613	0.558629	0.866782	0.0929366	0.287336	0.695447	-0.0728378	0.406547	0.594915	0.212598	0.01439	0.558456	0.0216916	0.805004	0.966416	-0.0379192	0.665981	0.950529	-0.193503	0.0256377	0.112643	-0.0802701	0.358376	0.648855	-0.101781	0.243718	0.514418	-0.114739	0.188479	0.413026	0.0347449	0.691341	0.832104	-0.0864811	0.324138	0.698718	-0.0848347	0.333469	0.644573	0.00321638	0.970802	0.987429	0.110086	0.208905	0.411552	-0.0992475	0.257542	0.438162	-0.11696	0.181689	0.34155	-0.0698194	0.426319	0.688953	-0.0102015	0.907577	0.965316	0.00835767	0.924519	0.963176	-0.08247	0.349036	0.661745	-0.0740544	0.400559	0.857833	0.0588296	0.502824	0.699408	-0.072795	0.406823	0.7859
Q5SWX8	ODR4	ENSG00000157181	-0.0173946	0.842477	0.971049	-0.0832296	0.340872	0.998553	0.136766	0.146781	0.339302	0.0336029	0.702087	0.914952	0.2339	0.00716985	0.235659	-0.0932447	0.285734	0.694046	-0.224211	0.00975255	0.0394804	0.0296077	0.736113	0.952575	-0.225834	0.00922288	0.370383	-0.0990066	0.258705	0.771165	0.300664	0.000437413	0.00752468	-0.0075913	0.930892	0.973888	0.0196432	0.822431	0.926014	0.0720523	0.409839	0.642109	-0.160763	0.0645233	0.205856	0.120162	0.169938	0.546637	0.128916	0.140698	0.433233	-0.0213187	0.808291	0.90854	-0.165164	0.058417	0.186513	0.245073	0.00462258	0.026005	0.209433	0.0159479	0.0595252	0.174064	0.0459246	0.236955	-0.163113	0.0616588	0.265403	-0.177924	0.0420358	0.148258	0.0252685	0.774506	0.909162	0.0547882	0.534246	0.902559	-0.175491	0.0441449	0.155108	0.0238028	0.786459	0.946326
Q8IZL8	PELP1	ENSG00000141456	-0.0483543	0.580463	0.905209	0.0575752	0.510366	0.998553	-0.030131	0.750304	0.865793	0.141824	0.104771	0.462687	-0.226453	0.00929754	0.25921	0.104429	0.231604	0.647163	-0.0961849	0.272591	0.459714	0.0445728	0.611815	0.930938	-0.0766187	0.382558	0.83487	-0.0484745	0.580978	0.925443	0.131042	0.132716	0.31561	0.0957872	0.272742	0.570447	0.0546241	0.532315	0.758599	0.110957	0.20356	0.431471	0.0484616	0.579622	0.759902	0.0519873	0.553845	0.838147	0.181267	0.0375207	0.226176	0.100354	0.252248	0.485876	0.0396623	0.651609	0.802617	0.2586	0.00275406	0.0179665	0.28048	0.00112415	0.00838119	0.0946646	0.280278	0.568958	-0.0864208	0.324477	0.608155	-0.19028	0.029487	0.119265	-0.110705	0.208102	0.519803	-0.0971678	0.269553	0.792886	0.00439148	0.960143	0.981517	0.108814	0.214245	0.643833
Q13449	LSAMP	ENSG00000185565	0.224403	0.00941206	0.278396	0.0448961	0.607854	0.998553	0.169872	0.0707778	0.21671	0.108223	0.216759	0.620551	-0.0904608	0.304158	0.731647	0.086501	0.322165	0.722801	0.2683	0.00186806	0.0109642	-0.0349804	0.690488	0.947676	0.0792214	0.366554	0.825751	-0.00625246	0.943276	0.994793	0.00582119	0.94698	0.976624	-0.0136787	0.875822	0.950119	-0.000576616	0.994744	0.998234	0.0752095	0.389574	0.626107	0.197057	0.0229981	0.108052	-0.0728878	0.406224	0.756676	0.0640877	0.465354	0.747016	0.113902	0.193454	0.414722	0.155467	0.0750703	0.219637	0.0277753	0.751896	0.852937	0.0645964	0.461812	0.640057	0.0531827	0.544754	0.773684	0.18158	0.0371863	0.209346	-0.0986448	0.262306	0.474263	-0.0781414	0.374996	0.683117	-0.0394905	0.654274	0.929144	0.199533	0.0218036	0.099762	0.0771804	0.379068	0.771033
O75400	PRPF40A	ENSG00000196504	-0.137114	0.115536	0.622661	-0.158129	0.0690827	0.93591	0.11816	0.210536	0.424036	0.0607869	0.488695	0.819513	-0.107222	0.222856	0.67107	0.193577	0.0255802	0.404546	0.0706944	0.420531	0.607591	-0.103025	0.239779	0.810535	0.186517	0.0322444	0.45102	0.00224172	0.979648	0.99653	-0.137138	0.115471	0.291374	0.0853478	0.328682	0.625152	0.121964	0.161961	0.414645	0.0380824	0.663417	0.826623	0.264693	0.00207777	0.0271551	-0.00396963	0.963969	0.990016	0.041844	0.633799	0.847112	0.140676	0.107642	0.293273	0.354314	3.07174001696886e-05	0.00179743	-0.169281	0.0523283	0.147836	-0.205845	0.0178892	0.0643279	-0.0677111	0.440453	0.699725	0.229553	0.00810334	0.10707	0.0840202	0.340019	0.554419	0.127835	0.145643	0.445348	0.0925277	0.293197	0.812029	0.307064	0.000341942	0.00795529	0.0464254	0.597083	0.884347
Q9NP92	MRPS30	ENSG00000112996	0.0435334	0.618802	0.919159	-0.0125133	0.886326	0.998553	-0.334239	0.000278549	0.00685196	0.139932	0.109535	0.469504	0.186132	0.0332879	0.385196	0.011185	0.898325	0.978012	0.128429	0.142215	0.291135	-0.0859019	0.327401	0.85014	-0.288895	0.000780793	0.251285	0.0953639	0.276724	0.785172	0.0826448	0.344287	0.560673	0.21124	0.0146566	0.122785	0.220397	0.0107977	0.0887251	0.170345	0.0499587	0.187594	0.104063	0.23325	0.448618	0.193144	0.0264942	0.266455	0.160374	0.0662191	0.300515	0.135061	0.122575	0.316328	0.0522518	0.551827	0.733743	0.102499	0.242201	0.420932	0.0995763	0.255961	0.436048	0.128805	0.141042	0.409245	0.0935238	0.286141	0.573172	0.0518351	0.55654	0.73861	0.0493788	0.575417	0.806775	0.0832645	0.344396	0.834926	0.0868445	0.322101	0.540205	0.168241	0.0538142	0.379957
Q9NQX3	GPHN	ENSG00000171723	-0.148716	0.0875617	0.573171	-0.155423	0.0740378	0.935952	0.0279984	0.767456	0.875676	-0.0969279	0.268886	0.670609	-0.0602919	0.493924	0.839633	-0.0127744	0.883971	0.974072	-0.210749	0.0152831	0.0559696	0.0497171	0.57131	0.927278	0.0587299	0.503549	0.879683	-0.0196569	0.82298	0.980468	-0.209475	0.0155251	0.0807376	-0.234685	0.00654678	0.0782326	-0.240374	0.00532086	0.0569528	-0.234311	0.00663567	0.0540276	-0.138641	0.111499	0.286936	-0.128981	0.140496	0.505036	-0.198826	0.0222847	0.174571	-0.171086	0.0498297	0.184623	0.0570287	0.516011	0.708689	-0.305443	0.000368891	0.00418402	-0.314363	0.000241677	0.00278808	-0.210933	0.015192	0.138051	-0.129845	0.137835	0.398145	-0.00381014	0.965549	0.985671	0.080661	0.359744	0.672247	0.0953063	0.278878	0.802909	-0.0808508	0.356748	0.572755	-0.0673796	0.442699	0.805466
O76031	CLPX	ENSG00000166855	0.0844707	0.333695	0.806465	-0.123512	0.156659	0.958099	0.132078	0.161271	0.359185	-0.0962912	0.272059	0.672358	0.0764644	0.385362	0.779402	-0.000534534	0.995128	0.997909	-0.22773	0.00863612	0.0359792	0.0893349	0.308366	0.841327	-0.122897	0.160357	0.679799	-0.0265892	0.762168	0.967081	-0.00208984	0.980953	0.99109	-0.111338	0.202006	0.49174	-0.14047	0.106811	0.332244	-0.128427	0.140692	0.346931	-0.0353392	0.686337	0.829079	-0.0337145	0.701145	0.9046	0.0572687	0.514244	0.781585	-0.123514	0.158252	0.367953	0.0195249	0.824149	0.907704	0.0667983	0.446654	0.623073	0.0700676	0.424673	0.607422	0.0170938	0.845754	0.936439	-0.0127669	0.884481	0.95475	-0.242127	0.00533147	0.0446277	-0.0678176	0.441505	0.728827	0.0436728	0.620386	0.924704	-0.0161666	0.854025	0.926964	-0.0540763	0.538006	0.856783
P30876	POLR2B	ENSG00000047315	-0.0538654	0.538033	0.888809	-0.00707662	0.935567	0.998945	0.00704967	0.940659	0.9694	0.00581926	0.9472	0.986939	-0.0162173	0.854132	0.968201	0.215871	0.0125765	0.356194	-0.182815	0.035894	0.107794	0.0798509	0.362746	0.861473	-0.0880616	0.31534	0.80492	-0.104594	0.232659	0.753801	-0.0689624	0.430261	0.638735	0.0373913	0.669163	0.846342	0.0228916	0.793675	0.910493	0.0187002	0.830825	0.920702	0.0223118	0.798789	0.898739	0.0191543	0.827435	0.948325	-0.0223872	0.798881	0.923785	0.0253574	0.77288	0.888484	0.167803	0.0544503	0.178209	-0.168781	0.0530392	0.14919	-0.300432	0.000465108	0.00446054	-0.0833374	0.342102	0.623954	-0.0199128	0.820714	0.928895	0.0568797	0.518732	0.709148	0.0932849	0.289247	0.603343	0.0662941	0.451854	0.870112	0.0538815	0.539473	0.727897	0.0630873	0.472363	0.826645
Q9GZM5	YIPF3	ENSG00000137207	-0.106635	0.221839	0.731851	-0.00528765	0.951833	0.998945	-0.159784	0.089479	0.250715	0.163768	0.0606082	0.372721	-0.248204	0.00425686	0.186261	-0.159925	0.0659469	0.467088	-0.0254077	0.772441	0.868763	0.0741251	0.398281	0.875104	0.0877904	0.316839	0.806873	0.120238	0.169665	0.692416	0.221078	0.0105502	0.0623486	0.113564	0.193074	0.480705	0.0972827	0.265291	0.53938	0.194685	0.0247323	0.123486	0.164364	0.0586873	0.19347	0.108835	0.214154	0.60287	0.185057	0.0336449	0.215483	0.204678	0.0185636	0.0990231	0.138525	0.113183	0.282575	0.282234	0.00104286	0.00888458	0.272571	0.00156736	0.0108771	0.16993	0.0514188	0.25089	0.0807057	0.357615	0.635723	-0.120053	0.171986	0.365352	-0.245939	0.0046323	0.120981	-0.130996	0.13586	0.715634	0.168722	0.0531225	0.173966	0.09762	0.265467	0.69181
Q6VY07	PACS1	ENSG00000175115	-0.102781	0.239093	0.742983	-0.0841728	0.335409	0.998553	0.258996	0.00539437	0.0416874	-0.115109	0.188747	0.588566	-0.0624816	0.478341	0.831753	0.0348114	0.690781	0.915824	-0.182334	0.0363932	0.108533	-0.0335035	0.702927	0.94857	0.0241564	0.783365	0.961141	0.122084	0.163162	0.690176	-0.307791	0.000313345	0.00602058	-0.250962	0.00357179	0.0563717	-0.286357	0.00083322	0.0191786	-0.363876	1.66723973564764e-05	0.00111015	-0.233653	0.00679445	0.0537525	-0.190678	0.0285223	0.275564	-0.256982	0.00293425	0.0559695	-0.297617	0.000528828	0.0111909	0.0333065	0.704593	0.835225	-0.316021	0.000223078	0.00296567	-0.280004	0.00114717	0.00853637	-0.252151	0.00353729	0.0743702	-0.162827	0.0621223	0.265624	0.0276485	0.753917	0.867435	0.0726506	0.409573	0.706592	0.0872118	0.321927	0.819128	-0.148741	0.0887302	0.237912	-0.0818391	0.35088	0.758522
O43759	SYNGR1	ENSG00000100321	0.00572074	0.947893	0.9906	-0.00506028	0.953902	0.998945	0.0496938	0.599541	0.764672	0.108121	0.217195	0.621066	0.0769143	0.382564	0.777906	0.0513682	0.557068	0.857813	-0.0741801	0.39793	0.588138	-0.108323	0.216332	0.810025	-0.0540726	0.538034	0.889506	0.181496	0.0372763	0.481832	-0.0569469	0.515	0.706797	0.00167589	0.984726	0.994138	-0.0666543	0.445889	0.696048	-0.141599	0.103994	0.289043	-0.125315	0.150651	0.346437	0.0568961	0.516989	0.821989	0.0331407	0.705995	0.882296	-0.146982	0.092611	0.269544	-0.163312	0.0613377	0.192512	0.125576	0.151366	0.309217	0.170929	0.0500431	0.136103	-0.11373	0.194133	0.47739	-0.132704	0.129299	0.387864	-0.113541	0.196611	0.396098	0.0020049	0.981868	0.994355	0.0448088	0.611313	0.922626	-0.152408	0.0810573	0.226187	0.109789	0.210144	0.640642
Q13123	IK	ENSG00000113141	0.0634152	0.46835	0.870175	-0.0603757	0.489978	0.998553	0.135158	0.151637	0.346539	0.0118525	0.892703	0.970372	-0.192261	0.0278066	0.367771	0.168752	0.0521707	0.451046	0.0104798	0.905068	0.95151	-0.161263	0.0647096	0.707801	0.0518366	0.554996	0.893454	-0.132313	0.130442	0.657439	-0.242738	0.00487467	0.0372616	-0.0458959	0.599877	0.812601	-0.0515634	0.555568	0.774202	-0.0710094	0.416667	0.647418	0.118176	0.175494	0.376113	-0.11486	0.189709	0.572535	-0.125814	0.150585	0.445982	-0.0293545	0.738287	0.86899	0.190322	0.0288262	0.119578	-0.223879	0.00986421	0.045298	-0.236079	0.00642663	0.0304723	-0.142166	0.103929	0.353003	0.109162	0.212775	0.496519	0.117295	0.182123	0.378049	0.103126	0.241137	0.554164	0.0800419	0.363455	0.843605	0.149816	0.0864239	0.2343	0.0394733	0.653161	0.902084
Q7KZI7	MARK2	ENSG00000072518	-0.0753576	0.388638	0.833006	-0.0771288	0.377554	0.998553	0.0399388	0.673099	0.816004	-0.0262233	0.765346	0.935853	0.109151	0.214596	0.664921	0.10649	0.222473	0.639797	0.0496511	0.571822	0.731492	-0.0661568	0.451041	0.881432	0.0369958	0.673645	0.931833	0.0200166	0.819795	0.980429	-0.0964541	0.269402	0.486979	0.0330288	0.705866	0.866239	0.0169255	0.846673	0.934982	-0.0442862	0.612744	0.794366	-0.106669	0.221689	0.435043	0.0155722	0.859335	0.95782	-0.109743	0.210334	0.520395	-0.10273	0.241137	0.473166	-0.0313225	0.721442	0.8461	-0.164745	0.0590678	0.15958	-0.246055	0.00445615	0.0234624	-0.0965446	0.270793	0.561505	-0.0403903	0.645643	0.836551	0.189382	0.0302774	0.12111	0.323918	0.000160548	0.0607608	0.227052	0.00910782	0.622762	-0.078786	0.369202	0.584967	0.0324117	0.712175	0.920026
Q9UKM7	MAN1B1	ENSG00000177239	-0.124618	0.152953	0.664459	-0.064247	0.462524	0.998553	-0.274011	0.00317694	0.0298888	0.147385	0.0917114	0.439987	-0.11883	0.17643	0.633802	0.00997286	0.909293	0.980585	0.373874	1.00607700774802e-05	0.00019382	-0.11737	0.180153	0.793845	0.0933243	0.287174	0.785073	0.14251	0.103086	0.618401	-0.00141736	0.987082	0.99429	0.198061	0.0222962	0.153668	0.236338	0.00616704	0.0619412	0.164913	0.0578377	0.205586	0.193976	0.0252719	0.114152	0.072275	0.410192	0.757715	0.0653946	0.456285	0.74082	0.211951	0.0146973	0.0843367	0.139035	0.11185	0.280588	0.0248534	0.777275	0.867959	0.0794025	0.365456	0.549438	0.0928041	0.289881	0.576224	0.206175	0.0177026	0.151927	0.204139	0.0193476	0.0934005	0.115931	0.187296	0.495993	0.041634	0.636812	0.927035	0.212986	0.0142082	0.0760528	0.120382	0.169153	0.590559
P30520	ADSS2	ENSG00000035687	0.0355558	0.684517	0.938731	0.00409864	0.962655	0.998945	0.121581	0.197532	0.407625	-0.0575741	0.511998	0.831164	0.143191	0.102761	0.543648	0.191092	0.0275718	0.404546	-0.0997854	0.254959	0.43986	-0.0399082	0.649591	0.937823	-0.0894338	0.307829	0.799217	-0.118132	0.17732	0.701021	-0.0822811	0.346422	0.562963	0.0941138	0.281247	0.580533	0.0706859	0.418799	0.678352	-0.0135732	0.876772	0.942939	0.147836	0.0894738	0.249673	0.0692592	0.430049	0.771806	0.0555682	0.526833	0.789064	0.0404337	0.645288	0.81044	0.275499	0.00138748	0.0172021	-0.215472	0.0130919	0.0551444	-0.321117	0.000173901	0.00223124	-0.123209	0.159288	0.431546	0.11986	0.17102	0.444652	0.0250271	0.776604	0.880965	0.170301	0.0518075	0.280225	0.167656	0.0556091	0.656006	0.191633	0.0277217	0.116055	-0.0422392	0.630594	0.897533
Q53T59	HS1BP3	ENSG00000118960	0.315778	0.00021344	0.0374684	0.0186147	0.831586	0.998553	0.165037	0.0793017	0.232193	0.0788332	0.368914	0.750876	-0.196143	0.0247489	0.352645	0.100167	0.251312	0.665228	-0.113557	0.194815	0.363028	0.00642039	0.941755	0.988773	-0.0475382	0.588312	0.902934	-0.00621502	0.943615	0.994871	-0.220376	0.0108056	0.063615	-0.0493518	0.572669	0.795128	-0.087301	0.317693	0.591859	-0.177124	0.0413939	0.167924	0.211205	0.0146734	0.0826453	-0.183188	0.0355111	0.301084	-0.138197	0.114048	0.392212	-0.0823475	0.347886	0.582752	0.175322	0.0443531	0.154945	-0.184199	0.0344908	0.110177	-0.11044	0.207435	0.375611	-0.208176	0.0166061	0.143154	0.0708599	0.419441	0.683511	0.126001	0.151559	0.336198	0.045506	0.605773	0.826969	0.00319374	0.97112	0.993964	0.195491	0.02468	0.107944	0.0625238	0.476336	0.82846
Q9NRX2	MRPL17	ENSG00000158042	0.0494374	0.572003	0.902067	-0.0380859	0.663388	0.998553	-0.199777	0.0330847	0.131386	0.0431074	0.623579	0.881979	-0.192817	0.0273494	0.364219	-0.138834	0.110996	0.530787	-0.0195083	0.824296	0.903218	0.0684743	0.435306	0.881432	0.0837738	0.339571	0.814952	0.160619	0.0657994	0.550065	0.183053	0.0349446	0.136534	0.209391	0.0155676	0.126973	0.138164	0.112749	0.34192	0.197258	0.0228565	0.118125	0.173504	0.0457996	0.166473	0.215529	0.0130674	0.196367	0.244328	0.00475274	0.0724066	0.258219	0.00279564	0.030892	0.126024	0.1499	0.334825	0.235572	0.006545	0.0334792	0.182575	0.036142	0.107164	0.198699	0.0223724	0.164107	0.126322	0.148931	0.41555	-0.154343	0.0783799	0.22315	-0.2333	0.00732348	0.137297	-0.145611	0.0970199	0.684402	0.175386	0.0442741	0.155223	0.0397215	0.651123	0.902007
Q15041	ARL6IP1	ENSG00000170540	-0.100405	0.250184	0.74751	0.0341924	0.696006	0.998553	-0.0804564	0.394796	0.611715	0.170148	0.0511165	0.353152	-0.0249051	0.777664	0.948474	0.0222659	0.799194	0.949835	-0.0333324	0.704374	0.825957	-0.00829382	0.924804	0.987023	-0.00326438	0.970367	0.994295	0.0469136	0.593228	0.930897	0.137891	0.113468	0.288223	0.149663	0.0855414	0.315514	0.138578	0.111665	0.340082	0.105463	0.22699	0.458732	0.0883291	0.312006	0.53405	0.214227	0.0136413	0.200485	0.200375	0.0212421	0.170201	0.193154	0.0264863	0.123988	0.107573	0.219548	0.425843	0.157244	0.0717612	0.181971	0.155903	0.0742471	0.181139	0.135875	0.120315	0.379003	0.0764583	0.383558	0.657625	-0.110166	0.210336	0.413919	-0.0328555	0.709488	0.881467	0.097283	0.268983	0.792342	0.114	0.19307	0.393579	0.150103	0.0858158	0.449872
Q8N0W3	FCSK	ENSG00000157353	0.243257	0.00478146	0.212321	0.151568	0.0815887	0.935952	0.0719094	0.447072	0.654753	-0.0410721	0.640076	0.888066	0.112154	0.202172	0.652143	0.0976453	0.263505	0.676574	-0.0385452	0.660806	0.796229	0.104152	0.23465	0.810328	-0.0213062	0.808402	0.967877	-0.171429	0.0493662	0.522765	-0.0788383	0.367041	0.58214	0.0617127	0.480399	0.741062	0.0497902	0.56926	0.783544	0.0705166	0.419917	0.649594	0.0475478	0.586799	0.76484	0.0610586	0.48675	0.802818	-0.000200807	0.998177	0.999493	0.0345849	0.693811	0.841806	-0.0160537	0.855033	0.927992	-0.178921	0.040103	0.123497	-0.232893	0.00720217	0.0332315	-0.131809	0.131927	0.394962	-0.073591	0.401698	0.671044	0.072677	0.409402	0.620044	0.139178	0.112871	0.393154	0.0868602	0.323889	0.820235	-0.00605605	0.945055	0.974339	-0.015897	0.856432	0.972148
Q92599	SEPTIN8	ENSG00000164402	-0.0192808	0.825654	0.969574	0.1439	0.0984372	0.935952	0.206016	0.0278741	0.119082	-0.124415	0.155213	0.541296	0.0332614	0.706062	0.919646	0.0447375	0.609124	0.878405	-0.23623	0.00639183	0.0284065	-0.0258561	0.768538	0.955749	-0.0137378	0.875764	0.979509	-0.174188	0.0457678	0.51066	0.112998	0.195317	0.400591	-0.0350761	0.688551	0.858022	-0.0569138	0.515244	0.74709	-0.0587425	0.501815	0.71211	-0.130726	0.13366	0.322119	0.0561197	0.522733	0.825564	0.0941858	0.282728	0.596453	-0.0785123	0.370872	0.602479	0.000678315	0.993841	0.998338	0.123392	0.158666	0.319233	0.0285093	0.745562	0.85226	-0.0504309	0.565791	0.787521	-0.169894	0.0514685	0.243542	-0.190666	0.0291532	0.118713	-0.0305737	0.728847	0.891128	0.0828296	0.34693	0.835651	-0.110501	0.207181	0.411167	-0.093966	0.283858	0.708374
Q9NP81	SARS2	ENSG00000104835	0.197203	0.0228954	0.363012	-0.0253279	0.772287	0.998553	-0.200987	0.0320139	0.128678	0.15443	0.0770597	0.408672	0.0346993	0.693977	0.914104	0.0661885	0.449081	0.803983	-0.00860207	0.922018	0.959276	0.0558156	0.524992	0.905445	-0.183583	0.0351099	0.45102	-0.122432	0.161955	0.688915	0.123002	0.158392	0.351053	0.144031	0.098128	0.340134	0.131202	0.132241	0.372033	0.17472	0.0442785	0.174493	0.182597	0.0354088	0.142088	0.145145	0.0968077	0.444454	0.14849	0.0892761	0.346937	0.120788	0.167707	0.381552	0.0960477	0.273279	0.488499	0.24979	0.00387069	0.0231045	0.213666	0.0138951	0.0536361	0.15461	0.0767099	0.305259	0.0118413	0.892804	0.956982	-0.0483693	0.583261	0.758386	-0.130069	0.138676	0.437577	-0.0857233	0.330286	0.82343	0.113592	0.194678	0.395501	0.190505	0.0286701	0.305919
P49756	RBM25	ENSG00000119707	-0.102659	0.239653	0.743376	0.057627	0.509985	0.998553	0.0239266	0.80051	0.892708	0.000393027	0.996431	0.999471	-0.0687965	0.434925	0.810975	0.239605	0.00547348	0.319722	-0.0068094	0.938233	0.967416	-0.116759	0.182443	0.795739	0.0272912	0.756084	0.953442	-0.136588	0.118363	0.646201	-0.0835771	0.338853	0.55606	0.12306	0.158195	0.438271	0.144142	0.0978654	0.316732	0.108481	0.213896	0.444003	0.31394	0.000233375	0.00838415	0.00122071	0.988917	0.995749	0.00791854	0.928197	0.973778	0.155243	0.0754976	0.240273	0.395875	2.62203045142684e-06	0.000482448	-0.201486	0.0205205	0.0758737	-0.251812	0.00358347	0.0198868	-0.10787	0.218272	0.506545	0.153466	0.0789437	0.302088	0.159584	0.0686515	0.204893	0.244828	0.00482711	0.121845	0.177568	0.0424549	0.656006	0.326977	0.00012988	0.004623	-0.00226603	0.979427	0.996135
Q99519	NEU1	ENSG00000204386	0.127047	0.145045	0.664055	0.105461	0.226998	0.983008	0.0162864	0.863448	0.927996	-0.0619378	0.480486	0.813163	-0.125738	0.152423	0.612091	0.0943976	0.279793	0.691169	0.113192	0.196266	0.364716	-0.149231	0.0876726	0.729723	0.192839	0.0267386	0.431298	0.0422639	0.630394	0.941147	-0.250956	0.00357263	0.0303241	0.0261874	0.764781	0.89966	0.0348041	0.690842	0.855962	0.00201671	0.98162	0.991878	0.284039	0.000922056	0.0180662	-0.0707195	0.420366	0.765859	-0.0232115	0.791642	0.922073	0.0711082	0.41781	0.640819	0.255261	0.00313755	0.0282452	-0.254574	0.00322215	0.0202628	-0.162514	0.0626343	0.160272	-0.0889132	0.310665	0.59708	0.284298	0.00095413	0.0475536	0.0937028	0.287083	0.50021	0.020975	0.81204	0.924071	0.104976	0.232755	0.780569	0.320808	0.000176576	0.00536957	-0.0701829	0.423909	0.791901
Q8NDH3	NPEPL1	ENSG00000215440	-0.0940023	0.28182	0.772457	-0.0253532	0.772065	0.998553	-0.0730405	0.439938	0.648865	-0.195556	0.0246313	0.267961	-0.161941	0.0646099	0.487599	0.0260596	0.765896	0.940057	0.0380295	0.665068	0.798536	-0.130022	0.137292	0.770357	0.147906	0.0905561	0.588767	-0.12326	0.159115	0.687441	-0.108326	0.214554	0.423303	0.0649476	0.457647	0.724482	0.0632564	0.469466	0.713306	0.0108674	0.901197	0.954987	0.0665552	0.446566	0.655604	0.0538039	0.540058	0.833116	-0.0103057	0.906638	0.963653	0.062392	0.477267	0.690468	0.1553	0.0753881	0.220189	-0.2138	0.0138339	0.0571405	-0.366735	1.52486772873051e-05	0.000390003	-0.153474	0.0789297	0.308845	0.074985	0.392816	0.664501	0.0622756	0.479795	0.678495	0.147032	0.0937675	0.361321	0.0378119	0.668081	0.932512	0.0909275	0.299787	0.517226	-0.18218	0.0365542	0.32869
Q9H6K4	OPA3	ENSG00000125741	0.00857035	0.922006	0.984245	-0.0216719	0.804442	0.998553	-0.183354	0.050856	0.175991	0.0288786	0.742381	0.928622	-0.122662	0.162789	0.62216	-0.221628	0.0103539	0.34771	-0.0067679	0.938609	0.967545	0.0835285	0.340992	0.85274	0.0755862	0.389022	0.838387	0.0436615	0.61912	0.938793	0.224876	0.00925897	0.0568492	0.07871	0.367824	0.657199	0.0598731	0.493604	0.730734	0.17545	0.0433849	0.172913	0.0606203	0.488218	0.690153	0.149676	0.086722	0.425295	0.194131	0.0257175	0.185663	0.155759	0.0745183	0.239127	-0.0114937	0.895932	0.951097	0.304508	0.000385306	0.00432574	0.275783	0.00137106	0.00986904	0.147835	0.0907136	0.329728	0.0256822	0.770051	0.904535	-0.191279	0.0286293	0.117436	-0.376643	9.25119903882887e-06	0.0357281	-0.258488	0.00287295	0.622762	0.0402791	0.646553	0.803407	-0.00466785	0.957637	0.993611
Q92538	GBF1	ENSG00000107862	-0.217034	0.0120966	0.301281	-0.00614565	0.944029	0.998945	-0.14107	0.134364	0.322909	0.223996	0.00982495	0.192121	-0.0186552	0.832505	0.962109	0.0279701	0.749284	0.93482	0.24051	0.00547168	0.0253249	0.0189876	0.828913	0.969192	0.0557366	0.52558	0.886284	0.121304	0.165885	0.691636	0.113697	0.192552	0.397761	0.15585	0.0732375	0.292647	0.149559	0.0857617	0.292696	0.160926	0.0642491	0.219003	0.0614689	0.482138	0.685826	0.152114	0.0816523	0.41662	0.0312071	0.722426	0.890826	0.165321	0.0581743	0.203736	0.15521	0.0755598	0.220316	-0.049826	0.570466	0.723171	-0.204512	0.0186611	0.0662095	0.0564379	0.520375	0.759326	0.0867818	0.322452	0.606796	0.155345	0.076438	0.219482	0.0996199	0.257595	0.571108	0.0540911	0.539469	0.903612	0.106463	0.224369	0.430298	0.227411	0.00873251	0.19
Q96PE7	MCEE	ENSG00000124370	-0.0146831	0.866784	0.973164	0.0635917	0.46711	0.998553	0.0325962	0.73063	0.85416	-0.032461	0.711756	0.918465	-0.0477388	0.588185	0.878886	-0.109773	0.208456	0.62895	0.0688897	0.43252	0.61832	-0.0382196	0.663496	0.940814	0.142874	0.1022	0.606873	0.0866786	0.32303	0.813535	0.0912746	0.29608	0.512877	0.0679816	0.436863	0.708068	0.0802766	0.358337	0.626073	0.133798	0.12469	0.322225	0.0995281	0.254364	0.472855	0.126292	0.14903	0.51596	0.184255	0.0344354	0.217125	0.21288	0.0142578	0.0828024	0.0637479	0.467728	0.67039	0.118888	0.174542	0.338989	0.121891	0.163833	0.31652	0.149786	0.0864866	0.323497	0.0424158	0.629164	0.828254	-0.176403	0.0438512	0.152682	-0.0897742	0.307858	0.623139	-0.0337791	0.701702	0.939984	0.0897703	0.306005	0.523496	-0.0618937	0.480799	0.829375
Q9HA64	FN3KRP	ENSG00000141560	0.0266872	0.760426	0.956222	-0.00954284	0.913189	0.998553	-0.0793987	0.40106	0.617581	-0.125177	0.152679	0.539631	-0.0630901	0.474058	0.829548	0.032258	0.712424	0.92091	0.113194	0.196259	0.364716	-0.146026	0.0947765	0.733361	0.11122	0.204225	0.724255	-0.00337005	0.969408	0.996051	-0.282675	0.000978274	0.0127059	-0.117671	0.177358	0.461029	-0.111038	0.203231	0.468026	-0.148376	0.0882976	0.263325	-0.0737161	0.399083	0.614415	-0.126766	0.147497	0.51315	-0.175811	0.0437548	0.242062	-0.0662199	0.450609	0.668556	0.0258045	0.768987	0.873993	-0.297958	0.000520711	0.00536904	-0.291687	0.000690171	0.00580706	-0.226008	0.00916756	0.108133	0.0314694	0.720189	0.876825	0.110725	0.208019	0.411351	0.172429	0.0489064	0.273981	0.169891	0.0523819	0.656006	-0.0197352	0.822286	0.910261	-0.0734906	0.402342	0.783938
P02748	C9	ENSG00000113600	0.130177	0.135316	0.649583	0.0122701	0.888521	0.998553	0.0486285	0.607397	0.770898	0.182025	0.0367161	0.311732	-0.0096881	0.912548	0.98091	0.017657	0.840133	0.96293	-0.173635	0.0464711	0.130146	0.214246	0.0136326	0.558456	-0.219522	0.0114371	0.370383	-0.212961	0.0142202	0.394845	0.208477	0.0160356	0.0824629	-0.0715438	0.413161	0.692347	-0.0708669	0.417606	0.677336	0.0223042	0.798856	0.903051	-0.0728432	0.404705	0.619613	0.0130849	0.881624	0.964749	0.0902497	0.303419	0.616618	-0.0334489	0.703389	0.848686	-0.117659	0.179074	0.374437	0.204134	0.0188852	0.0715046	0.116088	0.18499	0.346475	0.0304513	0.728883	0.884369	-0.00202676	0.981599	0.994344	-0.20324	0.0198991	0.0946432	-0.108687	0.216561	0.530727	-0.0325427	0.71213	0.943805	-0.0753559	0.390472	0.60526	0.155232	0.0755179	0.428732
Q5SZQ8	CELF3	ENSG00000159409	-0.0646999	0.459368	0.86513	-0.12716	0.144684	0.949587	-0.0887759	0.347588	0.569342	-0.0168437	0.847983	0.957915	-0.146169	0.0957316	0.536581	0.0734862	0.40056	0.776821	0.377988	7.88176102650695e-06	0.00016402	-0.0938418	0.284498	0.833045	0.172321	0.0481783	0.490936	0.18356	0.0351333	0.481832	-0.154427	0.0759321	0.224369	0.012455	0.886853	0.95551	0.0589379	0.500391	0.735773	0.0859686	0.325164	0.563763	0.158765	0.0679588	0.212344	-0.100066	0.253618	0.641855	-0.113098	0.196639	0.504766	0.110735	0.206215	0.430954	0.15987	0.0670867	0.203287	-0.0896505	0.306653	0.490391	-0.118825	0.174773	0.330963	0.0602543	0.492518	0.742507	0.181899	0.0368491	0.207905	0.214981	0.0136672	0.0763933	0.0597329	0.497945	0.76421	-0.0377771	0.668369	0.932512	0.186589	0.0321773	0.126097	-0.0341741	0.697269	0.916692
Q4V328	GRIPAP1	ENSG00000068400	0.0577564	0.509034	0.882644	-0.0766731	0.380387	0.998553	-0.0632156	0.504013	0.698171	0.00238417	0.978355	0.995084	-0.128771	0.142692	0.600302	0.1252	0.15103	0.572555	0.349335	4.03461802434002e-05	0.000565386	-0.0561695	0.522364	0.90465	0.104889	0.231335	0.743275	0.0232302	0.791478	0.975029	-0.230012	0.00773553	0.0504459	0.0777961	0.373428	0.66026	0.073405	0.401082	0.663966	-0.0168328	0.847502	0.929185	0.157545	0.0701297	0.216586	-0.0805346	0.358638	0.722137	-0.160842	0.06542	0.299038	0.0514318	0.558095	0.750867	0.228815	0.00831536	0.0530865	-0.283553	0.000985333	0.00854878	-0.342592	5.79442997243884e-05	0.000992856	-0.158629	0.0692645	0.289189	0.18317	0.0355294	0.203803	0.326145	0.000143757	0.00683896	0.238496	0.00608331	0.131809	0.129124	0.141593	0.718876	0.211675	0.0148298	0.0779221	0.0184863	0.833364	0.967082
P53041	PPP5C	ENSG00000011485	-0.152709	0.0792918	0.556773	-0.170712	0.0494601	0.913736	-0.230697	0.0135329	0.0750923	0.0381185	0.664332	0.897452	-0.0623754	0.47909	0.831753	0.195564	0.0240769	0.404546	0.174161	0.0458012	0.128737	0.0646007	0.461782	0.882654	0.0670015	0.44527	0.863052	-0.0835251	0.341012	0.825033	-0.223126	0.00983554	0.0590285	0.024966	0.775454	0.906445	0.0327373	0.708344	0.865906	0.0139508	0.873371	0.941121	0.0590366	0.499672	0.699151	-0.0512192	0.559725	0.841444	-0.148482	0.0892945	0.346937	0.0694461	0.428803	0.648	0.121677	0.16458	0.354099	-0.245251	0.00459203	0.0258897	-0.357185	2.61935879852793e-05	0.000565262	-0.180001	0.038896	0.219485	0.00262642	0.976156	0.992605	0.27391	0.0015467	0.0212198	0.112335	0.201441	0.512919	0.0229991	0.794287	0.960396	0.0753798	0.390322	0.605148	0.0381974	0.663679	0.905379
P45985	MAP2K4	ENSG00000065559	-0.11468	0.188709	0.696412	-0.218413	0.0115482	0.775636	-0.163299	0.0825614	0.238038	0.166762	0.0559871	0.362653	-0.0999532	0.255998	0.697626	-0.0281363	0.747843	0.93482	0.131716	0.132202	0.276879	-0.00439605	0.960101	0.990818	0.0678025	0.439835	0.859854	0.243052	0.00498302	0.32911	-0.132345	0.128875	0.310103	0.0674101	0.440736	0.710402	0.0156271	0.858307	0.93983	-0.0728853	0.404433	0.637818	-0.012505	0.886401	0.946264	0.128966	0.14054	0.505036	-0.02012	0.81888	0.930699	0.0627408	0.474803	0.688322	0.0227527	0.795669	0.889142	-0.0334547	0.70334	0.818896	-0.0615883	0.482971	0.659209	0.0011673	0.989401	0.996237	-0.0299865	0.732864	0.885167	0.0452304	0.607961	0.776198	0.0591839	0.50191	0.766612	0.0160077	0.855997	0.97298	-0.00596996	0.945835	0.974339	0.171363	0.0494559	0.365363
Q969Z3	MTARC2	ENSG00000117791	-0.0395003	0.65169	0.92866	0.097216	0.26562	0.98795	0.0293709	0.756404	0.869492	-0.106873	0.222579	0.626301	0.0143501	0.870771	0.973202	-0.140614	0.106448	0.521951	-0.423968	4.06840989342072e-07	1.93977765535689e-05	0.0662126	0.450658	0.881432	-0.110538	0.207027	0.724255	-0.074983	0.392828	0.843303	0.237131	0.00599196	0.0430129	-0.0311474	0.721912	0.876274	-0.0575361	0.510653	0.744043	0.037799	0.665771	0.828056	-0.0742528	0.39565	0.611567	0.152634	0.0806025	0.41367	0.257617	0.00286231	0.0549963	0.0347667	0.692283	0.840649	-0.0821099	0.349284	0.568331	0.312268	0.000267237	0.00335047	0.305012	0.000376373	0.0038095	0.127462	0.14527	0.414658	-0.166646	0.0561611	0.253197	-0.400913	2.08208675211985e-06	0.00121346	-0.245375	0.00473022	0.120981	-0.0467998	0.595554	0.919828	-0.106935	0.22231	0.428561	-0.126846	0.147241	0.552963
Q96MW5	COG8	ENSG00000213380	-0.0602315	0.491017	0.878226	0.0184144	0.833372	0.998553	-0.270428	0.00361445	0.0323332	0.177539	0.0416925	0.323505	0.0518978	0.556061	0.866644	-0.111362	0.201905	0.619467	0.421277	4.89951306859027e-07	2.22018425670348e-05	0.0805649	0.358457	0.860142	-0.0120398	0.891018	0.983277	0.0368583	0.674789	0.950529	0.139644	0.108908	0.281339	0.203033	0.0190856	0.14013	0.251397	0.0035125	0.0434784	0.277705	0.00121084	0.0182506	0.186066	0.0320068	0.132866	0.151091	0.0837485	0.420594	0.0379384	0.665822	0.863419	0.256947	0.00293827	0.0314708	0.117288	0.180459	0.37579	0.0905199	0.301967	0.485584	-0.084958	0.332764	0.516642	0.115973	0.185426	0.466069	0.20871	0.0163235	0.146268	0.24364	0.0050434	0.0435739	-0.012321	0.888918	0.955723	-0.125177	0.154274	0.732555	0.185468	0.0332452	0.128759	0.145838	0.0952068	0.471616
P09493	TPM1	ENSG00000140416	-0.217141	0.0120533	0.301281	-0.103701	0.234892	0.983008	0.0731571	0.439207	0.648401	0.0704833	0.421923	0.780228	-0.206292	0.0180797	0.315086	0.0389316	0.656383	0.901797	-0.189129	0.0298632	0.0935376	-0.016703	0.849238	0.973976	0.0653635	0.456499	0.86536	-0.0347097	0.692761	0.956441	0.00108706	0.990092	0.99539	0.0122897	0.888345	0.955842	0.0245796	0.778839	0.90476	-0.0237426	0.786186	0.896874	0.118436	0.174539	0.375213	-0.0170919	0.845771	0.953117	0.0271748	0.757092	0.904949	0.0366369	0.676633	0.831024	0.176075	0.0434334	0.153327	-0.0241302	0.783594	0.872582	0.0417081	0.634902	0.77793	0.00716402	0.935023	0.97435	0.0638574	0.466962	0.721074	-0.0458251	0.603246	0.773179	-0.0217615	0.80513	0.920625	0.0117112	0.894383	0.981262	0.133405	0.127271	0.301709	0.0497872	0.570767	0.874376
Q9NZN3	EHD3	ENSG00000013016	0.043655	0.617822	0.918692	0.000231906	0.997886	0.999818	-0.200707	0.0322591	0.129506	0.216723	0.0125595	0.210181	0.0316972	0.719292	0.925534	-0.0224117	0.797907	0.949719	0.196696	0.02379	0.0785273	-0.0278696	0.751081	0.953661	-0.119021	0.174057	0.690862	-0.0635418	0.469171	0.880939	0.26745	0.00185719	0.019979	0.22555	0.00904521	0.0930295	0.297866	0.000497457	0.0143909	0.373049	9.7645786520939e-06	0.00092372	0.234647	0.00655586	0.0526088	0.17834	0.0407647	0.317726	0.219941	0.0112767	0.120305	0.275448	0.00139042	0.0201311	0.121244	0.166096	0.355973	0.316095	0.000222284	0.00296071	0.234819	0.0067242	0.0314936	0.273708	0.00149516	0.0508469	0.117675	0.179015	0.454231	0.0513392	0.560327	0.741598	-0.0752878	0.392738	0.692581	-0.0599409	0.496447	0.887976	0.18314	0.0355601	0.134772	0.212652	0.0143644	0.239549
Q6IN85	PPP4R3A	ENSG00000100796	0.0356912	0.683379	0.93835	-0.120133	0.1684	0.968615	0.0417174	0.659428	0.805539	-0.154934	0.0760867	0.407449	-0.100186	0.254889	0.697626	0.148136	0.0888189	0.496409	0.0019722	0.982094	0.991424	0.0148968	0.865377	0.977191	0.0944649	0.281298	0.783085	-0.109893	0.209706	0.731797	-0.193929	0.025308	0.111511	0.0513605	0.557127	0.783976	0.0241926	0.782234	0.905707	0.00990779	0.909883	0.959445	0.129356	0.137819	0.327946	-0.034992	0.69039	0.901374	-0.0692223	0.430296	0.72341	0.0456209	0.603461	0.782008	0.245272	0.00458852	0.0363505	-0.202936	0.0196104	0.0734227	-0.324586	0.000146413	0.00198055	-0.153662	0.0785586	0.30852	0.0901369	0.304026	0.590872	0.12617	0.151005	0.335355	0.0509711	0.563146	0.797629	0.0433057	0.62333	0.925814	0.16709	0.0555004	0.179213	-0.125717	0.150904	0.557734
Q9BW27	NUP85	ENSG00000125450	-0.0868624	0.320139	0.801637	0.133235	0.1263	0.949135	-0.147741	0.116722	0.297642	0.141112	0.106545	0.464157	-0.127705	0.146058	0.605436	-0.136643	0.116803	0.539213	-0.080742	0.357397	0.54936	0.220021	0.0112464	0.540825	-0.0745491	0.39558	0.839934	0.0245961	0.779522	0.970889	0.210931	0.0148059	0.0779782	0.0419182	0.631888	0.827518	0.0214902	0.806049	0.917771	0.14805	0.0890061	0.264315	0.0216741	0.804423	0.901925	0.177585	0.0416384	0.320126	0.284143	0.000960547	0.031043	0.172681	0.0477049	0.179856	-0.0324177	0.712124	0.841046	0.376	8.8723828088888e-06	0.000301896	0.445468	8.68320575442283e-08	1.71972003197851e-05	0.265814	0.00206622	0.0561199	0.0107597	0.902545	0.96288	-0.345278	5.36914146962442e-05	0.00402633	-0.358166	2.66530817332189e-05	0.0393621	-0.131166	0.135351	0.715634	0.023231	0.791471	0.893499	0.111713	0.202213	0.63094
Q8TCY9	URGCP	ENSG00000106608	0.048308	0.580826	0.905461	0.13917	0.110127	0.943125	0.0174952	0.853422	0.922709	0.0257531	0.769434	0.937695	-0.0808143	0.358829	0.765924	0.20345	0.0188353	0.379854	-0.234511	0.00679866	0.029803	-0.0467471	0.594542	0.930005	0.00894229	0.918944	0.986912	-0.0854411	0.330012	0.817254	0.0200242	0.819045	0.906737	0.0517115	0.554431	0.782376	0.0646934	0.459413	0.705949	0.110396	0.205871	0.434822	0.103767	0.234591	0.449622	0.0685424	0.434849	0.773732	0.155295	0.0753984	0.317724	0.114211	0.192244	0.413959	0.240003	0.00557409	0.0414382	-0.002203	0.979999	0.987223	-0.0357771	0.683811	0.813305	0.0366583	0.676454	0.854493	0.10049	0.251602	0.53971	-0.141593	0.106699	0.269417	-0.0941785	0.284632	0.599245	0.0136707	0.876841	0.976724	0.145361	0.0963055	0.251305	0.0420648	0.632008	0.897833
P09001	MRPL3	ENSG00000114686	-0.0162975	0.852296	0.971107	-0.162615	0.0614649	0.921855	-0.493912	2.34671675425346e-08	1.3098043201154e-05	0.0613462	0.484696	0.815712	-0.0677423	0.442013	0.814239	-0.165327	0.0572035	0.458037	0.14106	0.106675	0.238482	-0.0134258	0.878564	0.978709	-0.123571	0.158057	0.679486	0.122423	0.161986	0.688915	0.231025	0.00746281	0.0495212	0.220544	0.010744	0.102326	0.215694	0.0126508	0.0964611	0.276125	0.00129471	0.0188658	0.156109	0.0727552	0.221158	0.280213	0.001137	0.0655387	0.285269	0.000914825	0.0299411	0.263026	0.00231113	0.0276691	0.0661756	0.450912	0.658069	0.285389	0.000910086	0.00803372	0.173372	0.0468082	0.129494	0.21531	0.0131623	0.128668	0.124027	0.156517	0.428094	-0.113541	0.196613	0.396098	-0.0507579	0.564781	0.798364	-0.00303708	0.972536	0.994051	0.128228	0.142847	0.324609	0.0867104	0.322851	0.739507
P40222	TXLNA	ENSG00000084652	0.0802854	0.358284	0.81606	-0.0288165	0.74196	0.998553	-0.0566938	0.549083	0.730849	-0.00115164	0.989544	0.998138	-0.00155936	0.985897	0.99701	0.114729	0.188518	0.604803	0.282052	0.00105106	0.00695805	-0.0346294	0.693436	0.947676	0.0916264	0.296071	0.793257	0.0291095	0.740394	0.963875	-0.204818	0.0180343	0.0891786	0.115244	0.186529	0.472571	0.191714	0.0270613	0.153267	0.0840265	0.336253	0.574245	0.332149	9.38932669378723e-05	0.00550789	-0.0470742	0.591963	0.859804	-0.095251	0.277296	0.591374	0.149088	0.0879795	0.261818	0.331038	0.000105724	0.00369508	-0.295531	0.00058113	0.00582082	-0.305344	0.000370597	0.00376149	-0.0707779	0.419981	0.68493	0.251568	0.00361717	0.0737178	0.351051	3.93825795892422e-05	0.00349645	0.258425	0.00288002	0.110202	0.146847	0.0941851	0.679893	0.337872	7.42945937406425e-05	0.00348705	0.0436254	0.61941	0.892966
O76003	GLRX3	ENSG00000108010	-0.0697299	0.425134	0.853141	-0.0017749	0.983823	0.999818	0.245713	0.00841106	0.0552911	-0.0280249	0.74974	0.932116	-0.1079	0.219928	0.669445	-0.0131063	0.880978	0.974072	-0.228498	0.00840785	0.035199	-0.0049972	0.954651	0.990172	0.0155493	0.859541	0.975278	-0.0178746	0.838802	0.981001	-0.170322	0.0499895	0.171502	-0.177179	0.0413292	0.218349	-0.239663	0.00546178	0.0578694	-0.252584	0.00335527	0.0348804	-0.0881368	0.313064	0.534979	-0.112653	0.198418	0.583144	-0.121727	0.164403	0.467028	-0.197368	0.0233058	0.114513	0.0837637	0.339629	0.559806	-0.154146	0.0776102	0.192382	-0.115407	0.187598	0.349832	-0.185868	0.0328608	0.202084	-0.0734618	0.402527	0.671807	-0.104478	0.23499	0.442167	-0.119314	0.174661	0.481555	0.037698	0.669022	0.932512	-0.028561	0.745116	0.865951	0.00867403	0.921368	0.981422
P08183	ABCB1	ENSG00000085563	-0.0306758	0.725953	0.948156	0.0712786	0.414899	0.998553	-0.15655	0.0962432	0.262216	0.00445011	0.959611	0.990655	-0.0990048	0.26056	0.699143	0.0682021	0.435374	0.795283	-0.1327	0.129311	0.273048	0.0781999	0.372785	0.867401	0.150386	0.0852193	0.579571	-0.112603	0.198618	0.724329	0.0557733	0.523712	0.712927	0.167852	0.0534571	0.25152	0.164094	0.0591104	0.239669	0.136337	0.117633	0.311376	-0.0203713	0.815964	0.909029	0.128074	0.143331	0.508101	0.132892	0.128754	0.412219	0.19078	0.0284358	0.129887	0.0480534	0.584271	0.75648	0.0453659	0.605489	0.75124	-0.0366894	0.676195	0.808008	0.0174667	0.842432	0.935578	0.0309839	0.724331	0.879536	0.021511	0.807329	0.898768	-0.00098401	0.9911	0.997387	-0.0317538	0.718812	0.945232	0.0202821	0.817446	0.907707	0.0275971	0.753437	0.935161
Q8IXM2	BAP18	ENSG00000258315	0.0674948	0.440161	0.858704	0.0380083	0.664032	0.998553	0.351717	0.000124404	0.00428972	-0.130566	0.135643	0.516112	-0.121439	0.167054	0.62817	0.137323	0.114977	0.535311	-0.0677093	0.440466	0.625391	-0.0324752	0.711635	0.94857	0.203633	0.0191857	0.413482	-0.0393404	0.654253	0.946366	-0.326532	0.00012511	0.00336707	-0.0204181	0.815548	0.924369	-0.041928	0.631808	0.822255	-0.180205	0.0379276	0.160434	0.0632912	0.469222	0.675406	-0.174463	0.045421	0.333837	-0.195835	0.0244227	0.180683	-0.112438	0.199279	0.421577	0.172343	0.0481495	0.163231	-0.274556	0.00144325	0.0112375	-0.204731	0.0185324	0.0659638	-0.205124	0.0183031	0.149443	-0.00722052	0.934512	0.977674	0.201379	0.0210838	0.0976329	0.175751	0.0446501	0.265075	0.110535	0.208803	0.766453	0.0891775	0.309223	0.5269	-0.097886	0.26416	0.690248
P52701	MSH6	ENSG00000116062	-0.228645	0.00811764	0.265681	-0.0787097	0.367825	0.998553	-0.113676	0.228488	0.444421	-0.0685119	0.435054	0.787237	-0.0434494	0.622177	0.891926	0.127903	0.142334	0.564657	-0.105156	0.230142	0.409967	-0.121193	0.166277	0.779955	-0.0876851	0.317422	0.807564	-0.141099	0.106577	0.627214	-0.0302518	0.729593	0.853457	0.0423287	0.628551	0.825315	0.0202673	0.816886	0.922959	0.0326395	0.709176	0.854019	0.00144067	0.986869	0.994977	-0.00681547	0.938178	0.981827	-0.0977241	0.264955	0.577948	-0.0151148	0.863427	0.935365	0.0263454	0.764285	0.87147	-0.067399	0.442568	0.619723	-0.191795	0.0275878	0.0884918	-0.0435301	0.620176	0.823349	-0.0921381	0.293371	0.580578	0.173546	0.0474393	0.161847	0.0780341	0.375654	0.683246	-0.0518918	0.556107	0.908484	-0.018086	0.836922	0.917193	0.00271719	0.975332	0.995718
P62877	RBX1	ENSG00000100387	0.149781	0.0852914	0.568413	0.0588026	0.501377	0.998553	0.0794366	0.400834	0.617581	-0.0804909	0.358899	0.744685	-0.0493362	0.575747	0.871977	0.187416	0.0307599	0.41283	0.130003	0.137352	0.284044	-0.0498947	0.569935	0.926579	0.109749	0.210308	0.725599	0.06403	0.465757	0.878877	-0.337769	7.00605258949771e-05	0.00233729	0.0122837	0.888398	0.955842	0.0268967	0.758603	0.893618	-0.0624492	0.475166	0.692749	0.162479	0.0616861	0.199524	-0.209333	0.0159992	0.213625	-0.145194	0.0966942	0.358553	0.0445107	0.612312	0.78825	0.206749	0.0173817	0.0857868	-0.312574	0.000263355	0.0033228	-0.208994	0.0161751	0.060038	-0.130676	0.135311	0.399976	0.083493	0.341198	0.620682	0.214821	0.013739	0.0767012	0.128171	0.144581	0.444032	0.05061	0.565918	0.909703	0.168765	0.053061	0.173895	-0.065575	0.455041	0.813272
Q53TN4	CYBRD1	ENSG00000071967	0.18733	0.0308385	0.419299	0.106445	0.22267	0.983008	0.103569	0.272826	0.495199	0.204902	0.0184322	0.241309	0.0118891	0.892788	0.976827	-0.0343456	0.694711	0.916844	-0.166045	0.0570662	0.151263	-0.000179541	0.99837	0.999146	-0.090868	0.300104	0.795603	-0.184051	0.0346389	0.481832	0.399041	1.95824562432279e-06	0.000229232	0.165095	0.0575574	0.260441	0.17953	0.0386657	0.18573	0.309753	0.000285425	0.00728583	0.0893782	0.306271	0.527926	0.233055	0.00716101	0.153218	0.368184	1.40253633706955e-05	0.00338537	0.188616	0.0303184	0.136098	0.0551041	0.530296	0.719739	0.478054	6.75644651337848e-09	2.15246814914773e-06	0.399924	2.0253341785903e-06	0.00010642	0.248366	0.00408519	0.0784344	0.0173142	0.84379	0.937309	-0.278945	0.00125373	0.0190626	-0.213307	0.0144359	0.173951	-0.0494741	0.574679	0.913262	0.0555462	0.526998	0.71816	0.22657	0.00899087	0.193442
Q8TDJ6	DMXL2	ENSG00000104093	-0.0138564	0.874221	0.975699	-0.00430008	0.960821	0.998945	-0.378283	3.3285076631806e-05	0.0018496	0.233369	0.00708136	0.167593	-0.119659	0.173411	0.632371	0.0115604	0.894932	0.976983	0.419047	5.70864072901855e-07	2.49116050796267e-05	-0.0430074	0.624385	0.931664	-0.0355586	0.685639	0.934476	0.0532939	0.543912	0.910368	0.0888636	0.309075	0.527346	0.336252	7.58672414939987e-05	0.00574508	0.355382	2.6970392091874e-05	0.00210616	0.353291	3.02977361441581e-05	0.0016365	0.299427	0.000463091	0.011805	0.215018	0.0132898	0.198247	0.198656	0.0224019	0.174705	0.402052	1.76599868106919e-06	0.000296534	0.247099	0.00428505	0.0347023	0.0772002	0.378946	0.562373	-0.0585599	0.504788	0.676554	0.160193	0.0665288	0.283748	0.228189	0.00849909	0.109092	0.182873	0.0365571	0.135493	0.0399172	0.650783	0.849663	-0.000465217	0.995792	0.99924	0.298037	0.000518841	0.0103554	0.235106	0.00665536	0.175045
Q4G176	ACSF3	ENSG00000176715	0.20448	0.0182299	0.343433	-0.0318538	0.715873	0.998553	-0.228778	0.0143524	0.078069	0.0644091	0.463115	0.805691	0.137709	0.116759	0.564007	-0.0586912	0.502189	0.828479	-0.0702826	0.423249	0.610377	0.119385	0.172737	0.783915	-0.244923	0.00464861	0.312225	-0.125845	0.150486	0.679696	0.189909	0.0285654	0.120057	0.0911303	0.296847	0.594156	0.0851882	0.329591	0.600982	0.153395	0.0779374	0.246514	0.105133	0.228457	0.442921	0.15356	0.0787589	0.410481	0.142432	0.103276	0.371385	0.0976912	0.265117	0.500186	0.025626	0.770541	0.874977	0.224678	0.00959749	0.0443367	0.130915	0.13459	0.275675	0.112706	0.198207	0.480539	0.00713727	0.935265	0.977686	-0.0716951	0.415776	0.624507	-0.0558224	0.526546	0.778084	-0.00498931	0.954897	0.991145	0.0546171	0.533942	0.723078	0.0792435	0.366419	0.769064
Q99959	PKP2	ENSG00000057294	-0.0111191	0.89892	0.98093	-0.119006	0.172461	0.968615	0.286881	0.00197071	0.0223762	0.0689508	0.43211	0.785692	0.0506034	0.565968	0.868607	-0.0748943	0.391569	0.770872	-0.128803	0.141048	0.289364	0.0197431	0.822216	0.968203	-0.0594697	0.49818	0.877724	-0.0181948	0.835954	0.981001	-0.0383512	0.661188	0.810895	-0.2393	0.00553526	0.0709027	-0.26645	0.00193462	0.0308104	-0.216276	0.0124073	0.0799938	-0.343484	5.17195129461356e-05	0.00446614	-0.116246	0.184389	0.564719	-0.151852	0.0821858	0.333236	-0.305694	0.000364586	0.00905886	-0.249428	0.00392423	0.0329025	-0.134195	0.125013	0.269646	-0.0965249	0.270891	0.451978	-0.239159	0.00574864	0.0872632	-0.338474	7.19936502622254e-05	0.0159841	-0.0839835	0.340231	0.554419	0.167352	0.0560602	0.291982	0.142143	0.10533	0.689155	-0.338914	7.03503803876071e-05	0.00337507	0.0353933	0.687025	0.913667
Q86UT6	NLRX1	ENSG00000160703	-0.0151807	0.862314	0.972479	0.127274	0.144321	0.949587	-0.25036	0.0072187	0.0508505	0.226995	0.00885956	0.182808	-0.158562	0.070467	0.497066	-0.098531	0.259178	0.673866	-0.135452	0.121485	0.261307	-0.0085862	0.922161	0.986848	-0.0415481	0.636202	0.922209	-0.0340453	0.698354	0.95702	0.267077	0.00188574	0.0202298	0.116977	0.179946	0.464385	0.0835702	0.338893	0.608463	0.228925	0.008038	0.060749	0.0517405	0.554209	0.740719	0.236576	0.00631278	0.14426	0.376524	8.60028342009045e-06	0.00273548	0.199435	0.0218698	0.110551	-0.0540904	0.5379	0.723976	0.359958	2.24249229803242e-05	0.000556946	0.372766	1.07388648742379e-05	0.000313008	0.232258	0.00736631	0.0981557	-0.0345838	0.69382	0.864065	-0.409163	1.22013651138175e-06	0.00117804	-0.195768	0.0250308	0.211665	-0.0558161	0.526593	0.899668	-0.00619516	0.943795	0.973671	0.203562	0.0192285	0.26569
Q6P1X6	C8orf82	ENSG00000213563	0.0130652	0.881349	0.977944	-0.110568	0.205162	0.968615	-0.402495	9.02228005594807e-06	0.000801013	-0.0197888	0.821811	0.952535	0.0324868	0.712604	0.922356	-0.145982	0.0936118	0.505634	0.152004	0.0818751	0.19789	0.00562005	0.949005	0.989984	-0.0740594	0.398701	0.841545	0.0903671	0.302787	0.803156	0.0986654	0.258525	0.474724	0.111634	0.200802	0.490267	0.153974	0.0768078	0.2759	0.149154	0.0866227	0.260746	0.0493725	0.572508	0.75346	0.103072	0.239562	0.625551	0.111651	0.202466	0.511491	0.151225	0.0834713	0.253235	-0.0985445	0.260945	0.473603	0.188784	0.0301691	0.099329	0.19538	0.0247631	0.0815303	0.147218	0.092082	0.332046	0.0820236	0.349792	0.62919	0.0103888	0.906251	0.954312	-0.0423828	0.630758	0.838405	-0.066715	0.448982	0.869755	0.00226419	0.979444	0.989736	-0.00197772	0.982044	0.996361
Q9Y4C2	TCAF1	ENSG00000198420	-0.0663384	0.448052	0.861716	-0.10136	0.245684	0.983008	-0.115826	0.219753	0.434889	-0.0672829	0.443356	0.793782	-0.170134	0.05204	0.453676	0.0587862	0.501496	0.828479	0.262433	0.00236641	0.0132642	0.0437209	0.618642	0.931664	0.0533096	0.543793	0.889965	0.107419	0.220211	0.744544	0.141975	0.103071	0.27162	0.155013	0.0748125	0.296144	0.10887	0.212249	0.476947	0.134648	0.122292	0.318685	0.0813866	0.351707	0.573089	0.0791463	0.367009	0.728114	0.0208017	0.812854	0.929301	0.186394	0.0323603	0.142462	0.240533	0.00546707	0.0409183	0.0962292	0.272369	0.452665	-0.0599634	0.494613	0.66818	0.0935518	0.285996	0.573477	0.120014	0.170468	0.443779	0.146667	0.0945954	0.250567	-0.0715976	0.416412	0.709487	-0.150537	0.0861155	0.675898	0.1686	0.0532984	0.174292	-0.0677828	0.439968	0.803802
Q8NB37	GATD1	ENSG00000177225	0.170469	0.0497888	0.490044	0.0442739	0.612843	0.998553	-0.00089584	0.992452	0.99684	0.00324085	0.97058	0.993598	-0.107454	0.221851	0.67107	0.165313	0.057225	0.458037	0.227055	0.00884114	0.0366554	-0.0703008	0.423129	0.881067	0.016833	0.848078	0.971791	0.0781393	0.373157	0.838192	-0.23494	0.00648695	0.0449374	0.11596	0.18379	0.469442	0.11943	0.170925	0.425057	0.0313648	0.720051	0.859445	0.129765	0.136567	0.325972	-0.0243866	0.781352	0.933514	-0.0436919	0.618876	0.839869	0.0990684	0.258406	0.492378	0.159907	0.0670225	0.203172	-0.143123	0.101598	0.232586	-0.128651	0.141524	0.285935	-0.0955451	0.275808	0.565227	0.0653118	0.456856	0.71519	0.190196	0.0295606	0.119339	0.0747232	0.396307	0.695067	0.0207073	0.814396	0.966164	0.127496	0.145161	0.327843	0.030063	0.732208	0.928045
Q9UHY1	NRBP1	ENSG00000115216	0.0985919	0.258882	0.753146	0.0273077	0.75503	0.998553	-0.00383532	0.967695	0.983135	-0.00414085	0.962416	0.991077	0.278677	0.00126797	0.167001	0.165659	0.0566979	0.457134	0.0432742	0.622236	0.769947	0.08456	0.335042	0.852183	-0.182818	0.0358911	0.453492	-0.0656811	0.45431	0.874431	-0.194813	0.0246365	0.109502	0.0619139	0.478966	0.739464	0.072862	0.404584	0.666739	0.000992366	0.990955	0.997152	0.0296345	0.734903	0.858498	0.000448524	0.995928	0.998124	-0.0432272	0.622614	0.841816	0.0531172	0.54525	0.742248	0.135133	0.122373	0.296862	-0.221731	0.010614	0.0476804	-0.192661	0.0268814	0.0866939	-0.105983	0.226477	0.513898	-0.0260343	0.766988	0.903016	0.173351	0.0476934	0.162141	0.205323	0.018641	0.188707	0.179573	0.040138	0.654554	0.0472034	0.590945	0.76416	0.0506073	0.564431	0.87178
Q13884	SNTB1	ENSG00000172164	-0.114095	0.19099	0.701053	-0.0372035	0.670728	0.998553	0.164454	0.0803834	0.23417	-0.159445	0.0678267	0.388934	0.106474	0.22612	0.671264	-0.149599	0.0856759	0.494246	-0.46619	1.76574921351147e-08	3.67734009752076e-06	0.146602	0.0934665	0.733361	-0.0519741	0.553946	0.892651	-0.191128	0.0281429	0.464556	0.228997	0.00801786	0.0517377	-0.122844	0.158933	0.439453	-0.134482	0.122756	0.357201	-0.0459424	0.599507	0.784218	-0.250707	0.00360701	0.0365145	0.0553625	0.528367	0.826988	0.073046	0.405203	0.705861	-0.116871	0.182025	0.400707	-0.171953	0.0486659	0.16465	0.184271	0.0344195	0.109994	0.100375	0.252148	0.431074	0.0421948	0.630954	0.829389	-0.228801	0.00831946	0.10873	-0.251388	0.00377527	0.0365416	-0.0847949	0.33557	0.649108	-0.00749493	0.932291	0.987518	-0.239728	0.00563046	0.0436205	-0.158586	0.0693399	0.414537
O00754	MAN2B1	ENSG00000104774	0.0187913	0.830013	0.969897	0.0894756	0.305742	0.998553	0.109359	0.246765	0.466747	-0.00319314	0.971013	0.993598	-0.157901	0.0716631	0.501837	-0.0141433	0.871639	0.972076	0.156005	0.0740568	0.183573	0.00852545	0.92271	0.986848	0.0841633	0.337323	0.813965	0.0428259	0.62585	0.940664	-0.0862452	0.323603	0.540668	-0.00838581	0.92368	0.970417	0.0200335	0.818963	0.923995	-0.0199361	0.819828	0.914551	0.0553155	0.52713	0.718846	-0.0355296	0.685882	0.899296	0.0270032	0.758578	0.906024	0.0156585	0.858564	0.933232	0.0185018	0.833226	0.914146	-0.0328448	0.708501	0.822803	-0.0273912	0.755219	0.857392	-0.139315	0.111125	0.364935	0.0185094	0.833159	0.932901	0.000624531	0.994351	0.998503	0.0399072	0.650864	0.849663	0.0870859	0.322628	0.819128	0.05029	0.566878	0.74605	-0.035495	0.686172	0.913383
Q9BQG2	NUDT12	ENSG00000112874	0.0159496	0.855414	0.97166	0.0737579	0.398815	0.998553	-0.188149	0.0449966	0.162636	0.0995083	0.256288	0.658538	0.071047	0.420015	0.804692	0.0883116	0.312102	0.716823	0.25825	0.00279218	0.0149978	-0.0736398	0.401385	0.875104	0.0189669	0.829097	0.969697	-0.0525708	0.549398	0.912985	0.0625472	0.474473	0.674798	0.314776	0.000224111	0.011324	0.360326	2.04184197154511e-05	0.00172438	0.305213	0.000353864	0.00842012	0.335855	7.74572913329052e-05	0.00528821	0.0963663	0.271684	0.65802	0.0900134	0.304692	0.617701	0.272173	0.00159341	0.0220792	0.273802	0.0014893	0.0180021	-0.042659	0.627198	0.768234	-0.144916	0.0973407	0.220551	0.167007	0.0556228	0.26181	0.282706	0.00102192	0.0496283	0.276357	0.00139734	0.0201363	0.174317	0.0464472	0.269227	0.0856533	0.330682	0.82343	0.327722	0.000125094	0.00451508	0.0971059	0.268004	0.69349
Q96DA2	RAB39B	ENSG00000155961	0.039242	0.65382	0.92866	-0.0267712	0.759695	0.998553	-0.377721	3.42685471141913e-05	0.0018647	0.155433	0.0751353	0.40612	-0.0317688	0.718685	0.925386	-0.155708	0.0735023	0.480929	0.452854	4.98181353947302e-08	5.86272570343674e-06	-0.0176477	0.840821	0.970334	-0.034874	0.691381	0.937532	0.0381521	0.664054	0.949796	0.124446	0.153525	0.344726	0.202106	0.019652	0.142796	0.267358	0.00186417	0.0299976	0.291404	0.000666297	0.0126761	0.158605	0.0682404	0.212879	0.143418	0.100887	0.447587	0.0998393	0.254701	0.566459	0.260505	0.00255482	0.0292781	0.0276236	0.753207	0.865055	0.145571	0.0958202	0.223667	0.0948636	0.279263	0.461298	0.0928734	0.289519	0.576224	0.122897	0.160356	0.431564	0.192157	0.0278927	0.115772	0.0713245	0.418196	0.710248	-0.00974528	0.912034	0.983249	0.126893	0.147088	0.330937	0.140698	0.107587	0.489688
Q13325	IFIT5	ENSG00000152778	0.105789	0.225549	0.733327	0.105391	0.227307	0.983008	0.210776	0.0243841	0.109674	0.0559245	0.524182	0.835926	0.0568824	0.518712	0.851968	-0.0369555	0.672796	0.910446	0.0350447	0.689948	0.815854	-0.0943376	0.28195	0.832332	0.141682	0.105124	0.612404	0.0302595	0.730525	0.96328	0.0919444	0.292535	0.509364	0.12541	0.150341	0.427591	0.0364826	0.676748	0.847746	0.00864123	0.921363	0.964812	-0.0962728	0.270308	0.492065	0.12572	0.150893	0.517308	0.101575	0.246492	0.560191	-0.0520554	0.553325	0.748378	-0.0537472	0.540486	0.725738	0.0477581	0.586586	0.736282	0.0141715	0.871874	0.92804	0.0141682	0.871904	0.94642	-0.0470388	0.592242	0.80377	-0.0843243	0.338268	0.55297	0.15893	0.0698097	0.324434	0.0955677	0.277556	0.80192	-0.0791983	0.366694	0.582188	0.0827523	0.345513	0.753753
Q9NQE9	HINT3	ENSG00000111911	0.103836	0.234278	0.738213	-0.0707709	0.418238	0.998553	-0.0283217	0.764848	0.874977	-0.112678	0.198319	0.600091	-0.159537	0.0687348	0.494865	-0.0619038	0.479038	0.820238	0.0505119	0.565166	0.726626	0.124407	0.15524	0.774098	0.124364	0.155385	0.676168	-0.011197	0.898605	0.989075	0.19449	0.0248797	0.109938	0.0418128	0.632745	0.827659	0.00394809	0.964026	0.986024	0.127638	0.143169	0.350497	0.0466086	0.594219	0.77035	0.188888	0.030076	0.282612	0.169397	0.0521656	0.265959	0.154054	0.0777907	0.243953	0.0941153	0.283091	0.499372	0.247506	0.00421992	0.0245674	0.129803	0.137961	0.280564	0.130087	0.137096	0.40357	0.0619793	0.480192	0.729544	-0.179999	0.0396597	0.142812	-0.157816	0.0718171	0.327542	-0.0519952	0.555319	0.908484	0.0911098	0.298815	0.516225	-0.103535	0.237446	0.668572
Q13685	AAMP	ENSG00000127837	0.0400211	0.647403	0.927097	-0.0138147	0.874597	0.998553	0.139676	0.138293	0.329481	0.0685684	0.434674	0.787204	0.141005	0.108176	0.552962	0.113181	0.194592	0.612952	-0.162851	0.0620844	0.161244	0.178186	0.0409421	0.653325	-0.124124	0.15619	0.676172	-0.187178	0.0316272	0.478753	-0.133899	0.124403	0.304753	-0.0890339	0.308145	0.608569	-0.122789	0.159119	0.409952	-0.155079	0.0746873	0.241072	-0.145757	0.0941222	0.257984	-0.0670467	0.444962	0.779836	-0.0852377	0.331169	0.642055	-0.140449	0.108217	0.294319	-0.0855714	0.329273	0.54957	-0.108855	0.214072	0.386692	-0.145042	0.0970466	0.220143	-0.208589	0.0163874	0.142379	-0.245525	0.00454529	0.0814566	-0.0133914	0.879338	0.940166	0.0906156	0.303328	0.618464	0.140528	0.109388	0.694102	-0.172392	0.048084	0.16311	0.109166	0.212758	0.641783
Q9Y216	MTMR7	ENSG00000003987	0.0645503	0.460409	0.865851	-0.0429898	0.623194	0.998553	-0.250346	0.00722203	0.0508505	0.0322676	0.713398	0.919343	-0.0914142	0.299069	0.724822	0.116397	0.18213	0.601689	0.423052	4.33494570462045e-07	2.01705545918605e-05	-0.16357	0.0609237	0.705509	0.193268	0.0263961	0.429229	-0.00494005	0.955169	0.995466	-0.0927476	0.288321	0.505246	0.21549	0.0127373	0.113763	0.218109	0.0116672	0.0924282	0.176942	0.0416067	0.168433	0.1859	0.0321634	0.133178	0.109238	0.212452	0.600856	0.0503644	0.566304	0.81357	0.2312	0.00764717	0.0569879	0.185139	0.0335645	0.130523	-0.142763	0.102469	0.234025	-0.258099	0.00280882	0.0166759	-0.0262269	0.765315	0.902901	0.246168	0.00443736	0.0812604	0.208314	0.0169555	0.085878	0.168686	0.0541014	0.286219	0.0728125	0.408527	0.85793	0.22358	0.00996564	0.0624759	0.0685958	0.43449	0.801156
Q9HD26	GOPC	ENSG00000047932	-0.136529	0.117111	0.62432	-0.120024	0.168793	0.968615	-0.23144	0.0132268	0.0737648	0.14816	0.0899974	0.43692	0.0296402	0.736818	0.930825	0.00274599	0.974975	0.996265	0.415511	7.25777414167794e-07	2.99781002515082e-05	-0.104965	0.230996	0.810328	-0.0444135	0.613089	0.914476	0.234819	0.00672407	0.347268	-0.00884957	0.919474	0.962455	0.190397	0.0281519	0.174936	0.255441	0.00300254	0.0393746	0.236338	0.00616701	0.052059	0.198593	0.0219319	0.105646	0.135193	0.122205	0.477354	0.107728	0.218882	0.529983	0.269992	0.00174319	0.0231745	0.197693	0.0230753	0.102939	-0.00858384	0.922183	0.954154	-0.0354999	0.686131	0.814834	0.12716	0.146233	0.416176	0.172025	0.0485695	0.23639	0.175669	0.0447506	0.154932	0.0819503	0.352091	0.665046	0.075433	0.391823	0.85662	0.213954	0.0137643	0.0746598	0.132727	0.129234	0.522139
Q86X29	LSR	ENSG00000105699	0.0921599	0.2914	0.778253	0.00922918	0.916032	0.998553	0.37987	3.06515568828658e-05	0.00175372	0.122593	0.161402	0.55073	0.00429316	0.961185	0.990672	-0.100831	0.248168	0.661666	-0.308298	0.000322654	0.00274469	0.187573	0.031263	0.597693	-0.00948007	0.914088	0.985638	-0.126409	0.148651	0.679696	-0.08054	0.356756	0.572269	-0.328979	0.00011048	0.00717099	-0.317416	0.00019702	0.00760889	-0.235093	0.0064513	0.0531235	-0.230032	0.00773012	0.0580812	-0.20685	0.017326	0.219169	-0.137031	0.117164	0.396744	-0.282217	0.00104361	0.0170059	-0.292303	0.0006715	0.0113335	0.051244	0.559535	0.71544	0.265737	0.00207265	0.0133521	-0.106925	0.222355	0.511131	-0.303281	0.000407896	0.0348964	-0.172283	0.0491015	0.165255	-0.0740484	0.400598	0.698154	0.041748	0.635889	0.927035	-0.286924	0.000851235	0.0138712	0.0818771	0.350656	0.75825
Q9UJY4	GGA2	ENSG00000103365	0.152052	0.080607	0.557395	0.0257401	0.768684	0.998553	-0.141985	0.131831	0.319105	0.0413954	0.637444	0.887138	-0.015976	0.856279	0.969069	0.117722	0.17717	0.596321	0.387063	4.54589233012115e-06	0.00010705	-0.0576322	0.511572	0.897942	0.0391029	0.656207	0.928475	-0.0205918	0.814709	0.980029	-0.195689	0.0239857	0.107817	0.130471	0.134429	0.405707	0.16563	0.0567423	0.233873	0.0898507	0.30371	0.542269	0.248924	0.00386151	0.0379519	-0.00383249	0.965213	0.990016	-0.0689756	0.431945	0.724476	0.129498	0.138898	0.341999	0.238674	0.00585087	0.0425368	-0.24995	0.00384732	0.0230066	-0.321763	0.00016845	0.00218306	-0.143043	0.10179	0.350227	0.180535	0.0383109	0.212207	0.288403	0.000836096	0.0156748	0.194035	0.0263719	0.215005	0.105134	0.232047	0.780294	0.247445	0.00422963	0.0370405	0.0571039	0.515457	0.84767
P52888	THOP1	ENSG00000172009	0.0820902	0.347546	0.812997	0.0240658	0.783347	0.998553	-0.163173	0.0828022	0.238554	-0.0988938	0.25925	0.660875	0.0411507	0.640732	0.898362	0.210953	0.014795	0.364837	0.330978	0.000106049	0.00114884	-0.0599906	0.494417	0.891979	0.0720767	0.41148	0.845675	-0.0770352	0.379968	0.839528	-0.0912347	0.296292	0.513015	0.189457	0.0289533	0.177717	0.185928	0.0321366	0.167945	0.114995	0.187488	0.412124	0.21662	0.0122655	0.0743048	0.0361902	0.680358	0.896926	-0.0210968	0.810249	0.92854	0.182231	0.0365005	0.152312	0.264542	0.00217492	0.022981	-0.238234	0.00594523	0.0310486	-0.398658	2.19640481846639e-06	0.000110883	-0.0854481	0.329973	0.615163	0.286056	0.000884049	0.0475536	0.262109	0.00249225	0.0287907	0.167726	0.0555049	0.290657	0.0591256	0.502332	0.889033	0.275104	0.00141061	0.0186249	-0.0744838	0.395995	0.781179
Q9UBC2	EPS15L1	ENSG00000127527	0.0789594	0.366303	0.820331	0.00128246	0.988311	0.999818	0.0634595	0.502366	0.696954	0.043377	0.621408	0.881979	0.0128939	0.883788	0.974943	0.168534	0.0524794	0.451475	0.0739175	0.399607	0.58994	-0.101197	0.248264	0.816692	0.00129674	0.988226	0.998284	-0.0587634	0.503306	0.890824	-0.24223	0.00496764	0.0376916	0.0417481	0.633273	0.828208	0.0433875	0.619979	0.814962	-0.0188938	0.8291	0.919408	0.132857	0.127388	0.312164	-0.0907543	0.300712	0.683548	-0.118675	0.175323	0.47987	-0.0115277	0.895627	0.952606	0.197058	0.0235281	0.104301	-0.242998	0.00499287	0.0274047	-0.158317	0.0698193	0.173627	-0.12242	0.161999	0.435681	0.0703947	0.422509	0.68675	0.210787	0.0156637	0.081803	0.24454	0.0048787	0.122348	0.220913	0.011224	0.622762	0.147325	0.091844	0.242283	0.074629	0.395073	0.781179
Q96ME7	ZNF512	ENSG00000243943	0.0503921	0.564594	0.900832	0.0362346	0.678823	0.998553	0.00950599	0.920043	0.957995	0.0762797	0.384673	0.760977	-0.0612787	0.486868	0.836426	0.148379	0.0882902	0.496229	0.0189888	0.828902	0.905835	-0.0404938	0.644796	0.937823	0.00563952	0.948829	0.993999	-0.162435	0.0627638	0.544665	-0.0577604	0.509004	0.701811	0.0519769	0.552398	0.781405	0.0738084	0.398492	0.661499	0.0511728	0.55857	0.754396	0.12562	0.149652	0.344843	0.000263832	0.997604	0.999157	0.0205315	0.815241	0.930133	0.0700061	0.42508	0.645053	0.182384	0.0363411	0.136593	-0.0731756	0.404367	0.585991	-0.140814	0.107294	0.235036	-0.0804965	0.358866	0.635619	-0.00727495	0.934019	0.977424	0.0624795	0.478356	0.677046	0.185624	0.0337802	0.239595	0.109224	0.214288	0.773441	0.103497	0.237619	0.44701	0.0754771	0.389709	0.778357
Q8IYI6	EXOC8	ENSG00000116903	0.109723	0.208665	0.723398	0.0378206	0.665592	0.998553	-0.215995	0.020994	0.0993611	0.0658188	0.453362	0.799308	-0.0430478	0.625402	0.892528	0.107139	0.219651	0.639255	0.253213	0.00339594	0.0174636	-0.130299	0.13645	0.770357	0.00010427	0.999053	0.99959	0.0111063	0.899421	0.989075	0.108376	0.21434	0.423093	0.365142	1.55004998396713e-05	0.00230242	0.391083	3.24981495669618e-06	0.000532034	0.344621	4.86545906210889e-05	0.00222343	0.351241	3.39302523881813e-05	0.00410763	0.187545	0.0312887	0.287309	0.166944	0.055716	0.274283	0.342678	5.76803333851572e-05	0.00283773	0.371189	1.17775922148233e-05	0.00114197	0.0465628	0.595997	0.743937	-0.159138	0.0683637	0.170887	0.117078	0.181246	0.460357	0.285995	0.000886428	0.0475536	0.239714	0.00582134	0.0462593	0.146002	0.096115	0.364991	0.0699742	0.427085	0.864467	0.374365	9.77395247625523e-06	0.00116145	0.0506532	0.564077	0.87178
Q9Y276	BCS1L	ENSG00000074582	0.154382	0.0760183	0.552243	0.0886772	0.310095	0.998553	-0.190518	0.0423167	0.156016	0.247015	0.0042985	0.142691	0.111181	0.206141	0.655644	-0.0651247	0.456419	0.806354	-0.0449003	0.609199	0.760051	0.0712516	0.416869	0.878792	-0.161226	0.0647714	0.54677	-0.0503402	0.56649	0.921561	0.112785	0.196165	0.401792	0.00850024	0.922642	0.969854	0.00378095	0.965548	0.986638	0.0704288	0.420497	0.649793	-0.0309598	0.723519	0.85333	0.109764	0.210248	0.598418	0.184143	0.0345471	0.217298	0.0423242	0.629906	0.80068	-0.181237	0.0375524	0.139988	0.255362	0.0031253	0.0198029	0.355414	2.89039449508088e-05	0.000608322	0.0753939	0.390233	0.662189	-0.126522	0.148285	0.414383	-0.240519	0.00565359	0.045825	-0.154092	0.0788723	0.339961	-0.0128872	0.883848	0.978001	-0.115038	0.189021	0.388006	0.23545	0.00657372	0.174486
Q96K76	USP47	ENSG00000170242	0.0955568	0.273903	0.767925	-0.0337537	0.699717	0.998553	0.126112	0.181219	0.386453	-0.138215	0.114002	0.47793	0.0756978	0.390158	0.783401	0.207868	0.0163547	0.369906	0.0557464	0.525507	0.694775	-0.0511199	0.560488	0.922089	0.00922017	0.916434	0.986141	-0.00280959	0.974494	0.99613	-0.266698	0.00191518	0.0203501	-0.025583	0.770057	0.902952	-0.0402153	0.645808	0.830817	-0.117608	0.177595	0.399691	0.0679218	0.437267	0.646624	-0.0896898	0.30644	0.684238	-0.0690241	0.43162	0.724476	0.00453409	0.958849	0.982932	0.197496	0.0232145	0.103408	-0.369662	1.28736833788778e-05	0.000379528	-0.442017	1.12070398294861e-07	2.06102799149883e-05	-0.225049	0.00947579	0.110299	0.0925692	0.291109	0.578175	0.0689588	0.43384	0.637796	0.215747	0.0133276	0.171	0.168851	0.053864	0.656006	0.128867	0.140849	0.321729	-0.0954901	0.276086	0.701425
Q13439	GOLGA4	ENSG00000144674	-0.0718423	0.411209	0.845404	-0.103481	0.235891	0.983008	-0.114807	0.223862	0.439641	0.0445588	0.611927	0.878537	-0.0266161	0.762828	0.941829	0.218913	0.011355	0.348041	0.298207	0.00051484	0.00397663	-0.0329288	0.707789	0.94857	0.0880988	0.315135	0.804891	0.0718629	0.412873	0.856002	-0.174645	0.0443711	0.158495	0.0672038	0.44214	0.711476	0.126224	0.147688	0.393843	0.087231	0.318083	0.55623	0.224076	0.00951898	0.0648937	-0.0645539	0.462107	0.789495	-0.117037	0.181397	0.487173	0.148737	0.0887387	0.263217	0.258875	0.0027245	0.0262185	-0.273382	0.00151554	0.0116045	-0.314564	0.000239355	0.00277178	-0.0242032	0.782956	0.910718	0.198125	0.0227709	0.168148	0.311774	0.00028896	0.00900309	0.212904	0.0146261	0.17481	0.0997246	0.257093	0.784283	0.253292	0.00338555	0.0320073	0.0310115	0.724095	0.925366
Q9H488	POFUT1	ENSG00000101346	-0.0732697	0.401953	0.841717	-0.0346962	0.691752	0.998553	-0.30081	0.0011458	0.0160602	0.12287	0.160449	0.550129	-0.0768089	0.383219	0.777906	0.0655946	0.45317	0.805889	0.10292	0.240261	0.422344	-0.114033	0.19294	0.802501	-0.126895	0.147081	0.669192	-0.0221261	0.801178	0.977263	0.0901707	0.301984	0.519725	0.256024	0.00293482	0.0498209	0.256103	0.00292581	0.0388821	0.198684	0.02187	0.115385	0.149528	0.0858269	0.243544	0.237292	0.00615148	0.141833	0.18807	0.0308104	0.206444	0.201409	0.0205698	0.106898	0.0514438	0.558002	0.737636	0.19806	0.0228162	0.0814757	0.148641	0.0889474	0.206874	0.054201	0.537068	0.768775	0.0385899	0.660436	0.844711	0.0623037	0.479597	0.678338	0.075077	0.394068	0.693506	0.043076	0.625175	0.925929	0.0895246	0.307336	0.524959	0.172906	0.0474119	0.360442
P02511	CRYAB	ENSG00000109846	-0.0277315	0.751352	0.953604	0.0553777	0.526665	0.998553	0.186513	0.0469292	0.166735	0.092834	0.289725	0.686922	0.0883109	0.315842	0.73971	-0.0170623	0.845449	0.964443	-0.464861	1.96201215274527e-08	3.67734009752076e-06	0.0869688	0.321406	0.84913	-0.159045	0.0685284	0.553779	-0.23411	0.00689673	0.347268	0.183155	0.0348419	0.136412	-0.011609	0.894492	0.958495	-0.00468996	0.957272	0.98369	0.060918	0.48608	0.700072	-0.0151995	0.862144	0.932424	0.0814299	0.353302	0.719769	0.141589	0.105354	0.375569	-0.0221205	0.801227	0.904315	-0.0320965	0.714852	0.842661	0.212886	0.0142548	0.0583489	0.203573	0.0192219	0.0674556	0.088467	0.313109	0.599368	-0.0776682	0.376054	0.651804	-0.220684	0.0113108	0.0684592	-0.156429	0.0743819	0.333059	-0.025248	0.774685	0.954372	-0.0431527	0.623214	0.789128	0.0974606	0.266251	0.692433
P35555	FBN1	ENSG00000166147	0.131203	0.132236	0.645015	0.0789202	0.366542	0.998553	-0.010165	0.91452	0.955296	0.039997	0.648863	0.892319	0.0735114	0.404032	0.793623	0.103837	0.234276	0.648879	-0.189014	0.0299651	0.0935909	0.143303	0.101163	0.746939	-0.253906	0.00330643	0.303455	-0.165425	0.0580139	0.539755	0.303556	0.000382417	0.00686927	0.103223	0.237065	0.534904	0.0999581	0.252308	0.52402	0.188739	0.0295784	0.138631	0.149946	0.0849438	0.242231	0.187511	0.0313201	0.287309	0.292152	0.000676049	0.0258634	0.139245	0.111305	0.298824	0.107303	0.220713	0.427372	0.317187	0.000210808	0.00283171	0.239682	0.00564	0.0278716	0.185722	0.0330008	0.202445	0.0485499	0.580389	0.79555	-0.284492	0.000990276	0.0167807	-0.160429	0.0671792	0.319712	-0.0137962	0.875719	0.976724	0.103523	0.237502	0.446994	0.033798	0.700441	0.917762
O43148	RNMT	ENSG00000101654	0.12024	0.168022	0.682272	0.110595	0.205049	0.968615	0.210073	0.0248749	0.111052	0.112518	0.19896	0.600789	0.0183395	0.835298	0.962509	0.0780376	0.371943	0.761826	0.0159264	0.85617	0.921681	0.00102668	0.990678	0.996399	-0.129439	0.139079	0.663992	0.071492	0.415295	0.856554	-0.274287	0.00139889	0.0165721	-0.103851	0.23421	0.531656	-0.0789068	0.366623	0.635075	-0.124783	0.152406	0.364115	0.0632297	0.469654	0.675662	-0.0509836	0.561535	0.843012	-0.102545	0.241985	0.555451	-0.136066	0.11979	0.312381	0.0904628	0.302274	0.520688	-0.218963	0.011654	0.051145	-0.165945	0.0572195	0.150022	-0.152398	0.081076	0.312308	-0.00435372	0.960485	0.987354	0.0227666	0.796321	0.89323	0.0656687	0.456143	0.738626	0.152035	0.0830004	0.675898	0.0481397	0.583596	0.758743	0.183076	0.0356264	0.324713
Q96KR1	ZFR	ENSG00000056097	-0.0214922	0.806032	0.964939	0.0567451	0.516492	0.998553	0.0577418	0.54171	0.725034	-0.0123498	0.88823	0.968067	-0.113225	0.197868	0.649912	0.255313	0.00301766	0.293476	0.0201691	0.818446	0.899499	-0.12384	0.157148	0.775042	0.0343186	0.696052	0.938676	-0.126697	0.14772	0.679696	-0.224848	0.00926825	0.056861	0.0822698	0.346488	0.639499	0.101917	0.243085	0.513871	0.0504889	0.563846	0.757549	0.208824	0.0158565	0.0869732	-0.0629198	0.473542	0.795501	-0.0682251	0.436983	0.727709	0.113698	0.19426	0.415657	0.323777	0.000152434	0.00444303	-0.323383	0.000155449	0.00228703	-0.385684	4.94772104353558e-06	0.00018642	-0.143373	0.100995	0.349033	0.147612	0.0912055	0.32766	0.212802	0.0146746	0.0794437	0.125719	0.152486	0.455981	0.063191	0.47335	0.877276	0.251229	0.00366432	0.0336542	0.018736	0.831147	0.966252
Q9UNX4	WDR3	ENSG00000065183	-0.0553927	0.526553	0.888608	-0.0135758	0.876748	0.998553	0.128828	0.171924	0.374702	0.0135416	0.877524	0.96426	0.0911684	0.300376	0.725975	0.028003	0.748999	0.93482	-0.322057	0.000166018	0.00162938	-0.0420078	0.63247	0.933126	-0.168839	0.0529561	0.506229	-0.0900287	0.304609	0.803694	0.171538	0.0483519	0.167768	-0.00949205	0.913649	0.964866	-0.0338765	0.698677	0.861207	0.00609943	0.944449	0.976911	-0.129744	0.136632	0.326026	0.0724699	0.408927	0.757279	0.157057	0.072104	0.313535	-0.0525622	0.549464	0.744441	-0.0446125	0.611498	0.7732	0.187424	0.0313998	0.102594	0.150551	0.0848741	0.199807	0.0253853	0.772637	0.906279	-0.190936	0.0283047	0.184313	-0.246853	0.00447748	0.0406871	-0.0625682	0.47773	0.751047	-0.00534399	0.951694	0.990645	-0.139576	0.110449	0.274664	0.00904716	0.917997	0.980497
Q9Y3B4	SF3B6	ENSG00000115128	0.0570682	0.514103	0.884717	0.0623087	0.476162	0.998553	0.0844544	0.37165	0.590655	-0.0806584	0.357897	0.744192	0.0825807	0.348387	0.762954	0.0864992	0.322175	0.722801	-0.00259318	0.976458	0.988344	0.122433	0.161952	0.775042	0.0527723	0.547867	0.89089	-0.0615467	0.483268	0.88433	-0.172849	0.046637	0.163664	-0.0407514	0.641412	0.83321	-0.025684	0.769175	0.899587	-0.15447	0.0758496	0.242996	0.0478201	0.584657	0.763335	-0.0800228	0.36171	0.725051	-0.0818758	0.350664	0.661755	-0.0507765	0.563128	0.755139	0.0341493	0.697478	0.832018	-0.206833	0.0173351	0.0671497	-0.169947	0.0513956	0.138417	-0.162627	0.0624484	0.276411	-0.0814088	0.353427	0.633551	0.0635692	0.470701	0.670297	0.0905783	0.303528	0.618464	0.0148253	0.866531	0.974532	0.0131009	0.881481	0.940147	-0.0121009	0.890469	0.979982
Q9BV38	WDR18	ENSG00000065268	-0.0517253	0.554326	0.895464	0.0105987	0.903628	0.998553	-0.213558	0.0225226	0.10355	0.12824	0.142808	0.525959	-0.291117	0.000742385	0.144169	0.0350438	0.688823	0.914874	-0.064414	0.46308	0.645987	-0.0474683	0.588862	0.930005	-0.0484013	0.58155	0.900979	-0.0300203	0.732574	0.963854	0.226513	0.00874708	0.0550631	0.165118	0.0575226	0.260436	0.0994909	0.254543	0.526279	0.188529	0.0297631	0.139074	0.0541686	0.535745	0.726032	0.212671	0.0143558	0.204206	0.329595	0.000113781	0.0102385	0.219831	0.0113187	0.0718963	0.0809833	0.355957	0.575673	0.361979	2.0007513224618e-05	0.000506682	0.324688	0.00014567	0.00197396	0.176146	0.0433476	0.230195	-0.0334049	0.703761	0.867611	-0.314875	0.000249277	0.00851955	-0.21127	0.0154213	0.17885	-0.0414495	0.638308	0.927035	0.0460445	0.600099	0.771499	0.124773	0.154019	0.562501
Q08378	GOLGA3	ENSG00000090615	-0.0931655	0.286145	0.774298	-0.0777701	0.373589	0.998553	-0.00677138	0.942998	0.970715	0.0317328	0.717946	0.920095	0.103985	0.23722	0.681301	0.0931044	0.286463	0.694963	0.144427	0.098487	0.225464	0.119987	0.170566	0.780741	0.0328761	0.708236	0.941551	0.102334	0.242963	0.760656	-0.0906949	0.299171	0.516568	0.01136	0.896743	0.959072	0.0109469	0.900477	0.960042	0.0222335	0.79948	0.903465	0.0715498	0.413121	0.626167	-0.0687488	0.433463	0.773048	-0.124416	0.155212	0.453254	0.0893619	0.308219	0.545899	0.233467	0.00705672	0.0480653	-0.203712	0.0191381	0.0721179	-0.262762	0.00233556	0.0145718	0.0169445	0.847084	0.937241	0.112104	0.200628	0.482511	0.21722	0.0126954	0.0732877	0.158269	0.0709956	0.326602	0.10086	0.25169	0.782647	0.162131	0.063264	0.193678	0.0395751	0.652324	0.902007
Q9BV86	NTMT1	ENSG00000148335	0.115348	0.186127	0.694653	0.0783486	0.370034	0.998553	0.263235	0.00465925	0.0379621	-0.0193396	0.825791	0.953224	-0.0785422	0.372543	0.772112	0.194861	0.0245999	0.404546	-0.121135	0.166481	0.324557	-0.059799	0.4958	0.892047	0.0641083	0.46521	0.868461	-0.00706457	0.935923	0.992442	-0.124106	0.154661	0.34616	0.0670752	0.443015	0.712237	0.0309591	0.723524	0.874401	-0.0634698	0.467966	0.687683	0.14115	0.105108	0.276562	-0.0518495	0.554897	0.838865	-0.0191423	0.827541	0.932675	0.0185627	0.832685	0.920782	0.244939	0.00464572	0.0366532	-0.101974	0.244631	0.423756	-0.11531	0.187972	0.350426	-0.0766264	0.382509	0.65714	0.0835647	0.340782	0.620322	0.0450418	0.609459	0.777042	0.0127688	0.884908	0.953148	0.0278962	0.751784	0.952555	0.181889	0.03686	0.138073	-0.0257637	0.769342	0.940402
Q9H078	CLPB	ENSG00000162129	-0.0388872	0.656751	0.929347	-0.02222	0.799599	0.998553	-0.12938	0.170077	0.372041	-0.201925	0.0202414	0.249984	0.0203801	0.817277	0.95932	0.0435113	0.618981	0.882384	-0.198524	0.0224929	0.0753403	-0.0919285	0.294475	0.836768	-0.00236676	0.978513	0.995657	-0.124361	0.155394	0.686188	-0.00930391	0.915354	0.960736	-0.00306425	0.972076	0.989817	-0.0160592	0.854432	0.937847	-0.0953616	0.274889	0.511991	-0.026039	0.766076	0.877897	-0.0441951	0.614838	0.8709	0.0207757	0.813083	0.929301	-0.0860336	0.326657	0.563375	-0.0243516	0.781658	0.880748	-0.0473362	0.5899	0.73903	-0.016798	0.848391	0.913433	-0.177289	0.0419859	0.227619	-0.0480515	0.584286	0.798475	-0.0531757	0.546364	0.73025	0.0863528	0.326734	0.640044	0.141542	0.106825	0.689155	-0.0383785	0.662182	0.813811	-0.188623	0.0303123	0.311713
Q53H12	AGK	ENSG00000006530	0.074091	0.396684	0.839087	0.147663	0.0898535	0.935952	-0.069999	0.459265	0.665048	0.166351	0.0566042	0.363449	-0.130787	0.136492	0.593138	-0.111696	0.200546	0.618865	-0.164357	0.0596756	0.156302	0.0263836	0.763953	0.95457	0.0397136	0.651187	0.926488	-0.0178102	0.839374	0.981001	0.268206	0.00180054	0.0195054	0.155517	0.0738609	0.294073	0.118864	0.172975	0.427415	0.2278	0.00836213	0.0622697	0.0924059	0.290109	0.511482	0.16565	0.0576683	0.363418	0.32031	0.000180953	0.0117452	0.160869	0.0653748	0.219148	0.0200569	0.819438	0.905744	0.352185	3.45358131810247e-05	0.000782272	0.370716	1.21072257797117e-05	0.000333265	0.215168	0.0132242	0.128671	0.044234	0.614526	0.819593	-0.280442	0.00117699	0.018403	-0.156967	0.0733795	0.330293	-0.03839	0.663314	0.932088	0.0724108	0.40931	0.620489	0.103931	0.235646	0.668572
O00515	LAD1	ENSG00000159166	0.080021	0.359874	0.817988	0.0857271	0.326529	0.998553	0.31191	0.000729421	0.0123022	0.0750387	0.392476	0.765458	0.0891772	0.3111	0.738112	-0.110876	0.203892	0.621737	-0.437253	1.58652408766002e-07	1.09413500473982e-05	0.050374	0.566229	0.925596	-0.0753517	0.390499	0.838747	-0.0887775	0.311407	0.807963	0.0046132	0.957971	0.981739	-0.169582	0.0510079	0.246394	-0.195637	0.0240236	0.144501	-0.213356	0.0136719	0.0844136	-0.187495	0.0306879	0.130238	-0.0584281	0.505748	0.81482	-0.0327472	0.709329	0.884257	-0.213822	0.013824	0.0813374	-0.123059	0.159801	0.348176	-0.039806	0.650429	0.784129	-0.0239325	0.785324	0.876352	-0.149928	0.0861857	0.322841	-0.210781	0.0152672	0.140385	-0.186773	0.0326743	0.126963	-0.0175523	0.842274	0.938359	0.125836	0.152101	0.729141	-0.185132	0.0335713	0.129136	0.0586205	0.504346	0.84197
Q9NRX5	SERINC1	ENSG00000111897	0.174585	0.0444448	0.465009	0.0884307	0.311447	0.998553	-0.118018	0.211089	0.424818	0.297909	0.000521863	0.0791579	-0.0663814	0.451258	0.819543	0.0688601	0.430947	0.792769	0.324464	0.000147303	0.00148534	-0.200201	0.0213575	0.561942	-0.0490565	0.57644	0.899654	-0.0327244	0.709522	0.960401	0.0739615	0.397512	0.612075	0.200286	0.0208061	0.148117	0.230743	0.00753798	0.0704031	0.235762	0.00629717	0.0524833	0.225323	0.00911684	0.0633355	0.166871	0.0558248	0.360904	0.186919	0.0318676	0.210136	0.224892	0.00952719	0.0647782	0.118061	0.177581	0.372625	0.176877	0.0424725	0.127997	0.152318	0.0812378	0.193249	0.0871335	0.320487	0.605984	0.101463	0.247017	0.533603	0.0213523	0.808723	0.899567	0.00422147	0.961833	0.987117	0.0344504	0.696064	0.936981	0.174543	0.045321	0.156907	0.304217	0.000390557	0.0859532
Q86SZ2	TRAPPC6B	ENSG00000182400	0.0986707	0.2585	0.752885	0.0844421	0.333859	0.998553	-0.0751757	0.42665	0.639806	0.123183	0.159377	0.549378	-0.0993279	0.259	0.698076	-0.0353111	0.686574	0.914169	0.159816	0.0671809	0.170917	0.128156	0.143072	0.770357	0.0651383	0.458055	0.866647	0.122654	0.16119	0.688915	0.108762	0.212705	0.421265	0.1728	0.0467002	0.234839	0.16822	0.0529273	0.223306	0.242582	0.00490301	0.0452459	0.190221	0.0283009	0.123654	0.131701	0.132247	0.49394	0.154782	0.0763793	0.320105	0.253268	0.00338879	0.0347148	0.118855	0.174663	0.368203	0.211943	0.014701	0.0594506	0.233536	0.00703939	0.0326953	0.202327	0.0199883	0.156265	0.134287	0.124753	0.382531	-0.0368801	0.675795	0.822353	-0.205382	0.0186069	0.188608	-0.156102	0.0749978	0.663452	0.166399	0.0565312	0.181213	0.0979693	0.263752	0.689881
P50148	GNAQ	ENSG00000156052	0.0565016	0.518297	0.886343	0.0652534	0.455528	0.998553	-0.0941214	0.319211	0.542007	0.184979	0.0337209	0.303966	-0.063046	0.474368	0.829561	0.0398161	0.649089	0.898966	0.0314784	0.720113	0.83566	0.0278837	0.75096	0.953661	-0.129264	0.139621	0.664466	-0.0525106	0.549856	0.913155	0.163368	0.0602561	0.19325	0.202745	0.0192601	0.140793	0.208812	0.0158628	0.112925	0.24883	0.00387533	0.0387232	0.116815	0.180556	0.382505	0.188995	0.0299815	0.282411	0.287427	0.000832739	0.0285352	0.240475	0.00547883	0.0467394	0.122192	0.162787	0.351416	0.29709	0.000541611	0.00554093	0.241989	0.00518239	0.0262656	0.1836	0.0350927	0.207955	0.0413891	0.637495	0.832744	-0.130706	0.136737	0.315743	-0.0684127	0.437498	0.724536	0.0121604	0.890356	0.980959	0.105126	0.230279	0.438097	0.190806	0.0284142	0.304579
P42356	PI4KA	ENSG00000241973	-0.125781	0.149128	0.664228	0.0576457	0.509847	0.998553	-0.321529	0.000486177	0.00961258	0.236852	0.00625008	0.162144	-0.0755964	0.390795	0.783401	0.000160028	0.998541	0.998977	0.0595318	0.497731	0.674232	-0.0548535	0.532171	0.909691	-0.176707	0.0426754	0.469564	0.121011	0.166919	0.691636	0.157365	0.0704541	0.213456	0.249158	0.00382728	0.057738	0.232825	0.00699892	0.0675654	0.250791	0.00359531	0.0367718	0.102999	0.23809	0.453516	0.226358	0.00905735	0.171468	0.268463	0.00185565	0.043832	0.227152	0.00881143	0.0618722	0.108154	0.217052	0.422614	0.188135	0.0307513	0.100902	0.14986	0.0863302	0.202188	0.133682	0.126476	0.387198	-0.0232792	0.791049	0.913859	-0.0578581	0.511554	0.70407	-0.0620625	0.481303	0.752833	-0.026731	0.761835	0.953052	0.0791489	0.366994	0.582424	0.228339	0.00845472	0.187118
O60504	SORBS3	ENSG00000120896	-0.0241985	0.782182	0.963108	0.132552	0.128271	0.949135	-0.0601061	0.525259	0.712879	0.124824	0.153851	0.540199	-0.0174326	0.843336	0.965098	0.0223324	0.798607	0.949719	-0.151261	0.0833985	0.200239	-0.000164764	0.998504	0.999151	-0.0488569	0.577994	0.900092	-0.223357	0.0100421	0.367947	0.405954	1.24768639020445e-06	0.000188963	0.290202	0.000703008	0.0224382	0.285625	0.000860368	0.0194312	0.358402	2.27663033238734e-05	0.00134234	0.0360064	0.680735	0.825828	0.29197	0.000681529	0.0531731	0.3733	1.04067108677164e-05	0.00297709	0.252251	0.00352378	0.0355322	0.0827864	0.345314	0.565925	0.43153	2.39217031072769e-07	2.36886198462317e-05	0.31512	0.000233018	0.00272702	0.253679	0.0033355	0.0727604	-0.0540915	0.537892	0.766545	-0.165019	0.0596247	0.187233	-0.0617505	0.483514	0.754038	0.0117493	0.894041	0.981262	0.0284934	0.745698	0.866261	0.133938	0.125744	0.517532
Q7Z7H8	MRPL10	ENSG00000159111	0.0091449	0.916796	0.983382	-0.074396	0.394737	0.998553	-0.285903	0.0020451	0.022823	0.031355	0.721165	0.921093	0.0269024	0.760354	0.941031	-0.155592	0.0737208	0.480929	-0.00901256	0.918309	0.957094	0.0550873	0.530422	0.909443	0.086117	0.326187	0.810952	0.093232	0.287653	0.793976	0.195884	0.0238427	0.107382	0.147611	0.0899682	0.32491	0.138786	0.111122	0.338983	0.196577	0.0233406	0.119789	0.0541468	0.535909	0.726032	0.186645	0.0321245	0.289195	0.243659	0.00487217	0.0736451	0.196281	0.0240936	0.117046	0.0535936	0.541646	0.726332	0.212465	0.0144528	0.0587855	0.172461	0.0479936	0.131655	0.206428	0.0175604	0.146471	0.107943	0.217956	0.502386	-0.148584	0.0903157	0.242812	-0.194925	0.0256754	0.213504	-0.0597798	0.497607	0.887976	0.0845032	0.335368	0.553027	0.0390384	0.656739	0.903883
O15031	PLXNB2	ENSG00000196576	0.177808	0.0406015	0.452949	0.155224	0.0744136	0.935952	0.0129284	0.891409	0.944737	0.102347	0.242905	0.646741	0.0755404	0.391147	0.783401	-0.0745828	0.393548	0.772887	-0.0743537	0.396824	0.587403	0.138551	0.113117	0.754637	-0.118575	0.175688	0.694306	-0.0945695	0.280763	0.788874	0.119156	0.171916	0.367466	0.014958	0.864314	0.944321	0.0226979	0.795383	0.912159	0.00938922	0.914581	0.961511	0.00815068	0.925814	0.96658	0.0673057	0.443201	0.778905	0.0958913	0.274064	0.588555	-0.00813713	0.926221	0.967389	-0.0871254	0.320532	0.54033	0.0807074	0.357604	0.54202	0.0613414	0.48473	0.660601	-0.0535118	0.542264	0.772491	-0.0448708	0.609435	0.816877	-0.0766236	0.38437	0.59585	0.0228038	0.795995	0.916912	0.0743322	0.398789	0.857833	-0.0379864	0.665425	0.815444	0.135953	0.120101	0.510488
Q03519	TAP2	ENSG00000204267	-0.0529049	0.545316	0.891853	0.167647	0.0537526	0.913736	0.125988	0.181651	0.386761	-0.0336968	0.701294	0.914907	-0.0581396	0.509498	0.848165	0.0678982	0.437427	0.796109	-0.229196	0.00820537	0.0345386	-0.078203	0.372766	0.867401	0.0421196	0.631563	0.919906	-0.0412992	0.638227	0.943654	-0.0804543	0.35727	0.572759	-0.0405478	0.64308	0.833974	-0.0920746	0.291849	0.567767	-0.163112	0.0606657	0.211804	-0.0814436	0.351369	0.572931	-0.0506772	0.563892	0.844217	-0.0195293	0.82411	0.93239	-0.154933	0.0760889	0.24126	-0.0464049	0.597245	0.764784	-0.0775138	0.377006	0.560646	-0.0500481	0.568747	0.730342	-0.0759779	0.386562	0.660228	-0.0148449	0.865842	0.946964	-0.103876	0.237716	0.445227	-0.0687714	0.435093	0.722677	-0.00733374	0.933744	0.987518	-0.0653798	0.456387	0.661138	0.0221898	0.800618	0.952406
Q9Y520	PRRC2C	ENSG00000117523	0.0758026	0.385835	0.832688	-0.0472842	0.588878	0.998553	0.328544	0.000358574	0.00791321	-0.0293997	0.737899	0.926378	0.0443925	0.614631	0.889441	0.0896499	0.304796	0.711499	-0.0743866	0.396614	0.587205	-0.0489129	0.577558	0.928062	-0.00661983	0.939949	0.99055	0.0117667	0.893475	0.989075	-0.262491	0.00227072	0.0224988	-0.0391256	0.654781	0.839982	-0.041909	0.631962	0.822317	-0.171986	0.04776	0.182262	0.0639849	0.464355	0.671411	-0.151028	0.08388	0.420981	-0.187984	0.0308884	0.206743	-0.147851	0.0906769	0.266501	0.210459	0.0154273	0.0789666	-0.279197	0.0011872	0.00973209	-0.260664	0.00253872	0.0155381	-0.174621	0.0452228	0.234587	0.0319164	0.716384	0.874606	0.209061	0.0165557	0.0843513	0.195011	0.0256094	0.213504	0.14141	0.107156	0.689155	0.103666	0.236853	0.446316	0.00469816	0.957362	0.993506
P42345	MTOR	ENSG00000198793	-0.166257	0.0557991	0.499412	0.0745771	0.393584	0.998553	-0.339087	0.000223793	0.00594013	0.133155	0.127991	0.505939	-0.0742163	0.399527	0.790978	0.0273455	0.754702	0.935235	0.0176773	0.840557	0.912777	0.0451177	0.607466	0.930005	-0.138444	0.113396	0.622512	0.0014764	0.986595	0.997678	0.197546	0.0226542	0.103662	0.229331	0.00792391	0.0875396	0.219231	0.0112336	0.0908733	0.254251	0.00314527	0.033371	0.179896	0.0382641	0.148091	0.225067	0.00946983	0.17292	0.228996	0.00826296	0.0995681	0.277877	0.00125543	0.0189764	0.21095	0.0151835	0.078319	0.127926	0.143798	0.297613	-0.0246699	0.778878	0.873157	0.16639	0.056545	0.263122	0.103929	0.235656	0.520059	-0.016577	0.850934	0.924679	-0.039979	0.650278	0.849663	-0.0345381	0.695328	0.936481	0.190803	0.0284172	0.11783	0.123976	0.156688	0.567014
Q9H1Z4	WDR13	ENSG00000101940	0.157864	0.0695571	0.537793	0.0130281	0.881683	0.998553	0.0896957	0.342596	0.5639	-0.0407803	0.642457	0.889467	-0.0561073	0.524435	0.854946	0.0777549	0.373683	0.761826	0.206135	0.0177252	0.0626587	-0.0499049	0.569855	0.926579	-0.014558	0.868412	0.977182	-0.0412408	0.638703	0.943654	-0.115927	0.183915	0.38508	0.0797053	0.361779	0.652275	0.0619291	0.478858	0.720012	0.0440286	0.614814	0.795581	0.12264	0.159631	0.357219	0.0525699	0.549405	0.837557	0.0354668	0.686409	0.873191	0.0709114	0.419102	0.64141	0.225215	0.00942171	0.0575738	-0.22891	0.00828783	0.0397117	-0.310919	0.000284991	0.00312461	-0.215277	0.0131766	0.128668	0.0667838	0.446753	0.706535	0.0473469	0.591256	0.764306	0.206633	0.0178857	0.186778	0.194156	0.0262757	0.630726	0.153809	0.0782691	0.221853	-0.0631709	0.471774	0.826564
Q9Y5R8	TRAPPC1	ENSG00000170043	0.102717	0.239384	0.743058	0.04089	0.640277	0.998553	-0.070441	0.456428	0.663302	-0.00538857	0.951103	0.987714	-0.143526	0.101952	0.542258	-0.0311272	0.722085	0.924632	0.0850476	0.332253	0.524488	0.0226544	0.796533	0.963435	0.0577903	0.510413	0.88223	0.145417	0.0961771	0.608005	-0.089537	0.305408	0.522938	-0.0275044	0.753322	0.893361	-0.0358647	0.681924	0.850979	-0.00865595	0.92123	0.964812	0.0956518	0.273424	0.495061	-0.0765667	0.382882	0.738975	0.00193675	0.982416	0.995432	0.00435931	0.960434	0.983611	0.055225	0.529393	0.719014	0.00398993	0.963784	0.978865	0.106812	0.222845	0.395237	0.0255139	0.771516	0.905599	0.0690918	0.431167	0.693957	-0.0723022	0.411829	0.622025	-0.0872308	0.321821	0.634928	-0.0429116	0.626497	0.926137	0.0926112	0.290889	0.507468	-0.0184896	0.833335	0.967082
P11047	LAMC1	ENSG00000135862	0.0191493	0.826825	0.969574	0.119669	0.170063	0.968615	0.0205552	0.828151	0.909259	-0.18629	0.0324593	0.301639	0.121698	0.166146	0.627535	-0.0365922	0.675832	0.91179	-0.189267	0.0297419	0.0932709	0.075921	0.386918	0.870217	0.0229916	0.793572	0.962696	-0.13168	0.132309	0.659842	0.107702	0.21722	0.427024	-0.0591449	0.498884	0.74856	-0.0590446	0.499614	0.735051	-0.0229836	0.792865	0.900204	-0.0858366	0.32591	0.548796	-0.0817305	0.351522	0.719438	0.0424517	0.628874	0.843967	-0.0262781	0.76487	0.883351	-0.0113239	0.897461	0.951543	0.110319	0.207936	0.378817	0.157512	0.0712727	0.175938	0.031728	0.717987	0.87874	-0.073464	0.402513	0.671807	-0.132016	0.132815	0.309929	-0.136384	0.120354	0.404296	0.0210988	0.810951	0.964995	-0.0631297	0.472064	0.67424	-0.193365	0.0263185	0.295801
Q8NHH9	ATL2	ENSG00000119787	-0.099893	0.252619	0.748456	-0.00263897	0.97595	0.999766	0.0473674	0.616756	0.778604	0.217393	0.0122826	0.208291	0.20848	0.0168661	0.311585	-0.052721	0.546716	0.853819	-0.00626262	0.943184	0.970514	-0.0781356	0.373179	0.867401	-0.0736642	0.401229	0.842193	0.0412704	0.638461	0.943654	-0.0262193	0.764503	0.874041	-0.124603	0.153004	0.430216	-0.0775359	0.375034	0.642119	-0.096224	0.270552	0.508082	-0.156454	0.072117	0.22025	0.0140786	0.872708	0.96243	-1.32104e-05	0.99988	0.99988	-0.176409	0.043031	0.169146	-0.235049	0.00666895	0.0461568	-0.0429261	0.625041	0.766898	0.0529913	0.546205	0.712095	-0.0875039	0.318426	0.604009	-0.212093	0.0146291	0.138952	-0.101954	0.246555	0.455487	0.104393	0.235373	0.548753	0.174867	0.0457515	0.656006	-0.221169	0.0108183	0.0651292	0.229676	0.00806839	0.184379
Q3MHD2	LSM12	ENSG00000161654	0.0892984	0.306704	0.789602	0.0545282	0.533036	0.998553	0.134065	0.155006	0.35131	-0.0803341	0.35984	0.744685	-0.155658	0.0758402	0.506864	0.158041	0.0692406	0.475474	0.0358833	0.682923	0.810206	-0.122585	0.161427	0.775042	0.0924691	0.291633	0.78761	0.140865	0.107166	0.627607	-0.145498	0.0947165	0.257602	0.0931818	0.28606	0.583485	0.0598388	0.493853	0.730891	-0.0227338	0.795066	0.901222	0.1904	0.0281493	0.123187	0.0322602	0.713461	0.909076	0.0771049	0.379536	0.685258	0.117775	0.178642	0.396	0.328917	0.000117765	0.00390393	-0.153797	0.0782922	0.193761	-0.175578	0.0440388	0.123963	-0.0731396	0.4046	0.671425	0.182273	0.0364567	0.206749	-0.0509735	0.563127	0.742505	0.00827804	0.925236	0.97187	0.0957014	0.276881	0.801573	0.260859	0.00251918	0.026249	-0.0753782	0.390332	0.778357
Q8IXI1	RHOT2	ENSG00000140983	-0.0192852	0.825615	0.969574	0.00465636	0.957578	0.998945	-0.209554	0.0252423	0.111988	-0.0776448	0.376198	0.756099	-0.152289	0.0824824	0.519633	0.047718	0.58546	0.869967	-0.127438	0.145346	0.295901	0.060982	0.487298	0.889324	0.0110698	0.899751	0.985208	-0.12455	0.154762	0.685572	0.126487	0.146839	0.336853	0.0784653	0.369319	0.65761	0.0277107	0.751532	0.890544	0.0267336	0.760023	0.883036	-0.0732182	0.402284	0.617129	0.0489556	0.577226	0.85037	0.063727	0.467874	0.748669	-0.0392347	0.655123	0.816288	-0.122867	0.160458	0.348629	0.200172	0.0213761	0.0779551	0.222541	0.0103258	0.0435588	-0.00749494	0.932029	0.97309	-0.0515193	0.557424	0.779425	-0.0611545	0.487753	0.685126	-0.0551754	0.531357	0.780197	-0.081476	0.354894	0.84056	-0.0996414	0.255649	0.468442	-0.0876894	0.317398	0.737005
Q969Z0	TBRG4	ENSG00000136270	0.115465	0.185678	0.694653	-0.0701512	0.422336	0.998553	-0.384904	2.35301357287554e-05	0.00147762	0.228415	0.00843231	0.180419	-0.0155603	0.85998	0.97113	0.108561	0.213555	0.633448	0.118696	0.175246	0.337009	-0.0119744	0.891606	0.982031	-0.204627	0.018593	0.411723	-0.0492771	0.574725	0.922732	0.209209	0.0156596	0.0811589	0.22321	0.00980719	0.0968428	0.213343	0.0136773	0.101288	0.270188	0.00165941	0.0219098	0.240566	0.00528321	0.0456971	0.267862	0.00190166	0.0770972	0.259653	0.00264228	0.0527364	0.27121	0.001658	0.0224669	0.128417	0.142252	0.324884	0.285481	0.000906432	0.00801062	0.190143	0.0289798	0.0913615	0.213447	0.0139952	0.131828	0.154471	0.0769785	0.297617	-0.0798769	0.364448	0.576372	-0.0902034	0.305542	0.620238	-0.0281277	0.749792	0.952508	0.199656	0.0217208	0.0996269	0.255769	0.00307624	0.12989
P52735	VAV2	ENSG00000160293	0.194535	0.024846	0.369058	0.310609	0.000273988	0.494614	0.220299	0.0185109	0.091127	0.0695998	0.427779	0.78395	0.0392131	0.656548	0.90002	0.0708177	0.41793	0.788038	0.00381509	0.96537	0.982673	-0.0212576	0.80883	0.963435	-0.190943	0.028299	0.43629	-0.0522065	0.552173	0.914643	0.0288075	0.742037	0.859939	-0.0129395	0.882482	0.953194	0.00615037	0.943986	0.977524	-0.0142186	0.870962	0.939699	0.117674	0.177348	0.37869	0.0314116	0.720682	0.912266	0.0767359	0.381828	0.687121	-0.0339435	0.699213	0.845622	0.132953	0.128575	0.306556	-0.134456	0.124275	0.268503	-0.238571	0.00587278	0.0286744	-0.21787	0.0120885	0.124164	0.00290525	0.973626	0.991804	-0.116105	0.186628	0.383075	0.0498094	0.572086	0.803652	0.166228	0.0577552	0.656006	0.0889582	0.310419	0.527889	0.0591839	0.500251	0.839986
Q68CZ2	TNS3	ENSG00000136205	0.0314598	0.719238	0.945439	-0.0600618	0.492241	0.998553	0.228387	0.0145243	0.0787268	-0.0261573	0.765919	0.935853	-0.189692	0.0300028	0.371164	0.0110349	0.899682	0.978202	0.076651	0.382356	0.573533	-0.0584479	0.505605	0.897	0.145053	0.097021	0.599512	-0.0187361	0.831145	0.980468	-0.0881062	0.313233	0.531855	0.0831165	0.341531	0.636198	0.0930943	0.286515	0.561544	0.0192373	0.826041	0.917937	0.22122	0.0104992	0.0680332	-0.072757	0.407068	0.756676	-0.0478508	0.585859	0.821016	0.0464036	0.597256	0.777027	0.343164	5.62113305293543e-05	0.00242557	-0.139358	0.111012	0.248034	-0.217537	0.0122237	0.0490726	-0.0702772	0.423285	0.687727	0.147488	0.0914805	0.32766	0.151556	0.0839862	0.232297	0.112285	0.201643	0.512919	0.0199119	0.821404	0.968038	0.257719	0.00285092	0.0282314	-0.0251744	0.774475	0.941609
O43464	HTRA2	ENSG00000115317	0.0466989	0.593503	0.909531	-0.0998101	0.253015	0.983008	-0.114085	0.226809	0.442609	0.212582	0.0143973	0.221093	-0.0533514	0.545037	0.86114	0.0491174	0.574497	0.866278	0.12753	0.145052	0.295616	-0.064396	0.463205	0.883844	0.00485823	0.95591	0.994295	-0.0184773	0.833444	0.980468	-0.065608	0.453077	0.656644	0.0498558	0.568751	0.791822	0.0481832	0.581804	0.791038	-0.00358463	0.967336	0.986806	0.0290402	0.740028	0.861676	0.0962049	0.272491	0.658992	0.107961	0.217879	0.529379	0.0298254	0.734245	0.866775	-0.0457466	0.602463	0.767512	0.00885765	0.919709	0.952895	0.101864	0.245144	0.422045	-0.0973558	0.266769	0.557048	0.00637691	0.942149	0.980341	-0.078307	0.373981	0.584861	0.0758273	0.389345	0.690544	0.135202	0.123633	0.710844	-0.00141709	0.987134	0.994083	0.230062	0.00795977	0.183764
P48729	CSNK1A1	ENSG00000113712	0.0514709	0.556279	0.895892	0.128617	0.1401	0.949587	0.331396	0.000316172	0.00746823	-0.134592	0.123891	0.497883	-0.0242091	0.783723	0.950244	0.0334703	0.702119	0.919463	-0.14553	0.095916	0.221946	-0.00639592	0.941977	0.988773	0.0289873	0.741445	0.949895	-0.0631676	0.471798	0.881005	-0.09896	0.257099	0.473268	-0.106706	0.221529	0.517415	-0.127305	0.144223	0.388688	-0.221853	0.0102746	0.0720812	-0.0478781	0.584201	0.763127	-0.10592	0.226755	0.615138	-0.0835093	0.341103	0.654159	-0.121738	0.164364	0.376385	0.0446429	0.611255	0.7732	-0.15845	0.0695833	0.178082	-0.093225	0.287689	0.470288	-0.178885	0.0401434	0.222646	-0.154935	0.0760858	0.296097	-0.0466472	0.596755	0.76835	0.158005	0.0714735	0.326663	0.133655	0.128027	0.711021	-0.041253	0.638603	0.798279	-0.154782	0.0763796	0.430311
P14406	COX7A2	ENSG00000112695	0.0971342	0.266024	0.758975	0.022095	0.800703	0.998553	0.00342746	0.971129	0.984642	0.00554494	0.949686	0.987397	0.0446507	0.612572	0.889306	-0.0465031	0.595055	0.875443	0.0448994	0.609207	0.760051	0.237866	0.00602513	0.540825	0.0241293	0.783602	0.961141	-0.0509902	0.561484	0.919086	0.00992455	0.909731	0.958471	0.0676775	0.438921	0.709253	0.0512373	0.558074	0.77584	-0.0112016	0.898175	0.954002	0.0288351	0.741799	0.86277	-0.0664097	0.449309	0.780756	-0.059085	0.500968	0.772138	0.014405	0.869782	0.939346	-0.0684559	0.43543	0.645912	-0.0548299	0.532348	0.695774	0.0361532	0.680667	0.811174	-0.0133436	0.879302	0.949847	-0.0513289	0.558884	0.780016	0.10205	0.24611	0.454951	0.0164063	0.852451	0.942013	-0.110377	0.209461	0.766453	-0.0258663	0.768449	0.88156	0.0170116	0.846486	0.97033
Q96EC8	YIPF6	ENSG00000181704	0.0766715	0.380398	0.829529	0.0401482	0.646359	0.998553	-0.0251249	0.790743	0.88878	0.33047	0.00010883	0.0747257	0.0284551	0.746977	0.934356	-0.0193592	0.824957	0.9592	0.262647	0.00234633	0.0132028	0.00384817	0.96507	0.990987	-0.114921	0.189475	0.705494	0.144776	0.0976669	0.610833	0.110953	0.203576	0.410984	0.18639	0.0317041	0.186506	0.204562	0.0181824	0.122016	0.257226	0.00279951	0.0313383	0.176015	0.0427043	0.159039	0.151718	0.0824583	0.417371	0.19474	0.0252483	0.184851	0.234695	0.00675407	0.0534568	0.138169	0.114123	0.284535	0.168764	0.0530629	0.149202	0.139368	0.110986	0.240397	0.178312	0.0407969	0.224448	0.112744	0.198055	0.479854	-0.0298151	0.735323	0.858871	-0.0135747	0.877699	0.950979	0.0467585	0.595879	0.919831	0.169635	0.0518308	0.171181	0.299291	0.000490028	0.0901185
P52788	SMS	ENSG00000102172	0.0941257	0.281186	0.772457	-0.0229338	0.793304	0.998553	-0.180222	0.0550123	0.184609	-0.0104974	0.904909	0.975466	-0.102285	0.245015	0.68732	0.0451393	0.60591	0.878405	0.205853	0.0178848	0.0630135	-0.0987912	0.259747	0.821912	0.0276962	0.75258	0.953095	0.0735562	0.401921	0.848208	-0.140926	0.105668	0.276295	0.216354	0.0123751	0.111665	0.208191	0.0161848	0.113854	0.132731	0.127752	0.327499	0.242627	0.00489487	0.0434527	0.18016	0.0387209	0.313218	0.11958	0.17203	0.475575	0.228653	0.00836253	0.0598076	0.253596	0.00334614	0.0295716	-0.15493	0.0760951	0.189783	-0.268003	0.00189079	0.0126336	-0.0807881	0.357122	0.634266	0.200907	0.020894	0.16318	0.0883898	0.315408	0.528463	0.153107	0.0808275	0.340281	0.144131	0.1005	0.687732	0.253564	0.0033503	0.0317129	0.00907344	0.917759	0.980497
P61225	RAP2B	ENSG00000181467	0.0584289	0.504104	0.882289	0.155683	0.0735492	0.935952	0.0773894	0.41312	0.628261	-0.22432	0.00971611	0.192121	0.04014	0.648962	0.898362	-0.0938304	0.282705	0.693221	-0.0189543	0.829208	0.905962	0.0929348	0.289199	0.833052	0.0729942	0.405537	0.844244	-0.182139	0.0365969	0.481832	0.173827	0.0453911	0.160679	0.0455417	0.602698	0.814422	0.0164342	0.851071	0.936447	-0.0116964	0.893702	0.951442	-0.119703	0.169941	0.370668	-0.00952166	0.913712	0.973979	-0.0281753	0.748442	0.901114	-0.0222253	0.800306	0.904183	-0.128509	0.141965	0.324466	0.144801	0.097609	0.22627	0.0950181	0.278478	0.460394	0.122938	0.160217	0.433	0.014788	0.866351	0.947037	0.0566452	0.52046	0.710378	0.0627984	0.476108	0.749658	-0.0943222	0.283895	0.806496	-0.0855975	0.329124	0.547289	-0.215581	0.0130447	0.229735
Q9H3H3	C11orf68	ENSG00000175573	-0.0524365	0.548885	0.892921	-0.0637992	0.465655	0.998553	0.127187	0.177497	0.381985	-0.110831	0.205819	0.607167	-0.0439	0.618567	0.890611	-0.0359516	0.681195	0.912492	-0.175424	0.0442281	0.125502	0.0760039	0.386399	0.870217	0.0471938	0.591021	0.903869	-0.0614649	0.48385	0.88514	0.0214373	0.806518	0.898661	-0.106478	0.222522	0.518329	-0.145494	0.0947238	0.3115	-0.0850519	0.330368	0.568195	-0.0992766	0.255573	0.473972	-0.0612976	0.485043	0.802236	-0.056241	0.521834	0.785081	-0.0748573	0.393625	0.621278	-0.0446077	0.611536	0.7732	0.00579431	0.947426	0.96939	0.0241411	0.783499	0.875532	-0.088373	0.313625	0.599787	-0.123342	0.158836	0.430754	-0.0768331	0.383068	0.594678	-0.0905806	0.303516	0.618464	-0.0681284	0.43941	0.869181	-0.0968736	0.269156	0.484268	-0.125875	0.150386	0.557231
Q08426	EHHADH	ENSG00000113790	-0.00823631	0.925037	0.985164	0.102593	0.239958	0.983008	-0.145668	0.122	0.305752	0.144888	0.0974057	0.453179	-0.149359	0.08863	0.524368	0.092555	0.289328	0.697081	-0.0680425	0.438214	0.623345	-0.0959761	0.273638	0.82788	0.0095673	0.9133	0.985242	-0.080999	0.355864	0.830449	-0.0285399	0.74435	0.861081	0.0392812	0.653497	0.839486	0.0566888	0.516909	0.748099	0.011353	0.896806	0.953335	0.0308856	0.724155	0.853689	0.0667895	0.446714	0.780111	-0.00471633	0.957197	0.985522	-0.0333611	0.704131	0.848686	0.0332806	0.704812	0.835302	0.035776	0.68382	0.806632	-0.00782688	0.929026	0.96274	-0.0571568	0.515067	0.755531	0.0519481	0.554145	0.777938	0.0717065	0.415702	0.624507	-0.0361048	0.682237	0.866596	0.0289033	0.74313	0.951162	0.0246966	0.778644	0.886342	0.146995	0.092583	0.46798
Q14739	LBR	ENSG00000143815	-0.0798354	0.360993	0.817988	-0.035015	0.689065	0.998553	0.255195	0.00613957	0.0452933	-0.118959	0.174285	0.569377	0.105006	0.232622	0.67675	-0.151619	0.081485	0.490177	-0.434086	1.99322864435914e-07	1.22227128552757e-05	0.0216771	0.805132	0.963435	0.00296276	0.973104	0.994318	-0.0735585	0.401906	0.848208	0.0853975	0.3284	0.545732	-0.165067	0.0576002	0.260483	-0.191313	0.0273894	0.154083	-0.176817	0.041753	0.168827	-0.329674	0.000106623	0.00571916	-0.0343984	0.69538	0.90195	-0.0399726	0.649063	0.855231	-0.272159	0.00159432	0.0220792	-0.255996	0.00304919	0.0278721	0.110513	0.207135	0.377782	0.106502	0.224197	0.397179	-0.0719336	0.412412	0.677904	-0.286436	0.000869537	0.0475536	-0.17023	0.0519057	0.170822	-0.0643386	0.465336	0.744696	0.0310725	0.7246	0.94624	-0.328954	0.000117542	0.00442391	-0.0868819	0.321892	0.738869
Q9UHJ6	SHPK	ENSG00000197417	0.0392971	0.653365	0.92866	0.0269077	0.758508	0.998553	-0.0642701	0.496912	0.693307	-0.0707992	0.419841	0.779907	0.0679452	0.440644	0.81268	0.0296093	0.735121	0.929917	-0.133158	0.127983	0.271449	0.198604	0.0224378	0.561942	-0.0436402	0.619291	0.915532	-0.191253	0.028038	0.464556	0.0149639	0.864261	0.93374	0.0205502	0.814376	0.923846	-0.00449901	0.95901	0.984531	-0.0704211	0.420549	0.649793	0.0193328	0.825191	0.91382	-0.0316655	0.718519	0.911154	-0.0363019	0.679426	0.869144	-0.082368	0.347766	0.582752	-0.0340827	0.69804	0.832166	-0.0751269	0.391918	0.574853	-0.00227507	0.979345	0.988818	-0.0956777	0.275139	0.564717	-0.0409635	0.640962	0.834731	0.0604066	0.493101	0.688736	0.173573	0.0474038	0.271019	0.089201	0.31097	0.816178	-0.011271	0.897938	0.948584	-0.0845863	0.334891	0.749732
Q9Y296	TRAPPC4	ENSG00000196655	0.00622178	0.943337	0.9895	-0.00874866	0.920389	0.998945	-0.0554086	0.55819	0.736641	0.0438847	0.617327	0.880452	0.0120525	0.891323	0.976781	-0.26345	0.00218483	0.293476	0.15067	0.084625	0.202304	0.159514	0.0677061	0.711501	0.0734827	0.402393	0.842193	0.111324	0.203799	0.727878	0.146716	0.0919554	0.253891	0.0588915	0.500729	0.749199	0.0924642	0.289804	0.565535	0.145901	0.0937952	0.271946	-0.0037071	0.96622	0.985226	0.125658	0.151096	0.517357	0.121083	0.166665	0.468761	0.107312	0.220674	0.449541	-0.0607339	0.489074	0.6866	0.149312	0.0875	0.210133	0.0823771	0.347712	0.530685	0.0630323	0.47275	0.726917	0.0221468	0.800996	0.919437	-0.0641774	0.466458	0.666343	-0.119239	0.174933	0.48157	-0.102561	0.243739	0.782647	-0.00587826	0.946666	0.974383	0.0466984	0.594926	0.882846
Q8IY17	PNPLA6	ENSG00000032444	-0.00013945	0.998729	0.999246	0.00843911	0.923197	0.998945	-0.281286	0.00243198	0.0251132	0.246694	0.00435071	0.142691	-0.205935	0.0182853	0.315086	0.143282	0.0999066	0.510594	0.181515	0.0372557	0.110466	-0.148134	0.0900552	0.730421	-0.036361	0.678933	0.932526	0.144426	0.0984895	0.611664	-0.0961044	0.271151	0.488995	0.22063	0.0107125	0.102326	0.213472	0.0136192	0.101288	0.118308	0.17501	0.396532	0.181872	0.036157	0.143439	0.110402	0.20759	0.597402	0.126907	0.147045	0.440907	0.190603	0.0285865	0.13019	0.147229	0.0920575	0.250194	-0.0333098	0.704565	0.819567	0.00671467	0.939091	0.967834	0.013837	0.874874	0.947332	0.102657	0.24147	0.527018	0.0760155	0.388166	0.599999	0.094766	0.281625	0.594789	0.101563	0.248384	0.782647	0.15854	0.0694217	0.205941	0.255323	0.00313002	0.12989
P46736	BRCC3	ENSG00000185515	0.094027	0.281693	0.772457	-0.0153457	0.860832	0.998553	0.149567	0.112223	0.289383	0.000480392	0.995638	0.999471	0.0429103	0.626508	0.892996	0.146857	0.0916391	0.50066	-0.0992266	0.257643	0.44282	-0.0309502	0.724619	0.952338	0.0365661	0.677222	0.932526	-0.137883	0.114881	0.638009	-0.136183	0.11805	0.295374	-0.0132351	0.879817	0.951986	-0.0220913	0.800736	0.914382	-0.0956645	0.27336	0.510378	-0.0377716	0.665999	0.816277	0.0616679	0.482404	0.80089	-0.0554126	0.527993	0.789129	-0.0407319	0.642852	0.808695	0.11655	0.183233	0.379231	-0.187427	0.0313978	0.102594	-0.321639	0.000169478	0.00218905	-0.155616	0.0747884	0.301176	-0.0277148	0.752419	0.894862	0.0438486	0.618978	0.784034	0.167586	0.0557127	0.291154	0.182687	0.0367515	0.648272	0.00389176	0.964675	0.983131	0.0618267	0.481275	0.829375
Q8IXB1	DNAJC10	ENSG00000077232	-0.230514	0.00759919	0.25953	-0.0164141	0.851251	0.998553	-0.386025	2.21718581427943e-05	0.00145132	0.197736	0.0230449	0.262576	0.0581539	0.509394	0.848165	-0.111577	0.201031	0.619028	0.0990147	0.258666	0.443793	0.0546578	0.533637	0.910093	-0.140548	0.107965	0.613571	0.145555	0.0958569	0.608005	0.27914	0.00113895	0.0142675	0.334313	8.39383399315885e-05	0.00597926	0.377244	7.60403862054559e-06	0.000995485	0.335764	7.78243193315653e-05	0.00301399	0.15666	0.0717394	0.219974	0.30611	0.000357565	0.0383588	0.32498	0.000143561	0.0106313	0.320914	0.000175656	0.00544887	0.049921	0.569731	0.745233	0.299649	0.000482087	0.00511489	0.217461	0.0122547	0.0491716	0.27364	0.00149938	0.0508469	0.146725	0.0931895	0.331856	0.00309305	0.97203	0.98815	-0.0131814	0.881216	0.95222	-0.0174019	0.843608	0.971854	0.134274	0.124789	0.29749	0.195841	0.0244183	0.286806
P63272	SUPT4H1	ENSG00000213246	0.0349435	0.689668	0.939647	-0.0451668	0.60569	0.998553	0.0752827	0.42599	0.639275	-0.0123547	0.888186	0.968067	-0.145719	0.0967701	0.536581	0.0197877	0.821146	0.957652	-0.0438517	0.617592	0.766433	0.19329	0.0263782	0.573908	0.113434	0.195304	0.713452	0.0553227	0.528664	0.902399	-0.110249	0.206478	0.414675	0.0137183	0.875464	0.949998	-0.0112418	0.897811	0.959288	-0.0139503	0.873376	0.941121	0.126538	0.146675	0.340523	-0.0841531	0.337381	0.707608	0.0413748	0.637612	0.849585	0.0724208	0.409245	0.634996	0.131617	0.132495	0.312205	0.00767188	0.930428	0.960057	0.0952789	0.277155	0.458599	0.0694547	0.428745	0.690779	0.0543473	0.535968	0.765416	-0.0806815	0.359622	0.572489	-0.15896	0.0697568	0.324434	-0.14021	0.110199	0.694102	0.12676	0.147517	0.331516	-0.0228094	0.795172	0.950359
Q6NXT6	TAPT1	ENSG00000169762	0.0162766	0.852483	0.971115	-0.0151125	0.862926	0.998553	-0.204074	0.0294157	0.122748	0.123148	0.159497	0.549378	-0.0182337	0.836235	0.962509	-0.000985648	0.991016	0.996922	0.236744	0.00627446	0.0279827	-0.100834	0.249974	0.81738	-0.0805863	0.358329	0.823332	0.00286726	0.97397	0.996056	0.202604	0.0193457	0.0932166	0.176277	0.0423917	0.221388	0.206251	0.0172275	0.117935	0.217316	0.0119826	0.0783679	-0.0120097	0.890873	0.948987	0.26081	0.0025241	0.0911825	0.226534	0.00900234	0.104916	0.143297	0.101178	0.283098	-0.103625	0.237036	0.445791	0.279939	0.00115033	0.00951304	0.204196	0.0188482	0.0665748	0.147579	0.091279	0.330542	0.0156941	0.858246	0.944046	-0.0606766	0.491167	0.687423	0.0168395	0.848602	0.940541	0.036683	0.67743	0.93336	-0.0403218	0.646204	0.803231	0.145056	0.0970141	0.472768
P24043	LAMA2	ENSG00000196569	-0.0299774	0.731952	0.948156	-0.00123949	0.988703	0.999818	-0.128942	0.171541	0.374043	-0.103437	0.237893	0.641803	0.201518	0.0209934	0.331601	-0.196876	0.023127	0.404149	-0.107988	0.217766	0.393364	0.174834	0.0449573	0.6686	-0.0197044	0.822559	0.968757	-0.065118	0.458196	0.87645	0.161328	0.0635768	0.199717	-0.114462	0.189557	0.476452	-0.0935919	0.283936	0.559897	-0.0078046	0.928956	0.967798	-0.282761	0.000974648	0.0185401	0.0339266	0.699356	0.903969	0.0835132	0.341081	0.654159	-0.0264765	0.763146	0.882757	-0.228715	0.0083445	0.053179	0.167899	0.0543107	0.151443	0.152719	0.0804321	0.191675	0.0370019	0.673595	0.85275	-0.214902	0.013341	0.133306	-0.235035	0.00688649	0.0504661	-0.0800692	0.363292	0.67606	0.0376444	0.669466	0.932512	-0.278705	0.00121221	0.0169622	-0.114755	0.190117	0.615194
Q99719	SEPTIN5	ENSG00000184702	0.00861233	0.921625	0.984069	0.0426378	0.626043	0.998553	-0.165434	0.0785728	0.230759	0.0271555	0.757258	0.933645	-0.0658987	0.454563	0.820524	0.0563483	0.519434	0.838259	0.341079	6.277654248521e-05	0.00077956	-0.0967246	0.269897	0.826107	0.0835319	0.340972	0.814952	0.0302401	0.730691	0.96328	-0.026553	0.761595	0.872007	0.285566	0.000862602	0.024861	0.298093	0.000492323	0.0142959	0.227926	0.00832537	0.0621306	0.23796	0.00581354	0.048506	0.124754	0.154083	0.521531	0.040607	0.643872	0.853486	0.242676	0.00505272	0.0443996	0.272351	0.00158172	0.0186523	-0.0793601	0.365713	0.549993	-0.219932	0.0112803	0.0466047	-0.00768819	0.930281	0.9718	0.208535	0.0164155	0.146743	0.315123	0.000246333	0.00845633	0.1638	0.0615595	0.305509	0.0594928	0.499677	0.88814	0.269285	0.00179437	0.0215883	0.0344951	0.694566	0.915718
Q9H6F5	CCDC86	ENSG00000110104	0.0429712	0.623344	0.92164	-0.0569106	0.515268	0.998553	0.129694	0.169036	0.370078	0.0282292	0.747977	0.931487	-0.0626254	0.477327	0.831228	0.0552517	0.527608	0.843212	0.0345642	0.693985	0.818748	-0.118388	0.176374	0.790206	0.151644	0.0826103	0.573211	0.0266206	0.761896	0.967081	-0.218483	0.011521	0.0663139	-0.00548484	0.950039	0.980676	0.0116176	0.894415	0.957912	-0.056525	0.518123	0.724472	0.0891427	0.307552	0.529543	-0.171822	0.0488404	0.338384	-0.179147	0.0398479	0.232642	-0.0168057	0.848322	0.928593	0.106036	0.226247	0.43414	-0.234051	0.00691138	0.0347775	-0.162024	0.063441	0.161669	-0.0952972	0.277062	0.56674	0.0809066	0.356415	0.635412	0.281992	0.00110201	0.0175866	0.205818	0.0183529	0.187015	0.0633986	0.471894	0.876971	0.107858	0.218323	0.424553	0.00301134	0.972663	0.994985
Q9NYL9	TMOD3	ENSG00000138594	-0.0205637	0.814256	0.96814	0.101518	0.244944	0.983008	0.250213	0.00725395	0.0510287	-0.0803042	0.360019	0.744685	0.0899663	0.306821	0.733937	-0.0315214	0.718712	0.923576	-0.471282	1.17432834567666e-08	3.09696180427939e-06	0.0101771	0.907797	0.983581	-0.096324	0.271895	0.778108	-0.197539	0.0231844	0.447435	0.0915237	0.294758	0.511391	-0.156348	0.0723132	0.291061	-0.192296	0.0265912	0.151804	-0.15981	0.066143	0.223583	-0.25261	0.00335192	0.0352556	0.00716934	0.934975	0.980935	0.0222411	0.800167	0.924421	-0.1996	0.0217588	0.110279	-0.136015	0.119929	0.293043	0.0679338	0.438948	0.616667	0.107443	0.22011	0.392276	-0.0630606	0.472551	0.726917	-0.266503	0.00200945	0.0622364	-0.262287	0.00247475	0.0287012	-0.0487358	0.580408	0.809795	0.0998607	0.256441	0.784283	-0.242692	0.00504978	0.0410008	-0.0552702	0.529056	0.853125
Q9NRN7	AASDHPPT	ENSG00000149313	-0.18558	0.032466	0.425751	-0.149513	0.0858588	0.935952	-0.00252066	0.978765	0.989656	-0.15175	0.0823931	0.423584	-0.204226	0.0192949	0.318328	0.115559	0.18532	0.603178	0.0065924	0.940198	0.968407	0.0792212	0.366555	0.864041	0.167123	0.0554512	0.51664	-0.10144	0.247124	0.765185	0.0862596	0.323522	0.540668	-0.00409166	0.962719	0.985428	0.0338252	0.699112	0.861234	0.0853957	0.32841	0.566593	0.149568	0.0857422	0.243483	0.0348922	0.691228	0.901409	0.0312957	0.72167	0.890444	0.151993	0.0818981	0.250428	0.260329	0.00257263	0.0251697	0.00439095	0.960147	0.976173	-0.0450295	0.608169	0.75864	0.0579175	0.509481	0.752837	0.148919	0.0883443	0.322129	0.0264049	0.764655	0.873957	-0.0486358	0.581186	0.809795	0.0179766	0.838513	0.970725	0.216987	0.0124501	0.0703984	-0.206316	0.0176233	0.25928
O43432	EIF4G3	ENSG00000075151	-0.140912	0.105702	0.60998	-0.00492107	0.955169	0.998945	-0.22664	0.0153159	0.0816092	0.0949775	0.278684	0.677876	-0.0866475	0.32508	0.749527	0.122939	0.158608	0.578964	0.204373	0.0187434	0.0655381	-0.0617245	0.482002	0.887293	0.0772644	0.378548	0.833497	0.197188	0.0234346	0.448043	0.0457164	0.601306	0.770997	0.316227	0.000208813	0.0107816	0.330161	0.000104	0.00531985	0.298207	0.000489761	0.0102743	0.31913	0.000181086	0.00724235	0.18743	0.0313942	0.287309	0.15227	0.0813347	0.331519	0.355143	2.93408804723505e-05	0.00178448	0.392	3.34636248444653e-06	0.000561898	-0.0503017	0.566788	0.721514	-0.211801	0.014769	0.0562781	0.169837	0.0515487	0.251048	0.361565	2.04812736757098e-05	0.0100135	0.197824	0.0235171	0.104575	-0.0717272	0.415567	0.709356	-0.102707	0.243064	0.782647	0.40037	1.96811292330068e-06	0.000608068	0.0925603	0.291155	0.714622
Q9BW04	SARG	ENSG00000182795	0.00887252	0.919265	0.984069	-0.0254685	0.771058	0.998553	0.0868499	0.358189	0.577589	0.0812832	0.354174	0.742032	0.183728	0.0356735	0.39248	-0.00168606	0.984633	0.996836	0.0387043	0.659493	0.795428	-0.0967077	0.269981	0.826107	-0.0665959	0.448035	0.863496	0.0293164	0.738615	0.963875	-0.0668617	0.444471	0.65089	0.186666	0.0314474	0.185703	0.187331	0.0308369	0.164562	0.0561405	0.520978	0.726622	0.142548	0.101673	0.270354	0.0788279	0.368946	0.728834	-0.0100032	0.909367	0.965491	0.0251576	0.774621	0.889867	0.157394	0.0714867	0.212452	-0.129243	0.139685	0.291443	-0.207451	0.0169962	0.0622468	-0.0988521	0.259452	0.549797	0.107664	0.219156	0.504248	0.23437	0.00705121	0.051193	0.238456	0.00609214	0.131809	0.146406	0.0951896	0.680524	0.139524	0.110584	0.274736	0.083029	0.343897	0.752421
Q96EP5	DAZAP1	ENSG00000071626	-0.0869092	0.319878	0.801637	0.0506487	0.562611	0.998553	0.156738	0.0958388	0.261663	-0.146326	0.094093	0.444201	-0.237181	0.00637824	0.220759	0.138862	0.110924	0.530787	-0.130755	0.135073	0.280608	0.0724515	0.409046	0.875429	0.130571	0.135627	0.658858	-0.150153	0.0857091	0.593906	-0.0612904	0.483414	0.680926	0.0854977	0.32783	0.623839	0.0747227	0.392659	0.657325	0.034801	0.690869	0.843545	0.219073	0.0112938	0.0703539	-0.0676493	0.440872	0.777319	-0.0125235	0.886668	0.955711	0.117999	0.177813	0.39541	0.323957	0.000151073	0.00443024	-0.155873	0.0743049	0.186402	-0.239953	0.00558438	0.0277209	-0.0672411	0.44364	0.703052	0.211838	0.0147513	0.138982	0.120682	0.169734	0.362463	0.127256	0.147493	0.448165	-0.0083601	0.924497	0.98671	0.281838	0.00106074	0.0157245	-0.188582	0.030349	0.311713
Q9P265	DIP2B	ENSG00000066084	0.00926281	0.915727	0.983201	0.00243923	0.97777	0.999818	-0.214708	0.0217898	0.101633	0.16933	0.0522601	0.356133	0.0239903	0.785631	0.950534	0.0371448	0.671217	0.909857	0.166229	0.0567889	0.150838	0.117189	0.180827	0.793845	-0.26225	0.00238376	0.291104	-0.133447	0.127151	0.656208	0.221322	0.0104628	0.0619744	0.156534	0.0719696	0.290284	0.195801	0.0239032	0.144394	0.287437	0.000794585	0.0138541	0.154047	0.0766648	0.228369	0.163761	0.0606195	0.370982	0.145635	0.0956736	0.357064	0.177112	0.0421946	0.167134	0.113519	0.194966	0.394505	0.153838	0.0782125	0.193626	0.0301586	0.731389	0.844306	0.0976899	0.265123	0.555477	-0.018746	0.831057	0.932458	0.0312185	0.723358	0.850267	0.0696473	0.429253	0.718118	0.0502522	0.568671	0.910911	0.100103	0.253443	0.466159	0.115319	0.187937	0.613423
Q9BVJ7	DUSP23	ENSG00000158716	0.0494514	0.571894	0.902067	0.0655461	0.453504	0.998553	0.27758	0.00278907	0.0274839	-0.155844	0.0743582	0.402765	-0.0217509	0.805223	0.955529	-0.108143	0.215333	0.63498	-0.20883	0.0162609	0.0587462	0.117163	0.180927	0.793845	0.202081	0.020143	0.413482	0.160383	0.0662034	0.552159	-0.177759	0.0406584	0.14919	-0.236533	0.0061235	0.075341	-0.254489	0.00311616	0.0402496	-0.316587	0.000205172	0.00589125	-0.178541	0.0397683	0.151539	-0.250008	0.00383878	0.111317	-0.19595	0.0243376	0.180683	-0.285363	0.000911089	0.0156037	-0.121829	0.164047	0.353425	-0.171906	0.048728	0.140806	-0.00474669	0.956922	0.976905	-0.150977	0.083985	0.318883	-0.0771149	0.379474	0.654319	-0.053338	0.545139	0.729496	-0.166126	0.0579101	0.296589	-0.173016	0.0481313	0.656006	-0.140301	0.108591	0.272032	-0.172546	0.0478819	0.36125
Q68CQ7	GLT8D1	ENSG00000016864	-0.00427866	0.961016	0.993217	-0.00678839	0.938186	0.998945	-0.181002	0.0539516	0.181959	0.119507	0.172295	0.565098	0.014269	0.871496	0.973202	0.0396589	0.650383	0.898966	0.352349	3.42249590086219e-05	0.000494119	-0.0664401	0.449101	0.881432	0.133606	0.126694	0.644652	0.102365	0.24282	0.760656	0.0984571	0.259537	0.475253	0.26217	0.00230018	0.0439767	0.288499	0.000758179	0.0181352	0.203013	0.0190978	0.10514	0.231718	0.00728101	0.056301	0.161399	0.0644819	0.379328	0.134914	0.122984	0.405607	0.242019	0.00517676	0.0449815	0.246558	0.0043729	0.035074	0.0552002	0.529579	0.693887	-0.00302351	0.972553	0.98516	0.133297	0.127583	0.388716	0.260705	0.0025347	0.0639345	0.167443	0.0559241	0.180358	0.155668	0.0758216	0.334082	0.126648	0.149451	0.726925	0.271398	0.00164525	0.0204497	0.127776	0.144274	0.54785
Q13951	CBFB	ENSG00000067955	0.0242063	0.782113	0.963108	0.0104483	0.904989	0.998553	0.0739901	0.434	0.644781	0.0537331	0.540593	0.845436	0.0874394	0.320661	0.744225	0.119125	0.172029	0.592136	0.0325118	0.711325	0.829997	-0.00765786	0.930555	0.988133	-0.0507844	0.563067	0.895255	-0.0367545	0.675653	0.950649	-0.20587	0.0174389	0.0873529	0.0492475	0.573482	0.795679	0.0781445	0.371286	0.638711	-0.0285946	0.743878	0.875234	0.0932899	0.285499	0.507254	-0.0667073	0.447275	0.780297	-0.0671252	0.444428	0.731847	0.0201744	0.818398	0.915203	0.165151	0.0584361	0.186513	-0.191519	0.0278165	0.0938231	-0.111768	0.20199	0.368661	-0.107345	0.220534	0.508545	0.00969513	0.912146	0.967113	0.17031	0.0517945	0.170601	0.105457	0.230608	0.54405	0.0923227	0.294272	0.812029	0.10594	0.226667	0.433681	0.0593101	0.499336	0.838997
O95352	ATG7	ENSG00000197548	0.139894	0.108271	0.611449	0.0133156	0.879092	0.998553	-0.0368227	0.697307	0.833018	0.0412507	0.638621	0.887657	-0.094218	0.284429	0.716552	0.112699	0.19651	0.614616	0.067983	0.438615	0.623662	0.104749	0.231963	0.810328	0.0194096	0.825171	0.968765	0.0404385	0.645249	0.943654	-0.111284	0.202225	0.409325	0.078958	0.366311	0.656319	0.0297726	0.733714	0.880275	-0.0310756	0.722527	0.860969	0.16916	0.0515963	0.178621	0.107768	0.21871	0.607547	0.00333633	0.969714	0.990234	0.0418551	0.633709	0.802965	0.216279	0.0127465	0.0695786	-0.0817679	0.351301	0.535376	-0.191585	0.0277619	0.0889026	-0.10278	0.240905	0.527709	0.118533	0.175843	0.450038	0.0376645	0.6693	0.818633	-0.0536652	0.542671	0.787631	-0.0669088	0.447663	0.869589	0.19418	0.0256797	0.110996	0.0844687	0.335566	0.749732
Q9P0P8	MTRES1	ENSG00000130349	0.139778	0.108566	0.611643	0.0529973	0.544614	0.998553	-0.225875	0.0156737	0.0828634	0.180483	0.0383669	0.317627	-0.0268047	0.761198	0.941113	-0.139915	0.108218	0.523738	0.24569	0.00451735	0.0217667	0.0513442	0.558766	0.920513	0.0515758	0.556992	0.894615	0.0878194	0.316678	0.810458	0.00167449	0.984738	0.992728	0.118064	0.175905	0.45915	0.13032	0.134883	0.374222	0.157793	0.0696838	0.231202	0.108813	0.212486	0.423438	0.124476	0.15501	0.522836	0.0965286	0.270873	0.585729	0.184441	0.0342507	0.147301	-0.0801125	0.361171	0.580942	0.165491	0.0579128	0.157673	0.241733	0.00523144	0.0264102	0.0710595	0.418129	0.683584	0.000444761	0.995962	0.999638	0.0302924	0.731246	0.85565	-0.126387	0.150299	0.452244	-0.11275	0.199771	0.765785	0.0145818	0.868198	0.934703	0.176124	0.0433748	0.348843
Q9BRG1	VPS25	ENSG00000131475	0.10152	0.244934	0.747184	0.095475	0.274316	0.993067	0.277575	0.00278967	0.0274839	-0.229583	0.00809483	0.177626	0.0265006	0.763827	0.942167	0.0396014	0.650856	0.898966	-0.0745438	0.395615	0.586287	0.011943	0.891889	0.982031	0.154165	0.0775736	0.56367	-0.00390886	0.96452	0.995466	-0.148308	0.0884446	0.247819	-0.0315945	0.718087	0.874705	-0.0308609	0.724366	0.874401	-0.073064	0.403279	0.636968	0.0660885	0.449768	0.658562	-0.108593	0.215183	0.603452	-0.0703678	0.422686	0.717916	0.0280862	0.749211	0.874948	0.113355	0.195618	0.395101	-0.17993	0.0389743	0.120898	-0.0972093	0.267492	0.44818	-0.0980099	0.263553	0.55423	-0.0424074	0.629233	0.828254	0.0558276	0.526507	0.714118	0.155317	0.0764917	0.335264	0.131137	0.135437	0.715634	0.0711051	0.41783	0.628791	-0.260775	0.00252764	0.120307
Q99615	DNAJC7	ENSG00000168259	0.0388634	0.656947	0.929347	0.0832131	0.340968	0.998553	0.10094	0.285251	0.5072	0.103861	0.235966	0.641423	0.173102	0.0480177	0.436339	0.00266635	0.975701	0.996735	0.0466508	0.595302	0.749754	-0.0290706	0.740729	0.952575	-0.178993	0.0400214	0.463506	0.0107014	0.90307	0.989075	0.0385346	0.659668	0.809854	0.0813592	0.35187	0.64465	0.0658563	0.451365	0.700351	0.0375551	0.667799	0.829684	-0.0799148	0.360514	0.581186	0.0727905	0.406852	0.756676	-0.0405796	0.644096	0.853606	-0.0552731	0.529034	0.730864	-0.00630682	0.942784	0.97658	0.0251578	0.77462	0.866357	-0.0654118	0.456166	0.634738	-0.0805545	0.358519	0.635515	-0.108045	0.217521	0.501997	0.145117	0.0981716	0.257105	0.10057	0.253062	0.567668	0.141191	0.107707	0.690796	-0.0824875	0.347064	0.563295	0.183476	0.0352178	0.324393
Q5T2W1	PDZK1	ENSG00000174827	0.0107813	0.901976	0.981583	0.0270146	0.757578	0.998553	-0.0437888	0.643647	0.795827	-0.216663	0.0125848	0.210181	0.056233	0.523504	0.854709	0.07449	0.394139	0.772944	0.187592	0.0312462	0.0968093	0.0789178	0.368399	0.865216	0.185195	0.0335103	0.45102	-0.191566	0.0277774	0.464556	-0.148781	0.0874212	0.24599	0.0296432	0.734828	0.883533	0.0633979	0.468472	0.712719	0.0445118	0.610934	0.792818	0.00600496	0.945308	0.974581	-0.0458689	0.601492	0.866131	-0.105941	0.226664	0.539025	0.0781247	0.373246	0.604013	0.0258517	0.768576	0.873912	-0.24256	0.00507433	0.0276794	-0.329529	0.000114164	0.00164822	-0.148144	0.0900325	0.329001	0.00471061	0.957249	0.986282	0.215238	0.0135523	0.076296	0.226618	0.00924511	0.146031	0.120289	0.171141	0.743352	0.0159282	0.856154	0.92722	-0.202389	0.0199498	0.266892
Q9NXU5	ARL15	ENSG00000185305	0.0673999	0.440806	0.858704	-0.00876775	0.920216	0.998945	-0.178322	0.0576666	0.190431	-0.010385	0.905922	0.975511	-0.254012	0.00341581	0.182224	0.0540616	0.536552	0.849596	0.224781	0.00956351	0.0388782	-0.158974	0.0686527	0.711827	0.266493	0.00201029	0.291104	0.132022	0.131298	0.659823	0.0137401	0.875268	0.940441	0.210642	0.0149463	0.124001	0.188782	0.0295405	0.160988	0.191841	0.0269582	0.130631	0.126709	0.146125	0.339859	0.123788	0.157323	0.528331	0.180934	0.0378784	0.227203	0.279518	0.00117114	0.0183486	0.170134	0.0511347	0.170283	0.084402	0.335949	0.519486	0.0170639	0.846021	0.912026	0.145524	0.0959298	0.339891	0.21246	0.014455	0.138182	-0.00458984	0.958505	0.981136	-0.0591205	0.502369	0.766774	-0.041802	0.635452	0.927035	0.187254	0.0315574	0.124935	-0.0129197	0.883108	0.979205
Q07889	SOS1	ENSG00000115904	-0.101558	0.244756	0.746936	0.0252867	0.772648	0.998553	-0.119365	0.205889	0.418497	-0.026133	0.76613	0.935853	-0.047698	0.588505	0.878888	0.0185924	0.831785	0.96089	0.104582	0.232711	0.412655	-0.1386	0.112988	0.754637	0.0875409	0.318221	0.808685	-0.086489	0.324093	0.814345	0.0694106	0.427263	0.636486	0.0787153	0.367791	0.657199	0.0804623	0.357222	0.625486	0.106764	0.221276	0.451674	0.0266268	0.760952	0.874772	0.0870223	0.321107	0.695913	0.0166911	0.849344	0.940283	0.117584	0.179352	0.396712	0.063316	0.470756	0.672968	-0.0485534	0.580361	0.731155	-0.126207	0.149305	0.29617	0.0353809	0.687128	0.861308	0.0763535	0.384212	0.658016	0.105229	0.231627	0.438779	0.0757836	0.38962	0.69071	0.0552875	0.530522	0.901764	0.0574687	0.512772	0.707133	-0.0258476	0.768612	0.940104
Q9Y4P8	WIPI2	ENSG00000157954	-0.0837955	0.337588	0.806478	0.0405631	0.642954	0.998553	-0.114601	0.224702	0.440767	0.158904	0.0687773	0.39075	-0.236367	0.00656687	0.224619	0.0334578	0.702225	0.919463	0.136842	0.117675	0.2556	0.0225645	0.797323	0.963435	0.0842185	0.337004	0.813965	-0.0633069	0.47082	0.880939	0.217887	0.0117549	0.0670071	0.164322	0.0587537	0.262197	0.158696	0.0680806	0.258229	0.198265	0.0221564	0.11634	0.224816	0.00927849	0.0637608	0.205257	0.0182261	0.224936	0.205728	0.0179561	0.155306	0.221502	0.0106969	0.0693144	0.160147	0.0666088	0.202793	0.122442	0.161919	0.323328	0.0317576	0.717735	0.835033	0.0278187	0.751521	0.896962	0.13593	0.120163	0.374333	-0.0641119	0.466913	0.666624	0.0155896	0.859719	0.945128	0.0343499	0.696907	0.937462	0.212148	0.0146032	0.0773518	0.113595	0.194665	0.621577
Q14653	IRF3	ENSG00000126456	-0.0485797	0.578698	0.904715	0.0257552	0.768552	0.998553	0.0420066	0.657215	0.803897	-0.159131	0.0683769	0.390629	-0.0666514	0.449415	0.817927	-0.12468	0.152746	0.573926	-0.0585144	0.505119	0.679711	0.0183494	0.83458	0.97008	0.157883	0.0706	0.554786	-0.0439152	0.617083	0.9381	0.0603934	0.489851	0.685684	-0.0214429	0.806468	0.920248	-0.0495826	0.570873	0.784655	-0.0391011	0.654983	0.821148	-0.0710267	0.416554	0.628656	0.114638	0.190574	0.573451	0.157601	0.0711096	0.312252	0.0516946	0.556083	0.74969	0.0173903	0.843113	0.920843	0.0419979	0.63255	0.771799	-0.0476648	0.587318	0.742827	-0.0304964	0.728497	0.884369	-0.0437871	0.618111	0.821683	-0.255898	0.00317674	0.0335013	-0.0643343	0.465366	0.744696	-0.00922362	0.916725	0.983825	-0.0299188	0.733444	0.857962	-0.169349	0.0522328	0.374091
Q9UKF6	CPSF3	ENSG00000119203	-0.139375	0.109599	0.612993	-0.165099	0.0575519	0.917482	-0.0046884	0.960515	0.978786	-0.0770201	0.380062	0.756792	-0.120767	0.169434	0.630094	0.148193	0.0886945	0.496409	-0.0067945	0.938368	0.967426	-0.00890522	0.919279	0.986402	0.104236	0.234271	0.744299	0.0277657	0.751979	0.965561	-0.0838863	0.337062	0.55409	0.033082	0.705414	0.866235	-0.011273	0.897529	0.959119	-0.0424386	0.627659	0.803143	0.0173445	0.842926	0.922988	0.0338015	0.700411	0.904431	0.0188442	0.830186	0.933278	0.0205729	0.814875	0.91355	0.167731	0.0545553	0.178326	-0.0869087	0.321742	0.504904	-0.155827	0.0743898	0.181258	-0.0922336	0.292869	0.579734	0.0907646	0.300657	0.587175	-0.0514118	0.559771	0.741243	-0.00464323	0.958023	0.985305	0.00307987	0.972149	0.993989	0.0832916	0.342368	0.559435	-0.0447464	0.610428	0.890047
O75063	FAM20B	ENSG00000116199	-0.0256747	0.769256	0.959593	-0.0477899	0.584894	0.998553	-0.354502	0.000108928	0.00395005	0.0504304	0.565795	0.857142	-0.0232498	0.792095	0.952309	-0.0867996	0.320491	0.722797	0.259072	0.00270341	0.0146329	0.029624	0.735973	0.952575	0.0188235	0.830369	0.969697	0.0155935	0.859145	0.983408	0.148885	0.0871985	0.245855	0.085923	0.325421	0.621409	0.0874784	0.316707	0.591452	0.130735	0.133634	0.336876	-0.021532	0.805679	0.902548	0.0435505	0.620012	0.873263	0.051877	0.554688	0.806553	0.115419	0.18755	0.407349	-0.160257	0.0664187	0.20233	0.232112	0.00740448	0.0364282	0.287212	0.000840588	0.00674216	0.124038	0.156481	0.427822	0.0211094	0.810138	0.924069	0.0507872	0.564556	0.743755	-0.0775193	0.378821	0.684007	-0.119914	0.172487	0.744239	-0.051226	0.559673	0.740859	0.0194537	0.82478	0.964192
Q9BRX8	PRXL2A	ENSG00000122378	0.129905	0.136141	0.649924	-0.000707137	0.993555	0.999818	0.0356501	0.706498	0.838634	-0.0945425	0.280901	0.680251	-0.157264	0.0728287	0.502337	0.0289304	0.740976	0.933197	-0.117053	0.181338	0.345097	-0.0577823	0.510472	0.897742	0.0584635	0.50549	0.880088	-0.0166166	0.850008	0.982119	0.00496113	0.954804	0.980706	-0.144574	0.096853	0.338045	-0.123046	0.158241	0.409433	-0.0581978	0.505795	0.714605	-0.0598227	0.493969	0.695103	-0.087307	0.319521	0.695913	-0.00859476	0.922084	0.97226	-0.0700392	0.424861	0.645053	-0.142605	0.102853	0.266894	0.160919	0.0652903	0.170566	0.311637	0.000275407	0.00305638	0.0747431	0.394348	0.664665	-0.103279	0.238616	0.523468	-0.14438	0.0999082	0.259479	-0.0670239	0.44688	0.731949	-0.0464412	0.598378	0.921337	-0.106821	0.222806	0.428847	-0.102929	0.24022	0.669581
Q8IYB3	SRRM1	ENSG00000133226	-0.0935029	0.284396	0.773941	-0.11457	0.189134	0.968615	0.126926	0.178396	0.382759	0.0663628	0.44963	0.796837	-0.169941	0.0523108	0.453955	0.268121	0.00180683	0.293476	-0.120416	0.169032	0.328205	0.0374832	0.669596	0.942928	0.0982188	0.262532	0.769169	-0.0837548	0.339681	0.824275	-0.141633	0.10391	0.273156	0.029726	0.734116	0.883397	-0.00103227	0.990591	0.995932	-0.030278	0.729368	0.865451	0.178518	0.0397935	0.151561	-0.0575554	0.512136	0.818993	-0.0415854	0.635899	0.848744	0.0976396	0.26537	0.500264	0.356943	2.65492791191591e-05	0.0016473	-0.219037	0.0116251	0.0510472	-0.281366	0.0010824	0.0081248	-0.0993638	0.256982	0.546964	0.118098	0.177447	0.452195	0.0743546	0.398647	0.609991	0.0905748	0.303547	0.618464	0.0433494	0.622979	0.925814	0.233511	0.00704566	0.0503284	0.0321721	0.71421	0.920568
Q9Y376	CAB39	ENSG00000135932	0.105371	0.227396	0.735515	0.0259816	0.766576	0.998553	0.243064	0.00916554	0.0586048	-0.220594	0.0110308	0.201088	0.256382	0.00311781	0.182224	0.0967058	0.268149	0.6805	-0.115144	0.188611	0.354633	0.119224	0.173319	0.784323	-0.11278	0.19791	0.71526	-0.164976	0.0587075	0.541118	-0.161046	0.0640482	0.200287	-0.100765	0.248482	0.546645	-0.0717755	0.411646	0.67198	-0.183461	0.0345338	0.152162	-0.090269	0.301455	0.522423	-0.0970552	0.268255	0.654248	-0.191376	0.0279359	0.194745	-0.167839	0.0543978	0.194921	-0.00104053	0.990552	0.997547	-0.224721	0.00958319	0.0443237	-0.222295	0.0104125	0.0438287	-0.213389	0.014022	0.131919	-0.122466	0.16184	0.433249	0.1721	0.0493469	0.165663	0.226346	0.00933204	0.146091	0.190659	0.0291591	0.641528	-0.0831263	0.34333	0.560296	-0.182474	0.0362474	0.326866
O75934	BCAS2	ENSG00000116752	0.0873744	0.317285	0.799274	0.0476777	0.585777	0.998553	0.125026	0.185035	0.39178	-0.030007	0.732688	0.924035	0.0910479	0.301018	0.726407	0.231269	0.00739843	0.336604	-0.0106812	0.903252	0.950118	0.0764172	0.383814	0.86846	-0.0369004	0.674438	0.931833	-0.116982	0.181603	0.705586	-0.244423	0.00457744	0.0355528	-0.0495025	0.571496	0.794213	-0.0221985	0.799789	0.914123	-0.110259	0.206436	0.435303	0.117891	0.176546	0.377846	-0.116311	0.184141	0.564613	-0.155839	0.0743683	0.317237	-0.0595065	0.497914	0.705796	0.173022	0.0472608	0.161582	-0.268856	0.00182614	0.0133824	-0.170605	0.050486	0.13675	-0.183585	0.0351078	0.207955	-0.0566295	0.518958	0.753902	0.16839	0.0545306	0.176898	0.22097	0.0112029	0.160547	0.194937	0.0256665	0.629359	0.0910273	0.299254	0.516708	-0.0163535	0.852356	0.971687
Q9UK59	DBR1	ENSG00000138231	-0.14249	0.101813	0.602957	-0.00832943	0.924192	0.998945	-0.0998531	0.290496	0.513336	-0.016104	0.854584	0.959403	-0.149974	0.0873106	0.523186	0.156218	0.0725538	0.478979	-0.0561758	0.522317	0.692359	-0.00695457	0.936919	0.988773	-0.000441954	0.995987	0.999252	0.00597439	0.945795	0.994871	0.0062979	0.942645	0.974971	0.143479	0.0994341	0.34333	0.1155	0.185547	0.445636	0.107147	0.219613	0.449587	0.0965856	0.268747	0.490385	0.161252	0.0647285	0.379911	0.102964	0.240059	0.553331	0.151735	0.0824228	0.251546	0.235363	0.00659423	0.0458451	-0.0871779	0.32024	0.503262	-0.265839	0.00206413	0.0133336	-0.003892	0.964673	0.986653	0.131407	0.133121	0.391855	0.0291856	0.74071	0.860954	0.0174764	0.842947	0.938436	0.0317239	0.719066	0.945232	0.177989	0.0411689	0.14922	-0.0300605	0.732229	0.928045
Q96HY7	DHTKD1	ENSG00000181192	-0.0903418	0.301064	0.785472	-0.0480799	0.582616	0.998553	-0.0571192	0.546084	0.728707	0.014806	0.866191	0.961347	-0.0279667	0.751177	0.936057	-0.14879	0.0874025	0.494705	-0.106753	0.223101	0.400845	0.034565	0.693978	0.947676	-0.15431	0.0772922	0.56367	0.0866995	0.322913	0.813535	0.12753	0.14351	0.332775	0.0637563	0.465956	0.729881	0.0309819	0.723329	0.874401	0.0265443	0.761671	0.884285	0.00187857	0.982879	0.993425	0.174451	0.0454363	0.333837	0.135149	0.12233	0.405284	0.0236426	0.787862	0.897915	0.0775066	0.377051	0.595205	0.201297	0.0206419	0.0761403	0.151863	0.0821626	0.195089	0.159177	0.0682951	0.288029	0.0471122	0.591663	0.803346	-0.144494	0.0996389	0.259068	-0.0510887	0.562244	0.797181	-0.0326911	0.710876	0.943614	0.0475402	0.588296	0.762544	0.000434774	0.996052	0.998464
O00116	AGPS	ENSG00000018510	-0.0084639	0.922972	0.984589	0.0979948	0.261792	0.984459	0.0646404	0.49443	0.691093	0.0105861	0.904109	0.975239	0.0380418	0.666183	0.903167	0.0938194	0.282762	0.693221	-0.162719	0.0622996	0.16164	-0.0796753	0.363806	0.861709	-0.108262	0.216593	0.730608	-0.0203914	0.81648	0.980029	-0.148635	0.087736	0.246586	-0.0780317	0.371979	0.659711	-0.108418	0.214162	0.479268	-0.241507	0.00510272	0.0464551	-0.070946	0.417084	0.629211	-0.0987985	0.259712	0.647102	-0.067912	0.439095	0.728587	-0.21944	0.0114684	0.0724895	-0.0560728	0.523082	0.714165	-0.0865425	0.323793	0.507075	-0.00411081	0.962688	0.979942	-0.17789	0.0412841	0.225619	-0.0901268	0.30408	0.590872	-0.0542085	0.538587	0.72459	-0.0141899	0.872202	0.949297	0.045904	0.602621	0.921337	-0.0857535	0.32824	0.546172	0.0465857	0.595816	0.883594
Q9NW64	RBM22	ENSG00000086589	0.000986469	0.991009	0.998633	-0.0485527	0.578909	0.998553	0.162493	0.0841081	0.24079	-0.0772595	0.378578	0.756099	-0.0712515	0.418674	0.803638	0.194469	0.0248955	0.404546	-0.150276	0.0854509	0.203648	-0.065801	0.453485	0.881432	0.00969592	0.912139	0.985242	-0.138579	0.113044	0.635842	-0.146446	0.0925614	0.254791	-0.0756686	0.386678	0.671169	-0.104502	0.231275	0.499683	-0.148103	0.0888901	0.264174	-0.0314998	0.718897	0.850268	-0.0680199	0.438366	0.776058	-0.0554718	0.527552	0.789129	-0.103405	0.238042	0.469399	0.102104	0.244031	0.453291	-0.100791	0.250176	0.430657	-0.124989	0.153303	0.301684	-0.193772	0.0259977	0.176206	-0.127857	0.144016	0.407087	-0.0373678	0.671753	0.819947	0.0558464	0.526368	0.77797	0.0738848	0.401642	0.857833	-0.0209261	0.811756	0.904325	-0.050045	0.568771	0.873397
Q9P0M9	MRPL27	ENSG00000108826	0.0868557	0.320177	0.801637	-0.0528227	0.545942	0.998553	-0.256028	0.00596889	0.0446309	0.124664	0.154383	0.54055	-0.0348887	0.692391	0.914104	0.0105106	0.904426	0.980204	0.197905	0.0229254	0.0763257	-0.0113153	0.89754	0.982251	-0.0137643	0.875526	0.979509	0.191419	0.0278996	0.464556	-0.0241247	0.78283	0.886075	0.146779	0.0918152	0.327479	0.148908	0.0871486	0.295917	0.152956	0.0788026	0.248474	0.123151	0.157884	0.355332	0.09687	0.269174	0.655453	0.15565	0.0747244	0.317237	0.195529	0.0246515	0.118487	0.0263505	0.76424	0.87147	0.125878	0.150378	0.307851	0.22922	0.00819838	0.0366248	0.152778	0.0803127	0.311407	0.0491236	0.575918	0.793195	-0.0409592	0.642288	0.800195	-0.0230258	0.794053	0.916912	0.0194472	0.825505	0.969027	0.0717483	0.41362	0.624702	0.131946	0.131523	0.527731
O95486	SEC24A	ENSG00000113615	-0.199962	0.0210177	0.356011	0.0519157	0.552866	0.998553	0.165515	0.0784252	0.230589	-0.0338377	0.700105	0.914221	0.186162	0.0332583	0.385196	-0.137284	0.115081	0.535471	-0.170494	0.0506382	0.138859	0.171026	0.0499116	0.679939	-0.105482	0.228693	0.740949	0.0205229	0.815317	0.980029	0.0873103	0.317641	0.536745	-0.108463	0.213972	0.509501	-0.0838375	0.337344	0.607652	-0.128823	0.139462	0.346035	-0.216017	0.0125153	0.0753094	-0.00327205	0.970297	0.990794	-0.063469	0.469682	0.74955	-0.162368	0.0628732	0.213747	-0.150464	0.0850564	0.237004	-0.0457826	0.602177	0.74935	-0.0609682	0.487397	0.662302	-0.0948423	0.279372	0.568469	-0.187605	0.031234	0.191631	-0.0384674	0.662676	0.813366	0.0270413	0.759155	0.904196	0.0390867	0.657585	0.929646	-0.206879	0.01731	0.0854873	-0.0156325	0.858796	0.972148
O60925	PFDN1	ENSG00000113068	0.109146	0.211084	0.72542	0.0689245	0.430515	0.998553	0.0846963	0.370277	0.589695	-0.0175584	0.841615	0.956957	-0.106308	0.226847	0.67164	0.132741	0.127723	0.549125	-0.0401259	0.647807	0.787482	0.0847813	0.333774	0.852183	0.099924	0.254296	0.760133	0.0650581	0.458611	0.876809	-0.204499	0.0182183	0.0896938	0.0201721	0.817731	0.924445	0.0149305	0.864561	0.943464	0.0174046	0.842387	0.926613	0.20096	0.0203722	0.101848	-0.109756	0.210282	0.598418	0.00851116	0.92284	0.97237	0.13738	0.116224	0.306387	0.207494	0.0169728	0.0845608	-0.0929254	0.289248	0.472037	0.0394928	0.653001	0.790437	0.0377259	0.667583	0.848652	0.0954479	0.276299	0.564555	-0.0122978	0.889125	0.944092	-0.113002	0.198761	0.509874	-0.0654388	0.457724	0.871848	0.200561	0.0211199	0.0979762	-0.0276619	0.752877	0.934773
O95772	STARD3NL	ENSG00000010270	0.179608	0.0385795	0.450577	0.085951	0.325263	0.998553	-0.0613254	0.516874	0.70736	0.0550998	0.530329	0.839225	-0.111355	0.205426	0.654852	-0.0538229	0.538355	0.850714	0.124962	0.153394	0.306232	0.0227808	0.795422	0.963435	0.218479	0.0118446	0.370383	0.0464831	0.596627	0.931846	0.187482	0.0307	0.125863	0.1502	0.084411	0.313759	0.137648	0.114112	0.344162	0.210507	0.0150124	0.0894718	0.147239	0.0907897	0.25207	0.183427	0.035268	0.301073	0.234129	0.00689208	0.0894696	0.224356	0.00970422	0.0656352	0.0913168	0.297713	0.516402	0.256696	0.00296728	0.0190517	0.248115	0.00412408	0.0222541	0.190198	0.0289328	0.18769	0.131565	0.132651	0.391217	-0.133805	0.127597	0.300935	-0.202517	0.0203525	0.196465	-0.0606937	0.491044	0.885141	0.150798	0.0843572	0.230809	0.0416333	0.63551	0.899346
Q9Y2W2	WBP11	ENSG00000084463	0.00705261	0.935786	0.987183	-0.131253	0.132089	0.949587	0.213767	0.022388	0.103179	0.0695296	0.428246	0.78395	-0.0262162	0.766288	0.942336	0.131904	0.130165	0.550656	-0.00503504	0.954308	0.977314	-0.117191	0.180822	0.793845	0.0707732	0.420012	0.850028	-0.0263556	0.764196	0.967869	-0.222424	0.0100755	0.0602813	-0.0332129	0.704302	0.865696	-0.0109349	0.900586	0.960042	-0.105334	0.227562	0.459164	0.117488	0.178038	0.379356	-0.124801	0.153927	0.521265	-0.172588	0.0478272	0.254684	-0.0764382	0.383683	0.612814	0.219451	0.0114642	0.0649871	-0.260044	0.00260177	0.0172351	-0.261659	0.00244046	0.015068	-0.168841	0.0529532	0.254044	0.0772183	0.378833	0.653829	0.224975	0.00978064	0.0624345	0.226257	0.00936061	0.146091	0.148195	0.0911711	0.677653	0.144245	0.0989168	0.256215	0.0774579	0.377352	0.770797
Q8IV32	CCDC71	ENSG00000177352	0.0679377	0.43716	0.857075	0.148822	0.0873347	0.935952	0.178929	0.0568075	0.188723	0.00814789	0.926123	0.980368	0.0991615	0.259803	0.698415	-0.0693444	0.427705	0.792632	-0.115339	0.18786	0.353479	-0.0684962	0.435159	0.881432	-0.137822	0.115043	0.626167	0.00457854	0.958446	0.995466	-0.106626	0.221876	0.432007	-0.0944502	0.279523	0.578366	-0.115204	0.186683	0.446709	-0.182055	0.035967	0.155723	-0.0353908	0.685903	0.828965	-0.0642608	0.464147	0.790582	-0.0513331	0.558851	0.80921	-0.147837	0.0907084	0.266501	-0.0782735	0.372334	0.591819	-0.069397	0.42913	0.60863	0.0183974	0.834154	0.9039	-0.167124	0.0554499	0.261475	-0.123417	0.158581	0.430584	-0.0626907	0.476867	0.675714	-0.0356472	0.686052	0.867988	-0.0183339	0.835348	0.970217	-0.0844274	0.335803	0.553509	-0.0120789	0.890666	0.979982
O15321	TM9SF1	ENSG00000100926	-0.0824129	0.345647	0.81173	-0.00708974	0.935448	0.998945	-0.10905	0.248112	0.467875	0.0639182	0.466538	0.806702	-0.222028	0.0108103	0.271984	-0.037806	0.665713	0.906488	-0.146974	0.0926291	0.216088	0.0305845	0.727744	0.952338	0.0563262	0.521202	0.886284	0.00601559	0.945422	0.994871	0.285457	0.000866714	0.0117447	0.0280215	0.748838	0.891084	0.00128289	0.988307	0.995914	0.109473	0.209712	0.439094	0.00207319	0.981105	0.992282	0.137176	0.116771	0.473043	0.194142	0.0257094	0.185663	0.0780356	0.373793	0.604139	0.0335137	0.702841	0.834694	0.30983	0.000300121	0.00361643	0.252886	0.00343887	0.0192897	0.193585	0.0261449	0.176833	0.105482	0.228695	0.513078	-0.251967	0.00369317	0.0362006	-0.261695	0.00253335	0.110202	-0.158814	0.0700172	0.661707	0.0537301	0.540616	0.728377	0.00726159	0.93414	0.985427
P05362	ICAM1	ENSG00000090339	0.0827015	0.343955	0.81018	0.0980102	0.261716	0.984459	0.116729	0.216155	0.430629	0.00291826	0.973508	0.993598	0.0287686	0.744285	0.933421	-0.13557	0.11973	0.540727	-0.172263	0.0482544	0.133878	0.156997	0.072214	0.715688	0.0254901	0.771724	0.957686	-0.142801	0.102377	0.617346	0.346039	4.50695307510074e-05	0.00168989	0.120109	0.168487	0.449047	0.107831	0.216668	0.482288	0.174023	0.0451453	0.176271	-0.0768261	0.379435	0.598331	0.130976	0.134408	0.495971	0.200421	0.0212117	0.170134	0.0863593	0.324822	0.561658	-0.0291539	0.740012	0.856821	0.337796	7.45912066626442e-05	0.00134952	0.255648	0.00309079	0.0177364	0.243179	0.00495959	0.0828074	-0.0341093	0.697815	0.865748	-0.158071	0.0713544	0.209959	-0.0885861	0.314331	0.628661	-0.0397942	0.651789	0.929088	-0.0510489	0.561033	0.741643	0.0140392	0.873061	0.975282
Q14318	FKBP8	ENSG00000105701	0.03419	0.696026	0.940338	-0.024692	0.777854	0.998553	-0.103415	0.273543	0.495856	-0.0690591	0.431386	0.785392	-0.124165	0.15766	0.617433	0.153361	0.0780022	0.485089	0.244204	0.00477458	0.0227451	-0.189736	0.0293315	0.585239	0.101967	0.244665	0.752246	0.23562	0.00653368	0.345994	-0.344959	4.77773625637834e-05	0.00173182	0.0480216	0.583073	0.802662	0.0572574	0.512707	0.745791	-0.116775	0.180704	0.404273	0.169155	0.0516028	0.178621	-0.152808	0.0802532	0.413251	-0.100361	0.252215	0.565366	0.000739465	0.993286	0.997226	0.163028	0.0617971	0.193482	-0.29841	0.00051011	0.00531309	-0.155163	0.0756503	0.183403	-0.185878	0.0328513	0.202084	0.16156	0.0642121	0.268384	0.188275	0.031275	0.123945	0.118682	0.176974	0.48419	0.0680774	0.439753	0.869181	0.175578	0.0440386	0.155029	-0.0645432	0.462182	0.819911
Q6DKK2	TTC19	ENSG00000011295	0.00443089	0.95963	0.993213	0.01842	0.833322	0.998553	-0.149849	0.111539	0.28804	0.00199753	0.981864	0.995972	0.0605983	0.491727	0.838063	-0.0610108	0.485415	0.822268	0.0682401	0.436882	0.622482	-0.0824599	0.347226	0.854892	-4.77138e-05	0.999567	0.99962	0.0753961	0.390219	0.841729	-0.0508883	0.560762	0.741284	0.117419	0.178295	0.462211	0.153225	0.0782712	0.278217	0.0724531	0.407233	0.639583	0.0218765	0.802633	0.90162	0.0618481	0.481123	0.79987	0.102346	0.242908	0.556577	0.0657872	0.453579	0.671159	0.00452283	0.958951	0.983952	-0.0143828	0.869981	0.925073	-0.0238698	0.785873	0.876677	0.0344073	0.695305	0.866244	0.0619996	0.480047	0.729544	0.022703	0.796877	0.893595	0.148221	0.0911137	0.356279	0.111892	0.203235	0.766453	0.0110626	0.899815	0.949737	0.0403719	0.645793	0.90096
Q16143	SNCB	ENSG00000074317	0.367834	1.32622864834619e-05	0.00426825	0.0110852	0.899227	0.998553	0.142752	0.129735	0.315913	-0.0774013	0.377701	0.756099	0.0230203	0.794101	0.952428	0.111558	0.201107	0.619028	0.28793	0.000814593	0.00568361	-0.0219707	0.802546	0.963435	0.0794554	0.365135	0.825751	0.010588	0.904092	0.989075	-0.202434	0.0194499	0.0934854	0.0118097	0.892679	0.957779	0.0357657	0.682754	0.851266	0.0607407	0.487353	0.700978	0.250739	0.00360249	0.0365145	-0.186137	0.0326045	0.291477	-0.116378	0.183887	0.490449	0.110013	0.20921	0.434742	0.241097	0.00535519	0.0402792	-0.179244	0.0397391	0.12268	-0.170369	0.0508106	0.137416	-0.0148896	0.865442	0.944163	0.211668	0.0148335	0.139036	0.209386	0.0163845	0.0839772	0.00845843	0.923612	0.971863	-0.00839879	0.924149	0.98661	0.261622	0.00244413	0.0257902	-0.0744422	0.396261	0.781179
O00422	SAP18	ENSG00000150459	-0.0201929	0.817547	0.96814	0.12687	0.145609	0.949587	0.0622729	0.510407	0.70362	-0.102612	0.241677	0.644583	-0.201227	0.0211831	0.331678	-0.039946	0.648021	0.898966	-0.112416	0.199371	0.369113	0.0185826	0.832508	0.969752	0.128145	0.143107	0.666476	0.0871019	0.320663	0.8113	-0.155476	0.0739389	0.220518	-0.0108103	0.901714	0.961065	-0.0583518	0.504668	0.738968	-0.0657664	0.451984	0.674093	0.0186958	0.830864	0.916052	-0.216571	0.0126236	0.192517	-0.109763	0.210253	0.520395	-0.0300358	0.732441	0.86557	-0.0338364	0.700117	0.833223	-0.0186282	0.832103	0.902945	0.180803	0.03802	0.111322	-0.00673772	0.938882	0.975268	-0.0932757	0.287426	0.574642	0.103768	0.238204	0.445612	-0.146747	0.0944125	0.361907	-0.251254	0.00379452	0.622762	-0.0180685	0.837077	0.917193	-0.140155	0.108964	0.491039
Q9HCS7	XAB2	ENSG00000076924	-0.00182234	0.983391	0.99772	-0.0737868	0.39863	0.998553	-0.0944948	0.317287	0.540356	-0.0470953	0.591796	0.870175	0.131957	0.132989	0.591216	0.0634662	0.467991	0.813971	-0.110237	0.208275	0.381774	0.120358	0.169237	0.780358	-0.177784	0.0414072	0.46811	-0.225685	0.00927041	0.36533	0.0985288	0.259188	0.47485	0.0750756	0.390421	0.673618	0.0733876	0.401194	0.663966	0.111615	0.200877	0.42884	-0.0212609	0.808079	0.904187	0.032236	0.713666	0.909076	0.0204123	0.816295	0.93019	0.0269915	0.758679	0.88015	0.0522595	0.551768	0.733743	0.0759497	0.386739	0.570179	-0.0436476	0.619232	0.766743	0.00291715	0.973518	0.990504	-0.120911	0.167273	0.440211	0.0609151	0.489461	0.686383	0.0995406	0.257976	0.571603	0.00774702	0.93002	0.987389	-0.0409724	0.640889	0.799978	-0.0150828	0.863713	0.972148
Q9Y4D8	HECTD4	ENSG00000173064	-0.0954881	0.27425	0.767925	0.0120419	0.890582	0.998553	-0.331445	0.000315483	0.00746823	0.111951	0.201247	0.602962	-0.147918	0.091785	0.53044	0.000707127	0.993555	0.997704	0.296328	0.000560616	0.00424529	-0.120891	0.167344	0.779955	0.0937465	0.284989	0.785073	0.100644	0.250872	0.767275	-0.00904834	0.917671	0.961749	0.16825	0.052884	0.250292	0.18051	0.0375987	0.18311	0.220337	0.0108197	0.074132	0.182581	0.0354252	0.142088	0.131438	0.133027	0.494768	0.137929	0.114759	0.393024	0.275648	0.00137883	0.0200798	0.153639	0.0786036	0.225282	-0.0539829	0.538709	0.700858	-0.186827	0.0319535	0.0981349	0.0119903	0.891464	0.953917	0.120092	0.170188	0.443779	0.0513859	0.55997	0.741308	0.0418455	0.6351	0.840849	0.00353025	0.968078	0.99377	0.176822	0.0425384	0.152255	0.112628	0.198519	0.627143
Q8NHG8	ZNRF2	ENSG00000180233	0.15289	0.0789333	0.556537	-0.108983	0.211771	0.973644	0.153576	0.102813	0.274135	-0.0480581	0.584234	0.866327	-0.00232381	0.978984	0.99535	-0.00486858	0.955646	0.99323	0.209423	0.015953	0.0579864	-0.0978733	0.264223	0.824255	0.160436	0.0661126	0.551122	0.0926238	0.290823	0.796528	-0.33131	9.80423882395165e-05	0.00285766	0.00281797	0.974319	0.99037	-0.0247495	0.77735	0.90371	-0.154104	0.0765542	0.243837	0.0480119	0.583149	0.762526	-0.0899938	0.304797	0.68373	-0.213152	0.0141312	0.13559	-0.0703753	0.422637	0.643875	0.0992526	0.257518	0.469341	-0.304852	0.000379198	0.00427581	-0.255073	0.00316053	0.0180562	-0.209232	0.0160515	0.141281	0.107551	0.219642	0.504824	0.268906	0.00189842	0.0238463	0.267256	0.00202937	0.105882	0.175308	0.0451992	0.656006	0.0886032	0.312361	0.529924	-0.0148728	0.865593	0.972964
Q5T7W0	ZNF618	ENSG00000157657	0.153381	0.0779646	0.556513	-0.0922289	0.291038	0.998553	0.0662394	0.483791	0.683644	-0.151118	0.0836926	0.426694	0.205585	0.018488	0.315086	0.0788975	0.36668	0.757079	0.124121	0.156199	0.310403	0.0429301	0.625009	0.931664	-0.0767576	0.381693	0.834291	-0.10549	0.22866	0.750311	-0.110527	0.205331	0.413338	-0.209408	0.0155591	0.126973	-0.158395	0.0686111	0.259272	-0.184896	0.0331215	0.147708	-0.123543	0.156555	0.353866	-0.0890043	0.310167	0.688033	-0.186688	0.0320838	0.210906	-0.200531	0.0211392	0.108636	-0.0766345	0.382459	0.599618	-0.141331	0.105996	0.239952	-0.15807	0.0702625	0.174392	-0.13739	0.116198	0.374121	-0.0666021	0.447993	0.707138	0.0607167	0.49088	0.687366	0.0850772	0.333957	0.64753	0.0636396	0.470208	0.876652	-0.103496	0.237626	0.44701	-0.138345	0.113659	0.501374
P98194	ATP2C1	ENSG00000017260	-0.0607045	0.487612	0.877521	0.0939147	0.282271	0.993067	-0.382272	2.70327991356289e-05	0.00161862	0.11305	0.19683	0.597844	0.0285212	0.74641	0.934019	0.0210919	0.809575	0.954778	0.221393	0.0107366	0.042528	-0.0649992	0.459018	0.882654	-0.0710663	0.418085	0.850028	0.0714506	0.415566	0.856554	0.144564	0.0968755	0.260357	0.393014	2.87742261551038e-06	0.000766387	0.424835	3.45538378798693e-07	0.000127975	0.34609	4.49454090132306e-05	0.00213607	0.288611	0.00075442	0.0158346	0.233521	0.00704305	0.152965	0.233613	0.00701997	0.0900702	0.337031	7.76244996183451e-05	0.00340666	0.16766	0.0546601	0.178459	0.12592	0.15024	0.30765	0.103855	0.235992	0.411375	0.204038	0.0189423	0.151303	0.229755	0.00804616	0.10707	0.198328	0.0231583	0.103575	0.106617	0.225493	0.538329	0.0312966	0.722694	0.945636	0.258495	0.00276545	0.0278234	0.119481	0.172389	0.596792
Q9P2I0	CPSF2	ENSG00000165934	-0.101925	0.243045	0.74632	-0.206713	0.0169741	0.857507	-0.051031	0.589743	0.758817	-0.176036	0.0434808	0.327654	-0.0715802	0.416526	0.800708	0.122084	0.161545	0.581584	0.133421	0.127223	0.270336	-0.0440975	0.61562	0.931318	0.0236907	0.787441	0.961168	0.0324891	0.711518	0.960819	-0.124445	0.153529	0.344726	0.0249424	0.775661	0.906445	0.0552148	0.527884	0.756751	-0.049197	0.573876	0.765432	-0.000998933	0.990895	0.996463	-0.0600304	0.494131	0.808359	-0.132177	0.130841	0.416234	-0.029094	0.740527	0.869857	0.0541867	0.537175	0.723976	-0.173318	0.0468776	0.137675	-0.260469	0.0025584	0.0156338	-0.100923	0.249553	0.536623	0.0348895	0.691251	0.863406	0.238184	0.0061523	0.0474924	0.164772	0.0600124	0.300902	0.0312992	0.722673	0.945636	0.0119111	0.892176	0.94555	-0.140553	0.107954	0.489887
P50479	PDLIM4	ENSG00000131435	0.0230186	0.792556	0.964202	0.158491	0.0684411	0.93591	0.0687704	0.467204	0.670011	-0.0485373	0.580487	0.863742	-0.305818	0.000382027	0.111048	0.145099	0.0956339	0.509349	-0.0822574	0.348416	0.539744	-0.0786503	0.370029	0.866355	0.103087	0.239494	0.748571	-0.120952	0.167129	0.691636	-0.00419474	0.96178	0.982368	0.128405	0.140761	0.41277	0.101417	0.245418	0.516093	0.0686524	0.432342	0.65931	0.174186	0.0449406	0.164462	0.0351346	0.689193	0.900555	0.107584	0.219501	0.531057	0.135928	0.12017	0.313051	0.250921	0.00370765	0.0314787	0.0296169	0.736034	0.84112	0.028272	0.747608	0.853462	-0.00340649	0.969077	0.989	0.1074	0.220295	0.505058	-0.0113944	0.897224	0.948128	-0.0315818	0.720272	0.888827	0.0327968	0.709983	0.943549	0.209618	0.015853	0.0813611	-0.0252145	0.774126	0.941581
P36404	ARL2	ENSG00000213465	0.103104	0.237613	0.741545	-0.104385	0.231799	0.983008	0.0618043	0.5136	0.70588	0.0663237	0.449897	0.796837	-0.185572	0.0338308	0.385981	-0.106215	0.223675	0.64118	0.0563726	0.520858	0.691375	0.0734288	0.402739	0.875104	0.0607055	0.489278	0.87635	0.0696907	0.427175	0.861487	0.0568475	0.515734	0.706973	-0.0307117	0.725645	0.878371	-0.0708283	0.41786	0.677488	-0.00654306	0.940416	0.974995	0.0765736	0.381008	0.599491	0.0864814	0.324136	0.698718	0.0798238	0.362909	0.671829	0.0348614	0.691487	0.84058	0.0494251	0.573575	0.74735	0.219501	0.0114451	0.0503717	0.205446	0.0181176	0.0648992	0.0822548	0.348431	0.627782	0.0223897	0.798859	0.918076	-0.189762	0.0299408	0.120261	-0.230919	0.00796319	0.140548	-0.0672033	0.445662	0.869589	0.0688957	0.432479	0.642151	0.0520371	0.553465	0.866182
Q969G3	SMARCE1	ENSG00000073584	0.0855699	0.32742	0.805412	-0.00591905	0.94609	0.998945	0.270099	0.00365726	0.0324697	-0.102048	0.244287	0.647097	-0.0971942	0.269423	0.705909	0.189335	0.0290588	0.406613	-0.0738063	0.400319	0.590529	-0.023447	0.789577	0.962434	0.0884347	0.313286	0.803418	-0.0291323	0.740198	0.963875	-0.312975	0.000244523	0.00525056	-0.098149	0.261038	0.55945	-0.0879156	0.314285	0.589208	-0.203542	0.0187804	0.104135	0.0636331	0.466819	0.673713	-0.172143	0.0484134	0.338384	-0.195095	0.0249786	0.183398	-0.0969842	0.268607	0.503574	0.17795	0.0412147	0.148682	-0.321829	0.000167893	0.00242848	-0.218727	0.0117466	0.0478391	-0.223276	0.0100699	0.112743	-0.00367176	0.966671	0.989211	0.166566	0.0572403	0.1826	0.265864	0.00214619	0.106511	0.220696	0.0113064	0.622762	0.097523	0.265944	0.479831	-0.0863502	0.324873	0.740431
O95613	PCNT	ENSG00000160299	0.231125	0.00743626	0.256418	-0.0175655	0.84095	0.998553	0.163063	0.0830127	0.239072	0.0300005	0.732744	0.924035	-0.10891	0.215613	0.665159	0.133917	0.124354	0.545369	-0.0237549	0.786879	0.877288	0.0995622	0.256029	0.821383	-0.00111819	0.989847	0.998284	-0.0396586	0.651639	0.946019	0.0218432	0.802928	0.896087	0.0879354	0.314175	0.611825	0.0416455	0.634108	0.822511	0.0476193	0.586236	0.774032	0.163124	0.0606461	0.197483	-0.0258789	0.76834	0.92891	0.0239148	0.785479	0.919275	0.049757	0.571001	0.760624	0.248487	0.00406658	0.0335222	0.0536827	0.540973	0.702856	-0.0348538	0.69155	0.819757	0.0575615	0.512091	0.753745	0.139839	0.109773	0.359122	0.0285752	0.745946	0.862902	0.0357061	0.685561	0.867793	-0.0379182	0.667204	0.932512	0.195266	0.0248491	0.108315	0.0370657	0.673063	0.908921
P28676	GCA	ENSG00000115271	0.0803063	0.358158	0.81606	-0.00695105	0.936708	0.998945	0.201419	0.0316395	0.128255	-0.113535	0.194904	0.595978	-0.212647	0.0147491	0.297208	0.0891999	0.30724	0.713403	-0.100284	0.25258	0.437035	-0.0616899	0.482248	0.887293	0.199589	0.0217659	0.4203	0.0386035	0.660324	0.948901	-0.15571	0.0734985	0.219784	-0.0573726	0.511857	0.755222	-0.0981724	0.260924	0.53363	-0.165727	0.056595	0.202473	0.0921325	0.291544	0.51268	-0.108639	0.214985	0.603395	-0.110135	0.2087	0.519023	-0.0353335	0.687526	0.838007	0.246266	0.00442101	0.0353864	-0.184815	0.033882	0.108772	-0.16815	0.053946	0.143776	-0.112392	0.199465	0.48168	0.0801396	0.361008	0.640134	0.0576041	0.513413	0.704995	0.0579349	0.510993	0.770176	0.0834382	0.343387	0.833789	0.163071	0.061727	0.191036	-0.0824874	0.347065	0.755394
P40121	CAPG	ENSG00000042493	0.0572161	0.513011	0.883895	0.202657	0.0193133	0.871053	0.274106	0.0031661	0.0298727	-0.165651	0.0576676	0.365909	0.141154	0.107801	0.552352	-0.0602613	0.490802	0.823927	-0.387987	4.29413433944426e-06	0.000103975	-0.00879381	0.920285	0.98644	-0.127645	0.144687	0.668142	-0.128566	0.141788	0.668443	0.0445865	0.610334	0.777027	-0.124902	0.152014	0.42948	-0.163889	0.0594323	0.240721	-0.194996	0.0244992	0.122798	-0.264035	0.00213387	0.027608	-0.0187698	0.830846	0.94868	0.033591	0.702188	0.881473	-0.230854	0.00774113	0.0573824	-0.210118	0.0155988	0.0795279	-0.00500502	0.95458	0.973231	-0.00785984	0.928728	0.96274	-0.162078	0.0633512	0.27771	-0.213815	0.013827	0.135533	-0.251589	0.00374659	0.0364299	-0.0268266	0.761009	0.904651	0.0881106	0.316945	0.819128	-0.258718	0.00274132	0.0277873	-0.146332	0.0940799	0.470009
Q96P70	IPO9	ENSG00000198700	-0.0843009	0.334671	0.806478	-0.057016	0.514489	0.998553	-0.0753695	0.425456	0.638859	-0.0759086	0.386996	0.762625	-0.0580269	0.510321	0.848959	0.080558	0.356649	0.749389	0.162062	0.0633772	0.16383	-0.0399806	0.648998	0.937823	0.0662768	0.450219	0.863496	-0.0528558	0.547233	0.911544	-0.0447744	0.608829	0.776369	0.0249097	0.775947	0.906445	0.0466077	0.594226	0.796951	-0.0179491	0.837524	0.924523	0.0862646	0.323494	0.546277	-0.0166982	0.849281	0.954437	-0.0671314	0.444386	0.731847	0.037674	0.668013	0.82453	0.207712	0.0168547	0.0840452	-0.280367	0.00112957	0.00936499	-0.415094	7.46490171898984e-07	5.78764549986896e-05	-0.146469	0.0937686	0.334845	0.175496	0.0441396	0.226836	0.158022	0.0714419	0.210006	0.113695	0.196001	0.506324	0.0352214	0.689608	0.934047	0.172877	0.0474498	0.161332	-0.0478043	0.586223	0.878198
Q8N4V1	MMGT1	ENSG00000169446	0.115071	0.187194	0.694653	0.182808	0.0351932	0.905166	0.300869	0.00114309	0.0160531	0.0344295	0.695118	0.911743	0.0232603	0.792003	0.952309	0.0565384	0.518023	0.837432	-0.11676	0.182443	0.346408	0.00422232	0.961677	0.990818	0.109497	0.211365	0.726886	0.10428	0.23407	0.754363	-0.158074	0.0691822	0.211127	-0.0560291	0.521807	0.760233	-0.0779264	0.372626	0.64011	-0.128708	0.139817	0.346358	-0.00958917	0.912769	0.959606	-0.147825	0.0907354	0.433774	-0.0292169	0.73947	0.895667	-0.0764888	0.383367	0.61269	-0.0561894	0.522217	0.713546	-0.032489	0.711518	0.825066	0.154575	0.0767776	0.185438	-0.0379232	0.665948	0.847575	-0.0673601	0.442832	0.703214	-0.0716488	0.416078	0.624507	-0.000819065	0.992592	0.997629	0.027655	0.753861	0.953001	-0.0380422	0.664963	0.815136	0.0321159	0.714687	0.920568
Q9H082	RAB33B	ENSG00000172007	-0.223032	0.00986758	0.280563	-0.128897	0.139233	0.949587	-0.149268	0.11295	0.290905	0.0605921	0.490091	0.820206	-0.0246809	0.779615	0.949203	-0.207719	0.0164334	0.369906	0.107154	0.221358	0.398455	0.0583471	0.50634	0.897	0.0210105	0.811011	0.968131	0.132435	0.130086	0.657439	0.193142	0.0259195	0.113065	0.0876394	0.315813	0.61224	0.0991627	0.256121	0.527964	0.162902	0.0610016	0.212276	-0.00779825	0.929013	0.966918	0.193182	0.0264642	0.266455	0.111379	0.203575	0.512688	0.0973047	0.267021	0.501574	-0.00878182	0.920394	0.964341	0.25464	0.00321395	0.0202319	0.247501	0.00422061	0.0226075	0.217006	0.012442	0.124807	0.0260004	0.767283	0.903016	-0.0290676	0.741721	0.861316	-0.170541	0.0514737	0.279701	-0.119182	0.175144	0.746151	0.0112372	0.898243	0.948584	0.0264055	0.763763	0.938585
Q5SGD2	PPM1L	ENSG00000163590	-0.0154834	0.859596	0.97166	-0.156952	0.0712047	0.935952	-0.231056	0.013384	0.07448	0.143285	0.101206	0.458831	-0.0962575	0.274086	0.707241	-0.157103	0.0709292	0.475474	0.299932	0.000475884	0.00373913	0.0100298	0.909126	0.984379	0.0103082	0.906615	0.985208	0.0911903	0.298386	0.800446	0.159341	0.0669535	0.206612	0.125421	0.150303	0.427591	0.131709	0.130738	0.369085	0.225871	0.00894479	0.0653635	0.0137098	0.875541	0.939384	0.0877424	0.317104	0.694729	0.0783016	0.372162	0.679918	0.157528	0.0712426	0.232971	-0.08447	0.335558	0.556038	0.237495	0.00610647	0.0317192	0.255874	0.00306379	0.0176339	0.160027	0.0668156	0.284477	-0.031912	0.716421	0.874606	0.0792123	0.368466	0.579765	0.029446	0.73848	0.894694	-0.0534861	0.544021	0.905946	-0.020163	0.8185	0.908346	0.0931977	0.287831	0.711536
Q68DH5	LMBRD2	ENSG00000164187	-0.011372	0.896634	0.98027	0.0153339	0.860938	0.998553	-0.272873	0.00331049	0.0306598	0.225427	0.00935309	0.188625	0.0667868	0.448492	0.817403	-0.053884	0.537893	0.850324	0.421958	4.67510988366726e-07	2.13671886044059e-05	-0.0685834	0.434574	0.881432	-0.114547	0.190929	0.707985	0.127073	0.146511	0.679696	0.0238877	0.784911	0.887309	0.241492	0.00510537	0.0676396	0.286729	0.000819704	0.0191281	0.236223	0.00619272	0.052219	0.182501	0.0355067	0.142093	0.0818486	0.350824	0.718913	0.0369006	0.674437	0.866879	0.16659	0.0562454	0.199194	0.0833278	0.342157	0.562422	0.0728927	0.406192	0.587753	0.0514249	0.558148	0.721456	0.0887429	0.311596	0.598047	0.161746	0.0639009	0.267723	0.291542	0.00072863	0.014473	0.0783402	0.373778	0.682036	-0.0203022	0.817963	0.966613	0.163244	0.0614482	0.190383	0.209616	0.0158537	0.248688
Q9UK41	VPS28	ENSG00000160948	0.0819436	0.34841	0.813519	0.0152565	0.861633	0.998553	0.0546755	0.563417	0.739982	-0.142347	0.103485	0.46255	-0.156244	0.0747305	0.504554	0.119295	0.171412	0.591127	-0.113271	0.19595	0.364527	-0.0745108	0.395824	0.875104	-0.00519744	0.952835	0.994295	0.0538238	0.539908	0.908866	-0.200409	0.0207264	0.0977988	0.014168	0.871417	0.947521	-0.0198449	0.820638	0.924939	-0.106171	0.223869	0.454325	0.0814559	0.351296	0.572931	-0.0332795	0.704821	0.907165	-0.10198	0.244606	0.558928	-0.0686572	0.434078	0.653571	0.156851	0.0724821	0.214738	-0.0984546	0.261383	0.441487	-0.0297771	0.734659	0.846184	-0.126747	0.147559	0.417323	0.0224194	0.798598	0.917912	0.11401	0.194758	0.394522	0.0283485	0.747894	0.897363	0.037096	0.674004	0.932512	0.0941218	0.283057	0.498338	-0.102653	0.241487	0.670228
Q9NWY4	HPF1	ENSG00000056050	-0.143798	0.098677	0.596549	-0.00200187	0.981755	0.999818	0.00346843	0.970784	0.984637	-0.139261	0.111264	0.47324	-0.156748	0.0737864	0.502448	0.188452	0.029831	0.408741	0.134466	0.124247	0.265635	-0.127357	0.145605	0.770357	0.238613	0.00586388	0.330652	-0.0648935	0.45975	0.877401	-0.133471	0.125623	0.306576	0.109367	0.210156	0.503663	0.153153	0.0784119	0.278321	0.0884525	0.311327	0.550147	0.185168	0.0328599	0.135005	-0.107177	0.221262	0.609278	-0.104178	0.234533	0.547175	0.11669	0.182706	0.401258	0.285151	0.000919505	0.0134451	-0.267283	0.00194694	0.013963	-0.260225	0.00258325	0.0157358	0.0216429	0.805433	0.922201	0.215078	0.0132636	0.132877	0.313431	0.000267079	0.00872811	0.26954	0.00185015	0.105882	0.130418	0.137613	0.715634	0.249687	0.00388588	0.0350228	-0.172994	0.0472969	0.360442
Q9BW91	NUDT9	ENSG00000170502	0.255616	0.00298211	0.173187	-0.0500081	0.567569	0.998553	0.168325	0.073421	0.221871	0.197705	0.0230664	0.262576	0.0385526	0.661975	0.90178	0.0724516	0.407243	0.780146	0.167173	0.0553769	0.148158	0.0670766	0.444758	0.881432	0.0308769	0.725244	0.946729	-0.0756087	0.38888	0.840872	-0.087087	0.318885	0.537788	-0.0953997	0.274696	0.572056	-0.0724184	0.407458	0.669334	-0.0124529	0.886872	0.948518	0.149686	0.0854913	0.243038	-0.0854398	0.330019	0.701129	-0.0423725	0.629515	0.844016	0.0294056	0.737849	0.868887	0.0876921	0.317383	0.537061	-0.178775	0.0402678	0.12364	-0.126393	0.148702	0.295415	-0.0723364	0.409793	0.675679	0.166391	0.0565432	0.253197	-0.00053909	0.995124	0.998503	0.142673	0.104026	0.378468	0.209147	0.0165107	0.622762	0.16428	0.0597967	0.187752	0.147187	0.0921521	0.46797
P49959	MRE11	ENSG00000020922	0.0815469	0.350756	0.814746	0.0095196	0.9134	0.998553	0.246043	0.00832099	0.0549798	-0.115211	0.188354	0.587579	-0.122951	0.161794	0.619646	0.0580965	0.506537	0.830919	-0.190236	0.0288997	0.0910363	0.063359	0.470454	0.88645	0.0123887	0.88788	0.982804	-0.0174072	0.842962	0.981001	-0.136614	0.116881	0.294067	-0.122656	0.159575	0.439734	-0.134388	0.123023	0.357632	-0.120875	0.165768	0.383358	0.00337173	0.969275	0.986636	-0.0524054	0.550657	0.837557	-0.00889624	0.91936	0.971264	-0.071318	0.416434	0.640135	0.1505	0.0849795	0.236956	-0.0903821	0.302707	0.486296	-0.145443	0.0961154	0.218673	-0.110974	0.205231	0.488207	0.0640742	0.465448	0.721074	-0.147824	0.0919931	0.246215	-0.0473424	0.591291	0.817018	-0.0126969	0.885551	0.979101	0.076492	0.383347	0.598146	-0.129673	0.138362	0.540808
Q8WVY7	UBLCP1	ENSG00000164332	0.036651	0.67534	0.93499	0.0116108	0.894476	0.998553	0.300516	0.0011593	0.0160984	-0.122784	0.160741	0.550129	-0.009947	0.910221	0.98091	-0.126233	0.147658	0.572555	-0.137721	0.115312	0.251644	0.114907	0.189527	0.802501	-0.0414384	0.637094	0.922691	-0.110374	0.207709	0.73116	0.0242696	0.781558	0.885012	-0.157544	0.0701302	0.285398	-0.204044	0.0184837	0.123288	-0.172028	0.047706	0.182146	-0.195769	0.0239266	0.110719	-0.0557728	0.525311	0.82594	-0.0979951	0.263626	0.576676	-0.185662	0.0330587	0.144181	-0.0133126	0.87958	0.941525	0.0313092	0.721555	0.831442	-0.0295385	0.736707	0.846652	-0.0999645	0.254103	0.54233	-0.175124	0.0445969	0.227831	-0.101522	0.248572	0.457571	-0.178433	0.0414419	0.258351	-0.0391839	0.656788	0.929375	-0.136646	0.118206	0.286874	-0.118818	0.174799	0.599534
Q00653	NFKB2	ENSG00000077150	0.0237696	0.785949	0.963526	0.0841576	0.335497	0.998553	0.224893	0.0161444	0.0845994	-0.0570997	0.515488	0.832454	-0.138345	0.115062	0.563936	-0.0894317	0.30598	0.712957	-0.28502	0.000924767	0.00628223	0.110937	0.205385	0.807289	0.0704002	0.422472	0.850028	-0.0589493	0.501954	0.890824	0.0594779	0.496467	0.691161	-0.0970659	0.266362	0.565525	-0.1362	0.118004	0.351103	-0.149868	0.0851088	0.258075	-0.188278	0.0299855	0.128102	-0.0122046	0.889536	0.966265	-0.00657504	0.940355	0.979146	-0.166712	0.0560629	0.198729	-0.0542694	0.536553	0.723902	0.0399208	0.649487	0.783728	0.00647061	0.941301	0.968245	-0.0290539	0.740872	0.88983	-0.113188	0.196282	0.477055	-0.160942	0.0662991	0.200821	-0.084341	0.338172	0.651017	-0.00698244	0.936911	0.987676	-0.139912	0.109585	0.273042	-0.0335332	0.702676	0.917901
Q12846	STX4	ENSG00000103496	0.0906977	0.299156	0.783701	0.0303492	0.728757	0.998553	0.375582	3.82630614526036e-05	0.0019988	-0.0186667	0.831762	0.95532	0.10151	0.248631	0.690305	-0.0446771	0.609608	0.878405	-0.361278	2.08160915375899e-05	0.000337072	0.0393502	0.654173	0.937823	-0.0854924	0.329721	0.811217	-0.174736	0.0450792	0.509832	0.13108	0.132604	0.315536	-0.14686	0.091633	0.327265	-0.193221	0.0258579	0.150283	-0.166873	0.0548837	0.198372	-0.30345	0.000384311	0.0107149	0.00501361	0.954502	0.987053	0.041697	0.634992	0.84812	-0.269862	0.0017525	0.0232583	-0.291742	0.000688462	0.0114853	0.174394	0.0455078	0.134934	0.20511	0.0183112	0.0653283	-0.0413514	0.637802	0.833	-0.302564	0.000421642	0.034903	-0.289058	0.000812554	0.0155833	0.029276	0.739935	0.895067	0.126538	0.14981	0.728214	-0.327768	0.000124804	0.00451508	-0.0190157	0.828664	0.965108
Q9UKY7	CDV3	ENSG00000091527	-0.00924005	0.915933	0.983201	-0.053236	0.5428	0.998553	0.275475	0.00301235	0.0289384	0.131959	0.131484	0.511627	0.150803	0.085556	0.522437	-0.00798157	0.927349	0.984704	-0.107701	0.218996	0.395088	-0.107258	0.220908	0.810025	-0.0547413	0.533011	0.887542	0.00928281	0.915869	0.989212	-0.165112	0.0575321	0.187372	-0.0931559	0.286195	0.583485	-0.0826321	0.344362	0.612022	-0.178476	0.0398409	0.164299	-0.0477681	0.585066	0.763482	-0.120454	0.168895	0.546141	-0.196314	0.0240693	0.179451	-0.197432	0.0232606	0.114434	-0.0596839	0.496631	0.692915	-0.253319	0.00338204	0.0209486	-0.135872	0.120324	0.25472	-0.226154	0.00912125	0.108056	-0.121499	0.165202	0.437684	0.162551	0.0635944	0.195309	0.251671	0.00373499	0.115092	0.247721	0.0043346	0.622762	-0.0784203	0.371435	0.586627	0.124859	0.153733	0.562231
P32189	GK	ENSG00000198814	0.0905117	0.300152	0.784295	0.173524	0.0457741	0.913736	-0.161624	0.0858018	0.244567	0.0510974	0.56066	0.856666	-0.109097	0.214823	0.664921	-0.0504084	0.564468	0.862201	-0.104931	0.23115	0.410951	0.0829186	0.344541	0.853772	-0.10862	0.215068	0.730191	0.031883	0.716668	0.961286	0.117733	0.177129	0.375968	0.0809771	0.354144	0.64649	0.0237659	0.785981	0.906567	-0.0152917	0.861317	0.935685	-0.0571592	0.513431	0.707569	0.105155	0.230149	0.61832	0.136331	0.119065	0.400375	0.00400525	0.963646	0.98468	-0.0277335	0.752258	0.864263	0.295377	0.000585174	0.00582459	0.291409	0.000698732	0.00585994	-0.000896486	0.99186	0.997221	-0.125724	0.150879	0.41841	-0.126894	0.148655	0.332108	-0.242061	0.00534423	0.12574	-0.167261	0.0561951	0.656006	-0.0776442	0.376202	0.591087	0.0712266	0.417033	0.788641
Q8WUY8	NAT14	ENSG00000090971	0.0418453	0.632481	0.92494	0.050529	0.563536	0.998553	-0.292494	0.00158897	0.0195122	0.0782131	0.372704	0.7527	-0.14009	0.110507	0.556493	0.0694214	0.427191	0.792632	0.158975	0.0686512	0.173856	-0.0863763	0.324727	0.85014	0.152025	0.0818318	0.573211	-0.0418819	0.633491	0.942428	0.0728248	0.404825	0.618208	0.192197	0.0266704	0.170391	0.215402	0.0127745	0.0971167	0.213609	0.0135578	0.0840454	0.163347	0.0602906	0.196491	0.0998214	0.254787	0.64355	0.184712	0.0339832	0.215655	0.254521	0.00322886	0.0335662	0.0510487	0.561034	0.740075	0.0631416	0.47198	0.646723	0.100753	0.250359	0.42868	0.0596711	0.496724	0.745373	0.0954029	0.276527	0.564555	0.00233567	0.978877	0.991847	0.0234452	0.790388	0.915478	0.0508198	0.564306	0.909658	0.125947	0.150151	0.335387	0.0682194	0.437022	0.802833
Q13617	CUL2	ENSG00000108094	-0.139214	0.110013	0.613772	-0.166037	0.0561291	0.914644	-0.236351	0.0113511	0.066928	-0.183661	0.0350311	0.305051	0.0833337	0.343993	0.759066	0.11209	0.198954	0.616997	0.178841	0.040193	0.116931	-0.0346671	0.69312	0.947676	0.0187861	0.830701	0.969697	0.0413204	0.638055	0.943654	-0.274778	0.00137033	0.016334	0.100467	0.249887	0.547945	0.112695	0.196526	0.4586	0.0102524	0.906762	0.957711	0.0234578	0.788691	0.891664	-0.0324099	0.712189	0.908797	-0.118025	0.177714	0.482144	0.0744272	0.396356	0.623687	0.154734	0.0764709	0.222053	-0.24522	0.00459737	0.0258914	-0.282954	0.00101108	0.00773428	-0.134154	0.125131	0.386734	0.0349297	0.690913	0.863251	0.321197	0.000183544	0.00750101	0.0979482	0.265707	0.580244	-0.0146494	0.8681	0.975133	0.0670891	0.444673	0.651795	-0.13582	0.120467	0.511127
Q8TBA6	GOLGA5	ENSG00000066455	0.00110389	0.989938	0.998633	-0.0638663	0.465185	0.998553	0.0411623	0.663683	0.808945	0.13521	0.122159	0.49375	0.175965	0.0443862	0.424305	0.0291065	0.739455	0.932185	0.244611	0.0047029	0.022487	-0.0465687	0.595951	0.930005	-0.0361784	0.680457	0.932528	0.133479	0.127057	0.656208	-0.0831675	0.341234	0.55829	0.0456652	0.601714	0.813934	0.0912028	0.296461	0.570755	0.047847	0.584446	0.77246	0.114834	0.188112	0.392378	-0.0278018	0.751667	0.922804	-0.126654	0.147857	0.442655	0.0565318	0.51968	0.721986	0.147164	0.092203	0.250325	-0.162475	0.0626983	0.166534	-0.15325	0.0793727	0.189806	-0.0297013	0.73531	0.887427	0.104767	0.23188	0.516414	0.282756	0.00106672	0.0172011	0.23734	0.00634196	0.133126	0.173995	0.04686	0.656006	0.143824	0.0999155	0.257937	0.143044	0.101787	0.481816
Q8IUR0	TRAPPC5	ENSG00000181029	-0.00866121	0.921182	0.984069	-0.00917947	0.916482	0.998553	-0.118692	0.208477	0.421758	-0.0156932	0.858254	0.959403	-0.129687	0.13985	0.596135	-0.0816733	0.350008	0.74455	0.194963	0.0250785	0.081492	-0.154165	0.0775739	0.722763	0.165187	0.0583811	0.527399	0.0705245	0.421651	0.859308	-0.0370111	0.672333	0.816991	0.0451908	0.605498	0.815262	0.0527408	0.546565	0.76889	0.0536227	0.539869	0.742319	0.016422	0.85118	0.928006	0.0169361	0.847159	0.953813	0.0163129	0.852719	0.941031	0.0570775	0.515651	0.719047	0.0238825	0.785762	0.883758	0.0250791	0.775306	0.866357	0.0477168	0.586909	0.742553	0.0543652	0.535834	0.768717	0.0852791	0.330933	0.611393	0.0416853	0.636397	0.796295	-0.0651869	0.459461	0.741666	-0.0755633	0.391003	0.856272	0.0516442	0.556468	0.739361	-0.0425029	0.62846	0.897319
O95562	SFT2D2	ENSG00000213064	-0.0305927	0.726666	0.948156	0.0722262	0.408708	0.998553	0.0463375	0.624445	0.783183	0.221358	0.0107491	0.200165	-0.0967702	0.271527	0.70629	0.0621196	0.477505	0.818813	0.11262	0.19855	0.368034	-0.185727	0.0329958	0.608256	0.119843	0.171084	0.690598	0.207339	0.0170571	0.405959	-0.00865818	0.921209	0.963366	0.123784	0.155741	0.434433	0.0934641	0.284597	0.560358	0.0658452	0.451442	0.673947	0.121059	0.165122	0.363805	0.104977	0.230942	0.618728	0.156171	0.0737446	0.316446	0.0748396	0.393737	0.621291	0.0956612	0.275222	0.49073	0.0762444	0.384893	0.568248	0.121264	0.166026	0.319477	0.087935	0.316039	0.602291	0.143285	0.101207	0.346495	-0.11788	0.179937	0.374975	-0.0518043	0.556775	0.794481	0.066133	0.452957	0.871393	0.137679	0.115425	0.282223	0.185903	0.0328274	0.316464
Q9BV81	EMC6	ENSG00000127774	-0.0217174	0.80404	0.964355	0.0181871	0.8354	0.998553	0.0317182	0.737618	0.857841	-0.0859191	0.327304	0.717596	-0.105933	0.228502	0.672418	-0.107573	0.217778	0.636441	-0.186281	0.0324677	0.0996359	0.127236	0.14599	0.770357	0.0663986	0.449385	0.863496	0.041799	0.634164	0.942702	0.197388	0.0227653	0.103939	0.0246098	0.778574	0.90814	-0.0694503	0.426998	0.682955	0.0122007	0.889148	0.949638	-0.0628507	0.472326	0.678757	0.0748572	0.393626	0.747937	0.134711	0.123555	0.406446	0.00921315	0.916498	0.963985	-0.0123288	0.888419	0.947157	0.254366	0.00324824	0.0203648	0.255723	0.00308174	0.0177108	0.140282	0.108641	0.361459	-0.0175742	0.841475	0.936039	-0.252596	0.00360579	0.0357892	-0.246628	0.00451514	0.119479	-0.221129	0.0111428	0.622762	-0.0259036	0.768124	0.88156	-0.120732	0.167906	0.587368
P11908	PRPS2	ENSG00000101911	0.0384738	0.660171	0.929826	-0.0416083	0.634412	0.998553	0.0375132	0.691916	0.829359	-0.108771	0.214429	0.617312	0.165299	0.0591869	0.468401	0.0147471	0.866209	0.970918	-0.122968	0.160111	0.316049	-0.0387191	0.65937	0.938797	-0.129931	0.137572	0.663603	0.0600428	0.494041	0.887951	-0.0929919	0.287048	0.504423	0.0468303	0.592464	0.808662	0.0695499	0.426333	0.682628	-0.0759473	0.384927	0.62212	0.0866787	0.321168	0.543843	0.0482391	0.582818	0.852431	0.0477125	0.586944	0.821016	0.010962	0.900722	0.956708	0.0659484	0.452471	0.659392	-0.116986	0.181589	0.347779	-0.09865	0.260432	0.441523	-0.132496	0.129906	0.392411	-0.0548674	0.532067	0.76289	0.0131765	0.88126	0.940737	0.233503	0.00727133	0.137297	0.241701	0.00541517	0.622762	0.0379602	0.665642	0.81558	-0.0780049	0.373982	0.770797
Q8N4C8	MINK1	ENSG00000141503	-0.163377	0.0602421	0.512852	0.0735807	0.399953	0.998553	0.170914	0.0690407	0.21365	0.10779	0.218616	0.622636	-0.127697	0.146083	0.605436	0.0468341	0.592433	0.874145	-0.144613	0.0980509	0.224999	0.00609831	0.944672	0.988773	0.0647316	0.460873	0.868165	0.0327288	0.709485	0.960401	-0.00710041	0.935351	0.970593	0.0179975	0.837092	0.933759	-0.020041	0.818896	0.923995	-0.0865477	0.321903	0.560347	0.0196207	0.822631	0.913098	0.0551636	0.529852	0.827451	0.0570154	0.516109	0.782746	-0.0455517	0.604012	0.782127	0.126276	0.149081	0.333763	-0.11733	0.1803	0.346254	-0.188527	0.0303983	0.0947524	-0.108971	0.213579	0.500478	-0.00358677	0.967442	0.989738	-0.0986623	0.262221	0.474221	0.0314066	0.72176	0.889418	0.127015	0.148265	0.725728	0.0523317	0.551218	0.735949	0.1006	0.251079	0.679983
Q9UNW1	MINPP1	ENSG00000107789	0.145604	0.0944727	0.589058	-0.0225754	0.796463	0.998553	-0.147127	0.118268	0.299891	0.0700469	0.42481	0.782138	-0.0135086	0.878289	0.973451	-0.0152648	0.861559	0.969599	0.247513	0.00421882	0.0207159	-0.103522	0.237509	0.810535	-0.0555449	0.527007	0.886284	0.0777423	0.375597	0.838255	0.163363	0.0602652	0.19325	0.191953	0.0268675	0.170802	0.20521	0.0178106	0.12035	0.220764	0.0106638	0.0737552	0.16424	0.0588806	0.193859	0.124123	0.156193	0.526169	0.182744	0.0359678	0.221191	0.220497	0.0110671	0.0707637	0.112852	0.197621	0.398232	0.148134	0.0900552	0.213829	0.152825	0.0802195	0.191368	0.186937	0.031851	0.198882	0.211696	0.0148197	0.139036	0.0376291	0.669592	0.818747	0.106272	0.227005	0.539669	0.139651	0.111641	0.694102	0.191899	0.0275029	0.115729	0.044005	0.616362	0.891032
O60292	SIPA1L3	ENSG00000105738	0.0979087	0.262213	0.754902	0.0651081	0.456534	0.998553	0.0735387	0.436817	0.646547	0.0021815	0.980194	0.99557	-0.179661	0.0400394	0.407463	0.207438	0.0165828	0.369906	0.239458	0.00568621	0.0261586	-0.19834	0.0226207	0.561942	0.120976	0.167043	0.689392	0.0477277	0.586824	0.929313	-0.24287	0.00485077	0.03717	0.103693	0.234929	0.532607	0.104965	0.229203	0.497072	0.0219609	0.801887	0.904729	0.197368	0.0227793	0.107368	-0.0455183	0.604277	0.867069	-0.0741535	0.3981	0.69996	0.0610514	0.486802	0.697211	0.238386	0.0059125	0.0426805	-0.256121	0.00303442	0.0194183	-0.315847	0.000224969	0.00264887	-0.144063	0.0993474	0.346281	0.177422	0.0418293	0.221143	0.213655	0.0142732	0.0786348	0.119464	0.174116	0.480955	0.0431878	0.624277	0.925929	0.216852	0.0125058	0.0704978	0.019693	0.82266	0.963637
P30825	SLC7A1	ENSG00000139514	0.0528727	0.545561	0.891853	-0.0693958	0.427362	0.998553	0.129059	0.171152	0.373756	0.005686	0.948408	0.987397	0.123746	0.159077	0.618267	-0.152765	0.0791813	0.486552	-0.252563	0.00348188	0.0178102	0.23772	0.00605701	0.540825	-0.0803738	0.359601	0.823332	-0.0966827	0.270105	0.78077	0.329006	0.000110323	0.00312138	0.0671426	0.442556	0.711998	0.0626759	0.473562	0.715981	0.147664	0.0898526	0.265807	0.0262011	0.764662	0.877181	0.147949	0.0904625	0.433215	0.177036	0.0422843	0.24015	0.024202	0.782966	0.894316	0.0252405	0.773899	0.875709	0.331949	0.000100915	0.00166198	0.264411	0.0021864	0.0138765	0.148566	0.089111	0.32803	-0.0254347	0.772206	0.904535	-0.19096	0.0289012	0.118238	-0.141005	0.108176	0.383104	-0.0448415	0.611053	0.922626	0.0143834	0.869976	0.935473	0.00428736	0.961087	0.993769
Q15773	MLF2	ENSG00000089693	-0.0290726	0.739748	0.950156	0.128617	0.140101	0.949587	-0.279095	0.00263782	0.0265139	0.103924	0.235682	0.641423	-0.026359	0.765052	0.942293	-0.151453	0.081822	0.490177	0.220355	0.0111205	0.0436013	-0.0408029	0.642272	0.936678	0.0749699	0.392911	0.839661	0.109701	0.210509	0.73196	0.235819	0.00628422	0.0441267	0.322442	0.000153651	0.00888732	0.347502	4.16331934598446e-05	0.00272521	0.363889	1.66595663544378e-05	0.00111015	0.230404	0.00762887	0.0577134	0.201725	0.0203682	0.236222	0.229758	0.00804533	0.098016	0.302086	0.000431051	0.00996839	0.0752023	0.391442	0.608658	0.286948	0.00085034	0.00765504	0.193243	0.0264155	0.0854053	0.266671	0.00199583	0.0561199	0.140678	0.107636	0.355898	0.0898169	0.307627	0.521192	-0.0755319	0.391201	0.692235	-0.0353125	0.688846	0.934047	0.173146	0.0470999	0.16057	0.0771042	0.37954	0.771068
Q641Q2	WASHC2A	ENSG00000099290	0.15284	0.0790319	0.556537	0.0620055	0.478315	0.998553	0.0473401	0.61696	0.778604	0.0723598	0.409641	0.774179	0.0191534	0.828099	0.961455	0.201478	0.020044	0.38802	0.219812	0.0113258	0.0443388	-0.110565	0.206919	0.80885	0.0132217	0.880396	0.981241	-0.0463513	0.59767	0.931846	-0.288223	0.000767499	0.0108178	0.0619333	0.478829	0.739399	0.109447	0.209821	0.475095	0.0029123	0.97346	0.989603	0.288178	0.000769019	0.0159247	-0.0976712	0.265215	0.653426	-0.130761	0.135053	0.423871	0.0838632	0.339054	0.575257	0.32978	0.000112717	0.00383535	-0.338969	7.01486549679053e-05	0.00129315	-0.329163	0.000116303	0.00166665	-0.184875	0.0338224	0.205381	0.211887	0.0147279	0.138982	0.313175	0.000270358	0.00873744	0.259382	0.00277436	0.110202	0.199068	0.0226392	0.629359	0.30516	0.000373786	0.00829634	0.0787528	0.369404	0.769158
Q70E73	RAPH1	ENSG00000173166	-0.0361097	0.679869	0.937065	-0.0351612	0.687835	0.998553	-0.314549	0.000653466	0.0114667	0.147876	0.090622	0.437666	0.0452607	0.60772	0.888011	0.103865	0.234145	0.648879	0.387236	4.49764556664789e-06	0.000106564	-0.107145	0.2214	0.810025	-0.122683	0.161092	0.68142	0.108096	0.217301	0.740377	0.00303578	0.972335	0.98755	0.383398	5.23514363859334e-06	0.0011893	0.397855	2.11359532786837e-06	0.000408135	0.29947	0.000462167	0.00997146	0.336601	7.44927116067551e-05	0.00528821	0.174078	0.0459061	0.334193	0.0994733	0.256455	0.567879	0.331628	0.000102587	0.00390337	0.32509	0.000142773	0.00432463	-0.106045	0.226207	0.401868	-0.201446	0.0205459	0.0710369	0.0271169	0.757593	0.899423	0.227351	0.00875069	0.110404	0.36164	2.195268685945e-05	0.00262831	0.256343	0.00312251	0.110202	0.0933663	0.288825	0.809823	0.33169	0.000102262	0.00404887	0.156906	0.0723821	0.421311
Q8TEW0	PARD3	ENSG00000148498	-0.0938109	0.282806	0.773706	0.0306525	0.726153	0.998553	0.22049	0.0184067	0.0907561	0.0240458	0.784333	0.939628	0.13069	0.136786	0.593775	-0.085587	0.327323	0.726716	-0.268908	0.00182228	0.0107593	0.00520293	0.952786	0.990172	-0.13505	0.122606	0.63643	-0.0424997	0.628486	0.941147	0.0659168	0.450949	0.654767	-0.128363	0.14089	0.412994	-0.111414	0.201692	0.466075	-0.0946817	0.278341	0.514435	-0.253104	0.00328853	0.034987	0.0316517	0.718637	0.911154	-0.0484711	0.581004	0.819111	-0.221335	0.0107577	0.069455	-0.214424	0.013553	0.0724954	-0.00966056	0.912458	0.948308	-0.0348377	0.691686	0.819791	-0.114192	0.192315	0.474581	-0.275421	0.001392	0.0542027	-0.078535	0.372587	0.583627	0.12054	0.170243	0.478188	0.179648	0.0400539	0.654554	-0.281934	0.00105638	0.0157245	0.0437517	0.618395	0.892845
O00401	WASL	ENSG00000106299	-0.0437679	0.616912	0.918196	0.0314762	0.719098	0.998553	0.21274	0.0230568	0.104945	-0.144692	0.0978651	0.453728	-0.125503	0.153196	0.613418	0.0763035	0.382695	0.766688	-0.0132653	0.880004	0.9363	-0.118782	0.174931	0.786934	0.111909	0.201419	0.71926	0.0977204	0.264973	0.776718	-0.164464	0.0585321	0.189323	0.0392549	0.653713	0.839486	0.0617582	0.480075	0.720719	-0.111705	0.200511	0.428541	0.134396	0.122999	0.304599	-0.0936132	0.285678	0.669433	-0.120903	0.167302	0.468761	-0.112154	0.200426	0.422986	0.207907	0.01675	0.0837933	-0.206529	0.0175042	0.0677367	-0.178583	0.0404868	0.116687	-0.160432	0.0661201	0.282786	0.0687445	0.433493	0.694908	0.205953	0.0182746	0.0900213	0.175962	0.0443904	0.265075	0.100566	0.253082	0.784283	0.144498	0.0983196	0.255182	-0.119046	0.173968	0.598276
P21127	CDK11B	ENSG00000248333	-0.0484067	0.580053	0.904924	-0.205652	0.0175608	0.860781	0.301738	0.00110408	0.0157052	0.021447	0.80716	0.948357	-0.126586	0.149651	0.609012	0.112482	0.19738	0.614991	-0.0183898	0.834221	0.90906	0.0457222	0.602656	0.930005	-0.010774	0.902416	0.985208	-0.0377825	0.667114	0.950529	-0.210142	0.0151918	0.079392	-0.189981	0.0285047	0.17656	-0.198242	0.0221719	0.138221	-0.231371	0.00737149	0.0579507	-0.0806585	0.356047	0.577389	-0.134259	0.124831	0.480174	-0.112553	0.198821	0.506494	-0.148849	0.0884968	0.262986	0.0267291	0.760955	0.869856	-0.117512	0.179621	0.345313	0.00494475	0.955126	0.976104	-0.25844	0.00277151	0.0637117	-0.190428	0.0287354	0.18496	-0.0686343	0.436012	0.639893	0.0571021	0.517096	0.77389	0.0769935	0.382073	0.851451	-0.0803665	0.359645	0.575022	0.0239688	0.785006	0.945779
Q14694	USP10	ENSG00000103194	-0.0264487	0.762504	0.956637	0.0375719	0.66766	0.998553	0.173531	0.0648315	0.205082	-0.21354	0.0139527	0.218159	0.00189725	0.982841	0.996403	0.116022	0.183553	0.602367	-0.147163	0.0922057	0.215491	0.0286693	0.744182	0.952575	0.0424048	0.629254	0.919303	-0.0125847	0.886119	0.987912	-0.187584	0.0306081	0.125754	-0.100337	0.250504	0.548751	-0.10778	0.216887	0.482359	-0.196489	0.0234036	0.120033	-0.0850963	0.330115	0.552838	-0.155486	0.0750354	0.402926	-0.201752	0.0203511	0.166871	-0.159494	0.0677399	0.224686	0.0716221	0.414444	0.629832	-0.311911	0.000271831	0.00338103	-0.327758	0.000124871	0.00175365	-0.220854	0.0109344	0.118454	-0.059038	0.50131	0.743209	0.145214	0.0979446	0.256797	0.215496	0.0134383	0.171001	0.152172	0.0827197	0.675898	-0.0329221	0.707846	0.840493	-0.186288	0.0324608	0.316453
P42566	EPS15	ENSG00000085832	0.0814459	0.351355	0.814746	-0.0341475	0.696385	0.998553	0.0780764	0.408973	0.625898	-0.0428051	0.626018	0.881979	-0.0923819	0.293961	0.722019	0.236342	0.00616619	0.322015	0.150492	0.084997	0.202942	-0.177388	0.041869	0.653325	0.0914239	0.297145	0.79362	0.046078	0.599834	0.932468	-0.312846	0.000246053	0.00525056	0.0424149	0.627851	0.82503	0.0723239	0.408072	0.669915	-0.0414858	0.63541	0.807754	0.201536	0.0200076	0.100808	-0.126104	0.14964	0.51598	-0.162826	0.0621252	0.289671	0.0185772	0.832557	0.920782	0.288435	0.000796752	0.0125338	-0.367807	1.43342713490036e-05	0.000399704	-0.383544	5.63828343258521e-06	0.000200692	-0.19588	0.0243899	0.171011	0.212752	0.0143176	0.137807	0.311835	0.00028813	0.00900309	0.244942	0.00480685	0.121845	0.130048	0.138741	0.715634	0.251159	0.00367418	0.0337047	-0.0196611	0.822943	0.963773
Q7LGA3	HS2ST1	ENSG00000153936	-0.0207583	0.812531	0.967883	0.0553841	0.526618	0.998553	-0.0585345	0.536166	0.721346	0.158766	0.0690202	0.39117	-0.155233	0.0766532	0.508181	0.0368526	0.673656	0.910579	0.0752535	0.391119	0.582081	-0.0282308	0.747963	0.953029	0.165828	0.0573967	0.524865	0.0319441	0.716148	0.961169	0.0401355	0.646463	0.801747	0.117166	0.17924	0.463472	0.164982	0.0577316	0.236311	0.111888	0.199772	0.42779	0.138628	0.111533	0.286936	0.0850112	0.33246	0.70279	0.116479	0.183503	0.490449	0.165096	0.0585221	0.204625	0.125356	0.152089	0.337503	0.155821	0.0744012	0.186522	0.129178	0.139886	0.283368	0.0562978	0.521413	0.759885	0.106285	0.225149	0.510436	0.0152302	0.862921	0.930504	0.0183405	0.83529	0.934939	-0.0189391	0.829994	0.970077	0.138838	0.112366	0.277377	0.175732	0.0438511	0.350627
Q9NX20	MRPL16	ENSG00000166902	-0.00233982	0.978676	0.996479	-0.171647	0.0482085	0.913736	-0.476149	8.57828579281517e-08	2.88081215059584e-05	0.126014	0.149933	0.535834	0.0150825	0.864238	0.971774	-0.0231601	0.79131	0.949139	0.154016	0.0778641	0.190928	0.0376443	0.668259	0.942224	-0.0599755	0.494527	0.876784	0.113826	0.193756	0.720595	0.120608	0.166713	0.361711	0.30572	0.000345536	0.0147312	0.303259	0.000387752	0.012376	0.243714	0.00470054	0.0441248	0.19344	0.0256864	0.115551	0.290666	0.000722131	0.0557774	0.234275	0.0068562	0.0891537	0.270042	0.00173957	0.0231663	0.135536	0.121251	0.29516	0.211244	0.0150396	0.0605031	0.19786	0.0229569	0.0767284	0.231213	0.00764386	0.0995208	0.173152	0.0470926	0.233768	0.0528222	0.549038	0.73243	0.0427727	0.627615	0.83764	0.101695	0.247765	0.782647	0.18769	0.0311558	0.124072	0.166933	0.0557335	0.381636
Q6PD62	CTR9	ENSG00000198730	-0.252858	0.00331993	0.18123	-0.122138	0.161357	0.965391	-0.178816	0.0569668	0.189008	0.0867278	0.322754	0.713786	-0.124364	0.15699	0.616937	0.116926	0.180137	0.59999	-0.000564415	0.994875	0.997329	-0.0481016	0.583894	0.929211	0.0211789	0.809524	0.967877	-0.0818183	0.351004	0.830047	-0.0398421	0.648875	0.802924	0.106439	0.222696	0.518329	0.157808	0.0696569	0.261212	0.157467	0.0702701	0.23263	0.0500505	0.56724	0.749848	0.0337453	0.700885	0.904544	-0.0670379	0.445022	0.732286	0.108617	0.21508	0.442528	0.105297	0.229514	0.437936	-0.0203464	0.816877	0.894212	-0.124774	0.154017	0.302319	-0.0162522	0.853261	0.940288	-0.0455614	0.603934	0.812283	0.256291	0.00312879	0.0333846	0.0301444	0.732509	0.892221	-0.0116138	0.895256	0.981262	0.0292127	0.739506	0.862098	0.102541	0.242006	0.670465
O75843	AP1G2	ENSG00000213983	-0.0345504	0.692982	0.939978	0.0930637	0.286674	0.993639	0.0287246	0.761602	0.872016	-0.0730132	0.405414	0.771726	-0.181125	0.0384187	0.403043	0.141081	0.10528	0.518855	0.00420459	0.961838	0.981405	-0.120556	0.16853	0.779955	0.196091	0.0242335	0.425961	0.138754	0.112585	0.635842	-0.363044	1.74875762430915e-05	0.000906537	-0.0851679	0.329707	0.625761	-0.132667	0.127937	0.364959	-0.227696	0.00839257	0.0623309	-0.000151247	0.998621	0.99949	-0.127347	0.145635	0.510634	-0.179694	0.0392356	0.230617	-0.122666	0.161147	0.37233	0.0818258	0.350959	0.570203	-0.384019	5.47752702284576e-06	0.000215859	-0.288274	0.000802397	0.00651021	-0.223704	0.00992368	0.112121	0.0824352	0.347371	0.627184	0.0715979	0.41641	0.6247	0.028825	0.743802	0.895716	0.0712896	0.418425	0.86149	0.0421103	0.631639	0.793943	-0.0869199	0.32168	0.738821
Q9BQF6	SENP7	ENSG00000138468	0.0213201	0.807555	0.965565	-0.0242682	0.78157	0.998553	0.053572	0.571329	0.74606	-0.0428109	0.625972	0.881979	0.115271	0.189833	0.643728	0.181247	0.0368128	0.415992	-0.0590075	0.501531	0.676887	0.0657348	0.45394	0.881432	-0.169693	0.0517498	0.50342	-0.154384	0.0771484	0.576687	-0.104438	0.231561	0.442999	-0.0990833	0.256504	0.554192	-0.0690682	0.429552	0.683655	-0.0600038	0.49266	0.704719	-0.0301709	0.730289	0.856356	-0.0982385	0.262436	0.649489	-0.115953	0.185503	0.491424	-0.105117	0.230315	0.460989	-0.00173952	0.984207	0.994247	-0.0751507	0.391768	0.574825	-0.0871521	0.320384	0.503795	-0.0234859	0.789236	0.913003	-0.0540705	0.53805	0.766629	0.0858872	0.329359	0.543003	0.137834	0.116423	0.397548	0.116859	0.183764	0.752523	-0.0350059	0.690274	0.83198	-0.021815	0.803917	0.95347
O00499	BIN1	ENSG00000136717	-0.0512949	0.557631	0.896323	-0.132213	0.12926	0.949135	-0.19349	0.0391431	0.147989	0.0480383	0.584389	0.866327	-0.0154725	0.860762	0.971581	0.0199796	0.819441	0.957622	0.314228	0.00024326	0.00220792	-0.092715	0.290346	0.833406	-0.00435564	0.960468	0.994295	0.066621	0.447864	0.873382	-0.0441849	0.613557	0.779076	0.104235	0.232475	0.529064	0.120484	0.167154	0.421276	0.08431	0.334619	0.572447	0.109135	0.211128	0.422099	0.1065	0.224207	0.61218	-0.0185016	0.833228	0.934608	0.0755796	0.389063	0.617449	0.0769707	0.380369	0.597771	-0.0260459	0.766888	0.862093	-0.0925379	0.291273	0.474273	-0.0156837	0.858339	0.941092	0.0478881	0.585566	0.799093	0.183547	0.0358589	0.134269	0.145213	0.0979458	0.367843	0.115844	0.187627	0.757571	0.0951421	0.277848	0.493242	0.12403	0.156508	0.567011
Q96DZ1	ERLEC1	ENSG00000068912	-0.105954	0.224821	0.733327	0.0232984	0.790093	0.998553	0.0293185	0.756825	0.8695	0.196586	0.0238703	0.263528	0.0865624	0.325557	0.749956	-0.162132	0.0622509	0.46438	0.138412	0.113482	0.248733	0.078938	0.368276	0.865216	-0.0152433	0.862276	0.975697	0.0785029	0.37093	0.835893	0.317386	0.00019731	0.00457664	0.0111229	0.898886	0.959905	0.00229345	0.979098	0.992358	0.121127	0.164883	0.381954	-0.166781	0.0550203	0.185795	0.127594	0.144849	0.50948	0.069654	0.427419	0.721323	-0.010537	0.904552	0.958318	-0.199153	0.0220609	0.10026	0.327808	0.000124553	0.00193961	0.271004	0.00167219	0.0114605	0.166396	0.0565361	0.263122	-0.125187	0.152647	0.421705	-0.0883109	0.315842	0.528846	-0.0802089	0.362452	0.675163	-0.0671103	0.446293	0.869589	-0.166762	0.0559878	0.180112	0.143206	0.101396	0.48048
P84157	MXRA7	ENSG00000182534	0.0332761	0.703766	0.941769	-0.132628	0.128051	0.949135	0.0312246	0.741556	0.860522	0.0741671	0.398013	0.767987	0.02616	0.766775	0.942391	-0.0736466	0.399529	0.776821	0.171659	0.0490574	0.135589	-0.00172335	0.984353	0.993486	0.0339819	0.698889	0.93931	0.208305	0.0165373	0.402212	-0.0173952	0.842472	0.921707	0.0955182	0.274098	0.571467	0.0912612	0.296151	0.570744	0.0586808	0.502265	0.712472	-0.0201574	0.817862	0.910517	0.031094	0.723391	0.912977	-0.0388519	0.658275	0.858738	0.0308111	0.725807	0.861764	-0.0328676	0.708308	0.837995	0.0742586	0.39743	0.580423	0.160427	0.0661287	0.166757	0.0830513	0.343767	0.625433	-0.00865524	0.921538	0.970939	0.162204	0.0641705	0.196532	-0.00945849	0.914613	0.968202	-0.0424496	0.630219	0.927035	-0.0179289	0.838319	0.917683	0.0645715	0.461985	0.819833
Q9HCJ1	ANKH	ENSG00000154122	0.0236359	0.787124	0.963784	0.00358916	0.967295	0.998945	-0.256171	0.00594004	0.0445878	0.147068	0.0924184	0.441628	-0.0365437	0.678587	0.908328	0.0661743	0.449179	0.803983	0.353602	3.19478439658738e-05	0.000470926	-0.220954	0.0108972	0.540825	-0.00392748	0.964351	0.994295	0.0321951	0.714014	0.96093	-0.0401528	0.646322	0.8017	0.121234	0.164506	0.444592	0.161701	0.0629585	0.2468	0.169249	0.0514719	0.1916	0.0702551	0.421647	0.633191	0.0512444	0.559531	0.841444	0.0838316	0.339236	0.651807	0.160155	0.0665942	0.222096	-0.011936	0.891952	0.948586	0.0375082	0.669388	0.795928	0.0834967	0.341176	0.52474	0.0385923	0.660416	0.845666	-0.00229656	0.97915	0.993294	0.0826233	0.348137	0.561732	0.0444844	0.613898	0.83027	0.044122	0.616791	0.923632	0.0269161	0.759333	0.874869	0.155877	0.074296	0.42522
Q6KB66	KRT80	ENSG00000167767	0.0452804	0.604782	0.915553	0.0777276	0.373851	0.998553	0.193166	0.039479	0.148789	0.111388	0.203536	0.604889	0.157682	0.0720625	0.502337	-0.0944854	0.279344	0.690827	-0.403964	1.56010127638773e-06	5.12775415268885e-05	-0.0237023	0.787339	0.961032	-0.19388	0.0259132	0.428227	-0.0402215	0.647024	0.944184	-0.0539729	0.537221	0.723684	-0.23648	0.00613536	0.075341	-0.254278	0.00314195	0.0404474	-0.263997	0.00213707	0.0261183	-0.285686	0.000858074	0.0174415	-0.0745346	0.395673	0.748885	-0.0634433	0.469862	0.749683	-0.295949	0.000570267	0.0117774	-0.279178	0.00118817	0.0155412	-0.0553627	0.528366	0.692886	0.0515431	0.557242	0.72083	-0.177712	0.0414912	0.226007	-0.321853	0.000167698	0.02223	-0.213173	0.0144989	0.0792506	-0.017851	0.839626	0.937042	0.123521	0.159843	0.738442	-0.321853	0.0001677	0.00518125	0.12241	0.162031	0.574886
Q96P47	AGAP3	ENSG00000133612	0.0971728	0.265834	0.758975	-0.00237812	0.978327	0.999818	-0.130262	0.167161	0.367599	-0.0447979	0.610016	0.877832	0.0236531	0.788572	0.951559	0.120085	0.168574	0.588905	0.314421	0.000241004	0.00219183	-0.0754578	0.38983	0.871724	-0.0150887	0.86366	0.975993	-0.00756884	0.93136	0.990926	-0.0526929	0.54693	0.729996	0.252498	0.00336647	0.0547423	0.262388	0.00228017	0.0338693	0.237855	0.00583578	0.0503076	0.229493	0.00787861	0.0587965	0.0904848	0.302156	0.68373	0.0610452	0.486846	0.762781	0.256371	0.00300506	0.0320153	0.296228	0.000563136	0.0102105	-0.037721	0.667623	0.795177	-0.188985	0.0299905	0.0938982	0.0788161	0.369018	0.64574	0.262873	0.0023253	0.0631925	0.25174	0.00372508	0.0363289	0.1716	0.0500202	0.275575	0.065755	0.455549	0.871848	0.286164	0.000879934	0.0141302	-0.0290639	0.740786	0.929935
O96013	PAK4	ENSG00000130669	0.0804629	0.357219	0.815836	-0.0389031	0.656619	0.998553	-0.0648178	0.493244	0.690434	-0.0841288	0.337521	0.726254	-0.0244319	0.781782	0.950045	0.0138751	0.874053	0.972135	0.274401	0.00145262	0.00899763	-0.0734206	0.402792	0.875104	0.014855	0.865751	0.977068	-0.0580413	0.508575	0.893039	-0.0602541	0.490854	0.686591	0.166685	0.0551621	0.255133	0.188192	0.0300618	0.162603	0.122423	0.160375	0.375943	0.230207	0.00768233	0.057891	0.0562602	0.521692	0.824713	-0.0192942	0.826194	0.932675	0.13656	0.11844	0.310113	0.246818	0.00433047	0.0348422	-0.137912	0.114804	0.253573	-0.31112	0.000282279	0.00310146	-0.152633	0.0806036	0.311447	0.155031	0.0759013	0.295942	0.256972	0.00304744	0.032967	0.241188	0.0055175	0.128143	0.139842	0.111146	0.694102	0.225519	0.00932347	0.0601122	-0.0685571	0.43475	0.801156
P78330	PSPH	ENSG00000146733	0.0922903	0.290715	0.777882	0.0292307	0.738384	0.998553	0.183459	0.0507212	0.175791	-0.188743	0.0302058	0.293633	0.108644	0.216746	0.666452	0.0102046	0.907195	0.98039	-0.190013	0.0290917	0.0914918	0.0209587	0.811468	0.963829	-0.0628923	0.473736	0.871222	0.00987597	0.910514	0.989212	-0.100795	0.24834	0.463328	-0.0606983	0.487657	0.742044	-0.111149	0.202777	0.467534	-0.14775	0.0896618	0.265446	-0.0502438	0.565742	0.748963	-0.0294409	0.737545	0.916619	-0.0835795	0.340696	0.65396	-0.0919846	0.29418	0.532465	0.0818614	0.350749	0.570115	-0.087389	0.319065	0.502438	-0.152709	0.0804518	0.191675	-0.10315	0.239205	0.525911	-0.0609241	0.487713	0.734469	-0.00137726	0.987544	0.995925	-0.123798	0.158899	0.46483	-0.0186761	0.83232	0.970181	-0.00839402	0.923898	0.962399	-0.161247	0.064736	0.403568
Q3KQU3	MAP7D1	ENSG00000116871	0.0557937	0.52356	0.887667	-0.011335	0.896969	0.998553	0.210328	0.0246958	0.110452	0.152885	0.0800989	0.417525	-0.0160871	0.855291	0.968377	0.0872164	0.318164	0.722149	0.0225905	0.797094	0.884464	-0.194425	0.0254904	0.56939	0.0101706	0.907856	0.985208	0.00179416	0.983711	0.997523	-0.176698	0.0418924	0.151986	0.0166248	0.849364	0.93902	0.028208	0.747223	0.889025	-0.0267727	0.759682	0.883036	0.110966	0.203523	0.412601	-0.116212	0.184517	0.564867	-0.130156	0.136885	0.425985	-0.0291697	0.739876	0.869436	0.208084	0.0166552	0.0834273	-0.165415	0.0580289	0.157878	-0.147473	0.0915148	0.210727	-0.0767218	0.381915	0.656558	0.0528704	0.547122	0.771867	0.223944	0.0101307	0.0637729	0.127848	0.145602	0.445348	0.0902762	0.305151	0.814742	0.142748	0.102507	0.26252	0.180945	0.0378666	0.332512
Q02083	NAAA	ENSG00000138744	0.188918	0.0294213	0.410245	-0.00178536	0.983728	0.999818	0.146979	0.118643	0.300581	-0.0397985	0.65049	0.892319	-0.152561	0.0819279	0.51824	0.0626045	0.474067	0.817226	0.00073124	0.993361	0.996677	0.0657526	0.453818	0.881432	0.121796	0.164164	0.686128	0.108545	0.215385	0.736446	-0.102469	0.24053	0.453976	-0.119449	0.170856	0.452001	-0.0792594	0.364479	0.633385	-0.139164	0.110143	0.298716	-0.117338	0.178598	0.379879	-0.0818988	0.350528	0.718913	-0.055434	0.527834	0.789129	-0.0807907	0.357107	0.589963	-0.0113832	0.896928	0.951221	0.00212742	0.980685	0.987553	0.120808	0.167637	0.321456	-0.105344	0.229305	0.516423	-0.0555083	0.52728	0.759246	-0.0242957	0.782969	0.885036	-0.0653317	0.458462	0.740476	-0.00319469	0.971111	0.993964	-0.074707	0.394578	0.608935	-0.0616887	0.482256	0.829795
P33240	CSTF2	ENSG00000101811	0.100273	0.250809	0.74751	0.0425501	0.626754	0.998553	0.226742	0.0152685	0.0814732	0.0355068	0.686073	0.908809	-0.0806328	0.359913	0.766355	-0.0140366	0.8726	0.972135	-0.160994	0.0651631	0.167049	-0.061885	0.480861	0.887293	0.146491	0.093719	0.594323	0.0657101	0.45411	0.874431	-0.0847178	0.332278	0.549223	-0.0789085	0.366613	0.656402	-0.0971602	0.265896	0.539865	-0.138374	0.112197	0.302481	0.0862688	0.323471	0.546277	-0.0756504	0.388618	0.743561	-0.0482503	0.58273	0.820176	-0.0784153	0.371465	0.602479	0.156662	0.0728322	0.215374	-0.190296	0.0288483	0.0962524	-0.0939142	0.284125	0.466611	-0.127813	0.144156	0.413303	0.0568246	0.517516	0.753838	-0.0630443	0.47438	0.673673	0.0621617	0.4806	0.752833	0.0849559	0.334649	0.827676	0.1201	0.17016	0.363774	0.00426992	0.961245	0.993769
Q96N67	DOCK7	ENSG00000116641	-0.103215	0.237103	0.741343	0.150837	0.083087	0.935952	-0.285216	0.00209895	0.0231936	0.101609	0.246334	0.649381	-0.273549	0.00156999	0.167001	0.123568	0.156472	0.576894	0.0181703	0.836172	0.910302	-0.0972169	0.267455	0.825337	0.0799633	0.362068	0.823332	0.0492556	0.574891	0.922732	0.018644	0.831325	0.914304	0.238045	0.0057955	0.0729478	0.193757	0.0254407	0.14954	0.219792	0.011022	0.0748039	0.169986	0.0504503	0.176885	0.186272	0.0324759	0.29134	0.197301	0.0233536	0.176722	0.297259	0.00053749	0.0112814	0.225049	0.00947589	0.0577222	-0.0101624	0.90793	0.945629	-0.133908	0.125829	0.262889	0.074096	0.398466	0.668786	0.181566	0.0372018	0.209346	-0.00899474	0.918785	0.96018	-0.0433917	0.622639	0.834328	-0.0439458	0.6182	0.923951	0.212565	0.0144055	0.0767895	0.125812	0.150594	0.557231
Q9H2P0	ADNP	ENSG00000101126	-0.036133	0.679675	0.937065	-0.0613751	0.482808	0.998553	0.10486	0.26686	0.488906	-0.0743097	0.397104	0.767383	-0.00160273	0.985505	0.99701	0.170518	0.0497221	0.444506	0.137179	0.116763	0.254194	-0.110881	0.205617	0.807289	0.034407	0.695308	0.938676	-0.0305659	0.727903	0.962726	-0.27087	0.00161319	0.0182971	0.0395738	0.651084	0.838302	0.0897859	0.304061	0.578322	-0.0504204	0.564376	0.757895	0.177291	0.0411987	0.1547	-0.147102	0.0923435	0.437396	-0.15674	0.0726881	0.314534	-0.0017334	0.984262	0.993522	0.258006	0.0028191	0.026587	-0.346023	4.82472888321261e-05	0.000996423	-0.299849	0.000477686	0.00455217	-0.200386	0.0212351	0.160153	0.0910031	0.299383	0.586467	0.313209	0.000269929	0.00873744	0.300691	0.000483562	0.0760105	0.168414	0.0544968	0.656006	0.188039	0.0308381	0.123305	-0.0940177	0.283592	0.708247
Q92620	DHX38	ENSG00000140829	-0.0248103	0.776817	0.960944	0.0274394	0.753886	0.998553	0.0891961	0.345302	0.566988	-0.0222497	0.800091	0.946564	0.0288806	0.743325	0.93283	0.17465	0.044364	0.42783	-0.145988	0.0948626	0.220168	0.134935	0.122927	0.760733	-0.0861336	0.326093	0.810952	-0.19	0.0291031	0.467708	0.047184	0.589669	0.764323	0.144691	0.0965815	0.337758	0.158063	0.0692001	0.260098	0.0560155	0.521907	0.727103	0.146747	0.0918856	0.253836	-0.0237095	0.787277	0.936103	0.0107986	0.902194	0.961975	0.051265	0.559374	0.752063	0.238056	0.00598373	0.042959	-8.28236e-05	0.999248	0.999636	-0.107358	0.220475	0.392746	0.00381875	0.965337	0.987191	0.0570513	0.515845	0.753049	0.140843	0.108587	0.272061	0.106309	0.226844	0.539452	-0.018287	0.835764	0.970217	0.160863	0.0653848	0.197819	0.00344724	0.968708	0.994923
Q8TBX8	PIP4K2C	ENSG00000166908	0.139561	0.109121	0.611922	0.0796241	0.36227	0.998553	-0.133647	0.156308	0.35337	0.0672898	0.443309	0.793782	0.0945497	0.28273	0.715957	0.104639	0.230661	0.646759	0.229371	0.00815525	0.0344091	-0.110905	0.205518	0.807289	-0.238178	0.00595722	0.330652	0.00681934	0.938143	0.993179	-0.098775	0.257994	0.474483	0.206969	0.016835	0.131746	0.214692	0.01308	0.0990486	0.0968528	0.267419	0.5044	0.182127	0.035892	0.142902	0.142672	0.102691	0.451292	0.0546683	0.533558	0.793483	0.144789	0.0976368	0.27854	0.147731	0.0909436	0.248506	-0.125802	0.150626	0.308112	-0.194375	0.0255288	0.0833407	-0.0878898	0.316289	0.60247	0.110831	0.205821	0.488559	0.190174	0.02958	0.119339	0.258148	0.00291133	0.110202	0.215863	0.0132771	0.622762	0.156668	0.0728199	0.212104	0.106916	0.222393	0.65277
Q08752	PPID	ENSG00000171497	0.00638523	0.941851	0.9895	0.0260465	0.76601	0.998553	-0.0187227	0.843266	0.916733	0.0832554	0.342578	0.730921	-0.116065	0.186783	0.643195	-0.108389	0.214284	0.633452	0.0969576	0.268739	0.455152	-0.193981	0.0258343	0.56939	0.0735585	0.401906	0.842193	0.0620488	0.479698	0.883334	-0.12907	0.138698	0.325032	0.0342651	0.695391	0.861045	0.0132297	0.879866	0.950901	-0.0365409	0.67626	0.835671	0.104384	0.231807	0.447253	0.0136063	0.876944	0.963907	0.0847758	0.333806	0.644901	0.0629348	0.473436	0.68763	0.110885	0.2056	0.408243	-0.036004	0.681913	0.805459	0.0244724	0.780603	0.874456	-0.050849	0.562569	0.78654	0.0602846	0.4923	0.738211	-0.0849656	0.334594	0.549172	-0.0939586	0.285763	0.600609	0.000735319	0.993349	0.99924	0.113759	0.194019	0.394577	0.0305552	0.727994	0.927177
Q86X10	RALGAPB	ENSG00000170471	-0.0778961	0.372813	0.824393	0.0808342	0.354997	0.998553	-0.199133	0.0336658	0.132738	0.161861	0.0637112	0.380009	-0.113311	0.197528	0.649684	0.0759432	0.384952	0.767916	0.153291	0.0792903	0.193259	-0.00588886	0.94657	0.988816	-0.0543182	0.536187	0.889117	0.0689571	0.432068	0.865572	-0.0396169	0.650729	0.80394	0.217468	0.0119215	0.108459	0.20748	0.0165602	0.115339	0.207493	0.0165532	0.0957732	0.245834	0.00434116	0.0406931	0.164882	0.0588533	0.366278	0.160754	0.06557	0.299151	0.248637	0.00404359	0.0386065	0.289577	0.00075769	0.0121672	-0.12158	0.164919	0.326625	-0.268553	0.00184884	0.0124178	-0.00542112	0.950808	0.980928	0.134412	0.124399	0.382381	0.0435713	0.621199	0.78555	0.0122517	0.889538	0.956136	0.0432967	0.623402	0.925814	0.259308	0.00267843	0.0273943	0.203091	0.0195155	0.266104
Q92925	SMARCD2	ENSG00000108604	-0.126291	0.147473	0.664228	-0.0985916	0.258884	0.983503	0.0570205	0.546779	0.728787	-0.0384359	0.661708	0.8962	-0.120721	0.169597	0.630094	0.116369	0.182234	0.601689	0.101716	0.245836	0.429497	-0.15712	0.0719881	0.715688	0.0552699	0.529058	0.886978	0.0670438	0.444981	0.871447	-0.299981	0.000451425	0.00769464	0.0191615	0.826716	0.929285	0.0462853	0.596783	0.798447	-0.100209	0.251114	0.48636	0.155207	0.0744464	0.224624	-0.0674137	0.442468	0.778321	-0.0898333	0.305664	0.618514	-0.0227296	0.795872	0.901895	0.231932	0.00745204	0.0497281	-0.290269	0.000734922	0.00684745	-0.26545	0.00209684	0.013463	-0.249263	0.00394886	0.0783011	0.111987	0.201103	0.48299	0.194034	0.0263722	0.111922	0.208765	0.0167135	0.183007	0.120873	0.169056	0.742076	0.183281	0.035416	0.134358	-0.03415	0.697472	0.916692
O00139	KIF2A	ENSG00000068796	-0.166499	0.0554379	0.498467	-0.107545	0.217897	0.98143	-0.134105	0.154881	0.351129	0.0306864	0.726873	0.92296	0.0182586	0.836015	0.962509	0.0874408	0.316916	0.720801	0.109941	0.209506	0.382802	-0.00942076	0.914623	0.986119	-0.137318	0.116389	0.629546	0.155929	0.0741985	0.574397	-0.0469664	0.591387	0.765496	0.20039	0.0207389	0.147864	0.166733	0.0550906	0.229887	0.0471683	0.589793	0.776604	0.153486	0.0777586	0.22954	0.127066	0.146534	0.511675	0.0479022	0.585456	0.821016	0.0315249	0.719716	0.858414	0.211708	0.014814	0.0773132	-0.0643687	0.463395	0.638129	-0.128598	0.141688	0.286191	-0.0133861	0.87892	0.949847	0.118954	0.174304	0.448626	0.126886	0.148683	0.332108	0.117359	0.181883	0.490358	0.0680314	0.440063	0.869181	0.16947	0.0520627	0.171606	0.0757785	0.387813	0.776546
Q96BP3	PPWD1	ENSG00000113593	0.157412	0.0703687	0.538883	0.0260649	0.765849	0.998553	0.203681	0.0297358	0.123453	-0.136183	0.119468	0.487714	-0.0300624	0.73321	0.9307	0.182683	0.035321	0.415992	-0.00780393	0.929234	0.962634	0.0381832	0.663796	0.940814	-0.0306029	0.727586	0.946729	-0.176545	0.0428684	0.504381	-0.223696	0.00964452	0.0581986	-0.102518	0.240302	0.537878	-0.118808	0.17318	0.427771	-0.201637	0.0199442	0.108638	-0.075995	0.384627	0.603465	-0.129998	0.137365	0.50166	-0.223306	0.0100596	0.112122	-0.145123	0.096859	0.276881	0.0890922	0.309688	0.528789	-0.252524	0.0034871	0.021292	-0.265665	0.0020787	0.0133687	-0.272981	0.00154095	0.050988	-0.0671475	0.444276	0.704639	0.185754	0.0336532	0.129167	0.197477	0.0237668	0.208328	0.143584	0.101812	0.687732	-0.0185848	0.832489	0.916106	-0.142499	0.103113	0.484604
P61626	LYZ	ENSG00000090382	0.132177	0.129363	0.637652	0.152977	0.0787611	0.935952	0.221428	0.0179028	0.0896183	-0.114298	0.191902	0.593375	0.25694	0.0030512	0.181349	-0.000266787	0.997568	0.998732	-0.279632	0.00116545	0.00755195	0.20945	0.0159389	0.559324	-0.206592	0.017469	0.406416	-0.207295	0.0170814	0.405959	0.0294548	0.736452	0.85668	-0.209223	0.015653	0.126999	-0.244904	0.00449567	0.0512919	-0.263659	0.00216643	0.0263519	-0.26593	0.00197606	0.0263157	-0.0568701	0.51718	0.822124	-0.0723664	0.409598	0.709199	-0.279867	0.00115389	0.018152	-0.181834	0.0369177	0.138374	0.0106269	0.903742	0.943694	0.0371314	0.672517	0.805557	-0.112688	0.198279	0.480547	-0.196282	0.024093	0.172469	-0.185023	0.034371	0.130738	-0.0694764	0.430389	0.718899	0.0551401	0.53162	0.902559	-0.229013	0.00825814	0.0556596	-0.126157	0.149469	0.556835
Q9Y6E0	STK24	ENSG00000102572	0.00911765	0.917043	0.98351	-0.0583681	0.504549	0.998553	0.143772	0.126987	0.312188	-0.0219474	0.802751	0.946922	0.0152101	0.863101	0.971727	0.00172331	0.984293	0.996836	-0.0912941	0.297834	0.487094	-0.0834962	0.34118	0.85274	-0.073236	0.403979	0.843333	0.0444833	0.612531	0.937426	-0.1202	0.168164	0.363429	0.0630561	0.470877	0.733212	-0.0184842	0.83275	0.929907	-0.132978	0.127039	0.325995	-0.110835	0.204062	0.413264	0.0996421	0.255646	0.643984	0.0315038	0.719896	0.889937	-0.103657	0.236891	0.467608	0.00445346	0.959581	0.983952	-0.1574	0.0714753	0.181604	-0.181202	0.0375897	0.110397	-0.189843	0.0292388	0.188596	-0.0945724	0.280749	0.567309	-0.0489026	0.579111	0.755711	0.207758	0.0172588	0.184311	0.254635	0.00333508	0.622762	-0.0847911	0.333718	0.551678	0.0391613	0.655727	0.903305
P27448	MARK3	ENSG00000075413	-0.0269358	0.758263	0.955904	-0.0426072	0.626291	0.998553	-0.155329	0.0988997	0.267472	-0.035419	0.686809	0.90931	0.0693709	0.431091	0.809764	0.0444741	0.611236	0.878405	0.149393	0.0873246	0.206964	-0.148492	0.0892717	0.730421	0.0204196	0.816231	0.96871	0.142933	0.102058	0.617301	0.0665698	0.446467	0.6519	0.27667	0.0012652	0.0307307	0.277306	0.00123153	0.0237521	0.222691	0.00998387	0.070425	0.148866	0.0872389	0.246014	0.158321	0.0698124	0.396102	0.0823054	0.348133	0.659711	0.182363	0.0363624	0.15217	0.21545	0.0131014	0.0709227	0.0179949	0.837732	0.907523	-0.126395	0.148696	0.295415	0.0911052	0.298839	0.585995	0.141159	0.106426	0.354172	0.230411	0.00810607	0.0558916	0.198915	0.0227458	0.204165	0.0643432	0.465305	0.873703	0.176858	0.0424954	0.152172	0.01791	0.838486	0.968817
Q13554	CAMK2B	ENSG00000058404	0.0858446	0.325864	0.803782	0.00628882	0.942727	0.998945	-0.218351	0.0196011	0.0949209	0.133187	0.1279	0.505838	-0.17031	0.0517945	0.452046	0.0938698	0.282502	0.693221	0.452709	5.03695916087565e-08	5.86272570343674e-06	-0.129435	0.139094	0.770357	0.153992	0.0779104	0.563992	0.0213402	0.808102	0.977263	-0.0372678	0.670193	0.81585	0.247586	0.00406315	0.0597786	0.26033	0.00247576	0.0356597	0.234982	0.00647704	0.0531654	0.223305	0.00977508	0.0660566	0.0910903	0.298919	0.681694	0.0904682	0.302245	0.615648	0.258685	0.00274489	0.030462	0.18899	0.029986	0.122416	-0.0578662	0.509857	0.677237	-0.118187	0.177116	0.334568	0.0160566	0.855007	0.940441	0.173976	0.0460356	0.231078	0.200242	0.0218373	0.0997112	0.153248	0.0805457	0.340281	0.0728284	0.408425	0.85793	0.222505	0.0103384	0.0640366	0.119023	0.17405	0.598291
Q9Y6U3	SCIN	ENSG00000006747	0.167378	0.0541432	0.498467	0.00612516	0.944215	0.998945	-0.0902583	0.339565	0.561786	-0.0147046	0.867098	0.961727	-0.000350566	0.996829	0.999503	0.130661	0.133857	0.553072	0.169974	0.0513578	0.140371	-0.0581741	0.507603	0.897048	-0.010885	0.901415	0.985208	-0.112993	0.197058	0.723505	-0.096538	0.268984	0.486565	0.0433398	0.620365	0.820993	0.0637582	0.465942	0.710551	0.0203668	0.816003	0.91226	0.222763	0.00995904	0.0664095	0.0346583	0.693193	0.901436	0.0517285	0.555823	0.807676	0.128736	0.141257	0.343969	0.15826	0.0699217	0.209494	-0.133783	0.126187	0.271646	-0.142966	0.101977	0.227716	-0.144064	0.0993445	0.346281	0.122979	0.160074	0.431389	0.0148696	0.866136	0.932679	0.00846975	0.92351	0.971863	0.00661508	0.940224	0.988874	0.184929	0.0337699	0.12977	-0.0225047	0.797848	0.951422
Q15125	EBP	ENSG00000147155	-0.136729	0.116572	0.624124	0.0663198	0.44818	0.998553	0.0481671	0.610814	0.773107	0.140617	0.10779	0.466425	-0.0945495	0.282731	0.715957	-0.0128913	0.882917	0.974072	-0.371833	1.13424302394804e-05	0.00021316	0.0584325	0.505717	0.897	0.0232813	0.79103	0.962133	0.000409358	0.996283	0.998146	0.178661	0.0396328	0.146751	-0.016935	0.846588	0.937746	-0.00361569	0.967053	0.986839	-0.0149044	0.864795	0.937487	0.0345277	0.693173	0.8328	0.0518616	0.554806	0.838865	0.112751	0.198023	0.505656	-0.00102453	0.990698	0.996341	0.000501497	0.995447	0.998408	0.16104	0.0650856	0.170298	0.272774	0.00155428	0.0108253	0.113595	0.194665	0.477853	-0.00299318	0.972828	0.991456	-0.166744	0.0569713	0.18244	-0.046366	0.598972	0.822668	0.03189	0.717658	0.945232	0.0196973	0.822622	0.910305	0.0738771	0.399865	0.782273
Q96GF1	RNF185	ENSG00000138942	0.0673232	0.441327	0.858704	-0.0278364	0.750443	0.998553	0.227583	0.0148839	0.0798841	0.19583	0.0244266	0.26724	-0.119762	0.173038	0.632371	-0.0374232	0.668898	0.908423	0.152873	0.080123	0.194797	-0.0645499	0.462135	0.883111	0.0517836	0.555401	0.893738	0.202476	0.0198954	0.425314	-0.115662	0.184925	0.38688	-0.12229	0.160833	0.441031	-0.134725	0.122077	0.355955	-0.162238	0.0620784	0.214347	-0.113684	0.192602	0.398021	-0.0565814	0.519313	0.823467	-0.0233892	0.790084	0.921149	-0.136153	0.119551	0.312057	-0.155244	0.0754955	0.220215	0.0268255	0.760118	0.857821	0.169495	0.0520275	0.139729	0.0046879	0.957455	0.983428	-0.101933	0.244825	0.531039	-0.146503	0.0949687	0.251212	-0.105415	0.230798	0.544236	-0.0468091	0.59548	0.919828	-0.130818	0.134883	0.314184	0.18494	0.0337589	0.320947
P78362	SRPK2	ENSG00000135250	-0.0230296	0.792459	0.964202	-0.072073	0.409705	0.998553	0.233288	0.0124912	0.0715179	-0.229432	0.00813781	0.177632	-0.143862	0.101143	0.540915	0.115501	0.185541	0.60334	-0.0229156	0.794239	0.882818	-0.2026	0.0198183	0.561652	0.210961	0.0151783	0.393413	0.0993969	0.256823	0.770502	-0.211693	0.014441	0.0767425	-0.00791757	0.92793	0.972701	-0.0446968	0.60945	0.808808	-0.128867	0.139325	0.345963	0.0481348	0.582185	0.76191	-0.0415717	0.63601	0.879124	-0.0584919	0.505284	0.774944	-0.0550772	0.530498	0.731969	0.230058	0.00796095	0.0515859	-0.260279	0.00257772	0.0171051	-0.309915	0.000298908	0.00321555	-0.141389	0.105853	0.356411	0.0703055	0.423098	0.686874	0.0355301	0.687029	0.829401	0.110316	0.209713	0.52101	0.0900443	0.3064	0.814742	0.120812	0.167623	0.360044	-0.194951	0.0250878	0.291445
P82909	MRPS36	ENSG00000134056	0.132103	0.129581	0.63791	0.00916075	0.916652	0.998553	0.00465556	0.960792	0.978786	0.0977418	0.264868	0.665834	-0.154481	0.0781101	0.509683	0.0999545	0.252325	0.665972	0.0653687	0.456463	0.639645	0.17472	0.0450998	0.6686	0.0970531	0.268266	0.7749	0.053726	0.540646	0.909306	-0.0297678	0.733756	0.855957	0.117041	0.179708	0.464081	0.106514	0.222367	0.489472	0.106342	0.223118	0.453756	0.214269	0.013265	0.0780342	-0.0469473	0.592963	0.859912	0.0475666	0.588089	0.821465	0.171516	0.04925	0.183896	0.148546	0.0891549	0.244804	0.0436038	0.619583	0.76302	0.169474	0.0520573	0.13976	0.112053	0.200834	0.482801	0.0681978	0.437167	0.698816	0.0402796	0.647823	0.802492	-0.0850057	0.334365	0.647735	-0.133948	0.127187	0.71088	0.173251	0.0469649	0.16037	0.0556115	0.526511	0.852222
P11234	RALB	ENSG00000144118	0.018534	0.832306	0.97032	0.0711005	0.416069	0.998553	0.245956	0.00834442	0.0549966	-0.0631377	0.472008	0.809247	0.0121224	0.890697	0.976781	0.0365561	0.676133	0.9119	-0.428205	3.0262037409301e-07	1.60098614348932e-05	0.0620775	0.479495	0.887293	-0.0681533	0.437467	0.858678	-0.147859	0.0906601	0.604046	0.116202	0.18287	0.383516	-0.110875	0.203899	0.494791	-0.121612	0.163185	0.416538	-0.108371	0.214364	0.444377	-0.0920428	0.292016	0.513205	0.020921	0.8118	0.945016	0.108275	0.216535	0.528163	-0.0987331	0.260029	0.494419	-0.064764	0.460648	0.665618	0.134933	0.122932	0.266572	0.218169	0.0119684	0.0484759	-0.024926	0.776641	0.9075	-0.203755	0.0191117	0.157023	-0.284472	0.000991113	0.0167807	-0.0610843	0.488254	0.755944	0.0763982	0.385775	0.852457	-0.119232	0.173292	0.368053	-0.0763649	0.384141	0.77425
Q13308	PTK7	ENSG00000112655	-0.143535	0.0993014	0.59689	0.00911567	0.917061	0.998623	-0.149121	0.113308	0.291341	-0.142745	0.102513	0.461136	-0.271715	0.00169293	0.16854	0.0479337	0.583763	0.869029	0.101691	0.245953	0.429497	-0.152234	0.0814084	0.727524	0.214336	0.0135924	0.37882	0.107182	0.221239	0.744544	-0.203582	0.0187566	0.0912303	0.0868662	0.320118	0.616423	0.0995417	0.254299	0.526174	-0.0468644	0.592194	0.778329	0.194264	0.0250514	0.113555	-0.0488945	0.577702	0.850585	-0.0531656	0.544884	0.800891	0.0567911	0.517764	0.720587	0.238469	0.00589467	0.0426315	-0.140756	0.107441	0.242222	-0.114692	0.190364	0.352946	-0.0604389	0.491191	0.741435	0.224158	0.00977047	0.115747	0.18097	0.0385882	0.140261	-0.0467752	0.595747	0.820309	-0.0300019	0.733726	0.948978	0.236109	0.00641982	0.0477254	-0.114563	0.190864	0.616051
Q9NUM4	TMEM106B	ENSG00000106460	0.153931	0.0768906	0.553498	0.0771662	0.377322	0.998553	0.0245986	0.795029	0.8901	0.234383	0.00682972	0.165215	0.149447	0.0884406	0.524368	-0.0137107	0.875533	0.972135	0.144939	0.0972872	0.223892	-0.048211	0.583037	0.928532	-0.140497	0.108094	0.613571	-0.0144892	0.869028	0.984894	-0.100409	0.250166	0.466059	-0.0802831	0.358297	0.648855	-0.0299149	0.73249	0.8794	-0.10938	0.2101	0.439662	0.00891705	0.918862	0.963029	0.0171884	0.844911	0.952961	0.0168514	0.847914	0.939566	-0.101659	0.246101	0.478344	-0.0716168	0.414479	0.629832	-0.0278043	0.751646	0.852904	0.0797449	0.363385	0.546939	-0.0758053	0.387644	0.661222	-0.0280545	0.749485	0.893229	-0.0506983	0.565239	0.7444	0.0965714	0.272517	0.586905	0.187894	0.031625	0.645757	-0.0239845	0.784869	0.89008	0.264457	0.00218232	0.116734
Q5VIR6	VPS53	ENSG00000141252	0.0581274	0.506311	0.882644	-0.0369553	0.672798	0.998553	-0.0914441	0.333232	0.556275	-0.13265	0.129457	0.509387	-0.0252703	0.774491	0.946097	0.00979255	0.910927	0.981309	0.279004	0.00119694	0.00773652	0.0518091	0.555207	0.918411	0.118836	0.174734	0.692124	-0.0565425	0.519601	0.898322	0.0193195	0.82531	0.910226	0.175529	0.0432896	0.224108	0.191563	0.0271849	0.153491	0.200654	0.0205685	0.111055	0.21253	0.0140489	0.0802022	0.0414742	0.636803	0.879344	0.00484085	0.956068	0.985006	0.256978	0.00293474	0.0314708	0.298769	0.000501834	0.00927312	-0.0900783	0.304342	0.48811	-0.263733	0.00224664	0.0141542	-0.040678	0.643292	0.836054	0.221103	0.0108424	0.121197	0.252372	0.00363665	0.0358742	0.0645831	0.463639	0.74448	-0.0188588	0.830704	0.970077	0.275762	0.0013723	0.0183385	-0.192494	0.0270167	0.297261
Q6P1L8	MRPL14	ENSG00000180992	0.121066	0.165098	0.681246	-0.0956108	0.273631	0.993067	-0.270443	0.0036125	0.0323332	0.0365627	0.677251	0.904622	-0.0453186	0.607261	0.888011	0.0311914	0.721535	0.924631	0.18086	0.0379577	0.111903	-0.0170606	0.84605	0.972743	0.0256032	0.770739	0.956797	0.190885	0.0283479	0.464556	-0.0592746	0.497942	0.692243	0.213509	0.0136027	0.117921	0.19362	0.0255466	0.149696	0.147191	0.0908957	0.267284	0.219871	0.0109926	0.0694989	0.0744907	0.395952	0.748885	0.108396	0.216023	0.527691	0.200992	0.0208384	0.107774	0.161903	0.0636408	0.19694	0.0384256	0.661793	0.790786	0.107269	0.220863	0.393065	0.147229	0.0920596	0.332046	0.14951	0.0870757	0.319968	0.0914238	0.299018	0.51211	-0.0534737	0.544115	0.788646	-0.041095	0.641185	0.927519	0.204256	0.0188128	0.0905922	0.0611995	0.485743	0.831356
Q9BQ69	MACROD1	ENSG00000133315	0.179434	0.0387712	0.450577	-0.0598143	0.49403	0.998553	-0.0528171	0.576771	0.749997	-0.00973711	0.911767	0.976767	-0.0542396	0.538354	0.857799	-0.0317077	0.71712	0.923327	-0.127998	0.143572	0.292908	0.0651107	0.458247	0.882387	-0.106224	0.225418	0.736715	-0.129657	0.138411	0.664366	0.124279	0.154083	0.345196	0.0259799	0.766591	0.900912	0.0121484	0.88962	0.955294	0.0562771	0.519963	0.725965	0.0574315	0.511424	0.705904	0.0831631	0.343116	0.713577	0.194116	0.0257294	0.185663	0.068285	0.43658	0.655692	0.0012348	0.988789	0.99614	0.221653	0.010642	0.0476804	0.13129	0.13347	0.274326	0.0685323	0.434917	0.695548	-0.0254172	0.772359	0.904535	-0.243897	0.00499597	0.0432126	-0.046824	0.595363	0.820151	-0.0121039	0.890862	0.981041	0.00303413	0.972456	0.987543	0.0127526	0.884609	0.979754
Q5J8M3	EMC4	ENSG00000128463	0.0935193	0.284311	0.773941	0.226235	0.00883218	0.771625	0.281899	0.0023771	0.0247783	0.113731	0.19413	0.595733	-0.0367203	0.67712	0.908328	-0.0260302	0.766152	0.940073	-0.145512	0.0959565	0.221973	0.0128985	0.883298	0.979554	0.0278022	0.751664	0.953095	0.0296341	0.735886	0.963854	0.11402	0.191282	0.395783	-0.0903247	0.301156	0.599827	-0.0767509	0.379903	0.646337	-0.041457	0.635645	0.807795	-0.0510247	0.559711	0.745117	-0.0120735	0.890715	0.966411	0.0453657	0.605491	0.831581	-0.0945792	0.280714	0.517725	-0.0537386	0.540551	0.725738	0.179449	0.0395092	0.122117	0.31332	0.000254104	0.00288209	0.116864	0.182048	0.461458	-0.15119	0.0835438	0.312793	-0.174746	0.0459036	0.157863	-0.139682	0.11156	0.390434	-0.0233878	0.790889	0.958145	-0.0631151	0.472167	0.67424	0.0725891	0.408155	0.787029
O75569	PRKRA	ENSG00000180228	-0.173288	0.0460751	0.47325	0.0253452	0.772136	0.998553	-0.22987	0.0138809	0.076202	0.175501	0.0441331	0.328172	-0.154441	0.0781885	0.509683	0.0225667	0.796539	0.949719	0.178751	0.0402954	0.117052	-0.0500462	0.568762	0.926504	-0.0220841	0.801548	0.965407	0.0289245	0.741985	0.963875	0.15097	0.082813	0.237258	0.239804	0.0054337	0.0703462	0.257112	0.00281211	0.037907	0.2719	0.00154563	0.0212807	0.186325	0.0317645	0.132264	0.17248	0.0479695	0.338384	0.0496569	0.571777	0.815256	0.240096	0.00555528	0.0469978	0.234377	0.00683119	0.046985	0.123972	0.156703	0.316437	-0.078579	0.370465	0.554441	0.190336	0.0288139	0.187671	0.225882	0.00920745	0.112886	0.235664	0.00673391	0.0496779	0.05103	0.562694	0.797623	-0.00968274	0.912596	0.983249	0.226002	0.00916942	0.0595665	0.191374	0.0279371	0.302807
P49590	HARS2	ENSG00000112855	0.103562	0.235523	0.739603	-0.0605743	0.488549	0.998553	-0.505679	9.53977896678282e-09	7.6848023134346e-06	0.23317	0.00713181	0.167593	-0.0219724	0.80328	0.954565	-0.0156158	0.858408	0.968443	0.348522	4.21637576466516e-05	0.000584691	-0.0789023	0.368493	0.865216	-0.194719	0.0252642	0.425961	0.0121477	0.890048	0.989053	0.166257	0.0557984	0.184129	0.277386	0.00122732	0.0300946	0.284131	0.000918375	0.0203253	0.311185	0.000266522	0.00698155	0.292358	0.000638433	0.0142522	0.245489	0.0045514	0.121081	0.236872	0.00624574	0.0843895	0.316577	0.000217145	0.00621195	0.148913	0.0883583	0.243221	0.223404	0.0100259	0.0457414	0.12452	0.154865	0.303598	0.129466	0.138997	0.406364	0.125785	0.150682	0.418355	0.0432039	0.624148	0.788192	0.0293501	0.739301	0.895041	0.0330904	0.707504	0.942525	0.223442	0.0100128	0.0626113	0.23939	0.00570037	0.161614
Q9H1I8	ASCC2	ENSG00000100325	-0.0379602	0.664432	0.930521	-0.0715672	0.413007	0.998553	-0.0273665	0.77256	0.879425	0.00934993	0.915263	0.977105	-0.143508	0.101995	0.542258	-0.0867004	0.321046	0.722797	0.103362	0.238235	0.419642	0.0461409	0.599335	0.930005	0.215745	0.0129741	0.374874	0.0632962	0.470894	0.880939	0.0710091	0.416669	0.628101	-0.0113505	0.896828	0.959072	0.0130714	0.881293	0.951447	0.0622526	0.47656	0.693472	0.135124	0.120966	0.301595	0.0613357	0.484771	0.802236	0.0771166	0.379464	0.685258	0.136838	0.117686	0.308772	0.166109	0.05697	0.183709	-0.0875864	0.317969	0.501121	-0.132423	0.130119	0.269737	-0.0382916	0.6629	0.846993	0.168999	0.0527286	0.246286	-0.0799425	0.364054	0.576103	-0.00188397	0.982961	0.995202	0.0155504	0.860068	0.97298	0.180022	0.038873	0.143388	-0.0365956	0.676977	0.909969
Q9H074	PAIP1	ENSG00000172239	-0.145836	0.093943	0.588417	-0.00829045	0.924546	0.998945	0.100333	0.288172	0.510207	-0.0339884	0.698834	0.913405	-0.124425	0.156783	0.616913	0.140102	0.107743	0.522742	-0.079038	0.367668	0.559248	-0.10757	0.219562	0.810025	0.170296	0.0509119	0.49904	-0.0139462	0.873895	0.985618	-0.123875	0.155438	0.346971	0.0719349	0.410605	0.690811	0.0752281	0.389456	0.654944	-0.0194829	0.823856	0.916529	0.227106	0.00856769	0.0613779	-0.0613347	0.484778	0.802236	-0.0335411	0.702609	0.881531	0.0780848	0.373491	0.604139	0.283123	0.00100375	0.0141478	-0.288646	0.000789408	0.00727287	-0.303363	0.000406336	0.0040434	-0.101955	0.244721	0.531403	0.154413	0.0770912	0.297617	0.140378	0.109769	0.273238	0.124288	0.157246	0.462778	0.0617755	0.483337	0.881741	0.245562	0.00453904	0.0384971	-0.0161676	0.854016	0.971687
Q8IYB8	SUPV3L1	ENSG00000156502	0.206668	0.0169986	0.340225	0.027566	0.752788	0.998553	-0.124181	0.188048	0.395234	0.173892	0.0461427	0.337053	0.163064	0.0627527	0.48277	0.0938107	0.282806	0.693221	0.0387861	0.658818	0.795356	0.0493902	0.573846	0.928062	-0.181698	0.0370614	0.457352	-0.18823	0.0306655	0.473721	0.136086	0.118316	0.295927	0.114877	0.187943	0.473952	0.147447	0.0903297	0.30243	0.210464	0.0150333	0.0895273	0.137084	0.115616	0.293465	0.0934705	0.286416	0.670048	0.15526	0.075464	0.317821	0.153184	0.0795039	0.247064	-0.00068859	0.993748	0.998338	0.176843	0.0425135	0.128071	0.133153	0.127998	0.266268	0.0991745	0.257894	0.548149	-0.0301186	0.731731	0.88449	-0.0540328	0.539907	0.725157	0.0364996	0.678954	0.86581	0.0409249	0.642567	0.927755	0.0406957	0.643147	0.80079	0.177136	0.0421654	0.3433
O00743	PPP6C	ENSG00000119414	0.0359394	0.681297	0.937678	-0.0567896	0.516163	0.998553	-0.0484489	0.608726	0.772052	-0.0278099	0.751598	0.932198	-0.107241	0.222775	0.67107	0.187881	0.0303404	0.409701	0.0603026	0.492171	0.66893	-0.0664699	0.448897	0.881432	0.152355	0.0811642	0.571384	-0.0486844	0.579339	0.924179	-0.0642305	0.462639	0.665442	0.251575	0.00348848	0.0561354	0.183831	0.0341657	0.173616	0.0360671	0.680227	0.838238	0.258322	0.00268102	0.0317124	0.146505	0.0936877	0.440173	0.173268	0.046943	0.251972	0.247037	0.00429501	0.040066	0.358047	2.4963371779485e-05	0.00161001	-0.16577	0.057486	0.156843	-0.229798	0.00803408	0.0361492	-0.0265918	0.762146	0.901008	0.240206	0.00553298	0.0895891	0.0231832	0.792677	0.890825	0.251343	0.00378173	0.115092	0.251563	0.00375032	0.622762	0.323749	0.000152647	0.00491726	-0.017022	0.846394	0.97033
Q9NTX5	ECHDC1	ENSG00000093144	0.0205721	0.814182	0.96814	0.0771336	0.377525	0.998553	0.264503	0.00445753	0.0368629	-0.0307273	0.726523	0.922903	0.0520676	0.554768	0.866438	-0.0658877	0.451149	0.804775	-0.353013	3.30008231950174e-05	0.000480818	0.0699636	0.425362	0.881432	-0.0853211	0.330694	0.811217	-0.0550466	0.530727	0.903335	0.149964	0.0849074	0.24129	-0.170935	0.0491587	0.241738	-0.192795	0.0261929	0.151033	-0.109944	0.207745	0.437119	-0.198563	0.0219524	0.105646	0.0287222	0.743727	0.919542	0.0170652	0.846009	0.939566	-0.171152	0.0497404	0.18455	-0.134573	0.123943	0.299416	0.098176	0.262741	0.443006	0.10886	0.214051	0.384624	-0.012072	0.890729	0.953303	-0.197189	0.0234341	0.170759	-0.238145	0.00616097	0.0474924	-0.151951	0.0831728	0.344096	-0.00149302	0.986497	0.997158	-0.189938	0.0291562	0.119534	-0.0562354	0.521875	0.850414
O43291	SPINT2	ENSG00000167642	-0.0928994	0.287529	0.775717	0.0139637	0.873255	0.998553	-0.0127268	0.893092	0.945799	-0.0609349	0.487635	0.818624	-0.0914591	0.298831	0.724822	0.112655	0.196684	0.614616	0.0245364	0.780043	0.87232	-0.0692799	0.429911	0.881432	0.104571	0.232759	0.744299	-0.0830329	0.343875	0.826155	0.0160697	0.854337	0.928246	0.0828788	0.342918	0.636706	0.138927	0.110757	0.338789	0.109876	0.208027	0.437119	0.157491	0.070227	0.216713	-0.0791357	0.367074	0.728114	0.00566788	0.948572	0.982344	0.137437	0.116071	0.306194	0.16535	0.0581289	0.186302	-0.0877936	0.316821	0.49994	-0.0657189	0.45405	0.63259	-0.0601155	0.493517	0.743211	0.0498293	0.570441	0.789762	0.180451	0.0391583	0.141419	0.154937	0.0772244	0.336615	0.0859757	0.328859	0.82204	0.153051	0.0797678	0.224507	-0.105534	0.228461	0.661655
Q16718	NDUFA5	ENSG00000128609	0.159968	0.0658731	0.528253	0.0600269	0.492493	0.998553	0.0206473	0.827393	0.908944	-0.0134906	0.877982	0.964294	-0.0878152	0.318577	0.741194	0.0689317	0.430466	0.792632	-0.0236696	0.787627	0.877869	0.166347	0.0566108	0.691698	0.111665	0.202406	0.720454	0.0871235	0.320543	0.8113	0.0127217	0.884446	0.944094	0.111563	0.201087	0.49043	0.0786327	0.368296	0.635832	0.0929133	0.287457	0.525152	0.134289	0.123299	0.305147	-0.0192841	0.826283	0.948322	0.114795	0.189963	0.496926	0.160789	0.0655109	0.219363	0.0806492	0.357952	0.577336	0.160901	0.0653203	0.170566	0.293716	0.00063046	0.00545205	0.180115	0.0387708	0.219389	0.0392235	0.655215	0.842207	-0.0879252	0.317969	0.530993	-0.154789	0.0775101	0.337289	-0.137721	0.116725	0.702171	0.107129	0.221467	0.427652	-0.0432705	0.622265	0.893877
Q9UIG0	BAZ1B	ENSG00000009954	-0.0567698	0.51631	0.884893	0.0345608	0.692894	0.998553	0.0446942	0.636798	0.791158	-0.0569201	0.516812	0.833027	-0.0539692	0.540384	0.85901	0.241702	0.00506587	0.316897	-0.0458921	0.601308	0.754713	-0.0815082	0.352838	0.857829	-0.070153	0.424107	0.850637	0.015533	0.859686	0.983507	-0.364758	1.58477334031293e-05	0.000850055	-0.0679792	0.436879	0.708068	-0.0579745	0.507433	0.741049	-0.137163	0.115403	0.308121	0.084652	0.332655	0.554952	-0.233597	0.00702397	0.152965	-0.191606	0.0277443	0.193934	-0.0714678	0.415453	0.639363	0.158154	0.0701116	0.209819	-0.345646	4.92331641297472e-05	0.00100776	-0.227994	0.00855716	0.0378988	-0.1145	0.191111	0.472972	0.0482309	0.582881	0.797551	0.183004	0.0364203	0.135197	0.208694	0.0167512	0.183007	0.0960436	0.275159	0.7984	0.103694	0.236726	0.446208	-0.00649954	0.941039	0.987421
Q04206	RELA	ENSG00000173039	0.0478221	0.584641	0.907778	0.0795536	0.362696	0.998553	0.288383	0.00186112	0.0214877	-0.030171	0.731283	0.924003	0.142844	0.103607	0.545877	-0.000201593	0.998163	0.998977	-0.297388	0.000534349	0.0040905	0.027204	0.756838	0.954353	-0.154491	0.076941	0.562777	-0.133081	0.128204	0.656208	0.00250965	0.977128	0.989555	-0.193944	0.0252965	0.165585	-0.2026	0.0193482	0.12701	-0.184781	0.0332332	0.14795	-0.253562	0.00323061	0.0347538	-0.0330779	0.706527	0.907341	-0.0430296	0.624207	0.843192	-0.227015	0.0088534	0.0619979	-0.082838	0.345012	0.565671	-0.00465164	0.957783	0.975078	0.0170969	0.845726	0.911835	-0.133472	0.127078	0.387965	-0.269216	0.00179944	0.0615776	-0.192442	0.0276569	0.115147	-0.0445551	0.613334	0.829812	0.09004	0.306422	0.814742	-0.23101	0.00769861	0.0532355	0.00664402	0.93973	0.987403
Q9Y2I8	WDR37	ENSG00000047056	-0.076447	0.381798	0.830542	-0.0667613	0.445157	0.998553	-0.262951	0.00470566	0.0381791	0.130513	0.135801	0.516201	-0.214372	0.0139427	0.294653	0.0925188	0.289518	0.697081	0.262991	0.00231438	0.0130674	-0.0393646	0.654054	0.937823	-0.0509036	0.56215	0.895082	0.0682151	0.43705	0.869373	0.0300218	0.73157	0.854637	0.248918	0.00386247	0.0579589	0.269172	0.00173043	0.0293111	0.283704	0.00093559	0.015608	0.262735	0.00224855	0.0285297	0.13072	0.135179	0.49734	0.1141	0.192677	0.499912	0.327743	0.000124966	0.0043302	0.265977	0.00205268	0.0221025	0.0946534	0.280335	0.461311	-0.0425332	0.628215	0.773403	0.176316	0.0431435	0.229715	0.144878	0.0974282	0.339133	0.184733	0.0346592	0.131423	-0.0424821	0.629957	0.837918	-0.113044	0.198593	0.763993	0.26172	0.0024346	0.0257902	0.0904409	0.302391	0.722933
P25774	CTSS	ENSG00000163131	0.0608782	0.486366	0.876718	0.189304	0.0290855	0.905166	0.350018	0.000134828	0.00444906	0.0640182	0.465839	0.806054	-0.0107888	0.902659	0.978765	-0.0737578	0.398816	0.776821	-0.311592	0.000275999	0.00240611	0.0972332	0.267374	0.825337	-0.0547722	0.53278	0.887542	-0.0224445	0.798378	0.977042	-0.0729103	0.404272	0.617873	-0.125939	0.148613	0.425617	-0.190768	0.027841	0.15544	-0.254284	0.00314118	0.033371	-0.252354	0.00338533	0.0353833	-0.0619265	0.480566	0.79957	-0.0264349	0.763507	0.90898	-0.23181	0.00748423	0.0565638	-0.181456	0.0373183	0.139384	-0.0889646	0.310384	0.494616	-0.0270717	0.757985	0.858378	-0.144358	0.0986499	0.345565	-0.196775	0.023733	0.171803	-0.201263	0.0211594	0.0978654	-0.0709168	0.420869	0.712685	0.0272645	0.757228	0.953001	-0.23458	0.00678177	0.0491853	0.0766677	0.382253	0.77425
P53634	CTSC	ENSG00000109861	-0.0490122	0.575318	0.903711	0.198654	0.0218903	0.885821	0.20366	0.0297528	0.123453	-0.165789	0.0574561	0.36526	-0.155579	0.0759903	0.506864	0.0462114	0.597369	0.876028	-0.321461	0.000170974	0.00166189	0.0267037	0.761175	0.95457	0.138097	0.114313	0.624482	-0.124248	0.155774	0.686365	0.0384433	0.660424	0.810188	-0.103272	0.236843	0.534904	-0.16242	0.0617814	0.244969	-0.173758	0.0454785	0.176965	-0.0906199	0.299572	0.521148	-0.103908	0.235751	0.622406	0.00709071	0.935687	0.976326	-0.14127	0.106148	0.291465	-0.0508347	0.56268	0.740948	0.0627559	0.474697	0.64868	0.136442	0.11876	0.252492	-0.0197519	0.822138	0.928925	-0.0343852	0.695491	0.864495	-0.193373	0.0268991	0.113083	-0.252542	0.00361319	0.115092	-0.160086	0.0677744	0.661707	-0.0599805	0.49449	0.693058	-0.188239	0.0306569	0.312309
Q9P0V3	SH3BP4	ENSG00000130147	-0.0856707	0.326849	0.804519	0.0259226	0.767091	0.998553	0.0717203	0.44827	0.655517	-0.00593634	0.94614	0.986791	0.138141	0.115604	0.563936	-0.144047	0.0980883	0.510594	-0.437578	1.54967984666854e-07	1.0898705522107e-05	0.0858815	0.327516	0.85014	-0.184963	0.0337362	0.45102	-0.0910409	0.299182	0.800446	0.1613	0.0636244	0.199717	-0.113804	0.192131	0.480109	-0.16218	0.062173	0.245765	-0.107343	0.218767	0.449165	-0.260171	0.00249145	0.0303054	0.0492241	0.575136	0.849904	0.112838	0.197677	0.505656	-0.155282	0.0754231	0.240135	-0.232993	0.00717677	0.0484134	0.202663	0.019779	0.0738967	0.226443	0.0090307	0.0394086	0.0242841	0.782248	0.910718	-0.244924	0.00464838	0.082538	-0.347844	4.68153271433458e-05	0.00370112	-0.207683	0.0173	0.184311	-0.0215068	0.807366	0.964146	-0.271221	0.0016573	0.0204816	-0.0088022	0.92021	0.981422
P04156	PRNP	ENSG00000171867	0.120602	0.166734	0.6817	0.0183886	0.833603	0.998553	-0.0698364	0.460312	0.665689	0.143019	0.101849	0.459578	-0.0281784	0.749356	0.934768	0.118211	0.175364	0.594085	0.134955	0.12287	0.263625	-0.0528907	0.546967	0.915727	-0.101802	0.245433	0.75287	-0.0800261	0.36169	0.831188	0.00508001	0.953722	0.980116	0.151617	0.0814894	0.30896	0.186075	0.0319982	0.167693	0.206702	0.0169801	0.0972232	0.284325	0.000910616	0.0179887	0.0443804	0.613354	0.870393	0.0743979	0.396542	0.698652	0.173179	0.0470573	0.178282	0.175718	0.0438681	0.154145	0.0787091	0.369671	0.554004	0.0537205	0.540688	0.707847	0.0511749	0.560065	0.784254	0.134356	0.124556	0.382381	0.136502	0.120029	0.289251	0.0370473	0.674408	0.863439	0.0453747	0.606815	0.92171	0.237415	0.00612417	0.0460746	0.102592	0.241768	0.670435
P11717	IGF2R	ENSG00000197081	0.107223	0.219288	0.731022	0.115454	0.18572	0.968615	-0.287729	0.00190817	0.0218675	0.103179	0.239072	0.642292	-0.126185	0.150957	0.610897	0.0493714	0.572517	0.865754	0.0632773	0.471027	0.652058	-0.0969358	0.268847	0.826107	-0.04577	0.602277	0.908947	-0.103365	0.238223	0.756594	0.156341	0.0723266	0.217798	0.149412	0.0860732	0.31602	0.162756	0.0612378	0.243815	0.20316	0.0190093	0.104888	0.121997	0.161847	0.360095	0.0846823	0.334341	0.705047	0.14882	0.0885601	0.345707	0.140892	0.107098	0.292511	0.0120021	0.891357	0.948586	0.155842	0.0743618	0.186484	0.169046	0.0526609	0.140891	0.0941546	0.282889	0.570905	0.04093	0.641235	0.834946	0.00378708	0.965758	0.985671	-0.0480867	0.585466	0.813042	-0.0359694	0.683366	0.934047	0.0752277	0.391282	0.606392	0.0937301	0.285074	0.709151
Q9UNX3	RPL26L1	ENSG00000037241	0.0221532	0.800189	0.964202	-0.132022	0.129819	0.949135	0.124048	0.188524	0.395685	-0.288794	0.000784288	0.0816272	-0.101935	0.246644	0.688003	0.091291	0.295993	0.701519	0.0143871	0.869943	0.930457	-0.0943109	0.282087	0.832332	0.274432	0.00145075	0.287324	-0.112422	0.199344	0.72468	-0.184595	0.0334142	0.13249	-0.0737804	0.398671	0.681269	-0.0475682	0.586639	0.793277	-0.113485	0.193385	0.418817	0.100859	0.248036	0.465686	-0.173546	0.0465854	0.337231	-0.175983	0.043545	0.241766	-0.00401914	0.96352	0.98468	0.223398	0.0100279	0.0595814	-0.221176	0.0108156	0.0481497	-0.228145	0.00851228	0.0377217	-0.0355572	0.685652	0.859955	0.177174	0.0421217	0.221627	0.18139	0.0381317	0.139257	0.122691	0.162689	0.468711	0.0405149	0.645905	0.928061	0.175188	0.0445184	0.155653	-0.254947	0.00317603	0.12989
Q9Y399	MRPS2	ENSG00000122140	0.128158	0.141532	0.659063	-0.0847495	0.332097	0.998553	-0.296426	0.001363	0.0177526	0.144835	0.0975308	0.453266	-0.048116	0.585237	0.876591	0.0207962	0.812195	0.955568	0.0930678	0.288506	0.476363	-0.0157197	0.858017	0.976329	-0.0581303	0.507924	0.881206	0.0520447	0.553407	0.914823	0.190632	0.0279546	0.118573	0.214231	0.0132817	0.116313	0.161808	0.0627824	0.246784	0.162471	0.0616992	0.213562	0.185242	0.0327889	0.134857	0.188904	0.0300621	0.282612	0.241394	0.00529704	0.0776416	0.184838	0.0338591	0.146432	0.0647097	0.461025	0.665849	0.260571	0.0025481	0.0169462	0.236718	0.0062804	0.0299999	0.162936	0.061946	0.275554	0.106374	0.224759	0.509999	-0.118315	0.178323	0.372503	-0.185801	0.0336074	0.238807	-0.130422	0.137598	0.715634	0.153618	0.0786445	0.222428	0.145065	0.096992	0.472768
Q9GZP9	DERL2	ENSG00000072849	-0.0119745	0.89119	0.978763	0.00266826	0.975683	0.999766	0.22169	0.0177643	0.0891561	0.0429094	0.625176	0.881979	-0.0291854	0.740711	0.932317	-0.0250007	0.77515	0.94303	-0.0899973	0.304778	0.494872	-0.164065	0.0601364	0.704404	0.0161614	0.854071	0.974385	0.0307249	0.726544	0.962307	0.150411	0.0839712	0.239776	-0.0817921	0.349305	0.642377	-0.108753	0.212742	0.47741	-0.0666732	0.44576	0.670375	-0.0311028	0.722293	0.852927	-0.0210645	0.810534	0.945016	0.0351379	0.689165	0.874505	-0.127344	0.145647	0.350678	-0.0609976	0.487186	0.685611	0.233061	0.00715947	0.0355854	0.274062	0.00147329	0.010421	0.124657	0.154405	0.425331	0.0118946	0.892324	0.956749	-0.194382	0.0260981	0.111319	-0.0752283	0.393113	0.692883	0.0108142	0.902431	0.982989	-0.0238429	0.786108	0.890178	-0.00322371	0.970736	0.994985
Q9HA82	CERS4	ENSG00000090661	0.00831713	0.924304	0.984734	-0.0800412	0.359752	0.998553	0.0323643	0.732473	0.855143	-0.0153692	0.86115	0.959865	0.0513434	0.560295	0.86684	-0.194731	0.0246975	0.404546	-0.180221	0.0386537	0.113392	0.0677401	0.440257	0.881432	0.044073	0.615816	0.914724	0.0042925	0.96104	0.995466	0.20677	0.0169426	0.0856446	-0.10487	0.229628	0.527243	-0.14271	0.10128	0.323259	0.0305536	0.727001	0.864505	-0.194493	0.0248776	0.113101	0.0504488	0.565652	0.845023	0.0862192	0.32561	0.636713	-0.045481	0.604573	0.78246	-0.202729	0.0197381	0.0934172	0.320442	0.000179777	0.00255257	0.286841	0.000854318	0.00680283	0.18431	0.0343803	0.206657	-0.0968579	0.269234	0.556479	-0.270576	0.00177371	0.0228335	-0.24721	0.00441817	0.118482	-0.128043	0.144985	0.721769	-0.187457	0.0313696	0.124466	-0.0525505	0.549552	0.863279
Q96ST3	SIN3A	ENSG00000169375	-0.0228074	0.794417	0.964202	0.013432	0.878043	0.998553	0.159879	0.0892855	0.250414	-0.0784195	0.37144	0.752346	0.0231066	0.793346	0.952309	0.134939	0.121479	0.54284	-0.120026	0.170424	0.329997	-0.017942	0.838202	0.97008	-0.0121392	0.890124	0.983277	-0.0768662	0.381018	0.839656	-0.205412	0.0176959	0.0880688	-0.0497964	0.569212	0.792036	-0.0429994	0.623115	0.817277	-0.0865539	0.321868	0.560347	-0.0619404	0.478778	0.683438	-0.0716532	0.414241	0.760909	-0.0671049	0.444566	0.731847	-0.0897465	0.306134	0.544227	0.0500156	0.568999	0.745208	-0.201907	0.0202525	0.0751707	-0.203765	0.0191062	0.067141	-0.162945	0.0619318	0.275554	-0.0977406	0.264874	0.552494	0.0251936	0.775157	0.880849	0.156454	0.0743355	0.333044	0.151573	0.0839515	0.675898	-0.0535797	0.541751	0.729131	-0.0557835	0.525231	0.852222
P31323	PRKAR2B	ENSG00000005249	0.216834	0.012178	0.301281	0.223043	0.00986384	0.771625	0.167848	0.074251	0.223593	0.195604	0.0245948	0.267941	0.051024	0.56274	0.867131	0.0284675	0.744976	0.934232	-0.0343108	0.696117	0.820386	0.100321	0.252405	0.819429	-0.250885	0.00371276	0.310274	-0.0627876	0.474474	0.881066	0.0611785	0.484214	0.681114	-0.0427328	0.625273	0.823661	0.00915452	0.916708	0.967059	0.0515908	0.555357	0.752558	0.128229	0.141309	0.332785	-0.0121228	0.890272	0.966265	0.0775575	0.376736	0.683541	0.0124761	0.887094	0.947575	0.0153094	0.861686	0.931513	0.0586531	0.504109	0.672261	0.149932	0.0861774	0.201891	0.00268253	0.975647	0.991735	-0.0760034	0.386402	0.659419	-0.105395	0.230887	0.437959	-0.0280305	0.750628	0.898571	0.0925753	0.292948	0.812029	0.0392207	0.655238	0.808346	0.161456	0.0643865	0.403016
Q8ND56	LSM14A	ENSG00000257103	0.0406664	0.642108	0.927097	-0.0845448	0.33327	0.998553	0.221881	0.0176643	0.0888373	-0.0181785	0.836099	0.956025	-0.0319447	0.717194	0.924655	0.106684	0.221624	0.639797	0.0255092	0.771558	0.868227	-0.0727338	0.407219	0.875429	0.143329	0.1011	0.604879	-0.0555692	0.526826	0.901183	-0.194724	0.0247031	0.109502	-0.0059285	0.946004	0.979219	0.00810441	0.926234	0.970592	-0.0564783	0.518469	0.724693	0.183849	0.0341475	0.138746	-0.159002	0.0686041	0.392227	-0.188091	0.0307907	0.206444	-0.0325264	0.711201	0.853397	0.207249	0.0171064	0.0849708	-0.191166	0.0281113	0.0943498	-0.219439	0.0114692	0.0471211	-0.0880954	0.315154	0.601197	0.174734	0.045082	0.228636	0.27559	0.0014427	0.0203719	0.170612	0.051374	0.279643	0.0740984	0.400279	0.857833	0.207313	0.0170713	0.0847419	-0.00911012	0.917428	0.980497
Q14728	MFSD10	ENSG00000109736	-0.0260656	0.765843	0.958431	0.0864676	0.322353	0.998553	0.065216	0.490586	0.68796	0.0774306	0.377521	0.756099	-0.174069	0.0467643	0.43155	-0.228165	0.00825593	0.344373	-0.100949	0.249432	0.433336	-0.0188946	0.829739	0.969192	0.0973015	0.267037	0.773233	0.0501408	0.568031	0.922609	0.16271	0.0613116	0.195367	-0.0355352	0.68469	0.856028	-0.0990832	0.256505	0.528331	-0.00894481	0.91861	0.963536	-0.175495	0.0433306	0.160598	0.100681	0.250697	0.637389	0.116835	0.18216	0.488542	-0.0713052	0.416518	0.640135	-0.189419	0.0296082	0.121517	0.251703	0.00359856	0.0218517	0.313005	0.00025797	0.00290885	0.100805	0.250111	0.537335	-0.113092	0.196665	0.477235	-0.280871	0.00115578	0.0181614	-0.270566	0.00177444	0.105882	-0.159382	0.069007	0.661707	-0.169444	0.0520994	0.171606	0.0378939	0.66619	0.905925
Q8N183	NDUFAF2	ENSG00000164182	0.253975	0.00317919	0.178962	0.047015	0.591003	0.998553	-0.0320912	0.734647	0.855998	0.155886	0.0742802	0.402765	-0.0131651	0.881361	0.974472	0.0242686	0.781567	0.944273	0.266742	0.00199012	0.0115664	-0.0639805	0.466102	0.884999	-0.0286508	0.744342	0.950827	0.0939348	0.284019	0.791685	-0.124337	0.15389	0.345135	0.127119	0.144816	0.419145	0.146562	0.0923008	0.306242	0.103586	0.235413	0.468521	0.250817	0.0035918	0.0365145	-0.0157453	0.857789	0.956967	0.0358995	0.682787	0.870991	0.163258	0.0614257	0.211243	0.172675	0.0477129	0.162852	-0.021614	0.805687	0.887277	0.0599588	0.494647	0.66818	0.0577308	0.510849	0.75316	0.130841	0.134815	0.393541	0.132461	0.1315	0.30779	0.0229237	0.794946	0.916912	0.0157506	0.858285	0.97298	0.22131	0.0107666	0.0649189	0.14726	0.0919902	0.46768
Q14746	COG2	ENSG00000135775	-0.0183246	0.834173	0.970667	-0.009185	0.916432	0.998553	-0.163378	0.0824115	0.237765	0.102083	0.244124	0.647097	0.221664	0.010944	0.273564	-0.0493256	0.572874	0.865754	0.376201	8.76708131913873e-06	0.000177269	0.0410241	0.640468	0.935904	-0.119038	0.173995	0.690862	0.113382	0.195512	0.721208	0.071883	0.410944	0.622564	0.250658	0.00361368	0.0565022	0.262939	0.00223021	0.0336678	0.206218	0.0172458	0.0980904	0.140715	0.106194	0.278142	0.178868	0.0401625	0.315244	0.0567302	0.518213	0.78361	0.185513	0.0332022	0.144644	0.129011	0.140403	0.322089	-0.0187957	0.830617	0.902097	-0.208428	0.0164721	0.0607307	0.0483599	0.581873	0.796687	0.160583	0.0658619	0.271171	0.252615	0.00360308	0.0357892	0.187105	0.0323604	0.238504	0.0538304	0.541428	0.904878	0.155124	0.0757232	0.217535	0.117959	0.177961	0.602043
P11171	EPB41	ENSG00000159023	0.0864379	0.322519	0.802753	-0.0236209	0.787255	0.998553	0.248788	0.00760404	0.0521613	-0.128868	0.140848	0.522531	0.0237921	0.78736	0.9507	0.0136517	0.876064	0.972135	0.0935498	0.286006	0.473347	-0.00922046	0.916432	0.986119	0.087339	0.319343	0.809732	0.0656257	0.454691	0.874728	-0.323965	0.000142378	0.00369036	-0.121389	0.163964	0.444505	-0.0830207	0.342089	0.610371	-0.186296	0.0317912	0.144059	0.101524	0.244916	0.461735	-0.190885	0.0283473	0.275564	-0.277553	0.0012727	0.0364305	-0.140977	0.106884	0.29235	0.172464	0.04799	0.162934	-0.406252	1.34359775882942e-06	8.17161345606175e-05	-0.400693	1.92776068352885e-06	0.000103403	-0.235052	0.00666811	0.0938151	0.0977563	0.264797	0.552494	0.276127	0.00141083	0.0201855	0.211486	0.0153144	0.178567	0.161452	0.0654313	0.657255	0.135466	0.121446	0.291955	-0.0982437	0.26241	0.689369
Q9BTE6	AARSD1	ENSG00000266967	0.0154157	0.860204	0.97166	0.0184064	0.833443	0.998553	0.085647	0.364911	0.583827	0.109472	0.211469	0.612134	0.078226	0.374477	0.772888	-0.0738485	0.398235	0.776563	0.234873	0.00671108	0.0295199	-0.0457804	0.602194	0.930005	-0.0431429	0.623293	0.917537	0.0652086	0.45757	0.876014	-0.0144674	0.868723	0.936683	-0.188496	0.0297923	0.179919	-0.114645	0.188844	0.449639	-0.0769257	0.378815	0.616697	-0.0710508	0.416395	0.628648	-0.109496	0.21137	0.60011	-0.107768	0.218709	0.529983	-0.0819729	0.350091	0.584488	-0.108667	0.214866	0.420053	-0.0643855	0.463279	0.638082	-0.0689322	0.432235	0.612809	-0.0698266	0.426272	0.688953	-0.147689	0.0910363	0.327358	0.0258201	0.76972	0.876632	0.0707678	0.421848	0.7133	-0.0243542	0.782459	0.955868	-0.109961	0.209423	0.413636	0.123803	0.157273	0.567014
O95249	GOSR1	ENSG00000108587	0.118824	0.173121	0.683789	-0.0747034	0.392781	0.998553	0.123901	0.189053	0.396224	-0.0233396	0.790519	0.941843	0.187743	0.0317649	0.380288	0.090242	0.3016	0.708029	0.173535	0.0465992	0.130386	0.0733456	0.403274	0.875213	0.0806215	0.358118	0.823332	0.131562	0.132658	0.659842	-0.110418	0.20578	0.413842	0.0567136	0.516725	0.758348	0.0676195	0.439315	0.690426	0.0251966	0.773436	0.890354	0.137634	0.114148	0.291463	-0.0077464	0.929754	0.979114	-0.012664	0.885405	0.955307	0.0684564	0.435427	0.654547	0.104872	0.23141	0.439595	-0.0893196	0.308449	0.492346	0.0272398	0.756529	0.857921	0.0411331	0.63958	0.834338	0.172825	0.0475171	0.234369	0.100394	0.253897	0.464165	0.172986	0.0481703	0.272577	0.163331	0.0623179	0.656006	0.160903	0.0653179	0.197772	-0.05264	0.548872	0.862737
P39748	FEN1	ENSG00000168496	-0.205326	0.0177449	0.341591	-0.0554204	0.526347	0.998553	0.0423026	0.654954	0.80287	0.0344121	0.695264	0.911743	0.0684778	0.437061	0.81127	0.00839978	0.923554	0.983799	-0.00182073	0.983469	0.992306	-0.0719072	0.412584	0.876913	0.0209547	0.811503	0.968131	-0.132421	0.130126	0.657439	0.0264375	0.762601	0.872692	-0.0104055	0.905376	0.961763	0.0190868	0.827381	0.928909	-0.044213	0.613332	0.794862	0.0178496	0.838413	0.920917	0.0491877	0.57542	0.849904	0.00539766	0.951021	0.983457	0.00769745	0.930197	0.969502	0.115931	0.185587	0.382756	-0.0906749	0.301137	0.484478	-0.195281	0.0248378	0.0817067	-0.0471928	0.591028	0.803291	0.0604893	0.490829	0.736721	-0.0270086	0.759437	0.870439	0.0657697	0.455449	0.737822	0.0280241	0.750683	0.952508	0.0631274	0.472081	0.67424	0.00931765	0.915554	0.98032
Q9HA65	TBC1D17	ENSG00000104946	-0.0267262	0.760087	0.956222	0.0686322	0.432477	0.998553	-0.0393151	0.677919	0.818803	0.0613858	0.484414	0.815712	-0.285701	0.000940018	0.148178	0.148355	0.0883426	0.496229	0.151483	0.08294	0.199672	-0.0853847	0.330333	0.85014	-0.00266839	0.975775	0.994894	0.0662153	0.45064	0.873787	-0.0666311	0.446047	0.651808	-0.0335343	0.701576	0.86428	0.0221439	0.800271	0.914123	0.0197056	0.821876	0.9159	0.218413	0.0115482	0.0711877	-0.105896	0.226863	0.615138	-0.0298925	0.73367	0.892701	0.0855617	0.329327	0.565146	0.262693	0.00234205	0.0239603	-0.102355	0.242864	0.421546	-0.121784	0.164204	0.317157	-0.04051	0.644664	0.837045	0.185893	0.0328368	0.194951	0.0843621	0.338051	0.552732	0.00943492	0.914825	0.968202	0.00130093	0.988234	0.997924	0.251479	0.00362944	0.0335308	-0.00812661	0.926316	0.982355
Q96EK7	FAM120B	ENSG00000112584	-0.000180715	0.998353	0.99909	0.12547	0.150143	0.952796	-0.17503	0.0625156	0.200557	0.0416066	0.635727	0.885387	-0.0277415	0.753116	0.936859	0.115229	0.186586	0.603513	0.26309	0.00230522	0.0130252	-0.133595	0.126723	0.761299	0.0514779	0.557741	0.894992	0.0285055	0.745594	0.964352	-0.00474388	0.956781	0.981395	0.226677	0.00869714	0.0913419	0.273948	0.00141896	0.0262203	0.262714	0.00225044	0.0268787	0.340179	6.16879295540773e-05	0.00491214	0.0525369	0.549656	0.837557	0.0478595	0.58579	0.821016	0.271525	0.00163667	0.022358	0.315842	0.000225028	0.0055806	-0.109504	0.211334	0.383143	-0.224779	0.00956409	0.0409723	0.0812089	0.354615	0.632211	0.316615	0.000216753	0.0246206	0.263379	0.00236994	0.0278976	0.120537	0.170251	0.478188	0.0451722	0.608423	0.922245	0.358489	2.43535591890609e-05	0.00182724	0.0542815	0.536463	0.856124
Q9NYK5	MRPL39	ENSG00000154719	-0.0129447	0.882435	0.977944	-0.126814	0.145791	0.949587	-0.545241	3.55398599438672e-10	1.34062760359654e-06	0.142622	0.102813	0.4614	0.0826241	0.348132	0.762954	-0.0180946	0.836225	0.96132	0.102635	0.241573	0.423974	-0.0247958	0.777778	0.957685	-0.233302	0.00709824	0.349215	0.075262	0.391065	0.842462	0.176496	0.0421308	0.152404	0.271844	0.00154927	0.0343866	0.261635	0.00235005	0.0347736	0.213895	0.0134301	0.0835645	0.104995	0.229069	0.443663	0.330874	0.000106614	0.0247765	0.302088	0.000431015	0.0197785	0.216517	0.0126462	0.0767916	0.0364269	0.678383	0.820647	0.232427	0.00732247	0.0362092	0.137571	0.115712	0.247715	0.149268	0.0875927	0.324724	0.0606464	0.489702	0.735744	-0.0935303	0.287975	0.500873	-0.0174168	0.843477	0.938436	0.041661	0.636593	0.927035	0.0666204	0.447868	0.654086	0.191267	0.0280264	0.302807
Q12955	ANK3	ENSG00000151150	-0.0456738	0.601645	0.913629	0.0430974	0.622323	0.998553	0.106744	0.258315	0.479354	-0.0372899	0.6712	0.901078	0.0485835	0.581593	0.874856	-0.0137057	0.875578	0.972135	-0.412229	9.04761789932707e-07	3.47680600270658e-05	0.0766001	0.382673	0.86846	-0.179281	0.0396971	0.463506	-0.127069	0.146523	0.679696	0.220456	0.0107762	0.0634899	-0.0314631	0.719211	0.875539	-0.0740414	0.397	0.659885	-0.0120695	0.890332	0.949999	-0.131239	0.132128	0.319824	0.128307	0.142599	0.507107	0.175566	0.0440532	0.242393	-0.0410278	0.640438	0.806972	-0.129183	0.139871	0.321632	0.148269	0.0897592	0.213586	0.0524187	0.550556	0.715547	0.022881	0.794542	0.91641	-0.175218	0.0444815	0.227684	-0.309857	0.000316337	0.00941331	0.00356305	0.967782	0.989023	0.13491	0.124453	0.710844	-0.152114	0.0816514	0.227025	-0.0241686	0.783258	0.94501
Q9Y4E8	USP15	ENSG00000135655	-0.0584288	0.504105	0.882289	-0.0394512	0.652095	0.998553	0.0272629	0.773398	0.879581	-0.0731852	0.404306	0.771419	0.0471183	0.593049	0.881924	0.155287	0.0742935	0.482412	-0.121685	0.16455	0.321605	-0.0466262	0.595496	0.930005	-0.0727455	0.407143	0.845378	-0.0698601	0.426049	0.861242	-0.133164	0.126501	0.307749	-0.132456	0.12855	0.392304	-0.123159	0.157859	0.409433	-0.13637	0.117544	0.311376	-0.0611084	0.484716	0.687593	-0.0993348	0.257122	0.644599	-0.18524	0.0334665	0.214898	-0.134558	0.123986	0.318268	0.097166	0.267706	0.481674	-0.233263	0.00710814	0.0354215	-0.346075	4.81136283405625e-05	0.00086627	-0.197045	0.0235376	0.167535	-0.0992594	0.257485	0.545099	0.116837	0.183847	0.380197	0.0662642	0.452059	0.736491	0.0526136	0.550619	0.908175	-0.03319	0.705578	0.839219	-0.0330232	0.70699	0.918398
Q9C0C9	UBE2O	ENSG00000175931	-0.0294565	0.736437	0.94955	-0.0018221	0.983393	0.999818	-0.0531522	0.574352	0.748111	0.00584319	0.946984	0.986939	-0.077359	0.379811	0.77651	0.242379	0.00494018	0.316897	0.182532	0.0361871	0.108253	-0.0774114	0.377639	0.868273	0.062818	0.474259	0.871562	-0.0988985	0.259228	0.771165	-0.127811	0.142621	0.331375	0.131432	0.131559	0.398506	0.148071	0.0889597	0.299662	0.13611	0.118251	0.312156	0.167393	0.0541214	0.183832	-0.049433	0.573514	0.848787	-0.140765	0.107418	0.378722	0.117928	0.178073	0.395482	0.251784	0.00358736	0.0306513	-0.22007	0.0112278	0.0494764	-0.348803	4.15267347824155e-05	0.000778698	-0.0960903	0.273065	0.562741	0.138928	0.11213	0.363081	0.382691	6.45039494062694e-06	0.00160057	0.198976	0.0227032	0.204143	0.081818	0.352872	0.839122	0.2016	0.0204474	0.0957087	0.0166451	0.849754	0.970508
Q53H82	LACTB2	ENSG00000147592	0.114735	0.188495	0.696412	0.0809852	0.354096	0.998553	0.0508262	0.591238	0.759164	-0.0462275	0.59865	0.872612	0.149017	0.0893709	0.524368	0.0149852	0.864069	0.970918	-0.152704	0.0804611	0.195557	0.0350456	0.68994	0.947676	-0.0265206	0.762764	0.954085	0.105006	0.230812	0.752232	-0.111542	0.201173	0.408374	0.038442	0.660435	0.84095	-0.0177232	0.839541	0.93304	-0.108446	0.214045	0.444063	0.00822879	0.925105	0.966222	0.031958	0.716029	0.90949	-0.0480099	0.584611	0.820804	-0.100053	0.253681	0.487542	0.0390592	0.656567	0.804665	-0.182406	0.0363179	0.11429	-0.226858	0.00890173	0.0390221	-0.108102	0.217277	0.50565	0.0657892	0.453566	0.712361	0.0716379	0.416149	0.624507	0.105345	0.23111	0.544236	0.147516	0.09268	0.677653	0.0418498	0.633751	0.795304	-0.0084655	0.923252	0.981422
Q8TD19	NEK9	ENSG00000119638	0.120161	0.168303	0.682272	0.0499811	0.567779	0.998553	-0.0586773	0.53517	0.721154	-0.239295	0.00572003	0.157502	-0.0961296	0.274728	0.707747	0.289614	0.000721624	0.293476	0.0308599	0.72539	0.839262	-0.107979	0.217802	0.810025	0.0846601	0.334468	0.81318	0.0169071	0.847418	0.981517	-0.0943864	0.27985	0.496841	0.20429	0.0183401	0.138069	0.158729	0.0680229	0.258229	0.0693154	0.427899	0.655915	0.2848	0.000891976	0.0178026	0.023078	0.792814	0.939649	0.118865	0.174628	0.478988	0.200332	0.0212705	0.108732	0.369591	1.29269462756376e-05	0.00118867	-0.193241	0.0264171	0.0902987	-0.238898	0.00580353	0.0284432	-0.0639182	0.466538	0.722675	0.266496	0.00201008	0.0622364	0.0607417	0.490701	0.687366	0.0404518	0.646419	0.848328	-0.00676247	0.938895	0.988353	0.336179	8.11410666348156e-05	0.00370848	-0.236616	0.00630357	0.170467
Q96EL3	MRPL53	ENSG00000204822	0.0651382	0.456325	0.864832	-0.0536479	0.539679	0.998553	-0.267063	0.00407375	0.0345018	0.0408571	0.64183	0.889077	-0.0963281	0.273733	0.707241	0.0172229	0.844013	0.963802	0.061553	0.483222	0.661189	0.141486	0.10561	0.752617	0.036449	0.678199	0.932526	0.122492	0.161749	0.688915	0.0509523	0.560268	0.740955	0.180662	0.0374354	0.205509	0.145034	0.0957844	0.313128	0.162984	0.0608705	0.212276	0.202789	0.0192334	0.0979292	0.129186	0.13986	0.504803	0.205487	0.0180935	0.155629	0.251102	0.00368207	0.0364619	0.187064	0.0317328	0.126984	0.165863	0.057343	0.156635	0.198193	0.0227236	0.0763117	0.205837	0.0178936	0.147977	0.168249	0.0538027	0.248548	-0.119028	0.175705	0.369328	-0.269971	0.00181799	0.105882	-0.200668	0.0215523	0.629359	0.211532	0.0148993	0.0781807	0.0402688	0.646637	0.90121
O00186	STXBP3	ENSG00000116266	-0.0253227	0.772332	0.959734	0.0902711	0.301444	0.998553	0.139475	0.138867	0.330174	0.0424737	0.628696	0.88306	-0.067689	0.442373	0.814303	0.0360224	0.680601	0.912492	-0.433221	2.12046766145946e-07	1.28964505646558e-05	0.0451144	0.607492	0.930005	-0.123141	0.15952	0.679608	-0.174045	0.0459488	0.51066	0.207101	0.0167635	0.0850097	-0.0360698	0.680204	0.854431	-0.0886559	0.310211	0.584978	-0.0213024	0.807711	0.908178	-0.143774	0.098734	0.265881	0.0847426	0.333996	0.704859	0.163305	0.0613502	0.287542	-0.089422	0.307893	0.545877	-0.101874	0.2451	0.454377	0.112062	0.200799	0.370426	0.0414425	0.637061	0.779078	0.00782648	0.92903	0.97115	-0.126416	0.148628	0.415041	-0.338829	7.53723955644325e-05	0.00481138	-0.106804	0.224674	0.537937	0.00259122	0.976567	0.994076	-0.141509	0.105553	0.267054	0.0370109	0.673519	0.908921
Q8IY67	RAVER1	ENSG00000161847	-0.0152695	0.861516	0.972289	-0.058046	0.506908	0.998553	0.00774542	0.934815	0.965696	-0.229095	0.00823425	0.177657	-0.10539	0.230908	0.674303	0.283923	0.00092673	0.293476	0.063144	0.471964	0.652557	-0.110348	0.207816	0.80885	0.127923	0.143808	0.666476	-0.0521489	0.552612	0.914823	-0.34143	5.77205541292258e-05	0.00199033	0.0550911	0.52881	0.765037	0.0430801	0.622463	0.816978	-0.117635	0.177491	0.39963	0.141272	0.104805	0.276323	-0.139271	0.111237	0.463307	-0.150459	0.0850653	0.337221	-0.00524854	0.952372	0.980416	0.259422	0.00266645	0.0258091	-0.349499	3.99885198261174e-05	0.000868863	-0.347103	4.55229626747933e-05	0.000831251	-0.190098	0.0290182	0.188034	0.163025	0.0618016	0.265624	0.256826	0.00306472	0.0330438	0.239815	0.00580005	0.129479	0.112028	0.202682	0.766453	0.199002	0.0221641	0.100763	-0.182455	0.0362667	0.326866
Q15386	UBE3C	ENSG00000009335	-0.104178	0.232733	0.737744	0.0150326	0.863644	0.998553	-0.377101	3.53839001256961e-05	0.00190093	0.181331	0.0374515	0.314843	-0.00379112	0.965721	0.991199	0.00365738	0.966673	0.993875	0.319466	0.000188612	0.00179414	-0.147531	0.0913869	0.733294	-0.191023	0.028231	0.436112	0.176011	0.0435114	0.506911	0.0750272	0.390727	0.607467	0.385265	4.66774900287348e-06	0.00112668	0.390809	3.30627313216425e-06	0.000532034	0.314253	0.00022987	0.00639798	0.275393	0.00133531	0.0217482	0.278735	0.00121069	0.0666464	0.196494	0.0239377	0.178815	0.323317	0.000155966	0.0050195	0.278601	0.00121756	0.0157528	0.0651996	0.457632	0.633127	-0.105615	0.228104	0.402622	0.11674	0.182515	0.461635	0.228547	0.00839356	0.108849	0.204688	0.0190171	0.0925674	0.0348402	0.692796	0.872013	-0.00622663	0.943728	0.990254	0.285889	0.000890519	0.0142335	0.206071	0.017761	0.2601
Q567U6	CCDC93	ENSG00000125633	0.190011	0.0284784	0.40287	0.139408	0.109513	0.943125	0.0102253	0.914015	0.955273	0.0221072	0.801344	0.946564	-0.0232082	0.792459	0.952309	0.076003	0.384577	0.767564	0.198868	0.0222557	0.0746291	0.0228237	0.795045	0.963435	0.00552995	0.949822	0.994095	-0.053514	0.542247	0.910368	0.00406075	0.963	0.98298	0.237549	0.00590126	0.0737562	0.208543	0.0160013	0.112975	0.127428	0.143834	0.351462	0.160868	0.0643462	0.205546	0.108091	0.217324	0.60548	0.000562516	0.994892	0.998173	0.111763	0.20201	0.425389	0.186695	0.0320778	0.127716	0.0025209	0.977114	0.986569	-0.128511	0.14196	0.286367	-0.0547668	0.532821	0.766531	0.0973937	0.266582	0.553962	0.244639	0.00486098	0.0427175	0.0532011	0.546172	0.789101	0.00871312	0.921319	0.985851	0.161972	0.063527	0.19433	0.0084953	0.922983	0.981422
Q15836	VAMP3	ENSG00000049245	0.201692	0.0199093	0.350297	0.0624463	0.475187	0.998553	0.152878	0.104404	0.275887	-0.0116731	0.894318	0.971412	-0.05508	0.532068	0.857448	0.181775	0.0362578	0.415992	0.121592	0.164874	0.321914	0.0948029	0.279573	0.831083	0.123809	0.157252	0.678409	0.0023624	0.978552	0.99653	-0.171455	0.048463	0.168011	0.0755677	0.387313	0.671789	0.10008	0.251725	0.52309	0.0286172	0.743682	0.875234	0.171938	0.0478233	0.170725	-0.15547	0.075066	0.402926	-0.0739995	0.399083	0.700731	0.0831842	0.342993	0.57895	0.106085	0.226029	0.433967	-0.11154	0.202916	0.372995	0.0243377	0.78178	0.875011	-0.0329543	0.707573	0.873709	0.00843783	0.923502	0.972081	0.171746	0.0498224	0.166664	0.00023958	0.997833	0.999269	-0.0798537	0.364589	0.843978	0.118298	0.176709	0.371704	-0.0111556	0.898978	0.979982
Q9UNN5	FAF1	ENSG00000185104	-0.0220561	0.801046	0.964202	-0.0856539	0.326944	0.998553	0.0666772	0.480899	0.680908	-0.0775738	0.376636	0.756099	0.00354874	0.967911	0.991663	0.196674	0.0232711	0.404149	-0.00701685	0.936355	0.966296	0.00770862	0.930096	0.988133	0.000232076	0.997893	0.999449	-0.0694026	0.429092	0.863776	-0.298736	0.000478009	0.00804389	-0.0824781	0.345264	0.638954	-0.0637449	0.466036	0.710553	-0.150265	0.0842758	0.256835	0.0111036	0.89906	0.952326	-0.141891	0.104606	0.453787	-0.297297	0.00053655	0.0226465	-0.132385	0.130232	0.328087	0.189984	0.0291169	0.120331	-0.323537	0.000154265	0.00227829	-0.355634	2.85537993303109e-05	0.000602594	-0.228882	0.00829606	0.102983	-0.0125187	0.886712	0.955156	0.308016	0.000344865	0.00982928	0.11472	0.191975	0.501528	0.0665055	0.450411	0.869755	0.0514639	0.557849	0.740094	-0.03666	0.67644	0.909773
Q9NZJ9	NUDT4	ENSG00000173598	0.2653	0.00202725	0.143656	0.164949	0.0577816	0.917507	0.303423	0.00103186	0.0149625	0.0184222	0.833934	0.955459	-0.115216	0.190047	0.644108	0.165524	0.0569037	0.458037	0.0145204	0.868748	0.929716	-0.192588	0.0269408	0.574837	0.0920835	0.293659	0.790045	-0.00480923	0.956355	0.995466	-0.33354	8.73734314406072e-05	0.00267807	-0.243161	0.00479849	0.0653342	-0.29093	0.000680579	0.0172903	-0.282883	0.000969526	0.0159422	-0.108628	0.213271	0.424454	-0.233273	0.00710555	0.153218	-0.182748	0.0359634	0.221191	-0.266213	0.00203322	0.0257182	-0.0541596	0.537379	0.723976	-0.222382	0.0103817	0.0470587	-0.0690418	0.431502	0.612219	-0.27775	0.0012622	0.0485035	-0.132193	0.130794	0.389387	-0.0978352	0.266262	0.478503	0.0550545	0.532259	0.78054	0.19403	0.0263755	0.630726	-0.107427	0.22018	0.426875	0.00843322	0.923544	0.981488
Q96PU5	NEDD4L	ENSG00000049759	-0.211355	0.0146019	0.322243	0.0302097	0.729955	0.998553	0.0925599	0.327341	0.551207	-0.0153226	0.861567	0.959865	0.119197	0.175089	0.633197	-0.222661	0.00999398	0.34771	-0.231017	0.00769677	0.032918	0.120322	0.169366	0.780358	-0.0871575	0.320354	0.81022	-0.10079	0.250183	0.76694	0.195313	0.0242631	0.108579	-0.0935675	0.284062	0.582142	-0.102118	0.242152	0.513559	-0.0893521	0.306412	0.544952	-0.280284	0.00108451	0.0192787	0.0769226	0.380668	0.737651	0.0466794	0.595076	0.82591	-0.152654	0.080561	0.248702	-0.291265	0.000703221	0.0115814	0.133185	0.127904	0.274288	0.0424285	0.629062	0.774076	-0.077355	0.377988	0.653588	-0.267109	0.0019607	0.0622364	-0.193908	0.0264718	0.112153	0.0281026	0.750008	0.898428	0.0408483	0.643191	0.927825	-0.310905	0.000285182	0.00708278	-0.0372281	0.671714	0.908305
P51580	TPMT	ENSG00000137364	0.0601019	0.491951	0.878226	0.0852186	0.329418	0.998553	0.129991	0.168054	0.368764	-0.10813	0.217156	0.621066	-0.0439254	0.618363	0.890611	0.132986	0.127016	0.548389	0.0938224	0.284598	0.472029	0.00113661	0.98968	0.995722	0.038873	0.658101	0.928662	-0.232093	0.00740964	0.355479	-0.0795394	0.362782	0.578076	-0.0443663	0.612101	0.81797	-0.0970789	0.266298	0.539865	-0.0688454	0.431045	0.658504	-0.0156625	0.857989	0.93064	-0.0314158	0.720646	0.912266	-0.124687	0.154306	0.451634	-0.049356	0.574112	0.762363	0.013869	0.874587	0.938368	-0.246695	0.00435055	0.0250587	-0.294523	0.000608078	0.00533352	-0.169978	0.0513513	0.250726	0.00205126	0.981377	0.994249	0.0622194	0.480193	0.678767	0.120559	0.170174	0.478188	0.12036	0.170886	0.743352	0.005431	0.950719	0.976673	-0.101512	0.246789	0.674919
Q8N5M9	JAGN1	ENSG00000171135	-0.0400245	0.647375	0.927097	-0.0550668	0.528993	0.998553	0.0507814	0.591566	0.759164	0.0865259	0.323886	0.714045	-0.0652662	0.458914	0.823274	0.0394042	0.652482	0.899558	-0.096281	0.27211	0.459239	0.0576677	0.511312	0.897794	0.0642731	0.464061	0.868392	-0.0986711	0.26033	0.7716	0.327152	0.000121238	0.00332072	0.107343	0.218766	0.515167	0.124249	0.154183	0.404364	0.197422	0.0227411	0.117967	0.0473387	0.588448	0.765954	0.0731181	0.404738	0.75585	0.154336	0.077242	0.322146	0.123748	0.157459	0.366994	0.0227286	0.795881	0.88925	0.377895	7.9255640583753e-06	0.000279625	0.42696	3.30254612546099e-07	3.64412375329439e-05	0.288044	0.000810516	0.0374876	0.0274843	0.754412	0.895923	-0.0584402	0.507308	0.701344	-0.0628384	0.475827	0.749658	-0.0459457	0.602292	0.921337	0.0515305	0.557338	0.740052	0.00684264	0.937932	0.986867
Q8IVJ1	SLC41A1	ENSG00000133065	-0.159747	0.0662519	0.52859	-0.0819147	0.348581	0.998553	-0.0791515	0.402532	0.619477	-0.0455344	0.604149	0.875174	-0.181831	0.0376575	0.402189	-0.146936	0.0914643	0.50066	-0.0763404	0.384293	0.574803	0.155064	0.0758387	0.719151	0.0543316	0.536086	0.889117	0.0344623	0.694842	0.956678	0.178235	0.0401142	0.147755	-0.0402476	0.645543	0.834417	-0.0837624	0.337779	0.607652	-0.00483358	0.955965	0.981507	-0.0683932	0.434085	0.643422	0.0892481	0.308838	0.686932	0.166369	0.0565771	0.275946	0.00816769	0.925944	0.967389	-0.05901	0.501513	0.697083	0.228983	0.00826672	0.0396844	0.172914	0.0474008	0.130618	0.0134285	0.878539	0.949732	-0.0982885	0.262192	0.550774	-0.323919	0.000160545	0.00694961	-0.28423	0.00100149	0.0948965	-0.265609	0.00216819	0.622762	-0.0746375	0.395019	0.609069	-0.0855358	0.329474	0.744597
Q5RKV6	EXOSC6	ENSG00000223496	0.119484	0.170731	0.683427	-0.0594385	0.496752	0.998553	0.212984	0.0228966	0.104563	-0.0976587	0.265276	0.665906	0.0470021	0.593962	0.882772	0.116671	0.181098	0.601082	-0.183144	0.0355568	0.107031	0.0952123	0.277492	0.82979	-0.0711862	0.417298	0.849778	-0.145579	0.095802	0.608005	-0.122132	0.16138	0.355173	-0.0827007	0.34396	0.63787	-0.136441	0.11735	0.350508	-0.187056	0.0310884	0.142423	-0.119474	0.170765	0.371711	-0.0331041	0.706305	0.907341	-0.0317294	0.717974	0.888866	-0.146391	0.0939445	0.271974	0.0059356	0.946146	0.977533	-0.0775866	0.376557	0.560302	-0.0682318	0.436938	0.617098	-0.149148	0.0878516	0.325139	-0.155684	0.0746608	0.293327	-0.0984309	0.263347	0.475034	0.082105	0.35118	0.664343	0.181325	0.0382019	0.648272	-0.107749	0.218792	0.424824	-0.0557411	0.525546	0.852222
Q9NRX4	PHPT1	ENSG00000054148	0.205807	0.017474	0.341591	0.188687	0.0296242	0.905166	0.0954333	0.312483	0.535097	-0.0347199	0.692676	0.911249	-0.0455143	0.605708	0.887642	0.172185	0.0474993	0.435213	0.0655258	0.45538	0.639403	0.103515	0.23754	0.810535	0.0655537	0.455187	0.865009	-0.0232716	0.791115	0.975029	-0.205672	0.0175496	0.0876798	0.0557571	0.523833	0.761831	0.0670173	0.44341	0.694002	-0.0103334	0.906029	0.957473	0.279249	0.00113368	0.0196776	-0.0779308	0.374437	0.733598	0.00691419	0.937284	0.977657	0.160049	0.0667769	0.222371	0.232628	0.00727033	0.0487889	-0.163867	0.0604511	0.162483	-0.127528	0.14506	0.290571	-0.082732	0.345632	0.6258	0.139056	0.111796	0.363081	0.0550714	0.532132	0.71869	0.0224363	0.799213	0.918072	-0.00300612	0.972816	0.994051	0.255219	0.00314273	0.030343	-0.0407879	0.642394	0.899974
Q13033	STRN3	ENSG00000196792	-0.0188538	0.829456	0.969778	-0.0318326	0.716053	0.998553	0.0369224	0.696528	0.832482	-0.121661	0.164636	0.55482	-0.00285296	0.9742	0.993932	0.182571	0.0354348	0.415992	-0.125683	0.151015	0.303128	-0.0912406	0.298119	0.83887	0.0276806	0.752715	0.953095	-0.0314459	0.72039	0.962067	-0.187102	0.0310461	0.126786	0.0280009	0.749017	0.891159	0.0144143	0.869202	0.945131	-0.0747202	0.392675	0.627907	0.0491436	0.574292	0.755292	-0.0275049	0.754234	0.922873	-0.0663863	0.449469	0.73475	-0.0204016	0.81639	0.914546	0.169546	0.0519552	0.17208	-0.198457	0.0225397	0.0809374	-0.226286	0.00907989	0.0395339	-0.12185	0.163975	0.439011	0.00960238	0.912983	0.967293	0.104632	0.234298	0.441179	0.1628	0.0631855	0.309259	0.154507	0.0780589	0.671018	0.0805925	0.358291	0.574039	-0.0522262	0.552022	0.865408
Q9BSJ2	TUBGCP2	ENSG00000130640	-0.0807414	0.355551	0.814844	-0.237218	0.00597296	0.720862	-0.138522	0.141613	0.334269	0.181645	0.0371177	0.312988	-0.0383168	0.663917	0.902992	0.258126	0.00270193	0.293476	0.200942	0.0208714	0.0713636	-0.10392	0.235698	0.810328	-0.0997748	0.25501	0.761676	0.0138673	0.874602	0.985618	-0.237455	0.00592164	0.0427262	0.00494162	0.954982	0.982239	0.0340493	0.697216	0.860118	-0.0314881	0.718997	0.859413	0.0794039	0.363602	0.584123	-0.0600012	0.494341	0.808424	-0.120009	0.170486	0.473226	-0.00995047	0.909842	0.961239	0.186784	0.0319941	0.12758	-0.199617	0.0217472	0.0789045	-0.16063	0.065782	0.166154	-0.115336	0.187868	0.468981	0.00588656	0.946591	0.982328	0.212348	0.0148928	0.0801505	0.098694	0.262067	0.577355	0.0194756	0.825253	0.969027	0.095172	0.277696	0.493086	0.200454	0.0211902	0.273316
Q99996	AKAP9	ENSG00000127914	-0.0394602	0.65202	0.92866	-0.0711322	0.41586	0.998553	-0.152249	0.105856	0.278331	0.0807752	0.357199	0.743994	-0.0830947	0.345384	0.759829	0.160249	0.0653929	0.465763	0.304436	0.00038661	0.00316332	-0.00276022	0.974942	0.991772	0.00658351	0.940278	0.99055	0.159766	0.0672679	0.554231	-0.138938	0.110728	0.283764	0.133363	0.125932	0.38867	0.150322	0.0841574	0.288775	0.107668	0.217368	0.448162	0.244267	0.0046044	0.0421379	-0.00891165	0.919221	0.975444	-0.054225	0.536887	0.79519	0.168019	0.0541367	0.194399	0.27944	0.00117499	0.015461	-0.192933	0.0266634	0.0910451	-0.292672	0.000660555	0.00565646	0.0109458	0.900868	0.958708	0.200734	0.0210065	0.163448	0.251671	0.00373494	0.0363791	0.169821	0.0524799	0.282002	0.0391527	0.657043	0.929375	0.265887	0.00206019	0.0236192	0.0729109	0.406075	0.785571
O95071	UBR5	ENSG00000104517	-0.0553857	0.526605	0.888608	0.0390471	0.655429	0.998553	0.23285	0.0126623	0.0721799	-0.0221103	0.801317	0.946564	0.00640824	0.94209	0.98548	-0.0654424	0.454221	0.805908	0.0132521	0.880123	0.9363	-0.0706212	0.421014	0.879846	0.0844715	0.33555	0.813748	0.083731	0.339818	0.824275	-0.134144	0.123711	0.303966	-0.0553438	0.526919	0.763875	-0.071819	0.411361	0.67198	-0.154501	0.0757897	0.242996	-0.0998331	0.252905	0.47173	-0.0763895	0.383987	0.740135	-0.0915581	0.296434	0.609437	-0.131499	0.132844	0.332391	0.0142191	0.871448	0.936952	-0.250322	0.00379329	0.0228056	-0.225335	0.00938297	0.0404623	-0.230511	0.00783526	0.1008	-0.115277	0.188097	0.46596	0.0238131	0.787176	0.887609	0.190741	0.0290884	0.228564	0.127211	0.147636	0.724116	-0.0842661	0.33673	0.554336	-0.00625193	0.943281	0.987928
Q5T8P6	RBM26	ENSG00000139746	-0.00479297	0.956335	0.992233	-0.0988669	0.257549	0.983503	0.273648	0.003219	0.0301742	-0.0397153	0.651174	0.892319	-0.0200899	0.819834	0.95932	0.107668	0.217366	0.635603	0.141601	0.105324	0.236505	-0.0687172	0.433675	0.881432	0.0286695	0.744181	0.950827	0.000868523	0.992114	0.997678	-0.307068	0.000324254	0.00613858	-0.0858567	0.325796	0.621917	-0.0818067	0.349219	0.617642	-0.143183	0.100143	0.282762	0.124524	0.153265	0.350346	-0.231177	0.0076534	0.15977	-0.206396	0.0175787	0.154168	-0.0811097	0.355205	0.589008	0.230776	0.00776239	0.0508442	-0.286307	0.000874442	0.00782211	-0.292279	0.000672225	0.00572112	-0.23042	0.00786047	0.1008	0.0634558	0.469774	0.723457	0.213342	0.0144194	0.0790458	0.131472	0.134433	0.430311	0.0340716	0.699243	0.939297	0.152537	0.0807976	0.225897	-0.0546382	0.533784	0.855561
Q9NX05	FAM120C	ENSG00000184083	-0.0206497	0.813494	0.96814	0.0230226	0.792521	0.998553	-0.267094	0.00406927	0.0345018	0.172402	0.0480718	0.346006	-0.0504999	0.566764	0.868744	0.0834974	0.339315	0.735873	0.326031	0.000136201	0.00140457	-0.139775	0.109937	0.753527	-0.0228547	0.794773	0.962696	0.0531145	0.54527	0.910454	0.0619726	0.478549	0.677248	0.29702	0.000517074	0.01987	0.321989	0.000157164	0.00693677	0.295226	0.000560998	0.0112121	0.274768	0.00137091	0.0220491	0.176011	0.0435113	0.325615	0.115031	0.18905	0.495537	0.282958	0.00101092	0.016649	0.268767	0.00183278	0.0206061	-0.0522894	0.55154	0.710531	-0.239309	0.0057172	0.028163	0.0700877	0.42454	0.688243	0.249789	0.00387086	0.0766628	0.22771	0.00890332	0.0590674	0.192398	0.0276938	0.221206	0.0686511	0.435899	0.869102	0.291458	0.000697226	0.0124373	0.187165	0.0316394	0.315964
Q9P032	NDUFAF4	ENSG00000123545	0.278155	0.00118785	0.100824	0.113831	0.192024	0.968615	-0.0393357	0.677759	0.818803	-0.138744	0.11261	0.476049	-0.0410398	0.641633	0.898362	-0.0980473	0.261535	0.675617	-0.0490966	0.576128	0.734568	0.0864904	0.324086	0.85014	0.049496	0.573025	0.898324	-0.000952198	0.991354	0.997678	0.117216	0.179052	0.378282	0.067582	0.439569	0.710003	0.0168705	0.847165	0.935098	0.0769744	0.378512	0.616409	0.00250027	0.977214	0.990681	-0.0144134	0.869707	0.962037	0.0827607	0.345464	0.657556	0.0720752	0.41149	0.637041	-0.147089	0.0923714	0.250607	0.241219	0.00533124	0.0286958	0.289786	0.000750745	0.00619525	0.138297	0.113785	0.369276	-0.0164409	0.851576	0.940625	-0.0727899	0.408673	0.619428	-0.156229	0.0747593	0.33312	-0.150395	0.0864148	0.675898	-0.0373948	0.67033	0.818248	-0.152452	0.0809684	0.442358
Q14671	PUM1	ENSG00000134644	-0.117564	0.177758	0.690247	-0.0333161	0.703427	0.998553	-0.0121493	0.897916	0.94825	-0.141282	0.10612	0.463766	-0.160942	0.0662984	0.491573	0.0470278	0.590902	0.873517	-0.0634842	0.469575	0.651635	-0.0875218	0.318327	0.846535	0.0667258	0.447149	0.863496	0.0247101	0.778526	0.970519	-0.0742185	0.395869	0.611172	0.172219	0.0474548	0.23709	0.181231	0.0368297	0.180847	0.0827561	0.343636	0.58207	0.182099	0.0359211	0.142909	0.0391909	0.655483	0.888214	0.0353089	0.687732	0.873691	0.106726	0.223222	0.452656	0.364799	1.70396396961259e-05	0.00132165	-0.120083	0.170219	0.332938	-0.21339	0.0140214	0.0540349	0.0300195	0.732581	0.885844	0.169783	0.0516239	0.24388	0.180454	0.0391545	0.141419	0.121913	0.165392	0.471517	0.0500203	0.570458	0.911796	0.26565	0.00207996	0.0236533	-0.115613	0.186804	0.612076
Q8WUA4	GTF3C2	ENSG00000115207	-0.0720173	0.410067	0.844569	-0.0562818	0.519928	0.998553	0.0516357	0.585336	0.755773	0.0314139	0.720662	0.921093	0.0964988	0.27288	0.707241	0.0411964	0.637772	0.893086	-0.0444108	0.613111	0.762711	0.0654759	0.455723	0.881736	0.0150062	0.864398	0.976541	-0.0530637	0.545656	0.91088	-0.04568	0.601595	0.771032	-0.111508	0.201311	0.490823	-0.115166	0.18683	0.44691	-0.079087	0.365526	0.602888	-0.191381	0.0273334	0.120994	0.0430608	0.623955	0.874499	-0.0154258	0.860645	0.944508	-0.151417	0.0830765	0.25273	-0.199788	0.0216322	0.0991025	-0.0329805	0.707352	0.821963	0.0491448	0.575753	0.734939	-0.0844393	0.335735	0.619476	-0.255893	0.00306152	0.0689423	-0.113988	0.194847	0.394598	0.0342726	0.697556	0.873811	0.113227	0.197864	0.763993	-0.240389	0.00549598	0.0430297	0.0273715	0.755389	0.935161
Q9P2M7	CGN	ENSG00000143375	0.0251318	0.774002	0.960089	0.0382735	0.661832	0.998553	0.32488	0.000420751	0.0087598	-0.0840442	0.338009	0.726832	0.0982244	0.264355	0.701969	-0.0157078	0.857583	0.967983	-0.416529	6.775065259923e-07	2.859595850691e-05	0.103773	0.236363	0.810328	-0.0443147	0.61388	0.914476	-0.109832	0.209964	0.731797	-0.162676	0.0613666	0.195382	-0.308371	0.000304842	0.0140155	-0.335134	8.04264314320235e-05	0.00433756	-0.39892	1.9736643310786e-06	0.000346468	-0.324985	0.000135271	0.0063323	-0.176384	0.0430617	0.323864	-0.171038	0.049895	0.26075	-0.367747	1.43846283053861e-05	0.00118276	-0.247996	0.00414277	0.0339329	-0.184359	0.0343314	0.109804	-0.100807	0.250102	0.42843	-0.293225	0.000644455	0.0321146	-0.294035	0.00062153	0.039027	-0.172351	0.0490109	0.165094	0.00959428	0.913392	0.967609	0.114638	0.192295	0.760327	-0.32604	0.000136141	0.00467366	-0.0923634	0.292187	0.71567
Q9UJC3	HOOK1	ENSG00000134709	0.104483	0.231359	0.737744	-0.158009	0.0692981	0.93591	-0.0990383	0.29447	0.517517	-0.00212497	0.980708	0.99557	0.112634	0.200237	0.651452	0.161558	0.063196	0.464628	0.269085	0.00180913	0.0106914	0.0512269	0.559666	0.921522	0.020332	0.817005	0.96871	-0.0171656	0.845114	0.981001	-0.180929	0.0371501	0.141388	0.130003	0.135843	0.406748	0.154749	0.0753157	0.273306	0.0748625	0.391771	0.627809	0.185902	0.0321609	0.133178	0.0402123	0.6471	0.886581	-0.0938161	0.28463	0.597554	0.11847	0.176073	0.392719	0.223462	0.010006	0.0595426	-0.279484	0.00117283	0.00964745	-0.36138	2.06970808342977e-05	0.000480018	-0.145113	0.0968824	0.341669	0.0985975	0.260688	0.5494	0.317238	0.000222507	0.00820196	0.341732	6.47595403373558e-05	0.0393621	0.211512	0.0153015	0.622762	0.183955	0.0347352	0.132491	0.0136302	0.876729	0.976616
Q9NVP1	DDX18	ENSG00000088205	-0.0563262	0.519598	0.886667	-0.0660484	0.450043	0.998553	0.251263	0.00700538	0.0498486	0.00651591	0.94089	0.984979	0.0832955	0.344216	0.759066	-0.0539298	0.537547	0.850218	-0.419586	5.50211963101788e-07	2.4543171179628e-05	0.135965	0.120068	0.758926	-0.112851	0.197627	0.71526	-0.204047	0.018937	0.421527	0.112002	0.199309	0.406084	-0.192906	0.0261054	0.168312	-0.207095	0.0167669	0.116255	-0.116063	0.183396	0.406913	-0.2528	0.00332736	0.0351809	-0.0300423	0.732386	0.914624	0.0221898	0.800618	0.924482	-0.150394	0.0852028	0.256372	-0.135318	0.121859	0.296079	0.133219	0.127807	0.274218	0.163343	0.0612889	0.157527	-0.0113195	0.897502	0.957104	-0.254472	0.00323492	0.0705833	-0.269763	0.00183343	0.0233509	-0.128607	0.143207	0.442807	0.0222558	0.800794	0.963311	-0.235446	0.00657472	0.048411	0.0254358	0.772197	0.940728
O60232	ZNRD2	ENSG00000173465	-0.0133915	0.878408	0.977037	-0.0377839	0.665897	0.998553	0.169704	0.0710598	0.217287	0.0586915	0.503829	0.826556	-0.0422562	0.63178	0.895255	-0.190909	0.0277236	0.404546	-0.247481	0.00422382	0.0207167	0.001188	0.989213	0.995659	0.0108061	0.902126	0.985208	0.0942408	0.282446	0.791014	0.0271498	0.756403	0.869771	-0.129347	0.137844	0.409188	-0.146245	0.0930159	0.307902	-0.072828	0.404804	0.637883	-0.0571761	0.513306	0.707569	-0.00236798	0.978502	0.992706	0.0420289	0.632299	0.846132	-0.0821376	0.349121	0.584278	-0.0197032	0.822569	0.907128	-0.00660348	0.940097	0.964517	0.0875506	0.318167	0.501384	-0.0333101	0.704562	0.871563	-0.128308	0.142595	0.40497	-0.226903	0.00915493	0.0600787	-0.121958	0.165235	0.471517	0.0256049	0.771587	0.954016	-0.0629675	0.473206	0.675046	0.0241726	0.783223	0.94501
Q9BRX2	PELO	ENSG00000152684	0.00228421	0.979182	0.996749	-0.051266	0.557853	0.998553	-0.207063	0.0270718	0.116961	0.0343072	0.696148	0.911982	0.0688916	0.434289	0.810975	0.0482567	0.581228	0.868256	0.139547	0.110524	0.243834	0.0469914	0.592615	0.930005	-0.0647212	0.460946	0.868165	-0.0887917	0.311329	0.807963	0.24579	0.00434837	0.0345944	0.308244	0.000306681	0.0140166	0.314092	0.000231673	0.00844076	0.327963	0.000116349	0.00397111	0.154574	0.0756504	0.226658	0.269675	0.00176593	0.0751922	0.275411	0.00139257	0.037478	0.323831	0.000152029	0.00493393	0.197717	0.023058	0.102939	0.183754	0.0349375	0.111085	-0.039758	0.650823	0.788913	0.22459	0.00962655	0.111311	0.0750255	0.392559	0.664358	-0.00253118	0.977109	0.991386	0.100945	0.251287	0.566201	0.00998805	0.909852	0.983249	0.161128	0.0649375	0.197083	0.0456896	0.602916	0.886357
Q8WY22	BRI3BP	ENSG00000184992	0.141579	0.104045	0.606077	0.162777	0.0612028	0.921855	0.0136255	0.885592	0.941414	-0.0208382	0.812532	0.950189	0.075385	0.392125	0.784123	-0.100052	0.251861	0.665972	0.141124	0.106516	0.238394	-0.103911	0.235739	0.810328	0.0532773	0.544038	0.889965	0.0589054	0.502273	0.890824	0.000885895	0.991925	0.996441	-0.0467046	0.593459	0.808729	-0.0115412	0.895104	0.957949	-0.0949283	0.277086	0.513898	0.0150623	0.863377	0.932739	-0.0625781	0.475952	0.797106	-0.0177169	0.840205	0.937282	-0.105485	0.228681	0.459027	-0.162355	0.0628952	0.195576	0.154832	0.0762839	0.190131	0.343788	5.43752255486307e-05	0.000952368	0.0292422	0.739253	0.889216	-0.110169	0.20856	0.492545	-0.0132004	0.881045	0.940723	0.0168251	0.84873	0.940544	-0.0518261	0.556608	0.908484	-0.0855274	0.329522	0.547479	-0.0269474	0.759061	0.93673
Q9BZH6	WDR11	ENSG00000120008	-0.0150751	0.863262	0.972686	0.0816694	0.350031	0.998553	-0.237827	0.0108349	0.064825	0.166558	0.0562931	0.363142	-0.159396	0.068983	0.494865	0.0482963	0.580918	0.868256	0.34215	5.93195454889894e-05	0.000740834	0.0537523	0.540448	0.911844	-0.0182848	0.835154	0.969697	-0.0895124	0.307402	0.804873	0.0520476	0.551857	0.733909	0.134188	0.123585	0.385429	0.150981	0.0827896	0.285731	0.16769	0.0536899	0.196355	0.137718	0.113927	0.291183	0.108664	0.21488	0.603321	-0.00611415	0.944529	0.980979	0.18694	0.0318485	0.141293	0.145521	0.0959363	0.256495	-0.0252403	0.7739	0.866357	-0.201087	0.0207771	0.0715482	-0.0439375	0.616903	0.820554	0.0422895	0.630187	0.828945	0.197364	0.0238486	0.105174	-0.0257358	0.770451	0.907851	-0.0901678	0.305734	0.814742	0.12277	0.160791	0.350511	0.188732	0.0302156	0.311713
Q04323	UBXN1	ENSG00000162191	0.205364	0.0177233	0.341591	0.0697801	0.4248	0.998553	0.198064	0.0346507	0.135188	0.147525	0.0913991	0.43915	0.057251	0.516002	0.851259	0.194166	0.0251264	0.404546	0.024924	0.776659	0.870797	-0.0684381	0.43555	0.881432	-0.0440517	0.615988	0.914761	-0.0718757	0.41279	0.856002	-0.131371	0.131738	0.314251	0.0860427	0.324745	0.620909	0.0727638	0.405219	0.667473	-0.00503961	0.95409	0.98112	0.194642	0.0247648	0.112918	0.0310132	0.72408	0.912977	0.0287794	0.743235	0.898021	0.0331477	0.705936	0.849954	0.21771	0.0121531	0.0671465	-0.132297	0.130491	0.277814	-0.131715	0.132205	0.272742	-0.147672	0.0910733	0.330258	0.0449878	0.608502	0.816267	0.0455696	0.60527	0.774414	0.181498	0.0380151	0.248627	0.178274	0.041627	0.654554	0.169146	0.0525193	0.172621	0.183234	0.0354644	0.324393
P16333	NCK1	ENSG00000158092	0.00601514	0.945216	0.989846	0.0167296	0.848426	0.998553	-0.0547659	0.562771	0.739541	-0.179834	0.0390807	0.318761	0.0960303	0.275226	0.708615	0.100497	0.249746	0.663812	-0.00527805	0.952105	0.975986	-0.070349	0.42281	0.881067	0.00818502	0.925788	0.987168	-0.219921	0.0112844	0.369326	0.0201058	0.81832	0.906194	0.134239	0.123442	0.385238	0.105148	0.228387	0.496498	0.111573	0.201048	0.428977	0.110632	0.204897	0.414439	0.0917229	0.295561	0.677825	0.0629812	0.473109	0.751604	0.113057	0.196803	0.41906	0.268072	0.00188543	0.0208564	-0.00701722	0.936352	0.962649	-0.128946	0.140603	0.284372	0.0565265	0.519719	0.759279	0.158803	0.0689557	0.278518	0.0905595	0.303629	0.516684	0.0238127	0.787179	0.914565	0.0908772	0.301929	0.813758	0.197289	0.0233628	0.104415	-0.11859	0.175635	0.600631
P56377	AP1S2	ENSG00000182287	-0.0713941	0.414141	0.846806	-0.0810946	0.353444	0.998553	0.0997588	0.290954	0.513676	-0.00414153	0.962409	0.991077	-0.138169	0.115529	0.563936	-0.140432	0.106907	0.522207	-0.0386556	0.659894	0.795539	0.0684378	0.435552	0.881432	0.0733918	0.402977	0.842193	0.0663031	0.450038	0.873787	-0.0132208	0.879947	0.942155	-0.088015	0.313736	0.611789	-0.0240036	0.783893	0.905933	-0.00203438	0.981459	0.99186	-0.0106025	0.903594	0.953725	-0.0397597	0.650809	0.886581	-0.0144584	0.869304	0.948201	-0.00225641	0.979514	0.991946	-0.0152346	0.862355	0.931975	0.0277859	0.751804	0.852937	0.0344705	0.694773	0.821993	0.0294568	0.737409	0.888849	-0.0790972	0.367308	0.646342	-0.0576951	0.512747	0.704859	-0.0781954	0.374664	0.682687	-0.178651	0.04119	0.654554	-0.0383738	0.662221	0.813811	0.00334738	0.969614	0.994985
P17275	JUNB	ENSG00000171223	0.137601	0.114237	0.620817	0.0705983	0.419377	0.998553	0.196628	0.0360123	0.139079	-0.0604185	0.491338	0.820206	0.119798	0.172908	0.632371	0.0999048	0.252562	0.665972	-0.145829	0.0952287	0.220733	0.164344	0.0596953	0.704256	0.0252834	0.773525	0.958521	-0.251744	0.00359284	0.30512	0.347857	4.08351839509269e-05	0.00158498	0.208707	0.0159169	0.128386	0.220621	0.0107158	0.0885214	0.320444	0.000169699	0.00521348	0.175108	0.0438018	0.162033	0.184907	0.0337918	0.297447	0.237663	0.00606948	0.0829747	0.258055	0.0028137	0.0309146	0.240128	0.00554872	0.0413291	0.272097	0.00159844	0.0120924	0.106935	0.22231	0.394468	0.273827	0.00148778	0.0508469	0.130329	0.136361	0.395959	-0.0593822	0.500476	0.69514	0.0233302	0.791392	0.915709	0.0150819	0.864243	0.974086	0.203196	0.0194509	0.0923977	-0.0437307	0.618563	0.892845
Q92643	PIGK	ENSG00000142892	-0.133091	0.126714	0.635443	0.0241271	0.782808	0.998553	-0.0413106	0.662545	0.808324	-0.111092	0.204746	0.605691	0.00995474	0.910151	0.98091	-0.0544523	0.533607	0.847017	-0.0533131	0.543766	0.708854	-0.238067	0.00598141	0.540825	0.049411	0.573685	0.898812	0.0775645	0.376694	0.838255	-0.00699055	0.936349	0.971013	-0.0105645	0.903937	0.96136	-0.0331823	0.704562	0.863169	-0.0951144	0.276141	0.513212	-0.116745	0.180819	0.38271	-0.019175	0.827251	0.948325	0.0731818	0.404328	0.705342	-0.0547641	0.532841	0.73363	-0.15224	0.0813961	0.230463	0.00426765	0.961266	0.976949	0.102657	0.241469	0.417998	-0.0720431	0.411699	0.677309	-0.10008	0.253552	0.541469	-0.133476	0.128544	0.302677	-0.0280317	0.750618	0.898571	0.029096	0.741478	0.950515	-0.130047	0.137217	0.317044	-0.109986	0.209319	0.640608
Q8IUD2	ERC1	ENSG00000082805	0.00338908	0.969117	0.994272	-0.0628855	0.472081	0.998553	0.0119159	0.899867	0.949402	-0.170846	0.0501561	0.351324	-0.0457283	0.604012	0.886564	0.217308	0.0119856	0.356194	0.023239	0.7914	0.881185	-0.0491698	0.575559	0.928062	0.0765605	0.38292	0.83487	-0.0918904	0.294676	0.797928	-0.294404	0.000582267	0.00899486	-0.0750967	0.390287	0.673618	-0.0407594	0.641347	0.827143	-0.170037	0.0503792	0.188714	0.075394	0.388409	0.60613	-0.193273	0.0263918	0.266455	-0.199667	0.0217135	0.172114	-0.099395	0.256832	0.490911	0.141717	0.105038	0.269145	-0.280358	0.00113001	0.00936499	-0.175203	0.0444999	0.124943	-0.250708	0.00373789	0.0759775	-0.022926	0.794147	0.915931	0.20724	0.0175452	0.0874884	0.186784	0.0326638	0.238658	0.120532	0.170271	0.743352	0.0740247	0.398922	0.612458	-0.130222	0.136683	0.538369
Q96JB2	COG3	ENSG00000136152	-0.0333877	0.702819	0.941579	0.0820578	0.347737	0.998553	-0.128722	0.172278	0.37505	0.170548	0.0505637	0.351324	0.0500703	0.570072	0.870233	0.0112513	0.897725	0.977588	0.290261	0.000735176	0.00524331	-0.00830853	0.924671	0.987023	-0.125171	0.152699	0.67506	0.122001	0.163449	0.690374	0.114283	0.190253	0.394577	0.355369	2.69903755178991e-05	0.00330911	0.387506	4.06342206726862e-06	0.000615409	0.34759	4.14343228727354e-05	0.00200024	0.324759	0.000136814	0.00634845	0.178962	0.0400559	0.315244	0.119367	0.172801	0.476345	0.332106	0.000100109	0.00390337	0.297731	0.000526085	0.0096291	0.0254359	0.772196	0.865541	-0.133352	0.127425	0.265219	0.140031	0.109281	0.362114	0.230084	0.00795382	0.106745	0.302962	0.000435862	0.0112799	0.15344	0.0801621	0.340065	0.0366914	0.677361	0.93336	0.324264	0.00014878	0.00491726	0.148251	0.0897983	0.461647
Q92797	SYMPK	ENSG00000125755	0.0103466	0.90591	0.983049	-0.0329038	0.706928	0.998553	0.010818	0.909051	0.952923	-0.026544	0.76256	0.935006	0.097064	0.270068	0.706112	0.12934	0.137868	0.558184	0.222794	0.010237	0.0408846	-0.18492	0.0337787	0.612458	0.0385767	0.660545	0.929227	0.0269682	0.758881	0.966898	-0.25985	0.00252347	0.0241828	0.0461761	0.59765	0.811291	0.0847354	0.332177	0.602994	-0.0535776	0.54021	0.742319	0.0700353	0.423104	0.634574	-0.0959678	0.27368	0.660112	-0.127215	0.146057	0.440152	-0.0314394	0.720445	0.858843	0.0665849	0.44811	0.65562	-0.288837	0.000782816	0.00723262	-0.268531	0.00185048	0.012418	-0.194267	0.0256124	0.175063	0.0285631	0.745098	0.891627	0.256101	0.00315195	0.0333959	0.24726	0.00440991	0.118482	0.11873	0.176795	0.747691	0.0456847	0.602954	0.774396	0.0386486	0.659952	0.904437
Q13438	OS9	ENSG00000135506	-0.00207768	0.981064	0.997465	-0.0895916	0.305112	0.998553	0.0231314	0.807009	0.89727	0.0631982	0.471583	0.809247	0.104062	0.23687	0.680904	-0.144462	0.0971158	0.510132	-0.0854463	0.329982	0.521971	0.24951	0.00391206	0.533296	-0.0256817	0.770056	0.956718	-0.13021	0.136721	0.663651	0.311057	0.000268168	0.00550885	-0.0806376	0.356172	0.648341	-0.0470896	0.590414	0.795111	0.0981129	0.261214	0.497156	-0.11477	0.18836	0.392683	0.0186058	0.832302	0.94868	0.107566	0.219577	0.531057	0.0364042	0.678573	0.832161	-0.169863	0.0515121	0.171057	0.328976	0.00011741	0.00186601	0.341568	6.11753667232318e-05	0.00103622	0.179924	0.0389807	0.219621	-0.0854818	0.329781	0.610665	-0.190729	0.029099	0.118607	-0.146188	0.0956894	0.363733	-0.0811267	0.356968	0.841131	-0.118765	0.174994	0.370293	0.032737	0.709415	0.91867
O00629	KPNA4	ENSG00000186432	0.0563192	0.51965	0.886667	0.0564981	0.518322	0.998553	0.279569	0.00259199	0.0263148	-0.0490228	0.576702	0.861905	0.0445554	0.613332	0.889306	0.077963	0.372401	0.761826	-0.170841	0.050163	0.138033	0.00629319	0.942907	0.988773	-0.0888541	0.310988	0.801016	-0.110817	0.205879	0.729293	-0.0351268	0.688124	0.826348	0.028385	0.745691	0.889399	0.0193872	0.824707	0.927222	0.0108927	0.900968	0.954987	0.0539496	0.537397	0.726563	0.0400197	0.648677	0.886581	0.0300323	0.732471	0.892367	0.0162486	0.853293	0.93104	0.186908	0.0318786	0.127317	-0.0508248	0.562756	0.717993	-0.123709	0.157591	0.307849	-0.0680361	0.438257	0.698038	-0.0447802	0.610158	0.817212	-0.0281701	0.749427	0.864741	0.10697	0.223953	0.537166	0.143014	0.103193	0.689139	0.0761807	0.385292	0.599274	-0.0180164	0.837541	0.968817
Q9BZQ8	NIBAN1	ENSG00000135842	-0.0858818	0.325654	0.803782	-0.0411561	0.638102	0.998553	0.180802	0.054222	0.182409	-0.172982	0.0473135	0.342181	0.136116	0.121091	0.570309	-0.152064	0.0805828	0.490177	-0.412904	8.64819283963314e-07	3.39079398443281e-05	0.186185	0.0325585	0.60598	-0.0837595	0.339654	0.814952	-0.173714	0.0463704	0.513815	0.191813	0.0269811	0.115586	-0.137322	0.11498	0.370816	-0.147801	0.0895497	0.300839	-0.0836462	0.338452	0.577041	-0.276604	0.00126872	0.0211197	0.0188499	0.830135	0.94868	0.0320205	0.715498	0.887284	-0.145915	0.095031	0.273786	-0.182943	0.0357622	0.135396	0.166911	0.0557655	0.153998	0.106221	0.225432	0.399	0.0127951	0.884228	0.951685	-0.262484	0.00236169	0.0631925	-0.21166	0.0152281	0.0806033	-0.0888405	0.312937	0.62778	-0.0163931	0.852569	0.97298	-0.263789	0.0022416	0.0247807	-0.189602	0.0294483	0.30994
O43447	PPIH	ENSG00000171960	0.0795832	0.362517	0.819156	0.100946	0.247626	0.983008	0.182236	0.0523081	0.178615	-0.211262	0.0150303	0.223271	-0.186294	0.0331314	0.385196	0.0519382	0.552695	0.856918	-0.169834	0.0515528	0.140728	0.0378868	0.66625	0.941202	0.0814912	0.352939	0.820341	-0.0582636	0.50695	0.892361	-0.182959	0.0350397	0.136534	-0.0392246	0.653963	0.839486	-0.125937	0.148621	0.394797	-0.13183	0.130383	0.331627	-0.0157184	0.857487	0.93064	-0.149845	0.0863626	0.424612	-0.11491	0.189517	0.496215	-0.0452584	0.606345	0.783571	0.113303	0.195825	0.395231	-0.107845	0.218377	0.392398	-0.0992759	0.257405	0.43764	-0.145556	0.0958549	0.339781	-0.0469074	0.593277	0.804789	0.027916	0.751613	0.865711	-0.0883517	0.315618	0.629118	-0.0408262	0.64337	0.927825	0.0316528	0.718627	0.848107	-0.232718	0.0072472	0.180261
Q5SRE5	NUP188	ENSG00000095319	-0.00215269	0.980381	0.997164	0.114957	0.187636	0.968615	-0.151187	0.108342	0.282236	0.192642	0.0268974	0.277377	0.0523413	0.552687	0.865036	0.0218545	0.802828	0.951956	-0.100689	0.250661	0.434689	-0.00396824	0.963981	0.990851	-0.175982	0.0435464	0.471082	-0.0757233	0.38816	0.840872	0.250808	0.00359292	0.0303629	0.113855	0.191929	0.480109	0.0859717	0.325146	0.59725	0.174383	0.044696	0.175487	-0.0101855	0.907368	0.956793	0.206335	0.0176126	0.220956	0.271753	0.00162129	0.0403964	0.125255	0.152424	0.360589	-0.0485076	0.580719	0.753127	0.243476	0.00490536	0.0271398	0.206552	0.0174912	0.0635175	0.170446	0.0507045	0.249382	-0.0967641	0.2697	0.556698	-0.252693	0.00359238	0.0357892	-0.0518513	0.556416	0.794352	0.0106698	0.903727	0.982989	-0.0479467	0.585107	0.759962	0.18617	0.0325733	0.316453
Q92615	LARP4B	ENSG00000107929	0.069329	0.427808	0.85325	-0.117273	0.178841	0.968615	0.127408	0.176739	0.381321	-0.0918374	0.294956	0.692132	-0.0878422	0.318428	0.741194	0.14339	0.0996485	0.510594	-0.0452776	0.606192	0.757887	0.0201933	0.818231	0.966539	0.0631774	0.471729	0.86981	-0.00634023	0.942481	0.994578	-0.186007	0.0320622	0.129186	-0.0323644	0.711518	0.870409	-0.0294329	0.73664	0.882004	-0.0537946	0.538569	0.741516	0.0916058	0.294324	0.515851	-0.0622106	0.478552	0.798884	-0.0681246	0.43766	0.728388	-0.0209297	0.811724	0.911037	0.196938	0.0236147	0.104518	-0.211923	0.0147105	0.0594578	-0.199928	0.0215386	0.0732881	-0.0748882	0.393429	0.664083	0.108158	0.217035	0.501308	0.050322	0.568133	0.746735	0.101316	0.24954	0.564529	0.10817	0.21877	0.775646	0.14001	0.109335	0.27286	-0.104283	0.234057	0.667106
O95218	ZRANB2	ENSG00000132485	0.131073	0.132625	0.645661	-0.130104	0.135537	0.949587	0.127549	0.176256	0.380737	-0.000154576	0.998596	0.999471	0.0635739	0.470668	0.828404	-0.0963243	0.27005	0.682771	0.185027	0.0336736	0.10248	-0.0343978	0.695385	0.947676	0.0767016	0.382041	0.834291	0.0202707	0.817547	0.980122	-0.113793	0.192171	0.397251	-0.042024	0.631027	0.826719	-0.0319486	0.715063	0.869513	-0.10612	0.224092	0.454539	0.108106	0.215493	0.427162	-0.11735	0.180227	0.558339	-0.14128	0.106126	0.376684	-0.0819051	0.350491	0.584662	0.108496	0.215593	0.42094	-0.157734	0.0708699	0.1806	-0.151749	0.0823951	0.195521	-0.116167	0.184687	0.464818	0.133952	0.125704	0.384224	0.173075	0.0480536	0.163078	0.0745461	0.39743	0.696067	0.026233	0.766143	0.953548	0.11905	0.173951	0.368817	0.0193111	0.826045	0.964476
Q8N2U9	SLC66A2	ENSG00000122490	0.00851542	0.922505	0.984457	0.00971547	0.911625	0.998553	-0.15592	0.0976061	0.264649	0.0312424	0.722124	0.921093	0.0822508	0.350322	0.763944	0.127723	0.1429	0.565106	0.0791378	0.367061	0.558656	0.00947946	0.914093	0.986119	-0.132861	0.128842	0.651322	0.0214729	0.806931	0.977263	0.0434599	0.619395	0.783141	0.0809822	0.354114	0.64649	0.081385	0.351717	0.620492	0.114013	0.191309	0.416803	0.0276521	0.752041	0.868499	0.0669197	0.445827	0.780111	0.0742804	0.397291	0.699333	0.0849398	0.332868	0.569043	-0.0472473	0.5906	0.760552	0.110797	0.205962	0.37689	0.114916	0.189492	0.351918	0.0828193	0.345121	0.625461	-0.0317093	0.718146	0.87519	0.0180307	0.838034	0.917111	0.0533699	0.544898	0.788646	0.0383479	0.66366	0.932088	-0.00810056	0.926551	0.963863	0.0528264	0.547456	0.861388
P41240	CSK	ENSG00000103653	-0.0162546	0.85268	0.971115	0.151265	0.0822073	0.935952	-0.0280173	0.767303	0.875676	-0.195185	0.0249102	0.269791	-0.120433	0.170623	0.631781	-0.0541357	0.535993	0.849278	-0.294896	0.00059797	0.00444108	-0.0961997	0.272517	0.82788	-0.156507	0.0731194	0.557125	-0.132841	0.128902	0.656208	0.163357	0.0602745	0.19325	0.0737188	0.399067	0.681794	0.0265227	0.761858	0.895676	0.0314658	0.719187	0.859445	-0.0518891	0.553071	0.739726	0.150399	0.085192	0.424122	0.22699	0.00886098	0.104016	0.00516514	0.953128	0.980607	-0.000436985	0.996032	0.998408	0.21592	0.012899	0.0546208	0.20833	0.0165243	0.0608648	0.041237	0.638733	0.833655	-0.138751	0.112592	0.363081	-0.246793	0.00448738	0.0407084	-0.092896	0.291271	0.606454	0.0010252	0.990728	0.99828	-0.0625028	0.476484	0.677552	-0.169482	0.0520459	0.373956
O75694	NUP155	ENSG00000113569	-0.182324	0.0356887	0.438251	0.117645	0.177457	0.968615	-0.270685	0.00358133	0.0322124	0.193672	0.0260766	0.274566	-0.00317162	0.97132	0.992724	-0.0288044	0.742064	0.933421	-0.17955	0.0393966	0.11507	0.113379	0.195523	0.802501	-0.247254	0.00426016	0.310274	-0.0631983	0.471582	0.881005	0.236215	0.0061945	0.0437579	0.137938	0.113343	0.368604	0.135569	0.119733	0.353731	0.191303	0.0273977	0.131907	-0.0175945	0.840691	0.921979	0.122356	0.162217	0.536141	0.183292	0.0354052	0.219654	0.100369	0.252176	0.485876	-0.12597	0.150078	0.335125	0.307488	0.000335194	0.00390503	0.324237	0.000148983	0.00200828	0.153473	0.0789307	0.308845	-0.148777	0.0886524	0.32254	-0.097557	0.26763	0.479624	-0.0941223	0.284921	0.599491	-0.122158	0.164538	0.741034	-0.102134	0.243891	0.454918	0.178895	0.0401322	0.337842
Q2NKQ1	SGSM1	ENSG00000167037	0.0347407	0.691376	0.939874	-0.028787	0.742214	0.998553	-0.359641	8.49697291660512e-05	0.00341826	0.0606112	0.489954	0.820206	-0.0722924	0.411892	0.799665	0.0233936	0.789255	0.948826	0.346366	4.73664082856207e-05	0.000637384	-0.0346361	0.69338	0.947676	0.0222296	0.800267	0.965013	0.0547623	0.532854	0.904713	-0.009794	0.910913	0.958647	0.305311	0.000352244	0.0148674	0.343944	5.0458037818224e-05	0.0031179	0.315556	0.00021576	0.00610451	0.262311	0.00228725	0.0288672	0.15112	0.0836887	0.420567	0.126255	0.149148	0.44411	0.33239	9.86640767421942e-05	0.00390337	0.204207	0.0188419	0.0906193	-0.0204114	0.816303	0.894183	-0.102008	0.244474	0.421405	0.102182	0.243669	0.530767	0.177426	0.0418253	0.221143	0.23143	0.00782203	0.0546799	0.109653	0.21248	0.52468	0.0323532	0.713734	0.943875	0.238244	0.00594299	0.0452253	0.0449077	0.609141	0.889479
O00192	ARVCF	ENSG00000099889	-0.0153629	0.860678	0.971902	0.0391765	0.654361	0.998553	-0.0562052	0.552536	0.733171	0.146296	0.0941604	0.444201	-0.144851	0.0987954	0.536581	0.0801058	0.359363	0.751343	0.382172	6.12775730468584e-06	0.000133703	-0.104588	0.232686	0.810328	0.0379306	0.665887	0.930715	0.00422787	0.961626	0.995466	0.0103814	0.905595	0.956752	0.135287	0.120512	0.380513	0.183653	0.0343426	0.174004	0.208746	0.0158969	0.0933039	0.254795	0.00307931	0.0341732	0.05397	0.538807	0.832515	0.0462791	0.598241	0.82677	0.198913	0.022225	0.111689	0.193514	0.026201	0.111833	-0.0448227	0.609819	0.754605	-0.129977	0.13743	0.279935	-0.0474349	0.589124	0.801935	0.126914	0.147021	0.412736	0.158602	0.0703954	0.208362	0.153129	0.0807829	0.340281	0.056091	0.524556	0.898556	0.223833	0.00987979	0.0624759	0.0871816	0.320219	0.737759
Q9BU02	THTPA	ENSG00000259431	0.0532803	0.542464	0.89024	-0.0724633	0.407167	0.998553	-0.118082	0.210839	0.424425	0.0366495	0.676528	0.904622	0.0257325	0.770479	0.944482	0.151491	0.0817456	0.490177	0.163087	0.0617013	0.160573	-0.0743579	0.396797	0.875104	0.0426804	0.627025	0.91846	0.0626524	0.475427	0.881066	-0.220006	0.0109424	0.064078	0.167404	0.0541066	0.252369	0.146234	0.0930404	0.307902	0.0897035	0.304506	0.542836	0.105815	0.225433	0.439709	0.0480293	0.58446	0.853539	-0.0173903	0.843112	0.93853	0.122464	0.161845	0.372973	0.153491	0.0788948	0.225949	-0.179916	0.0389902	0.120899	-0.179389	0.0395765	0.114713	-0.0598283	0.495588	0.744877	0.0759906	0.386482	0.659419	0.204563	0.0190918	0.0928037	0.171088	0.0507187	0.277838	0.0925566	0.293045	0.812029	0.118401	0.17633	0.371514	0.0702303	0.423596	0.791901
Q9HAT2	SIAE	ENSG00000110013	0.175252	0.0436262	0.46034	0.269713	0.00169231	0.494614	0.12639	0.18025	0.385131	0.0419421	0.633003	0.883681	-0.014539	0.869086	0.973061	0.0802844	0.358289	0.75083	-0.0676539	0.44084	0.625391	0.0427091	0.626793	0.931664	0.0752194	0.391334	0.839065	0.0261773	0.765746	0.967925	-0.27643	0.00127811	0.0155467	-0.189348	0.0290472	0.177922	-0.220912	0.01061	0.0878364	-0.273029	0.00147461	0.0205223	-0.197659	0.0225752	0.106927	-0.20711	0.0171828	0.219169	-0.136241	0.11931	0.40085	-0.204946	0.0184066	0.0984856	-0.213057	0.0141753	0.0749932	-0.259446	0.00266396	0.0174854	-0.0693984	0.429121	0.610635	-0.245996	0.00446592	0.0794436	-0.166338	0.0566238	0.253197	-0.0399807	0.650264	0.80388	0.0431891	0.624266	0.835117	0.0912632	0.299871	0.813435	-0.196221	0.0241374	0.106414	0.0296425	0.735815	0.928778
O43660	PLRG1	ENSG00000171566	-0.0172964	0.843355	0.971049	-0.0812409	0.352573	0.998553	0.0547629	0.562793	0.739541	-0.0454235	0.605031	0.875248	-0.0761783	0.387148	0.780357	0.225888	0.00893955	0.346057	-0.0159949	0.855558	0.921278	0.0322027	0.713949	0.94857	-0.0819517	0.350216	0.818584	-0.153304	0.0792655	0.581431	-0.209515	0.0155051	0.0807018	0.0393932	0.652573	0.839248	0.0225415	0.796762	0.912272	-0.0420669	0.630678	0.804651	0.189609	0.0288229	0.124875	0.0116474	0.894549	0.967404	0.0261729	0.765784	0.910267	0.0690129	0.431695	0.651125	0.334553	8.82700776561052e-05	0.00334215	-0.19162	0.0277331	0.0936642	-0.290755	0.000719267	0.00596096	-0.158378	0.0697108	0.29	0.142624	0.102807	0.348623	0.00882428	0.920319	0.961003	0.0708913	0.421036	0.712685	0.140923	0.108384	0.692441	0.247901	0.00415757	0.0365753	-0.032644	0.710203	0.919479
Q9UI30	TRMT112	ENSG00000173113	0.12322	0.15765	0.668777	0.0161088	0.853987	0.998553	0.00661613	0.944303	0.970749	0.134708	0.123563	0.497342	-0.078935	0.37015	0.77122	0.269874	0.00168108	0.293476	0.0323488	0.712709	0.830812	0.126324	0.148925	0.770357	0.0235729	0.788473	0.961352	-0.0405807	0.644087	0.943654	-0.177674	0.0407565	0.149408	0.133863	0.124504	0.386369	0.105481	0.226911	0.494403	0.0893097	0.306643	0.545179	0.323783	0.000143689	0.00656718	-0.0554636	0.527613	0.826965	0.0204368	0.816078	0.93019	0.205899	0.0178589	0.0963282	0.26829	0.00186878	0.0208289	-0.0657201	0.454041	0.630531	0.043104	0.623606	0.769688	0.0875207	0.318333	0.603981	0.123789	0.157318	0.429524	0.0848756	0.335108	0.549435	-0.008539	0.922887	0.971863	-0.0735118	0.404029	0.857833	0.283949	0.000968643	0.0149636	0.137735	0.115275	0.504465
Q8NAT1	POMGNT2	ENSG00000144647	-0.0816642	0.350062	0.814666	-0.0449303	0.607581	0.998553	-0.0505223	0.593461	0.760227	0.154901	0.076151	0.407449	-0.065006	0.460711	0.823274	-0.0662412	0.448719	0.803983	-0.0610383	0.486895	0.664566	0.0315537	0.719471	0.950991	-0.0646507	0.461435	0.86829	-0.089997	0.30478	0.803694	0.188696	0.0296159	0.122986	-0.0463093	0.596592	0.811121	-0.0523256	0.549731	0.770342	0.0626253	0.473919	0.691681	-0.0577433	0.50913	0.704626	0.00975511	0.911605	0.973098	0.122195	0.162774	0.464793	-0.00118893	0.989205	0.99591	-0.105911	0.226797	0.434866	0.331292	0.000104364	0.00169875	0.381977	6.20060563383262e-06	0.000212821	0.115696	0.186488	0.467128	-0.15872	0.0691022	0.278718	-0.210999	0.0155567	0.0813538	-0.0902937	0.305056	0.619659	-0.0933755	0.288777	0.809823	-0.0983083	0.262095	0.475812	0.0759218	0.386913	0.77571
Q00535	CDK5	ENSG00000164885	0.0870769	0.318942	0.801224	0.0729744	0.403857	0.998553	-0.186023	0.0475213	0.168219	0.0698528	0.426098	0.783427	-0.0993625	0.258833	0.698076	0.154656	0.0754942	0.482412	0.296575	0.000554392	0.00420641	-0.123441	0.1585	0.775042	0.0966985	0.270027	0.77674	0.0921986	0.293053	0.797928	-0.148786	0.0874121	0.24599	0.183504	0.0344911	0.196234	0.197292	0.0228326	0.140714	0.15042	0.0839525	0.25668	0.260172	0.00249137	0.0303054	0.0565682	0.519411	0.823467	0.0717423	0.413659	0.711922	0.26422	0.00220322	0.0269267	0.272159	0.00159432	0.0187722	-0.181141	0.0376554	0.117468	-0.228243	0.00848314	0.0376469	0.0130275	0.88214	0.950692	0.250445	0.0037755	0.0758518	0.167246	0.0562178	0.180911	0.0906412	0.303191	0.618464	0.078803	0.370953	0.848397	0.300352	0.00046682	0.0097585	0.0488752	0.577852	0.876131
O75317	USP12	ENSG00000152484	0.206905	0.0168695	0.339323	0.000182102	0.99834	0.999818	0.0453761	0.63166	0.787688	-0.0483458	0.581984	0.865056	-0.0381056	0.665658	0.903167	0.137858	0.113554	0.53416	0.00911688	0.917367	0.956765	-0.0845228	0.335255	0.852183	-0.0221781	0.800721	0.965013	-0.0310337	0.723905	0.962067	-0.00619212	0.943607	0.975431	-0.0129974	0.88196	0.953163	-0.0244908	0.779618	0.905121	0.034545	0.693028	0.84458	-0.00393939	0.964105	0.983718	-0.064953	0.459338	0.788137	-0.00235964	0.978577	0.993106	0.0189887	0.828904	0.919894	0.0376273	0.6684	0.813155	0.0638601	0.466943	0.641528	0.0832308	0.342721	0.525683	0.0668077	0.44659	0.7057	0.0569739	0.516415	0.753455	-0.0455825	0.605167	0.774414	-0.0503048	0.568266	0.800462	-0.00699207	0.936824	0.987676	0.0263084	0.764607	0.879104	-0.0542971	0.536345	0.856124
Q4KWH8	PLCH1	ENSG00000114805	-0.1337	0.124969	0.632202	-0.0464956	0.595114	0.998553	-0.0881321	0.35111	0.571904	0.0228079	0.795184	0.945214	-0.138528	0.114577	0.563936	-0.190775	0.0278353	0.404546	-0.0412852	0.638341	0.779903	0.0624506	0.476853	0.887293	0.0650478	0.458681	0.866647	0.101128	0.248591	0.766409	0.24809	0.00398604	0.0327186	0.0119957	0.890999	0.957272	-0.0314254	0.719533	0.872653	0.107028	0.220132	0.449819	-0.0480595	0.582775	0.762167	0.142619	0.102819	0.451292	0.170634	0.0504457	0.261554	0.102088	0.244105	0.476008	-0.0487845	0.578559	0.751562	0.252621	0.00347412	0.0212502	0.182407	0.0363167	0.107592	0.144144	0.0991553	0.346281	0.0526942	0.54846	0.773472	-0.243955	0.00498521	0.0431847	-0.275834	0.00142813	0.102373	-0.159891	0.0681133	0.661707	-0.000653525	0.994066	0.997192	-0.0305242	0.72826	0.927279
Q99808	SLC29A1	ENSG00000112759	0.0403475	0.644723	0.927097	-0.0117124	0.893558	0.998553	-0.286042	0.00203438	0.0227733	0.211084	0.0151179	0.223271	-0.148583	0.0903175	0.527214	-0.0278879	0.749995	0.93482	0.230683	0.00778787	0.033234	-0.0805446	0.358578	0.860142	0.0600379	0.494077	0.876784	-0.0725714	0.408269	0.852982	0.320363	0.00017038	0.0041646	0.279435	0.00112468	0.0282047	0.292751	0.000627297	0.0165592	0.35781	2.35381114568334e-05	0.00137734	0.159087	0.067396	0.211183	0.191112	0.0281564	0.274943	0.245853	0.00448986	0.0713573	0.289493	0.000760515	0.0140869	0.0497059	0.571397	0.746546	0.367994	1.41805254396665e-05	0.000396849	0.31931	0.000190058	0.00235925	0.267609	0.0019213	0.0558907	0.0883946	0.313506	0.598202	0.0283099	0.748225	0.864158	0.0185157	0.833739	0.934794	-0.0134026	0.879237	0.976768	0.123781	0.157346	0.345394	0.145356	0.0963181	0.472411
Q9Y2H1	STK38L	ENSG00000211455	-0.0481652	0.581946	0.906423	-0.213921	0.0134187	0.812847	-0.0957317	0.310965	0.533681	-0.0337834	0.700563	0.914355	0.0558567	0.526291	0.854972	0.0447267	0.60921	0.878405	-0.0239525	0.785149	0.876119	0.0119737	0.891613	0.982031	-0.200359	0.0212526	0.417884	-0.104228	0.234306	0.754363	-0.00226456	0.979361	0.990778	0.00700148	0.93625	0.976319	0.0242549	0.781687	0.905377	0.0180374	0.836736	0.924523	-0.0665117	0.446865	0.655696	0.0129089	0.883205	0.964851	-0.00642971	0.941671	0.980063	-0.0089932	0.918484	0.964486	0.0292195	0.739448	0.856421	0.0700385	0.424866	0.604804	0.0533372	0.543584	0.710311	-0.0257972	0.76905	0.905096	-0.185711	0.0330117	0.195538	0.0550882	0.532007	0.71869	0.18552	0.0338815	0.240091	0.188685	0.0309024	0.645757	-0.0826412	0.346163	0.562306	-0.00019636	0.998217	0.99921
Q8TDX7	NEK7	ENSG00000151414	-0.195738	0.0239495	0.364633	-0.0776711	0.374199	0.998553	0.10337	0.273752	0.496004	-0.240566	0.00546049	0.156791	-0.0652176	0.459249	0.823274	-0.0397779	0.649404	0.898966	-0.16197	0.0635295	0.164114	-0.0836549	0.340259	0.85274	0.0619746	0.480225	0.873014	-0.00795895	0.927832	0.990926	-0.0307175	0.725595	0.851098	-0.0592489	0.498129	0.748259	-0.0396772	0.650233	0.833579	-0.0960466	0.27144	0.508635	-0.138186	0.11269	0.289224	-0.0462476	0.59849	0.86311	-0.0295667	0.736465	0.894044	-0.154784	0.0763759	0.241674	-0.141024	0.106765	0.271314	0.0495613	0.572518	0.724702	0.0761262	0.385633	0.570946	-0.0102115	0.907488	0.961719	-0.136239	0.119317	0.372968	-0.0440417	0.617433	0.783225	-0.0624797	0.478354	0.751392	-0.0234999	0.78991	0.957212	-0.164128	0.0600367	0.187913	-0.197594	0.0231455	0.282852
Q7Z3J2	VPS35L	ENSG00000103544	0.0955832	0.27377	0.767925	0.103445	0.236055	0.983008	-0.141242	0.133883	0.322326	0.0695303	0.428242	0.78395	-0.158027	0.0714333	0.501136	0.111782	0.200201	0.618699	0.0542743	0.536516	0.703505	0.00287242	0.973924	0.991459	0.0621909	0.478691	0.873014	0.0269852	0.758734	0.966898	0.0751061	0.390228	0.607074	0.263161	0.00221034	0.0425753	0.200671	0.0205573	0.131444	0.231512	0.00733468	0.0578563	0.185255	0.0327761	0.134857	0.162368	0.0628728	0.375004	0.211098	0.0151108	0.140961	0.290632	0.000723218	0.0136915	0.279308	0.00118163	0.0154956	-0.0156338	0.858785	0.918734	-0.171581	0.049162	0.134227	0.0867235	0.322778	0.608082	0.226525	0.00900505	0.111645	-0.0107665	0.902859	0.952039	-0.0832913	0.34424	0.65717	-0.0821933	0.35066	0.838123	0.255071	0.00316077	0.0304397	0.0533894	0.543189	0.85961
Q9Y697	NFS1	ENSG00000244005	0.18331	0.0346853	0.431155	0.0667652	0.44513	0.998553	-0.391252	1.67540748945427e-05	0.00123246	0.231922	0.0074546	0.169351	0.0310605	0.724702	0.928445	-0.0897597	0.304202	0.710726	0.269615	0.00177028	0.0105344	0.0867592	0.322578	0.849324	-0.15784	0.070678	0.554786	0.0424606	0.628802	0.941147	0.138582	0.111653	0.285228	0.260028	0.00250566	0.0459221	0.249066	0.00384075	0.0460735	0.270461	0.00164074	0.0219098	0.23865	0.00566863	0.0476955	0.298776	0.000501664	0.0455865	0.302489	0.000423109	0.0197785	0.327649	0.00012556	0.0043302	0.172074	0.0485049	0.164177	0.196924	0.0236253	0.0832935	0.088125	0.314991	0.498359	0.169992	0.0513321	0.250726	0.149742	0.08658	0.319057	-0.0929045	0.291227	0.504559	-0.016125	0.854953	0.942853	0.0407439	0.64404	0.928061	0.224316	0.00971753	0.0618272	0.242702	0.00504782	0.15472
Q92665	MRPS31	ENSG00000102738	0.133978	0.124178	0.632116	-0.0758524	0.385522	0.998553	-0.108299	0.251403	0.471576	0.263886	0.00223292	0.123201	0.0402261	0.64826	0.898362	0.0465261	0.594873	0.875366	0.182504	0.0362159	0.108297	-0.0580582	0.508451	0.897048	-0.0867441	0.322663	0.810952	0.122385	0.162118	0.688915	0.0217759	0.803522	0.896491	0.0317287	0.716941	0.87386	0.0447674	0.608885	0.808701	0.0120349	0.890645	0.949999	0.0375096	0.668178	0.81765	0.0400882	0.648116	0.886581	0.0286671	0.744202	0.898611	0.00011569	0.99895	0.999705	-0.0778638	0.374849	0.59355	0.101484	0.246919	0.426286	0.217128	0.0123916	0.0494897	0.102792	0.240849	0.527709	-0.00437838	0.960261	0.987354	0.0191478	0.828149	0.910941	-0.0180979	0.837438	0.935953	-0.0172799	0.844691	0.972484	-0.00915833	0.916993	0.958762	0.290268	0.000734933	0.0954392
Q8N5J2	MINDY1	ENSG00000143409	0.142093	0.102782	0.60533	0.0728564	0.40462	0.998553	-0.122416	0.194451	0.403639	0.0180322	0.8374	0.956025	-0.171801	0.0497487	0.441169	0.0966819	0.268267	0.6805	0.170383	0.0507906	0.138993	-0.0505647	0.564759	0.924334	0.0134468	0.878375	0.980444	-0.071401	0.41589	0.856554	-0.0416807	0.633821	0.793286	0.225598	0.00903006	0.0929975	0.236303	0.00617488	0.0619412	0.200664	0.0205619	0.111055	0.343369	5.20395897189996e-05	0.00446614	0.0455823	0.603768	0.866851	0.101221	0.248154	0.561178	0.251123	0.00367921	0.0364619	0.260952	0.00250997	0.0247283	-0.021213	0.809223	0.88963	-0.0508768	0.562356	0.724664	9.17745432763987e-05	0.999167	0.999296	0.139499	0.110647	0.360758	0.17748	0.0425596	0.149695	0.177434	0.0426141	0.262392	0.0977177	0.266839	0.791843	0.295599	0.000579339	0.0110489	0.0234891	0.789208	0.947433
Q8WYP5	AHCTF1	ENSG00000153207	-0.101464	0.245194	0.747204	0.0214764	0.806171	0.998553	0.0499318	0.597791	0.763197	0.234514	0.00679786	0.165215	-0.0339722	0.700079	0.915579	0.0611045	0.484744	0.822268	-0.058411	0.505873	0.68037	-0.10991	0.209639	0.80885	-0.0682067	0.437107	0.858678	0.0205674	0.814924	0.980029	-0.203566	0.0187665	0.0912303	-0.153424	0.0778791	0.301907	-0.142545	0.101681	0.323817	-0.108789	0.212589	0.442491	-0.0777003	0.374019	0.593818	-0.104303	0.233967	0.620591	-0.128415	0.14226	0.434984	-0.16407	0.0601279	0.208357	-0.0424396	0.628972	0.786495	-0.172858	0.0474737	0.138675	-0.101561	0.246558	0.423674	-0.144801	0.0976086	0.343319	-0.165039	0.0586106	0.25766	-0.00251369	0.977268	0.991386	0.0331714	0.706821	0.88042	0.09002	0.30653	0.814742	-0.116792	0.18232	0.378763	0.256105	0.00303631	0.12989
O95219	SNX4	ENSG00000114520	-0.110707	0.204589	0.720587	-0.137642	0.114128	0.943125	-0.189037	0.0439759	0.159673	-0.202923	0.0196182	0.247195	0.0459364	0.602365	0.886391	0.143974	0.0982624	0.510594	0.116198	0.184571	0.349333	-0.0676039	0.441179	0.881432	-0.0392366	0.655107	0.928357	0.120155	0.169964	0.692416	-0.226098	0.00887442	0.0556015	0.130461	0.134458	0.405707	0.155469	0.0739508	0.270453	-0.0208079	0.812091	0.910523	0.115722	0.184694	0.387932	-0.0356387	0.684969	0.899279	-0.0839616	0.338485	0.651309	0.0488063	0.578388	0.76521	0.155191	0.0755951	0.220316	-0.187039	0.031756	0.103451	-0.140004	0.10935	0.238038	-0.0688559	0.432746	0.694504	0.106329	0.224957	0.510148	0.314724	0.000251095	0.00854388	0.342291	6.28817259971104e-05	0.0393621	0.218497	0.0121688	0.622762	0.138984	0.111985	0.27691	-0.195847	0.0244137	0.286806
Q9NWV8	BABAM1	ENSG00000105393	-0.0264738	0.762285	0.956637	-0.00127742	0.988357	0.999818	0.163365	0.0824359	0.237765	-0.106365	0.224798	0.629247	-0.0722682	0.412049	0.799665	-0.0440302	0.614801	0.880889	0.106475	0.224316	0.40256	-0.0381967	0.663684	0.940814	0.0139681	0.873699	0.979455	0.145197	0.0966855	0.608005	-0.312412	0.000251256	0.00531791	-0.138061	0.11302	0.368184	-0.121249	0.164455	0.418396	-0.244656	0.00453779	0.0429533	-0.00502019	0.954267	0.978622	-0.221697	0.0106262	0.181181	-0.240113	0.0055518	0.0792152	-0.206585	0.017473	0.0952443	0.0616239	0.482718	0.681754	-0.38313	5.78194929179432e-06	0.000222188	-0.251398	0.00364073	0.0201152	-0.377436	8.14589432485135e-06	0.00472325	-0.154603	0.0767247	0.297501	0.171841	0.0496942	0.166308	0.290293	0.000769757	0.080346	0.192533	0.027582	0.631891	-0.0361267	0.680889	0.826007	-0.139945	0.109501	0.492492
Q8N392	ARHGAP18	ENSG00000146376	-0.125512	0.150004	0.664228	-0.00932326	0.915179	0.998553	0.0418874	0.658127	0.804458	-0.053477	0.542527	0.845707	0.135886	0.121728	0.571042	-0.0903177	0.301194	0.707979	-0.25617	0.00302872	0.0160122	0.110398	0.207607	0.80885	-0.103169	0.239118	0.748571	-0.0472171	0.590837	0.930825	0.190853	0.0277702	0.11797	-0.152264	0.0801814	0.306894	-0.154963	0.0749091	0.27279	-0.0343402	0.694757	0.84522	-0.192379	0.0265248	0.118426	0.0013124	0.988084	0.99543	0.0193918	0.825329	0.932675	-0.0700887	0.424533	0.645053	-0.0829075	0.344606	0.565124	0.0725171	0.408621	0.589832	0.0301595	0.731382	0.844306	0.0347406	0.692502	0.864936	-0.221939	0.0105395	0.119844	-0.197975	0.0234086	0.104274	-0.0628208	0.475951	0.749658	0.0395307	0.653945	0.929088	-0.173362	0.0468215	0.160124	-0.0915855	0.296288	0.717962
Q8NBJ5	COLGALT1	ENSG00000130309	-0.150195	0.0844217	0.566653	0.0971668	0.265863	0.98795	-0.0710651	0.452438	0.659327	-0.0834341	0.34154	0.730418	-0.144969	0.0985175	0.536581	-0.0120175	0.890802	0.975321	-0.265895	0.00205953	0.0119428	-0.0910223	0.299281	0.839491	0.0670465	0.444963	0.862722	-0.011323	0.89747	0.989075	0.119007	0.172456	0.368071	0.0225977	0.796266	0.91474	0.00425799	0.961204	0.984922	0.00501455	0.954318	0.98112	0.00557729	0.949198	0.975986	0.0211146	0.810092	0.945016	0.148522	0.0892063	0.346937	0.0305989	0.72762	0.862646	-0.00204219	0.981459	0.993059	0.20085	0.020931	0.0769861	0.323533	0.000154297	0.00205835	0.125847	0.150478	0.419302	-0.0351691	0.688904	0.862275	-0.195366	0.0253369	0.10927	-0.258151	0.00291095	0.110202	-0.140412	0.109684	0.694102	0.00648695	0.941153	0.972287	-0.115028	0.189059	0.614454
Q9UHD9	UBQLN2	ENSG00000188021	0.151619	0.0814852	0.559305	0.0285374	0.744372	0.998553	0.0258408	0.784923	0.885978	-0.0432702	0.622267	0.881979	0.0963257	0.273745	0.707241	0.150049	0.0847281	0.492622	0.213436	0.0140005	0.0522921	-0.0601708	0.493119	0.891979	0.00889069	0.91941	0.986912	0.0214696	0.806961	0.977263	-0.190033	0.02846	0.119796	0.121671	0.162979	0.442945	0.194385	0.0249596	0.147617	0.0919826	0.292334	0.53078	0.343173	5.25890163189935e-05	0.00446614	-0.0133628	0.879129	0.964203	-0.0252981	0.773397	0.914824	0.190249	0.0288886	0.131254	0.350294	3.82943674148706e-05	0.00195173	-0.229396	0.00814797	0.039251	-0.222279	0.0104181	0.0438287	-0.0486525	0.579588	0.795885	0.203154	0.0194769	0.158859	0.26682	0.00206532	0.0254021	0.250865	0.00385087	0.115092	0.167871	0.0552919	0.656006	0.342554	5.80612842147055e-05	0.0029973	-0.0242944	0.782158	0.944585
O60641	SNAP91	ENSG00000065609	0.0406834	0.641969	0.927097	0.039265	0.65363	0.998553	-0.279528	0.00259596	0.0263148	0.0590293	0.501373	0.826067	-0.0925978	0.29283	0.721287	0.0791556	0.365109	0.755655	0.332567	9.77728363877883e-05	0.00108818	-0.0869136	0.321715	0.84913	0.0257476	0.769482	0.956619	0.0840698	0.337861	0.822861	-0.119292	0.171423	0.367034	0.285887	0.000850586	0.024699	0.318101	0.000190497	0.00753517	0.259274	0.00258192	0.0294141	0.353137	3.05575645733747e-05	0.00408387	0.113073	0.196741	0.580897	0.0818057	0.351078	0.66201	0.318179	0.000200861	0.00592156	0.351911	3.50583719885833e-05	0.00186752	-0.101272	0.247915	0.427718	-0.175493	0.0441424	0.124165	0.0414938	0.636644	0.83231	0.269935	0.00174721	0.0608792	0.286948	0.00089069	0.0162257	0.0762878	0.386463	0.688848	0.00473754	0.957171	0.991743	0.368603	1.36899311606875e-05	0.00133849	0.0706459	0.420851	0.789839
Q5UIP0	RIF1	ENSG00000080345	-0.188777	0.0295452	0.410623	0.0726016	0.40627	0.998553	-0.0073744	0.937931	0.96788	-0.0535755	0.541783	0.845707	-0.0234954	0.789949	0.951795	-0.0488403	0.57666	0.867296	-0.182733	0.0359791	0.107882	0.0288816	0.742354	0.952575	0.0242827	0.782261	0.960316	-0.0909891	0.299458	0.800446	0.0364	0.677439	0.819633	-0.146025	0.0935129	0.330872	-0.130955	0.132976	0.372657	-0.0961691	0.270826	0.508474	-0.124848	0.152192	0.348615	-0.00351818	0.968064	0.990794	-0.00487912	0.955721	0.984922	-0.0940352	0.283502	0.520422	-0.0396016	0.652107	0.802658	-0.0105615	0.904331	0.943888	-0.0651449	0.45801	0.6365	-0.00102251	0.990716	0.997041	-0.0443555	0.613554	0.81947	-0.17501	0.0455716	0.156931	-0.124516	0.15648	0.462376	0.00345454	0.968763	0.99377	-0.0873931	0.319042	0.537466	-0.0556018	0.526583	0.852222
Q5TGY3	AHDC1	ENSG00000126705	0.079596	0.362439	0.819156	-0.0574082	0.511596	0.998553	0.092308	0.328666	0.552066	-0.0120546	0.890885	0.969443	0.0202714	0.818234	0.95932	0.166174	0.0559227	0.456121	0.220781	0.0109614	0.0431965	-0.0947135	0.280028	0.831899	0.00767129	0.930434	0.988402	-0.0343333	0.695928	0.956831	-0.178544	0.0397641	0.146956	-0.0456079	0.60217	0.813994	0.000231872	0.997887	0.999535	-0.0472549	0.589109	0.776165	0.0278865	0.750008	0.867639	-0.137065	0.117072	0.473377	-0.207491	0.0169746	0.150753	-0.0774518	0.377389	0.607155	0.0307434	0.726385	0.848548	-0.223242	0.0100817	0.0459688	-0.218497	0.0118376	0.0481228	-0.0649082	0.459648	0.717817	0.00999871	0.909407	0.965799	0.252988	0.0035522	0.0357892	0.181716	0.0377806	0.248217	0.0711158	0.419563	0.862085	0.0138137	0.875083	0.937338	0.0597115	0.496432	0.837804
P10586	PTPRF	ENSG00000142949	-0.17703	0.0415029	0.456307	-0.107362	0.218684	0.98143	0.0478986	0.612806	0.774556	-0.13103	0.134246	0.515401	-0.111496	0.204851	0.653948	0.0688561	0.430973	0.792769	0.0782547	0.372449	0.563298	-0.0929525	0.289107	0.833052	0.18225	0.0364803	0.455008	0.148132	0.0900585	0.60234	-0.382383	5.57054795891077e-06	0.000443576	-0.107206	0.21936	0.515937	-0.0679767	0.436896	0.68855	-0.204477	0.0182316	0.101905	0.0438898	0.615931	0.78454	-0.186915	0.0318719	0.289195	-0.247186	0.00427104	0.0694516	-0.0806579	0.3579	0.590935	0.141911	0.104558	0.268679	-0.390917	3.58054205129577e-06	0.000161732	-0.299649	0.000482076	0.00457439	-0.197008	0.0235645	0.167535	0.072026	0.411811	0.67807	0.241872	0.00538136	0.0447423	0.13254	0.131269	0.425473	0.0880475	0.317294	0.819128	0.084754	0.33393	0.551825	-0.103721	0.2366	0.668572
P60520	GABARAPL2	ENSG00000034713	0.10751	0.218048	0.730602	-0.0111739	0.898424	0.998553	-0.0113622	0.904498	0.95127	0.0499781	0.569289	0.859613	-0.269445	0.00185732	0.168785	0.195231	0.0243235	0.404546	0.237443	0.00611807	0.0274934	-0.0524647	0.550206	0.916757	0.164082	0.0601101	0.529952	0.0240678	0.78414	0.971623	-0.329092	0.000109841	0.00311917	0.0761829	0.383449	0.669052	0.0760263	0.384431	0.651448	-0.0278719	0.750134	0.878417	0.314814	0.000223689	0.00818868	-0.099969	0.254082	0.642398	-0.0832824	0.342422	0.655412	0.146515	0.0936646	0.271465	0.351397	3.60582433374113e-05	0.00189465	-0.266529	0.00200736	0.0142537	-0.236019	0.00644059	0.0305197	-0.13258	0.129661	0.39218	0.211546	0.0148925	0.139261	0.21723	0.0126914	0.0732877	0.0817475	0.353288	0.66621	0.0370995	0.673975	0.932512	0.332355	9.88403467205856e-05	0.00404887	0.0681228	0.437673	0.802989
Q6NUM9	RETSAT	ENSG00000042445	-0.0430476	0.622725	0.92164	0.0616154	0.481093	0.998553	0.118936	0.207533	0.420613	-0.098495	0.261186	0.662621	0.0660517	0.453514	0.820524	-0.14729	0.0906776	0.498937	-0.264415	0.00218601	0.0125384	0.0603447	0.491868	0.891024	0.0102903	0.906777	0.985208	0.0565957	0.519208	0.898322	-0.000168748	0.998462	0.999076	-0.180203	0.0379301	0.207522	-0.231314	0.00738653	0.0700044	-0.282437	0.000988401	0.0161404	-0.263855	0.00214942	0.0276903	-0.101046	0.248976	0.635103	-0.0667908	0.446705	0.73286	-0.251707	0.00359799	0.0360453	-0.25028	0.00379931	0.032072	0.00534347	0.951512	0.971896	0.0813658	0.353683	0.536814	-0.0894424	0.307782	0.594773	-0.146528	0.0936356	0.332525	-0.18168	0.0378196	0.138642	-0.108277	0.218311	0.531571	0.0397522	0.652132	0.929088	-0.241636	0.0052502	0.041973	-0.10993	0.209553	0.640608
P23508	MCC	ENSG00000171444	0.0849312	0.331057	0.806025	-0.112436	0.197564	0.968615	0.102156	0.279459	0.501427	0.175561	0.0440591	0.328172	0.156737	0.0738069	0.502448	-0.0629686	0.471495	0.816227	0.202542	0.0198539	0.0686751	0.0334336	0.703518	0.94857	-0.173305	0.046895	0.486322	0.0632263	0.471385	0.880953	-0.102658	0.239658	0.452938	-0.141105	0.10522	0.353796	-0.122744	0.159273	0.410211	-0.108249	0.214883	0.444974	-0.122548	0.159944	0.357674	-0.136905	0.117503	0.473377	-0.126948	0.146912	0.440875	-0.156403	0.0733116	0.236929	-0.20486	0.0184567	0.0892111	-0.0358455	0.683239	0.806439	0.0531832	0.54475	0.71121	-0.000894104	0.991882	0.997221	-0.0567897	0.517774	0.753838	0.0441646	0.616451	0.782492	0.0773206	0.380048	0.685062	0.0600655	0.495551	0.887976	-0.148634	0.0889636	0.238133	0.222415	0.0103702	0.207996
Q9BXR0	QTRT1	ENSG00000213339	0.0328706	0.70721	0.942521	0.0348773	0.690225	0.998553	0.27302	0.00329291	0.0306439	-0.0718937	0.412672	0.777055	-0.00904425	0.918339	0.98091	-0.00159627	0.985451	0.996836	-0.194912	0.0251173	0.0815836	0.0994034	0.256792	0.821383	-0.0335384	0.702633	0.939934	-0.16329	0.0613732	0.541927	-0.0418209	0.632679	0.792671	-0.236123	0.00621531	0.0758767	-0.242964	0.00483384	0.0534631	-0.199406	0.021385	0.113368	-0.130617	0.133989	0.322409	-0.141793	0.104849	0.454031	-0.0703522	0.422789	0.717916	-0.154107	0.0776875	0.243926	-0.0240786	0.784046	0.88228	-0.0850545	0.332213	0.515781	-0.119737	0.171463	0.326121	-0.161871	0.0636941	0.278581	-0.19032	0.0288277	0.185246	-0.183177	0.0362402	0.134966	0.0335807	0.703372	0.878107	0.102869	0.24232	0.782647	-0.119229	0.173303	0.368053	-0.0811397	0.355026	0.760414
Q03001	DST	ENSG00000151914	0.0279708	0.749278	0.953604	0.0564838	0.518428	0.998553	-0.111932	0.235755	0.453204	0.016941	0.847116	0.957857	-0.111708	0.203983	0.652901	0.186862	0.0312666	0.414202	0.131287	0.133477	0.278491	0.0668055	0.446605	0.881432	-0.0201793	0.818355	0.96871	0.00406375	0.963115	0.995466	-0.192982	0.0260455	0.113321	0.205722	0.0175215	0.134529	0.22916	0.00797193	0.0729564	0.124438	0.153554	0.366064	0.262554	0.00226497	0.0286797	0.0606161	0.489919	0.804964	0.0104216	0.905593	0.963073	0.213326	0.0140509	0.0819706	0.319347	0.000189715	0.00501834	-0.211858	0.014742	0.059554	-0.316355	0.000219495	0.00259798	-0.0593627	0.498955	0.747175	0.24329	0.00493929	0.084969	0.248788	0.0041646	0.0387092	0.116319	0.185814	0.494566	0.0373985	0.6715	0.932512	0.298093	0.000517518	0.0103554	0.0745085	0.395839	0.781179
O43752	STX6	ENSG00000135823	0.222245	0.0101376	0.280704	-0.0954553	0.274416	0.993067	0.0757255	0.423267	0.63712	0.137979	0.114626	0.478872	0.0183541	0.835169	0.962509	0.0862973	0.32331	0.723045	0.254684	0.00320849	0.0167223	-0.00167378	0.984803	0.99355	-0.00365412	0.966831	0.994295	0.0233367	0.790544	0.974866	-0.0752636	0.389232	0.606012	0.0808632	0.354824	0.647145	0.0876062	0.315998	0.590841	0.0716862	0.412229	0.643709	0.180784	0.0373052	0.146341	0.0705803	0.421283	0.766547	0.0590971	0.500881	0.772138	0.0906985	0.301011	0.5386	0.117929	0.178069	0.373331	-0.0708752	0.419341	0.599479	-0.0797698	0.363235	0.546906	-0.0150672	0.863853	0.943095	0.160342	0.0662728	0.271853	0.0452666	0.607673	0.77607	0.135728	0.122163	0.407664	0.166487	0.0573603	0.656006	0.176606	0.0427949	0.152749	0.154158	0.0775865	0.433881
Q9Y6A4	CFAP20	ENSG00000070761	-0.0896421	0.304838	0.787746	-0.103349	0.236493	0.983008	-0.0659541	0.48568	0.684727	-0.131458	0.132968	0.513778	-0.0281505	0.749596	0.934901	-0.0247523	0.777326	0.943487	0.197663	0.0230962	0.0768283	-0.243959	0.00481823	0.540825	0.144957	0.097244	0.59993	0.0936118	0.285685	0.793027	0.0800712	0.359572	0.575017	0.208115	0.0162246	0.129228	0.223168	0.00982129	0.0836746	0.190379	0.0281669	0.134477	0.0706262	0.419193	0.630913	0.173017	0.0472671	0.337953	0.182126	0.0366108	0.223775	0.214277	0.0136188	0.0807302	0.139503	0.110637	0.278358	0.0847558	0.33392	0.51741	0.0109909	0.900461	0.945402	0.12209	0.163141	0.437535	0.118617	0.175535	0.449846	0.00583741	0.947241	0.974882	0.00967794	0.912639	0.967243	0.0397226	0.652374	0.929088	0.121435	0.165425	0.356911	-0.133354	0.127416	0.519896
Q6WCQ1	MPRIP	ENSG00000133030	0.0326445	0.709133	0.94307	0.13639	0.117488	0.943125	0.0526123	0.578252	0.750242	-0.00182678	0.983414	0.996486	-0.0649815	0.46088	0.823274	0.187007	0.0311332	0.414202	-0.0681289	0.437631	0.622967	-0.0892121	0.309034	0.841327	-0.0399196	0.649498	0.925936	-0.151549	0.0828053	0.585276	-0.0198329	0.820745	0.907708	0.157461	0.0702808	0.28571	0.138928	0.110754	0.338789	0.10376	0.234624	0.46764	0.103842	0.234251	0.449306	0.0630222	0.472821	0.795188	0.0821766	0.348891	0.660459	0.104566	0.232785	0.463251	0.2135	0.013971	0.0740669	-0.0395107	0.652854	0.785408	-0.0841247	0.337545	0.521439	-0.0483005	0.582337	0.796687	-0.0253455	0.772984	0.904535	0.04928	0.576183	0.753543	0.0957685	0.276543	0.591008	0.0785065	0.372761	0.849324	0.111227	0.204193	0.407753	0.0183942	0.834182	0.967525
Q9Y375	NDUFAF1	ENSG00000137806	0.0318389	0.716	0.943935	-0.0129063	0.882781	0.998553	-0.147113	0.118302	0.299891	0.177262	0.0420171	0.323571	0.0220478	0.802618	0.954565	0.121423	0.163844	0.583195	0.168778	0.0530437	0.143657	-0.0438892	0.617291	0.931544	-0.0943579	0.281846	0.783085	0.0165737	0.850391	0.982267	0.0869113	0.319866	0.538972	0.167117	0.0545259	0.253582	0.239237	0.00554803	0.0585423	0.212212	0.0141967	0.0862746	0.30491	0.000358937	0.0102216	0.131913	0.131619	0.493343	0.18879	0.0301634	0.204729	0.238944	0.00579382	0.048299	0.165122	0.058482	0.186582	0.204985	0.0183839	0.0703653	0.204654	0.0185773	0.0660336	0.123941	0.156807	0.428128	0.149525	0.0870433	0.319968	0.0219879	0.803143	0.896198	-0.0580388	0.510234	0.769723	-0.0502982	0.568316	0.910721	0.245458	0.00455669	0.0385121	0.158609	0.0693003	0.414537
Q9H6V9	LDAH	ENSG00000118961	0.0484195	0.579952	0.904924	0.0391407	0.654657	0.998553	-0.0878693	0.352554	0.573171	0.0161161	0.854476	0.959403	0.141688	0.106461	0.55047	0.0156947	0.8577	0.967983	0.0858045	0.327952	0.519963	-0.158302	0.0698471	0.711827	0.0467809	0.594275	0.904461	0.147071	0.0924131	0.606445	0.0331299	0.705007	0.836864	0.209251	0.0156384	0.126999	0.194936	0.0245436	0.145939	0.0740453	0.396975	0.631953	0.140947	0.105615	0.277378	0.175855	0.0437005	0.326128	0.0987272	0.260058	0.571461	0.114018	0.192998	0.414434	0.178462	0.0406246	0.147455	0.0054377	0.950658	0.971281	-0.0442954	0.614035	0.764106	0.0515328	0.557321	0.782746	0.185245	0.0334617	0.196696	0.127963	0.145237	0.326921	0.214632	0.0138246	0.171914	0.218954	0.0119848	0.622762	0.190838	0.028387	0.11783	0.017369	0.843302	0.970018
Q8WU79	SMAP2	ENSG00000084070	-0.0163139	0.852149	0.971107	-0.0358238	0.682267	0.998553	-0.0466607	0.622028	0.782117	-0.441483	1.16556643003918e-07	0.00066628	-0.0683663	0.43781	0.81127	0.180514	0.0375939	0.415992	0.169439	0.0521059	0.141813	-0.0131654	0.880901	0.97925	0.223793	0.00989347	0.370383	0.0185032	0.833214	0.980468	-0.194794	0.0246503	0.109502	0.0573306	0.512167	0.755246	0.0676992	0.438774	0.689862	-0.0303849	0.72845	0.865253	0.050633	0.562733	0.747914	-0.0870619	0.320887	0.695913	-0.0935667	0.285918	0.599466	0.0846671	0.334428	0.570351	0.223976	0.00983169	0.0588861	-0.341286	6.20965087652081e-05	0.00118721	-0.413461	8.33153611878856e-07	6.06576414440503e-05	-0.138452	0.113376	0.368921	0.182021	0.036721	0.207485	0.20778	0.0172463	0.0865566	0.176573	0.0436458	0.26388	0.0583398	0.508039	0.891355	0.159149	0.0683442	0.203897	-0.442869	1.05259508442757e-07	0.000631728
P23141	CES1	ENSG00000198848	0.0605035	0.489058	0.877926	0.117325	0.178648	0.968615	0.235963	0.0114901	0.0674391	0.0336245	0.701905	0.914952	0.0671695	0.445891	0.816882	-0.0893095	0.306644	0.713194	-0.378878	7.47289483449265e-06	0.000156424	0.0694038	0.429084	0.881432	-0.116295	0.1842	0.699395	-0.24459	0.00470665	0.32911	0.162713	0.0613075	0.195367	-0.00980146	0.910846	0.963716	-0.0481781	0.581845	0.791038	-0.0259571	0.76679	0.887028	-0.134542	0.122588	0.303911	0.12072	0.16795	0.54523	0.115071	0.188893	0.495419	-0.0954906	0.276083	0.511997	-0.152632	0.0806052	0.229148	0.159616	0.0675281	0.174502	0.0829956	0.344092	0.526812	-0.046283	0.59821	0.807324	-0.159935	0.0669739	0.273273	-0.214346	0.0139545	0.0775145	-0.0745131	0.39764	0.69614	0.00106102	0.990404	0.998157	-0.162546	0.0625816	0.192439	0.0617382	0.481904	0.829685
P07942	LAMB1	ENSG00000091136	-0.0769417	0.378716	0.827467	0.0837692	0.33774	0.998553	-0.0626319	0.507967	0.701719	-0.245395	0.00456743	0.144326	-0.0145735	0.868777	0.973061	-0.0467407	0.593173	0.874145	-0.261783	0.00242849	0.0134596	0.0773679	0.377908	0.868273	0.0634694	0.469679	0.869142	-0.106823	0.222798	0.746899	0.0800036	0.359979	0.575429	-0.100138	0.251449	0.549729	-0.0986444	0.258627	0.530722	-0.061968	0.478582	0.694754	-0.128007	0.142007	0.333606	-0.064783	0.460517	0.789049	0.0387757	0.658904	0.859033	-0.0486028	0.579976	0.766291	-0.0698217	0.426304	0.638629	0.113986	0.193126	0.361404	0.162063	0.0633752	0.161606	0.0303895	0.729412	0.884594	-0.0841241	0.337548	0.617653	-0.177992	0.0419554	0.148109	-0.224904	0.00980456	0.150857	-0.0842002	0.338982	0.830813	-0.107947	0.21794	0.424023	-0.25162	0.00360993	0.130907
Q6UB35	MTHFD1L	ENSG00000120254	0.0510336	0.559643	0.897591	-0.0159098	0.85577	0.998553	-0.201408	0.0316486	0.128255	0.104365	0.233687	0.639163	0.116388	0.185551	0.64246	-0.0339246	0.698271	0.918513	0.00531081	0.951808	0.975986	0.0338154	0.700294	0.94857	-0.201853	0.0202865	0.413482	0.0407415	0.642773	0.943654	0.0865804	0.321719	0.540062	0.165973	0.0562253	0.25743	0.149422	0.0860522	0.293192	0.0825509	0.344837	0.583211	0.0993807	0.255072	0.473752	0.227029	0.00884913	0.170877	0.1648	0.0589811	0.28139	0.0861338	0.326092	0.562781	0.134268	0.124807	0.300595	0.182667	0.0360475	0.113645	0.0949387	0.278881	0.460766	0.139459	0.11075	0.364326	0.0781022	0.373384	0.65102	-0.0675015	0.443641	0.646554	-0.0070711	0.936112	0.975745	0.0967685	0.271535	0.794709	0.0949247	0.278952	0.494278	0.181493	0.037279	0.330875
O94888	UBXN7	ENSG00000163960	0.0599781	0.492846	0.879302	0.0186826	0.830981	0.998553	0.195288	0.0373224	0.14236	-0.0714643	0.415476	0.778963	-0.0121539	0.890415	0.976781	0.150417	0.0839586	0.492622	0.211247	0.0150377	0.0551287	-0.230085	0.00795339	0.540825	0.125559	0.151424	0.67506	0.0923497	0.29226	0.797928	-0.371427	1.07460049747488e-05	0.000680345	0.00986468	0.910273	0.963276	0.024241	0.781809	0.905377	-0.0904325	0.300577	0.539719	0.195037	0.0244681	0.112228	-0.161832	0.0637581	0.378198	-0.156279	0.0735431	0.315933	-0.0293384	0.738426	0.86899	0.257516	0.00287369	0.0268347	-0.350088	3.87263946617367e-05	0.000852201	-0.299164	0.000492874	0.00463698	-0.158357	0.0697487	0.29	0.150465	0.0850547	0.315241	0.236993	0.00642128	0.0484167	0.209732	0.0162039	0.181105	0.123014	0.161577	0.741034	0.220455	0.0110829	0.0661546	-0.0454845	0.604546	0.886642
O15020	SPTBN2	ENSG00000173898	-0.345097	4.74224809412505e-05	0.0110997	-0.0883321	0.311989	0.998553	-0.170544	0.0696541	0.214602	0.143764	0.100058	0.457038	0.108512	0.217307	0.667389	-0.103328	0.236586	0.65168	0.232274	0.00736209	0.0318036	-0.0597367	0.496249	0.89244	-0.0469065	0.593284	0.903869	0.234047	0.00691233	0.347268	-0.157842	0.0695961	0.211805	0.00992445	0.909732	0.962967	0.0605566	0.488676	0.727932	0.0228905	0.793685	0.900738	0.0520666	0.551712	0.738548	0.0194896	0.824462	0.948322	-0.0897295	0.306226	0.618537	0.0263367	0.76436	0.88305	0.0771207	0.379438	0.597265	-0.223097	0.0101315	0.0461415	-0.27453	0.00144479	0.0102833	-0.0576695	0.511299	0.753247	0.0176815	0.84052	0.935901	0.186715	0.0327296	0.127081	0.176916	0.0432316	0.263137	0.0668624	0.447978	0.869589	0.0497007	0.571437	0.750057	0.144204	0.0990141	0.476123
Q6UXH1	CRELD2	ENSG00000184164	-0.0610003	0.48549	0.876407	0.0878257	0.314782	0.998553	0.0319252	0.735969	0.856763	0.20147	0.0205305	0.250914	0.0504051	0.567493	0.868803	-0.0949377	0.277038	0.689957	-0.0315696	0.719335	0.83526	0.0536744	0.541036	0.911859	-0.0305738	0.727835	0.946729	0.00300058	0.972761	0.996051	0.229396	0.0079057	0.0510993	0.107117	0.219746	0.516215	0.142907	0.100805	0.32241	0.268401	0.00178617	0.0231872	0.0645861	0.46016	0.667807	0.118651	0.175412	0.553239	0.153599	0.0786823	0.326019	0.186212	0.0325334	0.14282	-0.0264769	0.763143	0.870811	0.195616	0.0245863	0.0856971	0.15008	0.0858643	0.201585	0.197206	0.0234218	0.167354	-0.003035	0.972448	0.991456	-0.0344825	0.695794	0.834003	-0.00882511	0.920311	0.97137	0.00264424	0.976087	0.994076	0.0395062	0.65289	0.806797	0.148873	0.0884441	0.458485
Q15526	SURF1	ENSG00000148290	0.188635	0.0296699	0.411436	0.0338279	0.699089	0.998553	-0.148443	0.114977	0.294707	0.247782	0.00417626	0.142103	0.0665152	0.450344	0.818721	0.0395731	0.65109	0.898966	0.150592	0.0847873	0.202629	-0.168367	0.0536328	0.691698	-0.110219	0.208349	0.725599	0.0155024	0.85996	0.983507	0.0574651	0.511176	0.703677	0.165838	0.0564273	0.257896	0.157341	0.0704979	0.26331	0.0976894	0.263288	0.499911	0.0571499	0.5135	0.707569	0.156091	0.0738939	0.401941	0.144394	0.0985641	0.362055	0.121372	0.165648	0.378427	-0.00759815	0.931095	0.970289	0.097623	0.265452	0.445535	0.194195	0.0256682	0.0836545	0.116955	0.181708	0.460938	0.0796044	0.364234	0.642756	0.00626169	0.943412	0.972526	-0.0329023	0.709092	0.881401	0.0683179	0.438135	0.869181	0.0501443	0.568004	0.747277	0.261514	0.00245462	0.120307
Q92485	SMPDL3B	ENSG00000130768	-0.0499773	0.567808	0.901008	0.157867	0.0695511	0.93591	0.364231	6.78194568410895e-05	0.00291021	0.00158658	0.985595	0.997592	0.0945177	0.282893	0.715957	-0.0847251	0.332237	0.731596	-0.167864	0.054362	0.1461	-0.0519546	0.554095	0.918172	0.108454	0.215773	0.730608	-0.00175424	0.984073	0.997523	-0.037571	0.667667	0.815175	-0.265556	0.00200634	0.0402519	-0.235935	0.00625781	0.0626105	-0.191144	0.0275293	0.132401	-0.215434	0.0127608	0.0763476	-0.0945291	0.28097	0.665822	-0.072027	0.411804	0.710685	-0.214561	0.013492	0.0802258	-0.171298	0.0495437	0.167034	-0.03874	0.659197	0.789652	0.0106384	0.903638	0.947042	-0.101518	0.24676	0.534036	-0.107243	0.220973	0.505565	-0.204017	0.0194213	0.0936975	-0.110773	0.207821	0.519653	0.0419809	0.634005	0.927035	-0.191958	0.0274539	0.115729	0.00445294	0.959585	0.993769
Q99807	COQ7	ENSG00000167186	0.117394	0.178388	0.690247	0.0198334	0.82074	0.998553	-0.0579672	0.540131	0.723798	0.0886604	0.312048	0.707021	-0.106304	0.226865	0.67164	-0.111274	0.202265	0.619957	-0.0202606	0.817637	0.898993	0.166237	0.0567758	0.691698	-0.0505987	0.564497	0.895717	0.0293949	0.73794	0.963875	0.199216	0.0215121	0.10021	-0.0150659	0.863345	0.944321	-0.00840938	0.923467	0.969026	0.0890403	0.30811	0.546567	-0.0097387	0.911414	0.958704	0.0647126	0.461005	0.789185	0.182475	0.0362465	0.222197	0.103868	0.235934	0.46711	-0.106528	0.224086	0.431631	0.351771	3.53266356076798e-05	0.000793017	0.436719	1.64908395605678e-07	2.61590943179555e-05	0.20458	0.0186212	0.14998	-0.103515	0.237537	0.522569	-0.278792	0.00126186	0.019111	-0.277352	0.00134045	0.100521	-0.176509	0.0437223	0.656006	-0.0673342	0.443007	0.650916	0.0161917	0.853801	0.971687
P10301	RRAS	ENSG00000126458	-0.00579381	0.947229	0.990442	0.0465772	0.594468	0.998553	0.0766583	0.417561	0.632306	0.0653553	0.456556	0.801032	-0.0629926	0.474743	0.82964	-0.0650625	0.45685	0.806581	-0.169294	0.0523097	0.142168	-0.0156761	0.858407	0.976569	-0.000820662	0.992549	0.998284	-0.168196	0.0538799	0.53492	0.313711	0.00023598	0.00517816	0.113137	0.194766	0.483169	0.121622	0.163149	0.416538	0.158042	0.0692381	0.230386	-0.0545397	0.53295	0.724099	0.150195	0.085621	0.424122	0.272582	0.00156669	0.0394809	0.0827109	0.345755	0.581037	-0.131554	0.132682	0.312355	0.448235	7.06216602974763e-08	1.01015130395872e-05	0.451994	5.31810848691805e-08	1.46703821260554e-05	0.240692	0.00543546	0.0852177	-0.145254	0.0965529	0.337607	-0.246776	0.00449036	0.0407084	-0.101345	0.249403	0.564529	-0.0447088	0.612109	0.922626	-0.112918	0.197357	0.398324	0.0776183	0.376362	0.770797
Q96TC7	RMDN3	ENSG00000137824	0.116972	0.179966	0.692233	0.150942	0.08287	0.935952	0.22524	0.0159766	0.0838908	0.135757	0.12064	0.49045	0.00948644	0.914361	0.98091	-0.170903	0.0492016	0.443034	-0.221503	0.0106964	0.0423905	0.133184	0.127906	0.761299	-0.069345	0.429477	0.854074	-0.0741619	0.398046	0.846714	0.134701	0.122143	0.301319	-0.101264	0.246135	0.543776	-0.158091	0.0691511	0.260098	-0.093292	0.285488	0.522939	-0.115343	0.186147	0.389648	0.115169	0.188516	0.57115	0.12145	0.165375	0.468411	-0.156536	0.0730657	0.236462	-0.141248	0.106203	0.270374	0.275699	0.00137589	0.0108332	0.270086	0.00173647	0.0118172	0.00711781	0.935441	0.97435	-0.095974	0.273649	0.561764	-0.37836	8.35697368151145e-06	0.00186315	-0.306239	0.000374644	0.0760105	-0.0773547	0.379837	0.849903	-0.129731	0.138184	0.318512	0.138695	0.112739	0.498925
Q9Y3D7	PAM16	ENSG00000217930	0.0849405	0.331004	0.806025	0.0327241	0.708456	0.998553	-0.0324105	0.732106	0.854842	0.164334	0.0597118	0.371192	-0.131654	0.133889	0.591602	-0.0452216	0.605252	0.878405	0.060428	0.49127	0.668236	0.0634233	0.470002	0.88645	0.10793	0.218012	0.731346	0.097231	0.267385	0.777566	0.0915718	0.294503	0.511293	0.0978398	0.262551	0.561325	0.0581572	0.506093	0.739932	0.0944345	0.279604	0.515924	0.0643033	0.46213	0.669419	0.0759769	0.386568	0.741953	0.134609	0.123844	0.406721	0.141288	0.106105	0.291449	0.00428005	0.961153	0.983952	0.22652	0.00900653	0.0423927	0.271685	0.00162584	0.0112125	0.140913	0.107045	0.358795	0.0580194	0.508735	0.748185	-0.11303	0.198649	0.398555	-0.22846	0.00867528	0.143921	-0.145126	0.0981501	0.684402	0.0649763	0.459177	0.663055	0.152825	0.0802189	0.440377
Q8N1G2	CMTR1	ENSG00000137200	-0.104216	0.232561	0.737744	-0.0313421	0.720245	0.998553	-0.375132	3.91582548564529e-05	0.00201427	0.157091	0.0720403	0.397457	-0.112645	0.200191	0.651452	0.0431378	0.621996	0.884244	0.204635	0.0185884	0.0650848	0.043695	0.61885	0.931664	-0.0575613	0.512092	0.882479	-0.0843771	0.336092	0.821738	0.126152	0.147922	0.338532	0.220545	0.0107436	0.102326	0.303702	0.00037982	0.0121731	0.387091	4.16933412528131e-06	0.00057507	0.273766	0.00142982	0.0223539	0.120754	0.167827	0.54523	0.149622	0.0868368	0.341817	0.311979	0.000270946	0.00729194	0.12604	0.149849	0.334808	0.0841776	0.33724	0.52076	0.0197765	0.821921	0.898078	0.181605	0.0371604	0.214039	0.132188	0.13081	0.389387	0.143751	0.10141	0.262322	0.0346292	0.694564	0.872611	-0.0684435	0.437292	0.869181	0.203022	0.0195573	0.0925766	0.10037	0.252174	0.680569
Q9UPQ0	LIMCH1	ENSG00000064042	0.125667	0.1495	0.664228	0.0727767	0.405135	0.998553	0.0111182	0.906539	0.951712	0.0798546	0.362723	0.747313	-0.114782	0.191733	0.645781	0.159802	0.0661567	0.467088	0.234562	0.00678617	0.029778	-0.217263	0.0123361	0.54795	0.0301371	0.731573	0.946729	0.0610091	0.487104	0.886312	-0.298173	0.00049051	0.0081653	0.0680392	0.436474	0.708068	0.110995	0.203407	0.46821	0.0144277	0.869081	0.938982	0.280113	0.00109247	0.0192787	-0.0873624	0.319213	0.695913	-0.0635449	0.46915	0.749431	0.101344	0.247576	0.48011	0.301077	0.000451534	0.00867575	-0.294173	0.000617698	0.00606239	-0.243578	0.00488682	0.0251136	-0.150546	0.0848835	0.32001	0.263367	0.00227977	0.0631925	0.224514	0.00993585	0.0629761	0.0750294	0.394369	0.693716	0.0643889	0.464987	0.873703	0.307544	0.000334323	0.00780154	0.113098	0.196638	0.624063
Q92783	STAM	ENSG00000136738	0.12776	0.142784	0.659605	-0.00282623	0.974244	0.999709	0.146795	0.119108	0.301035	0.0631224	0.472116	0.809247	0.0175997	0.841854	0.964689	0.226059	0.00888635	0.346057	0.209046	0.0161481	0.058539	-0.114655	0.190506	0.802501	0.0157938	0.857355	0.974714	0.0134167	0.878645	0.987087	-0.310338	0.000277557	0.00564171	0.0801176	0.359292	0.649315	0.0949274	0.277091	0.552037	-0.026554	0.761586	0.884285	0.246693	0.0042028	0.0397881	-0.0683172	0.436363	0.774554	-0.110694	0.206383	0.515725	0.0732721	0.403746	0.630008	0.331805	0.000101663	0.0036354	-0.369007	1.33731037144091e-05	0.000383992	-0.355708	2.84362446716369e-05	0.000601758	-0.162814	0.0621448	0.275554	0.165328	0.0581637	0.256645	0.263133	0.00239318	0.0280074	0.262303	0.00247318	0.110202	0.197418	0.0238093	0.629359	0.275374	0.00139477	0.0185107	0.0754334	0.389984	0.778357
P15735	PHKG2	ENSG00000156873	0.140168	0.107575	0.611413	0.0139945	0.872978	0.998553	0.133184	0.157758	0.355053	0.0188969	0.829718	0.953993	0.0607828	0.490407	0.837134	0.072214	0.408787	0.780765	0.120051	0.170337	0.32991	0.137652	0.115496	0.756853	0.0664179	0.449253	0.863496	0.0207599	0.813223	0.979732	-0.134837	0.121762	0.300861	-0.0420584	0.630747	0.826719	-0.0708558	0.417679	0.677336	-0.15438	0.0760236	0.243173	-0.0282807	0.746593	0.865762	-0.0178727	0.838819	0.950977	-0.107728	0.218879	0.529983	-0.0961638	0.272697	0.508647	0.125271	0.152371	0.337771	-0.221234	0.0107944	0.0481106	-0.339123	6.95870140892119e-05	0.00115094	-0.214669	0.013444	0.129769	0.00234958	0.978669	0.993294	0.0490969	0.577602	0.754252	0.0506852	0.56534	0.798447	0.0787371	0.371355	0.848397	0.0240638	0.784175	0.889553	0.0404133	0.645455	0.900884
Q99471	PFDN5	ENSG00000123349	0.202399	0.0194712	0.350297	0.0552529	0.527599	0.998553	0.196105	0.0365192	0.140405	-0.0429493	0.624854	0.881979	-0.024524	0.78098	0.949747	0.11869	0.17361	0.592752	0.0941895	0.28271	0.469804	0.123393	0.15866	0.775042	0.130785	0.134981	0.658004	0.0403213	0.646208	0.943654	-0.2235	0.00970979	0.0585468	0.0583537	0.504654	0.750622	0.0390833	0.65513	0.83587	-0.0663537	0.447948	0.67187	0.127445	0.143779	0.336021	-0.0994947	0.256353	0.643984	-0.0903486	0.302887	0.616186	0.0518992	0.554518	0.748936	0.18388	0.0348102	0.133384	-0.19954	0.0217989	0.0789378	-0.0973999	0.266551	0.447282	-0.0545112	0.534737	0.768001	0.0623937	0.477256	0.728393	0.143606	0.10176	0.262616	0.0878153	0.318576	0.63165	0.0651916	0.459428	0.871848	0.148655	0.0889163	0.238133	-0.0330877	0.706444	0.918398
Q9UQ03	CORO2B	ENSG00000103647	-0.0665731	0.446444	0.861223	0.0809366	0.354386	0.998553	-0.0143922	0.879202	0.937025	0.0397853	0.650599	0.892319	-0.0404389	0.646524	0.898362	0.151197	0.0823471	0.490177	0.0394693	0.653194	0.791043	-0.0438789	0.617373	0.931544	-0.010853	0.901704	0.985208	0.0271658	0.75717	0.966898	-0.0374769	0.668451	0.815324	0.130329	0.134855	0.405775	0.164665	0.0582199	0.237304	0.160058	0.065719	0.222586	0.151406	0.0819176	0.237067	0.0309468	0.724648	0.912977	0.0469598	0.592864	0.82413	0.144766	0.0976909	0.27854	0.171892	0.0487469	0.164779	0.0024923	0.977373	0.986699	0.0257781	0.769217	0.866729	0.0813593	0.353721	0.631418	0.0779482	0.37433	0.651417	0.100891	0.251541	0.461228	0.1092	0.214389	0.527653	0.0686034	0.436219	0.869102	0.149157	0.0878309	0.236708	-0.0105612	0.904334	0.979982
P86790	CCZ1B	ENSG00000122674	-0.0338405	0.698982	0.940909	-0.000510411	0.995348	0.999818	-0.0253034	0.789291	0.888182	0.239096	0.00576165	0.157502	-0.0166003	0.850727	0.968092	0.218999	0.0113219	0.348041	-0.0424751	0.628685	0.773417	-0.0775979	0.376488	0.867906	-0.0811521	0.354953	0.820905	-0.132644	0.129475	0.657071	-0.0344455	0.693868	0.829377	-0.00631	0.942535	0.977929	0.0372219	0.670575	0.845383	0.0941341	0.281143	0.517651	0.0399849	0.647701	0.804683	-0.0114003	0.896774	0.967843	-0.010105	0.908448	0.964781	0.0609948	0.487207	0.697403	0.0377139	0.667682	0.812665	-0.124404	0.15525	0.31491	-0.0720792	0.411464	0.595382	-0.0605097	0.490683	0.741109	-0.0945643	0.28079	0.567309	0.0416864	0.636387	0.796295	0.186238	0.0331852	0.238658	0.195552	0.0251953	0.629359	-0.00486499	0.955849	0.979435	0.238934	0.00579582	0.161614
Q5JTZ9	AARS2	ENSG00000124608	0.109648	0.208979	0.723888	-0.0439202	0.615686	0.998553	-0.286543	0.00199614	0.0224638	0.147488	0.0914827	0.439162	-0.048442	0.582695	0.875215	0.0243361	0.780974	0.944273	0.00966188	0.912446	0.955107	0.0482765	0.582525	0.92821	-0.151565	0.082772	0.573211	0.0305337	0.728178	0.96283	0.00379706	0.965401	0.984549	0.110356	0.206035	0.498095	0.109576	0.209278	0.474335	0.155056	0.0747313	0.241113	0.223191	0.00981367	0.0661215	0.119858	0.171029	0.54701	0.139244	0.111306	0.386396	0.135928	0.12017	0.313051	0.125867	0.150413	0.335385	0.106632	0.223631	0.399198	0.0913215	0.297689	0.481035	0.0809563	0.356119	0.633647	0.0908703	0.300092	0.58671	-0.0531883	0.546269	0.73025	-0.142822	0.103661	0.377679	-0.0494877	0.574574	0.913262	0.162494	0.0626671	0.192538	0.173398	0.0467749	0.35997
P57105	SYNJ2BP	ENSG00000213463	0.0809352	0.354394	0.814844	0.0732137	0.402313	0.998553	-0.00164747	0.98612	0.99336	0.0644834	0.462597	0.805691	-0.00978834	0.911647	0.98091	0.0233585	0.789564	0.949001	0.0390101	0.656971	0.794011	0.0627399	0.47481	0.887293	0.0224522	0.79831	0.96431	0.153788	0.0783102	0.579689	-0.126891	0.145545	0.33521	-0.00621553	0.943394	0.978261	0.0180699	0.836446	0.931072	0.00528354	0.95187	0.980038	0.0331123	0.705157	0.841308	-0.0784364	0.371337	0.731277	0.013267	0.879989	0.953568	0.0117657	0.893485	0.951444	-0.0547608	0.532866	0.721068	0.060514	0.490652	0.661858	0.26687	0.00197986	0.0130149	0.0311292	0.72309	0.881624	-0.0886385	0.312168	0.597271	-0.0351153	0.690495	0.83093	-0.114427	0.193118	0.502606	-0.0769194	0.382532	0.851533	-0.0417476	0.634581	0.795792	0.0481413	0.583583	0.877572
O75380	NDUFS6	ENSG00000145494	0.0286585	0.743325	0.951967	0.113861	0.191904	0.968615	-0.0719882	0.446573	0.654397	0.0172245	0.844589	0.957507	-0.121632	0.166377	0.627793	0.118013	0.176094	0.595253	-0.093873	0.284337	0.472001	-0.0815323	0.352696	0.857829	0.0605317	0.490525	0.876635	0.0871706	0.320281	0.8113	-0.0247158	0.777645	0.882794	0.0747143	0.392712	0.67557	0.0428036	0.6247	0.818169	0.0916526	0.294076	0.532827	0.110418	0.205778	0.415646	-0.0152154	0.862526	0.959733	0.146343	0.0940552	0.355075	0.1954	0.0247483	0.118778	0.046975	0.592744	0.76167	0.135323	0.121843	0.264805	0.243346	0.0049291	0.0252972	0.18627	0.0324781	0.201172	0.0495452	0.572643	0.790403	-0.142564	0.104292	0.266372	-0.187046	0.032416	0.238504	-0.162508	0.0636664	0.656006	0.0952706	0.277196	0.492652	-0.0112549	0.898083	0.979982
Q96LJ7	DHRS1	ENSG00000157379	0.351584	3.32966068574692e-05	0.00886838	0.109524	0.209499	0.968679	0.178772	0.0570292	0.189053	-0.0329031	0.708007	0.917145	0.123944	0.158406	0.617433	-0.0900815	0.302465	0.70838	-0.0961996	0.272517	0.45969	0.100187	0.253044	0.820539	-0.0756441	0.388657	0.838387	-0.0691796	0.43058	0.864934	0.151498	0.0817306	0.235606	0.000185218	0.998312	0.999476	-0.0482847	0.581009	0.791003	-0.0111411	0.898721	0.954365	-0.0595202	0.49616	0.696789	0.0223857	0.798895	0.943231	0.117015	0.181483	0.487234	-0.0857304	0.328371	0.564555	-0.143057	0.101756	0.265528	0.103992	0.235374	0.412515	0.0754497	0.389881	0.575242	0.0293604	0.738237	0.889021	0.00305782	0.972241	0.991456	-0.229306	0.00842437	0.056929	-0.024506	0.781137	0.911386	-0.0413842	0.638837	0.927035	-0.074165	0.398026	0.6123	-0.00439101	0.960147	0.993769
Q86TG7	PEG10	ENSG00000242265	-0.00532641	0.95148	0.99114	-0.137091	0.115596	0.943125	-0.0843243	0.37239	0.591597	-0.187463	0.0313645	0.297276	-0.0088494	0.920092	0.98091	0.16044	0.0650679	0.465763	0.168802	0.0530082	0.143611	-0.00315588	0.971351	0.991459	0.0611757	0.485913	0.874259	-0.139547	0.110525	0.633294	-0.243062	0.00481624	0.0370102	0.036893	0.673318	0.848905	0.0504117	0.564443	0.780486	-0.00442132	0.959718	0.982783	0.111544	0.201165	0.409455	-0.144568	0.0981561	0.446971	-0.171508	0.0492602	0.258462	0.0256154	0.770633	0.886957	0.13296	0.128557	0.306556	-0.261912	0.00241606	0.0163986	-0.263495	0.00226817	0.0142572	-0.226278	0.00908227	0.107973	0.0319301	0.716267	0.874606	0.325384	0.000149299	0.00690528	0.108374	0.217895	0.531424	-0.0286998	0.744876	0.951162	0.11033	0.207888	0.411937	-0.178611	0.0404554	0.337842
O14786	NRP1	ENSG00000099250	-0.0341805	0.696106	0.940338	0.132129	0.129506	0.949135	-0.109874	0.244532	0.464385	0.0548766	0.531998	0.839975	-0.26492	0.00222878	0.170628	0.0558587	0.523075	0.840167	-0.0883152	0.313943	0.504656	-0.140035	0.109271	0.753527	-0.0302715	0.730422	0.946729	-0.197777	0.0230159	0.447435	0.207631	0.0164799	0.0841089	0.123791	0.15572	0.434433	0.150496	0.0837939	0.288296	0.212512	0.0140574	0.0856977	0.187025	0.0311171	0.131266	0.166927	0.0557411	0.360904	0.267678	0.00191595	0.044044	0.235805	0.00649046	0.0521779	0.201505	0.0205081	0.0957956	0.286293	0.000874975	0.00782211	0.216274	0.0127485	0.0504711	0.180718	0.0381119	0.217412	0.104444	0.23333	0.517587	-0.166663	0.0570937	0.182454	-0.215108	0.0136106	0.171114	-0.0887165	0.313616	0.818092	0.198147	0.0227552	0.102306	0.0868928	0.321831	0.738869
Q9NZQ3	NCKIPSD	ENSG00000213672	0.0294415	0.736566	0.94955	-0.118097	0.175784	0.968615	-0.0966671	0.306239	0.529032	0.119401	0.17268	0.56597	0.0187591	0.831585	0.961727	0.0237631	0.786006	0.94616	0.278799	0.00120742	0.00779127	-0.107446	0.220094	0.810025	0.104962	0.231011	0.743275	-0.0770646	0.379786	0.839528	0.000419004	0.996181	0.99786	0.0638344	0.465408	0.729881	0.103445	0.236054	0.506711	0.109223	0.210761	0.44059	0.0714283	0.413917	0.626792	-0.0428388	0.625746	0.874499	-0.084016	0.338172	0.651041	0.0836015	0.340569	0.576749	0.0294031	0.73787	0.85544	-0.0823071	0.348124	0.532357	-0.194885	0.0251381	0.0822741	0.00190488	0.982705	0.994551	0.0875623	0.318103	0.602608	0.244059	0.0049662	0.0431835	0.216212	0.0131254	0.17055	0.0606133	0.49162	0.885971	0.0670266	0.445099	0.652114	0.151255	0.0834105	0.445141
Q9Y3E0	GOLT1B	ENSG00000111711	0.0176333	0.840344	0.971049	0.0411768	0.637933	0.998553	0.0328617	0.728521	0.852849	0.0640293	0.465762	0.806054	-0.107086	0.223447	0.67107	-0.0728792	0.404473	0.777538	0.192273	0.027196	0.0868382	-0.055931	0.524135	0.905055	0.0472788	0.590351	0.903869	0.117645	0.179124	0.702251	-0.0164181	0.851215	0.92707	-0.0578382	0.508433	0.752594	-0.0443217	0.612459	0.809084	0.00809954	0.926278	0.966753	0.0890801	0.307893	0.529658	-0.0810978	0.355275	0.720086	-0.020237	0.817845	0.930481	0.0396038	0.652089	0.814478	0.0609341	0.487641	0.685611	0.11664	0.182893	0.34941	0.25469	0.00320781	0.0182453	0.193258	0.0264034	0.177998	0.220708	0.0109884	0.121996	-0.0249728	0.777076	0.881241	-0.170521	0.0515009	0.279701	-0.130972	0.135934	0.715634	0.139106	0.111667	0.276535	0.0647715	0.460596	0.818979
O75170	PPP6R2	ENSG00000100239	0.0925305	0.289456	0.776876	0.00276989	0.974757	0.999719	-0.0760637	0.421193	0.636118	-0.0467649	0.594402	0.871304	-0.0937396	0.286893	0.71716	0.167419	0.0540838	0.453736	0.215149	0.0132326	0.0499067	-0.0399447	0.649292	0.937823	0.124861	0.153729	0.675811	-0.0364345	0.67832	0.951499	-0.17242	0.0471934	0.164942	0.145408	0.0949217	0.334631	0.154898	0.0750327	0.272988	0.0704612	0.420283	0.6497	0.121344	0.16412	0.362812	-0.060626	0.489848	0.804964	-0.107546	0.219662	0.531057	0.10928	0.212276	0.43852	0.155017	0.0759281	0.220892	-0.23341	0.00707108	0.0353508	-0.293001	0.000650947	0.00559227	-0.09598	0.273619	0.563131	0.107407	0.220266	0.505058	0.350157	4.133415133456e-05	0.00358725	0.26715	0.00203807	0.105882	0.09643	0.273223	0.795768	0.14275	0.1025	0.26252	-0.0302866	0.730293	0.927544
Q9Y2L5	TRAPPC8	ENSG00000153339	0.0116647	0.893989	0.979619	0.0907246	0.299012	0.998553	-0.30475	0.000978057	0.014584	0.203228	0.0194316	0.246453	-0.0729416	0.407695	0.796914	0.0284011	0.745551	0.934232	0.211393	0.0149665	0.0549857	0.0229944	0.793547	0.963435	-0.0317304	0.717966	0.945697	0.0404859	0.644862	0.943654	0.19932	0.0214425	0.100004	0.346393	4.42144385952581e-05	0.00437836	0.344406	4.92207413023138e-05	0.00308668	0.330683	0.00010125	0.00365447	0.210846	0.014847	0.0831606	0.223063	0.0101434	0.177425	0.239677	0.00564097	0.0796542	0.298481	0.000508452	0.0108488	0.135875	0.120316	0.293716	0.10597	0.226537	0.401884	0.0014026	0.987265	0.992562	0.172735	0.0476342	0.241082	0.133577	0.126776	0.384708	0.0777312	0.377515	0.588838	0.0406277	0.644986	0.847545	-0.0262827	0.765712	0.953548	0.187399	0.0314227	0.124466	0.200996	0.0208362	0.271856
Q8N5C6	SRBD1	ENSG00000068784	-0.00656285	0.940236	0.9895	-0.00559915	0.948999	0.998945	-0.114417	0.225453	0.441867	0.0375041	0.669422	0.900101	-0.104657	0.234187	0.677602	0.129996	0.135864	0.5549	0.0921993	0.293049	0.481291	0.0429612	0.624758	0.931664	0.103723	0.236591	0.745282	-0.118771	0.17497	0.698267	0.0413844	0.636238	0.795436	0.230956	0.00748112	0.0850455	0.200989	0.0203537	0.130574	0.183288	0.0347075	0.152538	0.10582	0.225414	0.439709	0.0749513	0.393029	0.74754	0.046601	0.595696	0.826092	0.188604	0.0303291	0.136098	0.152434	0.0810035	0.230012	-0.0200702	0.81932	0.895364	-0.171217	0.049653	0.135262	0.0917449	0.295445	0.582742	0.167397	0.0550458	0.250988	0.187937	0.0315861	0.124539	0.143038	0.103134	0.37659	-0.0403584	0.64718	0.928061	0.1511	0.0837299	0.229666	0.0378052	0.666925	0.906286
Q13868	EXOSC2	ENSG00000130713	-0.0399668	0.64785	0.927097	-0.110036	0.207364	0.968679	0.208769	0.0258069	0.113645	-0.103205	0.238952	0.642292	0.0427555	0.627754	0.893687	0.0659343	0.450828	0.804574	-0.109972	0.209377	0.382775	0.11172	0.202183	0.807289	-0.0469062	0.593287	0.903869	-0.0877646	0.316982	0.810458	-0.176736	0.0418484	0.151897	-0.164592	0.0583331	0.261955	-0.190595	0.027986	0.155962	-0.25452	0.00311244	0.0332051	-0.132952	0.127113	0.31169	-0.0917735	0.295294	0.67744	-0.113358	0.195607	0.503286	-0.222609	0.0103016	0.0680642	0.0284781	0.745831	0.860989	-0.128239	0.142811	0.296287	-0.133493	0.127017	0.264655	-0.262077	0.00240025	0.0596806	-0.144698	0.0978503	0.339836	-0.0797414	0.365265	0.577073	-0.0103767	0.90636	0.964552	0.0880041	0.317533	0.819128	-0.103362	0.238234	0.44761	-0.060641	0.489741	0.833941
Q9Y2R9	MRPS7	ENSG00000125445	0.103402	0.23625	0.739983	-0.103017	0.238007	0.983008	-0.204289	0.0292412	0.122326	0.281006	0.00109918	0.0893695	-0.0101686	0.90823	0.98091	0.0579785	0.507403	0.831197	0.110072	0.208962	0.382288	-0.0270085	0.758532	0.954353	-0.129679	0.138343	0.663603	0.0611875	0.485829	0.885982	0.167316	0.054234	0.180538	0.20344	0.0188413	0.139326	0.165097	0.0575555	0.23596	0.175329	0.043532	0.1731	0.164725	0.058128	0.192095	0.205733	0.0179531	0.222942	0.211892	0.0147256	0.138708	0.167365	0.055093	0.196735	0.0509393	0.561875	0.740515	0.264207	0.00220431	0.0153388	0.253695	0.00333342	0.0188349	0.129936	0.137557	0.404451	0.00229719	0.979144	0.993294	-0.0653339	0.458447	0.659536	-0.0433307	0.623129	0.834584	0.00260692	0.976425	0.994076	0.10035	0.252266	0.465013	0.293171	0.000646003	0.0954392
Q9H2U1	DHX36	ENSG00000174953	-0.053333	0.542064	0.89024	-0.025469	0.771054	0.998553	-0.152888	0.104383	0.275887	-0.281108	0.00109441	0.0893695	0.0137275	0.876332	0.97329	0.119446	0.170866	0.591127	0.122829	0.16059	0.316427	-0.0181352	0.836484	0.97008	0.0151716	0.862918	0.975697	0.0558027	0.525088	0.901183	-0.123736	0.155903	0.347267	0.0500907	0.566928	0.790505	0.0967587	0.267886	0.541941	-0.00520944	0.952545	0.980148	0.0707871	0.418131	0.629911	-0.0987688	0.259856	0.647158	-0.114619	0.190648	0.497656	0.0264032	0.763783	0.882757	0.132641	0.129482	0.307068	-0.243565	0.00488915	0.0271049	-0.285373	0.000910718	0.00714151	-0.127916	0.143831	0.412992	0.0566846	0.51855	0.753838	0.237912	0.00621284	0.0476288	0.128381	0.143917	0.443406	-0.00217946	0.980289	0.995316	0.076278	0.384683	0.599011	-0.262585	0.00235214	0.118745
Q9NRD5	PICK1	ENSG00000100151	-0.0891552	0.307484	0.790088	-0.0523327	0.549678	0.998553	-0.143208	0.128501	0.314275	0.0564614	0.520201	0.834188	0.177013	0.0431153	0.417845	-0.0590174	0.499812	0.827553	0.324944	0.000143816	0.00146125	-0.019392	0.825327	0.968541	0.0319179	0.71637	0.944953	0.137651	0.115499	0.638622	-0.0373701	0.66934	0.815837	0.0611246	0.4846	0.741966	0.118196	0.175419	0.431341	0.0727183	0.405514	0.638311	-0.0436511	0.617853	0.785972	0.013314	0.879567	0.964203	-0.0558409	0.524804	0.787286	0.0620373	0.47978	0.691385	-0.00263408	0.976087	0.990864	-0.104713	0.232123	0.409529	-0.172701	0.0476794	0.131116	-0.019501	0.824361	0.930578	-0.015488	0.860088	0.944993	0.218079	0.012339	0.0722233	0.183537	0.0358692	0.245398	0.101589	0.248261	0.782647	-0.0249128	0.776757	0.885525	0.0710866	0.417952	0.788832
O00193	SMAP	ENSG00000110696	0.074752	0.392473	0.835814	-0.00918442	0.916438	0.998553	0.227084	0.0151112	0.0808809	0.0276905	0.75263	0.932198	-0.0443449	0.615011	0.889441	0.130762	0.133553	0.553072	0.0835375	0.34094	0.533522	-0.113064	0.196776	0.802905	0.0817149	0.351615	0.819463	-0.0574099	0.513205	0.893172	-0.162471	0.0616991	0.196023	0.12204	0.161697	0.441793	0.135935	0.118729	0.3526	0.0413077	0.636864	0.808536	0.263949	0.00214123	0.027657	-0.130878	0.134702	0.496391	-0.142814	0.102346	0.369748	0.0230831	0.792769	0.900492	0.247552	0.00421261	0.034323	-0.183674	0.0350176	0.111215	-0.180447	0.0384067	0.112216	-0.0754971	0.389583	0.662189	0.152041	0.0817995	0.308807	0.359999	2.40666479884855e-05	0.00265558	0.213486	0.0143517	0.173951	0.0781761	0.374783	0.849881	0.251468	0.00363102	0.0335308	0.0384451	0.661632	0.904746
Q9H2K8	TAOK3	ENSG00000135090	-0.0152859	0.861369	0.972266	-0.0310464	0.722776	0.998553	0.0763062	0.419709	0.634397	-0.260171	0.00258877	0.129791	-0.0530852	0.547048	0.861559	0.0481305	0.582218	0.868256	-0.112322	0.19975	0.369638	0.154925	0.0761052	0.720388	0.0264386	0.763476	0.954085	-0.110272	0.208129	0.73116	-0.00212937	0.980593	0.99109	0.0836622	0.33836	0.633881	0.0618789	0.479216	0.720269	0.0627546	0.473005	0.690772	0.0606395	0.48808	0.690142	0.0586178	0.504366	0.814035	0.0804349	0.359235	0.668593	0.117046	0.181363	0.399979	0.202348	0.019975	0.0943649	0.0437894	0.618092	0.761912	-0.0512723	0.559318	0.722195	0.0204868	0.815636	0.925922	0.0854425	0.330004	0.610665	-0.0290829	0.74159	0.861316	-0.0768636	0.382879	0.686549	0.0429161	0.626461	0.926137	0.131469	0.132935	0.310772	-0.228171	0.00850448	0.187147
Q96K49	TMEM87B	ENSG00000153214	0.0468172	0.592567	0.908834	0.00215393	0.980369	0.999818	0.00646503	0.945573	0.970966	-0.0653191	0.456806	0.801032	0.0433563	0.622924	0.892031	-0.0406609	0.642153	0.8958	-0.159585	0.067582	0.171881	0.0464847	0.596615	0.930005	0.106788	0.222952	0.734049	0.0499363	0.569612	0.922732	0.0362872	0.678383	0.820377	-0.166009	0.0561709	0.257399	-0.186262	0.0318231	0.167554	-0.108649	0.213184	0.44312	-0.330369	0.000102897	0.00563934	0.0281779	0.748419	0.921926	0.0164974	0.851072	0.940668	-0.187483	0.0313457	0.139455	-0.320335	0.000180731	0.00491537	0.0269743	0.758829	0.857025	0.0566143	0.51907	0.69016	-0.0313782	0.720967	0.880761	-0.144655	0.0979509	0.339883	-0.264038	0.00230866	0.0274763	-0.0706301	0.422754	0.714206	0.00929248	0.916106	0.983825	-0.314288	0.000242548	0.00653859	-0.0707161	0.420388	0.789659
Q8TEQ6	GEMIN5	ENSG00000082516	-0.123419	0.156975	0.66795	0.0108804	0.901079	0.998553	-0.199941	0.0329372	0.131257	0.0837839	0.339513	0.728251	-0.117642	0.180824	0.639507	0.0185049	0.832565	0.96089	-0.0558495	0.52474	0.694175	0.104885	0.231355	0.810328	-0.183441	0.0352535	0.45102	-0.0632476	0.471235	0.880939	0.0866742	0.321193	0.54003	0.0885856	0.310597	0.61027	0.075075	0.390425	0.656002	0.115645	0.184991	0.408366	0.100403	0.250191	0.468589	0.0452629	0.606309	0.868158	0.108661	0.214895	0.525768	0.143583	0.100493	0.282668	0.0936407	0.285536	0.502388	0.0743857	0.39662	0.579843	0.0439717	0.616629	0.76593	0.00760772	0.931009	0.972429	-0.0719796	0.412112	0.678278	-0.0158518	0.857385	0.927626	-0.099877	0.256363	0.570221	-0.0905514	0.303672	0.814441	0.0682011	0.437145	0.646345	0.0838163	0.339325	0.74993
Q96JY6	PDLIM2	ENSG00000120913	0.0121267	0.889816	0.978005	0.0224879	0.797235	0.998553	-0.027197	0.77393	0.879581	0.00703613	0.936181	0.983291	-0.174543	0.0461605	0.429054	0.119392	0.171064	0.591127	0.204171	0.0188632	0.0657785	-0.201747	0.0203543	0.561652	0.249038	0.00398268	0.310274	-0.0589775	0.501749	0.890824	-0.0784703	0.369289	0.584625	0.220079	0.010915	0.103065	0.24517	0.00445097	0.0511714	0.150434	0.0839236	0.25668	0.15627	0.0724572	0.22086	0.0542134	0.536974	0.831695	-0.0197505	0.822151	0.931965	0.137902	0.114832	0.304902	0.222632	0.0102938	0.0606942	-0.0739366	0.399485	0.581316	-0.143722	0.10016	0.224828	-0.0358099	0.683536	0.859083	0.0899873	0.304833	0.591292	0.291534	0.000728898	0.014473	0.093254	0.289408	0.603343	-0.0188485	0.830795	0.970077	0.167465	0.0549456	0.17802	0.0440266	0.616189	0.890947
Q92954	PRG4	ENSG00000116690	0.0105174	0.904364	0.9826	0.0226046	0.796206	0.998553	0.158317	0.0924995	0.255806	-0.176536	0.042879	0.326624	-0.10783	0.22023	0.669445	0.134556	0.122549	0.54322	0.12351	0.158263	0.313437	-0.0142939	0.870777	0.977887	0.285446	0.000907813	0.259246	0.118348	0.176522	0.701007	-0.231048	0.00745657	0.0495212	-0.0866286	0.321449	0.617329	-0.0732549	0.402048	0.664434	-0.179801	0.0383685	0.161591	0.0151702	0.862408	0.932424	-0.272052	0.0016014	0.0717373	-0.273441	0.00151182	0.0387949	-0.108152	0.217061	0.444916	0.0739657	0.399299	0.615361	-0.299001	0.000496565	0.00521832	-0.185781	0.0329443	0.100261	-0.0921889	0.293104	0.58005	0.120119	0.170091	0.443779	0.258569	0.00286395	0.0316468	0.0787034	0.37156	0.680174	-0.0615259	0.485109	0.882517	0.0676425	0.440918	0.649659	-0.177502	0.0417363	0.34222
Q9NXE4	SMPD4	ENSG00000136699	-0.0813542	0.3519	0.814746	-0.0430101	0.623029	0.998553	-0.191818	0.040903	0.152038	0.180996	0.0378111	0.316417	-0.0820399	0.351563	0.764491	-0.102097	0.242249	0.655181	-0.130796	0.134948	0.280431	0.0312254	0.72227	0.951561	-0.13434	0.124603	0.64132	0.0289632	0.741652	0.963875	0.295826	0.000545948	0.0086043	0.0896506	0.304793	0.604488	0.0586776	0.502288	0.73702	0.21528	0.0128265	0.0813399	-0.0379101	0.664848	0.815886	0.241474	0.00528165	0.132453	0.328256	0.000121767	0.0102385	0.128869	0.140843	0.343502	-0.126413	0.148637	0.333298	0.421347	4.87609464361327e-07	4.04978011045902e-05	0.405622	1.40018118299778e-06	8.31923035190376e-05	0.24804	0.00413585	0.0784344	-0.0432955	0.622064	0.824695	-0.371946	1.21817753782061e-05	0.00196269	-0.263928	0.00231878	0.110202	-0.129464	0.140538	0.718537	-0.0765606	0.382919	0.598113	0.150992	0.083954	0.445677
Q4G0J3	LARP7	ENSG00000174720	0.065983	0.450493	0.861879	0.00374911	0.965838	0.998945	0.275691	0.00298876	0.0287845	-0.100927	0.249537	0.652258	0.0735926	0.403511	0.793261	0.154214	0.0763429	0.482412	-0.191093	0.0281722	0.0892544	0.000598178	0.994569	0.99741	0.00699122	0.936587	0.990289	-0.126461	0.148481	0.679696	-0.145234	0.0953221	0.258255	-0.0835047	0.339273	0.634326	-0.0596142	0.495479	0.732413	-0.136292	0.117755	0.311594	0.00611553	0.944303	0.973695	-0.0877144	0.317259	0.694729	-0.0648506	0.460048	0.743541	-0.107246	0.220961	0.449762	0.116709	0.182633	0.378496	-0.245931	0.00447685	0.0254815	-0.215802	0.0129498	0.0509807	-0.188963	0.0300097	0.191883	-0.0592099	0.500062	0.742071	0.00732788	0.933797	0.967109	0.164759	0.0600324	0.300902	0.163015	0.0628329	0.656006	0.022947	0.793963	0.894511	-0.0691186	0.430988	0.79831
Q86YS6	RAB43	ENSG00000172780	-0.0465728	0.594502	0.909655	-0.0036884	0.966391	0.998945	0.251705	0.00690281	0.0492766	-0.0178457	0.839059	0.956731	-0.0212427	0.809687	0.956695	-0.0913849	0.295494	0.701417	-0.194091	0.0257489	0.0830767	-0.037713	0.667689	0.94196	0.020013	0.819827	0.96871	0.0991105	0.258203	0.771165	-0.157214	0.0707286	0.213819	-0.182157	0.0358608	0.199703	-0.215995	0.0125245	0.096278	-0.281601	0.00102478	0.0163821	-0.296186	0.000537075	0.0126475	-0.128725	0.141291	0.505714	-0.142536	0.103023	0.371152	-0.285167	0.000918868	0.0156674	-0.16573	0.0575468	0.185128	-0.0655431	0.455261	0.631657	0.00379866	0.96552	0.982048	-0.156902	0.0723895	0.295683	-0.305796	0.000362857	0.0337676	-0.0710049	0.420291	0.628088	0.0344516	0.696054	0.873188	0.0995304	0.258025	0.784283	-0.282565	0.00102814	0.0155105	0.0332922	0.704714	0.918398
Q13330	MTA1	ENSG00000182979	0.0337348	0.699877	0.941254	-0.0496565	0.570299	0.998553	-0.145948	0.121277	0.304533	-0.0490807	0.576252	0.861756	-0.143983	0.100853	0.540215	0.175693	0.0430905	0.426229	0.169101	0.0525828	0.142709	-0.106843	0.222713	0.810025	0.0820582	0.349588	0.818495	-0.00571251	0.948168	0.994926	-0.22411	0.00950768	0.0577628	0.164162	0.0590036	0.262525	0.159737	0.0662684	0.255696	0.0958754	0.272299	0.509506	0.198158	0.0222295	0.106448	-0.0304025	0.729301	0.913365	-0.0671778	0.44407	0.731655	0.134934	0.12293	0.316503	0.274662	0.00143688	0.0176447	-0.230169	0.00792998	0.0383539	-0.244917	0.00464952	0.0242327	-0.0843372	0.336321	0.619476	0.151757	0.0823787	0.309782	0.279758	0.00121151	0.0187515	0.187537	0.0319563	0.237855	0.0688186	0.434778	0.868655	0.225589	0.00930109	0.0600683	-0.0042204	0.961694	0.993769
Q14C86	GAPVD1	ENSG00000165219	-0.0528771	0.545528	0.891853	0.0227578	0.794854	0.998553	0.0447296	0.636531	0.790953	0.0312826	0.721782	0.921093	0.0112304	0.898695	0.978284	0.1087	0.212967	0.632676	-0.0519961	0.553778	0.716053	-0.0914841	0.296826	0.836768	-0.123249	0.15915	0.679486	-0.0139312	0.874029	0.985618	-0.0838515	0.337264	0.55409	-0.0101146	0.90801	0.962065	-0.0470405	0.590802	0.795111	-0.07927	0.364414	0.602598	-0.0411619	0.638055	0.798758	0.0276815	0.752708	0.922855	0.0101276	0.908244	0.964779	-0.0771451	0.379287	0.609194	0.0310411	0.723842	0.84785	-0.109711	0.210467	0.381877	-0.0867285	0.32275	0.506177	-0.1244	0.155265	0.426091	-0.0540353	0.538315	0.766865	-0.0376124	0.66973	0.818771	-0.00917655	0.917149	0.969622	0.0376305	0.66958	0.932512	-0.0238214	0.786297	0.890261	0.0813402	0.353834	0.759651
P42858	HTT	ENSG00000197386	-0.121632	0.163116	0.678463	0.079788	0.361279	0.998553	-0.181282	0.0535748	0.181221	0.0983654	0.261817	0.66304	-0.11497	0.191003	0.644803	0.086507	0.322132	0.722801	0.19226	0.0272072	0.0868382	-0.0977407	0.264873	0.824618	-0.0164622	0.851386	0.972508	0.112175	0.200341	0.725276	-0.146378	0.0927152	0.25482	0.195191	0.0243538	0.161662	0.197498	0.0226876	0.140191	0.0758258	0.38569	0.622475	0.161795	0.0628042	0.201957	0.0308438	0.725527	0.912977	-0.00683508	0.938001	0.977887	0.10841	0.215962	0.443524	0.19171	0.0276585	0.116105	-0.212431	0.0144688	0.0588193	-0.265329	0.00210706	0.0134946	-0.109789	0.210141	0.49546	0.0760681	0.385996	0.659419	0.24803	0.00428472	0.039635	0.187319	0.0321596	0.238073	0.0441564	0.616516	0.923622	0.155883	0.0742858	0.21482	0.117374	0.180137	0.604422
Q9H019	MTFR1L	ENSG00000117640	0.000741504	0.993241	0.998633	-0.0714737	0.41362	0.998553	-0.280287	0.00252402	0.0258561	0.184955	0.0337447	0.303966	-0.0544779	0.536568	0.857532	0.0900863	0.302439	0.70838	0.359976	2.24029244320079e-05	0.000355059	-0.102799	0.240815	0.810535	-0.0668088	0.446583	0.863496	0.0596827	0.496639	0.890567	-0.10142	0.245404	0.459403	0.246946	0.00416275	0.060552	0.271821	0.00155072	0.0275351	0.207579	0.0165076	0.095724	0.311214	0.000266148	0.00897697	0.115445	0.187452	0.57048	0.0653857	0.456346	0.74082	0.263726	0.00224724	0.027335	0.268319	0.00186656	0.0208289	-0.0568899	0.517035	0.684076	-0.0976662	0.26524	0.446272	0.0151104	0.863466	0.942939	0.177355	0.0419087	0.221411	0.243417	0.00508494	0.043701	0.0977502	0.26668	0.581921	0.0342306	0.697908	0.937926	0.287202	0.000840968	0.0138474	0.187421	0.0314025	0.31488
P26572	MGAT1	ENSG00000131446	-0.216574	0.0122846	0.301281	-0.132406	0.128697	0.949135	0.0449461	0.634898	0.78977	0.0468994	0.59334	0.870788	0.119675	0.173351	0.632371	-0.199436	0.0213654	0.393862	-0.136047	0.119844	0.258803	0.222276	0.0104192	0.540825	0.0461053	0.599618	0.907789	-0.0433211	0.621858	0.939873	0.230803	0.00752183	0.0496302	-0.164334	0.0587351	0.262197	-0.15464	0.0755243	0.273306	-0.0649708	0.457486	0.679673	-0.24587	0.00433529	0.0406931	0.00305067	0.972306	0.990908	0.0011575	0.98949	0.996392	-0.128186	0.142977	0.346302	-0.263931	0.00222891	0.0232965	0.201117	0.0207579	0.0764954	0.207267	0.0170967	0.0624604	0.084783	0.333764	0.618069	-0.172613	0.0477945	0.234987	-0.198518	0.0230237	0.103212	-0.103917	0.237528	0.550125	-0.0389881	0.658395	0.929646	-0.244099	0.00479331	0.0396823	-0.00207677	0.981145	0.996201
Q9UH65	SWAP70	ENSG00000133789	-0.0827702	0.343553	0.809997	0.0167032	0.848662	0.998553	0.0774156	0.412962	0.628218	0.0620618	0.479606	0.81292	0.0552662	0.530681	0.857347	0.0953737	0.274828	0.689596	-0.389168	3.99164840292343e-06	9.81894658094923e-05	0.0926606	0.290631	0.833406	-0.158792	0.0689746	0.553779	-0.270254	0.0017245	0.269797	0.119283	0.171454	0.367034	-0.125396	0.150384	0.427591	-0.141493	0.104256	0.328147	-0.0510394	0.559598	0.755125	-0.213884	0.013435	0.0782656	0.0347614	0.692327	0.901436	-0.0281536	0.748629	0.901114	-0.143166	0.101494	0.283538	-0.0661957	0.450775	0.658069	0.090838	0.300265	0.48368	0.0296938	0.735374	0.846505	-0.0257292	0.769642	0.905103	-0.220165	0.0111917	0.122617	-0.141851	0.106054	0.26863	-0.109014	0.215175	0.528515	0.0256975	0.770783	0.953781	-0.195466	0.0246988	0.107965	0.0647247	0.460921	0.819241
O60306	AQR	ENSG00000021776	-0.0927112	0.288511	0.776794	-0.0423836	0.628105	0.998553	-0.0463732	0.624179	0.783183	0.0335175	0.702809	0.915192	-0.0240058	0.785496	0.95052	0.117192	0.179141	0.598996	-0.114093	0.192706	0.360498	0.0857291	0.328379	0.85014	-0.197881	0.0229424	0.425842	-0.0915912	0.296258	0.798147	0.0637466	0.466024	0.668018	0.0961769	0.270787	0.568573	0.110096	0.207114	0.472269	0.121907	0.162159	0.378404	0.0151941	0.862193	0.932424	0.0799964	0.361869	0.725052	0.0552408	0.529275	0.78967	0.0689537	0.432091	0.651468	0.0747722	0.394164	0.611105	0.0335522	0.702516	0.818066	-0.0662991	0.450066	0.628969	0.00621089	0.943653	0.977768	-0.163276	0.0613971	0.265082	0.043078	0.625159	0.788436	0.0675057	0.443613	0.730452	0.0333907	0.704972	0.940775	-0.0303167	0.730035	0.856181	0.0617685	0.481689	0.829685
Q9P2B2	PTGFRN	ENSG00000134247	0.156339	0.0723299	0.544087	0.0741493	0.396311	0.998553	0.269676	0.00371283	0.0326256	-0.0587607	0.503325	0.826556	-0.00616067	0.944323	0.986404	-0.0352699	0.68692	0.914234	-0.250933	0.00370595	0.0186238	0.0829012	0.344643	0.853772	0.057819	0.510202	0.88223	-0.0397843	0.650608	0.945903	-0.0721037	0.409505	0.621784	-0.209112	0.0157093	0.127323	-0.198482	0.0220074	0.137529	-0.202615	0.0193389	0.10624	-0.0119428	0.891477	0.948997	-0.132012	0.131327	0.492892	-0.0465382	0.596192	0.826092	-0.170414	0.0507487	0.186181	0.0362885	0.679538	0.821529	-0.052104	0.552954	0.711007	0.0191064	0.82786	0.900335	-0.116183	0.184629	0.464818	-0.0102289	0.907331	0.965187	-0.186778	0.0326696	0.126963	-0.160232	0.0675206	0.320547	0.0417237	0.636086	0.927035	0.000915559	0.991687	0.996331	-0.0680506	0.438159	0.803077
Q96EE3	SEH1L	ENSG00000085415	0.182758	0.0352447	0.433488	0.0894158	0.306066	0.998553	0.101303	0.283513	0.505041	0.155856	0.0743362	0.402765	0.0919254	0.296363	0.723876	0.153282	0.0781579	0.485089	0.131502	0.132838	0.277528	-0.0625133	0.476409	0.887293	-0.148953	0.0882717	0.583742	-0.02669	0.761294	0.966985	0.0266841	0.760453	0.871694	0.0384479	0.660386	0.84095	0.0535504	0.540416	0.764081	0.0857404	0.326454	0.565211	0.0756053	0.387077	0.605359	0.165245	0.0582916	0.365099	0.145734	0.0954465	0.356839	0.0960086	0.273475	0.509853	0.0354589	0.686475	0.825502	0.0671704	0.44412	0.62088	0.0284885	0.745741	0.852338	-0.0442809	0.614151	0.818581	-0.0885591	0.312603	0.597512	-0.132697	0.130808	0.306875	0.0698601	0.427841	0.717095	0.208327	0.0169486	0.622762	0.0246699	0.778877	0.886407	0.162984	0.0618688	0.396577
O75477	ERLIN1	ENSG00000107566	-0.0144252	0.869103	0.97432	-0.021386	0.806971	0.998553	-0.101386	0.283117	0.504736	0.19141	0.0279076	0.282494	0.0970504	0.270135	0.706112	0.000269281	0.997546	0.998732	0.118921	0.174424	0.336058	-0.0489313	0.577415	0.928062	-0.181065	0.0377373	0.459742	-0.0211282	0.809971	0.977988	0.231574	0.00731861	0.0488636	0.127628	0.143201	0.417076	0.0933785	0.28504	0.560358	0.115926	0.183919	0.40728	-0.0855726	0.327405	0.5502	0.233111	0.00714657	0.153218	0.190144	0.0289791	0.198611	0.0735562	0.401921	0.628557	-0.0957491	0.27478	0.490161	0.399344	2.10211179640929e-06	0.000109708	0.354847	2.98253431993967e-05	0.000620946	0.210578	0.0153683	0.138674	-0.0948733	0.279214	0.565888	-0.1406	0.109203	0.272883	-0.149961	0.0873372	0.350983	-0.0998699	0.256397	0.784283	-0.10529	0.229547	0.437243	0.192577	0.0269498	0.297119
Q9NVV4	MTPAP	ENSG00000107951	0.219224	0.0112363	0.296208	0.0389019	0.656629	0.998553	-0.242815	0.00923963	0.0589322	0.0726253	0.407921	0.773957	0.00802792	0.927489	0.981443	0.0659887	0.450454	0.80437	0.0830253	0.343919	0.535354	0.0105303	0.904613	0.982456	-0.106943	0.222278	0.733739	-0.0969433	0.26881	0.778714	0.21516	0.0128781	0.0713053	0.218747	0.0114188	0.105881	0.173645	0.0456208	0.20345	0.279496	0.00112177	0.0172945	0.221267	0.0104825	0.0680151	0.223746	0.00990927	0.175952	0.237552	0.00609394	0.0830666	0.247629	0.00420035	0.039517	0.153882	0.0781265	0.224414	0.308375	0.00032148	0.00378523	0.192817	0.026756	0.0863617	0.240905	0.00539317	0.0852177	0.120632	0.168261	0.440884	-0.089091	0.311569	0.525153	-0.20337	0.019818	0.194525	-0.104096	0.236718	0.781251	0.192973	0.026631	0.113897	0.105141	0.23021	0.663486
O75151	PHF2	ENSG00000197724	-0.0589727	0.500137	0.882289	-0.0891717	0.307394	0.998553	-0.11526	0.222028	0.438007	0.00623224	0.943459	0.985542	-0.195329	0.0253649	0.355695	0.248897	0.00386555	0.316897	0.156373	0.0733681	0.182396	-0.218685	0.0117632	0.540825	0.100947	0.249442	0.755665	0.036309	0.679367	0.951499	-0.227922	0.00832651	0.0530643	0.153936	0.0768803	0.300221	0.172645	0.0469016	0.206892	0.106593	0.22202	0.452715	0.19793	0.0223874	0.106807	-0.0169082	0.847408	0.953813	-0.060066	0.493874	0.767516	0.149065	0.0880296	0.261818	0.281545	0.00107411	0.0147886	-0.235187	0.00663595	0.0337433	-0.279261	0.00118397	0.00876797	-0.0573103	0.513938	0.7547	0.18901	0.0299681	0.188561	0.299581	0.000508588	0.0121347	0.224016	0.0101061	0.152002	0.119032	0.175689	0.746546	0.239918	0.00559156	0.0433626	0.0215259	0.806464	0.954363
Q15427	SF3B4	ENSG00000143368	0.0180022	0.83705	0.971049	-0.0433899	0.61996	0.998553	0.165621	0.0782313	0.230457	-0.0500943	0.56839	0.858812	-0.0476783	0.588659	0.878948	0.219627	0.0110837	0.348041	-0.00306515	0.972175	0.98609	-0.0389789	0.657229	0.937823	0.0270476	0.758194	0.95349	-0.0257631	0.769347	0.968928	-0.311461	0.000263016	0.00543191	-0.138416	0.112086	0.367595	-0.103724	0.234785	0.5052	-0.213928	0.0134156	0.0835645	0.03748	0.668425	0.817822	-0.196987	0.0235798	0.251572	-0.255267	0.00313681	0.0578251	-0.150646	0.0846741	0.255646	0.115133	0.188656	0.386766	-0.354358	3.06433232051262e-05	0.000704432	-0.238633	0.00585962	0.0286454	-0.263781	0.00224234	0.0581203	-0.000483254	0.995612	0.999624	0.212234	0.014948	0.0802909	0.186034	0.033382	0.238658	0.151049	0.0850404	0.675898	0.0497847	0.570786	0.749661	-0.0332829	0.704792	0.918398
Q9UNW9	NOVA2	ENSG00000104967	-0.00981987	0.910679	0.983144	-0.106904	0.220667	0.983008	0.130927	0.164986	0.364205	-0.205104	0.0183149	0.241309	-0.193334	0.0269309	0.363026	0.196471	0.0234171	0.404149	0.161053	0.0650633	0.166899	-0.114641	0.190564	0.802501	0.146828	0.0929587	0.592355	0.000758665	0.993112	0.997678	-0.265481	0.0020124	0.02088	-0.172901	0.0465708	0.23434	-0.208557	0.0159944	0.112975	-0.146301	0.0928878	0.270396	0.000351956	0.996792	0.998732	-0.190457	0.0287105	0.275821	-0.188711	0.0302337	0.205027	-0.062883	0.473801	0.687902	0.0837953	0.339446	0.559753	-0.24174	0.00523014	0.0282686	-0.278444	0.00122572	0.00901664	-0.170512	0.0506133	0.249382	0.0800152	0.361756	0.640517	0.0327009	0.710793	0.84205	0.008496	0.923274	0.971863	-0.0812747	0.356088	0.841131	0.0573479	0.513661	0.707727	-0.182631	0.036084	0.325979
Q9NRF8	CTPS2	ENSG00000047230	-0.00502276	0.954243	0.991582	-0.0075641	0.931139	0.998945	0.194185	0.0384307	0.146082	-0.0750524	0.392389	0.765458	-0.165858	0.0583216	0.46686	0.101214	0.246366	0.658634	-0.226629	0.00897275	0.0370618	0.115336	0.187871	0.801277	-0.0593559	0.499004	0.877777	-0.0144155	0.869688	0.984894	-0.230818	0.00751792	0.0496302	-0.162863	0.0610644	0.266866	-0.17513	0.0437742	0.199006	-0.213238	0.0137249	0.084606	-0.0574323	0.511418	0.705904	-0.0910779	0.298985	0.681694	-0.119948	0.170707	0.473273	-0.130775	0.135011	0.335349	0.146499	0.0936999	0.252465	-0.198837	0.0222772	0.0803685	-0.240715	0.00543085	0.0271859	-0.198967	0.022188	0.163436	-0.0769761	0.380335	0.654716	-0.0420418	0.633512	0.794612	-0.0238839	0.786559	0.914077	0.0528178	0.549072	0.907868	-0.000650509	0.994094	0.997192	-0.0273678	0.755421	0.935161
Q96F07	CYFIP2	ENSG00000055163	0.00286691	0.973873	0.994914	-0.0188789	0.829233	0.998553	-0.272742	0.00332613	0.0306973	0.0967111	0.269964	0.670998	-0.0350599	0.690958	0.91355	0.141432	0.104407	0.518132	0.366723	1.52591857782713e-05	0.000267261	-0.126864	0.147183	0.770357	-0.0185144	0.833115	0.969697	0.0275548	0.753803	0.966338	-0.0952632	0.275387	0.493066	0.233502	0.00683144	0.0803136	0.253437	0.00324626	0.0413181	0.216028	0.0125106	0.0801817	0.228039	0.00829238	0.0606537	0.0888127	0.311214	0.68919	0.0493004	0.574543	0.815709	0.237292	0.00615149	0.0502794	0.218337	0.011901	0.0662272	-0.189641	0.0294143	0.0976346	-0.283274	0.000997239	0.00765673	-0.0570688	0.515715	0.756004	0.162001	0.0634791	0.267346	0.250146	0.00395706	0.0376408	0.240546	0.00564805	0.128539	0.133848	0.127472	0.71088	0.226036	0.00915874	0.0595665	0.102331	0.242977	0.671469
Q9GZN7	ROGDI	ENSG00000067836	0.053824	0.538346	0.888809	-0.00896792	0.9184	0.998945	-0.292192	0.00160766	0.019683	0.0957757	0.274645	0.674678	-0.0669839	0.447152	0.816882	-0.043491	0.619144	0.882384	0.428446	2.97533587545473e-07	1.59914047634598e-05	-0.0522171	0.552092	0.916757	0.132698	0.129318	0.651322	0.0964494	0.271268	0.780944	0.0700735	0.422851	0.633334	0.237394	0.00593484	0.0738452	0.256262	0.00290761	0.0387883	0.241456	0.00511222	0.0464551	0.162832	0.0611152	0.198509	0.147136	0.092267	0.437396	0.0927473	0.290178	0.604133	0.296827	0.000548104	0.0114731	0.110514	0.207129	0.410117	0.059514	0.497859	0.667152	-0.0295397	0.736697	0.846652	0.120019	0.170452	0.447356	0.167127	0.0554451	0.252052	0.211436	0.0153392	0.0807633	0.0582378	0.508782	0.769271	-0.0119778	0.891993	0.981262	0.179649	0.0392859	0.144566	0.0982371	0.262442	0.689369
O60934	NBN	ENSG00000104320	0.0816702	0.350026	0.814666	0.130598	0.134045	0.949587	0.134522	0.15359	0.349125	-0.11167	0.202388	0.60345	0.0813241	0.355795	0.765924	0.207614	0.0164892	0.369906	-0.0844767	0.33552	0.52749	-0.00691518	0.937276	0.988773	-0.0486399	0.579687	0.900589	0.00553781	0.949751	0.995453	-0.142525	0.101729	0.269226	0.0652702	0.455412	0.722933	0.057783	0.508838	0.742693	-0.00485892	0.955734	0.98143	0.0599561	0.493005	0.694632	-0.0630678	0.4725	0.795188	-0.0760419	0.386161	0.6905	-0.00569095	0.948363	0.978859	0.174619	0.0452253	0.156998	-0.266773	0.00198761	0.0141757	-0.334879	8.67968006494912e-05	0.00136831	-0.163523	0.0609995	0.273771	0.040218	0.647053	0.837238	0.181443	0.0380742	0.139245	0.193195	0.0270428	0.217581	0.101943	0.246605	0.782647	0.0910289	0.299246	0.516708	-0.0738224	0.400216	0.782401
Q13948	CUX1	ENSG00000257923	-0.0276907	0.751706	0.953604	-0.0486518	0.578133	0.998553	-0.144845	0.124147	0.308134	0.0107473	0.902657	0.974967	0.206451	0.0179891	0.315086	0.158563	0.0683152	0.475474	0.271478	0.0016398	0.00991844	-0.0656907	0.454243	0.881432	0.00377927	0.965695	0.994295	0.0193818	0.825417	0.980468	-0.0239406	0.784446	0.887163	0.0329676	0.706386	0.866361	0.108574	0.2135	0.478886	0.104794	0.229966	0.462447	0.127899	0.142344	0.334082	0.00153581	0.986056	0.994424	-0.0417013	0.634957	0.84812	0.102502	0.242184	0.473937	0.059056	0.501179	0.696744	-0.121935	0.163679	0.324918	-0.078375	0.371712	0.55577	0.0300466	0.732349	0.885844	0.160173	0.0665635	0.272174	0.199218	0.0225355	0.101555	0.227095	0.00909441	0.145135	0.161449	0.0654362	0.657255	0.129264	0.13962	0.320132	-0.00283741	0.974241	0.995376
Q5T160	RARS2	ENSG00000146282	0.0526935	0.546925	0.892073	-0.00565441	0.948497	0.998945	-0.260426	0.0051356	0.0402714	0.272209	0.00159106	0.106864	-0.0497055	0.572889	0.871293	-0.0205122	0.814714	0.956651	0.142026	0.104273	0.234812	0.0168433	0.847987	0.973888	-0.0846631	0.334451	0.81318	0.0556252	0.526409	0.901183	0.25753	0.00276614	0.025557	0.309035	0.000295364	0.0139109	0.299674	0.00045784	0.0137068	0.302233	0.000406723	0.00913235	0.20184	0.0198171	0.100198	0.339674	6.76003715511797e-05	0.0247765	0.275565	0.00138363	0.0373676	0.284043	0.00096472	0.0161638	0.186867	0.0319166	0.127403	0.259419	0.00266673	0.0174854	0.0734773	0.402428	0.587479	0.217336	0.0123061	0.124317	0.191677	0.0276858	0.182151	-0.0229259	0.794927	0.892412	0.0180694	0.83769	0.935964	0.0280668	0.750316	0.952508	0.203235	0.0194271	0.0923804	0.289359	0.000765007	0.0954392
Q9BTE3	MCMBP	ENSG00000197771	-0.0443439	0.61228	0.91666	-0.10087	0.247983	0.983008	0.0197102	0.835114	0.913916	-0.0390814	0.656385	0.893121	-0.0348109	0.693042	0.914104	0.0514083	0.55676	0.85764	0.056328	0.521189	0.691651	0.0150599	0.863918	0.977191	0.0353238	0.687607	0.935839	-0.0198951	0.82087	0.980468	-0.165887	0.0563546	0.184912	-0.108222	0.214996	0.510687	-0.101742	0.243897	0.514491	-0.0627148	0.473286	0.690921	-0.0658761	0.451229	0.65861	-0.0973692	0.266703	0.653426	-0.125205	0.152589	0.448692	-0.0484163	0.581432	0.766613	0.0727999	0.406791	0.62293	-0.193074	0.0265502	0.0907006	-0.269278	0.00179492	0.0121188	-0.128017	0.14351	0.412378	-0.0598398	0.495505	0.739587	0.0592273	0.501596	0.696071	0.0215554	0.806939	0.921739	-0.00717232	0.935199	0.987518	-0.0239162	0.785467	0.890178	0.0155827	0.859242	0.972148
Q8WY91	THAP4	ENSG00000176946	0.21031	0.015109	0.3254	0.0762596	0.38297	0.998553	0.0599514	0.526328	0.713596	0.106772	0.223022	0.626409	0.0213635	0.808625	0.956571	0.204277	0.0183476	0.378224	0.00397108	0.963955	0.982156	-0.18483	0.0338668	0.612616	0.0678897	0.439246	0.859791	-0.0132662	0.879996	0.987736	-0.0981364	0.261099	0.476994	0.156653	0.0717506	0.289855	0.150963	0.0828281	0.285736	0.177812	0.0405974	0.166207	0.244925	0.00449216	0.0414245	0.119282	0.17311	0.549984	0.125095	0.152952	0.449373	0.200801	0.0209628	0.107982	0.206799	0.0173539	0.0857045	-0.102031	0.244369	0.423648	-0.120624	0.168289	0.322308	0.0395977	0.652139	0.841203	0.142097	0.1041	0.351159	0.0283866	0.747566	0.863625	0.102894	0.242205	0.555295	0.0842399	0.338754	0.830813	0.234447	0.00681427	0.0493284	0.164186	0.0599453	0.394619
Q9Y4B6	DCAF1	ENSG00000145041	-0.1245	0.153346	0.664763	-0.0941852	0.280881	0.993067	-0.12206	0.195761	0.404956	0.0506004	0.564484	0.857141	-0.0696902	0.428968	0.808331	0.267891	0.00182395	0.293476	0.106091	0.226002	0.40427	-0.0756206	0.388805	0.871484	-0.0238464	0.786078	0.961168	-0.00359618	0.967356	0.996051	-0.0698288	0.424477	0.634335	0.243552	0.00472903	0.0652557	0.208649	0.0159465	0.112975	0.154279	0.0762174	0.243329	0.229862	0.00777685	0.0583188	0.0763423	0.384282	0.740135	0.0132047	0.880549	0.953773	0.206931	0.0172814	0.0945337	0.343991	5.37885577354125e-05	0.00234725	-0.156112	0.0738549	0.185514	-0.27564	0.0013793	0.00990122	0.0411118	0.639753	0.834423	0.229959	0.00798877	0.106942	0.239231	0.00592405	0.0466912	0.169538	0.0528803	0.283038	0.0130801	0.882121	0.977968	0.27965	0.00116457	0.0166538	0.0686146	0.434364	0.801156
O15294	OGT	ENSG00000147162	0.0644143	0.461356	0.865944	0.0549346	0.529984	0.998553	0.0220268	0.816058	0.901621	-0.0881951	0.314604	0.708869	-0.272807	0.00161874	0.167001	0.146418	0.0926251	0.503383	-0.159063	0.0684962	0.173521	0.00365354	0.966836	0.991002	-0.0620451	0.479725	0.873014	-0.0994922	0.256365	0.7704	-0.0937651	0.283042	0.500056	0.0840872	0.335903	0.630808	0.0598665	0.493652	0.730734	0.011105	0.899048	0.9544	0.208462	0.0160436	0.0872683	0.0851893	0.331445	0.702161	0.12409	0.156303	0.45558	0.135212	0.122152	0.315606	0.345489	4.96495234982852e-05	0.00225584	-0.0522732	0.551664	0.710531	-0.142409	0.103333	0.22955	-0.0491342	0.575835	0.793391	0.161258	0.0647183	0.269032	-0.0788315	0.370779	0.581857	-0.0554669	0.529187	0.780046	0.036452	0.679349	0.93336	0.272218	0.00159042	0.0200071	-0.0336832	0.701409	0.917901
Q96FV2	SCRN2	ENSG00000141295	0.0477867	0.584919	0.907778	-0.0332233	0.704215	0.998553	-0.0618282	0.513437	0.705782	-0.0498063	0.570619	0.859816	0.105506	0.230393	0.674303	0.0981122	0.261218	0.675555	-0.0619171	0.480633	0.659398	0.0921785	0.293159	0.835556	-0.0386981	0.659544	0.928904	-0.142849	0.102261	0.617346	0.13243	0.128626	0.309803	0.0386853	0.65842	0.840878	0.0200178	0.819102	0.924002	0.0625681	0.474324	0.692044	-0.00595323	0.945779	0.974649	0.151446	0.0830158	0.419368	0.103964	0.235498	0.547742	0.0560558	0.523208	0.725064	0.0166212	0.849968	0.925085	0.118391	0.176366	0.341572	0.014994	0.864507	0.923321	0.0209378	0.811653	0.924525	-0.0848709	0.333262	0.613615	-0.079625	0.365968	0.577947	-0.0267254	0.761883	0.905018	-0.0516173	0.558201	0.908842	-0.008955	0.918829	0.959354	0.0124968	0.886908	0.979982
Q9NTJ4	MAN2C1	ENSG00000140400	-0.0727629	0.405225	0.842519	0.0215192	0.805793	0.998553	-0.0886315	0.348376	0.56975	-0.0171721	0.845057	0.957507	-0.030096	0.732923	0.930682	-0.0547081	0.531684	0.845005	0.0498631	0.570179	0.730507	0.0371829	0.672089	0.944372	0.0834697	0.341333	0.814952	0.0947214	0.279988	0.787555	0.0254079	0.771588	0.879537	-0.0338935	0.698533	0.862585	-0.00977662	0.911071	0.9642	0.0437426	0.617116	0.797397	-0.061026	0.485306	0.688178	0.0550368	0.5308	0.827947	0.0433929	0.62128	0.841298	0.0819522	0.350213	0.584496	0.0138773	0.874513	0.938368	-0.0274611	0.754613	0.854443	-0.0917051	0.295655	0.479455	0.0262699	0.764941	0.902736	-0.0185366	0.832917	0.932901	-0.0611402	0.487855	0.685126	-0.0375508	0.67024	0.861386	0.0071077	0.935782	0.987518	-0.0236277	0.787993	0.891528	-0.00697192	0.936762	0.986564
Q96H20	SNF8	ENSG00000159210	-0.0125762	0.885759	0.977944	0.0734579	0.400742	0.998553	0.276484	0.00290342	0.0282088	-0.0956762	0.275147	0.674678	0.00893448	0.919327	0.98091	0.07649	0.381529	0.765867	-0.152527	0.0808164	0.196113	0.00519707	0.952839	0.990172	0.108252	0.216636	0.730608	0.0560839	0.522999	0.900631	-0.243039	0.00482033	0.0370102	-0.130371	0.134729	0.405775	-0.137861	0.113546	0.343169	-0.22525	0.00913998	0.0663507	-0.106199	0.223744	0.437519	-0.0621498	0.478982	0.799062	-0.0996871	0.25543	0.567573	-0.133509	0.126971	0.323654	-0.0149803	0.864631	0.93339	-0.160419	0.0661417	0.172071	-0.0677494	0.440194	0.620449	-0.174318	0.0456039	0.235931	-0.169476	0.0520545	0.244642	-0.0262509	0.765988	0.874444	0.119494	0.174007	0.480955	0.192673	0.0274674	0.631891	-0.100095	0.253479	0.466159	-0.0875042	0.318425	0.737687
Q8NI27	THOC2	ENSG00000125676	-0.132857	0.127388	0.635443	0.0332562	0.703935	0.998553	-0.145886	0.121437	0.304736	-0.0321445	0.714444	0.919343	-0.0776319	0.378127	0.774709	-0.0125681	0.885832	0.974455	-0.115844	0.18592	0.351111	0.0144019	0.86981	0.977692	0.112525	0.19893	0.715331	-0.0586084	0.504434	0.89112	0.140262	0.107336	0.278958	0.190855	0.0277689	0.172834	0.13427	0.123355	0.358059	0.114878	0.187939	0.412632	-0.0292828	0.737934	0.860825	0.125163	0.152728	0.518992	0.115885	0.185763	0.491671	0.122206	0.162737	0.373836	0.0355107	0.686041	0.825257	0.0681893	0.437225	0.615306	0.00188925	0.982847	0.990283	0.0756542	0.388594	0.661706	-0.0332735	0.704872	0.86779	0.0210186	0.811657	0.900823	0.0416401	0.636762	0.84189	-0.00812698	0.926597	0.987062	-0.00841863	0.923676	0.962297	-0.0281646	0.748534	0.932529
P61601	NCALD	ENSG00000104490	0.274022	0.00141455	0.115011	0.184205	0.0337955	0.905166	0.0931485	0.324261	0.547572	0.0298	0.734463	0.924652	-0.0313329	0.722386	0.927275	0.0596499	0.49522	0.825972	0.161449	0.0643973	0.165857	-0.0305277	0.72823	0.952338	0.0798457	0.362777	0.823772	0.00112768	0.989761	0.997678	-0.0204773	0.815023	0.903709	0.191006	0.027643	0.172834	0.148349	0.0883555	0.299076	0.143716	0.0988709	0.280732	0.116888	0.180281	0.382176	0.117638	0.179153	0.556434	0.141367	0.105908	0.376628	0.171873	0.048772	0.182871	0.140984	0.106866	0.271425	0.0313736	0.721006	0.831202	-0.0542051	0.537037	0.705215	-0.0179026	0.838553	0.934629	0.0835548	0.34084	0.620322	-0.00362194	0.96725	0.986628	0.0614599	0.485578	0.754331	0.0676404	0.442702	0.869578	0.125417	0.15189	0.338194	0.0417842	0.634284	0.899059
Q9Y2X7	GIT1	ENSG00000108262	-0.192719	0.0262534	0.384475	-0.0517141	0.554412	0.998553	-0.127996	0.174734	0.379007	0.0261697	0.765812	0.935853	-0.11899	0.175843	0.633198	0.0601488	0.491613	0.823927	0.291303	0.000702038	0.0050696	-0.16498	0.0587007	0.701864	0.187781	0.0310725	0.446596	0.0950225	0.278455	0.78697	-0.0570022	0.51459	0.706523	0.22238	0.0100908	0.0981627	0.258369	0.00267613	0.0370437	0.211627	0.0144721	0.0871337	0.160715	0.0646029	0.20594	0.0973196	0.266948	0.653479	0.0244913	0.780437	0.917202	0.203754	0.0191126	0.101321	0.241836	0.00521165	0.0395819	-0.113234	0.196097	0.364537	-0.269706	0.00176371	0.0119604	0.0153258	0.861539	0.942434	0.205212	0.0182522	0.154414	0.252638	0.00359992	0.0357892	0.140604	0.109193	0.384568	0.0352812	0.689108	0.934047	0.209765	0.0157779	0.0811374	0.0666421	0.44772	0.80855
O00165	HAX1	ENSG00000143575	0.137637	0.11414	0.620817	-0.0817135	0.34977	0.998553	-0.00433598	0.963481	0.980104	-0.081014	0.355774	0.742697	-0.0923592	0.29408	0.722019	0.049317	0.572941	0.865754	0.0708722	0.41936	0.606808	-0.200187	0.0213665	0.561942	0.178271	0.0408441	0.463956	-0.0555472	0.52699	0.901183	-0.110873	0.203906	0.411326	0.0320743	0.713991	0.871557	0.0307261	0.725522	0.874657	0.00524559	0.952216	0.980133	0.237259	0.00596397	0.0494267	-0.0144384	0.869483	0.962037	0.0188141	0.830453	0.933278	0.079196	0.366708	0.599642	0.203059	0.0195351	0.0928547	-0.0424544	0.628852	0.769162	-0.0359014	0.682771	0.812362	-0.0656765	0.454341	0.71313	0.232376	0.00733553	0.104401	0.0415635	0.637383	0.796916	0.116066	0.186778	0.495511	0.156063	0.0750721	0.663452	0.258196	0.0027981	0.0280018	-0.0691508	0.430773	0.798152
Q9UBN7	HDAC6	ENSG00000094631	-0.0390859	0.655109	0.928792	-0.151385	0.0819618	0.935952	-0.107136	0.25656	0.477741	0.0628593	0.473968	0.809697	-0.165756	0.0584795	0.46711	0.00785778	0.928473	0.984704	0.104415	0.233462	0.413109	-0.0348189	0.691844	0.947676	0.0122797	0.88886	0.98304	0.185482	0.0332324	0.481832	0.0418654	0.632318	0.792603	0.195196	0.0243495	0.161662	0.164144	0.0590319	0.239602	0.123901	0.155349	0.368186	0.18144	0.0366093	0.144271	0.13736	0.116278	0.472702	0.156507	0.0731189	0.315338	0.209371	0.0159798	0.088989	0.209651	0.0158358	0.0805771	-0.0400409	0.648504	0.783075	-0.138965	0.112033	0.241987	0.0658963	0.45283	0.712208	0.117897	0.178189	0.453338	0.00161823	0.985364	0.995026	0.0121867	0.89012	0.956629	-0.0506668	0.565481	0.909658	0.197213	0.023417	0.104462	0.0203309	0.817014	0.960374
Q8TBF2	PRXL2B	ENSG00000157870	0.132985	0.127018	0.635443	0.00362318	0.966985	0.998945	0.0809741	0.391751	0.60891	-0.0745413	0.39563	0.76703	0.0551715	0.531386	0.85741	0.0359273	0.681399	0.912492	-0.0525875	0.549271	0.712558	-0.00336849	0.969422	0.991459	-0.168842	0.052951	0.506229	-0.126652	0.147863	0.679696	0.0205614	0.814277	0.903064	0.0896382	0.30486	0.604488	0.0648408	0.458389	0.705344	0.0325011	0.710354	0.854525	-0.000982505	0.991045	0.996463	0.0697286	0.426923	0.769378	0.0502079	0.567512	0.814066	0.0218505	0.803605	0.905877	0.00199656	0.981873	0.993059	0.058524	0.505049	0.673167	0.00238431	0.978354	0.988205	-0.0421947	0.630954	0.829389	-0.0496889	0.571528	0.789909	0.0342715	0.697565	0.8347	0.051622	0.558165	0.795377	0.0703509	0.424594	0.863513	-0.0173663	0.843326	0.920775	-0.072284	0.410133	0.787458
P18887	XRCC1	ENSG00000073050	0.0121495	0.88961	0.978005	0.00283304	0.974182	0.999709	0.0637022	0.50073	0.695618	0.00850677	0.922879	0.979165	-0.0895652	0.308991	0.735937	0.110195	0.206702	0.626644	0.0471001	0.591758	0.746731	-0.132651	0.129454	0.766339	0.0477844	0.586379	0.90259	0.0605783	0.49019	0.887951	-0.194588	0.024806	0.109675	0.0133589	0.878702	0.951772	0.0507234	0.562034	0.779101	-0.0854954	0.327844	0.566212	0.135549	0.119789	0.299726	-0.0116377	0.894636	0.967404	-0.0918466	0.294907	0.607755	-0.0240098	0.784647	0.895878	0.217476	0.0122487	0.0675294	-0.248838	0.00401295	0.0237882	-0.313124	0.000256506	0.00289657	-0.208211	0.0165873	0.143152	0.0790759	0.367437	0.646342	0.135431	0.122992	0.294304	0.189172	0.0304641	0.233901	0.103009	0.241674	0.782647	0.146356	0.094024	0.246685	0.0422237	0.63072	0.897533
P27144	AK4	ENSG00000162433	0.205824	0.0174647	0.341591	0.194882	0.0245841	0.890026	0.0025768	0.978293	0.98951	0.232121	0.00740222	0.169351	-0.0948035	0.281434	0.715079	-0.03988	0.648564	0.898966	-0.0145001	0.86893	0.929716	0.0100842	0.908636	0.984196	-0.0926448	0.290713	0.78761	-0.0739672	0.39929	0.846714	0.0887496	0.309698	0.528176	0.116348	0.182315	0.467861	0.0693308	0.427796	0.68327	0.149651	0.0855665	0.258574	0.135278	0.120537	0.301012	0.175105	0.0446207	0.330124	0.192125	0.0273171	0.192691	0.136673	0.118133	0.309414	0.0488252	0.578241	0.751276	0.0919834	0.294186	0.477272	-0.00129153	0.988274	0.993418	-0.0397127	0.651194	0.841187	0.110312	0.207967	0.491986	-0.123887	0.158599	0.347425	-0.0728979	0.407977	0.705285	0.0677816	0.441748	0.869578	0.116445	0.183634	0.381184	0.245243	0.0045934	0.147703
Q12789	GTF3C1	ENSG00000077235	-0.132635	0.128029	0.635946	-0.0348152	0.690748	0.998553	-0.131572	0.162897	0.361479	0.0262353	0.765241	0.935853	-0.11955	0.173806	0.632371	-0.0343914	0.694324	0.916844	-0.128204	0.142921	0.292031	0.0805446	0.358578	0.860142	-0.0489823	0.577018	0.899654	-0.0511682	0.560116	0.918729	0.0997725	0.253194	0.469099	0.00331525	0.969789	0.988184	-0.0138794	0.874014	0.947794	0.0770629	0.377963	0.616035	0.000299453	0.997271	0.998839	0.0217863	0.80417	0.944252	0.0564078	0.520598	0.784991	0.042662	0.627174	0.798633	0.00802495	0.927235	0.968225	0.0776646	0.376076	0.55991	0.0101442	0.908094	0.950036	0.0196543	0.823003	0.929419	-0.107173	0.221277	0.505607	-0.0861526	0.327861	0.541342	-0.108326	0.218101	0.531424	-0.138004	0.115969	0.700349	-0.0262524	0.765093	0.87927	-0.000241241	0.99781	0.99915
P53801	PTTG1IP	ENSG00000183255	0.283355	0.000949864	0.0873423	0.146982	0.0913615	0.935952	0.225154	0.0160179	0.0839934	0.0828957	0.344675	0.733678	0.00882906	0.920275	0.98091	0.103851	0.234211	0.648879	0.0611837	0.485856	0.663734	0.0634476	0.469832	0.88645	0.0213043	0.808418	0.967877	-0.234969	0.00668797	0.347268	-0.0104289	0.905165	0.956559	-0.0254902	0.770868	0.903107	-0.0185035	0.832577	0.929907	-0.0418309	0.632599	0.806169	0.121108	0.164948	0.363643	0.0245009	0.780353	0.933148	-0.00769458	0.930223	0.974507	0.0246267	0.779255	0.892254	0.105311	0.229455	0.437932	-0.0351995	0.688649	0.809116	-0.12299	0.160036	0.311518	-0.075676	0.388457	0.661706	0.0697767	0.426603	0.689675	0.0134063	0.879204	0.940166	0.198207	0.0232434	0.206596	0.219474	0.0117786	0.622762	0.120453	0.1689	0.361982	0.117063	0.181299	0.605986
P36955	SERPINF1	ENSG00000132386	-0.0053504	0.951262	0.99114	-0.0103583	0.905804	0.998553	-0.32504	0.000417856	0.0087598	-0.0755099	0.389502	0.764149	0.0424652	0.630094	0.895048	0.0767581	0.379858	0.765663	0.00384815	0.965071	0.982551	0.236604	0.00630624	0.540825	-0.146242	0.094283	0.596431	-0.26315	0.00229969	0.289079	0.201403	0.0200908	0.0955184	0.0493862	0.572402	0.795128	0.0831042	0.341603	0.610361	0.174136	0.0450042	0.176039	0.0752239	0.389483	0.606812	0.118198	0.177076	0.554637	0.120454	0.168896	0.470511	0.137465	0.115995	0.306194	0.0176621	0.840693	0.91937	0.252031	0.00355361	0.0216809	0.103874	0.235905	0.411333	0.125757	0.150773	0.419665	0.0559534	0.523968	0.757606	-0.0242902	0.783016	0.885036	-0.110985	0.206946	0.519145	-0.084921	0.334849	0.827905	0.066644	0.447707	0.654086	-0.0465631	0.595995	0.883594
P15151	PVR	ENSG00000073008	0.168736	0.0521937	0.496483	0.081187	0.352894	0.998553	-0.0369641	0.696202	0.832482	0.189786	0.0292879	0.288914	-0.154335	0.0783957	0.510436	0.0341003	0.696785	0.917598	0.158825	0.0689163	0.174331	-0.151434	0.0830407	0.729723	0.0683358	0.436238	0.858253	-0.0817867	0.35119	0.830047	0.0864599	0.322396	0.540432	0.0556379	0.524722	0.762406	0.0896054	0.305037	0.579609	0.121323	0.164193	0.38125	0.220196	0.0108717	0.0691638	0.0633052	0.470831	0.794754	0.104159	0.234617	0.547175	0.127596	0.144845	0.349401	0.0945697	0.280762	0.497045	0.191408	0.0279085	0.0940513	0.308982	0.000312402	0.00333286	0.16512	0.0584848	0.267775	0.0748714	0.393535	0.664989	-0.0660695	0.453392	0.655069	-0.0376273	0.669607	0.861371	0.0129121	0.883625	0.978001	0.162217	0.0631217	0.193429	0.176309	0.043152	0.348282
Q8WXF7	ATL1	ENSG00000198513	0.00175016	0.984049	0.998003	-0.0931608	0.286169	0.993639	-0.329117	0.000349662	0.00785241	0.194319	0.0255723	0.272812	-0.000258467	0.997662	0.999503	-0.0637418	0.466057	0.812991	0.390163	3.75257496942893e-06	9.39529442035706e-05	-0.104592	0.232668	0.810328	-0.0666672	0.447549	0.863496	0.193017	0.026596	0.458684	0.057053	0.514215	0.706223	0.206488	0.0170967	0.132874	0.215415	0.012769	0.0971167	0.184861	0.0331559	0.147776	0.135559	0.119761	0.299726	0.188087	0.0307944	0.285396	0.149094	0.0879685	0.344908	0.19688	0.0236571	0.115762	0.0588743	0.502499	0.697449	0.140749	0.107458	0.242222	0.164272	0.0598086	0.154709	0.149468	0.0871652	0.324121	0.143014	0.101862	0.347029	0.0789411	0.370112	0.581235	0.0236994	0.788169	0.915024	-0.0159391	0.856607	0.97298	0.130264	0.136556	0.315984	0.206892	0.0173026	0.258971
A2RRP1	NBAS	ENSG00000151779	-0.237884	0.00582973	0.232108	0.000893151	0.991859	0.999818	-0.281785	0.00238723	0.0248504	0.253974	0.00329776	0.135726	0.0864152	0.326383	0.750516	-0.0903574	0.30098	0.707693	0.0708268	0.419659	0.606899	0.0925388	0.291268	0.83386	-0.189044	0.029938	0.444694	0.0807667	0.35725	0.830449	0.219809	0.0110157	0.0643711	0.115232	0.186576	0.472571	0.10999	0.207552	0.472762	0.11623	0.182763	0.406351	-0.106059	0.22436	0.43839	0.149799	0.086459	0.424815	0.108707	0.214698	0.525453	0.0900374	0.304562	0.542433	-0.0677981	0.439865	0.649373	0.119875	0.170966	0.333891	0.0396531	0.651684	0.789549	0.0905855	0.301615	0.588959	-0.121001	0.166953	0.439518	-0.0125209	0.887127	0.943305	-0.0498012	0.57215	0.803652	-0.091038	0.301071	0.813758	-0.107294	0.220755	0.427022	0.230666	0.0077927	0.183764
Q92541	RTF1	ENSG00000137815	-0.0772319	0.376915	0.826202	-0.0859883	0.325052	0.998553	0.119671	0.204719	0.417041	-0.122453	0.161885	0.551808	-0.0133912	0.879339	0.973905	0.122792	0.159111	0.579473	-0.168138	0.0539643	0.145234	-0.00603674	0.94523	0.988773	-0.124482	0.15499	0.676168	-0.0319728	0.715903	0.961169	-0.159064	0.0674348	0.207765	-0.153011	0.0786926	0.303759	-0.154945	0.074943	0.27279	-0.21611	0.0124763	0.0801721	-0.113031	0.195188	0.40118	-0.0741618	0.398046	0.750413	-0.133085	0.128194	0.411712	-0.18262	0.0360959	0.151854	0.10443	0.233393	0.441846	-0.188937	0.0300334	0.0990512	-0.191529	0.0278081	0.0889058	-0.217284	0.0123272	0.124317	-0.171058	0.0498677	0.239837	-0.0103455	0.90664	0.954312	0.0926341	0.29264	0.607708	0.127941	0.145307	0.721769	-0.0774098	0.377649	0.592758	-0.103474	0.237724	0.668572
O95182	NDUFA7	ENSG00000267855	0.0977709	0.262888	0.755694	0.0830266	0.342055	0.998553	-0.0298129	0.752855	0.866884	0.0242903	0.782194	0.939443	-0.166865	0.056789	0.461703	0.105046	0.228841	0.646759	0.0334854	0.70308	0.825348	0.125066	0.153049	0.771888	0.107145	0.221398	0.733739	0.0653927	0.456298	0.875855	0.0426059	0.626302	0.787619	0.130114	0.135507	0.406322	0.13482	0.121811	0.355854	0.165537	0.0568836	0.203129	0.210126	0.0151998	0.0844629	-0.0399337	0.649382	0.886581	0.0897537	0.306095	0.618514	0.237874	0.00602335	0.0496141	0.153737	0.0784114	0.224898	0.139686	0.110166	0.246748	0.244073	0.00479784	0.0248049	0.210744	0.0152858	0.138414	0.110767	0.206086	0.489035	0.0187115	0.832007	0.912844	-0.155258	0.0766059	0.335433	-0.174574	0.0461215	0.656006	0.191813	0.027573	0.115747	-0.022058	0.801778	0.953034
Q9UID3	VPS51	ENSG00000149823	0.0859398	0.325326	0.803782	-0.0058394	0.946814	0.998945	-0.133598	0.156459	0.353566	-0.012064	0.890801	0.969443	-0.0144982	0.869449	0.973138	0.13837	0.112209	0.532369	0.30457	0.000384199	0.00315027	0.0318013	0.717363	0.950268	-0.0394777	0.653125	0.927688	-0.0671113	0.444522	0.871447	-0.0568966	0.515371	0.706805	0.207426	0.0165891	0.131017	0.18883	0.0294988	0.160988	0.163862	0.0594748	0.209573	0.225574	0.00903752	0.0630585	0.0456603	0.603148	0.866851	-0.00343193	0.968847	0.990203	0.23594	0.00645898	0.052022	0.307227	0.000339335	0.00717165	-0.115244	0.188227	0.356398	-0.258556	0.00275886	0.0164486	-0.00404397	0.963294	0.986083	0.164155	0.0599941	0.261262	0.258476	0.00287431	0.031695	0.127531	0.146613	0.447428	-0.00823755	0.925601	0.987062	0.269118	0.00180668	0.0216689	0.0123071	0.888614	0.979982
O75116	ROCK2	ENSG00000134318	-0.261528	0.00236009	0.156462	0.183972	0.0340254	0.905166	-0.184312	0.0496377	0.173224	0.0211475	0.809801	0.950013	-0.078151	0.374937	0.772888	0.109669	0.20889	0.62938	-0.267182	0.00195496	0.0113977	-0.0686241	0.4343	0.881432	-0.0188459	0.830171	0.969697	-0.0660641	0.451677	0.873787	0.209942	0.0152913	0.07975	0.214355	0.0132271	0.116098	0.221889	0.0102621	0.0860632	0.286607	0.000824137	0.0143048	0.113057	0.195084	0.401072	0.168895	0.0528759	0.352993	0.219998	0.011255	0.120305	0.251919	0.00356883	0.0357996	0.215373	0.0131348	0.0709958	0.0737485	0.400689	0.582299	-0.0726232	0.407934	0.592494	0.124564	0.154716	0.425569	0.0380118	0.665215	0.847394	-0.028294	0.748362	0.864158	0.0313493	0.722247	0.889576	0.0182156	0.836396	0.97057	0.144717	0.0978061	0.254191	0.00951073	0.913811	0.98001
Q9BQ52	ELAC2	ENSG00000006744	0.243719	0.00469962	0.212321	0.0128204	0.883556	0.998553	-0.000997656	0.991595	0.996238	0.113487	0.195093	0.596145	-0.0408506	0.643171	0.898362	0.150238	0.0843323	0.492622	0.0745191	0.395772	0.586356	-0.122449	0.161898	0.775042	-0.0131818	0.880754	0.981241	-0.064101	0.465261	0.878877	-0.123058	0.158203	0.350835	-0.0429783	0.623286	0.82267	-0.0689756	0.430172	0.683765	-0.0522906	0.549999	0.74779	0.0637904	0.465717	0.672625	-0.00209289	0.980999	0.993084	-0.00447977	0.959342	0.986045	-0.0148238	0.866031	0.937391	0.0963274	0.271878	0.486679	-0.103835	0.236083	0.413379	-0.141833	0.104751	0.23129	-0.0931447	0.288107	0.575618	0.0617929	0.481515	0.730119	-0.0951093	0.279878	0.492669	-0.0361022	0.682259	0.866596	0.0259507	0.768588	0.953781	0.0672124	0.443835	0.651338	0.130692	0.135261	0.536358
Q7KZ85	SUPT6H	ENSG00000109111	-0.0312279	0.721223	0.946615	-0.00666706	0.939289	0.998945	0.0334624	0.723757	0.849337	-0.166506	0.0563708	0.363142	0.0126553	0.885924	0.975745	0.198786	0.0218009	0.395874	-0.204865	0.0184536	0.0647007	-0.0120825	0.890634	0.982031	-0.0343682	0.695634	0.938676	-0.228618	0.00837298	0.364963	-0.0621404	0.477357	0.676733	0.000734619	0.993304	0.998345	0.027565	0.752796	0.890967	-0.027439	0.75389	0.880279	0.0089916	0.918186	0.962811	-0.0611978	0.485756	0.802339	-0.0547	0.533321	0.793483	-0.036368	0.678875	0.832322	0.0851725	0.331541	0.551445	-0.176886	0.042462	0.127997	-0.223604	0.00995754	0.0423291	-0.11814	0.177291	0.456002	-0.0294033	0.737868	0.886936	0.0708276	0.421455	0.628682	0.0915234	0.29849	0.614154	0.0166712	0.850097	0.972809	0.0123796	0.887962	0.943676	-0.129175	0.139896	0.542993
O43172	PRPF4	ENSG00000136875	-0.0324913	0.710437	0.943296	-0.0130696	0.881309	0.998553	0.0300653	0.750831	0.866023	-0.0134856	0.878027	0.964294	-0.0881727	0.316603	0.740594	0.208945	0.0157943	0.366048	-0.0135016	0.877883	0.935537	-0.0194357	0.82494	0.968541	-0.0473049	0.590146	0.903869	-0.114653	0.190514	0.718725	-0.148842	0.0872902	0.245887	0.0640597	0.463832	0.728804	0.113752	0.192334	0.454448	0.0653579	0.454805	0.676862	0.265548	0.00200696	0.0265442	0.0273372	0.755685	0.923076	0.0784406	0.371311	0.6793	0.183062	0.0356408	0.151009	0.390146	3.75650487560719e-06	0.000617346	-0.235703	0.00651417	0.0333531	-0.296544	0.000555162	0.00505073	-0.131771	0.13204	0.394995	0.114995	0.189187	0.46791	0.0344316	0.696221	0.834256	0.173238	0.0478397	0.271901	0.166527	0.0572996	0.656006	0.293568	0.000634662	0.0116717	-0.00529468	0.951954	0.99109
Q15172	PPP2R5A	ENSG00000066027	0.0134024	0.87831	0.977037	0.0366967	0.674958	0.998553	-0.0432134	0.648015	0.798288	-0.0174053	0.842979	0.957298	0.0144534	0.869849	0.973202	0.10621	0.223699	0.64118	0.0983739	0.261775	0.447335	-0.00801353	0.927338	0.988127	-0.0343199	0.69604	0.938676	0.0435584	0.619948	0.938918	-0.0645688	0.46028	0.663532	0.106271	0.223431	0.519449	0.132468	0.128516	0.365081	0.141985	0.103046	0.287504	0.211191	0.0146801	0.0826453	0.119864	0.171007	0.54701	0.0435376	0.620115	0.840629	0.150729	0.0845019	0.255257	0.275232	0.00140304	0.017284	-0.0223108	0.799553	0.883259	-0.122322	0.162337	0.314337	0.108326	0.216317	0.504196	0.204183	0.0188557	0.156435	0.0894688	0.309514	0.522901	-0.0253247	0.774018	0.909162	0.0599334	0.496501	0.887976	0.246985	0.00430333	0.0373075	0.0216708	0.805187	0.954022
Q9NQX5	NPDC1	ENSG00000107281	0.148374	0.0883001	0.575624	-0.0116671	0.893967	0.998553	-0.0779034	0.410015	0.6265	0.149432	0.0872413	0.432402	-0.187175	0.032295	0.382001	0.0650625	0.45685	0.806581	0.272041	0.00160215	0.00975506	-0.180061	0.0388299	0.649182	0.0805182	0.358736	0.823332	-0.0133203	0.879511	0.987691	-0.0724152	0.407479	0.620602	0.0493306	0.572834	0.795214	0.0982066	0.260757	0.533591	0.128318	0.141031	0.347361	0.159737	0.0662696	0.209096	-0.0520058	0.553704	0.838097	0.0140963	0.872549	0.949017	0.151196	0.0835313	0.253316	0.0545677	0.534313	0.722141	0.0131902	0.880679	0.931527	0.0692288	0.430252	0.611232	-0.00226864	0.979403	0.992771	0.0470275	0.59233	0.80377	0.124282	0.157265	0.345581	0.055485	0.529052	0.779996	0.0468563	0.595109	0.919692	0.113184	0.196299	0.397434	0.117487	0.179716	0.603613
Q8IWA4	MFN1	ENSG00000171109	-0.000623541	0.994317	0.998633	0.109853	0.208123	0.968679	-0.235014	0.0118372	0.0691083	0.189094	0.0298937	0.291908	-0.126204	0.150896	0.610897	-0.0238257	0.785456	0.945963	0.0881416	0.314899	0.505785	0.140741	0.107479	0.752617	-0.0649501	0.459358	0.867316	0.0269255	0.759252	0.966898	0.117685	0.177306	0.376136	0.0564103	0.518974	0.75898	0.068335	0.434477	0.686042	0.113109	0.194877	0.420727	0.0603867	0.489899	0.691193	0.102778	0.240914	0.626565	0.108199	0.21686	0.528163	0.108543	0.215397	0.442765	-0.0002145	0.998052	0.998879	0.120382	0.169151	0.331268	0.190862	0.0283673	0.0903169	0.167538	0.0548393	0.259546	0.0357564	0.683984	0.858645	-0.0432782	0.623551	0.787622	-0.0707452	0.421997	0.713395	-0.0286795	0.74505	0.951162	0.0513632	0.55862	0.740735	0.139567	0.110471	0.493478
Q9H0L4	CSTF2T	ENSG00000177613	0.0585723	0.503057	0.882289	-0.0477045	0.585566	0.998553	0.170826	0.0691865	0.213921	-0.0433427	0.621684	0.881979	-0.0550846	0.532034	0.857448	0.190096	0.0284066	0.405568	0.0308957	0.725084	0.839066	-0.101491	0.246888	0.81649	0.0791634	0.366906	0.826188	-0.0550496	0.530704	0.903335	-0.320009	0.000173399	0.00419855	0.0229084	0.793527	0.913909	0.0271761	0.756174	0.892545	-0.066184	0.449112	0.672145	0.229734	0.00781203	0.0584216	-0.0949983	0.278578	0.663707	-0.073957	0.399354	0.700741	0.00358553	0.967453	0.986092	0.318202	0.000200641	0.0052467	-0.362728	1.91747490221328e-05	0.000496999	-0.379697	7.11487179927417e-06	0.000226153	-0.221582	0.0106677	0.116876	0.157284	0.0716872	0.285241	0.137795	0.116528	0.28411	0.219193	0.0118895	0.163316	0.17855	0.0413065	0.654554	0.263527	0.00226522	0.024948	0.00450825	0.959084	0.993769
O95793	STAU1	ENSG00000124214	-0.0218442	0.802919	0.964355	-0.00691693	0.937018	0.998945	0.288897	0.00182493	0.0212671	-0.13961	0.110361	0.471214	0.062051	0.481384	0.832932	0.061279	0.483495	0.822268	-0.229317	0.00817073	0.0344491	-0.0261881	0.765651	0.95457	0.00345417	0.968645	0.994295	-0.0298476	0.734055	0.963854	-0.293048	0.000618976	0.00937165	-0.206495	0.017093	0.132874	-0.192044	0.0267938	0.152157	-0.3048	0.000360804	0.00847067	-0.0909549	0.297782	0.519356	-0.156638	0.0728764	0.400947	-0.198524	0.0224929	0.175028	-0.243156	0.00496379	0.0439683	0.0578045	0.510309	0.703736	-0.313591	0.000250826	0.003197	-0.222999	0.0101656	0.0430007	-0.270787	0.00168714	0.0523354	-0.0966072	0.270481	0.55774	0.0326774	0.710992	0.842156	0.110508	0.208917	0.520707	0.172243	0.0491549	0.656006	-0.0542382	0.536788	0.725739	-0.0907154	0.30092	0.721834
Q9NS00	C1GALT1	ENSG00000106392	0.0890575	0.308016	0.79062	0.13623	0.117923	0.943125	-0.203408	0.02996	0.124037	0.152042	0.0817979	0.422024	-0.213391	0.0143963	0.297208	0.0073125	0.933425	0.985615	0.135656	0.12092	0.260243	-0.0841757	0.337251	0.852297	0.0590193	0.501446	0.878256	0.0526984	0.548428	0.912551	0.136491	0.117213	0.294329	0.271773	0.00155384	0.0343894	0.231451	0.00735054	0.0698885	0.2316	0.00731177	0.0578245	0.159003	0.0675426	0.211523	0.180777	0.0380482	0.312311	0.211115	0.0151024	0.140961	0.224151	0.00977289	0.0660418	0.0589915	0.501648	0.697144	0.227989	0.00855865	0.0406774	0.232663	0.00726135	0.0334247	0.131986	0.131405	0.394327	0.0765042	0.383271	0.657425	0.00929488	0.916084	0.958584	-0.088434	0.315165	0.628865	-0.089412	0.309822	0.816178	0.124729	0.154165	0.340903	0.153222	0.079428	0.43762
Q969Q5	RAB24	ENSG00000169228	0.0530685	0.544073	0.891476	0.160513	0.0649442	0.928677	-0.0530271	0.575255	0.748655	-0.0114505	0.896322	0.972281	-0.158489	0.0705993	0.49727	0.0333245	0.703356	0.919578	0.254214	0.00326731	0.0169937	-0.0090222	0.918222	0.986402	0.161269	0.0646997	0.54677	0.120447	0.168918	0.692416	-0.0353151	0.68654	0.825851	0.138472	0.11194	0.367595	0.0989737	0.257033	0.528546	-0.0101127	0.908027	0.957852	0.145367	0.0950174	0.259609	0.0682912	0.436538	0.774597	-0.0362129	0.680169	0.869259	0.0681168	0.437713	0.656357	0.101499	0.246849	0.456467	0.0167016	0.849251	0.914996	-0.00701615	0.936362	0.966131	0.0448894	0.609287	0.814914	0.214212	0.0136477	0.13463	0.164667	0.0601779	0.18826	0.014029	0.873638	0.949484	-0.00739179	0.933221	0.987518	0.181116	0.0376824	0.140307	0.00979703	0.911227	0.98001
Q9P0J1	PDP1	ENSG00000164951	0.197129	0.0229477	0.363012	0.0600161	0.492571	0.998553	-0.0527283	0.577413	0.750031	0.166856	0.0558478	0.362653	0.133678	0.12796	0.581001	-0.0561764	0.520711	0.839485	-0.0295058	0.736988	0.845336	0.113704	0.194235	0.802501	-0.2572	0.00290943	0.299633	-0.150874	0.0842003	0.590702	0.199519	0.02131	0.0996961	0.0156503	0.858098	0.942473	-0.00437044	0.960181	0.984682	0.0407671	0.641284	0.811269	-0.0700567	0.422963	0.634485	0.172364	0.0481216	0.338384	0.228602	0.00837764	0.100459	0.0167024	0.849243	0.929028	-0.105535	0.228457	0.436999	0.369516	1.29831018746973e-05	0.000379854	0.378225	7.77071456714573e-06	0.000244804	0.0678724	0.439363	0.698461	-0.193338	0.0263404	0.179254	-0.328122	0.000130231	0.00632647	-0.176403	0.0438517	0.264411	-0.0328578	0.709468	0.94347	-0.136871	0.117595	0.286079	0.167341	0.0551285	0.38071
Q9BU61	NDUFAF3	ENSG00000178057	0.380744	6.15539269732679e-06	0.00226401	0.149641	0.0855878	0.935952	-0.0163853	0.862627	0.927339	-0.0350541	0.689869	0.910276	-0.00831178	0.924932	0.981245	0.00437998	0.960094	0.99323	0.029799	0.734472	0.844457	0.102149	0.243818	0.814031	-0.0563128	0.521301	0.886284	0.0611115	0.486372	0.885982	-0.02972	0.734167	0.855957	0.0453485	0.604239	0.815221	0.00473821	0.956833	0.983574	0.0238726	0.785043	0.896463	0.105026	0.228933	0.443623	-0.0041265	0.962546	0.98991	0.134298	0.124722	0.40782	0.0896841	0.306471	0.544431	-0.0346264	0.693462	0.829235	0.111097	0.204727	0.375162	0.215636	0.013021	0.0511199	0.100897	0.249676	0.536736	-0.0260654	0.766718	0.903016	-0.173484	0.0475204	0.161973	-0.0991168	0.260019	0.574153	-0.003868	0.965026	0.993444	0.0408339	0.642019	0.800219	-0.0244084	0.781162	0.944349
Q969U7	PSMG2	ENSG00000128789	0.16728	0.0542863	0.498467	-0.0159424	0.855479	0.998553	0.283855	0.00220932	0.023877	-0.151057	0.0838192	0.426776	0.133925	0.127251	0.580898	0.0165029	0.850456	0.965301	-0.206792	0.0173582	0.0617003	0.126136	0.149535	0.770357	-0.0702081	0.423742	0.850568	-0.146454	0.093802	0.607484	-0.0111701	0.898459	0.952078	-0.156369	0.0722746	0.291058	-0.151242	0.082255	0.284777	-0.116117	0.183192	0.40671	-0.0977945	0.262773	0.482792	-0.130112	0.137018	0.500866	-0.125357	0.152087	0.448282	-0.112427	0.199327	0.421577	0.0104073	0.905722	0.955882	-0.161569	0.0641971	0.169203	-0.210314	0.0155001	0.0583445	-0.123967	0.156717	0.428036	-0.0724046	0.40935	0.676316	0.00450543	0.959267	0.981765	0.0223359	0.800092	0.918227	0.0878372	0.318455	0.819128	-0.0506444	0.564145	0.744147	-0.118942	0.174345	0.598773
Q9NWV4	CZIB	ENSG00000162384	0.0018368	0.983259	0.99772	0.112555	0.197088	0.968615	0.19541	0.0372011	0.141967	-0.103522	0.237505	0.641653	0.067128	0.446172	0.816882	0.1881	0.0301444	0.408741	-0.0155975	0.859109	0.923686	0.00740019	0.932886	0.988586	0.112434	0.199296	0.715651	-0.139924	0.109554	0.632386	-0.0671892	0.442239	0.649525	0.0437725	0.616875	0.82067	0.0547841	0.531113	0.758158	-0.00895469	0.91852	0.963536	0.0918764	0.292894	0.51423	-0.0275624	0.753737	0.922873	-0.0117186	0.893908	0.957901	0.0500843	0.568467	0.759004	0.185486	0.0332277	0.129753	-0.108075	0.217391	0.391283	-0.190276	0.0288657	0.0911151	-0.046215	0.598749	0.807532	0.0743787	0.396665	0.667067	0.0726916	0.409308	0.620023	0.113937	0.195046	0.505161	0.11656	0.184898	0.753833	0.132411	0.130155	0.306367	-0.0897867	0.305916	0.726704
Q8IXT5	RBM12B	ENSG00000183808	-0.13392	0.124344	0.632116	-0.0542625	0.535037	0.998553	-0.161764	0.085528	0.24395	0.103207	0.238944	0.642292	-0.135302	0.123351	0.573508	0.193388	0.0257273	0.404546	0.0828388	0.345008	0.536293	0.0359451	0.682406	0.947472	-0.0356492	0.684881	0.93399	-0.11856	0.175746	0.699103	0.0817529	0.349537	0.565738	0.121728	0.162781	0.442945	0.147827	0.089494	0.300806	0.207367	0.0166209	0.095949	0.156613	0.0718243	0.220026	0.114239	0.192133	0.575468	0.136389	0.118905	0.400263	0.183584	0.035109	0.149742	0.195843	0.024417	0.106801	0.156279	0.0735441	0.184853	0.0171799	0.844987	0.911166	0.0855526	0.329379	0.614784	0.0770313	0.379993	0.654677	-0.0274537	0.755596	0.86829	-0.077492	0.378989	0.684007	-0.0786783	0.371713	0.848397	0.151512	0.0828801	0.228706	0.136857	0.117633	0.508163
Q9BTW9	TBCD	ENSG00000141556	-0.0415486	0.634898	0.925624	0.0544369	0.533724	0.998553	0.0149123	0.874872	0.934778	0.214824	0.0133753	0.214222	0.120013	0.172133	0.632371	-0.0847538	0.332072	0.731596	-0.117521	0.179587	0.342924	0.140881	0.107126	0.752617	-0.184899	0.0337995	0.45102	-0.0360541	0.681496	0.953312	0.0986085	0.258801	0.474724	0.0387304	0.658047	0.840878	0.0273394	0.754755	0.892084	-0.0146398	0.867173	0.938496	-0.035022	0.689006	0.83045	0.098035	0.26343	0.650907	0.0953143	0.276975	0.591374	0.0101389	0.908142	0.9601	0.0435699	0.619856	0.780657	0.116536	0.183288	0.349818	0.0371572	0.672303	0.805557	-0.0432739	0.622237	0.824348	-0.176008	0.0435146	0.225878	-0.091368	0.299314	0.512503	-0.0492251	0.576608	0.807272	0.0125868	0.886537	0.979209	-0.0592998	0.499411	0.696559	0.198554	0.0224727	0.278902
Q9NTI5	PDS5B	ENSG00000083642	-0.036683	0.675072	0.93499	-0.0490233	0.575231	0.998553	-0.190241	0.0426225	0.156781	-0.0396396	0.651795	0.892319	-0.157364	0.0726447	0.502337	0.186474	0.0316258	0.414735	0.0655294	0.455355	0.639403	-0.0801454	0.360972	0.861473	0.0050778	0.95392	0.994295	-0.173258	0.0469556	0.514039	0.0351714	0.687749	0.826176	0.214	0.0133835	0.116807	0.201265	0.020178	0.130205	0.188128	0.0301192	0.140018	0.165237	0.0573413	0.190247	0.0449616	0.608711	0.868412	0.0718729	0.412808	0.71109	0.167832	0.0544078	0.194921	0.19498	0.0250655	0.108767	0.0167729	0.848614	0.914934	-0.0815548	0.352562	0.535639	-0.00814155	0.926181	0.968958	0.0526532	0.548772	0.773744	0.149511	0.0883016	0.24024	0.148282	0.0909794	0.356279	-0.00407124	0.96319	0.993212	0.151353	0.0832083	0.229045	-0.0315373	0.71961	0.923334
Q9BYN8	MRPS26	ENSG00000125901	0.0803279	0.358028	0.81606	-0.127072	0.144966	0.949587	-0.159284	0.0905001	0.252383	0.0466918	0.594978	0.871304	0.02521	0.775015	0.946545	-0.0462808	0.596818	0.876028	0.00325143	0.970484	0.985022	0.0699538	0.425427	0.881432	-0.07844	0.371315	0.82877	-0.0362367	0.67997	0.951644	0.21383	0.0134593	0.0732108	0.1999	0.0210583	0.149088	0.16293	0.0609577	0.243136	0.170905	0.0491991	0.185918	0.0871627	0.318463	0.541689	0.139269	0.111242	0.463307	0.15136	0.0831937	0.334702	0.142338	0.103507	0.286453	-0.0378164	0.666833	0.811888	0.298138	0.000516447	0.00533876	0.399132	2.13092486878175e-06	0.000108892	0.186665	0.0321059	0.20015	-0.0183792	0.834315	0.933273	0.0160078	0.855996	0.927609	-0.0662135	0.452406	0.736745	-0.0490321	0.578105	0.91344	0.0402329	0.646931	0.803575	0.0314464	0.720385	0.923681
Q96G97	BSCL2	ENSG00000168000	-0.157414	0.0703656	0.538883	0.0783775	0.369857	0.998553	-0.189794	0.0431209	0.157926	0.0874543	0.318702	0.712254	-0.192603	0.0275251	0.365927	-0.0327268	0.708433	0.919578	-0.177192	0.0420998	0.120929	-0.0976052	0.265539	0.824618	0.183959	0.0347306	0.45102	0.0644867	0.462575	0.877777	0.174108	0.0450389	0.15975	0.151015	0.0827209	0.311069	0.055075	0.528931	0.757409	0.137932	0.113359	0.304339	0.0108849	0.901039	0.952671	0.149705	0.0866584	0.425254	0.237879	0.00602227	0.0826217	0.121184	0.16631	0.379349	0.00574031	0.947916	0.978445	0.215468	0.0130936	0.0551444	0.179067	0.0399383	0.11545	0.150584	0.0848052	0.319998	0.106592	0.223807	0.508886	-0.215422	0.0134709	0.0759486	-0.222033	0.0108085	0.156632	-0.0613773	0.486166	0.882733	0.0548349	0.53231	0.722146	0.0700386	0.424865	0.792863
P19838	NFKB1	ENSG00000109320	-0.0796087	0.362363	0.819156	0.0938305	0.282705	0.993067	0.0845384	0.371173	0.590329	-0.220572	0.0110391	0.201088	0.069002	0.433551	0.810639	-0.105874	0.225176	0.642978	-0.363503	1.83475309460945e-05	0.000310101	0.0584512	0.50558	0.897	0.00585022	0.94692	0.993029	-0.115476	0.18733	0.713748	0.143068	0.100419	0.26691	-0.0558405	0.523211	0.761108	-0.0731193	0.402922	0.665413	-0.10294	0.238363	0.472202	-0.24433	0.00459348	0.0420878	0.0225044	0.797851	0.943019	0.0606161	0.489919	0.764935	-0.115395	0.187642	0.407349	-0.183133	0.0355679	0.134811	0.0935897	0.285799	0.46809	0.0783987	0.371567	0.55577	-0.0133053	0.879645	0.949847	-0.207244	0.0171093	0.149491	-0.170491	0.0515422	0.170342	-0.011886	0.892816	0.957313	-0.0100107	0.909648	0.983249	-0.239921	0.00559101	0.0433626	-0.215682	0.0130011	0.229735
Q9Y530	OARD1	ENSG00000124596	0.161415	0.0634323	0.520671	-0.0568619	0.515628	0.998553	0.203945	0.0295199	0.122917	-0.0545029	0.534799	0.841599	0.00863254	0.922044	0.98091	0.0129039	0.882804	0.974072	0.0895438	0.307232	0.497705	0.165114	0.0584944	0.701864	0.00393943	0.964243	0.994295	0.0822863	0.348246	0.827877	-0.169811	0.050691	0.172898	0.0183951	0.833544	0.932299	-0.0305677	0.726881	0.875476	-0.117119	0.179416	0.402151	0.0684787	0.433509	0.643007	-0.109016	0.213388	0.601513	-0.0992885	0.257345	0.568711	-0.0810194	0.355742	0.589127	0.0388815	0.658031	0.805385	-0.0922514	0.292776	0.475884	-0.0524666	0.550191	0.715193	-0.0766971	0.382069	0.656676	-0.0350729	0.689711	0.862463	0.0765594	0.38477	0.596181	0.0385328	0.662138	0.856532	-0.08318	0.344888	0.834926	0.0297432	0.73495	0.858813	-0.0681633	0.4374	0.802833
Q9NP58	ABCB6	ENSG00000115657	0.0693085	0.427945	0.85325	0.0914933	0.294919	0.998553	-0.30804	0.000855513	0.0135687	0.266375	0.00201989	0.120654	0.0221271	0.801923	0.954565	0.0191333	0.826967	0.960525	0.244194	0.00477636	0.0227451	-0.0307887	0.725998	0.952338	-0.135406	0.121614	0.635713	0.0618518	0.481097	0.883415	0.263751	0.00215847	0.0218793	0.350472	3.53969326560843e-05	0.0037973	0.362806	1.77268101144712e-05	0.00155414	0.372138	1.03048882782453e-05	0.00092372	0.177537	0.0409143	0.154157	0.310002	0.000297679	0.0348375	0.292347	0.000670187	0.0258634	0.32704	0.000129472	0.00440009	0.102845	0.240607	0.449444	0.286056	0.000884085	0.0078853	0.196265	0.024105	0.0799429	0.23089	0.00773132	0.100196	0.0965902	0.270566	0.55774	0.0471707	0.592638	0.765401	0.00609741	0.944894	0.979515	0.0549347	0.533152	0.902559	0.151523	0.0828584	0.228706	0.254571	0.00322257	0.12989
Q5TA45	INTS11	ENSG00000127054	-0.0229151	0.793469	0.964202	-0.0380201	0.663935	0.998553	0.0983318	0.297945	0.520309	-0.0844925	0.335429	0.724347	-0.106756	0.224887	0.671264	0.142089	0.10279	0.51723	-0.246162	0.00443833	0.0215608	0.123954	0.156763	0.775042	-0.0268874	0.759582	0.953607	-0.0447531	0.610374	0.936682	-0.0998026	0.253051	0.468945	-0.117516	0.177936	0.461821	-0.142812	0.101035	0.322877	-0.103947	0.233776	0.466712	-0.0886543	0.31022	0.532121	-0.0400182	0.648689	0.886581	-0.0587953	0.503074	0.774052	-0.0625429	0.476201	0.689571	0.0579977	0.508894	0.702463	-0.0798064	0.363014	0.54732	-0.0739618	0.399324	0.585156	-0.0621687	0.478848	0.732691	-0.108631	0.215023	0.499096	-0.0841267	0.339405	0.553715	-0.0637525	0.46942	0.746568	-0.0137169	0.876428	0.976724	-0.0638937	0.466709	0.669302	-0.0844777	0.335514	0.749732
Q9NXF1	TEX10	ENSG00000136891	-0.089089	0.307844	0.790488	0.0579359	0.507716	0.998553	-0.171353	0.0683197	0.212249	0.233239	0.00711413	0.167593	-0.118789	0.176579	0.633802	0.0326061	0.70946	0.919578	-0.0833921	0.341784	0.533911	0.0186634	0.831791	0.969335	-0.122635	0.161254	0.681436	-0.10077	0.250277	0.76694	0.240125	0.00536971	0.0398039	0.192416	0.0264949	0.169409	0.194155	0.0251352	0.148315	0.276547	0.0012718	0.0187112	0.0332375	0.704094	0.840367	0.219118	0.0115933	0.18728	0.29672	0.000550772	0.0227932	0.194489	0.0254408	0.120862	0.00745139	0.932423	0.971279	0.363707	1.81357954960326e-05	0.000477961	0.273995	0.00147737	0.0104307	0.212414	0.0144769	0.134365	-0.0496929	0.571498	0.789909	-0.187878	0.0316404	0.124623	-0.115613	0.188516	0.497388	-0.0407116	0.644303	0.928061	-0.00500547	0.954576	0.978608	0.234121	0.00689398	0.175301
P49790	NUP153	ENSG00000124789	-0.0439134	0.615741	0.918196	0.102719	0.239377	0.983008	0.108217	0.251765	0.471654	-0.107346	0.220527	0.625688	-0.0251512	0.775525	0.946911	0.197732	0.0225244	0.403663	-0.230136	0.00793923	0.0337494	-0.104878	0.231383	0.810328	-0.0561807	0.522281	0.886284	-0.0299357	0.733299	0.963854	-0.123814	0.155643	0.346971	0.0259267	0.767055	0.9011	0.0154881	0.859554	0.940396	-0.0237562	0.786066	0.896874	0.117335	0.178608	0.379879	-0.0857177	0.328443	0.700471	-0.00427313	0.961216	0.986373	-0.0184252	0.833907	0.921605	0.209471	0.0159285	0.0809421	-0.196558	0.0238903	0.0840677	-0.184537	0.034155	0.102932	-0.107626	0.21932	0.507073	0.0287309	0.743652	0.890932	0.021781	0.804958	0.897203	0.0611073	0.48809	0.755944	0.062103	0.481016	0.880994	0.129026	0.140357	0.321029	-0.101684	0.245983	0.67375
Q86YS7	C2CD5	ENSG00000111731	-0.0191408	0.8269	0.969574	0.0426604	0.62586	0.998553	-0.288631	0.00184363	0.0214138	0.0582898	0.506758	0.828402	-0.140309	0.109946	0.556493	0.175216	0.043669	0.426364	0.160014	0.0668371	0.170492	0.0395772	0.652307	0.937823	0.00162412	0.985254	0.99817	-0.033763	0.700736	0.95702	0.061164	0.484318	0.681114	0.24928	0.0038094	0.0575808	0.268125	0.00180654	0.0299709	0.324704	0.000137193	0.00445242	0.268654	0.00176769	0.0246848	0.109415	0.21171	0.600309	0.0779113	0.374557	0.681366	0.298126	0.000516728	0.0109649	0.288847	0.000782444	0.0124099	0.0339745	0.698951	0.81632	-0.118346	0.176531	0.333544	0.157194	0.0718522	0.294579	0.296189	0.000564148	0.0385618	0.227167	0.00907192	0.0596861	-0.118782	0.176604	0.484135	-0.128056	0.144942	0.721769	0.317761	0.000205002	0.00586459	0.0423735	0.629507	0.897533
P35244	RPA3	ENSG00000106399	0.0914516	0.295141	0.781444	0.0565707	0.517784	0.998553	-0.00839152	0.929391	0.963314	-0.128296	0.142633	0.525618	-0.110973	0.206994	0.656869	-0.0602526	0.490865	0.823927	0.0587422	0.50346	0.678188	0.192589	0.0269396	0.574837	0.0939085	0.284154	0.785073	0.00709121	0.935682	0.992442	-0.0664691	0.447156	0.651934	-0.0129813	0.882105	0.953187	-0.0140726	0.872275	0.946804	0.0429422	0.623579	0.801151	0.168557	0.0524472	0.180529	-0.0952763	0.277167	0.663198	-0.0114191	0.896604	0.959034	0.13242	0.130128	0.328038	0.206675	0.0174227	0.0857954	-0.0596836	0.496633	0.666132	0.0568242	0.517519	0.688836	0.0731435	0.404574	0.671425	0.114814	0.189891	0.469001	-0.00285697	0.974164	0.989537	-0.0909439	0.301573	0.6177	-0.121738	0.166003	0.741589	0.201523	0.0204966	0.0957837	-0.198837	0.0222774	0.277985
Q13190	STX5	ENSG00000162236	0.0940022	0.281821	0.772457	-0.0712179	0.415297	0.998553	0.405048	7.81453527443077e-06	0.000727223	-0.0440789	0.615769	0.879824	0.166817	0.0568614	0.461703	-0.0282918	0.746497	0.934483	-0.0778386	0.375004	0.565924	0.122209	0.162726	0.776819	-0.0528209	0.547498	0.89089	-0.0967745	0.269648	0.780354	-0.14748	0.0902561	0.250418	-0.20557	0.0176071	0.134651	-0.189088	0.0292734	0.160466	-0.20985	0.0153369	0.0907906	-0.155488	0.0739151	0.22354	-0.155656	0.0747134	0.402623	-0.206385	0.0175844	0.154168	-0.234534	0.00679312	0.0536321	-0.0157403	0.857833	0.928971	-0.213555	0.0139457	0.0573264	-0.271864	0.00161388	0.0111799	-0.170887	0.0501	0.248208	-0.0724149	0.409284	0.676316	0.0467552	0.595904	0.767537	0.134085	0.126794	0.416039	0.138152	0.115576	0.699065	-0.0962982	0.272024	0.487384	-0.0251815	0.774413	0.941609
P56545	CTBP2	ENSG00000175029	-0.00891515	0.918879	0.984069	-0.000233159	0.997875	0.999818	0.120317	0.202271	0.413973	-0.05831	0.506611	0.828336	-0.108993	0.215266	0.664921	-0.0353858	0.685945	0.913999	-0.388104	4.26322366164911e-06	0.000103551	0.149556	0.0869764	0.729723	-0.0624484	0.476869	0.873014	-0.166936	0.055729	0.536068	0.254112	0.0031623	0.0280754	0.00354133	0.96773	0.987565	-0.0348913	0.690107	0.855852	0.0672809	0.441615	0.666875	-0.0274331	0.753941	0.86943	0.161533	0.0642565	0.378596	0.246223	0.00442811	0.07096	0.0493395	0.57424	0.762363	0.0780116	0.373941	0.592597	0.273957	0.00147975	0.0114525	0.189678	0.0293817	0.0923062	0.0890707	0.309805	0.596593	-0.0762917	0.384597	0.658239	-0.370215	1.34674724452388e-05	0.00196269	-0.214491	0.0138884	0.171914	-0.0202244	0.818649	0.966613	-0.00206703	0.981234	0.990725	-0.0752755	0.39098	0.778357
Q86SE8	NPM2	ENSG00000158806	0.10185	0.243395	0.74632	0.0160727	0.85431	0.998553	-0.0354398	0.708151	0.839137	0.0300644	0.732196	0.924035	-0.294027	0.000652715	0.136259	0.0808865	0.354685	0.749275	0.256056	0.0030421	0.0160719	-0.0710116	0.418444	0.878875	0.0480633	0.584193	0.901921	-0.0136967	0.876133	0.985618	-0.275579	0.00132489	0.0158905	-0.148007	0.0891008	0.322954	-0.127987	0.142069	0.385275	-0.145554	0.0945872	0.273063	-0.044247	0.613058	0.783608	-0.189069	0.0299163	0.282141	-0.215005	0.0132956	0.131216	-0.139855	0.109733	0.296458	-0.0352831	0.687948	0.825879	-0.233638	0.00701383	0.0352104	-0.113126	0.196529	0.361169	-0.14887	0.0884518	0.326422	-0.00146933	0.986659	0.996261	0.126787	0.149001	0.332528	0.227873	0.00885341	0.143921	0.199806	0.0221323	0.629359	-0.046134	0.59939	0.770844	0.0132211	0.880401	0.978247
Q9H6U8	ALG9	ENSG00000086848	-0.0370037	0.672395	0.934213	0.0566262	0.517373	0.998553	0.25275	0.00666596	0.0482108	0.0694385	0.428854	0.784201	0.136175	0.120928	0.570237	-0.0894277	0.306002	0.712957	-0.27376	0.00149191	0.00920409	0.0362078	0.680212	0.94681	-0.200707	0.0210245	0.417884	-0.107702	0.218994	0.742542	0.120053	0.168687	0.364152	-0.206371	0.0171612	0.132874	-0.189587	0.0288413	0.159235	-0.123164	0.15784	0.372104	-0.162281	0.0620077	0.200396	-0.054828	0.532362	0.829359	-0.0116422	0.894596	0.958163	-0.218038	0.0120209	0.0744584	-0.194238	0.0256347	0.110308	0.159246	0.0681749	0.175569	0.248108	0.00412527	0.0222541	-0.0181316	0.836516	0.933558	-0.275673	0.00137738	0.0542027	-0.214614	0.0138324	0.0770309	0.0099652	0.910057	0.966357	0.0932353	0.289505	0.809823	-0.229932	0.00799624	0.0542954	0.0402422	0.646855	0.90121
O60216	RAD21	ENSG00000164754	-0.0095622	0.913014	0.983144	-0.0711692	0.415617	0.998553	0.0394375	0.676972	0.818427	-0.100069	0.253605	0.65615	-0.114575	0.192542	0.646149	0.191505	0.0272321	0.404546	0.0950677	0.278225	0.465356	-0.0796178	0.364153	0.862003	0.102734	0.241115	0.748571	-0.0753924	0.390242	0.841729	-0.200029	0.0209742	0.0987231	0.0935119	0.284349	0.582422	0.10889	0.212162	0.476947	0.0177674	0.839146	0.925277	0.254736	0.0030863	0.0342017	-0.0722978	0.410044	0.757715	-0.0229605	0.793845	0.922609	0.123126	0.159572	0.370129	0.355596	2.86136452194441e-05	0.00172665	-0.255085	0.00315906	0.0199678	-0.232403	0.00732875	0.0336347	-0.103958	0.235527	0.523244	0.143331	0.101096	0.346373	0.161421	0.0654839	0.199133	0.241091	0.00553698	0.128143	0.13197	0.13295	0.715634	0.275823	0.00136879	0.0183385	-0.109282	0.21227	0.641707
Q658Y4	FAM91A1	ENSG00000176853	-0.0113776	0.896584	0.98027	0.0597176	0.494729	0.998553	-0.232677	0.0127303	0.0722216	0.0442085	0.614731	0.879714	-0.0737383	0.402579	0.792953	0.145636	0.0944008	0.507339	0.340562	6.45149790474697e-05	0.000795215	0.0282393	0.74789	0.953029	-0.0778997	0.374628	0.829922	-0.0801874	0.36072	0.831188	-0.0187011	0.830817	0.913875	0.185478	0.0325633	0.190113	0.226956	0.00861287	0.0769084	0.250605	0.00362114	0.0369481	0.284738	0.000894383	0.0178047	0.132542	0.129774	0.490712	0.077123	0.379424	0.685258	0.293833	0.000627184	0.0123897	0.275122	0.00140954	0.0173364	-0.0445188	0.612247	0.756639	-0.234754	0.00673974	0.0315119	0.00246505	0.977621	0.992266	0.214524	0.0135082	0.134109	0.166691	0.0570517	0.182442	0.0509774	0.563097	0.797629	-0.0141848	0.872247	0.976615	0.28706	0.000846191	0.0138474	0.0475797	0.587986	0.878441
P58546	MTPN	ENSG00000105887	0.148942	0.0870761	0.572824	0.089426	0.306011	0.998553	0.162066	0.0849371	0.242624	0.0576848	0.511186	0.830627	-0.0684218	0.437437	0.81127	0.14139	0.104512	0.518132	-0.0307214	0.726573	0.840127	0.167711	0.0545857	0.691698	-0.000680399	0.993822	0.998284	0.030197	0.73106	0.963438	-0.113887	0.191802	0.396647	0.159821	0.0661246	0.276827	0.139097	0.110317	0.33806	0.0900386	0.302696	0.54171	0.269686	0.00169419	0.024287	0.0302835	0.730319	0.913816	0.0369726	0.673838	0.866879	0.188543	0.0303836	0.136127	0.350772	3.73106639046661e-05	0.00193414	-0.0558647	0.524627	0.689623	-0.047954	0.58505	0.740885	0.0248848	0.777001	0.907677	0.106006	0.226377	0.511273	0.0935814	0.287711	0.500692	0.0343929	0.696546	0.873396	0.0482419	0.584255	0.916673	0.284125	0.000961314	0.0149136	0.0558309	0.524878	0.852222
Q5VTR2	RNF20	ENSG00000155827	0.0505583	0.56331	0.899594	-0.161012	0.0641037	0.928677	0.00378168	0.968147	0.983135	-0.158649	0.0692283	0.391646	0.0347114	0.693876	0.914104	0.186052	0.0320198	0.414735	0.0992418	0.25757	0.442793	-0.0763825	0.38403	0.86846	0.0426609	0.627183	0.91846	-0.0637515	0.467703	0.88019	-0.31226	0.000253105	0.00532693	0.00341283	0.968901	0.987966	0.0303632	0.728636	0.876634	-0.0235538	0.787845	0.897736	0.0979733	0.261897	0.482445	-0.159015	0.0685812	0.392227	-0.130742	0.135111	0.423874	0.0321362	0.714514	0.855379	0.156259	0.0735804	0.217254	-0.260759	0.00252922	0.0168994	-0.18817	0.03072	0.095447	-0.096395	0.27154	0.561761	0.0433152	0.621905	0.824651	0.215098	0.013615	0.07637	0.213312	0.0144335	0.173951	0.113542	0.196609	0.763556	0.106058	0.226147	0.433008	-0.131515	0.132797	0.530364
P51513	NOVA1	ENSG00000139910	-0.0177375	0.839413	0.971049	0.0245768	0.778863	0.998553	-0.361441	7.7814118288666e-05	0.003197	-0.0225908	0.797092	0.945735	-0.109896	0.211466	0.664662	0.0299948	0.731802	0.928214	0.330574	0.000108257	0.00116621	-0.125122	0.152861	0.771888	0.221017	0.0108743	0.370383	-0.0528826	0.547029	0.911544	0.0364176	0.677292	0.819584	0.335319	7.96566675262955e-05	0.00585977	0.3513	3.38212891348721e-05	0.00241903	0.316209	0.000209002	0.005979	0.214952	0.0129674	0.0771057	0.199384	0.021904	0.243784	0.181356	0.0374256	0.226017	0.362475	1.94521027805372e-05	0.00137842	0.214102	0.0136972	0.0729637	0.0144344	0.869519	0.924709	-0.0928667	0.289554	0.472563	0.0388561	0.65824	0.8447	0.190089	0.0290266	0.185905	0.196187	0.0247156	0.107612	0.100094	0.255328	0.569493	0.0433461	0.623005	0.925814	0.232012	0.0074309	0.0520194	-0.01954	0.824015	0.963773
O43374	RASA4	ENSG00000105808	-0.146327	0.092831	0.586082	-0.0741562	0.396267	0.998553	-0.254724	0.00623792	0.0458082	0.00650524	0.940987	0.984979	-0.209538	0.0163048	0.30898	-0.0254418	0.771291	0.940997	0.328997	0.000117287	0.001253	-0.204222	0.0188324	0.560141	0.154722	0.0764942	0.562379	0.182052	0.0366879	0.481832	0.103466	0.235961	0.448355	0.186267	0.0318185	0.186752	0.267818	0.00182941	0.0299791	0.283015	0.000963996	0.01591	0.163722	0.0596953	0.195608	0.0113659	0.897084	0.967843	0.0807918	0.3571	0.66674	0.21777	0.0121289	0.074947	0.104012	0.235281	0.443787	0.153588	0.0787031	0.194467	0.165343	0.0581406	0.151598	0.203131	0.0194909	0.155044	0.146451	0.0938101	0.332702	0.189057	0.0305671	0.12189	-0.0601527	0.494923	0.762423	-0.130155	0.138412	0.715634	0.155253	0.075478	0.217129	-0.041085	0.639972	0.899974
P61916	NPC2	ENSG00000119655	0.380938	6.08300500859471e-06	0.00226401	0.17162	0.0482434	0.913736	0.182806	0.0515639	0.17725	0.00731592	0.933649	0.982627	-0.211425	0.0153443	0.299292	0.267272	0.00187076	0.293476	-0.0317252	0.718011	0.834474	0.0431645	0.623119	0.931664	0.139401	0.110901	0.618757	-0.0475249	0.588416	0.929433	-0.35468	2.80474806544362e-05	0.00128952	-0.11217	0.198633	0.488456	-0.131952	0.130025	0.36761	-0.197647	0.0225834	0.117543	0.150042	0.0847425	0.241889	-0.238684	0.00584873	0.139571	-0.165043	0.0586041	0.280934	-0.06797	0.438704	0.657449	0.106118	0.225883	0.433795	-0.276543	0.00132802	0.0105315	-0.110265	0.208161	0.37663	-0.202331	0.0199861	0.156265	0.152324	0.0812261	0.307394	0.079813	0.364834	0.576537	-0.0251914	0.775176	0.909413	-0.0164402	0.85215	0.97298	0.149006	0.0881579	0.237176	-0.0216862	0.805051	0.954007
P81605	DCD	ENSG00000161634	0.119092	0.172148	0.683427	0.0788829	0.366769	0.998553	-0.0430266	0.649436	0.799019	0.0520479	0.553383	0.852334	0.166708	0.0570254	0.461703	0.128504	0.140452	0.562345	-0.0737032	0.400979	0.590764	0.0204839	0.815662	0.965479	-0.202812	0.0196872	0.413482	-0.0986901	0.260238	0.7716	0.0874412	0.316913	0.535866	-0.0629653	0.471518	0.733536	-0.04774	0.585287	0.792889	-0.0241349	0.78274	0.895206	-0.0187172	0.830673	0.916052	0.0327671	0.70916	0.908471	0.00642863	0.941681	0.980063	-0.0419273	0.633123	0.80283	-0.120229	0.1697	0.360773	0.114319	0.191819	0.360489	0.174932	0.0448351	0.12561	0.0957777	0.274635	0.564171	-0.034691	0.692919	0.86389	-0.0618618	0.482725	0.680973	-0.00352219	0.968151	0.989023	0.0363023	0.680594	0.934047	-0.04527	0.606253	0.776824	0.00679595	0.938355	0.986961
Q9UNF1	MAGED2	ENSG00000102316	0.0460377	0.598749	0.91266	0.016314	0.852148	0.998553	0.0270386	0.775212	0.88055	-0.00723082	0.934419	0.983063	-0.114246	0.193831	0.647337	0.169968	0.0504745	0.447093	0.0881407	0.314904	0.505785	-0.160664	0.0657226	0.707801	0.0792394	0.366444	0.825751	0.0714049	0.415865	0.856554	-0.315328	0.00021817	0.00491295	0.0393031	0.653316	0.839486	0.0599424	0.493104	0.730528	-0.0976152	0.263653	0.500357	0.211337	0.0146102	0.0824923	-0.118564	0.175728	0.553476	-0.112159	0.200406	0.508854	0.0160753	0.85484	0.932202	0.24693	0.0043123	0.0347685	-0.30926	0.000308334	0.00369237	-0.202126	0.0201143	0.0699974	-0.168303	0.0537245	0.257265	0.129023	0.140366	0.402296	0.222805	0.0105301	0.0654865	0.163662	0.0617821	0.305509	0.139343	0.11244	0.694102	0.223001	0.0101648	0.0632658	0.0341017	0.697879	0.916738
Q4G0N4	NADK2	ENSG00000152620	-0.0449505	0.607419	0.91666	-0.0157069	0.85759	0.998553	0.178511	0.057398	0.189864	-0.0327312	0.709464	0.917919	0.142164	0.105279	0.548469	-0.0980069	0.261732	0.675683	-0.417603	6.2988352844684e-07	2.68796705730574e-05	0.125615	0.151238	0.771888	-0.160145	0.0666113	0.551953	-0.128026	0.143484	0.672493	0.168895	0.0519683	0.17567	-0.147436	0.0903536	0.325228	-0.170104	0.0502871	0.217601	-0.133439	0.125713	0.323977	-0.225805	0.0089654	0.0629614	0.0620446	0.479729	0.79957	0.0960271	0.273382	0.58819	-0.169002	0.0527232	0.191132	-0.173279	0.0469278	0.160812	0.177715	0.0414874	0.12631	0.122527	0.161626	0.313523	0.000878447	0.992024	0.997221	-0.232405	0.00732799	0.104401	-0.348498	4.52007413582756e-05	0.00370112	-0.140573	0.109271	0.384568	0.00868258	0.921594	0.985851	-0.237406	0.00612618	0.0460746	-0.0244794	0.780541	0.944349
O00267	SUPT5H	ENSG00000196235	-0.0990237	0.256792	0.752391	0.0485375	0.579028	0.998553	0.227608	0.0148727	0.0798841	0.00486343	0.955863	0.989268	-0.093893	0.286101	0.716785	0.0796345	0.362206	0.753544	-0.0938304	0.284557	0.472029	-0.04613	0.599422	0.930005	-0.0918179	0.295059	0.791882	-0.146126	0.0945476	0.607484	-0.178838	0.0394343	0.146438	-0.0922432	0.290963	0.587191	-0.0249191	0.775864	0.902799	-0.0737343	0.398967	0.633779	0.108426	0.214131	0.425657	-0.113122	0.196542	0.580531	-0.0995112	0.256274	0.567879	-0.057312	0.513924	0.717821	0.142737	0.102533	0.266655	-0.209193	0.0160719	0.0636288	-0.195586	0.0246086	0.0810908	-0.252058	0.00354988	0.0743702	-0.0638585	0.466955	0.721074	0.0886469	0.313998	0.526847	0.211898	0.0151117	0.17766	0.1799	0.0397709	0.654554	0.0772572	0.378593	0.593877	-0.0238788	0.785794	0.946068
Q9GZT8	NIF3L1	ENSG00000196290	0.0964905	0.269221	0.762443	0.0335703	0.701271	0.998553	0.10777	0.25374	0.473675	-0.00247016	0.977574	0.995084	-0.0188331	0.830931	0.961727	0.107786	0.21686	0.635603	-0.139793	0.10989	0.243143	0.104524	0.232973	0.810328	-0.12441	0.155232	0.676168	-0.257082	0.00292288	0.289079	0.0151675	0.862432	0.932707	-0.0958343	0.272506	0.570316	-0.0717347	0.411912	0.67198	-0.0923588	0.290356	0.528427	-0.0684468	0.433724	0.643017	0.0419092	0.633269	0.878321	-0.0500062	0.569071	0.81446	-0.107613	0.219374	0.447911	0.0412013	0.639024	0.793796	-0.0205635	0.814958	0.893437	-0.0917673	0.295327	0.47906	-0.119392	0.17271	0.449594	-0.0857098	0.328488	0.61006	-0.0296245	0.736953	0.859198	-0.0204549	0.816617	0.9269	0.0607997	0.490286	0.885103	-0.0402088	0.647128	0.803595	0.0132376	0.880253	0.978247
Q14320	FAM50A	ENSG00000071859	0.162865	0.061062	0.513602	-0.102771	0.239139	0.983008	0.231715	0.0131148	0.0734582	-0.0896241	0.306797	0.701924	-0.0457105	0.604153	0.886564	0.100941	0.247648	0.660737	0.0399452	0.649288	0.788449	-0.175004	0.0447464	0.6686	0.088486	0.313004	0.803205	-0.0658809	0.452935	0.873787	-0.344636	4.86149135969782e-05	0.00174652	-0.122725	0.159338	0.439555	-0.14035	0.107114	0.332669	-0.220002	0.0109436	0.0747378	0.0243349	0.780985	0.887267	-0.136816	0.117745	0.473504	-0.169728	0.0517005	0.264629	-0.12859	0.141713	0.344537	0.104347	0.233768	0.442446	-0.247792	0.0041747	0.0244098	-0.197982	0.0228709	0.0766399	-0.283085	0.00100539	0.043348	0.0177931	0.839527	0.935341	0.0834919	0.343076	0.556979	0.0416366	0.636791	0.84189	0.118503	0.17763	0.749323	0.0570976	0.515503	0.709379	-0.0283068	0.747308	0.932094
P25098	GRK2	ENSG00000173020	-0.0448454	0.60826	0.91666	-0.0311882	0.721562	0.998553	-0.219419	0.0189966	0.0928668	-0.0738681	0.399923	0.770133	-0.1851	0.0342952	0.388012	0.131743	0.130637	0.550656	0.209017	0.0161632	0.058539	0.027087	0.757852	0.954353	0.107359	0.22047	0.733266	0.0409626	0.640969	0.943654	-0.076647	0.38055	0.596463	0.213865	0.0134435	0.117198	0.200499	0.0206685	0.131937	0.187333	0.0308356	0.14177	0.212206	0.0141996	0.0806454	0.0605143	0.49065	0.805821	0.0263988	0.763822	0.909194	0.208306	0.016537	0.0913673	0.259789	0.00262813	0.0254701	-0.0519325	0.554264	0.712178	-0.123448	0.158475	0.309262	0.0239798	0.78491	0.911178	0.169161	0.0524982	0.246203	0.209802	0.0161677	0.0833083	0.00271902	0.975411	0.991065	-0.0551752	0.531358	0.902559	0.240137	0.00554695	0.0432774	-0.083017	0.343967	0.752421
Q13185	CBX3	ENSG00000122565	0.0793416	0.36398	0.819156	-0.0361001	0.67995	0.998553	0.217309	0.0202067	0.0965224	-0.0794099	0.365411	0.749961	0.0657599	0.455516	0.820524	0.206983	0.0168275	0.370418	-0.15765	0.0710212	0.178266	-0.039828	0.650248	0.937823	-0.0719114	0.412557	0.845675	-0.11592	0.185629	0.712131	-0.255743	0.00296735	0.0267442	-0.119088	0.172164	0.45339	-0.140024	0.107941	0.334431	-0.244513	0.00456207	0.0430775	-0.0736589	0.399451	0.614735	-0.106535	0.224054	0.61218	-0.136362	0.11898	0.400263	-0.205056	0.0183428	0.0982524	0.0240331	0.784444	0.882471	-0.225199	0.00942701	0.043706	-0.139019	0.111893	0.241878	-0.218376	0.0118854	0.122567	-0.111797	0.20187	0.484087	0.0131644	0.881367	0.940737	0.195639	0.0251291	0.211665	0.242935	0.00517592	0.622762	-0.0676356	0.440964	0.649659	-0.0214862	0.806814	0.954558
Q9NRG9	AAAS	ENSG00000094914	-0.073079	0.403182	0.841906	0.0400899	0.646838	0.998553	-0.0119986	0.899176	0.948932	0.304297	0.000389104	0.0791579	-0.0489499	0.578744	0.873194	-0.0913162	0.295859	0.701417	-0.18266	0.0360541	0.107981	-0.0477418	0.586713	0.930005	-0.205454	0.0181125	0.411723	0.104606	0.232602	0.753801	0.239884	0.00541765	0.0400439	0.107958	0.216125	0.512542	0.0730045	0.403663	0.666075	0.147346	0.0905526	0.266855	-0.0239163	0.784659	0.88907	0.249365	0.00393364	0.111822	0.370612	1.21814634410633e-05	0.00313632	0.0711796	0.417341	0.640745	-0.115762	0.186234	0.383592	0.404346	1.52179149148779e-06	9.04178267711668e-05	0.434965	1.87128717410445e-07	2.80323654150854e-05	0.137235	0.116615	0.374185	-0.109326	0.212083	0.495512	-0.42605	3.90442665754165e-07	0.000603156	-0.230151	0.00817993	0.140977	-0.00767921	0.930631	0.987389	-0.0852413	0.331149	0.548765	0.235149	0.00664504	0.175045
Q06587	RING1	ENSG00000204227	0.0324322	0.710941	0.943296	-0.0729115	0.404264	0.998553	0.144408	0.125298	0.309598	-0.0139819	0.873575	0.962743	-0.177734	0.0422586	0.413172	0.24217	0.00497879	0.316897	0.0883202	0.313915	0.504656	-0.0753104	0.39076	0.872208	0.142382	0.103398	0.60965	-0.0374203	0.670117	0.950529	-0.213023	0.0138227	0.0747139	0.0678379	0.437835	0.70843	0.0740767	0.396775	0.659885	-0.0177885	0.838958	0.925202	0.214021	0.0133744	0.0781423	-0.0392983	0.6546	0.887568	-0.0673448	0.442936	0.730918	0.053442	0.542791	0.741111	0.320211	0.000181835	0.00492804	-0.217032	0.0124313	0.0532554	-0.225589	0.00930111	0.040225	-0.0899176	0.305209	0.592481	0.1082	0.216858	0.501063	0.148916	0.0895904	0.241788	0.202468	0.0203836	0.196465	0.172291	0.0490909	0.656006	0.23144	0.00758268	0.0527171	0.000678238	0.993842	0.998464
P11166	SLC2A1	ENSG00000117394	-0.0799616	0.360232	0.817988	0.0166969	0.848719	0.998553	-0.270164	0.00364875	0.0324315	0.253995	0.00329505	0.135726	-0.163916	0.0613729	0.475471	-0.0663087	0.448256	0.803983	-0.0866236	0.323338	0.514622	-0.0163111	0.852734	0.975274	-0.0733919	0.402976	0.842193	0.0298349	0.734164	0.963854	0.269315	0.00172031	0.0189824	0.309434	0.000289808	0.013733	0.293324	0.000611337	0.0162267	0.354943	2.76388151210227e-05	0.00153584	0.331902	9.50973782201103e-05	0.00550789	0.364018	1.78168538780277e-05	0.0223504	0.339357	6.87371995462538e-05	0.00804434	0.345778	4.88849704698424e-05	0.00257181	0.28767	0.000823925	0.0128196	0.343305	5.57919208945545e-05	0.00111066	0.212843	0.0142752	0.0548565	0.30812	0.000325378	0.0230725	0.225498	0.00933021	0.113625	-0.0876519	0.319482	0.532285	-0.151581	0.0839346	0.34548	-0.0541562	0.53898	0.903612	0.325626	0.000138994	0.00470874	0.2528	0.00345032	0.130234
Q92692	NECTIN2	ENSG00000130202	-0.0611928	0.484112	0.875948	-0.0330648	0.70556	0.998553	-0.0952294	0.313522	0.535906	-0.0238346	0.786182	0.940306	-0.102727	0.242975	0.685692	-0.163818	0.0595431	0.459981	-0.0506083	0.564423	0.726212	0.0845194	0.335275	0.852183	0.105231	0.229809	0.742386	0.0230277	0.793255	0.975437	0.251211	0.00353778	0.0300614	-0.0680281	0.436549	0.708068	-0.0773506	0.37618	0.643004	0.00415309	0.962159	0.984073	-0.177842	0.0405633	0.153133	0.0550461	0.53073	0.827947	0.0489606	0.577186	0.816967	-0.0393499	0.654175	0.81551	-0.221139	0.0108294	0.0624689	0.163218	0.0614904	0.164124	0.158751	0.0690468	0.172116	0.0687242	0.433628	0.694741	-0.133539	0.126886	0.384708	-0.166425	0.0574551	0.182705	-0.172177	0.0492431	0.274228	-0.142531	0.104374	0.689139	-0.188782	0.0301707	0.121769	-0.0621844	0.478737	0.828819
P60880	SNAP25	ENSG00000132639	0.218172	0.0116424	0.301281	0.00203221	0.981479	0.999818	0.0703336	0.457117	0.663603	0.154414	0.0770889	0.408672	0.0561873	0.523842	0.854883	0.135115	0.120989	0.542065	0.36651	1.54472889248858e-05	0.000269943	-0.0310717	0.723581	0.95212	-0.00246821	0.977592	0.995284	0.0352589	0.68815	0.953906	0.0507754	0.561633	0.741765	0.116251	0.182683	0.468318	0.132486	0.128462	0.365081	0.159213	0.0671764	0.225596	0.194292	0.0250303	0.113525	0.0149689	0.864732	0.960265	0.0144077	0.869758	0.948201	0.177518	0.0417167	0.165751	0.140657	0.10769	0.272988	0.0175394	0.841785	0.91075	-0.0420827	0.631863	0.776533	0.0813752	0.353627	0.631418	0.170739	0.0503029	0.240731	0.155725	0.0757118	0.218453	0.117845	0.180066	0.489041	0.0565477	0.521179	0.896567	0.197534	0.0231879	0.103828	0.130431	0.13605	0.537612
P01019	AGT	ENSG00000135744	0.122569	0.159875	0.672956	0.082555	0.344814	0.998553	0.066857	0.479715	0.679874	-0.00391601	0.964455	0.991077	-0.0721488	0.412824	0.799797	0.149942	0.0849525	0.492992	0.054048	0.538219	0.704662	-0.0149775	0.864655	0.977191	0.219228	0.0115507	0.370383	0.0320296	0.715421	0.96093	-0.253241	0.00327104	0.0284843	-0.0318997	0.71548	0.872907	-0.0252273	0.773167	0.900932	-0.0710137	0.416639	0.647418	0.0955098	0.27414	0.496125	-0.16108	0.0650176	0.380452	-0.175998	0.0435277	0.241766	-0.0120583	0.890852	0.950012	0.123907	0.156922	0.34375	-0.332047	0.000100409	0.00166073	-0.255958	0.00305381	0.0175896	-0.161543	0.0642394	0.279856	0.110256	0.208197	0.492381	0.192437	0.0276609	0.115147	0.122391	0.163728	0.470299	0.0824954	0.348887	0.836901	0.124054	0.156425	0.343981	-0.0124678	0.887169	0.979982
Q15050	RRS1	ENSG00000179041	-0.0456766	0.601622	0.913629	-0.0288587	0.741595	0.998553	0.279191	0.00262842	0.0265139	-0.0427488	0.626473	0.882363	-0.00617969	0.944152	0.986404	-0.0446713	0.609654	0.878405	-0.290551	0.000725809	0.00519569	0.00845162	0.923378	0.986878	0.111345	0.203711	0.723099	-0.132552	0.129743	0.657138	0.0633668	0.46869	0.669657	-0.0683591	0.434315	0.705796	-0.0841153	0.335741	0.606469	-0.100928	0.247711	0.482875	-0.0658742	0.451242	0.65861	0.0248227	0.777543	0.933148	0.033827	0.700196	0.880402	-0.082209	0.3487	0.583736	0.104572	0.232756	0.441252	-0.0168982	0.847498	0.914383	-0.0625819	0.475925	0.653403	-0.0114176	0.896618	0.956821	-0.0067976	0.93834	0.978437	-0.13324	0.129226	0.303755	0.08958	0.308911	0.623517	0.152133	0.082801	0.675898	0.00796506	0.927777	0.964358	-0.0518435	0.554944	0.866682
Q2TAY7	SMU1	ENSG00000122692	0.0429328	0.623654	0.92164	0.0423887	0.628064	0.998553	0.205531	0.0282521	0.120181	-0.047967	0.584948	0.86654	0.019972	0.820873	0.95932	0.16621	0.0558689	0.456121	-0.0972053	0.267512	0.453725	-0.0200775	0.819256	0.966539	-0.0160529	0.85504	0.974385	-0.148718	0.08878	0.600435	-0.202685	0.0192963	0.0930948	-0.101481	0.245119	0.542412	-0.0715272	0.413269	0.673295	-0.156398	0.07222	0.236769	-0.0191036	0.827232	0.915406	-0.0632136	0.471475	0.794754	-0.104005	0.235313	0.547742	-0.135008	0.122723	0.31636	0.0808729	0.356616	0.576174	-0.261925	0.00241479	0.0163986	-0.258779	0.00273477	0.0163895	-0.252756	0.00345608	0.0739468	-0.129487	0.138931	0.399815	0.0281232	0.749831	0.864819	0.193688	0.0266467	0.21593	0.264049	0.00230758	0.622762	-0.0238431	0.786107	0.890178	-0.010799	0.902191	0.979982
Q7Z478	DHX29	ENSG00000067248	-0.00711601	0.93521	0.987183	0.151925	0.0808635	0.935952	0.0460991	0.626231	0.784347	0.095206	0.277524	0.677197	0.202003	0.0206798	0.328664	-0.0140942	0.872081	0.972076	0.138909	0.112179	0.246718	-0.0404584	0.645087	0.937823	-0.145495	0.0959964	0.599512	0.0628776	0.473839	0.881063	-0.0372817	0.670076	0.815837	0.0499394	0.568102	0.791452	0.0779815	0.372287	0.640006	0.0519781	0.552389	0.749851	0.101911	0.243113	0.459571	0.03409	0.697978	0.903455	0.0366032	0.676914	0.867063	0.095905	0.273995	0.510338	0.121366	0.165667	0.355421	-0.240435	0.00548674	0.0292879	-0.322081	0.000165821	0.00215623	-0.0500194	0.568969	0.788641	0.10095	0.249429	0.537094	0.0572648	0.515901	0.706653	0.186697	0.0327469	0.238658	0.189828	0.0298823	0.645125	0.122021	0.163379	0.354079	0.117762	0.178692	0.602264
Q9Y2L1	DIS3	ENSG00000083520	-0.0984634	0.259506	0.753389	0.0713541	0.414404	0.998553	0.109118	0.247813	0.467875	0.129168	0.139915	0.521041	-0.0795933	0.366159	0.768119	0.0225559	0.796635	0.949719	-0.18677	0.0320071	0.0987313	0.0849922	0.332569	0.851722	-0.114299	0.191899	0.708547	-0.122558	0.161521	0.688915	0.0638446	0.465337	0.667707	0.00907743	0.917407	0.96673	-0.0258482	0.767741	0.898916	-0.0569514	0.514966	0.722473	-0.0417866	0.632959	0.795602	0.0194795	0.824551	0.948322	0.0398699	0.649905	0.855382	-0.0586021	0.50448	0.71067	0.0521182	0.552846	0.734339	0.0251437	0.774743	0.866357	-0.0249534	0.776403	0.871453	-0.0780876	0.373474	0.649554	-0.209407	0.0159614	0.144033	-0.103546	0.239215	0.446517	-0.0439803	0.617924	0.832521	-0.04154	0.637574	0.927035	-0.0720115	0.411905	0.623101	0.127456	0.14529	0.548494
P49750	YLPM1	ENSG00000119596	0.0675814	0.439574	0.858704	-0.0145248	0.868208	0.998553	0.146934	0.118757	0.300648	-0.0195162	0.824227	0.953224	-0.0132268	0.88081	0.974373	0.19221	0.0266602	0.404546	0.126036	0.149862	0.301948	-0.0678771	0.439331	0.881432	-0.00671691	0.93907	0.990358	0.00609582	0.944695	0.994871	-0.307173	0.000322654	0.00612329	-0.00930144	0.915377	0.966029	0.0180941	0.83623	0.930997	-0.0853072	0.328913	0.567217	0.195819	0.02389	0.110627	-0.114714	0.190278	0.572986	-0.111458	0.203252	0.512209	0.00315927	0.971321	0.987429	0.325899	0.000137109	0.00419512	-0.384335	5.37300919911665e-06	0.000215561	-0.386754	4.63323837829321e-06	0.000180743	-0.262815	0.0023307	0.0594137	0.121375	0.165638	0.438297	0.191541	0.0284074	0.117062	0.253115	0.00353498	0.115092	0.201633	0.0209186	0.629359	0.237574	0.00608912	0.0459913	-0.017407	0.842963	0.970018
P29350	PTPN6	ENSG00000111679	-0.0559608	0.522315	0.887388	0.0298142	0.733357	0.998553	0.0754178	0.425158	0.638859	-0.0978115	0.264526	0.665753	-0.0258885	0.769127	0.943227	0.137977	0.113242	0.53334	-0.00296226	0.973108	0.98639	-0.0411649	0.639321	0.935904	0.067413	0.442473	0.861523	-0.0406284	0.643697	0.943654	-0.372479	1.00993091285417e-05	0.000650059	-0.0642377	0.462588	0.727944	-0.0428702	0.624161	0.817687	-0.175699	0.0430833	0.172244	0.00978521	0.910993	0.958653	-0.155169	0.0756376	0.404632	-0.165876	0.057323	0.278292	-0.0909501	0.299666	0.538001	0.111704	0.202248	0.404391	-0.446833	7.84367979456135e-08	1.081867548807e-05	-0.498012	1.23307586363808e-09	1.36061113867722e-06	-0.358989	2.36799417958622e-05	0.00762099	0.0107996	0.902186	0.962763	0.168935	0.0537424	0.175196	0.222195	0.0107495	0.156364	0.141754	0.106297	0.689155	0.0413853	0.637526	0.797677	-0.0954894	0.27609	0.701425
Q587I9	SFT2D3	ENSG00000173349	0.0542389	0.535215	0.888809	-0.0943092	0.280245	0.993067	-0.0251625	0.790437	0.888773	0.0591196	0.500717	0.825339	-0.0828381	0.346881	0.761817	0.175038	0.043887	0.426364	0.173964	0.046051	0.129392	-0.109698	0.210522	0.80885	0.0787968	0.369136	0.826985	0.0962919	0.272055	0.781278	-0.124695	0.152698	0.34386	0.152207	0.0802963	0.306894	0.135841	0.118986	0.3526	0.0280986	0.74817	0.87758	0.106927	0.22057	0.433837	0.071086	0.417955	0.763985	0.0279931	0.750015	0.901204	0.0951085	0.278018	0.514844	0.205265	0.0182215	0.0884065	-0.0887999	0.311284	0.495744	-0.0934711	0.286413	0.468698	0.0185236	0.833032	0.932104	0.192889	0.0266984	0.179839	0.157227	0.072898	0.21304	0.132281	0.13203	0.427051	0.101517	0.248597	0.782647	0.187683	0.0311626	0.124072	0.0870369	0.321026	0.737759
O43818	RRP9	ENSG00000114767	-0.0391553	0.654535	0.92866	0.0146408	0.867164	0.998553	0.00852228	0.928294	0.962823	-0.0455435	0.604076	0.875174	0.054948	0.533053	0.857448	0.0887858	0.3095	0.715464	-0.349308	4.04056094236438e-05	0.000565386	-0.0541552	0.537412	0.910765	-0.187885	0.0309777	0.446596	-0.17903	0.0399793	0.488225	0.0631862	0.469961	0.670727	-0.045266	0.604898	0.815262	-0.0589425	0.500357	0.735773	-0.0661477	0.449361	0.672383	-0.080083	0.3595	0.580129	0.0749203	0.393225	0.747544	0.097186	0.267607	0.581271	-0.0782297	0.372602	0.603603	0.0244409	0.780878	0.8805	0.0624495	0.476861	0.649934	0.00633406	0.942537	0.96875	-0.0783446	0.371898	0.647844	-0.175006	0.0447439	0.22812	-0.185855	0.0335552	0.12901	-0.00275811	0.975058	0.990836	0.143609	0.101753	0.687732	-0.081312	0.354002	0.570005	-0.00818425	0.925795	0.98215
Q8IWA5	SLC44A2	ENSG00000129353	-0.0432881	0.620782	0.919448	-0.0142147	0.870997	0.998553	-0.018732	0.843189	0.916733	-0.00567334	0.948523	0.987397	0.0800929	0.363149	0.76785	-0.145281	0.0952138	0.508245	-0.21356	0.0139433	0.0521289	0.0708438	0.419547	0.878875	-0.120231	0.169693	0.690598	-0.227077	0.00883423	0.364963	0.451874	4.77040558166664e-08	2.364865679121e-05	0.0812845	0.352314	0.645157	0.0837296	0.337969	0.607652	0.216187	0.0124445	0.0800341	-0.10238	0.240941	0.457255	0.240242	0.00552572	0.135926	0.309937	0.000298594	0.0157896	0.0637144	0.467963	0.683305	-0.188241	0.0306554	0.1241	0.46054	2.7549557302109e-08	5.34287343421091e-06	0.38926	3.96895838372657e-06	0.00016401	0.209216	0.0160597	0.141281	-0.175123	0.0445987	0.227831	-0.346194	5.11361560544543e-05	0.00391065	-0.213372	0.0144053	0.173951	-0.12046	0.170527	0.743352	-0.163499	0.0610387	0.189527	-0.0270933	0.757798	0.935918
Q9BW83	IFT27	ENSG00000100360	0.0221264	0.800426	0.964202	-0.0103775	0.90563	0.998553	-0.0656339	0.487805	0.686304	0.143167	0.101491	0.458969	0.0285147	0.746466	0.934019	0.0154415	0.859972	0.968844	0.238635	0.00585913	0.0267312	-0.203491	0.0192714	0.560141	0.0323136	0.713008	0.943672	0.243618	0.00487969	0.32911	-0.21601	0.0125184	0.0697634	0.0812219	0.352686	0.645379	0.0820045	0.348051	0.616809	0.0320453	0.714238	0.856642	0.0916455	0.294114	0.5156	0.00683054	0.938042	0.981827	-0.00771676	0.930022	0.974429	0.0701577	0.424076	0.645053	0.0356394	0.684963	0.824346	-0.140442	0.108235	0.243664	-0.0484199	0.581404	0.738766	-0.0824006	0.347574	0.626965	0.072315	0.409932	0.676708	0.114205	0.193991	0.393333	0.0292828	0.739877	0.895067	0.0604178	0.493021	0.886228	0.0769718	0.380362	0.595564	0.136509	0.118578	0.50913
O00562	PITPNM1	ENSG00000110697	-0.252766	0.00333179	0.18123	-0.0927855	0.288123	0.995367	-0.478865	7.069163676654e-08	2.60010572564169e-05	0.161776	0.0638525	0.380142	-0.145235	0.0978936	0.536581	-0.0418646	0.632324	0.890098	0.380058	6.96184629656038e-06	0.000147729	-0.0596004	0.497234	0.893379	0.0236775	0.787557	0.961168	0.225951	0.00918548	0.36533	0.204956	0.0179555	0.0890171	0.432172	2.05341416315008e-07	0.000144187	0.460624	2.42050983700892e-08	1.80074663786394e-05	0.437789	1.36713995235738e-07	7.54270642286313e-05	0.342408	5.4787805867651e-05	0.00447058	0.316791	0.000214901	0.0313188	0.257483	0.00287742	0.0551494	0.471054	1.19620695571143e-08	1.84790050518302e-05	0.342632	5.78213335125088e-05	0.00246461	0.130547	0.135699	0.285675	-0.0306503	0.727181	0.841713	0.257142	0.00291597	0.0664394	0.318741	0.000195423	0.0239602	0.214397	0.013931	0.0774679	0.0834714	0.343194	0.656251	-0.00345916	0.968721	0.99377	0.378272	7.74906573464129e-06	0.00105211	0.14177	0.104905	0.487652
P54802	NAGLU	ENSG00000108784	0.0904247	0.300619	0.784719	0.135631	0.119562	0.943308	0.152039	0.106344	0.279008	0.18455	0.034143	0.304796	-0.208628	0.0167866	0.311585	0.1025	0.240385	0.654933	0.0319028	0.716499	0.833219	-0.0612876	0.485115	0.888384	0.190818	0.0284037	0.436716	0.0245991	0.779496	0.970889	-0.150992	0.0827672	0.237258	-0.0457999	0.600641	0.813207	-0.0638929	0.464999	0.709953	-0.100931	0.247699	0.482875	0.0154809	0.859618	0.931021	-0.0890964	0.309665	0.687709	-0.0939749	0.283812	0.597554	-0.0578391	0.510055	0.715783	0.0433149	0.621908	0.781584	-0.214869	0.0133553	0.0557904	-0.178334	0.0407716	0.117332	-0.179151	0.0398426	0.222058	0.041308	0.638155	0.833168	0.0336791	0.702544	0.837673	0.079079	0.369274	0.679846	0.0275089	0.75512	0.953001	0.0375379	0.669141	0.817566	0.144619	0.0980369	0.474919
P55735	SEC13	ENSG00000157020	-0.19687	0.0231311	0.363012	0.115934	0.183885	0.968615	0.0029298	0.97532	0.987638	0.0666202	0.44787	0.795767	-0.0865716	0.325505	0.749956	0.061355	0.482952	0.822082	0.0696115	0.427702	0.614389	-0.0352524	0.688205	0.947676	0.136003	0.119964	0.635264	0.0650417	0.458724	0.876809	0.0179278	0.837714	0.918584	0.128772	0.139619	0.411403	0.189133	0.0292336	0.160466	0.193446	0.0256824	0.126512	0.29912	0.000469663	0.0118656	0.0161581	0.854101	0.956313	0.0737817	0.400476	0.701742	0.266046	0.00204696	0.0257182	0.313338	0.000253887	0.005997	-0.121243	0.166101	0.327751	-0.121535	0.165075	0.318044	0.0927252	0.290293	0.576224	0.250149	0.00381825	0.0762072	0.154938	0.0772213	0.221074	0.107035	0.223669	0.536693	0.0825262	0.348706	0.836901	0.33472	8.75121224361841e-05	0.00379744	0.0139607	0.873764	0.975282
Q9NPD3	EXOSC4	ENSG00000178896	0.222742	0.0099661	0.280563	-0.00339667	0.969048	0.998945	0.174692	0.0630318	0.201666	-0.204679	0.0185627	0.241378	0.112504	0.200761	0.651838	0.123985	0.155066	0.576107	-0.0715445	0.414951	0.60314	0.0362145	0.680155	0.94681	-0.0553461	0.52849	0.886632	-0.232222	0.00737579	0.355479	-0.122722	0.15935	0.352569	-0.0586896	0.502201	0.74971	-0.0650952	0.456624	0.703844	-0.18211	0.0359096	0.155649	-0.139667	0.108851	0.282705	-0.0670062	0.445237	0.779836	-0.129699	0.13828	0.428259	-0.166005	0.0571278	0.201394	-0.0645192	0.462349	0.666762	-0.171753	0.0489322	0.141132	-0.159524	0.0676881	0.169803	-0.231404	0.00759237	0.0993192	-0.0991016	0.258246	0.545956	0.105489	0.230466	0.4377	0.23398	0.00714934	0.136593	0.216116	0.0131668	0.622762	-0.117045	0.181368	0.377545	-0.156281	0.0735391	0.422317
P17812	CTPS1	ENSG00000171793	-0.05286	0.545657	0.891853	0.0389662	0.656098	0.998553	0.137377	0.144967	0.336819	-0.197908	0.0229229	0.262576	-0.0370977	0.673991	0.906899	0.0659919	0.450432	0.80437	-0.367469	1.46170493655617e-05	0.000260143	-0.0316806	0.718391	0.950747	0.0373325	0.670846	0.931326	-0.0899431	0.305071	0.803899	-0.0201845	0.817622	0.90568	-0.100255	0.250897	0.549185	-0.160342	0.0652346	0.253457	-0.204378	0.018289	0.101996	-0.187309	0.0308574	0.130742	-0.0433984	0.621236	0.873335	-0.00326387	0.970371	0.990234	-0.157029	0.0721548	0.234761	-0.00393103	0.964319	0.985253	-0.0500096	0.569045	0.722405	-0.0701139	0.424366	0.607191	-0.12918	0.13988	0.407441	-0.143492	0.10071	0.345923	-0.195771	0.0250287	0.108504	-0.074704	0.396428	0.69508	0.0056832	0.948632	0.990254	-0.133213	0.127825	0.302303	-0.17285	0.0474847	0.360598
Q9H9J2	MRPL44	ENSG00000135900	0.035213	0.687399	0.939647	-0.0655693	0.453344	0.998553	-0.540902	5.20699483530507e-10	1.34062760359654e-06	0.17089	0.0500964	0.351324	0.0902711	0.305178	0.732275	-0.0398012	0.649212	0.898966	0.117125	0.18107	0.344989	0.059327	0.499214	0.894696	-0.218423	0.0118669	0.370383	0.0838937	0.338878	0.82385	0.252507	0.00336537	0.0290762	0.32036	0.000170405	0.00946913	0.296919	0.000519448	0.0146234	0.288188	0.000768686	0.0137121	0.102364	0.241015	0.457283	0.343134	5.63019910311269e-05	0.0247765	0.327367	0.000127356	0.0103547	0.293136	0.000647029	0.0126203	-0.00847664	0.923152	0.96592	0.310237	0.000294375	0.00358004	0.257752	0.00284729	0.0167754	0.244478	0.00472625	0.0812964	0.0639972	0.465985	0.721074	-0.0727831	0.408717	0.619428	-0.0300605	0.733226	0.892221	-0.0263826	0.764848	0.953548	0.0620874	0.479425	0.679838	0.186043	0.0326941	0.316453
Q9NUT2	ABCB8	ENSG00000197150	-0.161853	0.0627087	0.518252	-0.0463267	0.596454	0.998553	-0.305963	0.000931125	0.0142416	0.0967596	0.269723	0.670998	-0.0770828	0.38152	0.77651	-0.209722	0.0154012	0.364903	-0.0427711	0.626293	0.771878	0.122929	0.160244	0.775042	0.00977259	0.911447	0.985208	0.120448	0.168916	0.692416	0.275103	0.00135171	0.0161369	0.147569	0.0900612	0.32491	0.101621	0.244463	0.514925	0.216252	0.0124175	0.0799938	0.0170598	0.845471	0.924224	0.187699	0.0311479	0.286543	0.267853	0.00190236	0.0439934	0.175409	0.0442454	0.17208	-0.019668	0.822881	0.907219	0.34736	4.48978437095349e-05	0.000934746	0.353553	3.20335628027912e-05	0.000651052	0.314351	0.000241813	0.0208349	0.0407757	0.642494	0.835599	-0.238456	0.00609215	0.0472061	-0.247925	0.00430166	0.118482	-0.101063	0.250731	0.782647	0.0253434	0.773002	0.88361	0.0544912	0.534887	0.85593
O95232	LUC7L3	ENSG00000108848	0.0752982	0.389013	0.833006	-0.0913552	0.295652	0.998553	0.232641	0.0127444	0.0722216	-0.0321826	0.71412	0.919343	-0.115645	0.188394	0.643195	0.256872	0.0028388	0.293476	-0.0750729	0.39226	0.58295	-0.0262671	0.764965	0.95457	0.114297	0.191906	0.708547	-0.120078	0.170238	0.692416	-0.16264	0.0614253	0.195407	-0.0135443	0.877032	0.951031	-0.0120639	0.890383	0.955714	-0.0513708	0.557048	0.753625	0.11555	0.185353	0.388656	-0.0703862	0.422565	0.767433	-0.102257	0.243318	0.557293	-0.0048241	0.95622	0.982291	0.309156	0.000309841	0.00679871	-0.239977	0.00557948	0.0296192	-0.304126	0.000392207	0.00392919	-0.140902	0.107072	0.358795	0.0871234	0.320544	0.605036	0.123065	0.1614	0.350677	0.22212	0.0107769	0.156467	0.167804	0.0553898	0.656006	0.175313	0.0443643	0.155275	-0.00896119	0.918773	0.980736
O60783	MRPS14	ENSG00000120333	0.134605	0.122413	0.630805	-0.0741517	0.396295	0.998553	-0.128561	0.172823	0.375813	0.117547	0.17949	0.576446	-0.0367172	0.677146	0.908328	0.0421504	0.629999	0.888688	0.148835	0.088527	0.209172	-0.0819321	0.350331	0.856735	-0.0647023	0.461076	0.868167	0.0909865	0.299472	0.800446	0.0611668	0.484298	0.681114	0.15918	0.0672334	0.2795	0.120962	0.165461	0.419647	0.0947516	0.277985	0.514337	0.120072	0.16862	0.369167	0.0520288	0.553529	0.838059	0.0826647	0.346026	0.657623	0.110352	0.207799	0.433323	0.0226119	0.796907	0.889881	0.128627	0.141598	0.294588	0.167458	0.0549566	0.14565	0.151284	0.0833492	0.317764	0.069957	0.425406	0.688795	0.0558379	0.526431	0.714118	-0.0507328	0.564974	0.798364	-0.0515084	0.559033	0.909238	0.0969927	0.268565	0.483542	0.134188	0.125032	0.516444
Q5W111	SPRYD7	ENSG00000123178	-0.11651	0.181702	0.692287	-0.045143	0.60588	0.998553	-0.0566594	0.549325	0.731045	0.119928	0.170778	0.562751	-0.208507	0.0168515	0.311585	-0.0294757	0.736271	0.930458	0.199972	0.0215096	0.0727727	-0.0526352	0.548909	0.916757	0.157149	0.0719355	0.554786	0.234558	0.00678713	0.347268	-0.00135345	0.987664	0.994488	0.178137	0.0402262	0.21532	0.169813	0.0506877	0.218478	0.207326	0.0166427	0.0960033	0.20636	0.0171673	0.0909794	0.103311	0.23847	0.624854	0.134796	0.123318	0.40636	0.250611	0.00375166	0.0368654	0.168368	0.0536315	0.176127	0.0386075	0.660291	0.790099	0.0563263	0.521201	0.691419	0.1767	0.0426826	0.229249	0.17205	0.0485367	0.236379	0.0418388	0.635154	0.795384	-0.00379135	0.965719	0.987993	0.00788202	0.928803	0.987389	0.224006	0.00982127	0.0623276	0.0821035	0.349321	0.757059
Q86TI2	DPP9	ENSG00000142002	0.0956646	0.27336	0.767793	0.11626	0.182648	0.968615	-0.00987615	0.91694	0.956441	-0.0817365	0.351487	0.740336	-0.112926	0.199063	0.651452	0.111249	0.202365	0.62002	-0.0706796	0.420629	0.607619	0.0869025	0.321777	0.84913	-0.00291342	0.973551	0.994408	-0.052089	0.553069	0.914823	-0.170856	0.0492654	0.169889	0.0461567	0.597804	0.811291	0.0389339	0.656364	0.836456	-0.00651072	0.94071	0.974995	0.134537	0.122603	0.303911	-0.0176646	0.84067	0.951688	0.0201715	0.818425	0.930699	0.0737072	0.400953	0.627551	0.226554	0.00899612	0.0555	-0.168408	0.053574	0.15006	-0.206313	0.0176251	0.0637344	-0.103293	0.238552	0.525549	0.135507	0.121333	0.376526	0.0170123	0.847066	0.922162	-0.0948342	0.281277	0.594628	-0.0325716	0.711886	0.943805	0.180573	0.0382691	0.141988	-0.0429139	0.62514	0.895675
Q8TDN6	BRIX1	ENSG00000113460	-0.041709	0.633591	0.92494	-0.0959487	0.271931	0.993067	0.137701	0.144014	0.336061	0.0761008	0.385792	0.761528	-0.161862	0.0647412	0.487599	0.122874	0.158829	0.579221	-0.246202	0.0044317	0.0215548	-0.033585	0.702239	0.94857	-0.0195984	0.823498	0.968757	-0.189008	0.0299701	0.470507	0.0086818	0.920995	0.963272	-0.128517	0.14041	0.412163	-0.14161	0.103968	0.327671	-0.118603	0.173927	0.394888	-0.105472	0.226949	0.441163	0.00707261	0.935851	0.980935	0.0164743	0.851278	0.940668	-0.109541	0.211178	0.437303	-0.0406565	0.643468	0.796784	0.0242237	0.782776	0.872211	0.0702926	0.423183	0.606657	-0.090761	0.300676	0.588104	-0.164457	0.0595178	0.26002	-0.194963	0.0256464	0.110235	-0.0215671	0.806837	0.921739	0.0799359	0.364093	0.843605	-0.121315	0.165847	0.357621	0.0942471	0.282414	0.707363
P50225	SULT1A1	ENSG00000196502	0.048442	0.579776	0.904924	0.0549541	0.529838	0.998553	0.129095	0.171029	0.373594	-0.10911	0.212991	0.61447	0.155582	0.0759842	0.506864	-0.170002	0.0504274	0.447093	-0.324699	0.000145587	0.00147574	0.0914825	0.296834	0.836768	-0.0335658	0.702401	0.939934	-0.155327	0.0753377	0.576147	0.30308	0.000391018	0.00697511	0.00543241	0.950516	0.980676	-0.0347234	0.691523	0.856374	0.0602645	0.490779	0.70382	-0.181391	0.0366604	0.144371	0.174461	0.0454239	0.333837	0.18845	0.0304677	0.205172	-0.0132521	0.880123	0.944524	-0.129118	0.140072	0.321806	0.333583	9.27988439707317e-05	0.00156161	0.256926	0.00294076	0.0170803	0.149308	0.0875066	0.324724	-0.119819	0.171168	0.444652	-0.266979	0.0020521	0.0252797	-0.222324	0.010703	0.156276	-0.0834147	0.343523	0.833789	-0.151778	0.0823351	0.228207	-0.10281	0.240767	0.670101
Q63ZY3	KANK2	ENSG00000197256	0.0581325	0.506274	0.882644	0.227616	0.00841625	0.771625	0.00821841	0.930844	0.963785	0.063245	0.471254	0.809247	-0.0283392	0.747973	0.934639	0.0359988	0.680799	0.912492	-0.225809	0.00923083	0.0378244	-0.0238475	0.786068	0.960182	-0.11782	0.178474	0.696652	-0.223072	0.0101402	0.367947	0.407655	1.11495146848384e-06	0.000172238	0.225375	0.00910028	0.0931001	0.24314	0.00480234	0.0534202	0.337562	7.08300932232842e-05	0.00289466	0.0893868	0.306224	0.527926	0.209357	0.0159869	0.213625	0.378741	7.53450915524922e-06	0.00273548	0.228942	0.00827859	0.0596669	0.0683717	0.435996	0.646328	0.443882	9.76729053192571e-08	1.23676314866548e-05	0.38637	4.74386587456799e-06	0.000182813	0.276271	0.00134329	0.0491876	-0.0275049	0.754235	0.895849	-0.238888	0.00599787	0.0471537	-0.134097	0.12676	0.416039	-0.0315678	0.720391	0.945232	0.0516184	0.556666	0.739413	0.0669491	0.445626	0.80647
P47224	RABIF	ENSG00000183155	0.0340455	0.697248	0.940748	0.031423	0.719554	0.998553	0.0263469	0.780816	0.884574	-0.0868458	0.322094	0.713212	-0.124023	0.158138	0.617433	-0.0170876	0.845222	0.964443	0.0169054	0.847433	0.916426	-0.0451364	0.607317	0.930005	0.130815	0.134893	0.658004	0.0434402	0.620899	0.939621	-0.0327618	0.708135	0.839253	-0.000312609	0.997151	0.99922	-0.0335735	0.701244	0.86168	-0.00692318	0.936962	0.97312	0.0594319	0.4968	0.696791	0.0133956	0.878834	0.964203	0.00589515	0.946513	0.981851	0.0536747	0.541034	0.740454	0.0579926	0.508931	0.702463	0.0688832	0.432563	0.611926	0.0980087	0.263559	0.445065	0.000722149	0.993443	0.997221	0.0104409	0.905419	0.963817	-0.0372293	0.6729	0.82052	-0.1628	0.0631852	0.309259	-0.106566	0.225717	0.779623	0.0604875	0.490842	0.6902	-0.123184	0.159374	0.570023
P00995	SPINK1	ENSG00000164266	-0.0881101	0.313211	0.797034	-0.0820353	0.347869	0.998553	0.217649	0.0200076	0.0960677	-0.291436	0.000697898	0.0804562	0.123215	0.160889	0.618876	-0.0825173	0.345034	0.740087	-0.39624	2.56204974125041e-06	7.21313101961e-05	0.271732	0.00162273	0.478881	0.0704637	0.422053	0.850028	-0.0983916	0.261689	0.773457	0.00628851	0.94273	0.974971	-0.168879	0.0519909	0.248789	-0.195224	0.0243288	0.145525	-0.183641	0.0343543	0.151717	-0.276896	0.00125314	0.0209946	-0.150065	0.0858963	0.424209	-0.127149	0.146267	0.440152	-0.180333	0.0385314	0.157552	-0.198564	0.0224654	0.101238	-0.00863981	0.921677	0.95391	0.0118005	0.893171	0.94056	-0.0499027	0.569872	0.789051	-0.228385	0.00844127	0.108849	-0.0735887	0.403536	0.61514	-0.0757347	0.389926	0.691094	-0.0702789	0.42507	0.863513	-0.255803	0.00307227	0.0298494	-0.32121	0.00017311	0.0688599
Q9ULH1	ASAP1	ENSG00000153317	-0.0516693	0.554756	0.895464	0.0142154	0.87099	0.998553	-0.208088	0.0263058	0.11512	0.112671	0.198347	0.600091	0.039655	0.652928	0.898536	0.0470439	0.590775	0.873517	0.411613	9.42770388867586e-07	3.56958749196727e-05	-0.166584	0.0562542	0.691698	-0.0911845	0.298417	0.79469	0.239923	0.0055906	0.340126	-0.0162559	0.852668	0.927679	0.289514	0.000724844	0.0229106	0.349407	3.75248765269731e-05	0.00254247	0.287551	0.000790606	0.0138473	0.378479	7.05934117561924e-06	0.00201079	0.095516	0.275955	0.66195	0.104396	0.233549	0.545933	0.317471	0.00020791	0.0060372	0.344529	5.22675564220698e-05	0.00229383	0.011746	0.893662	0.937	-0.0202	0.818172	0.896519	0.173517	0.0466221	0.238282	0.305844	0.000362044	0.0337676	0.260919	0.00261205	0.0296698	0.0428019	0.62738	0.83764	-0.0393533	0.655398	0.929375	0.372379	1.09852166407798e-05	0.00120934	0.126837	0.147269	0.552963
Q8TDB6	DTX3L	ENSG00000163840	-0.102432	0.240699	0.744258	0.0226027	0.796222	0.998553	0.0974988	0.302076	0.524801	0.00809622	0.926591	0.980543	0.0529964	0.54772	0.862154	0.05705	0.514237	0.835676	-0.173487	0.0466601	0.130439	0.0110207	0.900193	0.98231	0.152623	0.0806247	0.569409	-0.00251222	0.977193	0.996448	-0.0906744	0.299281	0.516568	0.00680904	0.937999	0.977102	-0.0144071	0.869266	0.945131	-0.0873422	0.317464	0.555914	-0.0183641	0.833821	0.917756	0.0113525	0.897204	0.967843	-0.0432905	0.622104	0.841667	-0.0755016	0.389554	0.617721	0.0712158	0.417104	0.63208	-0.163475	0.0610773	0.163465	-0.229517	0.00811356	0.0364061	-0.0594922	0.498017	0.746204	0.0245115	0.780261	0.908736	0.0395582	0.65372	0.806861	0.197907	0.0234574	0.207543	0.118134	0.178993	0.750163	0.0243084	0.782036	0.888195	0.062876	0.47385	0.827933
Q9H3U5	MFSD1	ENSG00000118855	0.234445	0.00660365	0.245828	0.0844931	0.333567	0.998553	0.047502	0.615754	0.777519	0.147766	0.0908651	0.438103	0.0394145	0.654897	0.899551	0.169873	0.0506053	0.447738	0.245329	0.00457865	0.0219934	-0.127926	0.143798	0.770357	-0.127122	0.146356	0.669192	0.10986	0.209846	0.731797	-0.149269	0.0863763	0.244295	0.0311194	0.722152	0.876274	0.0506202	0.562832	0.779787	-0.0509227	0.560497	0.755942	0.0473956	0.587999	0.765628	-0.0779608	0.374253	0.73357	-0.0787322	0.36953	0.67813	-0.0718822	0.412747	0.637513	0.0593583	0.498986	0.694946	-0.0743776	0.396672	0.579843	-0.0119597	0.891739	0.940184	-0.0916132	0.296141	0.582925	0.0777687	0.375435	0.65177	0.171956	0.0495394	0.165953	0.0979869	0.265518	0.579994	0.0705167	0.423501	0.863513	0.0583796	0.506102	0.703082	0.159274	0.068126	0.411741
Q8IXM3	MRPL41	ENSG00000182154	0.0322789	0.712246	0.94347	-0.0260764	0.765749	0.998553	-0.231741	0.0131045	0.0734536	0.0477457	0.586683	0.867278	-0.174295	0.046476	0.429917	0.0699832	0.42345	0.790765	0.0732579	0.403838	0.592674	0.115888	0.18575	0.800634	0.0750897	0.392153	0.839289	0.112049	0.20085	0.725276	0.0266532	0.760722	0.871694	0.160202	0.0654732	0.275144	0.145029	0.0957952	0.313128	0.171214	0.0487842	0.185013	0.175207	0.0436806	0.161817	0.0368683	0.674705	0.89448	0.111578	0.202761	0.511801	0.209173	0.0160823	0.0892384	0.0917685	0.29532	0.51352	0.130815	0.13489	0.284223	0.252563	0.0034819	0.0194885	0.192275	0.027195	0.181708	0.0981991	0.262628	0.551148	0.0163838	0.852652	0.925691	-0.185101	0.0342943	0.240809	-0.192756	0.0273998	0.631891	0.147422	0.0916274	0.242125	0.00417924	0.962067	0.993769
Q9BYD1	MRPL13	ENSG00000172172	0.0282981	0.746443	0.953043	0.000190136	0.998267	0.999818	-0.358224	9.10339406399174e-05	0.00358748	0.0743449	0.39688	0.767334	-0.168388	0.0545342	0.457042	0.0156019	0.858532	0.968443	0.0824481	0.347296	0.538873	0.0414148	0.637286	0.93516	0.0578265	0.510147	0.88223	0.0219012	0.803158	0.977263	0.143425	0.0995645	0.264911	0.260923	0.00241784	0.0451097	0.258555	0.00265645	0.0369702	0.288978	0.000742265	0.0135398	0.323142	0.000148374	0.00667912	0.172599	0.0478121	0.338384	0.242278	0.00512743	0.076162	0.347862	4.36969880204252e-05	0.00242817	0.241095	0.00535561	0.0402792	0.177958	0.0412055	0.125721	0.204192	0.0188502	0.0665748	0.252087	0.00354599	0.0743702	0.264061	0.00221732	0.0628696	-0.00947627	0.914453	0.957986	-0.14333	0.102426	0.37513	-0.0758467	0.389224	0.854566	0.328445	0.000120608	0.00447119	0.0410443	0.640304	0.899974
Q68EM7	ARHGAP17	ENSG00000140750	-0.0508852	0.560786	0.897909	0.0903353	0.301099	0.998553	-0.0427804	0.651311	0.800048	0.0936922	0.28527	0.684131	-0.181759	0.0377349	0.402189	0.203349	0.0188956	0.380076	-0.10484	0.231554	0.411155	0.0447522	0.610382	0.930634	-0.0626547	0.475411	0.872423	-0.121391	0.165581	0.691636	0.177289	0.0412015	0.150583	0.227388	0.00848379	0.0901526	0.250873	0.00358397	0.043871	0.310426	0.000276395	0.00716044	0.305554	0.000348241	0.0100742	0.140772	0.107401	0.458459	0.220717	0.0109852	0.119003	0.239653	0.00564582	0.0475036	0.28914	0.00077242	0.0122761	0.183009	0.0356944	0.112687	0.158974	0.0686523	0.171276	0.165761	0.0574995	0.266103	0.124637	0.154474	0.424763	-0.00510886	0.953818	0.978934	-0.0149666	0.865271	0.946382	-0.0259096	0.768944	0.953781	0.283317	0.000995423	0.015195	0.0490146	0.576766	0.876131
P16220	CREB1	ENSG00000118260	0.0617659	0.48002	0.873617	-0.0160714	0.854322	0.998553	0.206268	0.0276789	0.11849	0.0360037	0.681916	0.906594	-0.0901757	0.305692	0.733052	0.0835265	0.339146	0.735873	-0.0550895	0.530405	0.698883	-0.0550461	0.53073	0.909443	0.0156256	0.858858	0.975166	-0.159113	0.0684089	0.557962	-0.0715774	0.41294	0.624423	0.0288607	0.741578	0.887091	-0.00173018	0.984231	0.994205	-0.0315223	0.718704	0.859308	0.106718	0.221478	0.434793	0.0179388	0.838231	0.950936	0.0192206	0.826847	0.932675	0.0485006	0.580774	0.766613	0.166891	0.055796	0.181612	-0.0218744	0.803394	0.885235	-0.0335745	0.702328	0.825141	-0.0982581	0.26234	0.552001	-0.00482375	0.956223	0.985834	-0.0421351	0.632758	0.794574	-0.0585986	0.506156	0.767632	0.0186832	0.832257	0.970181	0.106241	0.225344	0.432008	0.0317731	0.717603	0.922104
Q5HYK3	COQ5	ENSG00000110871	0.198566	0.0219502	0.35958	-0.125483	0.1501	0.952796	-0.0705638	0.455642	0.662783	0.0489917	0.576944	0.861905	-0.04392	0.618407	0.890611	0.0871353	0.318616	0.722149	0.181991	0.0367519	0.109315	-0.0340465	0.698344	0.94806	-0.120672	0.168119	0.690375	-0.0267135	0.76109	0.966898	0.0607018	0.487632	0.68357	0.0291712	0.738897	0.885751	0.0694364	0.427091	0.682955	0.0686809	0.43215	0.65931	0.123032	0.158291	0.355847	0.0308009	0.725894	0.912977	0.0697769	0.426601	0.720706	0.0940409	0.283473	0.520422	0.0581682	0.507647	0.701317	0.160652	0.0657442	0.171383	0.265273	0.00211187	0.0135034	0.144575	0.0981394	0.344402	-0.00300746	0.972698	0.991456	-0.0133597	0.879621	0.940166	0.0524498	0.551863	0.791529	0.0616969	0.483895	0.881859	0.0782425	0.372524	0.587363	0.0304702	0.728721	0.927544
Q96FV9	THOC1	ENSG00000079134	-0.08473	0.332208	0.806171	-0.0896364	0.30487	0.998553	-0.00965151	0.918823	0.957241	0.0175153	0.841999	0.956963	-0.034747	0.693577	0.914104	0.125851	0.148898	0.572555	0.00995244	0.909824	0.953914	-0.130746	0.135099	0.770357	0.0394717	0.653174	0.927688	-0.0669657	0.445513	0.871447	-0.144373	0.0973231	0.261196	-0.116583	0.181426	0.466335	-0.0861209	0.324304	0.596787	-0.0757614	0.386094	0.622545	-0.139432	0.109452	0.283979	-0.167083	0.0555102	0.360904	-0.142743	0.102517	0.370193	-0.139439	0.110802	0.297786	-0.254881	0.00318406	0.0285973	-0.0664273	0.449188	0.625479	0.0325016	0.711412	0.830679	-0.0497637	0.570949	0.789896	-0.126427	0.148593	0.415041	0.0651342	0.459825	0.660933	0.105626	0.229859	0.543277	0.0142554	0.871617	0.976615	-0.205665	0.0179918	0.087788	0.0292393	0.739278	0.929702
Q9Y584	TIMM22	ENSG00000177370	0.202698	0.0192885	0.349073	0.0441139	0.614128	0.998553	0.0440331	0.641796	0.794937	0.128617	0.141627	0.523811	-0.00126852	0.988527	0.998314	0.000888751	0.991899	0.997034	-0.0852781	0.330939	0.523056	0.0335923	0.702177	0.94857	-0.102555	0.24194	0.748571	-0.0547239	0.533142	0.904713	-0.0121239	0.889842	0.946583	-0.0206935	0.813105	0.92345	-0.0250924	0.774347	0.901577	0.0227178	0.795207	0.901222	-0.041508	0.635229	0.797158	0.0297221	0.735131	0.916488	0.106316	0.225014	0.537416	0.0230035	0.793467	0.900724	-0.0417256	0.63476	0.790533	0.200822	0.0209495	0.0770177	0.29745	0.000532857	0.00492909	0.0793222	0.365942	0.642541	-0.0953733	0.276676	0.564555	-0.170984	0.0508612	0.168461	-0.145545	0.0971728	0.366665	0.0103298	0.906781	0.983249	-0.0505186	0.565115	0.744815	0.15345	0.0789763	0.436835
Q9BRJ2	MRPL45	ENSG00000278845	-0.00727669	0.93375	0.987183	-0.123217	0.157661	0.958099	-0.417942	3.71351011918541e-06	0.000415698	0.0947464	0.279861	0.678908	-0.0520612	0.554817	0.866438	0.00846052	0.923003	0.983799	0.172873	0.0474548	0.132087	-0.0355359	0.685829	0.947676	-0.0313207	0.721457	0.946729	0.0906368	0.301341	0.802119	0.216021	0.0125135	0.0697634	0.310488	0.00027557	0.0131389	0.324437	0.00013905	0.00647002	0.309064	0.000294956	0.00742098	0.274393	0.00139267	0.0221794	0.225627	0.00928894	0.172471	0.283749	0.000977047	0.0314446	0.318407	0.000198643	0.00590123	0.195426	0.0247284	0.107815	0.24906	0.00397946	0.0236441	0.213287	0.0140689	0.0541445	0.276391	0.00133654	0.0491876	0.205322	0.0181887	0.154189	0.0225113	0.798556	0.894438	-0.0449829	0.609928	0.828414	-0.0559145	0.525863	0.899417	0.262074	0.00240058	0.0257529	0.0820529	0.349619	0.757235
P53779	MAPK10	ENSG00000109339	0.0540744	0.536455	0.888809	-0.0313924	0.719815	0.998553	-0.131456	0.16327	0.361865	-0.0272707	0.756261	0.933645	0.126124	0.151156	0.61095	0.0311288	0.722071	0.924632	0.266744	0.00198996	0.0115664	-0.0312405	0.722141	0.951561	0.106447	0.224439	0.735676	0.127864	0.143994	0.674475	-0.0116432	0.894183	0.949762	0.195988	0.0237665	0.160325	0.184726	0.0332869	0.171749	0.181326	0.0367294	0.157522	0.125118	0.151299	0.347025	0.114093	0.192706	0.576252	0.0747385	0.394378	0.697384	0.209492	0.0159176	0.0889829	0.112063	0.200795	0.402528	-0.0175144	0.842007	0.91075	-0.0727144	0.407344	0.592306	0.0780612	0.373636	0.649554	0.131032	0.13424	0.393199	0.152551	0.0819497	0.228843	0.184818	0.0345741	0.241674	0.0967204	0.271775	0.794846	0.134782	0.123357	0.294891	-0.0278285	0.751437	0.933689
P35749	MYH11	ENSG00000133392	-0.124783	0.152406	0.664228	-0.0287099	0.742881	0.998553	0.00898574	0.924405	0.960596	0.0554474	0.527734	0.838053	-0.0260221	0.767969	0.943115	0.0073547	0.933041	0.985615	-0.0816359	0.352082	0.543529	0.00293557	0.973351	0.991459	-0.191583	0.0277632	0.436112	-0.0810018	0.355848	0.830449	0.241669	0.00507202	0.0382208	0.16905	0.0517508	0.248121	0.182412	0.0355985	0.177556	0.219942	0.0109661	0.0747445	0.124255	0.154163	0.351265	0.104611	0.232582	0.619178	0.202008	0.0201889	0.16607	0.0977559	0.264798	0.500186	0.122567	0.16149	0.349762	0.328147	0.000122443	0.0019106	0.300552	0.000462543	0.00444709	0.245763	0.00450502	0.079655	0.0484678	0.58103	0.795864	-0.0736643	0.403052	0.614814	-0.0747917	0.395872	0.695067	-0.111848	0.203413	0.766453	0.109266	0.212334	0.416791	0.0711882	0.417285	0.788641
Q9P253	VPS18	ENSG00000104142	0.000495437	0.995484	0.998633	0.125161	0.151158	0.952796	-0.407597	6.76225369855565e-06	0.00066116	0.129298	0.139515	0.520872	-0.155895	0.0753893	0.506864	0.0690328	0.429789	0.792632	0.22118	0.0108143	0.042792	-0.108272	0.21655	0.810025	-0.0246726	0.778854	0.959621	-0.0346772	0.693035	0.956441	0.218877	0.0113689	0.0657286	0.331038	9.94234745219646e-05	0.00664969	0.318252	0.000189091	0.00753517	0.371265	1.08491931010146e-05	0.00092372	0.242603	0.00489916	0.0434527	0.258629	0.00275095	0.0962008	0.248619	0.00404631	0.0663561	0.355539	2.87037527666456e-05	0.00175959	0.227196	0.00879805	0.0546271	0.22393	0.00984716	0.0452933	0.0507506	0.563327	0.725427	0.212705	0.0143397	0.133929	0.1976	0.0231407	0.169772	0.055	0.532665	0.719284	-0.0634962	0.471212	0.747723	-0.112989	0.198812	0.763993	0.254944	0.00317633	0.0305149	0.141577	0.105384	0.487664
O95295	SNAPIN	ENSG00000143553	0.254554	0.0031083	0.177841	0.111048	0.203188	0.968615	0.262592	0.00476467	0.0385768	-0.0456935	0.602885	0.87433	-0.0826399	0.34804	0.762954	0.224631	0.00933803	0.346057	0.0732276	0.404033	0.592848	0.0823764	0.347716	0.854892	0.0862071	0.325679	0.810952	0.0204225	0.816204	0.980029	-0.360561	2.01478417336531e-05	0.000997576	-0.060152	0.491591	0.744721	-0.0791789	0.364968	0.633556	-0.145572	0.0945465	0.273063	0.146929	0.0914785	0.253277	-0.206888	0.0173049	0.219169	-0.186	0.0327348	0.212652	-0.0218156	0.803912	0.905877	0.248531	0.0040599	0.0335029	-0.307582	0.000333723	0.00389377	-0.233667	0.00700668	0.0325825	-0.176309	0.043152	0.229715	0.0920558	0.293805	0.58099	0.146328	0.0953669	0.251674	0.0341106	0.698916	0.874664	0.00648287	0.941417	0.98932	0.184411	0.03428	0.131161	-0.0270308	0.758339	0.936287
P51784	USP11	ENSG00000102226	-0.0704433	0.420401	0.848492	-0.0464336	0.595606	0.998553	-0.34715	0.000154276	0.00480878	-0.0784425	0.371299	0.752346	-0.13688	0.118996	0.567362	0.106717	0.22148	0.639797	0.21903	0.0116276	0.0452257	-0.0965787	0.270623	0.826107	0.0028329	0.974282	0.994694	0.151196	0.0835323	0.587617	-0.133845	0.124557	0.305035	0.240142	0.00536641	0.0701318	0.242383	0.00493953	0.054041	0.173513	0.045788	0.177544	0.214835	0.013018	0.0773471	0.0616484	0.482544	0.80089	0.0426066	0.627621	0.843543	0.231969	0.00744231	0.0565638	0.301445	0.000443954	0.00855137	-0.0979764	0.263717	0.44375	-0.188233	0.030663	0.0953466	0.0198436	0.821326	0.928767	0.227474	0.00871321	0.110404	0.261049	0.00259869	0.0295837	0.155957	0.0752719	0.334016	0.0926061	0.292786	0.812029	0.271282	0.00165315	0.020463	-0.0619761	0.480214	0.829375
O43765	SGTA	ENSG00000104969	0.144576	0.0968492	0.592314	0.0293047	0.737745	0.998553	0.0346362	0.714479	0.842969	0.0861407	0.326053	0.716686	0.0809403	0.358078	0.765924	0.0918225	0.293178	0.699733	0.0369967	0.673637	0.803828	-0.05711	0.515412	0.899874	0.00699972	0.93651	0.990289	-0.0466227	0.595524	0.931752	-0.269053	0.00173894	0.0191088	0.0844208	0.333982	0.628836	0.0593985	0.497042	0.733503	-0.0231724	0.791202	0.900151	0.1794	0.0388094	0.14908	-0.0218191	0.803881	0.944242	-0.0413867	0.637515	0.849585	0.0690987	0.431121	0.6508	0.183558	0.035135	0.133818	-0.272973	0.00154148	0.011742	-0.182396	0.0363282	0.107592	-0.16457	0.0593406	0.269774	0.0544214	0.535412	0.765412	0.143004	0.103216	0.264864	0.151537	0.0840252	0.34548	0.197851	0.0234974	0.629359	0.173823	0.0462306	0.158634	0.0968311	0.269367	0.695385
Q8N8S7	ENAH	ENSG00000154380	-0.15301	0.0786957	0.556513	0.058831	0.50117	0.998553	0.106901	0.25761	0.479228	-0.0991549	0.257989	0.660492	0.014577	0.868746	0.973061	-0.0033366	0.969595	0.995368	-0.183869	0.034821	0.105267	-0.0598256	0.495608	0.891979	-0.0520068	0.553696	0.892651	0.0728339	0.406572	0.851754	-0.169383	0.0512842	0.174252	-0.0983347	0.260132	0.559117	-0.0818287	0.349089	0.617642	-0.186043	0.0320288	0.144673	-0.0552984	0.527258	0.718846	-0.100766	0.250295	0.636965	-0.067076	0.444762	0.732014	-0.131126	0.13396	0.334207	0.0191351	0.827604	0.910341	-0.122242	0.162614	0.324053	0.0177228	0.840152	0.907473	-0.112885	0.197488	0.480156	-0.09022	0.303578	0.59031	0.00506414	0.954221	0.979196	0.0792643	0.368151	0.679584	0.173611	0.0473554	0.656006	-0.040834	0.642018	0.800219	-0.0787051	0.369695	0.769158
Q96EN8	MOCOS	ENSG00000075643	0.088974	0.308472	0.790667	0.0658118	0.451672	0.998553	-0.015836	0.86719	0.930173	0.206026	0.0177865	0.240601	0.0690336	0.433341	0.810574	-0.00500318	0.954422	0.992706	0.117969	0.177922	0.340587	-0.122686	0.161081	0.775042	-0.176582	0.0428238	0.469564	0.0864396	0.324371	0.814443	-0.0740572	0.3969	0.612029	-0.0470663	0.590598	0.807538	-0.0183865	0.833621	0.930005	-0.0780254	0.372017	0.609166	0.0134417	0.877956	0.940806	-0.0242778	0.782303	0.934072	-0.0219304	0.802901	0.925466	-0.0807825	0.357155	0.589963	-0.136768	0.117874	0.289902	0.0260662	0.766711	0.86202	0.206764	0.0173733	0.0632083	0.013157	0.880976	0.950236	-0.136872	0.117593	0.369525	0.018724	0.831896	0.912844	0.0742993	0.398999	0.69691	0.0940767	0.285156	0.806496	-0.0815871	0.352371	0.569038	0.208547	0.0164094	0.250983
Q10570	CPSF1	ENSG00000071894	-0.0794026	0.36361	0.819156	-0.0344518	0.693814	0.998553	-0.169626	0.0711928	0.217376	-0.0696138	0.427686	0.78395	-0.100199	0.254827	0.697626	0.164567	0.058373	0.459925	0.00733024	0.933519	0.965482	-0.119329	0.172938	0.784323	-0.0214334	0.80728	0.967689	-0.0346004	0.69368	0.956441	-0.0941563	0.281029	0.498089	0.0889303	0.30871	0.609298	0.123049	0.158233	0.409433	0.12174	0.162739	0.379119	0.119909	0.169202	0.369604	0.0258746	0.768377	0.92891	0.0404392	0.645243	0.853606	0.10634	0.22491	0.454766	0.151037	0.0838615	0.234691	-0.146484	0.0937336	0.220328	-0.23758	0.00608772	0.0293701	-0.0642221	0.464417	0.720891	0.146287	0.0941812	0.333542	0.074699	0.39646	0.607831	-0.06113	0.487928	0.755944	-0.0548871	0.533508	0.902559	0.135338	0.121803	0.292356	-0.0432825	0.622168	0.893877
Q969S9	GFM2	ENSG00000164347	0.085865	0.325749	0.803782	-0.101318	0.245878	0.983008	-0.370872	4.86470218437063e-05	0.00228671	0.132251	0.130624	0.510339	-0.113824	0.195493	0.648062	-0.0244894	0.77963	0.944161	0.28636	0.000872445	0.00599001	-0.03514	0.689148	0.947676	-0.1197	0.171597	0.690598	0.0910256	0.299264	0.800446	0.161895	0.0626396	0.197804	0.248136	0.00397909	0.0589983	0.287273	0.000800335	0.0187896	0.315434	0.00021705	0.0061186	0.27651	0.00127379	0.0211277	0.233689	0.00700115	0.152965	0.215664	0.0130088	0.130296	0.274484	0.00144762	0.0207126	0.177141	0.0421601	0.150293	0.163203	0.0615148	0.164124	0.033681	0.701428	0.824506	0.149462	0.0871768	0.324121	0.114518	0.191041	0.470577	0.0500145	0.570503	0.748698	-0.0471815	0.592554	0.817407	-0.058097	0.509809	0.891907	0.217716	0.0121506	0.0695033	0.139392	0.110924	0.494106
O95479	H6PD	ENSG00000049239	0.0329605	0.706446	0.942488	0.251032	0.0035622	0.628514	0.246064	0.00831532	0.0549798	0.0430345	0.624167	0.881979	0.114047	0.194613	0.647337	-0.0233209	0.789895	0.949001	-0.375918	8.91563349592062e-06	0.000179334	0.0088565	0.919719	0.986402	-0.0556251	0.526409	0.886284	-0.115298	0.188015	0.714194	0.152639	0.0794315	0.231346	-0.119435	0.170907	0.452001	-0.121417	0.163864	0.417581	-0.0581855	0.505885	0.714605	-0.160902	0.0642896	0.205546	0.0472789	0.590351	0.859218	0.137136	0.11688	0.396306	-0.150213	0.0855838	0.256918	-0.206808	0.0173493	0.0857045	0.16091	0.0653049	0.170566	0.225726	0.0092571	0.040102	0.00677419	0.938552	0.975268	-0.118844	0.174703	0.448976	-0.330168	0.000117492	0.00612551	-0.0934834	0.288218	0.602162	0.0601365	0.49504	0.887639	-0.178701	0.0403525	0.147507	0.0256689	0.770167	0.940419
P10997	IAPP	ENSG00000121351	0.0732615	0.402006	0.841717	-0.0478785	0.584197	0.998553	-0.0358744	0.704736	0.836991	0.117128	0.181058	0.577411	0.138826	0.113793	0.563936	-0.010166	0.907544	0.98039	0.209212	0.0160617	0.0583267	0.149103	0.0879487	0.730421	-0.110809	0.205913	0.724255	-0.0234896	0.789204	0.974239	0.0231586	0.791323	0.889692	0.128754	0.139674	0.411403	0.0812525	0.352504	0.62078	0.0402879	0.645212	0.81507	0.062307	0.476174	0.681472	0.0922332	0.292871	0.67529	0.0903145	0.30307	0.616354	0.069816	0.426342	0.646097	0.0413545	0.637777	0.792884	0.053623	0.541424	0.703323	0.0446551	0.611157	0.761384	0.121277	0.165982	0.441629	0.0781727	0.372952	0.650889	-0.0184085	0.834687	0.915005	0.0422467	0.631857	0.839144	0.0393266	0.655617	0.929375	0.0611409	0.486162	0.685686	0.115039	0.189017	0.614454
Q7Z2K8	GPRIN1	ENSG00000169258	0.160196	0.0654833	0.527396	-0.0333376	0.703245	0.998553	-0.102581	0.277449	0.500121	0.0215495	0.806256	0.948301	-0.0669057	0.447683	0.816882	0.209083	0.0157238	0.366048	0.344326	5.28361050484705e-05	0.000684742	-0.0972359	0.267361	0.825337	0.0768078	0.38138	0.834291	-0.0192433	0.826645	0.980468	-0.206102	0.0173096	0.087044	0.0958144	0.272606	0.570316	0.143257	0.0999653	0.320713	0.107167	0.21953	0.449587	0.321241	0.000163121	0.0069836	-0.10628	0.225171	0.612214	-0.0938524	0.284443	0.597554	0.17841	0.0406851	0.163149	0.300793	0.000457458	0.00874606	-0.257202	0.00290918	0.0187724	-0.29455	0.000607328	0.00533352	-0.081188	0.354739	0.632211	0.30311	0.000411131	0.0348964	0.312705	0.000276479	0.00882447	0.162897	0.0630256	0.308889	0.0654618	0.457566	0.871848	0.341276	6.21288403639397e-05	0.00311612	0.0299378	0.733281	0.928218
Q8NBF6	AVL9	ENSG00000105778	-0.0379798	0.664269	0.930521	-0.213328	0.0136844	0.812847	0.0535085	0.571786	0.746273	0.00305005	0.972312	0.993598	-0.0497876	0.572255	0.870949	0.0916414	0.294135	0.700891	0.188794	0.0301603	0.0939727	-0.0774027	0.377693	0.868273	0.150398	0.0851951	0.579571	0.129968	0.137459	0.664168	-0.264874	0.00206264	0.0211761	0.0192977	0.825504	0.928677	0.0171103	0.845019	0.934822	-0.0763044	0.382689	0.620204	0.110172	0.2068	0.416792	0.0142437	0.871228	0.962037	-0.128376	0.142384	0.434984	0.00840554	0.923794	0.966566	0.224875	0.00953258	0.0578849	-0.267307	0.00194501	0.0139621	-0.325057	0.00014301	0.00194868	-0.153532	0.0788136	0.308845	0.142943	0.102033	0.347029	0.222995	0.0104626	0.0652771	0.107398	0.222092	0.534341	0.0403615	0.647155	0.928061	0.170768	0.0502636	0.167766	0.0320258	0.715453	0.920568
Q7L5Y1	ENOSF1	ENSG00000132199	-0.036644	0.675398	0.93499	0.0817132	0.349772	0.998553	-0.139225	0.139586	0.331222	0.0100255	0.909166	0.975918	0.0415507	0.637487	0.897096	-0.1439	0.0984357	0.510594	-0.0399327	0.64939	0.788449	-0.0596458	0.496906	0.893205	0.0520114	0.553661	0.892651	-0.0426998	0.626868	0.941094	0.192977	0.0260495	0.113321	0.0988061	0.257844	0.556024	0.141106	0.105218	0.329429	0.195514	0.0241139	0.121633	0.117593	0.177648	0.378735	0.0728419	0.40652	0.756676	0.0446135	0.61149	0.83557	0.0880823	0.315226	0.553742	0.100889	0.249717	0.460163	0.0979181	0.264003	0.443971	-0.0183843	0.83427	0.9039	0.00682439	0.938097	0.975268	0.104917	0.231208	0.515561	0.105934	0.228498	0.435774	0.0502957	0.568336	0.800462	0.0416925	0.636338	0.927035	0.113631	0.194525	0.395351	0.025205	0.774208	0.941581
Q86VN1	VPS36	ENSG00000136100	-0.125394	0.150393	0.664228	-0.0185326	0.832318	0.998553	0.0789374	0.40381	0.620702	-0.0844568	0.335634	0.724347	0.0402344	0.648193	0.898362	-0.000660201	0.993982	0.997704	-0.0727094	0.407376	0.595265	-0.0160328	0.855219	0.976329	0.0388589	0.658218	0.928662	-0.0178788	0.838764	0.981001	-0.0992575	0.255665	0.472091	-0.143441	0.0995266	0.343496	-0.11475	0.188438	0.448949	-0.163634	0.0598345	0.210265	-0.159161	0.0672654	0.21086	0.0320444	0.715295	0.909428	0.00690947	0.937327	0.977657	-0.0691472	0.430797	0.650661	-0.0695456	0.42814	0.639805	-0.0775649	0.376691	0.560393	-0.0695932	0.427823	0.609528	-0.228574	0.00838575	0.102983	-0.217076	0.012413	0.128695	-0.142556	0.104313	0.266372	0.129114	0.141624	0.441108	0.203	0.0200483	0.629359	-0.159323	0.0680399	0.203382	-0.0874865	0.318523	0.737687
Q15291	RBBP5	ENSG00000117222	0.104103	0.233073	0.737744	-0.0384739	0.660171	0.998553	0.0103842	0.912684	0.954838	-0.0988155	0.259629	0.660968	0.0530688	0.547172	0.861559	0.189675	0.028766	0.405974	0.0455359	0.604137	0.756419	-0.0314291	0.720532	0.951349	-0.143641	0.100353	0.604724	-0.0616496	0.482535	0.884211	-0.037459	0.6686	0.815324	0.0780718	0.371732	0.659453	0.129884	0.136205	0.376807	0.159865	0.0660498	0.223366	0.122756	0.159233	0.357016	0.00307066	0.972125	0.990854	0.00555982	0.949551	0.982496	0.0796205	0.364136	0.597763	0.183341	0.0353558	0.134261	-0.0133544	0.879204	0.930649	-0.034437	0.695055	0.822019	0.00492352	0.955318	0.983064	0.0402574	0.64673	0.837162	0.14224	0.105091	0.267895	0.0714833	0.417158	0.709877	0.073558	0.403733	0.857833	0.126565	0.148147	0.332158	-0.092684	0.290508	0.714158
Q96AA3	RFT1	ENSG00000163933	-0.147307	0.0906383	0.581147	0.023601	0.787431	0.998553	0.0753198	0.425762	0.639057	0.0715802	0.414718	0.77884	-0.0323948	0.713381	0.922356	-0.196148	0.0236504	0.404149	-0.385429	5.02538757185533e-06	0.000115181	-0.0337633	0.700733	0.94857	0.00859518	0.92208	0.986952	-0.00881083	0.920132	0.989431	0.283223	0.000955309	0.0124853	-0.124982	0.151749	0.429401	-0.171876	0.0479059	0.210003	-0.0677636	0.438338	0.665487	-0.237682	0.00587286	0.0488814	0.083175	0.343046	0.713577	0.148221	0.0898638	0.347575	-0.143889	0.0997624	0.281639	-0.210419	0.0154476	0.0790182	0.305174	0.000373553	0.00423068	0.320791	0.000176716	0.0022636	0.0869415	0.321559	0.606719	-0.168903	0.0528645	0.246424	-0.398079	2.49351279046905e-06	0.00121346	-0.211765	0.0151769	0.177885	-0.0355137	0.687166	0.934047	-0.223383	0.0100332	0.0626113	0.0389345	0.657594	0.904136
Q9Y2S7	POLDIP2	ENSG00000004142	0.0316508	0.717606	0.944007	-0.0174945	0.841584	0.998553	-0.0929949	0.325064	0.548447	0.0918311	0.29499	0.692132	0.130147	0.138438	0.595325	0.0100277	0.908796	0.98039	-0.125109	0.152904	0.305493	-0.0024081	0.978138	0.992176	-0.165703	0.0575882	0.525161	-0.0433722	0.621446	0.939873	0.132382	0.128767	0.310035	-0.0212606	0.808081	0.920486	-0.04116	0.63807	0.824984	-0.0705041	0.419999	0.649594	-0.0777896	0.373469	0.59343	0.108297	0.216443	0.604193	0.139691	0.110153	0.383252	-0.0710036	0.418496	0.641235	-0.0872375	0.319908	0.539526	0.199451	0.0218592	0.0791193	0.289611	0.000756577	0.00623006	0.0387593	0.659039	0.845303	-0.111354	0.203677	0.485941	-0.224138	0.0100641	0.0634056	-0.0371523	0.673538	0.862895	0.144274	0.10016	0.687732	-0.0974572	0.266268	0.480191	0.0949738	0.278703	0.702719
P52758	RIDA	ENSG00000132541	0.133247	0.126265	0.635443	0.120538	0.16696	0.968615	0.250978	0.00707196	0.0501136	-0.029784	0.7346	0.924652	0.0710272	0.420144	0.804692	-0.0511336	0.558872	0.858873	-0.319627	0.000187123	0.00178566	0.157275	0.0717036	0.715688	-0.00576859	0.94766	0.993043	0.0141649	0.871934	0.985233	0.0294595	0.736411	0.85668	-0.116134	0.183127	0.468778	-0.136247	0.117878	0.350997	-0.0805736	0.356555	0.59431	-0.0696042	0.425971	0.637352	-0.0545614	0.534361	0.830165	0.0319544	0.71606	0.887634	-0.0703921	0.422526	0.643833	-0.0872361	0.319916	0.539526	0.0374673	0.669727	0.796087	0.129717	0.138226	0.280754	0.000668583	0.993929	0.997221	-0.145773	0.095356	0.336008	-0.217749	0.012475	0.0726125	-0.143212	0.102712	0.37546	0.000293172	0.997348	0.99924	-0.103933	0.23564	0.445008	-0.032256	0.713497	0.92046
P51790	CLCN3	ENSG00000109572	-0.00620957	0.943448	0.9895	-0.0305879	0.726707	0.998553	-0.238098	0.0107423	0.0646789	0.202242	0.0200413	0.249676	-0.10059	0.252967	0.695593	-0.0198804	0.820323	0.957622	0.278531	0.00122121	0.00785398	-0.151941	0.0820031	0.727524	-0.0399593	0.649172	0.925813	0.0760999	0.385798	0.840119	0.113403	0.193711	0.398887	0.221951	0.0102401	0.0992403	0.261911	0.00232423	0.0344576	0.295596	0.000551663	0.0110977	0.214145	0.0133194	0.0781161	0.150509	0.0849624	0.424122	0.172222	0.0483095	0.255831	0.2513	0.00365434	0.0363574	0.0977624	0.264767	0.478377	0.183062	0.0356406	0.112638	0.128483	0.142047	0.286394	0.170392	0.0507785	0.249382	0.169103	0.0525808	0.246242	0.0831022	0.34534	0.558851	-0.0204829	0.816371	0.926892	-0.00897989	0.918918	0.984838	0.18521	0.033496	0.129112	0.181058	0.0377449	0.332512
Q5GLZ8	HERC4	ENSG00000148634	-0.0994991	0.254504	0.750973	0.0600925	0.492019	0.998553	0.017506	0.853333	0.922709	-0.0418429	0.633808	0.884308	0.00885107	0.920077	0.98091	0.0685048	0.433334	0.793622	-0.00973465	0.91179	0.954678	-0.0134621	0.878238	0.978709	0.0197579	0.822085	0.968757	0.0649415	0.459418	0.877401	-0.0491715	0.574075	0.751807	0.0871809	0.318362	0.614603	0.102332	0.24116	0.512299	-0.0264254	0.762707	0.884822	0.043201	0.621485	0.788472	0.116156	0.18473	0.564867	-0.0125716	0.886236	0.955512	-0.00949109	0.913988	0.963117	0.16777	0.0544989	0.178293	-0.149117	0.0879176	0.210762	-0.254861	0.00318661	0.0181565	-0.0989554	0.258952	0.549108	0.0176903	0.840442	0.935901	0.144386	0.0998939	0.259479	0.188286	0.0312653	0.236526	0.128431	0.143761	0.720939	0.0780123	0.373937	0.589206	0.0139362	0.873985	0.975282
Q6PJT7	ZC3H14	ENSG00000100722	0.0294971	0.736087	0.94955	-0.0183487	0.833959	0.998553	0.381006	2.88867055626696e-05	0.00170277	0.0254752	0.771854	0.938008	-0.0343889	0.696579	0.914104	0.164891	0.0578709	0.459399	0.0975402	0.265859	0.45189	-0.23854	0.00587938	0.540825	0.0124456	0.887369	0.982804	-0.00221967	0.979848	0.99653	-0.284942	0.000886442	0.0118869	-0.0950702	0.276365	0.574488	-0.0839476	0.336708	0.606798	-0.230625	0.0075695	0.0589383	0.0384993	0.659961	0.813004	-0.194163	0.0256933	0.264254	-0.232097	0.00740846	0.0930647	-0.209536	0.0158949	0.0889829	0.165604	0.0577384	0.185512	-0.322266	0.00016431	0.00239459	-0.349632	3.97002143064373e-05	0.000759021	-0.332035	0.000100474	0.0145587	-0.0201998	0.818174	0.928	0.196361	0.0245863	0.10717	0.183233	0.0361829	0.246272	0.068562	0.436496	0.869102	0.0546125	0.533977	0.723078	0.0294365	0.737583	0.929345
Q9H9G7	AGO3	ENSG00000126070	0.0330797	0.705434	0.942368	0.0124095	0.887264	0.998553	-0.313952	0.00066997	0.0116551	0.0979403	0.263894	0.665154	-0.115093	0.190524	0.644312	0.044498	0.611044	0.878405	0.220567	0.011041	0.0433776	-0.0541272	0.537623	0.910765	-0.072148	0.411017	0.845458	0.0112893	0.897773	0.989075	0.0929609	0.287209	0.504423	0.243895	0.00466877	0.0651563	0.265726	0.00199249	0.0314723	0.295594	0.000551723	0.0110977	0.202255	0.0195602	0.0991361	0.158466	0.0695535	0.395314	0.155808	0.0744271	0.317237	0.261164	0.00248895	0.0287394	0.166638	0.0561737	0.182305	0.068447	0.43549	0.614491	-0.00386594	0.964909	0.981686	0.125041	0.15313	0.422446	0.184406	0.034285	0.200136	0.12887	0.142384	0.323272	0.0400711	0.649525	0.849663	-0.0507667	0.564714	0.909658	0.198149	0.0227543	0.102306	0.0833769	0.341872	0.75213
P51003	PAPOLA	ENSG00000090060	-0.0367535	0.674483	0.934785	-0.0984393	0.259623	0.983503	0.065358	0.48964	0.687754	-0.206676	0.0174221	0.237334	-0.131648	0.133906	0.591602	0.180287	0.0378391	0.415992	0.0589951	0.501621	0.676891	-0.0776357	0.376254	0.867906	0.136175	0.119491	0.633892	-0.0533529	0.543466	0.910368	-0.263193	0.00220751	0.0221151	0.0550552	0.529079	0.765067	0.0244066	0.780356	0.905358	-0.123977	0.155094	0.36812	0.113661	0.192693	0.398021	-0.0872486	0.319846	0.695913	-0.158227	0.0699817	0.309764	-0.0378675	0.66641	0.82346	0.250456	0.00377389	0.0319731	-0.347486	4.45932939108218e-05	0.000930915	-0.421324	4.88384291674748e-07	4.43797678693618e-05	-0.268022	0.00188931	0.0552765	0.121953	0.163618	0.435953	0.260761	0.0026283	0.0298106	0.237826	0.00623212	0.132244	0.119249	0.174897	0.746033	0.177479	0.0417629	0.150176	-0.192572	0.0269536	0.297119
Q8IZH2	XRN1	ENSG00000114127	-0.132195	0.129313	0.637652	0.045097	0.606248	0.998553	-0.0859645	0.363129	0.58197	-0.0846379	0.334595	0.72415	-0.166961	0.0566445	0.461703	0.0699242	0.423843	0.791145	0.0893508	0.30828	0.498927	0.0109443	0.900881	0.98231	0.143493	0.100708	0.604724	0.126805	0.14737	0.679696	-0.0865704	0.321775	0.540062	0.175782	0.042984	0.223555	0.149995	0.0848404	0.289959	0.0968403	0.267481	0.5044	0.12981	0.136429	0.325842	0.0530293	0.545916	0.836638	0.0465455	0.596134	0.826092	0.163542	0.0609697	0.210049	0.220856	0.0109334	0.0630222	-0.107804	0.218555	0.392585	-0.235526	0.0065557	0.0309424	-0.0164157	0.851801	0.939618	0.187413	0.03141	0.191636	0.112186	0.202044	0.403241	0.0197567	0.822772	0.929788	-0.0529177	0.548315	0.907868	0.184346	0.0343451	0.131262	-0.104456	0.23328	0.666326
O60341	KDM1A	ENSG00000004487	-0.0874854	0.316668	0.799274	-0.0883493	0.311895	0.998553	-0.21323	0.0227355	0.104157	-0.106731	0.2232	0.626444	-0.141883	0.105975	0.550101	0.209737	0.0153933	0.364903	0.249354	0.00393539	0.0196236	-0.151085	0.0837609	0.729723	0.0928014	0.289895	0.787144	0.0439628	0.6167	0.9381	-0.31115	0.000266977	0.00549902	0.0555571	0.525325	0.762606	0.121068	0.16509	0.41946	0.0239165	0.784658	0.896333	0.241632	0.00507914	0.0443869	-0.142566	0.102949	0.451292	-0.176759	0.0426124	0.240568	0.114685	0.190392	0.411699	0.293598	0.000633804	0.0110259	-0.35167	3.55235372428986e-05	0.000793017	-0.316885	0.000213921	0.00256112	-0.167426	0.0550035	0.260164	0.170596	0.0504988	0.241519	0.39082	3.92756518419191e-06	0.00121346	0.211706	0.0152055	0.17795	0.0912413	0.299988	0.813435	0.258331	0.00278333	0.0279201	-0.0934577	0.286483	0.711052
Q2TB10	ZNF800	ENSG00000048405	0.142843	0.100959	0.601239	0.00764308	0.930422	0.998945	0.143855	0.126766	0.311829	0.0210609	0.810565	0.950013	-0.0749304	0.394994	0.78726	0.120863	0.16581	0.585428	0.00502859	0.954366	0.977314	-0.0404038	0.645533	0.937823	0.0675622	0.441461	0.860638	0.0184896	0.833335	0.980468	-0.133233	0.126304	0.307556	0.0240357	0.783611	0.909893	0.0433415	0.620351	0.815241	0.0559464	0.522422	0.727323	0.131927	0.130098	0.316498	-0.0594739	0.49815	0.809873	0.0491164	0.575974	0.816247	0.121228	0.166155	0.379326	0.159255	0.0681586	0.205435	-0.0303719	0.729562	0.836819	0.0901323	0.304051	0.487301	0.109072	0.213152	0.500075	0.0736212	0.401504	0.670969	-0.00670911	0.939376	0.970771	0.0620504	0.481388	0.752833	0.0603982	0.493161	0.886267	0.133177	0.127927	0.302452	0.0209157	0.811847	0.957995
Q96Q05	TRAPPC9	ENSG00000167632	0.0441383	0.613932	0.917394	0.0640068	0.464202	0.998553	-0.334848	0.000271048	0.00675346	0.147147	0.092241	0.441628	-0.0667378	0.448826	0.81749	0.0690818	0.429461	0.792632	0.276628	0.00132331	0.0083777	0.019362	0.825592	0.968541	-0.113014	0.196973	0.714617	0.0415699	0.636025	0.943654	0.0266492	0.760757	0.871694	0.308064	0.000309315	0.0140538	0.257122	0.00281098	0.037907	0.257716	0.002746	0.0308735	0.213614	0.0135558	0.0785373	0.180363	0.0384983	0.313218	0.159621	0.0675187	0.303004	0.248334	0.00409017	0.038907	0.219182	0.0115685	0.0652705	0.0385569	0.660709	0.790475	-0.0998007	0.254886	0.434409	0.071652	0.414249	0.679915	0.147489	0.0914785	0.32766	0.120472	0.170487	0.363254	-0.00169666	0.984655	0.995401	-0.0442766	0.615556	0.923036	0.21482	0.0133769	0.0733309	0.139042	0.111833	0.496152
Q9Y281	CFL2	ENSG00000165410	0.159145	0.067295	0.532182	0.187469	0.0307117	0.905166	0.0963384	0.307894	0.530843	-0.0688748	0.432619	0.785829	0.106518	0.225926	0.671264	-0.067635	0.43921	0.797814	0.188251	0.0306465	0.0951437	0.0453708	0.60545	0.930005	0.0376719	0.66803	0.931227	0.0673934	0.442606	0.871447	-0.155524	0.0738481	0.220518	0.0198569	0.820532	0.925578	0.00610579	0.944392	0.97755	-0.107575	0.217769	0.448666	-0.0132979	0.879251	0.941411	-0.0786544	0.370004	0.729991	-0.121578	0.164927	0.467483	-0.0600265	0.494158	0.703051	0.0141036	0.872484	0.937426	-0.120822	0.167588	0.329429	-0.0217246	0.804713	0.888552	-0.0859827	0.326944	0.612022	0.0657882	0.453572	0.712361	0.157937	0.0715977	0.210274	0.104072	0.236827	0.54941	0.028505	0.746549	0.951228	0.0248663	0.777163	0.885761	-0.059943	0.49476	0.836879
Q5T5P2	KIAA1217	ENSG00000120549	0.167054	0.0546185	0.498467	0.169657	0.0509043	0.913736	0.289639	0.00177379	0.0210134	-0.0402743	0.646593	0.891677	-0.00716963	0.935223	0.98456	-0.0590469	0.499597	0.827553	-0.423446	4.21851414689201e-07	1.99900633561925e-05	0.0936374	0.285553	0.833052	-0.0458751	0.601443	0.90837	-0.181525	0.0372449	0.481832	0.0990581	0.256625	0.472697	-0.141229	0.10491	0.353401	-0.195194	0.0243513	0.145525	-0.171776	0.0480369	0.182867	-0.22183	0.0102827	0.0673652	0.0147876	0.866355	0.961008	0.0736517	0.401309	0.702649	-0.171792	0.0488796	0.183008	-0.15147	0.0829679	0.233368	0.0165499	0.850603	0.915568	-0.0206376	0.814304	0.893675	-0.131314	0.133396	0.397079	-0.256174	0.00302819	0.0685999	-0.324459	0.000156307	0.00694961	0.0324382	0.713014	0.884547	0.110199	0.210199	0.766453	-0.223206	0.010094	0.0629266	-0.0279394	0.750478	0.933592
Q96E39	RBMXL1	ENSG00000213516	0.0225679	0.796529	0.964202	0.0324695	0.710623	0.998553	0.282393	0.00233363	0.0246255	-0.0528439	0.547323	0.848351	0.068691	0.435632	0.811191	0.0216698	0.804461	0.953015	-0.114289	0.191936	0.359223	0.0145128	0.868816	0.97758	0.00815866	0.926026	0.987168	-0.0859087	0.327363	0.815661	-0.263354	0.00219323	0.0220006	-0.214357	0.0132263	0.116098	-0.159695	0.0663407	0.255696	-0.207805	0.0163876	0.0952432	-0.0061735	0.943776	0.973695	-0.211869	0.0147365	0.206076	-0.241341	0.00530745	0.0776416	-0.221826	0.0105799	0.0688454	0.0416508	0.635368	0.790881	-0.260244	0.00258135	0.0171145	-0.171713	0.0489855	0.133792	-0.195385	0.0247593	0.171825	-0.0757552	0.387959	0.66063	0.0992392	0.259428	0.470591	0.161485	0.0653754	0.315714	0.179087	0.0406903	0.654554	-0.0209497	0.811547	0.904269	0.0115946	0.895024	0.979982
Q9BWD1	ACAT2	ENSG00000120437	-0.222431	0.0100733	0.280704	-0.0440699	0.614482	0.998553	0.0823598	0.383671	0.6027	-0.0761642	0.385395	0.761472	0.0147336	0.867349	0.972902	0.0632925	0.469213	0.81461	-0.271094	0.00166597	0.0100218	0.0526298	0.54895	0.916757	-0.0551797	0.529731	0.886978	0.0607999	0.488602	0.886947	-0.131412	0.131617	0.314059	-0.059731	0.494632	0.745598	-0.0678791	0.437556	0.688923	-0.189054	0.0293023	0.137923	-0.0226022	0.796226	0.89677	-0.0642421	0.464277	0.790582	-0.0805752	0.358394	0.667528	-0.153156	0.0795587	0.247064	0.0765655	0.382889	0.600007	-0.163376	0.0612361	0.16372	-0.124272	0.155692	0.304833	-0.116953	0.181714	0.460938	-0.0513935	0.558388	0.779767	0.0220406	0.802681	0.89607	-0.00155574	0.98593	0.995443	0.054123	0.539229	0.903612	0.000725186	0.993416	0.997159	-0.0348466	0.691611	0.915501
Q8N0X4	CLYBL	ENSG00000125246	0.222457	0.0100644	0.280704	0.112312	0.19806	0.968615	0.231456	0.0132201	0.0737648	0.120617	0.168315	0.559588	0.0235138	0.789788	0.951795	-0.147876	0.0893864	0.497254	-0.168485	0.0534625	0.1444	-0.0299386	0.733274	0.952575	-0.145535	0.0959037	0.599512	-0.151551	0.0828005	0.585276	0.161232	0.0637367	0.199717	-0.13443	0.122905	0.384139	-0.121699	0.162882	0.416375	-0.0718356	0.411253	0.64306	-0.0871252	0.318672	0.541824	0.046007	0.600397	0.865026	0.0562975	0.521415	0.785002	-0.157055	0.0721064	0.234703	-0.221727	0.0106156	0.0620233	0.11872	0.175158	0.339838	0.16654	0.0563199	0.148419	-0.057364	0.513542	0.7547	-0.121155	0.166411	0.439219	-0.236921	0.00643791	0.0484191	-0.0637676	0.469314	0.746568	0.0954053	0.278377	0.802308	-0.159696	0.0673886	0.201826	0.140651	0.107706	0.489887
Q9H6Q4	CIAO3	ENSG00000103245	0.0104321	0.905136	0.983017	-0.0187304	0.830556	0.998553	-0.130289	0.167073	0.367599	-0.436094	1.72522096164585e-07	0.00066628	0.019164	0.828006	0.961455	-0.0469632	0.591412	0.87377	-0.0281909	0.748308	0.852864	0.0453813	0.605366	0.930005	0.126314	0.148958	0.671659	0.0750275	0.392547	0.843125	-0.0811734	0.352975	0.568706	-0.111813	0.200073	0.489987	-0.118405	0.174655	0.430177	-0.107278	0.219047	0.449261	-0.197662	0.0225736	0.106927	-0.100355	0.252245	0.640451	-0.149733	0.0866007	0.341103	-0.0843171	0.336437	0.572328	-0.08665	0.32319	0.542678	-0.248153	0.00411821	0.0242447	-0.28153	0.00107481	0.00808356	-0.210832	0.0152422	0.138344	-0.116275	0.184278	0.460041	0.0911766	0.300332	0.513814	0.204658	0.019035	0.190448	0.139971	0.110813	0.694102	-0.159827	0.0671613	0.20138	-0.436831	1.63575321954212e-07	0.000631728
Q13619	CUL4A	ENSG00000139842	0.0976598	0.263434	0.755722	0.00754538	0.931309	0.998945	0.0537128	0.570317	0.745747	-0.0466748	0.595113	0.871304	-0.0853889	0.332183	0.752334	0.215955	0.0125412	0.356194	0.173696	0.0463927	0.129974	-0.0765055	0.383263	0.86846	0.0294913	0.737113	0.948277	0.0141219	0.872319	0.985233	-0.300714	0.000436405	0.0075241	0.109651	0.208968	0.501887	0.0993379	0.255278	0.526886	-0.0543231	0.53458	0.738393	0.208167	0.0161975	0.0879194	-0.0756156	0.388837	0.743561	-0.170394	0.0507767	0.262516	0.0273332	0.75572	0.8783	0.294478	0.000609309	0.010745	-0.331093	0.000105429	0.00171078	-0.430634	2.5492663646709e-07	3.0293128308797e-05	-0.190832	0.0283924	0.187219	0.163153	0.0615952	0.265403	0.367104	1.61056780687563e-05	0.00207334	0.250642	0.00388343	0.115092	0.131204	0.135235	0.715634	0.244983	0.00463813	0.0388136	0.0113466	0.897257	0.979982
P49407	ARRB1	ENSG00000137486	0.0862255	0.323714	0.803242	0.0872296	0.31809	0.998553	0.317735	0.000571454	0.0105499	-0.292535	0.000664611	0.0791579	-0.0343071	0.697266	0.914104	0.06204	0.47807	0.819124	-0.339785	6.72091364688487e-05	0.000816232	0.0344047	0.695327	0.947676	0.143912	0.0997068	0.604724	-0.285968	0.000887464	0.234314	-0.0347407	0.691376	0.828528	-0.158824	0.0678554	0.280575	-0.199123	0.0215742	0.135892	-0.193854	0.0253663	0.125435	-0.233577	0.00681293	0.0537525	-0.144912	0.097349	0.445716	-0.0731031	0.404835	0.705538	-0.211929	0.0147076	0.0843367	-0.110054	0.209039	0.411577	-0.0974528	0.26629	0.446053	-0.142479	0.103161	0.229299	-0.185918	0.0328125	0.202084	-0.174948	0.0448158	0.228275	-0.131678	0.133819	0.311273	0.0165329	0.851325	0.941716	0.030088	0.732991	0.948501	-0.197084	0.0235094	0.1046	-0.259209	0.00268892	0.122172
P49840	GSK3A	ENSG00000105723	0.0706423	0.419087	0.847689	0.0685003	0.433364	0.998553	0.0510016	0.589957	0.758966	-0.0277045	0.752509	0.932198	-0.0406376	0.644906	0.898362	0.18413	0.0338695	0.415992	0.0202398	0.81782	0.899067	-0.161954	0.0635565	0.707801	-0.0742023	0.397788	0.841545	0.0451517	0.607195	0.935002	-0.161946	0.0625556	0.197731	0.0582571	0.505361	0.750647	0.0283919	0.74563	0.887883	0.0282293	0.747038	0.876844	0.0859783	0.325109	0.548044	0.0381174	0.664341	0.890987	-0.00709943	0.935608	0.976326	0.0121851	0.889711	0.949276	0.13647	0.118684	0.291298	-0.0896161	0.30684	0.490588	-0.14075	0.107455	0.235255	-0.0985013	0.261155	0.551011	-0.0165165	0.850902	0.94039	0.0523758	0.552424	0.735931	0.0178906	0.839275	0.936922	0.074174	0.399796	0.857833	0.0750615	0.392332	0.607168	0.0314189	0.72062	0.923829
Q9NT62	ATG3	ENSG00000144848	0.120463	0.167227	0.6817	0.0752683	0.389202	0.998553	0.0560655	0.553526	0.733728	0.141568	0.105408	0.462687	0.0134597	0.878727	0.973605	0.185909	0.0321548	0.414735	0.22429	0.00972633	0.039395	-0.0499762	0.569304	0.926579	-0.0637193	0.467928	0.869069	-0.0585711	0.504706	0.89112	-0.281354	0.00103574	0.0132232	0.0421078	0.630346	0.826341	0.0843103	0.334618	0.606026	-0.0445282	0.610802	0.792818	0.255549	0.00298989	0.0336155	-0.11631	0.184144	0.564613	-0.13349	0.127028	0.410872	0.0259556	0.767673	0.885578	0.25878	0.00273464	0.0262185	-0.338023	7.37104016632628e-05	0.00133962	-0.287704	0.000822686	0.00662961	-0.259875	0.00261918	0.0616148	0.0715638	0.414825	0.680247	0.288846	0.000820087	0.0156134	0.259165	0.00279803	0.110202	0.142575	0.104266	0.689139	0.230034	0.00796759	0.0542217	0.118699	0.175234	0.60049
P40818	USP8	ENSG00000138592	-0.00033699	0.996928	0.998848	-0.0676569	0.439061	0.998553	0.0248766	0.792765	0.889672	-0.141268	0.106155	0.463766	0.0136936	0.876636	0.97329	0.0885501	0.310792	0.716489	0.206937	0.0172776	0.0614986	-0.000511528	0.995355	0.99768	0.016038	0.855173	0.974385	0.0310458	0.723803	0.962067	-0.212085	0.0142561	0.0762628	0.0628167	0.472567	0.734723	0.044353	0.612207	0.809084	-0.0435358	0.618782	0.798224	0.0148875	0.864947	0.933732	-0.125628	0.151195	0.517357	-0.196611	0.0238523	0.178522	-0.0318811	0.716684	0.856119	0.144645	0.097974	0.260055	-0.288629	0.000789998	0.00727287	-0.308752	0.000315818	0.00336466	-0.140692	0.107602	0.359634	0.0254487	0.772085	0.904535	0.328684	0.000126607	0.00626333	0.187791	0.0317203	0.237855	0.0728615	0.408212	0.85793	0.0577743	0.51053	0.706093	-0.123175	0.159406	0.570023
Q9HBH1	PDF	ENSG00000258429	-0.0419984	0.631235	0.924195	-0.0904507	0.300479	0.998553	0.032173	0.733995	0.85581	0.108615	0.215091	0.618362	0.0327612	0.710284	0.921746	-0.250597	0.0036222	0.316897	-0.268649	0.00184159	0.0108258	0.14321	0.101387	0.746939	-0.0681692	0.43736	0.858678	0.026539	0.762604	0.967376	0.21808	0.0116788	0.0667177	-0.0996457	0.253801	0.551747	-0.119172	0.171858	0.426006	-0.0918501	0.293032	0.53156	-0.201791	0.0198476	0.100198	0.0561875	0.52223	0.825226	0.0411364	0.639552	0.850534	-0.168777	0.0530438	0.191722	-0.242312	0.00512109	0.0390863	0.228054	0.00853907	0.0406308	0.181392	0.0373865	0.109967	0.044093	0.615656	0.819885	-0.186232	0.0325138	0.194951	-0.209011	0.0165826	0.0844324	-0.259413	0.00277109	0.110202	-0.163936	0.0613412	0.656006	-0.226005	0.00916837	0.0595665	0.112587	0.198682	0.627226
Q9Y4G6	TLN2	ENSG00000171914	0.0916865	0.293897	0.780962	0.182619	0.0353863	0.905166	0.152905	0.104343	0.275887	0.0940493	0.28343	0.682303	0.0532096	0.546107	0.861559	0.0768718	0.37915	0.764636	-0.344182	5.32426696238097e-05	0.000686555	0.0869221	0.321667	0.84913	-0.241487	0.00527903	0.324687	-0.22621	0.00910364	0.364963	0.244789	0.00451507	0.0353337	0.0208038	0.812128	0.923038	2.63710914493405e-05	0.99976	0.999889	0.112564	0.197051	0.423608	-0.0393394	0.653017	0.808571	0.107229	0.221036	0.608873	0.216732	0.012556	0.126774	0.0185952	0.832396	0.920782	0.00809017	0.926645	0.967871	0.27916	0.00118907	0.00973209	0.251707	0.00359794	0.0199501	0.12744	0.14534	0.414705	-0.141809	0.104809	0.352239	-0.291599	0.000726791	0.014473	-0.139051	0.113202	0.393277	0.0041304	0.962655	0.993212	-0.0620181	0.479917	0.68041	0.109698	0.210524	0.640642
Q9BQA9	CYBC1	ENSG00000178927	-0.0659902	0.450444	0.861879	0.0557128	0.524163	0.998553	-0.00975205	0.91798	0.956622	0.0401671	0.647469	0.892319	0.0396333	0.653105	0.898536	0.0875886	0.316095	0.720457	-0.277837	0.00125758	0.00805434	-0.0435645	0.619899	0.931664	0.00286162	0.974022	0.994625	-0.126206	0.149309	0.679696	0.0595502	0.495942	0.691161	-0.0557064	0.52421	0.762093	-0.0581281	0.506306	0.740104	-0.043726	0.61725	0.797397	-0.0841483	0.33555	0.558019	0.0258263	0.768797	0.92891	0.101415	0.247245	0.560857	-0.0423059	0.630054	0.80068	-0.0920796	0.293679	0.51144	0.175888	0.04366	0.130522	0.257354	0.00289192	0.0168965	0.104025	0.235224	0.522991	-0.0555641	0.526864	0.759246	-0.189395	0.0302653	0.12111	-0.130795	0.136466	0.43398	-0.0421891	0.632322	0.927035	-0.0794795	0.364989	0.580317	0.0400145	0.64872	0.902007
Q9Y2R5	MRPS17	ENSG00000239789	0.151408	0.0819141	0.559915	-0.0974176	0.264626	0.987919	-0.136474	0.147654	0.340441	0.149414	0.0872812	0.432402	-0.164381	0.0606301	0.473817	0.0316184	0.717883	0.923576	0.0265208	0.762762	0.863234	-0.091199	0.29834	0.83887	-0.0248594	0.777223	0.958814	0.0691584	0.430722	0.864934	0.130471	0.134429	0.318213	0.151451	0.0818271	0.309361	0.092288	0.290727	0.56635	0.14893	0.0871016	0.261068	0.101449	0.245267	0.462277	0.132073	0.131147	0.492453	0.166586	0.0562506	0.27551	0.142204	0.103835	0.286997	0.0541738	0.537272	0.723976	0.240582	0.00545728	0.0292114	0.220907	0.0109146	0.0454716	0.160039	0.0667944	0.284477	0.0761938	0.38521	0.658702	-0.111581	0.2045	0.406614	-0.176407	0.0438459	0.264411	-0.13051	0.137332	0.715634	0.0918224	0.295036	0.512217	0.102677	0.241379	0.670228
Q9UPT5	EXOC7	ENSG00000182473	0.0779243	0.372639	0.824246	0.0212871	0.807846	0.998553	-0.127169	0.177558	0.381985	0.000151507	0.998624	0.999471	0.0753937	0.39207	0.784123	0.00247183	0.977473	0.996836	0.188569	0.0303611	0.0944458	-0.0553409	0.528528	0.908072	0.0262562	0.76506	0.95481	0.0674049	0.442528	0.871447	-0.0713067	0.414714	0.626119	0.184896	0.0331222	0.192503	0.211404	0.0145783	0.106354	0.0953102	0.275149	0.512232	0.200476	0.0206833	0.102475	-0.00559692	0.949215	0.985713	-0.00436471	0.960385	0.986045	0.121204	0.166237	0.379326	0.147464	0.0915348	0.249476	-0.0921628	0.293241	0.47624	-0.064013	0.465875	0.644004	0.012553	0.886403	0.952766	0.0911588	0.298554	0.585435	0.268283	0.00194692	0.0243319	0.213193	0.0144892	0.174016	0.138623	0.114327	0.698714	0.173958	0.0460589	0.158397	0.00932142	0.91552	0.98032
Q99571	P2RX4	ENSG00000135124	0.473792	8.40707015115072e-09	9.0150615746909e-06	0.168135	0.0530499	0.913736	0.187766	0.0454434	0.163436	0.169209	0.0524306	0.356805	0.0589476	0.503622	0.845787	0.026187	0.764784	0.93929	0.101738	0.245732	0.429419	0.0209256	0.81176	0.964026	-0.148976	0.0882224	0.583742	-0.18316	0.0355401	0.481832	0.0770831	0.377838	0.593175	0.086343	0.323053	0.618864	0.0584807	0.503726	0.738289	0.0568988	0.515355	0.722592	0.174961	0.0439816	0.162465	0.149602	0.086879	0.425771	0.168548	0.053372	0.267866	0.0570069	0.516172	0.719399	0.063306	0.470825	0.672968	0.155124	0.0757242	0.18898	0.0845164	0.335292	0.518686	-0.0414954	0.63663	0.83231	0.0608022	0.488585	0.735066	-0.16804	0.0550426	0.178185	0.012337	0.888775	0.955723	0.103053	0.241475	0.782647	0.117357	0.1802	0.376077	0.178034	0.0411174	0.339831
P23919	DTYMK	ENSG00000168393	0.0994681	0.254652	0.750973	-0.100265	0.250847	0.983008	0.0114315	0.903918	0.951257	-0.0107244	0.902863	0.974967	-0.110901	0.20729	0.65715	-0.120869	0.165791	0.585428	-0.187199	0.0316083	0.0977744	-0.013829	0.874946	0.97811	-0.106355	0.224845	0.735676	0.0338619	0.699901	0.95702	0.0461599	0.597778	0.768387	-0.101643	0.24436	0.541589	-0.118004	0.176129	0.432061	-0.0847887	0.331872	0.569513	-0.077936	0.372567	0.592853	0.0265516	0.762495	0.925733	0.0637228	0.467904	0.748669	-0.093196	0.28784	0.525577	-0.0888635	0.310936	0.529936	0.131906	0.131639	0.279566	0.141805	0.104819	0.23129	-0.0362215	0.680097	0.857097	-0.0807056	0.357615	0.635723	-0.242267	0.00530424	0.0445399	-0.163421	0.062172	0.306338	-0.000578571	0.994767	0.99924	-0.089359	0.308235	0.525913	-0.0158542	0.856815	0.972148
Q96KN1	LRATD2	ENSG00000168672	0.165134	0.057498	0.50698	-0.123892	0.15538	0.958099	0.170573	0.0696051	0.214537	0.030099	0.7319	0.924035	0.157175	0.0729939	0.502337	0.0214611	0.806307	0.953447	-0.0316149	0.71895	0.835063	0.287503	0.000829981	0.478881	-0.176199	0.0432845	0.469564	-0.216412	0.0126904	0.382892	-0.02622	0.764497	0.874041	-0.228409	0.00818539	0.0887772	-0.225316	0.00911891	0.079677	-0.172289	0.0473635	0.181197	-0.249456	0.00378392	0.0377521	-0.122418	0.162003	0.535664	-0.192092	0.0273438	0.192704	-0.175063	0.0446727	0.173078	-0.266129	0.00204008	0.0220078	-0.148836	0.0885237	0.211656	-0.201016	0.0208233	0.0716753	-0.251055	0.00368871	0.0752644	-0.332597	9.76183030780842e-05	0.0178734	0.000530913	0.995198	0.998503	0.111188	0.206112	0.517826	0.057823	0.51181	0.893817	-0.300044	0.000473455	0.0097593	0.0403465	0.646001	0.90096
Q8N2U0	TMEM256	ENSG00000205544	0.273686	0.00143462	0.115427	0.20672	0.01697	0.857507	0.0717805	0.447888	0.655083	0.0909074	0.299894	0.696174	0.0709354	0.420747	0.80481	-0.0404425	0.643943	0.896668	0.054866	0.532077	0.700041	0.033926	0.69936	0.948307	0.00323103	0.970669	0.994295	0.046364	0.597569	0.931846	-0.0779117	0.372717	0.588705	-0.120258	0.167958	0.448323	-0.148347	0.08836	0.299076	-0.163795	0.0595802	0.209713	-0.0458029	0.600617	0.774485	-0.0873843	0.319091	0.695913	0.0391034	0.656203	0.858342	-0.0787694	0.369303	0.601412	-0.157997	0.0703949	0.210259	0.0430419	0.624107	0.766026	0.174689	0.0451383	0.126139	0.00432119	0.96078	0.985272	-0.0272929	0.756069	0.896567	-0.237654	0.00627062	0.0477901	-0.144468	0.0996985	0.371301	-0.0427629	0.627694	0.926527	-0.0743802	0.396655	0.610798	0.0940257	0.283551	0.708247
P49757	NUMB	ENSG00000133961	0.0109343	0.900592	0.981479	0.138557	0.111719	0.943125	0.20995	0.0249613	0.111253	-0.0869811	0.321338	0.713017	-0.115496	0.188968	0.643195	0.119419	0.170964	0.591127	-0.224028	0.00981391	0.0396665	0.0207835	0.813014	0.964331	0.101239	0.248066	0.755021	-0.101991	0.244554	0.762283	-0.0789186	0.366552	0.581603	0.0553792	0.526654	0.763777	0.0376244	0.667223	0.843889	-0.037514	0.668142	0.829684	0.0694142	0.427239	0.637634	-0.0431419	0.623301	0.87407	-0.0545156	0.534704	0.793783	-0.0412195	0.638876	0.806144	0.189239	0.0297659	0.121908	-0.0660224	0.451963	0.628323	-0.0829324	0.344461	0.52714	-0.0775319	0.376895	0.652868	0.00301186	0.972658	0.991456	0.104051	0.236923	0.444389	-0.0189136	0.830219	0.933191	-0.0096746	0.912669	0.983249	0.0963178	0.271926	0.487322	-0.0863606	0.324815	0.740431
Q01650	SLC7A5	ENSG00000103257	-0.0545173	0.533119	0.888809	-0.0456992	0.601443	0.998553	-0.278596	0.00268679	0.0268123	0.0494991	0.573	0.860075	-0.0143695	0.870598	0.973202	0.0451347	0.605946	0.878405	0.331021	0.000105819	0.00114795	-0.099671	0.255507	0.821282	0.0205787	0.814824	0.968522	0.157193	0.0718535	0.56789	0.225981	0.00891059	0.0557742	0.421154	4.46566536194126e-07	0.00021558	0.433218	1.9047458410526e-07	8.654268750759e-05	0.343034	5.29832061655355e-05	0.00235197	0.377947	7.28925630988364e-06	0.00201079	0.275155	0.00140758	0.0696933	0.24885	0.00401124	0.066298	0.369573	1.29402049671157e-05	0.0011358	0.376023	8.8599819589863e-06	0.00100639	0.198373	0.0225981	0.0809967	0.0761938	0.38521	0.570606	0.26618	0.00203596	0.0561199	0.396404	2.53554309326276e-06	0.00391691	0.17294	0.0482306	0.16334	0.0552163	0.531052	0.780197	0.0143315	0.870938	0.976361	0.415318	7.35292337239457e-07	0.000405671	0.0712562	0.416839	0.788641
Q8NBJ4	GOLM1	ENSG00000135052	-0.0196453	0.822412	0.969364	0.0940032	0.281816	0.993067	0.182675	0.0517337	0.177374	-0.116219	0.18449	0.58331	0.0358263	0.684558	0.910515	-0.083852	0.337261	0.735569	-0.142374	0.103418	0.233363	-0.00495038	0.955075	0.990172	0.131022	0.13427	0.658004	0.0677241	0.440365	0.870464	-0.117592	0.177654	0.376667	-0.205162	0.0178378	0.135609	-0.168515	0.0525068	0.223001	-0.242379	0.00494016	0.0453719	-0.10662	0.221905	0.435356	-0.155125	0.0757211	0.404632	-0.144729	0.0977771	0.360492	-0.206168	0.0177063	0.0959071	-0.0917245	0.295553	0.513692	-0.162332	0.0629325	0.166927	-0.0458868	0.60135	0.753532	-0.144227	0.0989582	0.346174	-0.0298321	0.734188	0.885873	-0.00170195	0.984607	0.994762	0.102612	0.243503	0.55662	0.107906	0.219903	0.776252	-0.0837915	0.339469	0.556582	-0.108929	0.213758	0.64319
Q9H4I3	TRABD	ENSG00000170638	-0.0114082	0.896307	0.98027	-0.0603032	0.4905	0.998553	0.14558	0.122229	0.306028	-0.141825	0.104769	0.462687	0.0719864	0.413879	0.799954	0.0212195	0.808445	0.954183	-0.355931	2.80869230750991e-05	0.000425379	0.0813273	0.353911	0.858485	0.00986847	0.910582	0.985208	-0.0310327	0.723914	0.962067	-0.0522906	0.549999	0.732069	-0.251298	0.00352595	0.0562656	-0.267706	0.00183785	0.0299791	-0.275868	0.00130883	0.0189314	-0.267073	0.00188603	0.0256023	-0.129126	0.140047	0.505005	-0.107055	0.221787	0.533104	-0.290368	0.000731717	0.0137513	-0.232325	0.00734882	0.0492301	-0.0946205	0.280503	0.461311	0.0331485	0.705929	0.826968	-0.128693	0.141393	0.4098	-0.226706	0.00894866	0.111645	-0.171354	0.0503544	0.167573	0.027994	0.750942	0.898571	0.110361	0.209528	0.766453	-0.261646	0.00244178	0.0257902	-0.162458	0.062726	0.399664
Q66LE6	PPP2R2D	ENSG00000175470	0.0130051	0.881891	0.977944	0.111117	0.202906	0.968615	0.114543	0.224937	0.44108	-0.0597344	0.496266	0.822807	-0.0445178	0.613631	0.889306	0.196223	0.0235959	0.404149	0.157112	0.0720031	0.179955	-0.0024864	0.977427	0.992176	0.0526881	0.548506	0.891554	-0.0727645	0.40702	0.851754	-0.174844	0.0441251	0.158073	0.0216009	0.80507	0.919875	0.0615716	0.481406	0.722296	0.044522	0.610851	0.792818	0.107173	0.219501	0.432396	-0.134931	0.122939	0.477848	-0.199228	0.0220101	0.173476	0.0295793	0.736357	0.867809	0.189576	0.0294712	0.121212	-0.209847	0.015736	0.0624909	-0.312912	0.000259124	0.00291335	-0.135702	0.120794	0.379118	0.0383548	0.662378	0.845933	0.311596	0.000291405	0.00900325	0.183117	0.0363024	0.246272	0.0945563	0.282696	0.806298	0.128442	0.142175	0.323654	-0.0620101	0.479973	0.829375
Q8WUD1	RAB2B	ENSG00000129472	0.0589037	0.50064	0.882289	-0.0471667	0.589805	0.998553	-0.281361	0.00242528	0.0250774	0.13725	0.116574	0.482534	-0.0527172	0.549834	0.863545	0.0361319	0.679684	0.912492	0.415017	7.50413700512098e-07	3.03465728940076e-05	-0.0690923	0.431164	0.881432	0.0120827	0.890633	0.983277	0.0418058	0.634109	0.942702	0.0448667	0.60809	0.776207	0.303932	0.000375771	0.0155212	0.33503	8.08658819626551e-05	0.00433756	0.28786	0.000779901	0.0137848	0.213335	0.0136811	0.0789584	0.177258	0.0420219	0.321621	0.166534	0.0563296	0.275649	0.32188	0.000167475	0.00525845	0.166422	0.056497	0.183009	0.140184	0.108892	0.244429	0.0937714	0.284861	0.467239	0.0937285	0.285083	0.572734	0.0934057	0.286752	0.573653	0.197323	0.0238782	0.105174	0.0650304	0.460542	0.742326	0.028412	0.747347	0.951606	0.189438	0.0295912	0.12055	0.130653	0.135378	0.536474
Q32P44	EML3	ENSG00000149499	-0.0173507	0.842869	0.971049	0.122269	0.160907	0.963584	0.0408823	0.665833	0.810671	-0.00273776	0.975146	0.993933	-0.190749	0.0290815	0.369623	0.218319	0.011585	0.352889	-0.190521	0.0286564	0.0904176	-0.0687424	0.433506	0.881432	0.077055	0.379845	0.834291	-0.126387	0.148721	0.679696	-0.0676154	0.439343	0.646994	0.0649363	0.457725	0.724482	0.0483869	0.580207	0.790754	-0.0154239	0.86013	0.935623	0.166283	0.0557597	0.187093	-0.0564914	0.519979	0.823691	0.0192722	0.826389	0.932675	0.0551314	0.530093	0.731933	0.239557	0.00566573	0.0419579	-0.0896017	0.306918	0.490611	-0.0449447	0.608845	0.759234	-0.017334	0.843614	0.936095	0.0756343	0.388719	0.661372	0.0485824	0.581601	0.757425	0.0193623	0.826255	0.931405	-0.00707328	0.936092	0.987518	0.184711	0.0339836	0.130332	0.0163492	0.852395	0.971687
Q86W42	THOC6	ENSG00000131652	0.032897	0.706986	0.942521	-0.0242247	0.781952	0.998553	-0.0585724	0.535902	0.721346	-0.158405	0.0696634	0.392438	-0.162764	0.0632439	0.483277	0.236456	0.00614061	0.322015	-0.108281	0.21651	0.391553	-0.124882	0.153658	0.771888	-0.00510367	0.953685	0.994295	-0.107604	0.219414	0.743314	0.0549559	0.529824	0.717329	0.152766	0.0791792	0.305027	0.126689	0.146189	0.391669	0.114333	0.190059	0.415868	0.0909858	0.297617	0.519356	0.137924	0.114771	0.469789	0.118088	0.177483	0.482144	0.075205	0.391425	0.61953	0.159736	0.0673186	0.203864	0.0502124	0.567478	0.721514	-0.0713787	0.416036	0.599751	0.0107747	0.902409	0.959159	0.0851532	0.33165	0.611814	-0.012215	0.889867	0.944398	0.0597099	0.49811	0.76421	0.0275836	0.754476	0.953001	0.112954	0.197216	0.398142	-0.137897	0.114845	0.504465
Q9H4A6	GOLPH3	ENSG00000113384	-0.0259126	0.767179	0.95916	0.0938654	0.282525	0.993067	0.135367	0.150999	0.34552	0.0348887	0.691257	0.910623	-0.100225	0.254702	0.697626	0.262489	0.00227096	0.293476	0.0446862	0.610909	0.760765	0.0284714	0.745888	0.952575	0.0567546	0.518033	0.885543	-0.136468	0.118692	0.646201	-0.0743552	0.394997	0.610493	0.0814231	0.351491	0.644108	0.102712	0.239407	0.51026	0.0579387	0.507695	0.715826	0.282735	0.000975734	0.0185401	-0.0746317	0.395056	0.748601	-0.0679415	0.438896	0.728447	0.14351	0.100666	0.282671	0.342141	5.93497471572668e-05	0.00246461	-0.158765	0.0690231	0.177121	-0.198906	0.0222302	0.0751806	-0.00313961	0.971499	0.989788	0.204924	0.0184192	0.15481	0.217872	0.012424	0.0724249	0.155798	0.0755729	0.334016	0.0706545	0.422593	0.863513	0.324229	0.000149044	0.00491726	0.0158776	0.856606	0.972148
P13796	LCP1	ENSG00000136167	0.0463354	0.596385	0.910371	0.260763	0.00243337	0.494614	0.200013	0.032873	0.131249	-0.175473	0.0441668	0.328172	0.00717891	0.93514	0.98456	-0.00914514	0.916794	0.983367	-0.399093	2.13615090793873e-06	6.39768355713094e-05	0.0182873	0.835132	0.97008	-0.0380837	0.664619	0.930338	-0.130773	0.135018	0.661636	0.109575	0.209286	0.417151	-0.0426125	0.626249	0.824111	-0.109178	0.210948	0.476139	-0.0974031	0.264697	0.501476	-0.195425	0.0241797	0.111301	-0.0312864	0.721749	0.912977	0.03235	0.712699	0.885646	-0.130429	0.136055	0.337149	-0.127948	0.143728	0.326998	0.113669	0.194376	0.362389	0.072085	0.411427	0.595382	-0.0605803	0.490176	0.740649	-0.148645	0.0889398	0.322825	-0.160321	0.067366	0.202556	-0.182333	0.0371237	0.246639	-0.122911	0.161931	0.741034	-0.175876	0.0436754	0.154317	-0.164743	0.0590697	0.392978
Q96P16	RPRD1A	ENSG00000141425	-0.0168126	0.847683	0.971049	-0.163272	0.0604097	0.918512	-0.232428	0.0128292	0.0725421	-0.0966472	0.270282	0.670998	-0.0333442	0.705364	0.919533	0.129515	0.137329	0.557399	0.323132	0.0001574	0.00155468	-0.0165225	0.850848	0.975064	-0.0230806	0.792791	0.962696	-0.0429242	0.625057	0.940664	-0.0656015	0.453122	0.656644	0.215652	0.0126686	0.113386	0.254908	0.00306574	0.0399888	0.197819	0.0224643	0.117239	0.233066	0.006939	0.0544634	0.0927621	0.2901	0.672448	0.0559941	0.523666	0.786313	0.200431	0.0212056	0.108695	0.253375	0.00337475	0.0296894	-0.0475685	0.588074	0.737504	-0.185847	0.032881	0.100187	0.000283381	0.997427	0.998591	0.178061	0.0410862	0.220512	0.208903	0.0166397	0.0846114	0.132075	0.13264	0.428175	0.0371821	0.673291	0.932512	0.241752	0.00522791	0.0418494	-0.0740063	0.399039	0.782047
O00273	DFFA	ENSG00000160049	0.157474	0.0702576	0.538883	-0.047606	0.586341	0.998553	0.229728	0.0139415	0.0763173	-0.0804611	0.359078	0.744685	0.1427	0.10396	0.545877	0.101773	0.243754	0.656805	0.070641	0.420883	0.607759	-0.112917	0.197363	0.804265	-0.0175265	0.8419	0.970233	-0.0665621	0.448267	0.873382	-0.288269	0.000765918	0.0108153	-0.0649765	0.457447	0.724482	-0.0398386	0.648904	0.832581	-0.154841	0.0751407	0.241674	0.0427475	0.625154	0.790877	-0.178781	0.0402612	0.315244	-0.172188	0.048354	0.255831	-0.124063	0.156396	0.36575	0.123228	0.159223	0.347396	-0.277938	0.0012522	0.0100855	-0.181771	0.036984	0.109115	-0.14032	0.108544	0.361459	0.025334	0.773084	0.904535	0.184801	0.0345916	0.131231	0.252806	0.00357694	0.115092	0.205905	0.0183023	0.622762	0.0603237	0.492019	0.691099	-0.0272343	0.756577	0.93535
P05067	APP	ENSG00000142192	0.0692415	0.428393	0.85325	-0.0053851	0.950946	0.998945	-0.0519468	0.583075	0.754257	-0.130353	0.136287	0.516579	-0.0810272	0.35756	0.765924	0.135947	0.118696	0.540727	-0.164838	0.0589216	0.154843	-0.0569979	0.516238	0.900095	-0.104584	0.232704	0.744299	-0.125535	0.1515	0.679696	-0.0523615	0.549458	0.731619	0.0598421	0.493829	0.745598	0.0795059	0.362984	0.631604	0.0729366	0.404102	0.637699	0.120679	0.166463	0.365791	-0.0399172	0.649518	0.886581	0.0568151	0.517586	0.783444	0.0978832	0.264174	0.499328	0.0863244	0.325019	0.544355	0.0449838	0.608533	0.753738	0.137128	0.116901	0.24957	0.0721086	0.411273	0.676896	0.0404638	0.645042	0.836378	0.0478949	0.586964	0.761073	0.0259971	0.768186	0.906288	0.0641348	0.466754	0.873912	0.109225	0.212508	0.417025	-0.114932	0.189433	0.614454
Q9H5V8	CDCP1	ENSG00000163814	0.155809	0.0733134	0.545017	0.0463178	0.596525	0.998553	-0.021982	0.816425	0.901898	0.165403	0.0580483	0.366768	-0.0565095	0.521461	0.853301	-0.0555673	0.525249	0.841706	-0.0817359	0.35149	0.54301	0.0999494	0.254175	0.820716	-0.0932644	0.287485	0.785073	-0.189901	0.0291888	0.467708	0.307512	0.000317513	0.00608554	-0.00826327	0.924792	0.971321	-0.0383149	0.661489	0.83946	0.198374	0.0220817	0.116264	-0.0448794	0.607988	0.780132	0.177836	0.0413471	0.319365	0.259019	0.00270905	0.0529834	0.117985	0.177862	0.39541	-0.0890704	0.309806	0.528789	0.384203	5.41647477758644e-06	0.000215561	0.348799	4.15359288163941e-05	0.000778698	0.199767	0.0216463	0.161365	-0.0731454	0.404563	0.673185	-0.378189	8.44255365417546e-06	0.00186315	-0.257894	0.0029402	0.110202	-0.0826306	0.348094	0.836901	-0.0676678	0.440746	0.649659	0.140297	0.108603	0.490841
Q8IUH3	RBM45	ENSG00000155636	-0.0211804	0.808791	0.966361	0.014491	0.868511	0.998553	-0.156856	0.0955864	0.261496	-0.0151977	0.862685	0.960141	0.048879	0.579295	0.873194	0.122341	0.160657	0.581584	-0.0235785	0.788425	0.878504	0.130101	0.137053	0.770357	-0.02263	0.796747	0.96323	-0.201066	0.020791	0.430535	0.0067651	0.938398	0.972389	-0.0585287	0.503375	0.749964	0.0119808	0.891133	0.955855	0.134878	0.12165	0.317945	-0.0277283	0.75138	0.868314	-0.103611	0.237101	0.623976	-0.0488558	0.578003	0.817523	0.0134715	0.878153	0.943111	-0.0459223	0.601068	0.766747	0.00640697	0.941877	0.964892	0.0014651	0.986698	0.992351	0.0520744	0.55318	0.780397	-0.129821	0.137909	0.398208	0.0706995	0.422297	0.629574	-0.0182611	0.835993	0.935421	-0.0687181	0.435451	0.869102	-0.0623594	0.477498	0.678351	-0.0407802	0.642457	0.899974
Q16875	PFKFB3	ENSG00000170525	0.147373	0.0904938	0.581147	0.127202	0.144549	0.949587	0.0774076	0.41301	0.628218	-0.0819585	0.350176	0.739282	0.0242841	0.78307	0.950244	0.0872924	0.317741	0.721906	-0.15232	0.081234	0.196845	0.211934	0.0147052	0.558456	-0.0662434	0.450448	0.863496	-0.292412	0.000668267	0.230653	0.178245	0.0401026	0.147755	0.126225	0.147687	0.424065	0.109686	0.208818	0.474335	0.151159	0.0824234	0.253944	0.0631095	0.470501	0.676624	0.113284	0.195898	0.579431	0.157779	0.070788	0.311312	0.145315	0.0964125	0.275895	0.142268	0.103678	0.267992	0.11501	0.189131	0.357263	-0.0522981	0.551474	0.715777	-0.00209409	0.980988	0.993855	-0.0241843	0.783121	0.910146	-0.0828974	0.346534	0.560199	0.0846896	0.336172	0.649799	0.0797071	0.365472	0.844774	0.0668477	0.446317	0.653155	-0.0777412	0.375604	0.770797
Q9Y4X5	ARIH1	ENSG00000166233	0.0103833	0.905577	0.983017	0.0438191	0.6165	0.998553	0.0402559	0.670654	0.81423	-0.0252298	0.773992	0.938008	-0.0915699	0.298243	0.724822	0.186111	0.0319648	0.414735	0.0523682	0.55094	0.714123	-0.0444659	0.61267	0.930969	0.0571093	0.515417	0.884165	0.0405147	0.644626	0.943654	-0.119412	0.170989	0.366931	0.188829	0.0294995	0.179131	0.196001	0.023757	0.144266	0.137274	0.115107	0.307642	0.262392	0.00227975	0.0288196	0.05869	0.50384	0.813696	0.023545	0.788718	0.920829	0.184619	0.0340749	0.147036	0.430721	2.53358928947733e-07	0.000217438	-0.137401	0.116168	0.255491	-0.279643	0.00116492	0.00865177	-0.0256954	0.769937	0.905174	0.170832	0.0501753	0.240418	0.204686	0.0190181	0.0925674	0.122755	0.162469	0.468424	0.110528	0.208834	0.766453	0.317299	0.000209661	0.00593196	0.00336995	0.969409	0.994949
Q96TA2	YME1L1	ENSG00000136758	0.196618	0.023311	0.363012	-0.054819	0.530851	0.998553	-0.0547493	0.56289	0.739541	0.0934234	0.28666	0.684864	-0.0584008	0.507595	0.848165	0.181486	0.0365609	0.415992	0.0204996	0.815523	0.897436	-0.158463	0.0695596	0.711827	-0.089352	0.308273	0.799243	0.00454547	0.958746	0.995466	-0.107845	0.216608	0.426364	-0.0233518	0.789623	0.912069	-0.00951767	0.913417	0.965757	-0.00108849	0.990079	0.99666	0.182485	0.0355232	0.142093	0.019869	0.821102	0.948211	0.0811679	0.354859	0.665274	0.0992019	0.257762	0.491715	0.227653	0.0086593	0.0540699	-0.0602275	0.492711	0.663777	0.0582126	0.507322	0.679188	0.0236563	0.787743	0.91223	0.123248	0.159155	0.430754	-0.0708823	0.421096	0.628511	0.0580175	0.510389	0.769723	0.171605	0.0500134	0.656006	0.212211	0.0145731	0.0773518	0.135466	0.121447	0.513534
Q96LL9	DNAJC30	ENSG00000176410	0.176688	0.0419045	0.457529	0.0607158	0.487532	0.998553	-0.0259331	0.784174	0.885779	0.169063	0.0526374	0.357268	0.0488031	0.579884	0.873786	-0.0459821	0.599191	0.876618	0.31105	0.000283223	0.002458	-0.0990565	0.258464	0.821383	-0.0652272	0.457441	0.866211	0.0623063	0.477874	0.882803	0.0372419	0.670408	0.815973	0.00525002	0.952175	0.981311	0.0422239	0.629402	0.820742	0.0378111	0.66567	0.828056	-0.0508513	0.561048	0.746388	0.0063182	0.942681	0.984221	-0.015299	0.861779	0.944808	0.00501983	0.954445	0.981381	-0.0784088	0.371505	0.591276	0.115394	0.187649	0.355681	0.130123	0.136986	0.279251	0.0645659	0.462024	0.719692	0.00258399	0.976541	0.992605	0.0705349	0.423381	0.63046	0.00840441	0.924098	0.97187	-0.041662	0.636585	0.927035	-0.0499015	0.569882	0.748854	0.178107	0.0410331	0.339831
P43246	MSH2	ENSG00000095002	-0.186873	0.0312567	0.421656	-0.116561	0.18151	0.968615	-0.00444651	0.962551	0.979626	-0.157936	0.070504	0.394618	-0.227532	0.00895834	0.255525	0.0745849	0.393534	0.772887	-0.0836877	0.340069	0.532889	0.0632936	0.470912	0.88645	0.168257	0.0537915	0.510424	-0.100257	0.252707	0.768083	-0.0267026	0.760292	0.871678	0.0275097	0.753277	0.893361	-0.0334083	0.702644	0.861753	0.0146064	0.867474	0.938555	-0.040377	0.644481	0.80238	-0.0236358	0.787923	0.936374	-0.0927738	0.290039	0.604133	0.0244291	0.780981	0.893144	0.105022	0.230742	0.439466	-0.032383	0.712418	0.82549	-0.198854	0.0222653	0.0752635	0.00897274	0.918669	0.965416	-0.0268801	0.759645	0.898821	0.105421	0.230771	0.437846	-0.02516	0.775449	0.909577	-0.141847	0.106066	0.689155	0.0283438	0.746989	0.866978	-0.135394	0.121645	0.513534
P10109	FDX1	ENSG00000137714	0.0712902	0.414823	0.846806	0.153329	0.0780653	0.935952	-0.158562	0.0919896	0.254911	0.127757	0.144332	0.528064	-0.00734844	0.933612	0.984198	0.0030641	0.972077	0.995667	0.00705331	0.936025	0.966171	0.122787	0.160733	0.775042	-0.0718963	0.412655	0.845675	0.0385656	0.660637	0.949009	-0.116688	0.181031	0.381296	0.00166139	0.984858	0.994138	-0.0162172	0.853015	0.93713	-0.0132709	0.879495	0.944033	0.127693	0.142996	0.335093	-0.0594085	0.498623	0.810105	-0.0586347	0.504243	0.774625	-0.0194457	0.824851	0.917796	0.00498118	0.954796	0.981742	-0.00710798	0.93553	0.962283	0.146446	0.0938212	0.21491	0.0338326	0.700148	0.869451	0.030093	0.731951	0.884618	0.0584494	0.507241	0.701344	-0.0614201	0.485862	0.754331	0.0440865	0.617075	0.923687	0.0673527	0.442882	0.650916	0.155168	0.0756407	0.428964
Q13952	NFYC	ENSG00000066136	0.0439587	0.615376	0.918195	-0.161263	0.0636846	0.928677	0.161359	0.0863245	0.245407	-0.0548123	0.53248	0.840167	-0.294771	0.000631428	0.135476	-0.0426239	0.626156	0.886117	-0.112972	0.197142	0.365724	0.163325	0.061317	0.706885	0.119827	0.171138	0.690598	-0.167124	0.0554499	0.536068	-0.0706857	0.418801	0.630018	-0.211722	0.0144273	0.121455	-0.238556	0.00568811	0.0589907	-0.159524	0.0666368	0.224659	-0.095042	0.276508	0.498519	-0.103361	0.238242	0.624806	-0.0891627	0.309303	0.621503	-0.134995	0.122759	0.31636	-0.0111767	0.898788	0.952211	0.00959907	0.913013	0.948484	0.0556195	0.526452	0.695572	-0.132544	0.129765	0.39218	-0.15541	0.0751786	0.294572	-0.142178	0.105244	0.26802	-0.0582989	0.508337	0.769033	-0.0154286	0.861154	0.97298	-0.0874213	0.318885	0.537319	-0.0889866	0.310264	0.730418
P56589	PEX3	ENSG00000034693	-0.00157556	0.98564	0.998101	-0.0900555	0.302605	0.998553	-0.343349	0.00018408	0.0053522	0.199091	0.0221036	0.259641	0.0228691	0.795424	0.952656	-0.0355789	0.684322	0.913635	0.24852	0.00406148	0.0201196	-0.0707953	0.419866	0.878875	0.0408446	0.641932	0.924145	0.145547	0.0958768	0.608005	0.220158	0.010886	0.063893	0.292758	0.000627098	0.0213878	0.259538	0.00255496	0.0362093	0.259514	0.00255737	0.0293568	0.121866	0.1623	0.360301	0.281182	0.00109091	0.0648169	0.280496	0.00112336	0.0342958	0.227777	0.00862192	0.0611375	0.0642768	0.464036	0.667637	0.176201	0.043282	0.129729	0.0913837	0.297358	0.480717	0.189007	0.0299708	0.191793	0.166384	0.0565551	0.253197	-0.0557018	0.527441	0.714603	0.0848981	0.334979	0.648466	0.132532	0.131293	0.714992	0.13121	0.133709	0.312202	0.190012	0.0290927	0.30867
P53384	NUBP1	ENSG00000103274	-0.0497286	0.569739	0.901605	-0.0449818	0.607169	0.998553	0.0107872	0.90931	0.952986	-0.181247	0.0375415	0.314843	-0.128939	0.142169	0.5994	-0.0353952	0.685866	0.913999	-0.220774	0.010964	0.0431965	0.050542	0.564934	0.924334	0.149373	0.0873675	0.581611	0.0126396	0.885625	0.987887	0.111486	0.201401	0.408513	0.00387712	0.964672	0.986285	-0.0556573	0.524577	0.754011	0.0569455	0.51501	0.722473	-0.0125472	0.886021	0.946264	-0.0363907	0.678685	0.895484	-0.0236702	0.787621	0.920519	-0.0131992	0.880598	0.944817	-0.043094	0.623687	0.782236	0.0558695	0.524592	0.689623	-0.00530443	0.951866	0.973674	0.0257581	0.769391	0.905103	9.02332903429198e-05	0.999181	0.999918	-0.00983594	0.911219	0.956545	-0.138885	0.113637	0.393965	-0.129517	0.140375	0.718526	-0.00735713	0.933276	0.967633	-0.189714	0.0293509	0.309817
P57772	EEFSEC	ENSG00000132394	-0.138833	0.110999	0.616359	0.0175587	0.841011	0.998553	0.0330184	0.727277	0.851924	-0.0754941	0.389602	0.764149	0.0063715	0.942421	0.985534	0.00993311	0.909653	0.98076	-0.190574	0.0286114	0.0903123	-0.0546199	0.533922	0.910337	-0.0219645	0.802601	0.965661	-0.180295	0.0385727	0.48762	0.0720697	0.409726	0.621823	0.0818716	0.348835	0.642137	0.0380081	0.664034	0.841441	0.00214114	0.980486	0.991396	0.0887707	0.309583	0.531714	-0.0217599	0.804402	0.944252	0.00708357	0.935751	0.976326	-0.00968896	0.912202	0.962672	0.0846878	0.334309	0.554835	0.0282603	0.747708	0.84972	-0.0605225	0.490591	0.665155	0.000516854	0.995307	0.997761	-0.00283593	0.974255	0.991978	0.0569409	0.518281	0.709034	0.11956	0.173768	0.480955	0.0280725	0.750266	0.952508	0.0720757	0.411487	0.622712	-0.0828141	0.345152	0.753753
Q6P1N0	CC2D1A	ENSG00000132024	-0.0402798	0.645278	0.927097	-0.0533656	0.541817	0.998553	0.229145	0.0141921	0.0773061	-0.173936	0.0460868	0.337053	-0.0300335	0.733456	0.930825	0.0450084	0.606956	0.878405	-0.142684	0.102662	0.232405	0.131215	0.133692	0.770357	0.0853493	0.330534	0.811217	-0.0224692	0.798161	0.977042	-0.147648	0.0898876	0.250195	-0.127342	0.144106	0.417976	-0.146472	0.0925037	0.306783	-0.234322	0.00663293	0.0540276	-0.0884571	0.311302	0.53321	-0.127073	0.146511	0.511675	-0.178956	0.0400633	0.232723	-0.140491	0.108109	0.294129	0.166343	0.0566156	0.183124	-0.289263	0.000768272	0.00711527	-0.34103	6.29407317518371e-05	0.00106379	-0.162156	0.0632229	0.277532	0.0182865	0.83514	0.933823	0.0814471	0.355066	0.568754	0.0941941	0.284552	0.599245	0.0639971	0.467713	0.874514	0.0321961	0.714005	0.844122	-0.145896	0.0950745	0.471616
A5PLN9	TRAPPC13	ENSG00000113597	0.0688349	0.431115	0.853703	-0.0408187	0.640861	0.998553	-0.309696	0.000799285	0.0130165	0.119649	0.171783	0.564995	-0.108448	0.21758	0.667408	0.0150034	0.863906	0.970918	0.122064	0.16323	0.319996	0.0649919	0.459069	0.882654	-0.0530224	0.545969	0.890427	0.0716683	0.414143	0.856554	0.084217	0.335155	0.55244	0.216757	0.0122095	0.110385	0.173521	0.0457784	0.204035	0.198341	0.0221044	0.116304	0.0335934	0.701075	0.83846	0.162036	0.063421	0.377073	0.169262	0.0523551	0.266397	0.220043	0.0112382	0.071561	0.031576	0.719281	0.845219	0.120586	0.168426	0.330495	0.119597	0.171968	0.326841	0.142622	0.102813	0.352006	0.0300692	0.732155	0.884725	0.00862191	0.92214	0.961475	0.0447664	0.61165	0.829567	-0.0230339	0.793982	0.960295	0.0462956	0.598111	0.769455	0.156417	0.0732871	0.422317
Q9UHD2	TBK1	ENSG00000183735	0.124978	0.151761	0.664228	0.0246604	0.778131	0.998553	-0.301835	0.00109979	0.015673	0.00575112	0.947818	0.987049	0.0436844	0.620293	0.891376	0.180177	0.0379582	0.415992	0.287192	0.00084133	0.00582819	-0.131559	0.132667	0.770357	-0.060569	0.490257	0.876635	0.0834701	0.341331	0.82505	-0.0591949	0.498521	0.692425	0.287289	0.000799757	0.0239782	0.297501	0.000505833	0.0145786	0.225917	0.00893064	0.0653222	0.307478	0.000318023	0.00979156	0.0789445	0.368237	0.72855	0.126352	0.148835	0.443725	0.274476	0.00144806	0.0207126	0.279586	0.00116772	0.0153915	-0.0558435	0.524785	0.689712	-0.0606757	0.489492	0.664003	0.0870232	0.321103	0.606109	0.212959	0.014221	0.137475	0.200234	0.0218425	0.0997112	0.11762	0.180906	0.489998	0.0579516	0.510871	0.893359	0.300497	0.000463717	0.00973302	0.0246991	0.778622	0.943491
Q969G5	CAVIN3	ENSG00000170955	0.00865466	0.921241	0.984069	0.15803	0.0692602	0.93591	-0.0839725	0.374395	0.593927	-0.0138028	0.875181	0.962984	-0.0796879	0.365588	0.76785	-0.00843345	0.923248	0.983799	-0.0148534	0.865766	0.927744	0.0226836	0.796276	0.963435	0.0174855	0.842265	0.970269	-0.17704	0.0422798	0.502414	0.353629	2.97342043524829e-05	0.00132755	0.239649	0.00546458	0.0703474	0.278163	0.00118742	0.0234124	0.314177	0.000230718	0.00639798	0.128005	0.142011	0.333606	0.192366	0.0271204	0.269292	0.330254	0.000110034	0.0102385	0.272609	0.0015649	0.0218182	0.110338	0.207858	0.411111	0.394486	2.86256723480705e-06	0.00013819	0.364828	1.70121136955359e-05	0.000415828	0.286095	0.000882548	0.0400988	0.0849645	0.332727	0.613198	-0.134819	0.124708	0.296572	-0.111821	0.203523	0.515076	-0.10218	0.245504	0.782647	0.124528	0.154837	0.341617	-0.0154233	0.860667	0.972148
Q13367	AP3B2	ENSG00000103723	-0.0130607	0.88139	0.977944	-0.0340138	0.697516	0.998553	-0.164874	0.0796039	0.232664	0.0176024	0.841224	0.956957	-0.159704	0.0684405	0.494513	0.176441	0.0421967	0.425443	0.272013	0.00160395	0.00975506	-0.0724138	0.409291	0.875429	0.0860701	0.326451	0.810952	-0.0709902	0.418585	0.858966	-0.109903	0.207917	0.416157	0.180678	0.0374177	0.205509	0.210849	0.0148453	0.107465	0.168425	0.0526354	0.193915	0.207511	0.016544	0.088802	0.0618881	0.480839	0.79957	0.0327146	0.709605	0.884275	0.241065	0.00536152	0.0461162	0.220771	0.0109649	0.0630287	-0.104372	0.233654	0.410954	-0.211148	0.0150862	0.0572992	-0.0426423	0.627333	0.826925	0.172967	0.0473322	0.234185	0.208592	0.0168062	0.0853458	0.0213283	0.808934	0.922926	-0.0671992	0.44569	0.869589	0.219414	0.0114787	0.0671743	0.0483325	0.582087	0.877397
Q96F85	CNRIP1	ENSG00000119865	0.110197	0.206695	0.723398	0.0448825	0.607963	0.998553	-0.297766	0.00129294	0.0170293	0.13745	0.116036	0.481863	-0.113469	0.196899	0.64937	0.00467798	0.957381	0.99323	0.421231	4.91521890078062e-07	2.22018425670348e-05	-0.161536	0.0642512	0.707801	-0.0034825	0.968388	0.994295	0.0880975	0.315142	0.810255	0.0904907	0.300265	0.517688	0.343662	5.12281345934618e-05	0.00465267	0.355878	2.62337619043596e-05	0.00208896	0.352713	3.12832315803035e-05	0.00165501	0.296535	0.000528623	0.0125818	0.210875	0.0152209	0.209939	0.23873	0.00583895	0.0808245	0.395413	2.69991803802938e-06	0.000386188	0.298418	0.000509928	0.00940021	0.127502	0.145142	0.299593	0.0209474	0.811568	0.891503	0.120358	0.169239	0.446449	0.214366	0.0135789	0.134439	0.129851	0.139344	0.319375	0.0314929	0.721027	0.888997	0.0202346	0.818558	0.966613	0.309109	0.000310537	0.00744902	0.143444	0.100824	0.478652
Q9Y2V2	CARHSP1	ENSG00000153048	0.0565209	0.518153	0.886343	0.00696188	0.93661	0.998945	0.164853	0.0796431	0.232664	-0.114975	0.189265	0.589357	-0.0329	0.709112	0.921049	0.181454	0.0365943	0.415992	-0.255131	0.00315346	0.0165201	0.088491	0.312977	0.842939	0.0301474	0.731485	0.946729	-0.138575	0.113054	0.635842	-0.265463	0.00201393	0.02088	-0.0748609	0.391782	0.67472	-0.126562	0.146597	0.392349	-0.264535	0.00209112	0.0258756	-0.03675	0.674512	0.82265	-0.123429	0.15854	0.531265	-0.128311	0.142585	0.434984	-0.161027	0.065108	0.218468	0.0535702	0.541823	0.726443	-0.256991	0.00293321	0.0189116	-0.171929	0.0486976	0.133147	-0.224799	0.00955767	0.11068	-0.104585	0.232699	0.517164	0.0130631	0.882274	0.940737	0.13674	0.119379	0.403008	0.117213	0.182429	0.752523	-0.0333552	0.704181	0.838998	-0.0774713	0.377269	0.770797
O14966	RAB29	ENSG00000117280	0.279713	0.00111139	0.0975499	0.0658584	0.45135	0.998553	-0.0123133	0.896546	0.947451	0.161857	0.063717	0.380009	-0.124056	0.158026	0.617433	0.165345	0.0571763	0.458037	-0.000304844	0.997232	0.998569	-0.031918	0.71637	0.950063	0.0364193	0.678447	0.932526	0.00108602	0.990139	0.997678	0.0910708	0.297164	0.513949	0.151432	0.0818661	0.309361	0.160103	0.0656419	0.254399	0.16333	0.0603165	0.211259	0.19873	0.0218388	0.105632	0.0930669	0.288512	0.671289	0.197578	0.0231567	0.176045	0.196197	0.0241554	0.117088	0.131305	0.133425	0.313149	0.147137	0.0922648	0.217721	0.201563	0.0204715	0.070843	0.150979	0.0839807	0.318883	0.203942	0.0189998	0.156936	-0.080036	0.363491	0.575723	-0.0525656	0.550984	0.791335	-0.0114616	0.896621	0.981923	0.202761	0.0197185	0.0930963	0.120831	0.167555	0.587102
Q14139	UBE4A	ENSG00000110344	-0.205304	0.0177571	0.341591	0.00765596	0.930305	0.998945	-0.152242	0.105872	0.278331	0.0882666	0.314211	0.708613	-0.0711624	0.419258	0.804159	0.0455491	0.602638	0.877929	-0.000675102	0.99387	0.996968	-0.0124578	0.887259	0.981581	0.00681236	0.938206	0.990289	0.0587516	0.503392	0.890824	-0.0506066	0.562937	0.742761	0.157561	0.0701007	0.285398	0.152679	0.0793518	0.279869	0.087093	0.318852	0.55703	0.108598	0.2134	0.424561	0.109735	0.210369	0.598418	-0.000826196	0.992498	0.996887	0.114857	0.189722	0.410481	0.20928	0.0160265	0.0813849	-0.121969	0.163559	0.324831	-0.225371	0.00937118	0.0404374	-0.0152002	0.862662	0.942699	0.0443038	0.613967	0.819593	0.20343	0.0197813	0.0944902	0.0778678	0.376675	0.683884	0.0287697	0.744276	0.951162	0.131647	0.132408	0.309914	0.127059	0.146556	0.552195
Q9UBL3	ASH2L	ENSG00000129691	0.0341622	0.696261	0.94036	-0.100896	0.247864	0.983008	-0.0512816	0.587915	0.757799	-0.250136	0.00382019	0.140309	0.0308708	0.726316	0.929426	0.161291	0.0636381	0.465474	-0.0382497	0.663247	0.797217	-0.0563227	0.521228	0.903291	0.111049	0.204925	0.724255	-0.305821	0.000362427	0.215337	-0.173547	0.0457453	0.161415	-0.0381428	0.662916	0.842719	-0.0482252	0.581475	0.791003	-0.159682	0.0663641	0.223939	9.01904541188615e-05	0.999178	0.999668	-0.0332273	0.705262	0.907341	-0.109032	0.213324	0.523416	-0.0578981	0.509623	0.715306	0.073517	0.402173	0.618308	-0.232158	0.00739265	0.0363931	-0.243224	0.00495129	0.0253942	-0.197512	0.0232036	0.166876	0.0194088	0.825178	0.930192	0.0901744	0.305698	0.518834	0.29093	0.000748536	0.0803013	0.223025	0.010452	0.622762	0.0250125	0.775887	0.885522	-0.213306	0.0140602	0.238808
P53582	METAP1	ENSG00000164024	0.104887	0.22955	0.737509	0.011803	0.89274	0.998553	0.188046	0.0451165	0.162892	-0.214808	0.0133826	0.214222	-0.0195368	0.824713	0.960507	0.0815604	0.350677	0.745357	-0.204337	0.0187643	0.0655818	0.122142	0.162959	0.77693	-0.0600606	0.493913	0.876784	-0.198215	0.0227081	0.447435	-0.0610935	0.484823	0.681115	-0.108793	0.212573	0.507391	-0.133775	0.124757	0.360368	-0.227943	0.00832032	0.0621306	-0.0322535	0.712463	0.845974	-0.0576746	0.511261	0.818539	-0.104617	0.232554	0.54543	-0.145855	0.095169	0.273933	0.0616504	0.482529	0.681754	-0.162906	0.0619949	0.16512	-0.220374	0.011113	0.0460994	-0.213583	0.0139328	0.131561	-0.0774523	0.377386	0.65284	-0.0271553	0.75817	0.869876	0.111421	0.205157	0.51701	0.0870698	0.322718	0.819128	-0.0195259	0.824141	0.910551	-0.182082	0.036657	0.328849
O00763	ACACB	ENSG00000076555	0.0445936	0.610277	0.91666	0.0822312	0.346715	0.998553	-0.0899154	0.34141	0.563112	0.219006	0.0116373	0.20531	0.0618424	0.482862	0.833368	-0.018003	0.837043	0.961572	0.283675	0.000980156	0.00658897	0.0146686	0.867421	0.977451	0.0196549	0.822998	0.968757	0.0578244	0.510163	0.893039	0.0891806	0.307345	0.525232	0.0731915	0.402457	0.683637	0.130738	0.133627	0.37315	0.225844	0.00895321	0.0653635	0.100494	0.249761	0.468139	0.0709868	0.418607	0.764379	0.047156	0.591318	0.823737	0.19023	0.0289051	0.131254	-0.000348039	0.99684	0.998751	-0.0368556	0.674811	0.800211	-0.121348	0.165732	0.319072	0.0584236	0.505782	0.750611	0.0778454	0.374963	0.651713	0.0792641	0.368152	0.579736	0.0275691	0.754602	0.9012	0.0279632	0.751208	0.952508	0.0769337	0.380599	0.595578	0.200386	0.0212348	0.273316
P0C7X5	ZNF806	NA	0.0981079	0.261239	0.75432	-0.108942	0.211944	0.973856	0.145498	0.122443	0.306068	-0.0148522	0.865777	0.96124	-0.119613	0.173577	0.632371	0.124399	0.153683	0.575011	0.0636958	0.468092	0.650512	0.0270113	0.758508	0.954353	0.153664	0.0785536	0.565962	0.0414385	0.637093	0.943654	-0.214362	0.0132239	0.0724408	-6.64872e-05	0.999394	0.999495	-0.0308946	0.724077	0.874401	-0.0417167	0.633528	0.806687	0.0660776	0.449843	0.658562	-0.119817	0.171175	0.547115	-0.10556	0.228348	0.541031	0.0103101	0.906598	0.959481	0.15925	0.0681681	0.205435	-0.188965	0.0300085	0.0990114	-0.14574	0.0954331	0.217634	-0.0904333	0.302432	0.589746	0.0799627	0.362072	0.640698	0.0962144	0.274302	0.487508	-0.0129615	0.883183	0.95222	-0.00641399	0.942038	0.989838	0.101738	0.245733	0.45717	-0.0521847	0.552339	0.865415
Q6P6B1	ERICH5	ENSG00000177459	-0.0228373	0.794154	0.964202	-0.0345817	0.692718	0.998553	-0.132258	0.160695	0.358504	0.198656	0.022402	0.259809	0.0321863	0.715146	0.923384	-0.093989	0.281888	0.692748	0.18061	0.0382296	0.112332	-0.0999399	0.25422	0.820716	-0.0869009	0.321785	0.810952	0.251059	0.00368818	0.306317	0.0701669	0.422232	0.632819	0.250898	0.00358055	0.0563717	0.277217	0.00123619	0.0237521	0.247415	0.00408954	0.0400858	0.306191	0.000337953	0.00992528	0.191813	0.0275732	0.271791	0.106962	0.222195	0.53349	0.255712	0.00308315	0.0327569	0.265869	0.00206166	0.0221215	-0.00112372	0.989797	0.99314	-0.038242	0.66331	0.798038	0.120682	0.168085	0.444713	0.173292	0.0469118	0.23332	0.181756	0.0377381	0.138475	0.160726	0.0666688	0.319052	0.169968	0.0522731	0.656006	0.285692	0.000898169	0.014304	0.18171	0.0370488	0.330444
Q8N4Q0	ZADH2	ENSG00000180011	0.185301	0.0327323	0.427301	-0.0930945	0.286514	0.993639	0.0526029	0.578319	0.750242	-0.0187392	0.831118	0.954864	0.0637471	0.469457	0.828404	0.00676244	0.938422	0.986845	-0.0705989	0.421161	0.608046	0.118172	0.177171	0.790565	-0.156252	0.0735931	0.557125	-0.130421	0.13608	0.663007	0.0653576	0.454807	0.657851	-0.00280132	0.974471	0.99037	-0.0221939	0.79983	0.914123	0.0333747	0.702929	0.849575	0.0727633	0.405223	0.619913	0.0436638	0.619101	0.873051	0.0576247	0.511627	0.77931	0.00789403	0.928419	0.968414	0.115289	0.188051	0.385792	0.168189	0.05389	0.15065	0.0749471	0.393056	0.578059	0.0611047	0.486421	0.737991	-0.00521535	0.952673	0.984276	-0.0996818	0.257299	0.468389	-0.00643052	0.941889	0.978369	0.0374161	0.671353	0.932512	0.063547	0.469135	0.67141	-0.0192152	0.826895	0.964682
Q53S58	TMEM177	ENSG00000144120	-0.0491579	0.574181	0.903621	-0.0795537	0.362695	0.998553	-0.332428	0.000302009	0.00727789	0.0666923	0.447377	0.795767	-0.0635519	0.470822	0.828404	-0.180675	0.0374216	0.415992	0.186431	0.0323258	0.0993756	0.175985	0.0435429	0.666354	0.0550261	0.530879	0.887145	0.000768666	0.993021	0.997678	0.212405	0.0141071	0.0757744	0.163596	0.0598947	0.264571	0.157765	0.0697347	0.261344	0.19311	0.0259451	0.127319	0.0239877	0.784032	0.889025	0.182273	0.036457	0.305086	0.179517	0.0394331	0.230918	0.21414	0.0136804	0.080971	-0.0103611	0.906138	0.955882	0.208781	0.0162861	0.0642122	0.163618	0.0608474	0.156714	0.129309	0.13948	0.407097	0.0397373	0.650993	0.839725	-0.0565324	0.521292	0.710727	-0.0620663	0.481276	0.752833	-0.108289	0.218258	0.775646	0.0199717	0.820193	0.908955	0.0379566	0.665672	0.905925
Q5TZA2	CROCC	ENSG00000058453	0.065199	0.455905	0.864832	0.000908985	0.991715	0.999818	-0.0366354	0.698772	0.833234	0.14208	0.104141	0.462687	0.130025	0.138812	0.595325	-0.00319993	0.97084	0.995659	-0.0166322	0.849869	0.91741	0.185341	0.0333682	0.6086	-0.243722	0.00486087	0.317277	-0.204845	0.0184657	0.414619	0.235719	0.00630695	0.0442059	-0.0349541	0.689578	0.85806	-0.0413789	0.636283	0.8235	0.0758858	0.385312	0.622235	-0.123885	0.155403	0.352935	0.100917	0.249582	0.635679	0.149184	0.0877743	0.344672	0.00865185	0.921568	0.96544	-0.193507	0.0262063	0.111833	0.368856	1.34905337096924e-05	0.000385929	0.361284	2.08095179834444e-05	0.000480018	0.179028	0.0399823	0.222335	-0.148174	0.0899662	0.325925	-0.235161	0.00685572	0.0502883	-0.115656	0.188352	0.497388	-0.0134817	0.87853	0.976768	-0.169388	0.0521783	0.171792	0.130981	0.134394	0.534244
Q6ZWL3	CYP4V2	ENSG00000145476	0.0499447	0.568061	0.90115	-0.113208	0.194484	0.968615	0.178682	0.0571566	0.189394	0.00921752	0.916458	0.977724	-0.00804714	0.927316	0.981443	-0.0504551	0.564108	0.862201	-0.0475114	0.588523	0.744961	-0.0300302	0.732489	0.952575	-0.00115604	0.989504	0.998284	0.146161	0.0944686	0.607484	-0.195231	0.0243234	0.108787	-0.116934	0.180109	0.46465	-0.175081	0.0438346	0.199164	-0.246727	0.00419741	0.040811	-0.216008	0.0125191	0.0753094	-0.0862747	0.325298	0.699766	-0.152361	0.0811514	0.331297	-0.253664	0.00333746	0.0343714	-0.205811	0.0179089	0.0876049	-0.0648523	0.460036	0.635429	0.0729891	0.40557	0.590299	-0.0493475	0.574178	0.792446	-0.0955304	0.275883	0.564481	-0.00376256	0.965979	0.985761	0.0346699	0.694223	0.872466	0.0906528	0.303129	0.814093	-0.20446	0.0186917	0.0901213	0.0476883	0.587134	0.878199
Q9BVP2	GNL3	ENSG00000163938	-0.0581662	0.506027	0.882644	-0.0581552	0.506108	0.998553	0.0939471	0.320112	0.54282	0.0453063	0.605963	0.875507	0.101317	0.249534	0.691421	-0.105417	0.227193	0.645872	-0.288489	0.000794877	0.00557135	0.077325	0.378173	0.868273	-0.169201	0.052442	0.505223	-0.0344338	0.695082	0.956831	0.269599	0.00170025	0.0188689	-0.0195687	0.823093	0.927435	-0.0505032	0.563735	0.780352	-0.00206183	0.981209	0.991737	-0.243267	0.00477958	0.0431487	0.106633	0.223627	0.61218	0.105716	0.227657	0.540213	-0.110256	0.208196	0.433546	-0.218566	0.0118103	0.0660078	0.145534	0.0959067	0.223673	0.102533	0.242042	0.418709	0.0557288	0.525638	0.762161	-0.229638	0.00807919	0.10707	-0.206193	0.0181367	0.0895129	0.00305487	0.972375	0.989825	0.0524618	0.551771	0.908242	-0.261443	0.00246152	0.0258326	0.0634082	0.470108	0.825577
P49916	LIG3	ENSG00000005156	-0.0712294	0.415221	0.846806	0.0406632	0.642135	0.998553	0.133214	0.157665	0.355053	0.0197189	0.822431	0.952535	-0.0403732	0.64706	0.898362	-0.0301195	0.73073	0.927858	-0.36306	1.8816251693643e-05	0.000313226	0.0507293	0.563491	0.922976	-0.0286091	0.744701	0.950827	-0.169683	0.0517634	0.528898	0.206704	0.0169786	0.0857704	-0.0526813	0.547018	0.778116	-0.0772428	0.376847	0.643575	-0.0253084	0.772458	0.889985	-0.152364	0.0799799	0.233736	0.00678647	0.938441	0.981827	0.0351505	0.68906	0.874505	-0.119468	0.172437	0.388083	-0.125441	0.151811	0.337281	0.123796	0.157295	0.317135	0.0392496	0.655	0.792053	0.00605901	0.945028	0.978472	-0.219452	0.0114641	0.123962	-0.179521	0.0401976	0.144066	0.00430838	0.961047	0.986695	-0.0381663	0.665157	0.932512	-0.193038	0.0265792	0.113827	0.0119663	0.891679	0.979982
P52434	POLR2H	ENSG00000163882	0.152982	0.0787505	0.556513	0.181069	0.0370015	0.905166	0.321583	0.000485043	0.00961258	-0.122074	0.163196	0.553348	-0.0684475	0.437264	0.81127	0.100564	0.249428	0.663652	-0.0863706	0.324759	0.516564	-0.085489	0.32974	0.85014	0.130046	0.137221	0.663603	0.0479166	0.585343	0.928533	-0.253034	0.00329737	0.0286557	-0.0608134	0.486831	0.741966	-0.141882	0.103299	0.3266	-0.194163	0.0251285	0.124578	-0.0446653	0.609703	0.781245	-0.152001	0.0818821	0.41662	-0.102247	0.243365	0.557293	-0.113125	0.196533	0.41888	0.0486158	0.579875	0.752512	-0.156765	0.0726415	0.18354	-0.0588045	0.503007	0.675104	-0.163308	0.0613441	0.274501	-0.0811673	0.354862	0.634281	-0.0220123	0.802929	0.896198	0.00929759	0.91606	0.968644	0.0689618	0.43382	0.868137	-0.017118	0.845538	0.922495	-0.107632	0.219294	0.650058
Q9NX24	NHP2	ENSG00000145912	0.000842413	0.992322	0.998633	0.0960738	0.271304	0.993067	0.0900347	0.340768	0.562423	-0.105157	0.230141	0.634014	0.076552	0.384817	0.778973	0.0719634	0.410419	0.782362	-0.210736	0.0152895	0.0559696	0.117346	0.180242	0.793845	-0.0450089	0.608333	0.91226	-0.169265	0.0523506	0.529955	-0.0555958	0.525036	0.713724	-0.0722079	0.408827	0.68932	-0.0268142	0.759321	0.894208	-0.0555878	0.525096	0.729599	0.0486382	0.57824	0.758676	-0.0300631	0.732208	0.914624	-0.0564432	0.520336	0.784822	0.0130602	0.881846	0.945293	0.0547123	0.533229	0.72118	-0.0981639	0.2628	0.443009	-0.125322	0.152202	0.300318	-0.058968	0.501818	0.747918	-0.038089	0.664576	0.847349	0.0316	0.720118	0.848154	0.0133562	0.879652	0.95222	0.0624637	0.478467	0.879296	0.0335174	0.70281	0.838998	-0.0686715	0.433982	0.801156
Q9NTG7	SIRT3	ENSG00000142082	0.138026	0.113111	0.620548	0.0131505	0.88058	0.998553	-0.0964151	0.307507	0.530627	0.171145	0.0497502	0.351324	-0.0581257	0.5096	0.848165	0.0223384	0.798554	0.949719	0.085111	0.331891	0.524024	0.181995	0.0367478	0.641942	-0.0946536	0.280334	0.782298	-0.121382	0.165614	0.691636	0.136312	0.1177	0.294891	0.0615462	0.481587	0.741425	0.103461	0.235982	0.506711	0.218895	0.0113617	0.0764441	0.241584	0.00508812	0.0443972	0.155495	0.0750176	0.402926	0.250654	0.00374563	0.0646222	0.24186	0.00520702	0.0451392	0.140377	0.108399	0.274247	0.202801	0.0196937	0.0736492	0.192419	0.0270777	0.0871813	0.14407	0.0993313	0.346281	0.104561	0.232804	0.517164	-0.194406	0.0260794	0.111319	-0.181286	0.0382436	0.249372	-0.0298641	0.734904	0.949338	0.199768	0.0216457	0.0994595	0.0842982	0.336546	0.74986
P25686	DNAJB2	ENSG00000135924	0.113095	0.194933	0.706026	-0.0491508	0.574236	0.998553	-0.0531685	0.574235	0.748084	0.183937	0.0347534	0.304796	-0.0544686	0.536638	0.857532	0.0595658	0.495829	0.826138	0.260995	0.00250573	0.0137459	-0.111402	0.20348	0.807289	-0.0161594	0.854089	0.974385	0.126824	0.147309	0.679696	-0.253559	0.00323101	0.0283857	0.0347138	0.691604	0.859248	0.0688429	0.431062	0.684015	0.00445288	0.95943	0.982717	0.253842	0.00319563	0.0347314	-0.0848607	0.33332	0.703851	-0.0770735	0.379731	0.68529	0.0651354	0.458076	0.673938	0.152963	0.0799431	0.227685	-0.138121	0.114249	0.252855	-0.015796	0.857336	0.919014	-0.0888491	0.311015	0.597285	0.0952054	0.277527	0.564555	0.214413	0.0139238	0.0774679	0.12853	0.143447	0.443187	0.153073	0.0808954	0.675898	0.202307	0.020001	0.0940277	0.18853	0.0303961	0.311713
Q9Y6W3	CAPN7	ENSG00000131375	-0.108217	0.215019	0.728196	-0.120211	0.168122	0.968615	-0.197653	0.0350361	0.1363	0.127373	0.145552	0.529015	0.0273698	0.756319	0.938443	0.0614653	0.482164	0.821871	0.324923	0.000143968	0.00146125	-0.0697013	0.427104	0.881432	-0.0115103	0.895783	0.984214	0.0537696	0.540317	0.909041	0.0296564	0.734714	0.856162	0.195633	0.0240263	0.160814	0.197509	0.0226802	0.140191	0.195629	0.0240295	0.121582	0.150087	0.0846476	0.241818	0.118909	0.174466	0.551156	0.0652269	0.457443	0.741975	0.208731	0.0163124	0.0902555	0.179359	0.0396094	0.144859	-0.0984965	0.261179	0.441336	-0.257429	0.00288353	0.0168612	0.0287964	0.743088	0.891382	0.177619	0.0415989	0.220997	0.180639	0.0389505	0.141113	0.199989	0.0220081	0.202645	0.0668553	0.448027	0.869589	0.187841	0.0310184	0.123817	0.116554	0.183219	0.608175
P49903	SEPHS1	ENSG00000086475	-0.00210176	0.980845	0.997373	-0.0236138	0.787318	0.998553	0.0978525	0.300318	0.523033	-0.201839	0.0202955	0.249984	-0.0299226	0.734403	0.930825	0.0842865	0.334755	0.733862	-0.0247496	0.778181	0.871365	-0.0466178	0.595563	0.930005	0.0161253	0.854393	0.974385	-0.112895	0.197451	0.723505	-0.218262	0.0116071	0.0666174	-0.105184	0.22823	0.525404	-0.116217	0.18281	0.441258	-0.177662	0.0407698	0.166705	-0.0922557	0.290897	0.512083	-0.0427251	0.626664	0.874499	-0.0999245	0.254294	0.566042	-0.168837	0.0529594	0.19154	0.00873549	0.920812	0.964518	-0.244814	0.00466753	0.0261436	-0.234961	0.00668994	0.0313741	-0.262627	0.00234825	0.0596497	-0.172881	0.0474439	0.234185	0.000566853	0.994873	0.998503	0.145206	0.0979613	0.367843	0.131627	0.133968	0.715634	-0.0972782	0.267152	0.481447	-0.150694	0.0845749	0.446611
Q8WVV4	POF1B	ENSG00000124429	0.00551826	0.949735	0.990862	0.111701	0.200529	0.968615	0.237977	0.0107833	0.0647168	-0.00119414	0.989158	0.998138	0.0858163	0.32976	0.75179	-0.129596	0.137082	0.556981	-0.326909	0.000130326	0.00135666	0.0119813	0.891544	0.982031	-0.0500771	0.568523	0.896785	0.0218294	0.80379	0.977263	-0.0871312	0.318639	0.53762	-0.190967	0.0276755	0.172834	-0.221269	0.0104816	0.0873356	-0.275333	0.00133867	0.0192192	-0.269096	0.00173584	0.0245561	-0.0900753	0.304358	0.68373	-0.0894204	0.307902	0.620172	-0.283704	0.000978948	0.0162611	-0.221466	0.0107101	0.062286	-0.102491	0.242238	0.420932	-0.040114	0.647904	0.786857	-0.183808	0.0348826	0.207896	-0.242549	0.00507653	0.0867477	-0.14511	0.0981871	0.257105	-0.0161363	0.854852	0.942853	0.0792494	0.368241	0.847286	-0.271336	0.00164943	0.0204497	0.0100094	0.90931	0.98001
Q9NVA1	UQCC1	ENSG00000101019	-0.0157032	0.857624	0.97166	-0.117103	0.179475	0.968615	-0.419583	3.37029724084559e-06	0.000382826	0.117634	0.179167	0.57614	-0.0997322	0.257057	0.697756	-0.00769369	0.929963	0.984782	0.240668	0.00544007	0.0252215	-0.00596827	0.94585	0.988773	-0.0676526	0.440849	0.860531	0.13268	0.12937	0.656974	0.0226161	0.796104	0.89201	0.212069	0.0142635	0.12067	0.229015	0.00801269	0.073156	0.228617	0.00812575	0.0610538	0.264206	0.00211912	0.0275094	0.155628	0.0747656	0.402623	0.153619	0.0786432	0.326019	0.279614	0.00116636	0.0183109	0.198639	0.0224138	0.101065	0.15867	0.0691903	0.177491	0.169967	0.0513666	0.138387	0.149984	0.0860671	0.322553	0.169025	0.0526914	0.246286	0.0621959	0.480359	0.678767	-0.110693	0.20815	0.519803	-0.0747547	0.396107	0.857833	0.234403	0.00682499	0.0493597	0.107743	0.218816	0.649864
P49023	PXN	ENSG00000089159	0.0294345	0.736626	0.94955	0.148428	0.0881846	0.935952	0.154819	0.100025	0.269383	-0.15453	0.0768659	0.408612	-0.0096374	0.913004	0.98091	0.087043	0.319131	0.722295	-0.312356	0.000266109	0.00234916	-0.105631	0.228033	0.810328	0.0720533	0.411633	0.845675	-0.233314	0.00709513	0.3513	0.0192051	0.826328	0.910753	0.0228012	0.794472	0.914122	0.0188742	0.829274	0.929089	0.00619624	0.943569	0.976699	0.0492225	0.573677	0.754869	-0.0360843	0.681243	0.897934	0.0398848	0.649783	0.855382	0.0222505	0.800083	0.904147	0.112638	0.19848	0.399386	-0.0190359	0.828485	0.900917	0.00710112	0.935592	0.965597	-0.0252984	0.773394	0.906754	-0.102874	0.240472	0.526159	-0.0301913	0.732109	0.8564	0.0595212	0.499471	0.765156	0.0840764	0.339696	0.831268	0.0368131	0.675165	0.821126	-0.144082	0.0993033	0.476409
Q9Y496	KIF3A	ENSG00000131437	-0.00739269	0.932696	0.986992	-0.0426423	0.626007	0.998553	-0.1967	0.0359431	0.138944	-0.0142438	0.871227	0.962406	-0.00929958	0.916042	0.98091	0.0842282	0.33509	0.733862	0.349039	4.09999914698922e-05	0.000572665	-0.0286812	0.74408	0.952575	-0.0329306	0.707774	0.941321	0.0949256	0.278948	0.787017	-0.158588	0.0682701	0.209586	0.223758	0.00962373	0.0955446	0.257987	0.00271675	0.0373643	0.132133	0.129493	0.330209	0.219083	0.0112899	0.0703539	0.0363057	0.679395	0.896267	-0.0466276	0.595485	0.826092	0.17214	0.0484179	0.18172	0.260127	0.00259323	0.0252587	-0.153046	0.0797768	0.196116	-0.219485	0.0114513	0.0470726	-0.0338133	0.700311	0.869451	0.158205	0.0700204	0.280663	0.363239	2.00624075361588e-05	0.00245971	0.152568	0.0819135	0.34237	0.0181902	0.83662	0.97057	0.232741	0.00724117	0.0512187	0.0038222	0.965306	0.994897
O43251	RBFOX2	ENSG00000100320	0.0825222	0.345006	0.811021	-0.0573462	0.512052	0.998553	-0.00567836	0.952187	0.974131	-0.0330804	0.706506	0.91696	0.00590483	0.946632	0.986965	0.108717	0.212895	0.632676	0.243738	0.00485786	0.0230197	-0.134041	0.125451	0.761299	-0.0467052	0.594872	0.90497	0.0201519	0.818598	0.980397	-0.188716	0.0295989	0.122986	0.00291432	0.973441	0.99037	0.0379288	0.664692	0.84152	-0.0506464	0.562629	0.757227	0.182035	0.0359872	0.142986	-0.084128	0.337526	0.707608	-0.0480378	0.584393	0.820804	0.0356214	0.685114	0.835962	0.186442	0.0323154	0.128002	-0.200314	0.0212823	0.0776496	-0.177182	0.0421118	0.120018	-0.125984	0.150032	0.419203	0.17965	0.0392846	0.215191	0.133941	0.127205	0.300653	0.171669	0.0499271	0.275384	0.114066	0.194538	0.762366	0.205952	0.0178287	0.0872028	-0.00314322	0.971466	0.994985
Q9BRQ8	AIFM2	ENSG00000042286	0.132987	0.127013	0.635443	0.0889101	0.308821	0.998553	-0.0468709	0.620458	0.780713	0.146751	0.0931318	0.442949	0.00751923	0.932072	0.983329	0.0461691	0.597705	0.876028	-0.0272358	0.756564	0.858736	0.0438806	0.61736	0.931544	-0.0730882	0.404931	0.843968	-0.0242595	0.782464	0.971219	-0.13486	0.121698	0.300861	-0.0194628	0.824035	0.928361	-0.000993481	0.990945	0.995974	-0.113976	0.191456	0.416803	-0.0194112	0.824494	0.91382	-0.0236745	0.787584	0.936324	-0.0202887	0.817388	0.930308	-0.0540585	0.53814	0.738425	0.00443921	0.95971	0.983952	-0.0671472	0.444278	0.62088	0.0050154	0.954486	0.975579	-0.136512	0.11857	0.376113	-0.0855394	0.329454	0.610665	0.0157141	0.85861	0.927799	-0.0234398	0.790435	0.915478	-0.00531991	0.951912	0.990645	-0.034789	0.692095	0.83306	0.175411	0.0442432	0.35136
Q92572	AP3S1	ENSG00000177879	0.203525	0.0187909	0.345486	0.0289565	0.74075	0.998553	0.415665	4.24426710310399e-06	0.000455316	-0.288554	0.000792599	0.0816272	-0.0120602	0.891254	0.976781	-0.000341027	0.996892	0.998572	-0.208925	0.0162112	0.0586213	0.0671301	0.444395	0.881432	0.115317	0.187944	0.704919	-0.141353	0.105942	0.62561	-0.161235	0.0637325	0.199717	-0.245221	0.00444241	0.0630757	-0.257479	0.00277177	0.0377992	-0.274903	0.00136318	0.0194235	-0.154512	0.0757699	0.226928	-0.227413	0.00873176	0.170745	-0.228563	0.00838893	0.100459	-0.257167	0.00291315	0.0314263	0.0078409	0.928899	0.969308	-0.185945	0.0327873	0.105829	-0.198904	0.022231	0.0751806	-0.230301	0.00789322	0.1008	-0.0701702	0.423993	0.68749	0.0159989	0.856076	0.927609	0.00407042	0.963197	0.987478	0.01827	0.835914	0.970217	-0.0822359	0.348542	0.564863	-0.280907	0.00110385	0.0966839
O95848	NUDT14	ENSG00000183828	0.0808449	0.354933	0.814844	0.135995	0.118565	0.943125	0.180608	0.0544858	0.183137	-0.0644283	0.462981	0.805691	0.0342717	0.697563	0.914104	0.131774	0.130548	0.550656	-0.202017	0.0201831	0.0695646	0.0618929	0.480805	0.887293	0.164078	0.0601154	0.529952	-0.179996	0.0389018	0.488225	-0.102461	0.240565	0.453976	-0.0563708	0.519267	0.75898	-0.0315919	0.71811	0.871571	-0.0930504	0.286743	0.524462	0.125279	0.150771	0.346511	-0.0947769	0.279705	0.664547	-0.0610709	0.486662	0.762781	-0.0411981	0.63905	0.806144	0.108742	0.214551	0.419649	-0.0879583	0.31591	0.499405	-0.0149585	0.864825	0.923404	-0.0537905	0.54016	0.771486	0.0448477	0.609619	0.816877	0.0484571	0.582577	0.758057	-0.110399	0.209369	0.520826	-0.06299	0.474761	0.877495	0.115889	0.185746	0.38373	-0.0272163	0.756733	0.93535
O75175	CNOT3	ENSG00000088038	0.0226867	0.795481	0.964202	-0.0359258	0.681411	0.998553	0.146802	0.119091	0.301035	-0.0729271	0.40597	0.771962	-0.0390998	0.657478	0.90002	0.242048	0.0050014	0.316897	0.104136	0.23472	0.41468	0.0261071	0.766356	0.954885	0.0139262	0.874074	0.979509	-0.0636368	0.468505	0.880394	-0.255601	0.0029839	0.0268362	0.000259815	0.997632	0.999274	0.033876	0.698682	0.861207	-0.0797065	0.361771	0.600283	0.215098	0.0129048	0.0769109	-0.132652	0.129452	0.490685	-0.143289	0.101197	0.366819	0.0135827	0.877155	0.942809	0.264341	0.00219253	0.0231038	-0.26554	0.00208924	0.0146836	-0.261836	0.00242341	0.0149987	-0.179382	0.0395839	0.221234	0.109821	0.210009	0.494226	0.253608	0.00346897	0.0354423	0.195113	0.0255303	0.213504	0.181406	0.0381142	0.648272	0.224831	0.00954728	0.0610316	-0.0542928	0.536378	0.856124
Q9NVH6	TMLHE	ENSG00000185973	0.0717559	0.411774	0.846034	0.0794188	0.363512	0.998553	-0.21027	0.0247363	0.110569	0.0625665	0.476034	0.811316	-0.00397464	0.964063	0.991199	-0.00042303	0.996144	0.998212	-0.174455	0.0454311	0.127924	-0.0486968	0.579243	0.928062	-0.0203512	0.816835	0.96871	0.0429049	0.625212	0.940664	0.336928	7.32251946768958e-05	0.00234819	0.337426	7.13362494544345e-05	0.00551001	0.294518	0.00057928	0.0156446	0.360144	2.06309271439942e-05	0.00125475	0.206072	0.0173265	0.0914139	0.324469	0.000147268	0.0247765	0.357782	2.53357678539068e-05	0.0046067	0.376241	8.74610288059685e-06	0.000860615	0.211368	0.0149787	0.0777634	0.301499	0.000442871	0.00479766	0.17325	0.0469663	0.129838	0.323684	0.000153144	0.0165811	0.205799	0.0179155	0.152736	-0.116133	0.186522	0.383016	-0.0723849	0.411292	0.707235	-0.00465831	0.957886	0.991918	0.234683	0.0067568	0.0491375	0.0432953	0.622065	0.893877
P46087	NOP2	ENSG00000111641	-0.01576	0.857114	0.97166	-0.047007	0.591067	0.998553	0.282889	0.00229077	0.0243718	-0.021124	0.810009	0.950013	-0.0174601	0.843092	0.965033	0.135907	0.118806	0.540727	-0.302272	0.000427374	0.00342787	0.0448273	0.609782	0.930086	-0.0410781	0.640028	0.924145	-0.166726	0.0560413	0.536068	-0.109655	0.208949	0.416926	-0.135386	0.120238	0.380155	-0.152516	0.0796765	0.280174	-0.193159	0.025906	0.127208	-0.091255	0.296184	0.517819	-0.117609	0.179261	0.556434	-0.144967	0.0972216	0.359301	-0.154826	0.0762957	0.241619	0.102541	0.242006	0.451175	-0.143852	0.0998491	0.229531	-0.102322	0.243016	0.420017	-0.115689	0.186513	0.467128	-0.0953696	0.276695	0.564555	0.0200612	0.820087	0.905295	0.0593005	0.501066	0.765929	0.114827	0.191558	0.760327	-0.0354332	0.68669	0.829526	-0.0044024	0.960044	0.993769
O43181	NDUFS4	ENSG00000164258	-0.0519575	0.552546	0.894731	0.0497323	0.56971	0.998553	-0.0870114	0.357292	0.577091	0.000421018	0.996177	0.999471	-0.186697	0.0327463	0.38334	0.0882529	0.312425	0.717137	-0.0406281	0.643699	0.784216	0.0549369	0.531547	0.909443	0.0853278	0.330656	0.811217	0.0768008	0.381424	0.839765	0.0886428	0.310283	0.52859	0.113757	0.192313	0.48041	0.115677	0.184868	0.444394	0.173738	0.0455042	0.176976	0.162154	0.0622156	0.200702	0.0744671	0.396102	0.748885	0.201807	0.0203157	0.166757	0.2594	0.00266871	0.0299175	0.148718	0.0887801	0.244035	0.213653	0.0139011	0.0573264	0.307743	0.000331197	0.00346677	0.204846	0.0184652	0.149528	0.0714646	0.415474	0.680475	-0.110396	0.209379	0.412983	-0.215539	0.0134191	0.171001	-0.13721	0.118101	0.702783	0.163528	0.0609912	0.189527	-0.0678359	0.439609	0.803802
Q9Y243	AKT3	ENSG00000117020	0.0149486	0.864398	0.9727	-0.10579	0.225544	0.983008	-0.223503	0.0168309	0.0864372	-0.0343517	0.695773	0.911743	-0.0782477	0.374344	0.772888	0.161687	0.0629817	0.464628	0.393662	3.01504447919321e-06	8.08618179072512e-05	-0.115838	0.185943	0.800653	0.00775911	0.929639	0.988373	0.0943467	0.281903	0.79005	-0.155463	0.0739631	0.220518	0.266442	0.00193526	0.0396497	0.300393	0.000442916	0.013416	0.195795	0.0239077	0.121329	0.326862	0.000123036	0.00605306	0.0409871	0.64077	0.882386	-0.000851206	0.992271	0.996788	0.281978	0.00105436	0.017145	0.359818	2.26031585572883e-05	0.00149219	-0.165379	0.0580844	0.157896	-0.256884	0.0029455	0.0170803	-0.0132003	0.880588	0.950236	0.253678	0.00333565	0.0714419	0.369072	1.43857166321482e-05	0.00202028	0.210048	0.0160406	0.181044	0.0712037	0.418987	0.861619	0.352109	3.46794797740912e-05	0.00225921	-0.00525754	0.952291	0.991173
Q9Y6I3	EPN1	ENSG00000063245	0.0389039	0.656613	0.929347	0.0506119	0.562895	0.998553	0.117412	0.21346	0.427696	-0.0877041	0.317317	0.710833	-0.0107555	0.902957	0.978765	0.168586	0.0524056	0.451475	-0.0876193	0.317787	0.508703	-0.10527	0.229638	0.810328	0.0135934	0.877059	0.980235	-0.0604985	0.490763	0.887951	-0.180458	0.0376541	0.14229	0.0925634	0.289284	0.58579	0.085393	0.328425	0.599706	-0.0451788	0.605594	0.788539	0.192865	0.0261376	0.117036	-0.119872	0.17098	0.54701	-0.0755139	0.389477	0.693641	0.0155797	0.859268	0.933783	0.288601	0.000790954	0.0124935	-0.232565	0.00728669	0.0361016	-0.209649	0.0158368	0.0592078	-0.14294	0.10204	0.350603	0.0877774	0.31691	0.601577	0.233615	0.00724247	0.052135	0.209865	0.016135	0.181044	0.118461	0.177787	0.749386	0.216602	0.0126104	0.0708898	-0.0669065	0.445916	0.806698
O75153	CLUH	ENSG00000132361	-0.0709414	0.417115	0.847618	-0.0263638	0.763243	0.998553	0.061305	0.517014	0.707426	-0.0696397	0.427513	0.78395	0.0290778	0.741633	0.932446	-0.00312102	0.971559	0.995659	-0.407101	1.2708185295196e-06	4.42153257748171e-05	0.0789342	0.368299	0.865216	-0.0944471	0.281389	0.783085	-0.0850089	0.332473	0.820192	0.0731175	0.402934	0.616816	-0.0694789	0.426807	0.70082	-0.125135	0.151244	0.399252	-0.1241	0.15468	0.368069	-0.148694	0.0876092	0.246519	0.00638274	0.942096	0.984025	0.0138015	0.875192	0.950107	-0.148666	0.0888924	0.263471	-0.0596218	0.49708	0.693291	-0.0364182	0.678456	0.80288	-0.0405766	0.64412	0.784109	-0.0858063	0.327941	0.61326	-0.160814	0.0654678	0.270438	-0.155974	0.0752397	0.21766	0.00135821	0.987716	0.996258	0.103677	0.23862	0.782004	-0.132816	0.128973	0.304365	-0.0567937	0.517744	0.848741
Q96BQ5	CCDC127	ENSG00000164366	0.15815	0.0690454	0.535987	0.117371	0.178473	0.968615	-0.282097	0.0023596	0.0247293	0.161191	0.0648312	0.382351	-0.0204632	0.816545	0.95932	-0.0259431	0.766913	0.940545	0.0123872	0.887894	0.941677	-0.076439	0.383678	0.86846	-0.117552	0.179472	0.696764	0.0441823	0.614941	0.9381	0.173475	0.0458368	0.161527	0.198644	0.0218976	0.152088	0.208339	0.0161075	0.11362	0.200784	0.0204845	0.110878	0.0914879	0.294948	0.516641	0.224824	0.00954934	0.173421	0.242124	0.00515672	0.0762982	0.197327	0.0233357	0.114587	-0.0565893	0.519255	0.7115	0.231834	0.00747773	0.036602	0.252974	0.00342733	0.0192669	0.178311	0.0407981	0.224448	0.0454865	0.604529	0.812632	-0.0833134	0.344112	0.557656	-0.0644429	0.464612	0.744696	-0.00521585	0.952851	0.990902	0.0381782	0.663837	0.814144	0.189506	0.0295319	0.310346
P60059	SEC61G	ENSG00000132432	-0.061238	0.483789	0.875948	0.0222631	0.799218	0.998553	0.214396	0.0219863	0.102179	0.0435583	0.61995	0.881979	-0.060908	0.489512	0.836946	0.0147795	0.865917	0.970918	-0.150878	0.0841909	0.201453	0.113459	0.195205	0.802501	0.0704405	0.422206	0.850028	0.0420455	0.632164	0.941741	-0.0361935	0.679167	0.821081	-0.143129	0.100272	0.344419	-0.145464	0.0947926	0.3115	-0.134867	0.121679	0.317945	-0.122087	0.161536	0.35988	-0.190263	0.028877	0.276732	-0.105972	0.226527	0.538979	-0.102666	0.241429	0.473299	-0.132188	0.130809	0.309239	0.0138973	0.874333	0.927658	0.149533	0.0870269	0.203511	-0.0213261	0.808226	0.923481	-0.221705	0.0106234	0.119964	-0.0695324	0.430017	0.635441	-0.14692	0.0940216	0.361321	-0.14542	0.0974635	0.684402	-0.164124	0.0600425	0.187913	0.000498571	0.995473	0.998464
Q08431	MFGE8	ENSG00000140545	0.0934544	0.284647	0.773941	0.117162	0.179255	0.968615	-0.0249661	0.792036	0.88963	0.147052	0.0924537	0.441628	-0.0307688	0.727185	0.929426	-0.0920813	0.291814	0.698835	-0.0897181	0.306287	0.496696	0.0510166	0.561281	0.922215	-0.0982771	0.262247	0.76902	-0.148691	0.0888382	0.600435	0.23635	0.00616427	0.0437021	-0.0113191	0.897112	0.959072	-0.0162243	0.852952	0.93713	0.0750522	0.390569	0.626693	0.00589469	0.946311	0.974675	0.0191082	0.827843	0.948325	0.175005	0.0447441	0.244762	0.0314175	0.720632	0.858843	-0.0542226	0.536905	0.723913	0.369022	1.33614307742391e-05	0.000383992	0.42416	4.01462101784489e-07	4.02713412231609e-05	0.172556	0.0478694	0.241504	0.0337954	0.700462	0.866612	-0.251767	0.00372128	0.0363289	-0.257407	0.00299646	0.110202	-0.103078	0.24136	0.782647	0.00323183	0.970662	0.9866	0.123876	0.157027	0.567014
Q9ULC3	RAB23	ENSG00000112210	0.242906	0.00484429	0.212321	0.185189	0.0328392	0.905166	-0.042217	0.655607	0.803541	0.116157	0.184726	0.58341	-0.0616189	0.484448	0.83431	0.142981	0.100627	0.512355	0.264218	0.00220341	0.0126067	-0.0499207	0.569733	0.926579	-0.111938	0.201301	0.719205	-0.0409665	0.640938	0.943654	-0.0211377	0.80917	0.90071	0.193485	0.0256514	0.167058	0.22018	0.0108778	0.0891932	0.185771	0.0322845	0.145488	0.256198	0.00291486	0.0330515	0.118601	0.175594	0.55336	0.142232	0.103767	0.372088	0.242016	0.00517718	0.0449815	0.215817	0.0129432	0.0704535	0.0983479	0.261902	0.441978	0.111694	0.20229	0.368946	0.0736691	0.401197	0.670124	0.10934	0.212024	0.495512	0.0755278	0.391227	0.602799	0.0764931	0.385183	0.688631	0.14279	0.10374	0.689139	0.225382	0.00936772	0.0601966	0.115843	0.185926	0.611268
O14802	POLR3A	ENSG00000148606	-0.177828	0.0405787	0.452949	-0.10514	0.228424	0.983008	-0.245245	0.00854024	0.0558078	-0.0789435	0.368242	0.75081	-0.001829	0.983458	0.996489	-0.0277754	0.750971	0.935194	-0.0849237	0.33296	0.525282	0.0993688	0.256958	0.821383	0.0466625	0.595209	0.905152	0.063768	0.467587	0.88019	0.0666849	0.445679	0.651687	0.0603142	0.490421	0.743899	0.0119212	0.891672	0.956035	0.0244143	0.780289	0.894244	-0.0782095	0.370887	0.591454	0.10737	0.220426	0.608147	0.0729747	0.405663	0.706184	0.0431172	0.6235	0.796414	0.0218785	0.803358	0.894175	-0.0253508	0.772938	0.865995	-0.0597398	0.496227	0.669261	0.0503681	0.566275	0.787601	0.0124352	0.887462	0.955156	-0.0736929	0.402869	0.614814	-0.0590214	0.503087	0.766774	-0.0777353	0.37749	0.849881	-0.0303464	0.729781	0.856181	-0.0670304	0.445073	0.806119
Q32P28	P3H1	ENSG00000117385	-0.119651	0.170128	0.683282	0.132483	0.128473	0.949135	-0.272611	0.00334192	0.0308031	0.0466712	0.595141	0.871304	-0.155333	0.0764619	0.508181	0.0144169	0.869177	0.971844	0.0249594	0.77635	0.870797	-0.153747	0.0783907	0.722763	0.0703324	0.42292	0.850028	0.0663059	0.450019	0.873787	0.0462798	0.596826	0.767547	0.160132	0.0655922	0.275361	0.158167	0.0690167	0.259914	0.0719694	0.41038	0.642566	0.0707287	0.418517	0.630264	0.0951523	0.277796	0.663198	0.147774	0.0908469	0.348932	0.135854	0.120374	0.313187	0.0587949	0.503077	0.697826	0.144327	0.0987221	0.227757	0.261065	0.00249875	0.0153543	0.11246	0.199193	0.48168	0.0791331	0.36709	0.646171	-0.008426	0.923904	0.962795	-0.142695	0.103972	0.378453	-0.0736663	0.403039	0.857833	0.0836194	0.340465	0.557268	0.0580468	0.508535	0.843031
Q9NPH0	ACP6	ENSG00000162836	0.125959	0.148549	0.664228	0.0632785	0.469311	0.998553	-0.152098	0.106206	0.278837	0.294427	0.000610702	0.0791579	0.010333	0.906752	0.980506	-0.0133247	0.87901	0.97396	0.173541	0.046591	0.130386	0.0359005	0.682779	0.947472	-0.0829279	0.344487	0.815143	0.173417	0.0467504	0.514039	0.0692146	0.428572	0.637434	0.245127	0.00445815	0.0630885	0.24847	0.00392888	0.0469762	0.252495	0.0033669	0.0349542	0.234526	0.00658455	0.0526285	0.243758	0.00485439	0.124569	0.22307	0.0101409	0.112865	0.339447	6.84135054667134e-05	0.00316545	0.207441	0.0170019	0.0845608	0.162795	0.0621744	0.165484	0.161392	0.0644936	0.163488	0.21724	0.0123454	0.124317	0.165762	0.057498	0.254528	-0.00893533	0.919319	0.960304	-0.0880588	0.317231	0.630836	-0.0161578	0.854661	0.97298	0.226124	0.00913077	0.0595157	0.295142	0.0005914	0.0951661
O14656	TOR1A	ENSG00000136827	0.0321667	0.713203	0.94347	0.133986	0.124156	0.949135	-0.091423	0.333344	0.556341	0.0911388	0.29866	0.695463	-0.179881	0.0397919	0.406551	0.077181	0.37723	0.763118	-0.0840229	0.338132	0.530612	-0.031843	0.717008	0.950268	-0.0303721	0.729561	0.946729	-0.223858	0.00987146	0.367947	0.178744	0.0395392	0.146686	0.0846371	0.332741	0.627923	0.071806	0.411446	0.67198	0.106324	0.223196	0.453795	0.0533935	0.541605	0.730463	0.141494	0.105592	0.456401	0.187297	0.0315169	0.209318	0.0788704	0.368688	0.60117	0.0295251	0.736822	0.854665	0.284552	0.000943709	0.00827379	0.268278	0.00186971	0.0125144	0.0644206	0.463034	0.719849	-0.0764697	0.383486	0.657625	-0.152988	0.0810664	0.227115	-0.0308356	0.726616	0.890426	0.0257117	0.77066	0.953781	0.0228687	0.79465	0.894996	0.103949	0.235568	0.668572
Q15154	PCM1	ENSG00000078674	0.169369	0.051305	0.496483	-0.0371027	0.671569	0.998553	0.063004	0.505445	0.699526	0.0388156	0.658575	0.894015	0.00314043	0.971602	0.992724	0.144446	0.0971522	0.510132	0.0472048	0.590934	0.746297	0.0379118	0.666043	0.941202	-0.103313	0.238459	0.74781	-0.0947478	0.279853	0.787555	-0.103391	0.236301	0.448559	0.0694633	0.426911	0.700842	0.0877358	0.315279	0.590213	0.0447086	0.609355	0.791701	0.238784	0.00564099	0.0475666	0.010044	0.908998	0.9718	0.00950209	0.913889	0.967863	0.0889693	0.310358	0.547936	0.326932	0.000130175	0.00415073	-0.186505	0.0322556	0.104462	-0.292028	0.000679782	0.00574598	-0.125038	0.153139	0.422446	0.129123	0.140055	0.402108	0.0824332	0.349251	0.562941	0.172414	0.0489274	0.273981	0.120888	0.169002	0.742076	0.247381	0.00423977	0.0370872	0.0618906	0.480821	0.829375
P82094	TMF1	ENSG00000144747	-0.0249172	0.775881	0.960598	-0.0473082	0.588689	0.998553	-0.0441323	0.641045	0.79439	0.163888	0.0604164	0.372431	0.109065	0.21496	0.664921	0.10987	0.208052	0.628468	0.233779	0.00697873	0.0304369	0.0496804	0.571594	0.927278	-0.157758	0.0708266	0.554786	0.0166002	0.850155	0.982141	0.0449998	0.607025	0.775201	0.274277	0.00139948	0.0326574	0.290858	0.000682748	0.0172903	0.209822	0.0153512	0.0907906	0.204775	0.0180593	0.0940595	0.197938	0.0229018	0.249054	0.0668106	0.44657	0.732856	0.175835	0.043725	0.170917	0.261166	0.00248879	0.0246434	-0.0636027	0.468744	0.643316	-0.204711	0.0185441	0.0659638	-0.012521	0.886691	0.952847	0.117251	0.180597	0.456009	0.256173	0.0031432	0.0333846	0.286561	0.000905718	0.090785	0.201122	0.0212522	0.629359	0.208293	0.0165438	0.0832725	0.187955	0.0309144	0.312309
Q9P2K3	RCOR3	ENSG00000117625	0.101704	0.244076	0.74632	-0.13687	0.116191	0.943125	-0.0609187	0.519664	0.709919	-0.123517	0.158239	0.547599	-0.129612	0.140081	0.596135	0.18553	0.0325136	0.415657	0.412455	8.91195808483403e-07	3.45909368076673e-05	-0.12713	0.14633	0.770357	0.129589	0.138619	0.663603	0.0250749	0.775343	0.969663	-0.337477	7.11439981397888e-05	0.00233818	0.0388015	0.657459	0.840878	0.0726232	0.40613	0.667862	-0.0284072	0.745498	0.876326	0.298874	0.000474991	0.0118732	-0.183901	0.0347893	0.299541	-0.146167	0.0944547	0.355449	0.0765481	0.382997	0.612283	0.287393	0.000833966	0.012853	-0.250436	0.00377688	0.0227378	-0.165929	0.0572438	0.150034	-0.120855	0.167471	0.44406	0.257845	0.00283685	0.0658013	0.279665	0.00121627	0.0187515	0.165487	0.0588949	0.299279	0.0104078	0.90608	0.983249	0.312482	0.000264514	0.00678774	-0.130724	0.135164	0.536358
Q9Y5L0	TNPO3	ENSG00000064419	-0.06373	0.46614	0.86889	0.00446728	0.959299	0.998945	0.000782542	0.993407	0.996943	0.0466401	0.595386	0.871473	-0.127596	0.146403	0.606337	0.156037	0.0728893	0.479555	-0.257453	0.00288076	0.0153349	0.0225098	0.797804	0.963435	-0.0224561	0.798276	0.96431	-0.0850219	0.332399	0.820192	-0.0477584	0.585142	0.760466	0.052367	0.549416	0.779517	-0.0346857	0.69184	0.856374	-0.0297463	0.733941	0.868608	0.0472177	0.589403	0.766745	0.0193042	0.826105	0.948322	0.0928824	0.289472	0.603575	0.010709	0.903002	0.957812	0.138561	0.113089	0.282575	-0.025191	0.77433	0.866357	-0.0141378	0.872177	0.92804	-0.0191157	0.827777	0.930922	-0.0167568	0.848758	0.93961	-0.137094	0.118416	0.286992	-0.0084238	0.923924	0.971863	0.0950812	0.28002	0.803907	0.072491	0.40879	0.619968	0.0269706	0.758861	0.936631
Q9UGM6	WARS2	ENSG00000116874	0.143555	0.0992532	0.59689	-0.00841126	0.92345	0.998945	-0.103673	0.272343	0.49496	0.161388	0.0645	0.382022	0.117802	0.180228	0.639448	-0.136621	0.116862	0.539213	0.097421	0.266447	0.452515	-0.0348648	0.691458	0.947676	-0.171775	0.0489022	0.493981	0.0339485	0.69917	0.95702	0.0657269	0.452257	0.656025	-0.0693525	0.427651	0.701023	-0.0441675	0.613698	0.810429	-0.0261506	0.765102	0.886004	-0.153847	0.0770543	0.22891	-0.00987604	0.910514	0.972464	0.00635684	0.942331	0.980063	-0.127746	0.144369	0.348688	-0.293948	0.000623953	0.010976	0.109663	0.210669	0.382152	0.215682	0.0130014	0.0511199	-0.0129107	0.883189	0.951164	-0.120531	0.168622	0.441205	-0.0798101	0.364851	0.576537	0.0326086	0.711573	0.883104	0.0147301	0.86738	0.975133	-0.211691	0.0148224	0.0779221	0.171506	0.0492635	0.364475
P06746	POLB	ENSG00000070501	-0.175337	0.0435221	0.46034	0.01394	0.873469	0.998553	0.0538803	0.569113	0.744631	-0.0536476	0.541238	0.845707	-0.163135	0.0626361	0.482354	-0.175784	0.0429818	0.426229	-0.168512	0.053424	0.1444	-0.00921678	0.916465	0.986119	0.15159	0.0827209	0.573211	0.0453589	0.605545	0.934442	-0.030765	0.725188	0.851098	-0.0914069	0.295378	0.591982	-0.109501	0.209592	0.474748	-0.148202	0.0886742	0.263938	-0.117804	0.176867	0.377904	0.0247751	0.777959	0.933148	-0.0586827	0.503893	0.774625	-0.11929	0.17308	0.388433	-0.0148632	0.865679	0.93413	-0.091316	0.297718	0.481183	-0.130666	0.135341	0.276994	-0.133501	0.126994	0.38786	-0.0970775	0.268145	0.555426	-0.050054	0.570198	0.748595	-0.0807993	0.358918	0.671581	-0.011334	0.897766	0.981923	-0.0873197	0.31945	0.537919	-0.0248266	0.777509	0.942924
P82663	MRPS25	ENSG00000131368	0.0722577	0.408503	0.843098	0.0186155	0.831579	0.998553	-0.218238	0.0196663	0.0950922	0.206103	0.0177433	0.240437	-0.00957081	0.913603	0.98091	0.0471175	0.590194	0.873517	0.0912923	0.297844	0.487094	-0.037542	0.669108	0.942412	-0.126576	0.14811	0.670576	0.0287268	0.743687	0.964352	0.170142	0.0502359	0.171843	0.13673	0.116569	0.373236	0.113401	0.19372	0.456515	0.127859	0.142473	0.349463	0.0755716	0.387289	0.605359	0.14401	0.0994741	0.447587	0.167269	0.0552341	0.27278	0.103691	0.236739	0.467547	-0.0858619	0.327627	0.547629	0.275482	0.00138848	0.0109101	0.370756	1.2078969807483e-05	0.000333265	0.214179	0.0136627	0.130285	0.00318746	0.971065	0.991456	-0.0848985	0.334977	0.549435	-0.136371	0.120389	0.404296	-0.098933	0.260908	0.784954	0.0151307	0.863284	0.932328	0.182676	0.0360376	0.325942
P62256	UBE2H	ENSG00000186591	0.0681467	0.435748	0.856852	0.0195481	0.823276	0.998553	0.157751	0.0936858	0.258255	-0.188066	0.030814	0.295294	0.0123201	0.888925	0.976634	0.0959045	0.272153	0.686327	-0.141954	0.104451	0.235077	0.122847	0.160527	0.775042	-0.00120555	0.989054	0.998284	-0.0505491	0.56488	0.921075	-0.0919993	0.292246	0.50932	0.00963268	0.912375	0.9643	0.0022905	0.979125	0.992358	-0.0077498	0.929453	0.968186	0.110138	0.206939	0.416792	-0.0365992	0.676947	0.89509	-0.0144458	0.869416	0.948201	0.0705636	0.421393	0.642614	0.211385	0.0149707	0.0777634	-0.0651577	0.457921	0.633414	-0.0848465	0.333401	0.517024	-0.0343969	0.695393	0.866244	-0.000153188	0.998609	0.999918	0.0231923	0.792598	0.890825	-0.0380511	0.666107	0.859507	-0.0280633	0.750346	0.952508	0.132488	0.129931	0.306048	-0.179679	0.0392524	0.336158
Q9HCN8	SDF2L1	ENSG00000128228	-0.132844	0.127425	0.635443	-0.0583177	0.504918	0.998553	-0.00581716	0.95102	0.973717	0.13571	0.120771	0.49045	0.0749205	0.395057	0.78726	-0.140218	0.107448	0.52243	-0.018431	0.833855	0.908937	0.0719125	0.41255	0.876913	0.102607	0.2417	0.748571	0.126151	0.149488	0.679696	0.108566	0.213532	0.422233	0.0494425	0.571964	0.79472	0.0194902	0.823791	0.927005	0.103139	0.237449	0.470959	-0.113661	0.192692	0.398021	0.125116	0.152881	0.519285	0.0730168	0.405391	0.705978	0.0533666	0.543362	0.741376	-0.091129	0.298712	0.517206	0.186045	0.0326922	0.105566	0.147637	0.0911498	0.21035	0.1349	0.123026	0.383629	-0.0461814	0.599015	0.809587	-0.0495727	0.573916	0.751598	-0.0252803	0.774404	0.909162	0.0685106	0.436841	0.869181	-0.0747367	0.394389	0.608935	0.130254	0.136589	0.538271
Q9Y2G5	POFUT2	ENSG00000186866	-0.103847	0.234228	0.738213	-0.0674571	0.440417	0.998553	-0.339606	0.000218571	0.00586194	0.17182	0.0488434	0.348958	-0.0555007	0.528935	0.856601	0.0256128	0.769796	0.940816	0.154435	0.0770487	0.189512	0.0432494	0.622435	0.931664	-0.144529	0.0982464	0.603704	0.0162432	0.853341	0.983322	0.0917109	0.293768	0.510574	0.17024	0.0501018	0.24431	0.234415	0.00661091	0.0649022	0.267109	0.0018833	0.0239254	0.141208	0.104964	0.276421	0.15173	0.0824341	0.417371	0.165506	0.0578891	0.279634	0.26274	0.00233763	0.027746	0.0386734	0.659747	0.806694	0.203115	0.0195005	0.0731438	0.164604	0.0592873	0.153773	0.161501	0.0643104	0.280008	0.0923328	0.292348	0.579891	0.0680994	0.439605	0.642966	-0.0114644	0.896596	0.959475	-0.0269334	0.760086	0.953052	0.110857	0.205712	0.409621	0.180059	0.0388323	0.33401
Q6UXT9	ABHD15	ENSG00000168792	-0.0364727	0.676831	0.935863	0.108126	0.215405	0.979971	-0.0115428	0.902987	0.950875	0.141931	0.104507	0.462687	-0.16048	0.0670918	0.492362	0.0021523	0.980384	0.996836	0.0464568	0.596835	0.751174	-0.18422	0.0344699	0.616309	0.170723	0.0503246	0.4958	0.127645	0.144686	0.676078	-0.0506602	0.562523	0.742341	0.0992855	0.25553	0.553792	0.069037	0.429761	0.683655	0.0324686	0.710631	0.854572	0.0857403	0.326455	0.549354	0.0963507	0.271761	0.65802	0.0938729	0.284338	0.597554	0.0699798	0.425255	0.645065	0.0681596	0.437424	0.647875	0.00812929	0.926292	0.957147	0.0161954	0.853768	0.917282	0.0176503	0.840797	0.935511	0.094915	0.279002	0.565619	-0.0656852	0.456029	0.657526	-0.137033	0.118581	0.401988	-0.045861	0.602961	0.921337	0.0885642	0.312575	0.529924	0.15378	0.078327	0.435511
Q9BW92	TARS2	ENSG00000143374	0.126842	0.145702	0.664055	-0.0134645	0.877751	0.998553	-0.332574	0.00030004	0.00727789	0.1279	0.143882	0.527452	0.0632899	0.472656	0.829519	-0.0220607	0.801006	0.950963	-0.0142356	0.8713	0.93122	0.0992761	0.257404	0.821383	-0.147958	0.090442	0.588521	0.090788	0.300532	0.801204	0.116909	0.180203	0.379985	0.182623	0.035382	0.198902	0.142685	0.101341	0.32332	0.147075	0.0911537	0.267459	0.204458	0.0182425	0.0946308	0.208205	0.0165908	0.217937	0.210697	0.0153087	0.142291	0.166589	0.0562459	0.199194	0.148351	0.0895787	0.245618	0.167378	0.0550746	0.152855	0.0942229	0.282538	0.46472	0.156241	0.0736134	0.298473	0.165263	0.0582636	0.256724	-0.0918993	0.296501	0.509378	-0.0665577	0.450054	0.73479	0.0286982	0.74489	0.951162	0.190174	0.0289531	0.119144	0.155807	0.0744278	0.42522
Q6IBS0	TWF2	ENSG00000247596	-0.0140169	0.872777	0.975699	0.130311	0.134911	0.949587	0.0266941	0.778002	0.88255	-0.0201685	0.818451	0.952017	0.0559979	0.525245	0.854972	0.017324	0.843108	0.963629	-0.0168417	0.848001	0.916426	-0.00708496	0.935739	0.988773	-0.032153	0.714372	0.944245	-0.0247157	0.778477	0.970519	-0.134597	0.122434	0.301942	-0.00680753	0.938013	0.977102	-0.0114759	0.895695	0.958139	-0.159508	0.0666648	0.224659	0.044891	0.607895	0.780132	0.0327191	0.709566	0.908471	-0.0152609	0.862119	0.944808	-0.087808	0.316741	0.554764	0.038057	0.66484	0.810676	-0.159481	0.0677631	0.174817	-0.100219	0.252888	0.432147	-0.171868	0.0487792	0.244022	-0.00883209	0.91994	0.969918	0.0107045	0.903415	0.952137	0.150906	0.0853386	0.347106	0.205704	0.018419	0.623985	0.0294785	0.737223	0.860167	0.0391202	0.656065	0.903449
P05109	S100A8	ENSG00000143546	0.00745302	0.932148	0.986966	0.0648535	0.458301	0.998553	-0.00464975	0.96084	0.978786	0.0713486	0.416234	0.778963	0.0884286	0.315195	0.73971	-0.0549253	0.530054	0.843804	-0.0614897	0.483674	0.661689	-0.0292173	0.739467	0.952575	-0.0241834	0.783129	0.961056	0.16509	0.0585302	0.541025	-0.139619	0.108973	0.28138	-0.0827122	0.343892	0.63787	-0.0952796	0.275304	0.550442	-0.149693	0.085477	0.258506	-0.0619855	0.478457	0.683106	-0.133612	0.126677	0.484858	-0.0990134	0.258672	0.570363	-0.158945	0.0687044	0.227269	-0.139709	0.110106	0.277294	-0.0597494	0.496158	0.665912	-0.0139416	0.873936	0.928753	-0.133947	0.125719	0.387198	-0.105995	0.226424	0.511273	0.0247205	0.77927	0.882913	-0.0505533	0.566353	0.798903	-0.0690874	0.432981	0.868091	-0.109745	0.210326	0.414322	0.0759433	0.386779	0.77571
Q9NZ43	USE1	ENSG00000053501	0.0370349	0.672134	0.934213	-0.120259	0.167952	0.968615	0.078878	0.404165	0.621125	0.0660082	0.452061	0.798107	0.0564998	0.521533	0.853301	-0.0964939	0.269204	0.681967	0.139951	0.109486	0.242701	-0.00724262	0.934312	0.988773	-0.0879251	0.316094	0.806576	0.189293	0.0297183	0.468219	-0.123746	0.15587	0.347267	-0.275492	0.00132975	0.0317988	-0.285945	0.000848407	0.0193307	-0.234301	0.00663803	0.0540276	-0.183061	0.0349364	0.140785	-0.145693	0.0955404	0.443115	-0.145487	0.0960157	0.357238	-0.202537	0.0198571	0.104313	-0.1543	0.0773117	0.223319	-0.135758	0.120639	0.262632	-0.0141118	0.87241	0.92804	-0.164911	0.0588084	0.268779	-0.172709	0.0476683	0.234882	-0.134426	0.125823	0.298299	-0.0152665	0.862597	0.946198	0.0676738	0.442475	0.869578	-0.178094	0.041048	0.148922	0.0124545	0.887288	0.979982
Q9P013	CWC15	ENSG00000150316	0.026573	0.761421	0.956222	-0.17899	0.0392648	0.905658	0.268483	0.00387395	0.0334702	0.0220651	0.801715	0.946857	0.0465568	0.597467	0.884661	0.146491	0.092461	0.503012	0.0513648	0.558608	0.720677	-0.149408	0.0872929	0.729723	0.156895	0.0724008	0.554786	-0.0356683	0.684722	0.953614	-0.256354	0.00289708	0.0263569	-0.017307	0.84326	0.937681	-0.00123461	0.988747	0.995932	-0.161327	0.0635781	0.217773	0.0850129	0.330591	0.553061	-0.168169	0.0539182	0.357639	-0.218131	0.0119835	0.124409	-0.127219	0.146043	0.350877	0.0962024	0.272503	0.487324	-0.310175	0.000295247	0.00358004	-0.256166	0.00302917	0.0174868	-0.186442	0.0323158	0.201134	0.0924622	0.291669	0.578991	0.281293	0.00113527	0.0179744	0.316668	0.000228705	0.06309	0.197492	0.0237557	0.629359	0.0915113	0.296681	0.513919	0.0397036	0.65127	0.902007
P32322	PYCR1	ENSG00000183010	-0.189722	0.0287258	0.404149	-0.0257863	0.768281	0.998553	0.0830082	0.379925	0.599308	-0.0420308	0.632284	0.883681	0.0669481	0.447395	0.816882	-0.162105	0.0622947	0.46438	-0.275937	0.00136221	0.00854733	0.122709	0.161002	0.775042	-0.0368779	0.674626	0.931833	0.0129362	0.88296	0.987887	0.165848	0.0564131	0.184947	-0.123747	0.155867	0.434628	-0.111652	0.200729	0.465454	-0.030372	0.728561	0.865253	-0.189627	0.0288068	0.124875	0.0294949	0.737082	0.916488	0.0712684	0.416759	0.713599	-0.0399722	0.649066	0.81307	-0.157237	0.0717736	0.213223	0.220383	0.0111097	0.0491472	0.186019	0.0327166	0.0999618	0.073965	0.399303	0.669118	-0.222733	0.0102583	0.118616	-0.233506	0.00727052	0.0522395	-0.203451	0.0197684	0.194525	-0.0846419	0.336445	0.829311	-0.198857	0.0222639	0.101156	-0.0762595	0.384799	0.774752
Q9NX47	MARCHF5	ENSG00000198060	0.0890304	0.308164	0.79062	0.138463	0.111964	0.943125	0.0026221	0.977911	0.98944	0.0462612	0.598383	0.872482	0.0161649	0.854599	0.968256	-0.052145	0.551112	0.856543	-0.215015	0.0132914	0.0500305	0.0303201	0.730006	0.952575	-0.0267027	0.761184	0.95394	-0.0881676	0.314756	0.810105	0.0237453	0.786162	0.887636	0.027952	0.74944	0.891285	-0.0129388	0.882489	0.951769	-0.0294964	0.736093	0.870081	-0.12756	0.143416	0.335625	0.0220217	0.802097	0.94357	0.112679	0.198312	0.505866	-0.0241928	0.783047	0.894316	-0.134111	0.125253	0.301481	0.170445	0.0507059	0.144415	0.254611	0.00321757	0.0182874	0.0632249	0.471395	0.726178	-0.115521	0.187158	0.464825	-0.163048	0.0627793	0.19327	-0.0708512	0.4213	0.712685	0.0113577	0.897553	0.981923	-0.135688	0.120833	0.291114	0.0712557	0.416842	0.788641
Q96BY9	SARAF	ENSG00000133872	-0.0628553	0.472294	0.871436	-0.00466746	0.957477	0.998945	-0.0911384	0.334857	0.557422	-0.0920543	0.293812	0.69126	0.026259	0.765918	0.942336	0.0983108	0.260249	0.674861	0.190886	0.0283468	0.089697	-0.227254	0.00878008	0.540825	0.131519	0.132785	0.655659	0.158349	0.0697629	0.56306	-0.162988	0.0608644	0.194504	0.183846	0.03415	0.196056	0.232666	0.00703901	0.0675654	0.143796	0.0986819	0.280331	0.170084	0.0503158	0.176596	0.0164315	0.85166	0.955661	-0.0562952	0.521432	0.785002	0.158689	0.0691573	0.228376	0.186175	0.0325682	0.128608	-0.205764	0.0179353	0.0689559	-0.205617	0.0180192	0.0647048	0.000495793	0.995498	0.997824	0.239863	0.00560276	0.0903256	0.350423	4.07437082770024e-05	0.00357619	0.226635	0.00923978	0.146031	0.190293	0.0294763	0.643253	0.211892	0.0147255	0.0776913	-0.0390249	0.656849	0.903883
Q9Y3E5	PTRH2	ENSG00000141378	0.0145706	0.867795	0.973544	0.0299826	0.731907	0.998553	0.226754	0.015263	0.0814732	-0.0630181	0.47285	0.809247	0.0266178	0.762814	0.941829	-0.0275095	0.753278	0.935235	-0.127575	0.144911	0.29546	0.0806344	0.35804	0.860142	0.106583	0.223845	0.735294	-0.0275182	0.754119	0.966338	0.0762383	0.383103	0.599369	-0.0723476	0.407918	0.68824	-0.0801255	0.359245	0.627076	-0.0321475	0.713367	0.856262	0.0532865	0.542417	0.731175	-0.0719493	0.41231	0.759815	0.0158207	0.857115	0.943301	0.0254147	0.772381	0.888439	0.112034	0.200912	0.402642	0.0853317	0.330634	0.51395	0.0966963	0.270037	0.451025	0.0709182	0.419058	0.684169	-0.00339621	0.969171	0.990772	-0.116861	0.183755	0.380109	-0.0993866	0.258717	0.572423	-0.0314571	0.721331	0.945379	0.0800982	0.361256	0.576636	-0.0722222	0.410535	0.787458
Q8TD22	SFXN5	ENSG00000144040	-0.0271921	0.756035	0.954979	0.00479171	0.956346	0.998945	-0.182514	0.0519436	0.177764	0.220007	0.0112516	0.20211	0.0786981	0.371592	0.772112	-0.0937528	0.283105	0.693221	0.134722	0.123525	0.264588	-0.127506	0.145128	0.770357	0.030881	0.72521	0.946729	0.132438	0.130077	0.657439	0.225847	0.00895213	0.0559236	0.245708	0.00436193	0.0623918	0.278693	0.00116094	0.0231309	0.267978	0.00181748	0.023397	0.16853	0.0524858	0.180534	0.186027	0.0327086	0.291733	0.186461	0.032297	0.211533	0.206165	0.0177079	0.0959071	0.000277979	0.997476	0.998751	0.286881	0.000852853	0.00766873	0.269383	0.00178724	0.0120881	0.243425	0.00491455	0.0823427	0.123533	0.158185	0.430522	0.0687714	0.435093	0.638909	-0.0224593	0.799011	0.918072	-0.0281945	0.749218	0.952508	0.110109	0.208808	0.412974	0.211818	0.0147608	0.239549
P05114	HMGN1	ENSG00000205581	0.139136	0.110215	0.613772	-0.180384	0.0377348	0.905166	0.21209	0.023489	0.106473	0.0372281	0.671713	0.901078	-0.144001	0.100811	0.540215	0.155899	0.0731459	0.480016	0.0797396	0.363417	0.555188	-0.0323985	0.712286	0.94857	0.09799	0.263651	0.769505	0.0909837	0.299487	0.800446	-0.230568	0.00758479	0.0498171	0.0277872	0.750869	0.891852	-0.00365203	0.966722	0.986839	-0.0613941	0.482672	0.697357	0.136332	0.117647	0.297157	-0.156268	0.0735644	0.401279	-0.151226	0.0834695	0.335093	3.11982425750023e-05	0.999717	0.999735	0.184809	0.0338877	0.13104	-0.183467	0.0352274	0.111652	-0.225411	0.00935832	0.0404045	-0.111416	0.203421	0.486546	0.108785	0.214368	0.498505	0.221764	0.0109072	0.067099	0.0950258	0.280302	0.593666	-0.0131313	0.881664	0.977602	0.150157	0.0857005	0.233245	0.0159108	0.85631	0.972148
Q9NR19	ACSS2	ENSG00000131069	-0.156148	0.0726826	0.544087	0.082094	0.347523	0.998553	0.148434	0.114998	0.294707	-0.0168892	0.847578	0.957915	0.0574694	0.5144	0.850732	-0.116228	0.182769	0.602265	-0.276975	0.00130408	0.00827667	-0.106008	0.226369	0.810328	-0.0498066	0.570616	0.897658	0.00906869	0.917802	0.989431	0.0748382	0.391926	0.608	-0.0917338	0.293646	0.590043	-0.0941783	0.280916	0.55583	-0.127161	0.144681	0.352528	-0.206461	0.0171117	0.0909794	0.0410274	0.640441	0.882091	0.0552264	0.529383	0.789678	-0.190067	0.0290451	0.131735	-0.20175	0.0203521	0.0955622	0.05231	0.551384	0.710526	0.0798963	0.362472	0.546183	-0.0848205	0.33355	0.618069	-0.220641	0.0110132	0.121996	-0.230913	0.00796488	0.0552251	-0.142478	0.104503	0.378468	-0.0326464	0.711254	0.943614	-0.243679	0.00486865	0.0401561	-0.0223071	0.799586	0.951764
Q96G23	CERS2	ENSG00000143418	-0.0238583	0.785169	0.963526	-0.0530783	0.543998	0.998553	0.0604196	0.523097	0.711589	-0.0550228	0.530904	0.83962	-0.0464628	0.598208	0.884826	0.0199211	0.819961	0.957622	-0.202498	0.0198817	0.0687136	-0.197814	0.0229899	0.561942	0.0379704	0.665558	0.930715	0.0309531	0.724594	0.962067	0.0646632	0.459623	0.662832	0.0631272	0.470376	0.732831	0.0225439	0.796741	0.912272	-0.0624888	0.474886	0.692688	-0.0419303	0.631789	0.795037	0.0539233	0.539159	0.832726	0.133115	0.128108	0.411608	-0.0628239	0.474218	0.688149	-0.0190141	0.828678	0.911004	0.182264	0.0364664	0.114452	0.330407	0.000109179	0.00160628	0.0854631	0.329887	0.615163	-0.0209019	0.811969	0.925022	-0.159254	0.0692334	0.20565	0.0492779	0.576199	0.807138	0.0975779	0.267528	0.792021	-0.0355569	0.685654	0.829183	-0.0646318	0.461566	0.819384
Q8IUR7	ARMC8	ENSG00000114098	-0.159101	0.0673716	0.532182	-0.0364873	0.676709	0.998553	-0.299835	0.00119119	0.016227	-0.148286	0.0897212	0.436402	-0.0110933	0.899925	0.97855	-0.0524271	0.548957	0.855041	-0.0782052	0.372752	0.563432	-0.0164589	0.851416	0.975064	0.0048298	0.956168	0.994295	0.100932	0.249515	0.766409	0.0538798	0.537925	0.723982	0.189877	0.0285927	0.17668	0.162932	0.060954	0.243136	0.217326	0.0119786	0.0783679	0.00990199	0.909935	0.95811	0.198532	0.0224878	0.246035	0.150843	0.0842637	0.336706	0.162802	0.0621635	0.212456	0.0780513	0.373697	0.59252	0.058797	0.503061	0.672147	-0.0855432	0.329432	0.51384	0.0176687	0.840634	0.935511	-0.015331	0.861493	0.945463	0.00269968	0.975586	0.990265	0.0125224	0.887113	0.954682	-0.0156052	0.85958	0.97298	0.0216995	0.804935	0.900408	-0.0886183	0.312278	0.732252
Q06265	EXOSC9	ENSG00000123737	-0.0226584	0.795731	0.964202	-0.126823	0.145762	0.949587	0.15293	0.104285	0.275887	-0.0979479	0.263857	0.665154	0.0936175	0.287524	0.717617	0.181434	0.0366152	0.415992	-0.0734263	0.402756	0.591764	0.0333573	0.704163	0.94857	-0.0522474	0.551861	0.891923	-0.135114	0.122427	0.651259	-0.178682	0.0396096	0.146736	-0.0214844	0.806101	0.920011	-0.0918248	0.293166	0.568505	-0.116372	0.182226	0.405506	-0.0379354	0.664638	0.815774	-0.00443256	0.95977	0.988303	-0.0193834	0.825403	0.932675	-0.0681783	0.437298	0.65623	0.137892	0.114857	0.28535	-0.124311	0.155563	0.315206	-0.147957	0.0904444	0.209292	-0.160478	0.0660404	0.282602	-0.01779	0.839555	0.935341	-0.0627685	0.476319	0.675433	0.0332072	0.706519	0.880186	0.108185	0.218702	0.775646	0.0115757	0.895195	0.94706	-0.058028	0.508672	0.843031
Q96MU7	YTHDC1	ENSG00000083896	-0.0183073	0.834328	0.970681	-0.060236	0.490984	0.998553	0.204277	0.0292512	0.122326	0.0850079	0.332479	0.722574	0.0644245	0.464739	0.824637	0.105321	0.227621	0.646427	0.0129335	0.882984	0.938125	0.0997715	0.255026	0.820757	0.0124053	0.887731	0.982804	-0.0442499	0.614399	0.9381	-0.256779	0.0028492	0.0261369	-0.119944	0.169077	0.449674	-0.0903671	0.300928	0.575563	-0.14984	0.0851676	0.258075	-0.0693076	0.427951	0.637634	-0.156867	0.0724526	0.400947	-0.169613	0.0518612	0.264931	-0.15331	0.0792535	0.246936	-0.00870888	0.921053	0.964614	-0.243323	0.00493331	0.027179	-0.258821	0.00273026	0.0163895	-0.219487	0.0114506	0.12106	-0.0783587	0.371812	0.649651	0.0933858	0.288724	0.501936	0.176549	0.0436747	0.26388	0.092062	0.295643	0.812741	-0.0735837	0.401745	0.61406	0.0850544	0.332214	0.747978
Q9UKX7	NUP50	ENSG00000093000	-0.095295	0.275226	0.768872	-0.0959838	0.271755	0.993067	0.216601	0.0206277	0.0981084	-0.116014	0.185272	0.584338	-0.117718	0.18054	0.639449	0.214246	0.0132749	0.356194	-0.22838	0.00844273	0.0353259	-0.15952	0.0676952	0.711501	0.08156	0.352531	0.819813	-0.0646808	0.461226	0.877708	-0.164656	0.0582348	0.188835	-0.0736593	0.399448	0.681805	-0.0893821	0.306249	0.580911	-0.150315	0.0841709	0.256768	-0.0231723	0.791202	0.893588	-0.0633279	0.470672	0.794754	-0.0486596	0.579533	0.818845	-0.0838559	0.339096	0.575257	0.139014	0.111906	0.280595	-0.232054	0.00741993	0.0364345	-0.201302	0.0206384	0.0712612	-0.148419	0.0894302	0.328205	0.00892114	0.919135	0.969863	-0.0465711	0.597354	0.768738	0.182106	0.0373638	0.247724	0.167194	0.0562961	0.656006	0.0332724	0.704881	0.838998	-0.115425	0.187529	0.613423
O95721	SNAP29	ENSG00000099940	0.140229	0.107419	0.611413	0.0913868	0.295484	0.998553	0.217865	0.0198821	0.0958609	0.017997	0.837713	0.956025	-0.0129028	0.883709	0.974943	0.184641	0.0333697	0.415992	-0.00845014	0.923391	0.959929	-0.171146	0.0497485	0.679939	0.0504905	0.565331	0.895717	-0.051107	0.560586	0.918729	-0.225164	0.00916722	0.0566461	-0.0436902	0.617538	0.82067	-0.0746034	0.393417	0.658024	-0.136356	0.117581	0.311376	0.0843871	0.334176	0.556647	-0.113434	0.195304	0.579265	-0.0880295	0.315517	0.627517	-0.0304448	0.728938	0.863546	0.142242	0.103741	0.267992	-0.149342	0.0874347	0.210129	-0.033978	0.698922	0.823608	-0.13351	0.126968	0.38786	-0.0262721	0.764922	0.902161	0.0853949	0.332149	0.546204	0.0430097	0.625709	0.836435	0.0736442	0.403181	0.857833	0.0965656	0.270689	0.485941	0.0497497	0.571057	0.874592
Q16877	PFKFB4	ENSG00000114268	0.0357644	0.682765	0.93835	-0.0716053	0.412758	0.998553	-0.321693	0.000482766	0.00961258	0.166287	0.0567007	0.363449	0.0595688	0.499128	0.842768	-0.0262547	0.764194	0.938789	0.42474	3.8560266046872e-07	1.84993475121764e-05	0.0926059	0.290917	0.833406	-0.139028	0.111868	0.619846	0.0456012	0.603618	0.934043	0.149297	0.0863165	0.244295	0.299769	0.00045584	0.0179638	0.35483	2.78130427084911e-05	0.00210616	0.344368	4.93210629446406e-05	0.00222343	0.253676	0.00321625	0.0347445	0.249337	0.00393779	0.111822	0.155509	0.0749916	0.317237	0.2924	0.000668627	0.012879	0.160288	0.0663669	0.202296	0.13801	0.114543	0.253258	0.00915148	0.917055	0.954627	0.131676	0.132319	0.395371	0.190612	0.0285787	0.184788	0.195406	0.0253062	0.109198	0.0527816	0.549346	0.790599	0.0322586	0.714534	0.944126	0.219388	0.0114885	0.0671743	0.167711	0.0545858	0.38071
Q6ZMG9	CERS6	ENSG00000172292	-0.0940748	0.281447	0.772457	0.0219966	0.801572	0.998553	-0.343269	0.000184756	0.0053522	0.115546	0.187063	0.585793	-0.152771	0.0815045	0.51824	-0.00979151	0.910936	0.981309	0.149419	0.0872689	0.206964	-0.149541	0.0870099	0.729723	0.0875112	0.318386	0.808685	-0.0699929	0.425168	0.861114	0.223285	0.00978201	0.0587571	0.272089	0.00153357	0.0341364	0.295285	0.000559514	0.0153339	0.304943	0.000358389	0.00846544	0.165604	0.0567815	0.189452	0.182438	0.0362845	0.304817	0.216031	0.0128518	0.129254	0.281402	0.00108073	0.0174636	0.0502878	0.566895	0.743918	0.221736	0.0106124	0.0476804	0.177779	0.0414124	0.11869	0.141105	0.106563	0.357865	0.130127	0.136974	0.396696	0.0666715	0.449278	0.651808	0.040023	0.649919	0.849663	-0.00124349	0.988753	0.997944	0.140221	0.108796	0.272044	0.0818996	0.350523	0.758174
Q13572	ITPK1	ENSG00000100605	0.0617809	0.479913	0.873617	-0.00791159	0.927984	0.998945	0.196945	0.0357078	0.13818	-0.146434	0.0938476	0.44416	-0.156316	0.0745941	0.504554	0.151263	0.082212	0.490177	-0.0151909	0.862745	0.926177	-0.146099	0.0946108	0.733361	0.277622	0.00126904	0.27228	-0.0472011	0.590963	0.930825	-0.20132	0.0201436	0.0956389	-0.0729538	0.403991	0.685205	-0.0800446	0.359732	0.627784	-0.105382	0.227351	0.45898	-0.0580229	0.507077	0.703988	-0.143571	0.10052	0.447587	-0.133768	0.12623	0.409596	-0.066603	0.447987	0.665689	0.0740888	0.398513	0.614393	-0.20489	0.0184394	0.0704613	-0.25093	0.00370644	0.0203979	-0.215582	0.0130442	0.12815	-0.0333349	0.704353	0.86779	0.109257	0.214148	0.418014	0.014691	0.86773	0.947679	0.0121469	0.890477	0.980959	-0.0152112	0.862564	0.93181	-0.142892	0.102157	0.483197
Q96HN2	AHCYL2	ENSG00000158467	0.201558	0.0199937	0.350297	-0.00699301	0.936327	0.998945	0.175792	0.0613652	0.198359	-0.132565	0.129706	0.509586	0.150945	0.0852587	0.522437	0.069206	0.42863	0.792632	0.271926	0.00160974	0.00976719	-0.0286651	0.744219	0.952575	-0.0602095	0.492841	0.876784	0.131762	0.132066	0.659842	-0.306028	0.000340558	0.00638463	0.0210942	0.809555	0.921191	-0.0328918	0.70703	0.864919	-0.163242	0.0604583	0.211399	0.109851	0.208133	0.418111	-0.200216	0.0213473	0.2415	-0.250335	0.00379133	0.0648886	-0.113782	0.193927	0.415342	0.117251	0.180597	0.37579	-0.311659	0.000275123	0.00341649	-0.262357	0.00237364	0.0147687	-0.151176	0.0835742	0.318307	0.0865055	0.324001	0.607453	0.321947	0.000176921	0.00738693	0.220887	0.0112339	0.160547	0.0747534	0.396115	0.857833	0.120332	0.169331	0.362775	-0.087124	0.32054	0.737759
Q92484	SMPDL3A	ENSG00000172594	-0.0264422	0.76256	0.956637	-0.105591	0.226424	0.983008	-0.00874647	0.926413	0.962172	-0.0901436	0.30399	0.698191	0.0496713	0.573154	0.871293	0.0511507	0.558741	0.858873	0.150095	0.0858332	0.204433	-0.0298196	0.734295	0.952575	0.154998	0.0759643	0.561618	0.109882	0.209752	0.731797	-0.314172	0.000230774	0.00508817	-0.0968709	0.267329	0.56617	-0.0757997	0.385853	0.652168	-0.184319	0.033684	0.149354	0.0950677	0.276378	0.498422	-0.177966	0.0411954	0.319365	-0.189371	0.0296499	0.202311	-0.0797619	0.363283	0.596639	0.0402248	0.646997	0.799329	-0.263668	0.00225253	0.0155646	-0.127596	0.144843	0.290287	-0.145339	0.0963573	0.340908	0.173086	0.0471777	0.233983	0.160479	0.0670924	0.202194	0.073331	0.40519	0.703666	0.0279399	0.751408	0.952508	0.110525	0.207084	0.411081	-0.0591436	0.500543	0.840112
O14657	TOR1B	ENSG00000136816	0.0138252	0.874502	0.975699	-0.00764024	0.930448	0.998945	0.176561	0.0602212	0.1961	0.0255892	0.770861	0.938008	-0.132749	0.130655	0.587416	-0.0346119	0.692464	0.916325	-0.198316	0.0226378	0.0755637	0.00772306	0.929965	0.988133	0.138054	0.114426	0.624482	-0.159407	0.0678932	0.556105	0.0653814	0.454643	0.657851	-0.107176	0.219489	0.516025	-0.135074	0.121103	0.355125	-0.142405	0.102019	0.286024	-0.0770543	0.378017	0.59734	-0.00323168	0.970663	0.990794	0.0843344	0.336338	0.64801	-0.153737	0.0784117	0.245303	-0.164814	0.058959	0.187484	0.167776	0.0544897	0.151777	0.325588	0.000139259	0.00191394	0.0105892	0.904082	0.959759	-0.134472	0.124229	0.382276	-0.279159	0.00124252	0.0189294	-0.0853889	0.332183	0.645919	0.0235953	0.789077	0.956507	-0.124812	0.153889	0.340486	-0.00984474	0.910796	0.98001
Q9P0T7	TMEM9	ENSG00000116857	0.0370613	0.671914	0.934213	-0.0178062	0.8388	0.998553	-0.0640669	0.498276	0.693898	0.0306158	0.727476	0.92317	-0.20048	0.0216777	0.33288	0.0785717	0.368668	0.759856	0.0904361	0.302417	0.492073	-0.205607	0.0180251	0.560141	0.253452	0.00336484	0.303455	0.0480662	0.584171	0.927676	-0.0536116	0.539953	0.725526	0.22575	0.00898237	0.0928586	0.219785	0.0110244	0.0898236	0.182742	0.0352609	0.15396	0.336205	7.60520951956778e-05	0.00528821	0.0196009	0.823476	0.948322	0.0884501	0.313201	0.625357	0.271689	0.00162561	0.0223399	0.360566	2.16698692889761e-05	0.00146692	-0.019406	0.825203	0.898798	-0.0479045	0.585438	0.741055	0.0895692	0.307094	0.594387	0.330435	0.000109028	0.0179606	0.168276	0.0546974	0.177229	0.0195376	0.824706	0.9304	0.0177702	0.840342	0.970731	0.388358	4.19682530772292e-06	0.000845088	0.0254201	0.772334	0.940728
Q96M96	FGD4	ENSG00000139132	0.0951011	0.276208	0.769135	-0.0276732	0.751858	0.998553	0.0312436	0.741404	0.860522	0.0255654	0.771068	0.938008	0.0603862	0.493247	0.839542	0.182469	0.0355401	0.415992	0.300395	0.000465884	0.00367568	-0.000258462	0.997653	0.998922	-0.030552	0.728021	0.946729	0.13791	0.114809	0.638009	-0.0612768	0.483511	0.680926	0.191853	0.0269486	0.170896	0.228412	0.00818457	0.0743736	0.17525	0.0436285	0.1731	0.213859	0.0134462	0.0782656	0.05041	0.565952	0.845023	-0.0706541	0.420797	0.717388	0.175056	0.0446813	0.173078	0.265511	0.00209168	0.0223729	-0.157024	0.0721637	0.182796	-0.267592	0.00192263	0.01278	0.00439789	0.960084	0.984973	0.177568	0.0416587	0.220997	0.363695	1.9551889140601e-05	0.00243579	0.144448	0.0997476	0.371301	0.0613259	0.486532	0.882774	0.23897	0.00578834	0.0445754	0.070519	0.421688	0.790388
P07902	GALT	ENSG00000213930	-0.0735673	0.400039	0.840789	-0.0620796	0.477789	0.998553	0.0191336	0.839872	0.915141	-0.134926	0.122953	0.495664	0.0577621	0.512256	0.849252	-0.238904	0.00561616	0.322015	-0.166992	0.0556457	0.148722	0.0301597	0.731379	0.952575	0.0806273	0.358083	0.823332	0.0756441	0.388657	0.840872	0.017593	0.840704	0.920566	0.0541399	0.535961	0.770762	0.0283853	0.745688	0.887883	-0.0346792	0.691895	0.843852	-0.0324449	0.710832	0.845207	0.0489693	0.577119	0.85037	0.0766561	0.382325	0.68762	-0.0393818	0.653913	0.81551	0.0587688	0.503267	0.697864	0.131007	0.134314	0.28361	0.116134	0.184813	0.346227	0.0801156	0.361152	0.638185	-0.0377796	0.667137	0.847612	-0.0704825	0.423727	0.630505	0.00354195	0.967973	0.989023	0.0668782	0.447871	0.869589	-0.00456812	0.958541	0.98046	-0.107738	0.218837	0.649864
Q9UJY5	GGA1	ENSG00000100083	0.0413866	0.63622	0.925848	-0.0720131	0.410095	0.998553	0.0108091	0.909126	0.952923	-0.00537625	0.951215	0.987714	-0.140053	0.110603	0.556546	0.110073	0.207209	0.626904	0.156014	0.0740388	0.183573	-0.205941	0.0178346	0.560141	0.16009	0.0667063	0.551953	-0.0107116	0.902978	0.989075	-0.310957	0.000269448	0.00552047	0.0497414	0.569639	0.792488	0.00391774	0.964302	0.986134	-0.0623215	0.476071	0.693153	0.0936523	0.283624	0.505937	-0.10075	0.250374	0.636965	-0.155216	0.0755492	0.318007	0.0276979	0.752566	0.87648	0.224547	0.00964083	0.0582357	-0.382841	5.88431171477666e-06	0.000225002	-0.385811	4.90929087582082e-06	0.00018642	-0.216038	0.0128486	0.127053	0.0837906	0.339474	0.619373	0.23447	0.0070263	0.0511509	0.252148	0.00366784	0.115092	0.182148	0.0373198	0.648272	0.143872	0.0998017	0.257816	0.0145969	0.868063	0.973844
O95816	BAG2	ENSG00000112208	0.188762	0.029558	0.410623	0.106376	0.222971	0.983008	-0.0730022	0.440179	0.648865	0.0553738	0.528282	0.83822	-0.00824863	0.925501	0.981245	0.108438	0.214077	0.633452	0.256361	0.00300627	0.0159044	-0.0524327	0.550449	0.916757	0.0174418	0.842654	0.970361	0.0296029	0.736154	0.963854	-0.219056	0.0113003	0.065381	0.0975763	0.263844	0.562459	0.139756	0.108623	0.334843	0.108548	0.21361	0.443647	0.171877	0.0479035	0.170904	-0.0201086	0.818981	0.947863	-0.030393	0.729382	0.892039	0.14948	0.0871394	0.260227	0.114823	0.189853	0.388413	-0.113125	0.196532	0.364907	-0.00268582	0.975617	0.987033	0.00231258	0.979005	0.992771	0.162731	0.0622787	0.265624	0.197583	0.0236902	0.104861	0.00977219	0.911792	0.967136	-0.00738195	0.93331	0.987518	0.164499	0.0594526	0.187052	0.0729622	0.405743	0.785571
Q6IA69	NADSYN1	ENSG00000172890	-0.0817845	0.34935	0.81417	0.0698879	0.424083	0.998553	0.167682	0.0745427	0.224296	-0.0589265	0.50212	0.826416	0.155805	0.0755603	0.506864	0.102881	0.238631	0.653843	-0.122137	0.162976	0.319661	-0.195831	0.0244259	0.56939	-0.00488079	0.955706	0.994295	0.131234	0.133637	0.659842	-0.284638	0.000898277	0.0119885	-0.105486	0.226889	0.524226	-0.0917577	0.29352	0.568757	-0.185438	0.0326018	0.146067	-0.0803993	0.3576	0.578427	-0.101519	0.246756	0.632637	-0.10714	0.221419	0.532819	-0.127218	0.146047	0.350877	-0.00785484	0.928773	0.969308	-0.26669	0.00199433	0.0142105	-0.180919	0.0378947	0.111212	-0.197764	0.0230249	0.166809	-0.10267	0.241411	0.527018	0.0241395	0.78433	0.885545	0.0398211	0.651568	0.850264	0.094985	0.280509	0.804252	-0.0825869	0.346481	0.562468	-0.00119289	0.989169	0.997693
Q9BRZ2	TRIM56	ENSG00000169871	-0.0378106	0.665675	0.930957	0.137615	0.114199	0.943125	0.0733215	0.438176	0.647498	0.0183521	0.834556	0.955687	0.144747	0.0990399	0.536994	-0.0122655	0.888563	0.974949	-0.152539	0.0807927	0.196113	0.0965919	0.270557	0.826107	-0.116342	0.184023	0.699395	-0.145269	0.0965197	0.608005	0.1222	0.161143	0.354909	-0.0205255	0.814595	0.923926	0.0216897	0.804285	0.916673	0.0148224	0.865532	0.937655	-0.11666	0.181138	0.3829	0.101426	0.24719	0.632637	0.0783197	0.372051	0.679918	-0.0477374	0.586748	0.768894	-0.057249	0.514388	0.707467	0.0215881	0.805916	0.88737	-0.0317986	0.717386	0.834878	-0.00666097	0.939577	0.975705	-0.13554	0.121241	0.376394	-0.0859826	0.32882	0.542577	0.08433	0.338235	0.651017	0.157462	0.0724643	0.661707	-0.119927	0.17078	0.364495	0.0670105	0.445208	0.806119
O00154	ACOT7	ENSG00000097021	-0.228201	0.00824545	0.266476	-0.020813	0.812046	0.998553	-0.212284	0.0233594	0.105947	-0.0462954	0.598112	0.872482	-0.139012	0.113305	0.563535	0.137047	0.115716	0.536168	-0.0121049	0.890433	0.942926	-0.232568	0.00728587	0.540825	0.112271	0.199954	0.717014	-0.0306168	0.727468	0.962726	0.0676563	0.439065	0.646832	0.202221	0.0195808	0.142508	0.163145	0.0606125	0.242964	0.102958	0.238278	0.472154	0.152614	0.0794819	0.232721	0.155639	0.0747445	0.402623	0.15723	0.0717874	0.313535	0.200415	0.0212156	0.108695	0.263664	0.00225291	0.0233738	-0.00219722	0.980052	0.987223	-0.155446	0.0751115	0.182613	0.0220879	0.801515	0.919896	0.158768	0.0690165	0.278518	0.0210612	0.811282	0.900595	0.0474621	0.590353	0.816139	0.0472519	0.592001	0.91822	0.218477	0.0118453	0.0684828	-0.0116888	0.894177	0.979982
O15066	KIF3B	ENSG00000101350	0.0300662	0.731188	0.948156	-0.0102206	0.90705	0.998553	-0.203601	0.0298019	0.123492	-0.0482279	0.582905	0.865556	-0.0212802	0.809357	0.956695	0.100498	0.249743	0.663812	0.344596	5.20796044369831e-05	0.000680637	-0.0448914	0.609271	0.930052	0.0410406	0.640333	0.924145	0.080094	0.361282	0.831188	-0.21066	0.0149371	0.0783259	0.213357	0.0136712	0.118249	0.244685	0.00453273	0.0515624	0.111325	0.202055	0.429884	0.255902	0.00294884	0.0332508	0.00863596	0.921712	0.976049	-0.0525299	0.549709	0.802899	0.176585	0.0428203	0.168661	0.220331	0.0111293	0.0636288	-0.17366	0.0464386	0.136749	-0.163013	0.0618216	0.158647	-0.0652817	0.457064	0.715662	0.176854	0.0424998	0.222857	0.375307	1.00086489918105e-05	0.00192208	0.243479	0.00507347	0.125326	0.114591	0.19248	0.760327	0.250611	0.00375179	0.0343147	-0.0404223	0.645381	0.900884
O95159	ZFPL1	ENSG00000162300	-0.186216	0.0318666	0.423644	-0.0469382	0.59161	0.998553	-0.0487278	0.606663	0.770758	0.157438	0.0714066	0.396275	-0.100167	0.254977	0.697626	0.11929	0.17143	0.591127	0.0500248	0.568928	0.729809	0.0748513	0.393663	0.874353	0.134471	0.124232	0.640995	0.0194408	0.824895	0.980468	0.102136	0.242067	0.455766	0.19198	0.0268457	0.170802	0.170019	0.0504048	0.217744	0.160058	0.0657194	0.222586	0.197561	0.0226434	0.107039	0.0970923	0.268071	0.654248	0.0660164	0.452005	0.736693	0.161671	0.0640259	0.216427	0.262744	0.00233731	0.0239603	0.0910497	0.299135	0.482867	0.0737671	0.400569	0.58654	0.122485	0.161774	0.43538	0.153456	0.0789637	0.302088	0.13762	0.116996	0.284891	-0.0664598	0.450722	0.735085	-0.0502548	0.568651	0.910911	0.237648	0.00607279	0.0459658	0.103236	0.238813	0.668572
Q9GZR7	DDX24	ENSG00000089737	0.164679	0.0581985	0.507273	0.187284	0.0308799	0.905166	0.0110856	0.906812	0.951789	0.033616	0.701977	0.914952	-0.0853535	0.332384	0.752334	0.227441	0.00846785	0.345106	-0.0622827	0.478041	0.657855	-0.166292	0.0566931	0.691698	0.0496226	0.572042	0.898316	-0.15857	0.0693688	0.56164	0.0397177	0.649899	0.803253	0.256253	0.00290856	0.0495931	0.253535	0.00323398	0.0412881	0.271141	0.00159515	0.0214918	0.345123	4.73553701223484e-05	0.00442596	0.135322	0.121846	0.476867	0.212021	0.0146635	0.138708	0.302941	0.000414357	0.00978744	0.352812	3.33671955869974e-05	0.00185416	0.0168255	0.848146	0.914699	-0.0603771	0.491635	0.665888	0.135842	0.120407	0.379118	0.224162	0.00976909	0.115747	0.0250471	0.77643	0.880965	0.110329	0.209657	0.52101	0.0416045	0.637051	0.927035	0.348474	4.2273986988528e-05	0.00247367	0.0595896	0.497313	0.837804
P31749	AKT1	ENSG00000142208	-0.169034	0.0517737	0.496483	-0.120871	0.165784	0.968615	-0.428392	1.98567137577044e-06	0.000255622	-0.0175026	0.842113	0.956963	-0.0110128	0.900648	0.97855	-0.062814	0.472586	0.8169	0.408771	1.13843892424192e-06	4.1283109158895e-05	-0.0106862	0.903207	0.98231	-0.0364421	0.678257	0.932526	0.106678	0.22343	0.74698	0.0915206	0.294775	0.511391	0.278543	0.00116838	0.0289223	0.309811	0.000284636	0.00972801	0.274819	0.00136796	0.0194235	0.246778	0.00418926	0.0397517	0.220483	0.0110722	0.184196	0.0996947	0.255393	0.567573	0.3273	0.000127783	0.00436723	0.269127	0.00180606	0.0204385	0.023678	0.787553	0.875382	-0.200377	0.0212409	0.0725951	0.105094	0.23042	0.517826	0.193872	0.0259199	0.178595	0.258735	0.00284545	0.0316234	0.135219	0.123585	0.411277	0.0544892	0.536483	0.902559	0.26948	0.0017801	0.0214836	0.0223183	0.799487	0.951764
Q14185	DOCK1	ENSG00000150760	-0.0825876	0.344622	0.811021	0.0960053	0.271647	0.993067	-0.00800077	0.932671	0.964384	-0.134001	0.125564	0.50077	-0.015211	0.863092	0.971727	-0.107386	0.218584	0.637592	-0.344197	5.32026451300904e-05	0.000686555	0.052518	0.5498	0.916757	0.0186248	0.832133	0.969697	-0.0558164	0.524986	0.901183	0.11097	0.203508	0.410952	-0.0308823	0.724182	0.877178	-0.0664972	0.446964	0.696824	-0.0295027	0.736039	0.870081	-0.178603	0.039698	0.151346	0.00167352	0.984806	0.994424	0.0792171	0.36658	0.674681	-0.0915982	0.296221	0.534582	-0.129318	0.139453	0.320893	0.16466	0.0592003	0.159826	0.21669	0.0125736	0.050007	0.0789583	0.368153	0.644949	-0.179885	0.0390243	0.214536	-0.202023	0.0206672	0.0964552	-0.146845	0.0941905	0.361414	-0.0923299	0.294234	0.812029	-0.186794	0.0319847	0.125822	-0.14536	0.0963082	0.472411
Q6IAN0	DHRS7B	ENSG00000109016	-0.0958368	0.272493	0.766474	0.135729	0.119295	0.943125	0.212971	0.0229053	0.104563	0.0935785	0.285858	0.684353	0.0959869	0.275444	0.708721	-0.0954158	0.274615	0.689388	-0.411805	9.30760371664618e-07	3.55900649046412e-05	0.0186911	0.831545	0.969335	-0.131737	0.132138	0.653441	-0.0159705	0.855776	0.983408	0.0886694	0.310138	0.528459	-0.0840669	0.336019	0.630867	-0.132059	0.12971	0.367394	-0.117843	0.176722	0.398657	-0.125963	0.148536	0.343294	0.0539721	0.538791	0.832515	0.101803	0.24543	0.559028	-0.149214	0.0877084	0.261467	-0.140866	0.107164	0.271834	0.123128	0.159564	0.320518	0.175887	0.0436615	0.123306	0.00338777	0.969247	0.989	-0.191681	0.0276821	0.182151	-0.301925	0.000457063	0.0117288	-0.12813	0.14471	0.444076	0.0347827	0.693279	0.934861	-0.161304	0.0646413	0.196648	0.08559	0.329167	0.744505
Q14CX7	NAA25	ENSG00000111300	-0.0678074	0.438041	0.857433	-0.0370842	0.671723	0.998553	0.0168038	0.859154	0.925022	-0.128143	0.143116	0.525959	0.0431771	0.624363	0.892309	-0.0626785	0.473543	0.817033	-0.0494596	0.573307	0.732664	0.135548	0.121218	0.760733	-0.0153675	0.861166	0.975538	-0.0370695	0.673032	0.950529	-0.0533058	0.542271	0.726791	-0.127391	0.143949	0.417837	-0.139483	0.109321	0.335877	-0.1369	0.11611	0.309555	-0.212108	0.0142455	0.0808467	-0.11698	0.181612	0.560795	-0.291228	0.000704379	0.0262885	-0.200741	0.0210019	0.108074	-0.00371856	0.966246	0.986771	-0.137433	0.116082	0.255374	-0.244802	0.00466961	0.0243158	-0.168928	0.0528286	0.253604	-0.0964531	0.271249	0.558553	0.238739	0.00603025	0.0471911	-0.0555421	0.528628	0.779668	-0.137908	0.116226	0.701353	-0.133319	0.127517	0.302002	-0.106986	0.22209	0.652311
P53611	RABGGTB	ENSG00000137955	0.090032	0.302731	0.786588	0.00413069	0.962363	0.998945	0.0427928	0.651216	0.800048	-0.0771206	0.379439	0.756566	-0.106609	0.225526	0.671264	0.152892	0.0789275	0.486153	0.224172	0.00976577	0.0395133	-0.128295	0.142635	0.770357	0.120889	0.16735	0.689404	-0.023725	0.787141	0.972704	-0.173836	0.0453806	0.160679	0.13445	0.122847	0.384139	0.0764096	0.382032	0.648815	0.0632482	0.469525	0.688814	0.217086	0.0120755	0.0735767	0.0256631	0.770218	0.929557	-0.0242771	0.782309	0.917346	0.132395	0.130203	0.328087	0.30037	0.000466421	0.00878692	-0.245851	0.0044903	0.0254911	-0.358033	2.49832747007961e-05	0.00054666	-0.121448	0.165381	0.4405	0.226815	0.00891508	0.111577	0.165415	0.0590064	0.186103	0.173429	0.0475909	0.271285	0.0804353	0.361094	0.842953	0.284968	0.000926842	0.0145507	-0.0911978	0.298347	0.719598
Q13201	MMRN1	ENSG00000138722	0.126226	0.147684	0.664228	0.0230062	0.792665	0.998553	-0.185881	0.0476933	0.168551	0.18411	0.0345798	0.304796	-0.131868	0.133253	0.591216	0.0981507	0.26103	0.675441	0.0955954	0.275555	0.462657	0.0877408	0.317113	0.844777	0.00276929	0.97486	0.99472	-0.101443	0.24711	0.765185	-0.0264015	0.762914	0.87282	-0.0356597	0.683644	0.855662	-0.0183191	0.834222	0.930071	0.0516925	0.554578	0.751897	-0.0424054	0.627928	0.792244	-0.0690527	0.431429	0.771944	-0.0144292	0.869566	0.948201	0.0782018	0.372774	0.603682	-0.103365	0.238223	0.447045	-0.0311247	0.723129	0.832331	0.0522412	0.551908	0.715978	-0.11069	0.206401	0.489181	-0.132029	0.131278	0.389605	0.0420644	0.633329	0.794612	0.0147305	0.867377	0.947478	-0.0279837	0.751031	0.952508	-0.0902543	0.303394	0.52099	0.142348	0.103482	0.484604
P17813	ENG	ENSG00000106991	-0.0164746	0.850709	0.971107	0.0987031	0.258342	0.983503	-0.143195	0.128537	0.314275	-0.0856749	0.328686	0.719809	-0.119899	0.172541	0.632371	0.0724264	0.407406	0.780146	-0.0504705	0.565486	0.726796	-0.0635191	0.469331	0.88645	0.0237081	0.787289	0.961168	-0.115313	0.187961	0.714194	-0.00419675	0.961762	0.982368	0.0420195	0.631063	0.826719	0.0771386	0.377493	0.644367	0.0991592	0.256138	0.49202	0.146911	0.0915193	0.253277	-0.0517257	0.555844	0.839691	0.114277	0.191982	0.499592	0.179	0.0400132	0.16139	0.184193	0.0344973	0.132566	0.0895308	0.307302	0.491124	0.203921	0.0190126	0.066934	0.137249	0.116575	0.374185	0.0833249	0.342174	0.621725	-0.0753566	0.392304	0.603857	-0.257475	0.00298856	0.110202	-0.102853	0.242394	0.782647	0.156434	0.0732555	0.212796	-0.0770498	0.379878	0.771068
Q96FC7	PHYHIPL	ENSG00000165443	0.123577	0.156442	0.667891	-0.0833758	0.340021	0.998553	-0.120203	0.202701	0.414259	-0.0703594	0.422742	0.780228	0.00501478	0.954667	0.987922	0.205975	0.0173806	0.372244	0.319007	0.000192892	0.00182809	-0.0466121	0.595608	0.930005	0.0749521	0.393024	0.839661	0.0675015	0.441873	0.871093	-0.18065	0.0374477	0.141857	0.142495	0.101802	0.347515	0.145797	0.094033	0.309992	0.0960138	0.271605	0.508635	0.251699	0.00347192	0.03593	0.03999	0.648921	0.886581	0.000184994	0.99832	0.999493	0.242327	0.00511827	0.0447759	0.330716	0.000107477	0.00373942	-0.245746	0.00450798	0.0254911	-0.292833	0.000655834	0.00562226	-0.0298262	0.734238	0.886688	0.287917	0.000815063	0.0462908	0.205302	0.0186537	0.0914676	0.161203	0.0658543	0.316886	0.108686	0.216567	0.775646	0.321666	0.000169252	0.00520839	-0.0663746	0.449549	0.809775
Q96PE3	INPP4A	ENSG00000040933	-0.0667623	0.44515	0.860876	0.0488933	0.576245	0.998553	-0.364673	6.63536738207959e-05	0.00289557	0.0748811	0.393474	0.765458	-0.0815018	0.354742	0.765924	0.0127065	0.884583	0.974072	0.426249	3.47096051456219e-07	1.69681639332142e-05	-0.226298	0.00907596	0.540825	0.0760504	0.386107	0.837958	0.126533	0.14825	0.679696	0.00847081	0.922909	0.964621	0.319308	0.000179507	0.00983342	0.35236	3.19002816313585e-05	0.00233794	0.312231	0.000253457	0.00679616	0.184113	0.0338864	0.138266	0.223754	0.00990649	0.175952	0.198222	0.0227031	0.175426	0.330141	0.000110668	0.00414953	0.174733	0.0450824	0.156784	0.0255263	0.771408	0.86516	-0.0801499	0.360946	0.544733	0.0663053	0.450023	0.709673	0.128204	0.142923	0.405265	0.165643	0.0586526	0.185365	0.105133	0.232054	0.54513	0.0165674	0.851019	0.972809	0.180103	0.0387836	0.143127	0.0879398	0.316013	0.736047
Q8N7H5	PAF1	ENSG00000006712	0.124899	0.152021	0.664228	-0.102774	0.239124	0.983008	0.232996	0.0126052	0.0719607	-0.128944	0.140612	0.522531	0.0658813	0.454683	0.820524	0.121224	0.16454	0.584593	0.0908963	0.299953	0.489197	-0.0983226	0.262025	0.82266	0.0497266	0.571237	0.897707	-0.00275309	0.975007	0.99613	-0.419827	4.89453176655275e-07	0.000102177	-0.15288	0.0789521	0.304304	-0.119555	0.170474	0.42501	-0.220218	0.0108636	0.0743225	-0.0385886	0.659221	0.812568	-0.256479	0.0029924	0.100492	-0.293258	0.000643497	0.0251029	-0.183248	0.0354498	0.150744	0.0654769	0.455717	0.661646	-0.377574	8.07884661946368e-06	0.000281086	-0.259646	0.00264301	0.0159989	-0.247114	0.0042826	0.0787863	-0.0539625	0.538863	0.767222	0.24859	0.00419576	0.0388586	0.268784	0.00190784	0.105882	0.225448	0.00962373	0.622762	-0.0188622	0.830026	0.914959	-0.0905596	0.301755	0.722279
Q16527	CSRP2	ENSG00000175183	0.0275454	0.752967	0.953898	0.0153781	0.860541	0.998553	4.85447378571423e-05	0.999591	0.99962	0.0812583	0.354321	0.742076	0.0307869	0.727031	0.929426	-0.00745444	0.932135	0.985615	-0.20185	0.0202886	0.0697934	-0.000249158	0.997738	0.998922	-0.186972	0.0318183	0.449296	-0.146415	0.0938906	0.607484	0.249672	0.00375282	0.0313371	0.0873394	0.31748	0.61336	0.0686728	0.432204	0.684798	0.151699	0.0813226	0.252558	-0.00230294	0.979012	0.991362	0.10801	0.21767	0.605866	0.217522	0.0122299	0.125425	0.0476481	0.587449	0.769452	-0.025389	0.772605	0.875443	0.37215	1.11336790342698e-05	0.000342616	0.395687	2.65349724815067e-06	0.000128098	0.173085	0.0471792	0.239597	-0.122234	0.16264	0.434833	-0.226691	0.00922176	0.0603634	-0.0791357	0.368931	0.679846	0.00540286	0.951163	0.990645	-0.0486667	0.579477	0.756165	0.0784814	0.371061	0.76972
Q15061	WDR43	ENSG00000163811	-0.0438942	0.615896	0.918196	0.0557498	0.523887	0.998553	0.0906119	0.337669	0.559809	-0.079229	0.366508	0.750775	-0.126349	0.150423	0.610865	0.0141519	0.871561	0.972076	-0.30594	0.000360425	0.00299347	0.126161	0.149456	0.770357	-0.0239024	0.785588	0.961168	-0.216452	0.0126734	0.382892	0.168421	0.0526402	0.176933	-0.117927	0.176411	0.460001	-0.136866	0.116201	0.348018	-0.00356504	0.967514	0.986806	-0.0779806	0.372293	0.592841	0.036484	0.677907	0.895375	0.120904	0.167298	0.468761	-0.00361002	0.967231	0.986017	0.00723728	0.93436	0.972248	0.205514	0.0180782	0.0693671	0.180779	0.038046	0.111356	0.0663788	0.44952	0.709024	-0.0897091	0.306336	0.592685	-0.311766	0.000289069	0.00900309	-0.266125	0.0021238	0.106511	-0.0974664	0.268077	0.792041	-0.048212	0.583029	0.758262	-0.106558	0.223954	0.655484
Q9UBS3	DNAJB9	ENSG00000128590	0.212672	0.0139835	0.315858	0.0475818	0.586532	0.998553	-0.104307	0.269402	0.491349	0.0882546	0.314277	0.708613	-0.000169298	0.998469	0.999503	-0.102546	0.240171	0.654933	0.119854	0.171045	0.331032	0.196361	0.0240344	0.56939	-0.020349	0.816854	0.96871	-0.075643	0.388664	0.840872	0.0632415	0.469572	0.670544	0.0745645	0.393665	0.676455	0.0752644	0.389227	0.654701	0.103733	0.234745	0.467668	0.211122	0.0147136	0.0827129	-0.0234482	0.789567	0.937527	0.0444577	0.612736	0.83557	0.228239	0.00848419	0.0603568	0.117861	0.178325	0.373577	0.129373	0.139282	0.290918	0.162423	0.0627835	0.160417	0.0729691	0.405699	0.672595	0.122535	0.1616	0.432951	0.0880948	0.317033	0.530334	-0.00241644	0.978147	0.992278	0.0647841	0.462245	0.87325	0.200747	0.0209979	0.0975859	0.0208126	0.812758	0.957995
Q2TAA5	ALG11	ENSG00000253710	-0.172932	0.0465301	0.475395	-0.121703	0.162867	0.966205	-0.181228	0.0536475	0.181266	0.231942	0.00744935	0.169351	-0.155865	0.0754467	0.506864	-0.141102	0.105227	0.518855	0.0805168	0.358745	0.550446	0.0663321	0.44984	0.881432	-0.0650162	0.458901	0.86685	0.148745	0.0887225	0.600435	0.332044	9.44013197614613e-05	0.00277246	0.228765	0.0080836	0.0883136	0.206328	0.0171847	0.117777	0.327534	0.000118915	0.00397617	0.0965156	0.269095	0.490789	0.284919	0.000928825	0.0623267	0.296677	0.000551829	0.0227932	0.261115	0.00249377	0.0287491	0.107431	0.220159	0.426513	0.476963	7.39157046680816e-09	2.15246814914773e-06	0.323549	0.000154174	0.00205835	0.330557	0.000108349	0.0145587	0.0166344	0.84985	0.939762	-0.148677	0.0901122	0.242642	-0.242113	0.00533414	0.12574	-0.182804	0.0366285	0.648272	0.0954125	0.276478	0.491861	0.198999	0.0221661	0.27794
Q9BX66	SORBS1	ENSG00000095637	0.171456	0.0484611	0.483584	0.155429	0.0740272	0.935952	0.320123	0.000516301	0.00996977	-0.0567441	0.518111	0.833115	-0.102378	0.244588	0.686677	0.0741676	0.396194	0.774024	-0.125975	0.15006	0.301996	-0.0210959	0.810257	0.963435	0.191931	0.027476	0.436112	-0.229567	0.00809935	0.364963	0.0166161	0.849442	0.925792	-0.0833207	0.340342	0.635256	-0.103317	0.236636	0.506983	-0.083638	0.3385	0.577041	-0.118481	0.174376	0.374966	-0.12399	0.15664	0.526955	-0.0640045	0.465935	0.747431	-0.117159	0.180942	0.399542	-0.0430594	0.623966	0.782389	-0.0118695	0.89255	0.937	0.0138255	0.874978	0.929482	-0.0722764	0.410182	0.67572	-0.0994422	0.256605	0.544551	-0.0288224	0.743824	0.862142	0.112783	0.199639	0.510599	0.0917159	0.29747	0.81327	-0.0889783	0.310309	0.527819	-0.048621	0.579834	0.876131
P26367	PAX6	ENSG00000007372	-0.046832	0.59245	0.908834	-0.0998732	0.252713	0.983008	-0.169967	0.0706171	0.216703	-0.00743217	0.932597	0.982627	-0.117111	0.182814	0.640302	0.125282	0.150762	0.572555	0.39072	3.62460720149116e-06	9.23975776380122e-05	-0.184384	0.0343069	0.616309	0.127821	0.144129	0.666476	0.0893009	0.308551	0.805551	-0.263951	0.00214104	0.0217717	0.115996	0.183651	0.469372	0.139347	0.109671	0.336684	0.00545912	0.950273	0.979569	0.111048	0.203191	0.412252	-0.0443886	0.613289	0.870393	-0.11562	0.186779	0.492421	0.0909604	0.299611	0.538001	0.182824	0.0358848	0.135604	-0.259225	0.00268725	0.0175752	-0.23857	0.00587297	0.0286744	-0.136537	0.118504	0.376113	0.0905994	0.301541	0.588603	0.319203	0.000202302	0.00784784	0.168482	0.0543981	0.287591	0.0584461	0.507265	0.891297	0.135987	0.120007	0.289642	0.0268728	0.759708	0.937079
Q9NYB0	TERF2IP	ENSG00000166848	0.00685782	0.937556	0.987951	0.0557309	0.524028	0.998553	-0.0824943	0.382892	0.602226	0.166919	0.055754	0.362653	-0.0759244	0.388737	0.782335	0.100617	0.249177	0.663652	0.247557	0.00421187	0.0207081	-0.216043	0.0128466	0.54795	-0.0120005	0.891372	0.983277	0.0533223	0.543697	0.910368	-0.180903	0.0371775	0.141388	0.176802	0.0417709	0.220176	0.240735	0.00525033	0.056639	0.141976	0.103068	0.287504	0.322236	0.00015524	0.00681293	0.0210812	0.810386	0.945016	-0.00943264	0.914516	0.967884	0.192366	0.0271204	0.125884	0.292316	0.000671109	0.0113335	-0.189417	0.0296098	0.0981571	-0.167562	0.0548034	0.145365	-0.09022	0.303579	0.590835	0.161111	0.0649655	0.269492	0.287005	0.000888478	0.0162257	0.193799	0.0265587	0.215709	0.141451	0.107054	0.689155	0.292083	0.000678112	0.0122377	0.156308	0.0734893	0.422317
P30519	HMOX2	ENSG00000103415	-0.0852067	0.329485	0.805628	-0.0721825	0.408992	0.998553	0.0303371	0.748653	0.864881	0.169994	0.0513294	0.353626	-0.107832	0.220222	0.669445	-0.0292148	0.738521	0.932116	-0.110979	0.205214	0.377577	-0.0543856	0.53568	0.910765	0.0124125	0.887666	0.982804	-0.0387834	0.65884	0.948148	0.131294	0.131966	0.314697	-0.0507825	0.561578	0.787874	-0.0892249	0.307104	0.58139	-0.0432962	0.620716	0.79867	-0.122816	0.159026	0.356861	0.0671279	0.44441	0.779806	0.0537973	0.540109	0.797667	-0.0623034	0.477894	0.690639	-0.159711	0.0673633	0.203864	0.169858	0.0515192	0.145977	0.238914	0.00580011	0.0284432	0.00999702	0.909422	0.961914	-0.224386	0.0096944	0.115747	-0.147813	0.092018	0.246215	0.0942897	0.284061	0.59866	0.129952	0.139036	0.715634	-0.159393	0.0679166	0.203144	0.15558	0.0748565	0.426999
Q9NQT5	EXOSC3	ENSG00000107371	0.182186	0.0358314	0.438608	0.0215583	0.805447	0.998553	0.182672	0.0517379	0.177374	-0.0850454	0.332265	0.722574	0.0192432	0.827306	0.961455	0.212293	0.0141592	0.360413	-0.122393	0.162091	0.318573	0.01333	0.879424	0.978911	-0.0604063	0.491426	0.876784	-0.131098	0.134043	0.660731	-0.0999477	0.252357	0.46856	0.0472577	0.589087	0.806719	-0.0101303	0.907868	0.963238	-0.0672205	0.442026	0.667098	-0.0436373	0.617965	0.785972	0.0324572	0.711788	0.908736	0.0157384	0.85785	0.943512	-0.0273918	0.755213	0.877975	0.160822	0.0654553	0.200308	-0.146319	0.0941096	0.221077	-0.220203	0.0111774	0.046292	-0.106152	0.225736	0.513574	0.00676398	0.938644	0.978437	-0.0133446	0.879756	0.940166	0.143491	0.102036	0.374763	0.190191	0.0295643	0.643253	0.042117	0.631585	0.793943	-0.0174473	0.842605	0.969793
Q6ZT21	TMPPE	ENSG00000188167	-0.132922	0.127201	0.635443	0.0393668	0.65279	0.998553	-0.00901943	0.924123	0.960596	0.238	0.00599595	0.15915	-0.108644	0.216745	0.666452	-0.0466821	0.593637	0.874145	-0.057859	0.509909	0.682396	0.0322394	0.713638	0.94857	0.0314625	0.720248	0.946729	0.118818	0.174799	0.698267	0.195047	0.0244611	0.109149	0.134399	0.12299	0.384139	0.0645895	0.460136	0.706298	0.12014	0.168378	0.387075	-0.0485668	0.578799	0.759122	0.2052	0.0182593	0.224936	0.18891	0.0300567	0.204185	0.0623126	0.477829	0.690639	-0.0298548	0.733993	0.852784	0.273748	0.00149267	0.0114949	0.283445	0.000989915	0.00763761	0.128928	0.140659	0.408593	-0.054674	0.533516	0.763962	-0.199717	0.0221928	0.100689	-0.134814	0.124723	0.412943	-0.0545865	0.535755	0.902559	-0.0462982	0.59809	0.769455	0.175218	0.0444807	0.352017
O43278	SPINT1	ENSG00000166145	-0.0278617	0.750223	0.953604	0.0266968	0.760343	0.998553	0.215678	0.0211876	0.0999347	-0.113892	0.193494	0.595243	0.0222086	0.801208	0.954565	-0.117713	0.177204	0.596321	-0.339689	6.754791666852e-05	0.000819058	0.0793691	0.365658	0.862921	-0.019596	0.823519	0.968757	-0.0618917	0.480814	0.883415	-0.0998811	0.252676	0.4687	-0.205215	0.0178076	0.135513	-0.258969	0.00261325	0.0364345	-0.277605	0.001216	0.0182651	-0.216371	0.0123679	0.0747494	-0.0492772	0.574724	0.849904	-0.0515394	0.55727	0.808633	-0.243577	0.00488707	0.0434802	-0.123632	0.15785	0.345295	-0.0921968	0.293063	0.47615	-0.0566432	0.518857	0.690141	-0.193134	0.0265021	0.178468	-0.190685	0.0285166	0.184687	-0.231428	0.00782254	0.0546799	-0.0624143	0.478815	0.751451	0.0732133	0.405946	0.857914	-0.189337	0.0296803	0.120785	-0.0826882	0.345888	0.754135
Q9NZN5	ARHGEF12	ENSG00000196914	0.0774274	0.375705	0.825765	0.107037	0.22009	0.983008	0.125441	0.18357	0.389532	-0.135533	0.12126	0.491145	-0.249911	0.00399226	0.182224	0.180498	0.0376118	0.415992	-0.0886501	0.312104	0.502961	-0.126951	0.146901	0.770357	0.167564	0.054801	0.514317	-0.0699464	0.425476	0.861114	-0.159163	0.0672622	0.207399	0.0156738	0.857887	0.942473	0.0136847	0.875767	0.94851	-0.0572897	0.512468	0.719954	0.0598975	0.493428	0.694749	-0.101642	0.246182	0.632057	-0.118458	0.176119	0.480536	-0.0484252	0.581363	0.766613	0.17712	0.0421847	0.150293	-0.21853	0.0118245	0.0516001	-0.28328	0.00099701	0.00765673	-0.143535	0.100606	0.34867	0.104872	0.23141	0.515847	0.154954	0.0771905	0.221074	0.0908633	0.302003	0.618186	0.0431556	0.624535	0.925929	0.113879	0.193548	0.394033	-0.124895	0.153615	0.562066
Q96MW1	CCDC43	ENSG00000180329	0.0812603	0.352458	0.814746	0.00704837	0.935824	0.998945	0.365181	6.47014188559503e-05	0.00283951	-0.0416169	0.635643	0.885387	-0.0843806	0.337945	0.755728	0.124087	0.154724	0.575668	-0.198434	0.0225552	0.0754738	-0.116555	0.183217	0.796261	0.0929794	0.288967	0.786186	-0.125671	0.151054	0.679696	-0.088141	0.313041	0.531646	-0.0852897	0.329013	0.62525	-0.0977233	0.263122	0.536189	-0.157121	0.0708964	0.233819	0.0173103	0.84323	0.923126	-0.080989	0.355924	0.72024	-0.115145	0.188608	0.49484	-0.115629	0.186743	0.406541	0.131845	0.131821	0.31099	-0.123914	0.156896	0.316586	-0.120629	0.168273	0.322308	-0.0882325	0.314398	0.600206	0.0426083	0.627608	0.827732	0.0183715	0.835015	0.915108	0.0357979	0.684794	0.867676	0.103334	0.240188	0.782647	0.076933	0.380602	0.595578	-0.0501746	0.56777	0.873227
Q15599	SLC9A3R2	ENSG00000065054	0.0401739	0.646148	0.927097	0.0844692	0.333704	0.998553	-0.167203	0.0753863	0.225467	-0.0189716	0.829055	0.95363	0.0305058	0.729426	0.930226	0.0954415	0.274485	0.689388	0.0361574	0.680632	0.808303	0.0326951	0.70977	0.94857	-0.0179609	0.838034	0.969697	-0.256101	0.00303679	0.292011	0.308165	0.00030784	0.00594439	0.306472	0.000333509	0.0146365	0.335184	8.0216645036213e-05	0.00433756	0.380915	6.09177086507984e-06	0.000716893	0.222318	0.0101123	0.0667013	0.199494	0.0218296	0.243659	0.257839	0.00283752	0.0547925	0.356404	2.73581955765323e-05	0.00173209	0.199454	0.0218569	0.0996594	0.222414	0.0103703	0.0470349	0.128768	0.141158	0.285271	0.209845	0.0157371	0.14065	0.0652358	0.457381	0.715434	0.0471048	0.593156	0.765759	0.0433937	0.622624	0.834328	0.00879694	0.920565	0.985851	0.19858	0.0224545	0.101337	-0.0432738	0.622239	0.893877
P09110	ACAA1	ENSG00000060971	0.0321957	0.712956	0.94347	0.210389	0.0150702	0.832579	0.109184	0.247528	0.467687	0.0758186	0.387561	0.762627	0.131887	0.133197	0.591216	0.0575515	0.51054	0.833702	-0.287112	0.000844271	0.00584332	-0.0513823	0.558474	0.920513	-0.1454	0.096215	0.599512	0.0245382	0.780027	0.971219	-0.118449	0.17449	0.371591	-0.126986	0.14524	0.41969	-0.148904	0.0871584	0.295917	-0.251624	0.00348198	0.0359076	-0.182206	0.035811	0.1428	-0.0962018	0.272506	0.658992	-0.095794	0.274553	0.588906	-0.288111	0.000808162	0.0143936	-0.193844	0.0259416	0.11101	-0.171304	0.0495357	0.142183	-0.0885971	0.312395	0.496285	-0.191247	0.0280435	0.18577	-0.133594	0.126728	0.384708	-0.0702458	0.425288	0.631717	0.0485607	0.58177	0.809888	0.110132	0.210477	0.766489	-0.196303	0.0240772	0.106391	0.137699	0.115371	0.504592
P14543	NID1	ENSG00000116962	-0.0913524	0.295667	0.781548	0.0398105	0.649136	0.998553	-0.0956178	0.311544	0.534273	-0.218704	0.0117556	0.206834	0.0669813	0.447169	0.816882	-0.111378	0.20184	0.619467	-0.124223	0.155858	0.310118	0.0797379	0.363427	0.861709	0.0723451	0.409737	0.845378	-0.0733727	0.4031	0.849591	0.153349	0.078026	0.228805	-0.0690488	0.429682	0.70229	-0.0471413	0.590006	0.795111	0.0274069	0.754169	0.880366	-0.140863	0.105823	0.277573	-0.0395664	0.652396	0.88684	0.0582743	0.506871	0.775416	0.00438451	0.960206	0.983606	-0.0856447	0.328857	0.549239	0.171186	0.0496946	0.142374	0.213379	0.0140264	0.0540349	0.0911319	0.298697	0.585864	-0.0699028	0.425766	0.689133	-0.141192	0.107705	0.270805	-0.183487	0.0359208	0.245533	-0.0458701	0.60289	0.921337	-0.113904	0.193447	0.393944	-0.247383	0.00423946	0.144471
Q9Y606	PUS1	ENSG00000177192	0.149046	0.0868544	0.571921	-0.0419374	0.631731	0.998553	-0.0378516	0.689279	0.827349	0.083912	0.338772	0.727258	0.141739	0.106334	0.55047	-0.0303909	0.728398	0.926651	-0.0943051	0.282117	0.469287	0.0819171	0.35042	0.856735	-0.181249	0.03754	0.458897	-0.0626082	0.475739	0.881066	0.142526	0.101727	0.269226	-0.133776	0.124752	0.386826	-0.188214	0.0300426	0.162603	-0.0707327	0.41849	0.648429	-0.265641	0.00199938	0.0265347	0.0536341	0.54134	0.83426	0.0569587	0.516527	0.782746	-0.144507	0.0982981	0.279343	-0.218462	0.0118513	0.0661411	0.216038	0.0128486	0.0544392	0.229287	0.00817928	0.0365818	0.0122151	0.889441	0.953114	-0.165219	0.0583313	0.256724	-0.296175	0.000593019	0.013164	-0.141834	0.106096	0.381024	0.0403149	0.647535	0.928061	-0.253826	0.00331663	0.0314713	0.119093	0.173797	0.598276
Q14BN4	SLMAP	ENSG00000163681	0.126312	0.147405	0.664228	-0.00151201	0.986219	0.999818	0.042687	0.652022	0.800048	0.0804988	0.358852	0.744685	0.267709	0.00199265	0.170628	0.201595	0.0199703	0.38802	-0.191254	0.0280377	0.0889742	0.0536726	0.541049	0.911859	-0.35243	3.40735898274325e-05	0.0615476	-0.0700648	0.424691	0.861114	-0.0324566	0.710733	0.84056	0.0161676	0.853459	0.940569	0.015756	0.85715	0.938976	-0.0312774	0.720799	0.859705	-0.0323147	0.711942	0.845616	0.0592156	0.500021	0.811037	0.0358585	0.68313	0.871244	-0.0820023	0.349917	0.584488	-0.0781001	0.373397	0.592469	0.0587392	0.503482	0.672228	0.0914943	0.296772	0.480453	-0.0379595	0.665648	0.847575	-0.172485	0.0479629	0.235067	-0.0287491	0.744453	0.862609	0.0951091	0.279879	0.593666	0.100082	0.255384	0.784283	-0.107111	0.221546	0.427673	0.121624	0.164764	0.581644
Q13428	TCOF1	ENSG00000070814	0.0080426	0.926795	0.98535	-0.154953	0.0749276	0.935952	0.238248	0.0106915	0.0646789	0.115477	0.187326	0.585793	-0.121562	0.166621	0.628104	0.16406	0.0591634	0.459981	-0.129292	0.139532	0.287706	0.0264483	0.763392	0.95457	0.00237579	0.978431	0.995657	-0.0870692	0.320846	0.811465	-0.217291	0.0119926	0.0677126	-0.0909421	0.29785	0.5957	-0.0872415	0.318024	0.592193	-0.140988	0.105512	0.291478	0.111059	0.203144	0.412252	-0.159417	0.0678748	0.390078	-0.187033	0.0317615	0.210047	-0.0882478	0.314314	0.552599	0.225527	0.00932112	0.0571853	-0.233429	0.00706624	0.0353495	-0.240977	0.00537887	0.0270308	-0.184567	0.0341262	0.206111	0.034709	0.692767	0.86389	0.151581	0.0839346	0.232286	0.149502	0.0883218	0.352375	0.101187	0.250146	0.782647	0.130803	0.134929	0.314197	0.110539	0.207023	0.637325
Q9BRP4	PAAF1	ENSG00000175575	-0.00611923	0.944269	0.989642	0.0597814	0.494268	0.998553	0.207827	0.026499	0.115768	-0.00473959	0.956986	0.990056	-0.00812915	0.926577	0.981245	-0.0305866	0.726718	0.926266	-0.117356	0.180204	0.343847	-0.153167	0.0795376	0.722763	0.0244735	0.780593	0.959621	0.000775906	0.992955	0.997678	-0.113648	0.192744	0.397955	-0.0961712	0.270816	0.568573	-0.114397	0.18981	0.451237	-0.101819	0.243541	0.478655	-0.103647	0.235138	0.450224	-0.0368222	0.67509	0.89448	-0.0994865	0.256392	0.567879	-0.08299	0.344125	0.579973	0.084457	0.335633	0.556038	-0.163175	0.0615592	0.164129	-0.181891	0.0368578	0.108826	-0.0715329	0.415028	0.680177	0.0429975	0.624466	0.825637	0.0151369	0.863753	0.931058	0.0779348	0.376263	0.683504	0.108826	0.215973	0.775646	-0.00237261	0.97846	0.989477	0.0282946	0.747413	0.932094
O60476	MAN1A2	ENSG00000198162	-0.0409529	0.639763	0.92659	-0.0220959	0.800695	0.998553	-0.0917054	0.331846	0.555161	0.200239	0.0213319	0.255059	0.0360926	0.68234	0.909403	-0.106891	0.220725	0.639797	0.220411	0.0110991	0.0435397	0.0822651	0.34837	0.855585	-0.0221606	0.800875	0.965048	0.0755161	0.389463	0.841223	0.340298	6.13009900436445e-05	0.00209376	0.150802	0.0831588	0.311246	0.16139	0.0634736	0.24849	0.270233	0.0016563	0.0219098	0.0662701	0.448521	0.657502	0.166528	0.0563379	0.362058	0.122724	0.160949	0.462047	0.170993	0.0499562	0.184623	0.0323581	0.71263	0.841258	0.310194	0.000294978	0.00358004	0.237051	0.00620547	0.0298079	0.244353	0.00474824	0.0812964	0.07836	0.371804	0.649651	0.0371034	0.673943	0.820933	-0.0425326	0.62955	0.837918	-0.124039	0.158085	0.737157	0.0781237	0.373252	0.588248	0.145644	0.0956531	0.471935
Q14517	FAT1	ENSG00000083857	-0.00560901	0.94891	0.99066	0.0544565	0.533576	0.998553	0.202997	0.030301	0.124824	-0.129751	0.13812	0.519438	0.189924	0.0297985	0.371164	0.0558179	0.52338	0.840167	-0.0770085	0.380134	0.571459	-0.0465379	0.596194	0.930005	-0.141614	0.105292	0.612404	-0.0355014	0.686118	0.953614	-0.243967	0.00465638	0.0360379	-0.107251	0.219166	0.515795	-0.154629	0.0755449	0.273306	-0.23681	0.00606227	0.0516969	-0.195947	0.0237968	0.110328	-0.146106	0.0945937	0.441902	-0.19871	0.0223647	0.174705	-0.258113	0.00280723	0.0309146	-0.0629188	0.473548	0.674975	-0.231879	0.00746582	0.0365901	-0.203228	0.0194315	0.0679752	-0.260546	0.00255066	0.0609947	-0.120667	0.168136	0.440884	0.111517	0.204764	0.406789	0.126761	0.149087	0.45017	0.0668144	0.448304	0.869589	-0.152363	0.0811482	0.226274	-0.0999009	0.254407	0.681466
Q96GC5	MRPL48	ENSG00000175581	0.0483037	0.58086	0.905461	-0.104686	0.230449	0.983008	-0.350525	0.000131637	0.00442073	0.18065	0.0381856	0.317206	0.110878	0.207386	0.65715	0.037192	0.670824	0.909749	0.231148	0.00766132	0.0328226	-0.0501767	0.567754	0.926345	-0.139382	0.11095	0.618757	0.0708969	0.419198	0.85919	0.0651266	0.456406	0.659301	0.197248	0.0228635	0.156005	0.221592	0.0103666	0.086658	0.196444	0.023436	0.120119	0.145995	0.0935825	0.257052	0.13729	0.116466	0.472718	0.143138	0.101561	0.367427	0.181012	0.0377939	0.155276	-0.0069349	0.937097	0.972966	0.16509	0.0585303	0.158683	0.218812	0.0117131	0.0477763	0.150238	0.0855308	0.320741	0.0357541	0.684004	0.858645	0.0668301	0.448198	0.650607	0.0164172	0.852354	0.942013	0.0192274	0.827446	0.969538	0.0734275	0.402748	0.614897	0.180063	0.0388282	0.33401
Q9BYN0	SRXN1	ENSG00000271303	0.140893	0.10575	0.60998	0.0187015	0.830813	0.998553	0.236519	0.011291	0.0667267	0.0146382	0.867693	0.961878	0.161334	0.0656314	0.490742	-0.0190511	0.827698	0.96089	-0.0454912	0.604492	0.756428	0.32818	0.000122236	0.244577	-0.066613	0.447919	0.863496	-0.0442724	0.614218	0.9381	0.00509236	0.95361	0.980116	0.0160487	0.854526	0.940892	-0.022331	0.798619	0.913315	-0.0227097	0.795279	0.901222	0.0166961	0.848725	0.926711	0.0322267	0.713746	0.909076	0.0484672	0.581035	0.819111	0.0135332	0.8776	0.942809	0.0272074	0.756809	0.867042	0.100731	0.25046	0.430953	0.130854	0.134775	0.275909	0.0507465	0.563358	0.78654	-0.0319485	0.716111	0.874606	-0.116627	0.184641	0.381328	-0.116162	0.186412	0.495501	-0.0707225	0.422146	0.863513	0.0182194	0.835736	0.917033	0.00015623	0.998581	0.999358
Q96GX9	APIP	ENSG00000149089	0.104804	0.229922	0.737509	-0.0345789	0.692742	0.998553	0.244434	0.00876828	0.0567696	-0.2539	0.00330719	0.135726	0.0277604	0.752953	0.936859	0.00258898	0.976405	0.996836	-0.116003	0.185314	0.35031	0.0395874	0.652223	0.937823	0.0600355	0.494094	0.876784	-0.110114	0.208789	0.731797	-0.185317	0.0327168	0.130597	-0.129871	0.136243	0.407253	-0.184164	0.0338359	0.172964	-0.219496	0.011133	0.0753277	-0.120724	0.166304	0.365651	-0.135435	0.121533	0.476772	-0.089516	0.307382	0.619901	-0.135714	0.120759	0.313349	-0.0643384	0.463607	0.667331	-0.179538	0.0394101	0.121859	-0.215939	0.0128911	0.0508534	-0.248184	0.00411346	0.0784344	-0.108829	0.214181	0.498362	-0.0459804	0.602017	0.772697	0.0825617	0.348498	0.661484	0.0765237	0.384993	0.852457	-0.0968175	0.269435	0.484588	-0.229043	0.00824932	0.186012
P16284	PECAM1	ENSG00000261371	-0.0969351	0.26701	0.759348	-0.0700006	0.423335	0.998553	-0.24016	0.0100607	0.0624419	-0.0916256	0.296076	0.693607	0.0335787	0.703389	0.918659	-0.102211	0.241722	0.655181	0.0118347	0.892863	0.944205	0.0258261	0.768799	0.95577	0.0945106	0.281064	0.783085	-0.171054	0.0498737	0.522765	0.40136	1.68533460387366e-06	0.000222036	0.165006	0.0576941	0.260755	0.185256	0.0327751	0.16992	0.306544	0.000332372	0.00804777	-0.0134943	0.877482	0.940429	0.0988372	0.259525	0.646961	0.203311	0.0193808	0.161782	0.171003	0.0499429	0.184623	-0.0354755	0.686336	0.825484	0.404076	1.54874586888454e-06	9.13168938264441e-05	0.351822	3.52284345499498e-05	0.00069062	0.308366	0.00032162	0.0230725	-0.0523126	0.551364	0.775855	-0.0536109	0.54308	0.72796	-0.133249	0.1292	0.421429	-0.155716	0.0757302	0.66395	-0.0264396	0.763467	0.878448	-0.111758	0.20203	0.63094
Q96AG3	SLC25A46	ENSG00000164209	0.0867349	0.320853	0.801653	0.0437877	0.616752	0.998553	-0.338723	0.000227534	0.0059982	0.20539	0.0181495	0.241309	-0.167568	0.055739	0.459161	-0.0361715	0.679352	0.912492	0.201551	0.0204788	0.0703325	-0.042629	0.627441	0.931664	0.0395495	0.652535	0.927526	0.0504513	0.565633	0.921206	0.219169	0.0112571	0.0652285	0.296586	0.0005274	0.0201665	0.300732	0.000436031	0.0134145	0.346036	4.50776462566083e-05	0.00213607	0.169228	0.0515013	0.178621	0.287353	0.000835431	0.0598886	0.311599	0.000275912	0.0150081	0.34362	5.48636167967409e-05	0.00275173	0.0655773	0.455025	0.660987	0.26798	0.00189255	0.0136939	0.258737	0.00273936	0.0163895	0.177257	0.042023	0.227619	0.0612875	0.485115	0.732844	-0.0393665	0.65529	0.807895	-0.0597028	0.498161	0.76421	-0.00157337	0.98577	0.996739	0.124947	0.153442	0.340037	0.170261	0.0509592	0.370979
O75886	STAM2	ENSG00000115145	0.160424	0.0650951	0.526918	0.0639061	0.464906	0.998553	0.321879	0.000478936	0.00960857	-0.0705516	0.421473	0.780228	-0.108026	0.219384	0.668897	0.208879	0.0158286	0.366048	0.0617081	0.482119	0.660263	-0.148094	0.0901431	0.730421	0.134266	0.124811	0.641535	0.0271211	0.757557	0.966898	-0.326966	0.000122391	0.00334044	-0.0372962	0.669956	0.84657	-0.0626295	0.47389	0.716099	-0.14866	0.0876831	0.262201	0.160375	0.0651786	0.207171	-0.170201	0.0510421	0.34705	-0.140155	0.108964	0.381284	-0.0347051	0.6928	0.840985	0.30312	0.000410944	0.0081388	-0.327708	0.000125187	0.00194059	-0.283316	0.000995448	0.00765673	-0.199142	0.0220689	0.163436	0.165759	0.0575027	0.254528	0.126129	0.151141	0.3354	0.0762991	0.386393	0.688848	0.127712	0.146034	0.723522	0.231175	0.00765413	0.0530229	-0.0557336	0.525602	0.852222
P39060	COL18A1	ENSG00000182871	-0.104832	0.229798	0.737509	0.073785	0.398642	0.998553	0.00828384	0.930295	0.963708	-0.160286	0.0663691	0.386524	-0.129617	0.140067	0.596135	0.0599294	0.493198	0.825273	-0.212996	0.0142038	0.0527926	-0.150736	0.0844862	0.729723	0.105451	0.228831	0.741087	0.0545859	0.534176	0.905832	-0.1236	0.156363	0.348154	-0.103831	0.234303	0.531656	-0.110947	0.203604	0.468326	-0.1616	0.0631264	0.217088	0.0541138	0.536158	0.726032	-0.139474	0.110713	0.462842	-0.0229997	0.793501	0.922514	-0.0496776	0.571616	0.76071	0.106324	0.224977	0.432828	-0.0724683	0.408938	0.590178	0.0962738	0.272146	0.453072	-0.0193924	0.825324	0.930814	0.0578395	0.510052	0.748486	-0.10694	0.224081	0.429054	-0.186285	0.0331403	0.238658	-0.0536539	0.542757	0.905419	0.0861045	0.326257	0.544283	-0.15368	0.0785226	0.435511
Q9NUB1	ACSS1	ENSG00000154930	0.0700585	0.422951	0.850748	0.120989	0.165367	0.968615	0.230455	0.013634	0.0753822	-0.0236175	0.788083	0.94098	0.127799	0.145758	0.605436	-0.125448	0.150216	0.572555	-0.464107	2.08238337684463e-08	3.67734009752076e-06	0.114733	0.190204	0.802501	-0.123468	0.158406	0.679486	-0.141066	0.10666	0.627214	0.135772	0.119175	0.296754	-0.100035	0.251941	0.550238	-0.154762	0.0752912	0.273306	-0.115794	0.18442	0.407804	-0.255303	0.00301875	0.0337176	0.0681644	0.437392	0.775107	0.0963153	0.271938	0.586964	-0.14738	0.0917224	0.268256	-0.215046	0.0132778	0.0716183	0.103559	0.237338	0.414751	0.0508374	0.562659	0.724834	-0.0630425	0.472678	0.726917	-0.248121	0.00412317	0.0786355	-0.314538	0.000253336	0.00854694	-0.0833307	0.344011	0.656929	0.0754935	0.391442	0.856272	-0.262848	0.00232761	0.0252642	-0.010422	0.905589	0.979982
Q9BTY2	FUCA2	ENSG00000001036	0.01551	0.859358	0.97166	-0.0134488	0.877892	0.998553	0.0908363	0.336469	0.558875	0.0320719	0.715061	0.919649	-0.136342	0.12047	0.569736	-0.0446321	0.609969	0.878405	0.192148	0.0272983	0.0870571	-0.11009	0.208886	0.80885	0.154852	0.076245	0.561942	0.0772235	0.378801	0.839027	-0.001288	0.988261	0.9947	0.0784982	0.369118	0.65761	0.0723759	0.407734	0.669503	0.0318375	0.716012	0.857667	0.132463	0.12853	0.313868	-0.0106359	0.903661	0.969478	0.0361697	0.68053	0.869259	0.0663973	0.449393	0.667394	0.12118	0.166322	0.35608	-0.0154663	0.860283	0.919817	-0.00800856	0.927383	0.962008	-0.0576069	0.511758	0.753636	0.132076	0.13114	0.389436	0.0581715	0.509266	0.702869	0.0695031	0.430212	0.718899	0.015286	0.862423	0.973314	0.147326	0.0918421	0.242283	0.0118883	0.892381	0.979982
Q9H0P0	NT5C3A	ENSG00000122643	0.116879	0.180315	0.692233	0.0321924	0.712984	0.998553	0.175493	0.061815	0.199357	-0.114855	0.189731	0.590205	-0.0364334	0.679504	0.908423	0.182223	0.0357934	0.415992	0.091614	0.296137	0.485228	-0.0413402	0.637893	0.935454	0.207329	0.0170627	0.403181	-0.0551704	0.529801	0.902957	-0.368159	1.30132008000494e-05	0.000761513	-0.0363705	0.677686	0.851822	-0.0387507	0.65788	0.837322	-0.192724	0.0262494	0.128353	0.0530911	0.543901	0.732535	-0.201271	0.0206585	0.237455	-0.278195	0.0012387	0.0362944	-0.128681	0.14143	0.344065	0.0643541	0.463497	0.667331	-0.366577	1.53879774433818e-05	0.000422978	-0.301531	0.000442216	0.00430729	-0.273833	0.00148739	0.0508469	0.0317464	0.71783	0.875157	0.310698	0.000304036	0.00928211	0.20755	0.0173729	0.184832	0.0764302	0.385575	0.852457	0.0446481	0.611214	0.780849	-0.0871198	0.320564	0.737759
Q13153	PAK1	ENSG00000149269	-0.0601033	0.491942	0.878226	0.0266569	0.76069	0.998553	0.138991	0.140258	0.332002	-0.160495	0.0660121	0.385395	-0.0728101	0.408543	0.796914	-0.00891329	0.918896	0.983367	-0.111554	0.202861	0.374407	-0.0574731	0.51274	0.899071	-0.0164922	0.851118	0.972347	0.027127	0.757505	0.966898	-0.319594	0.000176994	0.0042562	-0.229235	0.00795066	0.0875396	-0.261281	0.00238351	0.0350005	-0.389424	3.6059219019613e-06	0.00054612	-0.188063	0.0301776	0.12878	-0.160156	0.0665935	0.385873	-0.23874	0.00583687	0.0808245	-0.318202	0.000200636	0.00592156	-0.0783847	0.371653	0.591276	-0.313152	0.000256157	0.00323822	-0.1974	0.023283	0.0776501	-0.320445	0.000179751	0.0175847	-0.153682	0.0785181	0.301341	0.0288133	0.743902	0.862142	0.0503188	0.568158	0.800462	0.0775082	0.378889	0.849881	-0.154232	0.0774423	0.220318	-0.123712	0.157581	0.567014
Q99418	CYTH2	ENSG00000105443	0.0804246	0.357448	0.81606	0.0464525	0.595456	0.998553	0.192099	0.0406028	0.151323	-0.0934881	0.286325	0.684673	0.00724988	0.9345	0.98456	-0.0159245	0.855639	0.96707	-0.163611	0.0608589	0.158809	0.16157	0.0641958	0.707801	-0.0476114	0.587737	0.902934	-0.0847034	0.33422	0.821535	-0.12944	0.13756	0.323443	-0.111126	0.202871	0.493381	-0.134824	0.121799	0.355854	-0.162795	0.0611741	0.212459	-0.12747	0.143699	0.336021	-0.0810558	0.355526	0.720189	-0.0443749	0.613398	0.835606	-0.109464	0.211502	0.437739	0.00475309	0.956864	0.983083	-0.0475034	0.588585	0.737905	-0.0546521	0.53368	0.702598	-0.159891	0.0670496	0.285025	-0.160411	0.0661548	0.271678	-0.087975	0.317694	0.530799	0.0501237	0.569661	0.801422	0.104053	0.236913	0.781251	-0.101402	0.247303	0.458761	-0.0805734	0.358406	0.761365
Q9UL26	RAB22A	ENSG00000124209	0.164189	0.0589617	0.508422	0.165425	0.0570543	0.917482	0.0230966	0.807293	0.897457	0.0413059	0.638173	0.887513	-0.125609	0.152845	0.613207	0.0882743	0.312307	0.71708	0.141856	0.104692	0.235549	-0.0254117	0.772407	0.955947	0.102362	0.242835	0.748766	-0.0817999	0.351112	0.830047	0.0852628	0.329166	0.546417	0.19807	0.0222903	0.153668	0.228533	0.00814962	0.0741433	0.258771	0.00263387	0.0298737	0.278066	0.00119235	0.0203755	0.0564505	0.520282	0.823732	0.200936	0.0208753	0.169015	0.294479	0.000609261	0.012197	0.223509	0.00998985	0.0595426	0.191964	0.0274495	0.0929503	0.241606	0.00525602	0.026517	0.228586	0.00838234	0.102983	0.138726	0.112656	0.363081	0.00551439	0.950156	0.976971	0.000923895	0.991644	0.997585	-0.00379893	0.96565	0.993444	0.265758	0.00207097	0.0236192	-0.00456981	0.958526	0.993627
Q5T0N5	FNBP1L	ENSG00000137942	-0.0820512	0.347775	0.812997	0.000616227	0.994383	0.999818	-0.0465475	0.622874	0.782671	-0.0732862	0.403656	0.771419	-0.217282	0.0126694	0.285699	0.114815	0.188185	0.604634	0.0628806	0.473818	0.653997	-0.199356	0.021923	0.561942	0.161723	0.0639392	0.545315	0.181704	0.0370556	0.481832	-0.375951	8.21641505277526e-06	0.000561625	-0.0568571	0.515664	0.758072	-0.059925	0.493229	0.730528	-0.15278	0.0791501	0.248923	0.0547503	0.531367	0.72233	-0.0998954	0.254433	0.642937	-0.18489	0.0338077	0.215585	-0.0329997	0.707189	0.850697	0.154472	0.0769773	0.222794	-0.409288	1.10013962073552e-06	6.96514625455831e-05	-0.345685	4.91300333513855e-05	0.000874379	-0.249065	0.00397861	0.0783011	0.085211	0.331321	0.611499	0.213611	0.0142936	0.0786354	0.148449	0.0906117	0.355994	0.16412	0.0610466	0.656006	0.107759	0.218749	0.424824	-0.031855	0.716906	0.921821
O94822	LTN1	ENSG00000198862	-0.0695768	0.426155	0.853203	0.0832744	0.340611	0.998553	0.0669072	0.479384	0.67953	0.114202	0.192279	0.594046	0.175662	0.0447592	0.424723	-0.125297	0.150711	0.572555	0.0303998	0.729324	0.841922	0.0905069	0.302037	0.841047	-0.178633	0.0404295	0.463506	0.0429258	0.625044	0.940664	0.0450551	0.606583	0.774992	-0.00170795	0.984433	0.994138	0.0181199	0.836	0.930997	-0.0244297	0.780154	0.894244	-0.148897	0.0871734	0.245976	0.0266324	0.761794	0.925608	-0.0550783	0.53049	0.791176	-0.0434246	0.621025	0.794961	-0.0944992	0.281123	0.497341	-0.119701	0.171595	0.334527	-0.264081	0.00221554	0.0140039	-0.118641	0.175447	0.452623	-0.106862	0.222629	0.507549	0.0724091	0.411136	0.621694	0.124582	0.156259	0.46224	-0.0276197	0.754165	0.953001	-0.146238	0.094293	0.247223	0.142177	0.103903	0.484921
Q86WB0	ZC3HC1	ENSG00000091732	0.0473398	0.588439	0.907778	0.0877394	0.31526	0.998553	0.230053	0.0138033	0.075992	0.0979409	0.263891	0.665154	-0.079332	0.36774	0.769898	0.192553	0.0263851	0.404546	0.118678	0.175311	0.337009	-0.142268	0.103677	0.749115	-0.0612374	0.485473	0.873874	0.0611934	0.485787	0.885982	-0.336113	7.64174979352994e-05	0.00243183	-0.0143961	0.869365	0.946913	0.0199967	0.819289	0.924002	-0.0386318	0.658863	0.824006	0.222951	0.00989487	0.0661714	-0.127221	0.146037	0.510802	-0.139031	0.111862	0.386933	-0.0334078	0.703736	0.848686	0.249046	0.00398145	0.0331387	-0.283607	0.000983022	0.0085409	-0.206314	0.0176243	0.0637344	-0.227739	0.00863341	0.104521	2.34807075611117e-05	0.999787	0.999994	0.184389	0.0350034	0.132015	0.178274	0.0416266	0.258876	0.161557	0.0652549	0.657255	0.1718	0.0488689	0.164998	0.0986144	0.260606	0.689095
O43677	NDUFC1	ENSG00000109390	-0.00709561	0.935395	0.987183	-0.116429	0.182008	0.968615	0.142875	0.1294	0.315296	0.112467	0.199165	0.601154	-0.0649016	0.461432	0.823289	0.079476	0.363166	0.753544	-0.0220728	0.801648	0.887477	-0.0328623	0.708353	0.94857	-0.0709032	0.419157	0.850028	0.0408827	0.641621	0.943654	-0.159193	0.0672105	0.207322	-0.122963	0.158525	0.438713	-0.152399	0.0799097	0.280174	-0.139316	0.109752	0.298179	-0.0238357	0.785368	0.889469	0.034813	0.691894	0.901436	0.0211651	0.809646	0.928125	-0.0845819	0.334916	0.57088	0.133083	0.1282	0.306001	-0.0741217	0.398303	0.580916	-0.122917	0.160286	0.311774	-0.160485	0.0660293	0.282602	-0.0490404	0.576566	0.793506	-0.199707	0.0222	0.100689	-0.0716228	0.416247	0.709487	0.0718437	0.414808	0.861091	0.0183847	0.834267	0.916699	0.111358	0.20366	0.633536
Q92629	SGCD	ENSG00000170624	0.0255759	0.770119	0.959593	-0.0130378	0.881596	0.998553	-0.0675174	0.475376	0.675709	-0.0456353	0.603347	0.874671	0.187593	0.031904	0.380288	0.10939	0.210057	0.630663	-0.1327	0.129313	0.273048	0.155692	0.0746458	0.719151	-0.0529521	0.546502	0.89089	-0.201899	0.0202574	0.425314	0.100609	0.249216	0.464737	0.172533	0.0470459	0.235963	0.16373	0.0596825	0.241102	0.210381	0.0150738	0.0896993	0.130652	0.133882	0.322409	0.0912939	0.297835	0.680656	0.112217	0.200171	0.508424	0.167872	0.0543496	0.194921	0.167865	0.0543601	0.178065	0.0877917	0.316831	0.49994	0.0585978	0.504512	0.676301	0.153331	0.0792126	0.309322	0.0820431	0.349677	0.62919	0.0520905	0.554594	0.73746	-0.040082	0.649437	0.849663	-0.142867	0.103551	0.689139	0.137324	0.116375	0.283649	-0.054937	0.531546	0.854493
P22413	ENPP1	ENSG00000197594	-0.0515318	0.555811	0.895512	0.038986	0.655934	0.998553	0.217664	0.0199986	0.0960677	-0.0198509	0.821261	0.952535	-0.0916885	0.297615	0.724634	-0.0267526	0.759857	0.937711	-0.321556	0.00017018	0.00165897	0.0126216	0.885787	0.981328	0.131458	0.132967	0.655659	-0.0721658	0.410901	0.855011	0.157998	0.0693172	0.211258	-0.0598403	0.493842	0.745598	-0.105784	0.225572	0.492654	-0.0204104	0.815616	0.912092	-0.198068	0.022292	0.106615	-0.0615895	0.482962	0.801203	0.0299184	0.733447	0.892571	-0.0624363	0.476954	0.690203	-0.155693	0.0746436	0.21897	0.251705	0.00359823	0.0218517	0.175004	0.0447459	0.125405	0.0671594	0.444195	0.703643	-0.163933	0.0603449	0.261856	-0.148083	0.0914177	0.245007	-0.159243	0.0692529	0.324128	-0.208844	0.0166714	0.622762	-0.184278	0.0344121	0.131453	-0.0621942	0.478668	0.828819
O43292	GPAA1	ENSG00000197858	-0.176349	0.0423057	0.457529	0.055724	0.524079	0.998553	-0.0429846	0.649756	0.799285	-0.044954	0.608771	0.877353	0.0116343	0.895072	0.977612	0.131577	0.131129	0.550656	0.0246045	0.779448	0.872056	-0.167094	0.0554939	0.691698	0.118551	0.175777	0.694306	0.00913543	0.9172	0.989431	-0.0659623	0.450636	0.654559	-0.0222952	0.798935	0.91649	-0.0165365	0.850154	0.936094	-0.111677	0.200626	0.428549	-0.146363	0.0927496	0.255758	-0.112043	0.200873	0.587293	-0.0888675	0.310914	0.623006	-0.101867	0.24513	0.477164	-0.149889	0.0862692	0.239004	-0.0819525	0.350211	0.534604	0.0338466	0.70003	0.823734	-0.137511	0.115873	0.373612	-0.109636	0.210781	0.495006	0.0861705	0.32776	0.541291	0.0311788	0.723696	0.889576	-0.0105983	0.904369	0.983016	-0.152813	0.0802424	0.225133	-0.0405007	0.644741	0.900767
Q9NZR1	TMOD2	ENSG00000128872	0.0908326	0.298435	0.783609	-0.113848	0.191957	0.968615	-0.141282	0.133773	0.322189	0.138965	0.112034	0.475468	0.168229	0.0547663	0.457042	0.0417878	0.632949	0.890348	0.247528	0.00421643	0.0207159	-0.0457537	0.602406	0.930005	-0.160233	0.0664608	0.551953	-0.0200477	0.81952	0.980429	0.0326502	0.709085	0.839593	0.182972	0.0350265	0.197621	0.224849	0.00926784	0.0804177	0.237877	0.00583106	0.0503076	0.181728	0.0363074	0.143537	0.108708	0.214695	0.60328	0.126073	0.149741	0.4448	0.177059	0.0422571	0.167296	0.0826459	0.346136	0.566389	0.0909854	0.299477	0.483218	0.0504012	0.56602	0.727686	0.0877811	0.31689	0.603169	0.0633042	0.470838	0.723835	0.101938	0.24663	0.455516	0.110285	0.209843	0.521012	0.118331	0.178265	0.750163	0.129598	0.13859	0.318876	0.154434	0.0770509	0.431888
P34059	GALNS	ENSG00000141012	0.199992	0.0209981	0.356011	0.261335	0.00237839	0.494614	-0.0315375	0.739058	0.858936	-0.0175549	0.841647	0.956957	-0.151527	0.0840458	0.522437	-0.0340901	0.696871	0.917598	0.0352064	0.688591	0.814775	-0.00114903	0.989567	0.995722	0.109931	0.209549	0.725599	-0.0407601	0.642622	0.943654	-0.00259937	0.976311	0.989231	0.170505	0.0497403	0.243623	0.158859	0.0677932	0.257929	0.123966	0.155131	0.36812	0.135994	0.118567	0.29831	0.0937088	0.285184	0.669329	0.148879	0.0884326	0.3455	0.142354	0.103468	0.286448	0.0605929	0.490086	0.6872	-0.00560675	0.949126	0.970614	0.0113256	0.897446	0.94323	-0.068264	0.436721	0.696805	0.0807817	0.35716	0.63564	0.000672037	0.993922	0.998503	0.0505024	0.566745	0.799258	0.0999211	0.256152	0.784283	0.118446	0.176163	0.371365	-0.033631	0.70185	0.917901
Q96CN9	GCC1	ENSG00000179562	-0.0245163	0.779393	0.961713	-0.0265735	0.761416	0.998553	0.0727493	0.441769	0.650157	0.17053	0.0505883	0.351324	0.0875625	0.319977	0.743085	0.0851276	0.329937	0.729959	0.25372	0.00333025	0.0172521	-0.0191645	0.827344	0.969192	-0.0420502	0.632126	0.919906	0.125935	0.150191	0.679696	-0.23575	0.0062999	0.0441966	0.0466618	0.593797	0.809037	0.0775837	0.374739	0.642077	0.0116936	0.893727	0.951442	0.138896	0.110837	0.28582	-0.0214719	0.80694	0.944252	-0.0653003	0.456936	0.741465	0.0588516	0.502664	0.70919	0.201538	0.0204872	0.0957956	-0.266278	0.00202784	0.0143697	-0.220027	0.0112442	0.0465187	-0.106828	0.222776	0.511131	0.105608	0.228135	0.512392	0.180358	0.0392609	0.14164	0.170942	0.0509185	0.27834	0.158839	0.0699717	0.661707	0.167059	0.0555459	0.179213	0.149155	0.0878352	0.456554
Q9BZJ0	CRNKL1	ENSG00000101343	0.059183	0.498608	0.881878	-0.221029	0.0105679	0.771625	0.0898043	0.34201	0.563499	-0.129344	0.139372	0.520806	0.155056	0.0769951	0.508181	0.151275	0.0821866	0.490177	-0.0944682	0.281281	0.46864	0.0878262	0.31664	0.844229	-0.0823158	0.348072	0.81668	-0.354683	3.00982724379395e-05	0.0766999	0.125613	0.149677	0.340531	-0.0303044	0.729141	0.880395	-0.0126669	0.884941	0.95383	0.0998964	0.252603	0.487597	-0.095354	0.274927	0.49685	0.012506	0.886826	0.965718	-0.017073	0.845939	0.939566	-0.0577313	0.510845	0.71611	-0.0983625	0.261831	0.474404	0.0837533	0.339689	0.523361	0.0700322	0.424908	0.607422	0.00848043	0.923117	0.967851	-0.181708	0.0370514	0.208894	-0.00704238	0.936371	0.968858	0.144578	0.0994396	0.371049	0.123977	0.158293	0.737157	-0.132595	0.129618	0.305515	-0.123638	0.15783	0.567014
Q9Y6N6	LAMC3	ENSG00000050555	-0.0671338	0.442616	0.858704	-0.0113762	0.896596	0.998553	-0.16515	0.0790942	0.231674	-0.0592875	0.4995	0.82474	0.118301	0.178378	0.635806	-0.215639	0.0126742	0.356194	-0.062197	0.478648	0.657888	0.195694	0.0245278	0.56939	-0.0013223	0.987994	0.998284	-0.0732814	0.403687	0.849844	0.291042	0.000677157	0.00998263	0.00435963	0.960279	0.984079	0.0247694	0.777176	0.903644	0.0947204	0.278144	0.514337	-0.233039	0.00694562	0.0544634	0.122687	0.161078	0.534218	0.176129	0.0433687	0.241671	0.0617073	0.482124	0.693354	-0.172103	0.048467	0.16412	0.287278	0.000838169	0.00758082	0.198321	0.0226339	0.0760766	0.133692	0.126447	0.387198	-0.123199	0.159323	0.430754	-0.224505	0.00993888	0.0629761	-0.088322	0.315781	0.629119	0.0174539	0.843148	0.971854	-0.210231	0.0155417	0.0804986	-0.0577446	0.510748	0.844761
Q6NXG1	ESRP1	ENSG00000104413	0.0170633	0.84544	0.971049	0.00833593	0.924133	0.998945	0.159455	0.0901488	0.25207	-0.163093	0.0616921	0.375796	0.0581958	0.509089	0.848165	-0.0285398	0.744351	0.934187	-0.169232	0.0523975	0.142339	0.112836	0.197683	0.804778	-0.076487	0.383379	0.835086	0.00589498	0.946514	0.994871	-0.0645359	0.460509	0.663739	-0.0852512	0.329232	0.625382	-0.110155	0.206868	0.472269	-0.0983674	0.259973	0.495689	-0.0941841	0.280886	0.503329	0.008158	0.926032	0.977675	-0.00911802	0.917357	0.969842	-0.052973	0.546344	0.742475	0.031479	0.720107	0.84582	-0.151001	0.0839353	0.204267	-0.247866	0.00416306	0.0223924	-0.127797	0.144207	0.413303	-0.0562051	0.5221	0.756462	-0.108596	0.21695	0.421758	0.0446866	0.612286	0.829812	0.0893509	0.310154	0.816178	-0.0433296	0.621789	0.787845	-0.158154	0.0701125	0.416627
Q9P2K6	KLHL42	ENSG00000087448	0.124773	0.152441	0.664228	-0.000867716	0.992091	0.999818	-0.1871	0.0462285	0.16508	0.0380239	0.665115	0.897708	0.13163	0.133961	0.591602	-0.0201819	0.817644	0.957622	0.387739	4.36030590145187e-06	0.000104593	0.0163438	0.852443	0.975158	-0.0411237	0.639656	0.924014	0.0504686	0.5655	0.921206	0.0901026	0.302351	0.5198	0.266015	0.00196924	0.0399507	0.290922	0.00068082	0.0172903	0.282303	0.000994141	0.0161449	0.175564	0.0432463	0.160362	0.184164	0.0345262	0.298634	0.143662	0.100303	0.365511	0.275249	0.00140208	0.0202046	0.139362	0.111003	0.278916	0.00648003	0.941215	0.964696	-0.139621	0.110334	0.239388	0.0517931	0.555329	0.781587	0.117739	0.178775	0.454026	0.162235	0.0641195	0.196453	0.231533	0.00779368	0.140548	0.135153	0.12377	0.710844	0.162715	0.062305	0.192267	0.0360438	0.681581	0.912049
P83111	LACTB	ENSG00000103642	0.0789978	0.366069	0.820279	0.162885	0.061029	0.921855	0.233913	0.0122509	0.070669	0.0482909	0.582413	0.86544	-0.030334	0.730891	0.930226	0.131622	0.130995	0.550656	-0.288959	0.000778621	0.0054923	-0.0288226	0.742863	0.952575	-0.183023	0.0356799	0.451822	-0.065853	0.453127	0.873787	0.126918	0.145458	0.335178	-0.0831614	0.341269	0.635938	-0.150556	0.0836704	0.288206	-0.133892	0.124423	0.322089	-0.177088	0.041435	0.155437	0.0389541	0.657433	0.888541	0.100121	0.253358	0.566042	-0.192592	0.0269378	0.125275	-0.179781	0.039139	0.143683	0.156893	0.072406	0.183245	0.166609	0.0562165	0.148247	-0.0358205	0.683447	0.859083	-0.188588	0.0303435	0.189316	-0.312398	0.00028053	0.00885136	-0.123765	0.159012	0.46483	-0.0209396	0.812352	0.965703	-0.196386	0.0240165	0.106306	0.0485933	0.58005	0.876258
Q2TAL8	QRICH1	ENSG00000198218	0.115459	0.185701	0.694653	-0.00477677	0.956482	0.998945	0.158247	0.0926447	0.256024	0.0976691	0.265225	0.665906	-0.159128	0.0694566	0.495843	0.285443	0.000867254	0.293476	0.158264	0.0699144	0.176017	-0.21927	0.0115344	0.540825	0.0882586	0.314254	0.804255	0.0466189	0.595554	0.931752	-0.311562	0.000261747	0.00543191	0.0161861	0.853294	0.940569	0.0271971	0.755992	0.892545	-0.0123266	0.888011	0.949111	0.183898	0.0340992	0.138746	-0.102183	0.243663	0.630292	-0.0894661	0.307653	0.620172	0.0289041	0.742161	0.87106	0.246071	0.0044534	0.0356087	-0.238443	0.00590021	0.0309391	-0.147121	0.092301	0.211993	-0.135803	0.120514	0.379118	0.082996	0.34409	0.623739	0.152686	0.0816763	0.228244	0.223516	0.0102791	0.152832	0.198534	0.0230124	0.629359	0.185319	0.03339	0.128888	0.112143	0.200472	0.629405
Q53H96	PYCR3	ENSG00000104524	-0.0128487	0.883302	0.977944	0.135792	0.119121	0.943125	0.107837	0.253443	0.473649	0.000527441	0.995211	0.999471	-0.256129	0.00314847	0.182224	-0.0875763	0.316164	0.720457	-0.28521	0.000917161	0.00624154	0.0949701	0.278722	0.830253	0.0624069	0.477162	0.873014	-0.0131097	0.881401	0.987887	0.111761	0.200286	0.407644	-0.123078	0.158133	0.438256	-0.141444	0.104379	0.328298	0.0423155	0.628658	0.803156	-0.0309743	0.723394	0.85333	0.0248617	0.777202	0.933148	0.168888	0.0528855	0.266811	0.0527453	0.548072	0.743807	-0.0439667	0.616669	0.777785	0.183729	0.0349622	0.111085	0.114485	0.191172	0.353824	0.0496707	0.57167	0.790331	-0.0838079	0.339374	0.619373	-0.376106	9.54893823146286e-06	0.00192208	-0.519964	1.95750970988229e-10	1.51198049991308e-06	-0.227662	0.00891818	0.622762	-0.041431	0.637154	0.797501	-0.0332093	0.705415	0.918398
Q8WYA0	IFT81	ENSG00000122970	-0.0221291	0.800401	0.964202	-0.139127	0.110239	0.943125	0.215494	0.0213006	0.100137	0.0727177	0.407323	0.773738	0.0016719	0.984879	0.99701	0.0196316	0.822534	0.958692	0.0877687	0.316959	0.508134	-0.0082384	0.925305	0.987162	0.0748496	0.393673	0.8397	0.086009	0.326796	0.815661	-0.158948	0.0676379	0.20813	-0.143997	0.0982069	0.340134	-0.190996	0.0276514	0.15488	-0.179262	0.0389622	0.162742	-0.160391	0.0651508	0.207171	-0.0678477	0.43953	0.777024	-0.116624	0.182954	0.489654	-0.148135	0.0900538	0.265588	-0.0898591	0.305525	0.523602	-0.0365395	0.677444	0.802147	-0.0711239	0.417707	0.601149	-0.0818235	0.350973	0.630023	-0.0400403	0.648508	0.837918	-0.0738248	0.402025	0.614048	0.00166609	0.984932	0.995401	0.0503243	0.568115	0.910596	-0.120323	0.169364	0.362775	0.0964038	0.271496	0.697482
P08648	ITGA5	ENSG00000161638	-0.00779722	0.929023	0.985954	0.124567	0.153122	0.957589	0.00969464	0.918461	0.956994	-0.138925	0.112137	0.475642	-0.0343919	0.696554	0.914104	0.0744492	0.394398	0.772944	-0.291818	0.000686139	0.00499033	-0.0955792	0.275636	0.82979	-0.045073	0.607822	0.912212	-0.146045	0.0947333	0.607484	0.111489	0.201389	0.408513	0.00590764	0.946193	0.979284	-0.00465913	0.957553	0.983791	0.0165728	0.84983	0.930217	0.067284	0.441594	0.650309	-0.0683097	0.436414	0.774554	0.0911046	0.298842	0.611509	0.0317764	0.717575	0.856693	0.0781695	0.372971	0.592235	0.143749	0.100095	0.229894	0.287086	0.000845233	0.00676537	0.127731	0.144414	0.413744	0.0383965	0.662033	0.845633	-0.120767	0.169434	0.361922	-0.175947	0.0444086	0.265075	-0.0478547	0.587279	0.91757	0.0840914	0.337737	0.555211	-0.133662	0.126533	0.5181
Q9NZD2	GLTP	ENSG00000139433	0.109159	0.21103	0.72542	0.0900905	0.302416	0.998553	0.274451	0.0031267	0.0296327	-0.150762	0.0844331	0.427927	-0.0881168	0.316911	0.740673	-0.111921	0.199637	0.618034	-0.123884	0.156998	0.311655	0.166602	0.0562266	0.691698	0.165768	0.0574878	0.524865	-0.00773832	0.929827	0.990926	-0.144976	0.095918	0.258841	-0.188588	0.0297114	0.17957	-0.191478	0.0272541	0.153545	-0.124753	0.152506	0.364241	-0.0570356	0.514344	0.708036	-0.114899	0.189561	0.572389	-0.090015	0.304683	0.617701	-0.0782934	0.372212	0.603224	0.0365383	0.677454	0.81978	-0.155714	0.0746033	0.186735	-0.157965	0.0704528	0.17461	-0.223506	0.00999097	0.112329	-0.100961	0.249378	0.537094	-0.0901278	0.305949	0.519032	-0.127683	0.146128	0.446186	-0.00159233	0.985599	0.996739	-0.0360942	0.68116	0.826206	-0.158283	0.0698815	0.416627
Q96RQ1	ERGIC2	ENSG00000087502	-0.0965509	0.26892	0.761972	0.0324115	0.711116	0.998553	0.00764527	0.935656	0.966195	0.115069	0.188901	0.588573	0.0941286	0.284889	0.716552	-0.245818	0.00434383	0.316897	-0.188817	0.0301397	0.0939465	0.0457109	0.602747	0.930005	-0.0348946	0.691208	0.937532	0.0717223	0.41379	0.856408	0.188603	0.029698	0.123086	-0.0734382	0.400869	0.682751	-0.0554179	0.526365	0.755428	0.0536573	0.539607	0.742319	-0.190216	0.028305	0.123654	0.0600231	0.494183	0.808359	0.137806	0.115087	0.393332	-0.00350373	0.968195	0.986328	-0.203065	0.0195313	0.0928547	0.23995	0.00558498	0.029628	0.217238	0.0123464	0.0494212	0.0846291	0.334646	0.61841	-0.133713	0.126388	0.384708	-0.23637	0.00656629	0.0490029	-0.186242	0.0331812	0.238658	-0.065602	0.456601	0.871848	-0.178051	0.0410973	0.149031	0.0975355	0.265883	0.692209
Q0VDF9	HSPA14	ENSG00000187522	-0.0888015	0.309414	0.791587	-0.00264638	0.975882	0.999766	0.144177	0.12591	0.310613	0.00555423	0.949602	0.987397	0.251134	0.00381187	0.182224	-0.0610483	0.485146	0.822268	-0.0665848	0.448111	0.632602	0.0608676	0.488117	0.889872	-0.0261531	0.765956	0.955195	-0.054729	0.533104	0.904713	0.0489033	0.576167	0.752966	-0.0675403	0.439852	0.710052	-0.0630111	0.471195	0.713769	-0.138454	0.111987	0.302125	-0.256168	0.00291833	0.0330515	0.0117407	0.893709	0.967404	-0.0946501	0.280352	0.595227	-0.178847	0.0401867	0.161921	-0.172543	0.0478867	0.16293	-0.0845784	0.334936	0.518634	-0.0883399	0.313807	0.497608	-0.124935	0.153481	0.423087	-0.262842	0.00232817	0.0631925	0.0401501	0.64888	0.803001	0.11772	0.180534	0.489622	0.0570202	0.517698	0.894277	-0.270619	0.00169884	0.0209279	0.0429439	0.624898	0.895675
Q16537	PPP2R5E	ENSG00000154001	-0.0462093	0.597386	0.911179	0.00304904	0.972214	0.999243	-0.132404	0.16023	0.357797	-0.0537504	0.540462	0.845436	-0.0775899	0.378386	0.775034	0.237734	0.00586175	0.322015	0.129067	0.14023	0.288528	-0.175307	0.0443716	0.6686	0.101263	0.247955	0.755021	0.109715	0.210452	0.73196	-0.0830236	0.342072	0.558834	0.28296	0.000966289	0.0260337	0.260295	0.00247919	0.0356597	0.126657	0.146293	0.354444	0.242748	0.00487288	0.0434527	0.219983	0.0112608	0.186199	0.186054	0.0326834	0.212497	0.27374	0.00149316	0.0210674	0.423759	4.12776714364682e-07	0.000265691	-0.183004	0.0356999	0.112687	-0.31659	0.000217008	0.00258	-0.0227463	0.795725	0.917092	0.27893	0.00120071	0.0512236	0.0712492	0.418689	0.627209	0.171373	0.0503291	0.276685	0.192679	0.0274628	0.631891	0.339895	6.6820799068168e-05	0.00326661	0.0113409	0.897308	0.979982
Q9Y3R5	DOP1B	ENSG00000142197	0.132593	0.128152	0.636032	0.0597194	0.494717	0.998553	0.0499826	0.597418	0.762972	-0.00331698	0.96989	0.993598	-0.231294	0.00785938	0.240896	0.167218	0.0543782	0.453736	0.0251955	0.774291	0.869881	-0.0560757	0.52306	0.905053	0.188289	0.0306124	0.446596	-0.176601	0.0428016	0.504381	-0.0895645	0.305259	0.522903	0.0108301	0.901534	0.961065	-0.0247953	0.776948	0.903515	-0.00264025	0.975938	0.99077	-0.0442352	0.613154	0.783608	-0.0653014	0.456928	0.786546	-0.0465797	0.595864	0.826092	-0.00556481	0.949506	0.979056	-0.0431494	0.623241	0.782114	-0.0999637	0.254107	0.435289	-0.140131	0.109025	0.237601	-0.133773	0.126216	0.387198	-0.0647423	0.460799	0.717599	0.0459786	0.602031	0.772697	0.121274	0.167634	0.474463	0.0170304	0.846906	0.972611	-0.0538755	0.539519	0.727897	0.0365304	0.677521	0.910309
Q9UG63	ABCF2	ENSG00000033050	-0.000961052	0.99124	0.998633	-0.00780885	0.928917	0.998945	0.0910353	0.335407	0.557926	-0.0441633	0.615093	0.879824	0.102271	0.245082	0.68732	0.0690608	0.429601	0.792632	-0.306313	0.000354192	0.00295441	0.116369	0.183921	0.797719	-0.0745105	0.395826	0.839934	-0.18291	0.0357968	0.481832	0.145357	0.0950401	0.257847	0.0197352	0.821613	0.926309	0.0120128	0.890844	0.955833	0.00135316	0.987667	0.995009	-0.007853	0.928516	0.966832	0.0540913	0.537893	0.832102	0.0521969	0.552246	0.804771	-0.00956262	0.913342	0.962861	0.125887	0.150347	0.335385	0.0282566	0.747741	0.84972	-0.0466686	0.595162	0.748946	0.0374401	0.669953	0.850126	-0.068909	0.43239	0.694423	-0.0497949	0.572199	0.749731	0.0633685	0.472106	0.748009	0.098927	0.260937	0.784954	0.0244278	0.780992	0.887768	0.0119492	0.891833	0.979982
Q9H583	HEATR1	ENSG00000119285	0.0201216	0.81818	0.96814	0.14462	0.0967456	0.935952	0.121694	0.197113	0.406977	0.0586212	0.504341	0.826726	0.122946	0.161811	0.619646	-0.0198903	0.820234	0.957622	-0.35682	2.67326393705858e-05	0.000408069	0.0748441	0.393708	0.874353	-0.136034	0.119877	0.635264	-0.119594	0.171982	0.694036	0.123566	0.156478	0.348209	-0.118161	0.17555	0.458502	-0.116839	0.180466	0.438329	-0.0428249	0.624528	0.801321	-0.18633	0.0317598	0.132264	-0.0172539	0.844328	0.952961	0.0563577	0.520969	0.785002	-0.126097	0.149664	0.356352	-0.17998	0.0389195	0.143228	0.0924283	0.291847	0.474911	0.127126	0.146342	0.292532	0.0204646	0.815833	0.926009	-0.240708	0.00543213	0.0890823	-0.211788	0.0151652	0.0806033	-0.0825237	0.34872	0.661484	0.0289222	0.742968	0.951162	-0.218643	0.0117796	0.0682051	0.0775978	0.376488	0.770797
Q9NRX1	PNO1	ENSG00000115946	0.124796	0.152363	0.664228	0.0797506	0.361505	0.998553	0.320137	0.000515992	0.00996977	-0.03972	0.651135	0.892319	0.0938378	0.286386	0.71716	0.0180931	0.836239	0.96132	-0.366936	1.50731416939109e-05	0.000265205	0.0489043	0.577625	0.928062	-0.108669	0.21486	0.730127	-0.24304	0.00498523	0.32911	0.030676	0.725951	0.851098	-0.104462	0.231455	0.528141	-0.128129	0.141624	0.384365	-0.101631	0.244415	0.479501	-0.0484177	0.579966	0.760037	-0.0534144	0.543	0.835179	-0.0110972	0.899503	0.960432	-0.144564	0.0981653	0.279068	0.0628282	0.474187	0.675636	-0.0140927	0.872581	0.926308	0.0181324	0.836509	0.904789	-0.0866987	0.322917	0.608196	-0.177269	0.0420093	0.221466	-0.13127	0.135038	0.313224	-0.0418264	0.635254	0.840908	0.0787165	0.37148	0.848397	-0.0413096	0.638142	0.797926	-0.00741799	0.932725	0.984656
Q53SF7	COBLL1	ENSG00000082438	-0.176431	0.0422083	0.457529	-0.179113	0.0391276	0.905658	0.0928749	0.325691	0.549265	0.0245168	0.780215	0.939108	0.0998969	0.256268	0.697626	-0.110568	0.20516	0.624373	-0.236834	0.00625418	0.0279827	0.0488437	0.578098	0.928062	-0.0134166	0.878646	0.980444	0.0473196	0.590031	0.930461	0.0479717	0.583465	0.758957	-0.152131	0.0804494	0.30714	-0.140849	0.105859	0.330768	-0.0817685	0.349445	0.586841	-0.0991561	0.256153	0.474746	-0.0458141	0.601927	0.866433	-0.112631	0.198505	0.506024	-0.125488	0.151656	0.359433	-0.0460644	0.599942	0.766322	-0.0400753	0.648222	0.782934	-0.0390461	0.656675	0.792847	0.0189289	0.829434	0.931358	-0.111617	0.202601	0.484636	-0.00435801	0.960599	0.982347	0.0526134	0.550621	0.791332	0.0228825	0.795306	0.960665	-0.0942519	0.282389	0.497526	-0.000544534	0.995056	0.998464
Q9NXC5	MIOS	ENSG00000164654	0.157197	0.070759	0.540596	0.109673	0.208874	0.968679	-0.240637	0.00990882	0.0619123	0.185062	0.0336396	0.303966	0.00797548	0.927961	0.981456	0.0367741	0.674311	0.910902	0.135708	0.120776	0.260215	0.134228	0.124921	0.761299	-0.196548	0.023898	0.425842	0.103516	0.237535	0.756383	0.236994	0.00602188	0.0430904	0.219952	0.0109621	0.103258	0.217304	0.0119873	0.0940001	0.272218	0.00152531	0.0210761	0.186623	0.0314869	0.132145	0.214364	0.0135797	0.200485	0.206864	0.0173183	0.153137	0.259228	0.00268694	0.0300782	0.146261	0.0942415	0.253278	0.146238	0.0942932	0.22124	0.0382604	0.663158	0.79798	0.157119	0.0719893	0.294984	0.0814496	0.353186	0.633551	0.0039976	0.963855	0.984916	0.0074738	0.932482	0.973836	-0.0357606	0.685106	0.934047	0.170069	0.0512252	0.169959	0.155806	0.0744301	0.42522
Q7L0Y3	TRMT10C	ENSG00000174173	0.0780213	0.372043	0.823717	-0.0996545	0.253759	0.983008	-0.283342	0.00225223	0.0241279	0.127232	0.146004	0.529015	0.0447953	0.611421	0.889214	0.0308317	0.724616	0.925544	0.0684953	0.435166	0.620494	-0.00793318	0.928065	0.988133	-0.161478	0.0643491	0.546686	-0.0363473	0.679047	0.951499	0.16213	0.0622539	0.196908	0.20184	0.0198174	0.143863	0.202854	0.0191939	0.126496	0.220758	0.0106661	0.0737552	0.27372	0.00143257	0.0223539	0.18139	0.0373886	0.308961	0.255144	0.00315185	0.057964	0.229083	0.00823786	0.0596113	0.214475	0.0135301	0.0724672	0.268778	0.00183199	0.0133957	0.225216	0.00942156	0.0405426	0.22308	0.0101377	0.112743	0.161579	0.06418	0.268384	-0.0788965	0.370384	0.581354	-0.0358449	0.684403	0.867464	0.0215722	0.806791	0.964085	0.252434	0.00349914	0.0327604	0.161623	0.0641073	0.402246
P09917	ALOX5	ENSG00000012779	-0.0777434	0.373753	0.825527	0.0345947	0.692608	0.998553	-0.270207	0.00364318	0.0324315	0.19368	0.0260704	0.274566	0.0549688	0.532898	0.857448	-0.177443	0.0410225	0.425443	0.333057	9.53430161749758e-05	0.00107039	-0.090845	0.300227	0.839817	-0.195865	0.0244007	0.425961	0.150713	0.0845355	0.591978	0.041976	0.631417	0.791899	0.108688	0.213018	0.508161	0.146385	0.0926994	0.3073	0.127995	0.142044	0.348855	0.0975386	0.264029	0.484179	0.223405	0.0100257	0.177205	0.170401	0.050767	0.262516	0.119425	0.172593	0.388208	-0.013436	0.878472	0.940926	0.100035	0.253765	0.4348	0.0777578	0.375502	0.559486	-0.088979	0.310305	0.59696	-0.0721527	0.410986	0.677434	-0.0537222	0.542242	0.727258	-0.0279053	0.751706	0.898928	0.02579	0.769981	0.953781	0.0093967	0.91484	0.957613	0.171003	0.0499433	0.366346
O60524	NEMF	ENSG00000165525	-0.0237817	0.785842	0.963526	-0.0275322	0.753081	0.998553	-0.0762099	0.420298	0.634927	0.133949	0.125712	0.500771	-0.00152231	0.986232	0.99701	0.00055337	0.994956	0.997909	0.270176	0.00173003	0.0103187	-0.018501	0.833233	0.969991	-0.0245876	0.779596	0.959621	0.281987	0.00105395	0.239433	-0.114822	0.188158	0.391946	0.228528	0.00815127	0.0886766	0.221215	0.0105011	0.0874036	0.139443	0.109425	0.297815	0.250129	0.00368784	0.0370414	0.0469074	0.593277	0.859912	0.0592453	0.499806	0.771639	0.267486	0.00193091	0.0248572	0.320062	0.000183172	0.00494693	-0.161023	0.0651146	0.170317	-0.243725	0.00486037	0.0250611	0.0508827	0.562311	0.78654	0.240948	0.00538463	0.0889703	0.20806	0.0170934	0.0862936	0.138058	0.115824	0.396554	-0.00484158	0.956231	0.991571	0.300027	0.000473814	0.0097593	0.143487	0.100723	0.478652
O94901	SUN1	ENSG00000164828	-0.00816983	0.92564	0.985164	0.158839	0.0678298	0.93591	-0.237888	0.0108138	0.064799	0.1188	0.174864	0.569377	-0.0965306	0.272721	0.707241	0.047187	0.589644	0.87333	-0.0771664	0.379155	0.570287	0.0100528	0.908919	0.984365	-0.119342	0.172893	0.690598	-0.0741806	0.397927	0.846714	0.298338	0.000486824	0.00812145	0.251896	0.00344561	0.0556777	0.212208	0.0141987	0.104306	0.300221	0.000446455	0.00979663	0.153899	0.0769521	0.228775	0.176439	0.0429952	0.323768	0.312344	0.000266271	0.0146383	0.218584	0.0118029	0.0736397	0.0425306	0.628236	0.786212	0.373576	1.02391224134912e-05	0.0003337	0.368947	1.34191592149335e-05	0.000353753	0.231442	0.00758207	0.0993192	0.0375553	0.668997	0.847938	-0.149783	0.0877174	0.239579	-0.183037	0.0363864	0.246272	-0.150216	0.0867954	0.675898	0.103246	0.238769	0.448286	0.126817	0.147333	0.552963
P57764	GSDMD	ENSG00000104518	0.0370039	0.672393	0.934213	0.0145874	0.867644	0.998553	0.318968	0.000542341	0.0102925	-0.178352	0.0407507	0.322829	-0.0466173	0.59699	0.884549	0.0798584	0.360854	0.7529	-0.316285	0.000220245	0.00203733	-0.0628878	0.473767	0.887293	0.0738928	0.399765	0.841545	-0.0119585	0.891749	0.989075	-0.0561827	0.520664	0.710783	-0.158165	0.0690198	0.282724	-0.1915	0.0272362	0.153545	-0.216576	0.0122836	0.0793961	-0.160025	0.0657741	0.208223	-0.0736508	0.401315	0.752837	-0.0560991	0.522887	0.78606	-0.234172	0.0068815	0.0540941	-0.0615664	0.483127	0.681912	-0.102016	0.244439	0.423648	-0.116933	0.181791	0.341642	-0.130009	0.137334	0.403949	-0.0260534	0.766822	0.903016	-0.182717	0.0367195	0.135834	-0.134898	0.124486	0.412497	-0.024984	0.776978	0.955177	-0.109888	0.209731	0.413684	-0.173135	0.0471139	0.360442
P13591	NCAM1	ENSG00000149294	0.00544599	0.950393	0.991128	0.0117194	0.893495	0.998553	0.204371	0.0291754	0.122297	0.0296035	0.736149	0.925449	-0.238176	0.0061539	0.216834	0.0880988	0.313273	0.71738	0.182604	0.0361123	0.108071	-0.22364	0.00994531	0.540825	0.214242	0.0136344	0.37882	0.116642	0.182886	0.707011	-0.255843	0.00295575	0.0266708	-0.160955	0.0642006	0.272581	-0.11042	0.20577	0.471342	-0.164289	0.0588043	0.20816	0.188542	0.029752	0.127315	-0.265503	0.00209235	0.0816227	-0.201533	0.0204904	0.167538	-0.117977	0.177893	0.39541	0.127742	0.14438	0.327803	-0.179803	0.0391151	0.121044	-0.0323349	0.712827	0.831528	-0.051373	0.558545	0.783515	0.232147	0.0073953	0.104439	0.130416	0.137616	0.317014	-0.00434273	0.960737	0.986695	0.0346792	0.694146	0.935867	0.208769	0.0162924	0.082574	-0.0012605	0.988555	0.997693
P16989	YBX3	ENSG00000060138	-0.0194603	0.824057	0.969574	0.0330014	0.706098	0.998553	0.33981	0.000216545	0.00585647	-0.0947621	0.27978	0.678908	0.101066	0.250718	0.692374	-0.0811305	0.35323	0.748313	-0.456102	3.88543668350394e-08	5.55761350803415e-06	0.0515737	0.557008	0.919173	-0.0294444	0.737516	0.948322	-0.170513	0.0506122	0.52664	-0.00218875	0.980052	0.990849	-0.198654	0.0218909	0.152088	-0.214243	0.0132762	0.100041	-0.211574	0.0144973	0.0871896	-0.183544	0.0344509	0.139449	-0.140468	0.108168	0.460385	-0.0968062	0.269491	0.583739	-0.215908	0.0129044	0.0778094	-0.0761038	0.385773	0.602996	-0.0288252	0.74284	0.845894	0.0331789	0.705672	0.826968	-0.076784	0.381529	0.656039	-0.200241	0.0213304	0.164756	-0.123496	0.159928	0.348293	0.0178619	0.83953	0.937042	0.0640701	0.467204	0.873985	-0.165045	0.058601	0.18543	-0.102007	0.244478	0.672967
O00423	EML1	ENSG00000066629	-0.0588161	0.501278	0.882289	0.0280005	0.74902	0.998553	-0.130374	0.166794	0.367564	-0.113649	0.194453	0.595916	-0.043605	0.620929	0.891587	0.0635141	0.467655	0.813971	-0.105242	0.229761	0.409457	0.0673079	0.443186	0.881432	0.0656525	0.454507	0.864682	-0.25064	0.00374761	0.306353	0.321992	0.000157138	0.00394046	0.20988	0.0153222	0.126431	0.201024	0.0203311	0.130574	0.318262	0.000189002	0.00559329	0.125313	0.150658	0.346437	0.128473	0.142079	0.506657	0.218796	0.0117195	0.122687	0.284122	0.000961404	0.0161432	0.261973	0.00241021	0.0242462	0.256628	0.00297507	0.0190707	0.124967	0.153376	0.301752	0.297285	0.000536854	0.0291722	0.116576	0.183137	0.459691	-0.0536402	0.542859	0.727833	-0.126505	0.149917	0.451621	-0.11548	0.189027	0.760327	0.196387	0.0240154	0.106306	-0.11652	0.183347	0.608175
Q5VSL9	STRIP1	ENSG00000143093	-0.16323	0.0604768	0.512852	-0.0510708	0.559356	0.998553	-0.161459	0.086127	0.245206	-0.172998	0.0472926	0.342181	-0.05062	0.56584	0.868607	-0.15786	0.0695627	0.475474	-0.0505987	0.564497	0.726212	0.0289948	0.74138	0.952575	0.088515	0.312845	0.803062	0.00463504	0.957934	0.995466	0.169595	0.0509898	0.173653	-0.0506672	0.562468	0.788158	-0.0159631	0.855293	0.938259	0.0387931	0.657529	0.82287	-0.0302682	0.729452	0.856356	0.0258568	0.768532	0.92891	5.30091813930468e-05	0.999519	0.999862	0.0224445	0.798378	0.903577	-0.0268037	0.760307	0.869373	0.0883595	0.313699	0.497475	0.0437145	0.618694	0.766743	0.0680659	0.438056	0.697996	-0.0179348	0.838267	0.934983	-0.035579	0.686621	0.829058	-0.142186	0.105223	0.379039	-0.197711	0.0235982	0.629359	-0.0348625	0.691478	0.832706	-0.186628	0.0321401	0.316102
Q9UKV0	HDAC9	ENSG00000048052	-0.0349107	0.689944	0.939647	0.0583599	0.504609	0.998553	-0.232779	0.0126902	0.0722156	0.22031	0.0111373	0.201936	0.0385342	0.662127	0.901828	0.0252982	0.772547	0.941705	0.0655685	0.455086	0.639338	-0.145873	0.0951266	0.734024	-0.0523758	0.550882	0.891675	-0.00401934	0.963518	0.995466	0.214247	0.0132746	0.0726668	0.167079	0.0545809	0.253582	0.196522	0.0233804	0.143212	0.253812	0.00319935	0.0338055	0.0935173	0.284321	0.506581	0.209574	0.0158756	0.213257	0.279771	0.00115861	0.0348215	0.183067	0.0356354	0.151009	0.030062	0.732217	0.851874	0.161733	0.0639233	0.168758	0.135316	0.121863	0.257037	0.126524	0.148279	0.417385	0.0474411	0.589075	0.801906	-0.119185	0.175132	0.368488	0.114342	0.193454	0.502808	0.105884	0.228719	0.779623	0.069363	0.429357	0.639069	0.200553	0.0211252	0.273316
Q9H115	NAPB	ENSG00000125814	0.0645154	0.460652	0.865851	0.00449958	0.959005	0.998945	-0.338752	0.000227229	0.0059982	0.0744547	0.396181	0.767243	-0.072278	0.411985	0.799665	0.0367523	0.674493	0.910902	0.372386	1.09810294792734e-05	0.000208397	-0.0247134	0.778497	0.957807	-0.00326686	0.970344	0.994295	-0.0194936	0.824427	0.980468	0.0547737	0.531191	0.718442	0.343454	5.18034459022765e-05	0.00465267	0.363856	1.66914746648761e-05	0.00149913	0.331952	9.48520110743978e-05	0.00350544	0.286542	0.000826487	0.0169331	0.188271	0.0306288	0.285377	0.165297	0.0582111	0.280014	0.358025	2.49933345064512e-05	0.00167507	0.260956	0.00250961	0.0247283	0.0490919	0.576164	0.727429	-0.0851991	0.331389	0.515538	0.0568027	0.517678	0.757621	0.204369	0.0187456	0.15582	0.219208	0.0118838	0.0704997	0.106064	0.227924	0.54069	0.0395998	0.653379	0.929088	0.28661	0.000862979	0.0139158	0.0724883	0.408808	0.787385
Q93100	PHKB	ENSG00000102893	-0.126952	0.145347	0.664055	-0.0183512	0.833936	0.998553	-0.166503	0.0766343	0.22775	0.0166994	0.84927	0.958011	0.105338	0.23114	0.674727	-0.215323	0.0128085	0.356194	0.151472	0.0829631	0.199672	-0.0378514	0.666542	0.941202	0.149528	0.0870374	0.580226	0.102579	0.24183	0.760656	0.0982938	0.260332	0.476155	0.00204311	0.981379	0.992949	0.0418762	0.63223	0.822366	0.0647816	0.4588	0.680971	-0.238579	0.00568346	0.0477683	0.103088	0.239488	0.625551	-0.0148564	0.865739	0.946358	-0.0400928	0.648078	0.812545	-0.192018	0.027405	0.115486	-0.0791287	0.367117	0.551353	-0.156801	0.0725745	0.178187	-0.0526657	0.548676	0.776773	-0.138674	0.112795	0.363081	0.0510528	0.562519	0.742382	0.0708661	0.421202	0.712685	0.0514006	0.559857	0.909238	-0.221528	0.0106874	0.0648316	0.0142389	0.871271	0.975036
Q9Y4Z0	LSM4	ENSG00000130520	0.0706431	0.419081	0.847689	-0.00488479	0.955499	0.998945	0.0878969	0.352402	0.573163	-0.0277235	0.752344	0.932198	-0.177304	0.0427675	0.416518	0.162438	0.0617528	0.462644	0.0193007	0.826136	0.903835	-0.0370917	0.672847	0.944588	0.145428	0.0961508	0.599512	0.0543091	0.536255	0.907588	-0.310166	0.000279855	0.00565846	0.0064259	0.941481	0.977919	0.0164179	0.851217	0.936447	-0.0253113	0.772432	0.889985	0.236915	0.00603906	0.049782	-0.166414	0.0565087	0.362058	-0.058363	0.506223	0.775369	0.0810276	0.355693	0.589127	0.188331	0.0305745	0.123837	-0.184523	0.0341697	0.109369	-0.0364596	0.678111	0.80926	-0.0602984	0.492201	0.742387	0.148004	0.0903408	0.326376	0.0965963	0.272393	0.48568	-0.062004	0.481716	0.752904	-0.0896562	0.308497	0.816178	0.219969	0.0112659	0.0666044	-0.0389459	0.6575	0.904136
P42025	ACTR1B	ENSG00000115073	-0.0308845	0.724164	0.948156	-0.166709	0.055127	0.913736	-0.082222	0.38447	0.60371	0.0142478	0.871191	0.962406	0.187509	0.0319823	0.380633	0.00610898	0.944363	0.988657	0.10287	0.240489	0.422634	-0.0228697	0.794642	0.963435	-0.148398	0.089477	0.585244	-0.0570728	0.515686	0.895293	-0.0832442	0.340787	0.557956	0.0586904	0.502194	0.74971	0.126199	0.147769	0.393843	0.017095	0.845156	0.927666	0.06686	0.444483	0.653816	0.0425422	0.628142	0.875139	-0.0403183	0.646232	0.853606	0.0395237	0.652747	0.815037	0.0987352	0.260019	0.472451	-0.192174	0.0272772	0.0926512	-0.280678	0.00111468	0.00834503	-0.113339	0.195681	0.478759	0.0163453	0.852429	0.941267	0.20963	0.0162569	0.0835449	0.292597	0.00069547	0.0803013	0.173442	0.0475742	0.656006	0.0543924	0.535629	0.724746	0.0552267	0.52938	0.853125
Q8WWQ0	PHIP	ENSG00000146247	-0.00528245	0.95188	0.991219	-0.0474128	0.587863	0.998553	-0.0470245	0.619312	0.779717	-0.0792021	0.36667	0.750775	-0.138145	0.115592	0.563936	0.187797	0.030416	0.410005	0.102694	0.241302	0.423691	-0.0749037	0.393331	0.874353	0.019808	0.821642	0.968757	-0.0828915	0.3447	0.826847	-0.201312	0.0201483	0.0956389	0.0725631	0.406519	0.68722	0.0837406	0.337905	0.607652	0.0454325	0.603569	0.787181	0.127454	0.143752	0.336021	-0.063043	0.472675	0.795188	-0.0763996	0.383924	0.688354	0.0781683	0.372978	0.603833	0.220284	0.011147	0.0636829	-0.255696	0.00308507	0.0196784	-0.326019	0.000136287	0.00187979	-0.157675	0.0709758	0.292946	0.069486	0.428537	0.691316	0.215933	0.0132462	0.075065	0.228442	0.00868078	0.143921	0.117635	0.180849	0.751475	0.150585	0.0848031	0.231619	-0.0630821	0.472399	0.826645
P12821	ACE	ENSG00000159640	-0.0536808	0.539429	0.888809	0.0800787	0.359527	0.998553	-0.234099	0.01218	0.0704902	0.0305971	0.727636	0.92317	-0.00959024	0.913428	0.98091	-0.109137	0.211119	0.630947	-0.0149414	0.864978	0.927543	0.0477165	0.586912	0.930005	-0.0646282	0.461591	0.86829	-0.128563	0.141796	0.668443	0.304684	0.000362757	0.00670319	0.141675	0.103807	0.351824	0.139911	0.108227	0.334511	0.233221	0.00690052	0.0554627	-0.0829642	0.342419	0.565531	0.157994	0.0703997	0.396618	0.209818	0.0157507	0.145004	0.15278	0.0803093	0.248322	-0.146692	0.0932639	0.251769	0.401929	1.77999359896042e-06	9.68216236504948e-05	0.348813	4.1504514889823e-05	0.000778698	0.182799	0.0359106	0.210356	-0.137256	0.116556	0.367762	-0.117707	0.18058	0.375957	-0.208379	0.0169206	0.184258	-0.167411	0.0559718	0.656006	-0.122089	0.163143	0.353767	-0.00818419	0.925795	0.98215
Q13753	LAMC2	ENSG00000058085	0.0926869	0.288639	0.77681	0.202521	0.0193968	0.871053	0.15344	0.103123	0.274284	0.00516711	0.95311	0.988562	0.0635506	0.470831	0.828404	-0.0199469	0.819731	0.957622	-0.36005	2.23095960967257e-05	0.000354567	0.128154	0.14308	0.770357	-0.115473	0.187341	0.704767	-0.208069	0.0166634	0.402212	0.190582	0.0279967	0.118615	0.0140151	0.872793	0.948432	-0.00881951	0.919746	0.9676	0.0384137	0.660669	0.825329	-0.13196	0.13	0.316375	0.14115	0.106449	0.45788	0.177543	0.0416877	0.238149	0.0278362	0.75137	0.876013	-0.0538358	0.539818	0.725518	0.180468	0.0383837	0.119354	0.107925	0.218034	0.389477	0.0490016	0.576868	0.794247	-0.128932	0.140647	0.402503	-0.239357	0.00589704	0.0466912	-0.0847814	0.335647	0.649108	0.0272411	0.75743	0.953001	-0.114971	0.189279	0.388006	0.0110973	0.899502	0.979982
Q9C0E2	XPO4	ENSG00000132953	-0.077328	0.376319	0.825765	-0.00781201	0.928888	0.998945	-0.2191	0.0191754	0.0932099	0.180498	0.0383516	0.317627	-0.0669821	0.447164	0.816882	0.0582041	0.50575	0.830621	0.145622	0.0957033	0.22152	0.0108966	0.901311	0.98231	-0.0158708	0.856667	0.974591	-0.0299897	0.732837	0.963854	-0.00825074	0.924906	0.965402	0.236589	0.00611113	0.075341	0.245254	0.00443694	0.0511507	0.240127	0.00536946	0.0480576	0.251601	0.003485	0.03593	0.0650479	0.458681	0.78765	0.0660125	0.452031	0.736693	0.266037	0.00204773	0.0257182	0.259856	0.00262119	0.0254668	-0.0715961	0.414614	0.595461	-0.177495	0.0417443	0.119331	0.0171422	0.845323	0.936336	0.134195	0.125012	0.383173	0.216572	0.0129702	0.074125	0.141711	0.106403	0.381116	0.0319302	0.717316	0.945232	0.24885	0.0040111	0.0357921	0.143525	0.10063	0.478652
A6NLJ0	C2CD4B	ENSG00000205502	0.0390948	0.655035	0.928792	-0.111677	0.200627	0.968615	-0.0288279	0.760771	0.871322	-0.117582	0.17936	0.576446	-0.0639797	0.467834	0.827279	0.132647	0.127995	0.549131	0.0987468	0.259963	0.445321	0.0821966	0.348773	0.855822	0.115621	0.186775	0.704076	-0.0542345	0.536815	0.907698	0.0982283	0.260651	0.476626	0.247493	0.00407747	0.0598753	0.247369	0.00409657	0.0483082	0.187914	0.0303104	0.140442	0.180531	0.037576	0.146881	0.184689	0.0340053	0.298427	0.121303	0.165889	0.468761	0.214315	0.0136018	0.0806915	0.252325	0.00351374	0.0304261	0.0526548	0.548759	0.708574	-0.137961	0.114675	0.246042	0.113039	0.196874	0.47955	0.214322	0.0135983	0.134439	0.130118	0.138528	0.318518	0.127676	0.146148	0.446186	0.0272348	0.757484	0.953001	0.221685	0.0106306	0.064712	-0.0746945	0.394657	0.781163
Q9Y3P9	RABGAP1	ENSG00000011454	0.132841	0.127434	0.635443	0.111182	0.20264	0.968615	-0.0347043	0.713941	0.842717	-0.0858653	0.327608	0.71806	-0.0895101	0.309289	0.736074	0.142003	0.103	0.517875	0.0436363	0.619322	0.767841	-0.163783	0.0605834	0.704404	0.0462823	0.598216	0.906359	0.0355777	0.68548	0.953614	-0.170642	0.049554	0.170583	0.225477	0.00906799	0.0931001	0.221325	0.0104618	0.0872644	0.0823957	0.345748	0.583984	0.218172	0.0116425	0.0716186	-0.0164021	0.851923	0.955661	0.0388345	0.658419	0.858738	0.127666	0.144621	0.349079	0.241523	0.00527197	0.0399223	-0.204595	0.0186122	0.0709026	-0.201379	0.0205888	0.0711535	-0.0780221	0.373876	0.649678	0.158641	0.0692424	0.279074	0.224465	0.00995262	0.0630115	0.198865	0.0227808	0.204165	0.0867578	0.324462	0.820433	0.230807	0.00775399	0.0534004	-0.0570221	0.51606	0.847712
Q01581	HMGCS1	ENSG00000112972	-0.0299095	0.732536	0.948233	-0.0847424	0.332137	0.998553	0.298743	0.00124391	0.0165085	-0.123143	0.159513	0.549378	0.227789	0.00887914	0.254958	-0.0639785	0.4644	0.811581	-0.370785	1.20589541003913e-05	0.00022296	0.121106	0.166582	0.779955	-0.0908546	0.300176	0.795603	-0.134672	0.123665	0.652648	-0.000804822	0.992664	0.996664	-0.211017	0.0147642	0.12322	-0.216825	0.0121816	0.0952332	-0.186615	0.0314944	0.143189	-0.236822	0.00605967	0.0498684	-0.0902859	0.303224	0.68373	-0.0693328	0.429558	0.723171	-0.2225	0.0103399	0.0681843	-0.128899	0.140751	0.322696	-0.0599862	0.494449	0.665006	-0.0685465	0.434821	0.615386	-0.133519	0.126944	0.38786	-0.233689	0.00700101	0.101951	-0.171235	0.0505172	0.167898	0.0514799	0.559251	0.796289	0.135963	0.121512	0.708346	-0.229055	0.00824584	0.0556377	-0.0982465	0.262397	0.689369
Q9H1Y0	ATG5	ENSG00000057663	0.143349	0.0997445	0.597231	0.070843	0.417763	0.998553	-0.0208298	0.825891	0.908048	0.0230282	0.79325	0.943787	0.0328839	0.709247	0.921049	0.188998	0.0293519	0.408731	0.194495	0.0254362	0.0822734	-0.0861624	0.325931	0.85014	-0.120385	0.16914	0.690598	-0.10392	0.235698	0.755407	-0.0692779	0.428149	0.637191	0.0865176	0.322072	0.617597	0.116527	0.181641	0.439948	0.0361582	0.679463	0.837663	0.123783	0.155746	0.353476	-0.0149086	0.865272	0.960265	0.00972717	0.911857	0.966806	0.0440145	0.616286	0.790966	0.0796939	0.363693	0.583541	-0.12225	0.162586	0.324053	-0.140081	0.109153	0.237693	-0.154	0.0778962	0.307445	0.00907527	0.917743	0.969593	0.135879	0.121747	0.292404	0.237998	0.00619354	0.132244	0.21663	0.0129453	0.622762	0.0727848	0.406889	0.618304	0.00579132	0.947454	0.989113
Q5W0Z9	ZDHHC20	ENSG00000180776	0.00576972	0.947448	0.990537	0.0558098	0.52344	0.998553	-0.174256	0.0637031	0.202737	0.211786	0.0147763	0.22248	-0.225747	0.00952563	0.261423	0.0520625	0.551743	0.856918	0.181183	0.03761	0.111175	-0.0127999	0.884184	0.980114	-0.0223813	0.798933	0.96431	0.0351046	0.689445	0.95435	0.0343463	0.694706	0.829608	0.165237	0.0573408	0.260071	0.159351	0.0669358	0.256447	0.162828	0.0611213	0.212371	0.173801	0.0454248	0.165423	0.0495062	0.572946	0.848271	0.121783	0.164207	0.466731	0.166941	0.0557207	0.19797	0.0378991	0.666148	0.811309	0.197868	0.0229517	0.0817331	0.259533	0.00265482	0.0160578	0.173108	0.0471493	0.239597	0.121248	0.166082	0.43902	0.0297274	0.736072	0.858871	-0.098293	0.26402	0.579327	-0.0578653	0.511502	0.893817	0.142671	0.102694	0.262739	0.178968	0.0400493	0.337842
Q9ULV0	MYO5B	ENSG00000167306	-0.215072	0.0129156	0.308856	0.0477006	0.585597	0.998553	-0.0462844	0.624843	0.783183	0.105762	0.227453	0.632129	0.0244929	0.781252	0.949747	-0.0843842	0.334192	0.733741	-0.292407	0.000668397	0.00488892	0.0384509	0.661584	0.940216	-0.106591	0.22381	0.735294	0.0309126	0.724939	0.962067	-0.0268511	0.759	0.870972	-0.0401943	0.64598	0.834429	-0.0928643	0.287713	0.562891	-0.14557	0.094551	0.273063	-0.207868	0.0163545	0.0882757	0.0767613	0.38167	0.73837	0.0201294	0.818797	0.930699	-0.14432	0.0987405	0.27976	-0.179042	0.0399656	0.145679	-0.0406654	0.643395	0.77942	-0.0413366	0.637923	0.779179	-0.0770866	0.37965	0.654773	-0.23231	0.00735292	0.104401	-0.13205	0.132712	0.309781	-0.0591005	0.502514	0.766774	0.0176285	0.841598	0.971383	-0.225559	0.00931073	0.0600803	0.160048	0.0667785	0.407843
Q86TU7	SETD3	ENSG00000183576	-0.102975	0.2382	0.74158	0.0419924	0.631284	0.998553	-0.0771546	0.414543	0.629757	-0.269665	0.0017667	0.112324	0.0988233	0.26144	0.699385	0.144265	0.0975754	0.510594	-0.0038545	0.965013	0.982551	0.0283931	0.746564	0.952575	0.0866179	0.32337	0.810952	0.0115049	0.895832	0.989075	-0.0656639	0.452691	0.65639	0.188217	0.0300395	0.180705	0.216386	0.012362	0.0957579	0.0579756	0.507424	0.715697	0.173261	0.0461086	0.16689	0.0172353	0.844493	0.952961	-0.0250582	0.775488	0.915252	0.127596	0.144844	0.349401	0.311196	0.000281254	0.00635267	-0.201538	0.0204874	0.0757876	-0.264199	0.00220507	0.0139606	-0.0646399	0.46151	0.719426	0.124765	0.154047	0.424041	0.285218	0.000959813	0.0166598	0.257502	0.00298544	0.110202	0.166233	0.0577476	0.656006	0.223722	0.00991755	0.0624759	-0.245785	0.00450129	0.147402
Q9NRP0	OSTC	ENSG00000198856	-0.109918	0.207855	0.723398	-0.0888945	0.308906	0.998553	0.0832734	0.3784	0.597946	-0.0429036	0.625223	0.881979	-0.0870367	0.322902	0.747107	-0.0976826	0.263322	0.676574	-0.271024	0.0016708	0.010043	0.0856816	0.328647	0.85014	0.0327238	0.709527	0.942374	0.0148107	0.866149	0.984567	0.158385	0.0686286	0.210308	-0.162756	0.0612382	0.266866	-0.185816	0.032242	0.168284	-0.0814723	0.351199	0.588557	-0.137409	0.114746	0.291833	-0.0320234	0.715474	0.909428	-0.00916286	0.916952	0.969679	-0.0933986	0.286789	0.524421	-0.136156	0.119543	0.292478	0.222264	0.0104234	0.047165	0.245355	0.00457421	0.0239047	0.0722786	0.410168	0.67572	-0.101536	0.246676	0.533603	-0.206614	0.0178968	0.08884	-0.24011	0.00573822	0.128904	-0.179441	0.0402872	0.654554	-0.128734	0.141263	0.322132	-0.085977	0.326977	0.741836
O14925	TIMM23	ENSG00000265354	0.0959302	0.272024	0.766472	0.0930253	0.286874	0.993639	0.136347	0.148035	0.341016	0.158762	0.069027	0.39117	0.171375	0.0503263	0.443625	-0.0146291	0.86727	0.971403	-0.0175196	0.841961	0.913187	-0.0729219	0.406004	0.875429	0.0013894	0.987385	0.998284	0.0289906	0.741416	0.963875	-0.0242578	0.781662	0.885012	-0.0386136	0.659014	0.840878	-0.0400493	0.647172	0.831316	-0.0585691	0.503081	0.713251	0.0300372	0.731438	0.856653	-0.000857034	0.992218	0.996728	0.0208947	0.812033	0.929089	-0.0306681	0.727029	0.862564	-0.0172781	0.844112	0.921285	-0.0270184	0.758446	0.856764	0.133097	0.12816	0.266463	0.00295231	0.973199	0.99038	-0.0601506	0.493264	0.738271	-0.0794582	0.366976	0.578474	0.0339001	0.700685	0.876026	0.11048	0.209033	0.766453	0.00769583	0.930212	0.96559	0.156033	0.0740042	0.424042
Q96I25	RBM17	ENSG00000134453	0.0192304	0.826103	0.969574	-0.191213	0.0274721	0.890026	0.156833	0.0956359	0.261496	-0.14637	0.0939935	0.444201	0.186261	0.0331632	0.385196	-0.0194823	0.823862	0.958937	-0.0772986	0.378337	0.569598	-0.19801	0.0228516	0.561942	0.0608226	0.488439	0.875732	-0.0423733	0.629509	0.941147	-0.132893	0.127284	0.308775	-0.0503918	0.564597	0.789122	-0.058902	0.500652	0.735878	-0.124304	0.154	0.366901	-0.0749066	0.391492	0.608901	-0.0393652	0.654049	0.88748	-0.0250489	0.77557	0.915252	-0.114113	0.192625	0.414323	0.015997	0.855539	0.928167	-0.148156	0.0900073	0.213791	-0.147307	0.0918834	0.211285	-0.16111	0.0649667	0.280828	-0.0244964	0.780393	0.908752	-0.0223575	0.799903	0.895231	0.157201	0.0729462	0.329302	0.141753	0.106299	0.689155	-0.0464507	0.596883	0.768644	-0.0760746	0.385956	0.775503
Q14738	PPP2R5D	ENSG00000112640	-0.0568428	0.515769	0.884807	0.00152302	0.986119	0.999818	-0.163456	0.0822619	0.237618	-0.0833964	0.341759	0.730422	-0.0430583	0.625317	0.892528	-0.0671958	0.442194	0.799955	0.238314	0.00592794	0.0269337	-0.100351	0.252263	0.819378	0.0511508	0.56025	0.895082	0.136397	0.118883	0.646201	-0.13694	0.116002	0.292331	0.223784	0.00961524	0.0955446	0.245164	0.00445199	0.0511714	0.129445	0.137545	0.343486	0.225801	0.00896654	0.0629614	0.119335	0.172917	0.549723	0.112503	0.19902	0.506704	0.264755	0.00215634	0.0264374	0.328018	0.000123244	0.00398301	-0.102169	0.243727	0.422854	-0.208167	0.0166109	0.0611547	-0.0736398	0.401385	0.670124	0.162931	0.0619541	0.265624	0.154788	0.0775115	0.221576	0.174187	0.0466135	0.269227	0.135708	0.122221	0.710239	0.263204	0.00229474	0.0250701	-0.0691996	0.430447	0.798073
Q8IV38	ANKMY2	ENSG00000106524	0.150821	0.0831206	0.563834	0.0110089	0.899917	0.998553	-0.226857	0.0152153	0.0813306	0.124707	0.154238	0.540288	-0.037081	0.674129	0.906899	0.0148877	0.864945	0.970918	0.336928	7.80417807411116e-05	0.000910566	-0.101521	0.246745	0.81649	-0.115153	0.188577	0.704919	0.176264	0.0432062	0.504815	-0.0927444	0.288338	0.505246	0.2949	0.00056935	0.020842	0.279655	0.00111416	0.0227779	0.181861	0.036168	0.156457	0.27899	0.00114629	0.0197844	0.163906	0.0603882	0.370982	0.0905323	0.301901	0.615435	0.250233	0.00380607	0.0371855	0.243961	0.00481796	0.037514	-0.0425356	0.628196	0.768668	-0.104957	0.231031	0.406119	0.0194825	0.824525	0.930578	0.230061	0.0079603	0.106745	0.235478	0.00677872	0.0499131	0.0812363	0.356317	0.669243	0.076969	0.382224	0.851533	0.277702	0.00126472	0.0174333	0.164679	0.0591706	0.392978
Q8WXG6	MADD	ENSG00000110514	-0.0691305	0.429135	0.853454	0.0236057	0.78739	0.998553	-0.319325	0.000534158	0.0101872	0.155188	0.0756012	0.406929	-0.164977	0.0596909	0.470112	-0.0015585	0.985795	0.996836	0.332917	9.60321080079041e-05	0.00107345	-0.140792	0.10735	0.752617	0.044424	0.613006	0.914476	0.0986852	0.260261	0.7716	-0.0740044	0.397237	0.612075	0.231612	0.00730875	0.0839175	0.255748	0.00296678	0.0390382	0.20598	0.0173776	0.0986946	0.219826	0.0110092	0.0695299	0.093389	0.286838	0.670048	0.0827994	0.345238	0.65745	0.233157	0.00713491	0.0552759	0.176381	0.0430645	0.152513	-0.0528167	0.547529	0.707734	-0.0590843	0.500973	0.672843	0.005194	0.952867	0.981849	0.13254	0.129779	0.388232	0.203534	0.0197172	0.094363	0.02477	0.77884	0.911195	-0.00654446	0.940861	0.989005	0.203149	0.0194799	0.0924787	0.138754	0.112585	0.498915
Q9HAV4	XPO5	ENSG00000124571	0.00550923	0.949817	0.990862	0.00656278	0.940237	0.998945	0.0641682	0.497595	0.693884	0.0781075	0.373352	0.753533	0.100813	0.251909	0.694166	0.0453746	0.60403	0.878405	-0.0657513	0.453827	0.637918	0.0830723	0.343645	0.853772	-0.157424	0.0714327	0.554786	-0.174351	0.0455624	0.51066	-0.0647861	0.458769	0.661847	0.0415565	0.634834	0.829223	0.0648364	0.458419	0.705344	0.0648896	0.45805	0.68027	0.0665332	0.446717	0.655604	0.00161878	0.985303	0.994424	-0.0336598	0.701607	0.881316	0.0117313	0.893794	0.951444	0.127121	0.146358	0.330548	-0.0871965	0.320136	0.503262	-0.142365	0.10344	0.229721	-0.0978452	0.264361	0.55504	-0.123971	0.156705	0.428457	0.0960935	0.274909	0.488249	0.0993876	0.258712	0.572423	0.0611734	0.487618	0.883708	0.0265828	0.762224	0.87754	0.103665	0.236858	0.668572
Q9Y320	TMX2	ENSG00000213593	0.106231	0.223606	0.733327	0.0226625	0.795695	0.998553	0.304185	0.00100063	0.0147217	-0.0903225	0.303027	0.697182	0.040834	0.643306	0.898362	0.0500988	0.566866	0.863088	-0.327748	0.000124936	0.00131831	0.0862806	0.325265	0.85014	-0.0947822	0.279678	0.782298	-0.0657007	0.454175	0.874431	0.000618986	0.994358	0.996964	-0.149559	0.0857615	0.31589	-0.157803	0.0696655	0.261212	-0.129389	0.137716	0.34369	-0.00588389	0.946409	0.974675	-0.0506193	0.564338	0.84443	0.00414263	0.962399	0.98689	-0.123348	0.158815	0.368817	0.0310061	0.724141	0.84785	0.0433516	0.621612	0.764787	0.125612	0.151249	0.299013	-0.0514421	0.558015	0.783229	-0.0915358	0.296552	0.583747	-0.205246	0.0186867	0.0914676	-0.0186679	0.832392	0.933986	0.138071	0.115791	0.699819	-0.0123793	0.887965	0.943676	-0.0954791	0.276142	0.701425
Q9NXV6	CDKN2AIP	ENSG00000168564	0.111856	0.199899	0.714706	0.1281	0.141714	0.949587	0.238637	0.0105603	0.0642772	-0.122938	0.160216	0.550129	0.0881199	0.316894	0.740673	0.215195	0.0128631	0.356194	0.0601354	0.493374	0.670093	-0.221856	0.010569	0.540825	-0.0408196	0.642136	0.924145	-0.0885262	0.312784	0.808587	-0.167212	0.0543859	0.180912	0.130336	0.134836	0.405775	0.145679	0.0943017	0.31048	0.0380078	0.664036	0.826633	0.227113	0.0085656	0.0613779	-0.0197265	0.822363	0.948322	0.0084027	0.92382	0.972548	0.0458931	0.6013	0.780578	0.276867	0.00131007	0.0165613	-0.192444	0.0270576	0.092189	-0.256487	0.0029915	0.0173151	-0.126602	0.148027	0.417385	0.132306	0.130462	0.389371	0.157968	0.0715405	0.210186	0.17234	0.0490254	0.274003	0.144831	0.0988427	0.684402	0.230587	0.00781421	0.0535554	-0.1167	0.182667	0.608156
O14737	PDCD5	ENSG00000105185	0.0657999	0.451754	0.861992	0.0313461	0.720211	0.998553	0.190363	0.0424873	0.156496	0.0417574	0.634502	0.884957	-0.0835956	0.342474	0.758746	0.100234	0.250994	0.665228	-0.0502318	0.567328	0.728397	0.122102	0.163097	0.77693	0.10935	0.211983	0.727535	0.0498974	0.569914	0.922732	-0.180683	0.0374127	0.141794	0.00612713	0.944197	0.978545	-0.0138349	0.874415	0.947794	-0.041221	0.637571	0.808956	0.0996231	0.253909	0.472461	-0.150112	0.0857975	0.424209	-0.105457	0.228802	0.541329	0.0222589	0.80001	0.904147	0.131497	0.132851	0.312467	-0.0880198	0.315571	0.499072	0.0413392	0.637901	0.779179	-0.000649312	0.994104	0.997221	-0.031167	0.722768	0.878472	0.0936062	0.287582	0.500692	-0.047556	0.589616	0.815309	-0.0353119	0.688851	0.934047	0.0863904	0.324647	0.542667	0.0173402	0.843559	0.970168
Q9BZX2	UCK2	ENSG00000143179	-0.023377	0.789401	0.964202	-0.0396358	0.650574	0.998553	0.149241	0.113015	0.290977	-0.0185142	0.833116	0.955455	0.196906	0.0241832	0.35058	0.0800629	0.359621	0.751343	-0.016849	0.847936	0.916426	-0.0415073	0.636534	0.934863	0.00971759	0.911944	0.985242	-0.205443	0.0181189	0.408018	0.0235388	0.787978	0.888449	-0.0531017	0.54382	0.775826	-0.0267634	0.759763	0.894553	-0.0148973	0.864859	0.937487	-0.101308	0.245925	0.462961	-0.014524	0.868716	0.962037	0.0338775	0.69977	0.880297	-0.00899655	0.918454	0.964486	-0.0534588	0.542665	0.727193	0.0210577	0.810594	0.890742	-0.00598968	0.945656	0.970793	0.0107823	0.902341	0.959159	-0.131967	0.131459	0.389662	-0.0866084	0.325299	0.539034	0.0373953	0.671525	0.862168	0.0759784	0.388398	0.853967	-0.106821	0.222807	0.428847	0.0131077	0.881419	0.978873
O95104	SCAF4	ENSG00000156304	-0.0520762	0.551638	0.894573	-0.0214613	0.806304	0.998553	0.185055	0.0487093	0.170916	0.0655383	0.455293	0.800565	0.223734	0.0102035	0.268981	0.0423582	0.628312	0.887218	0.0840004	0.338262	0.530612	-0.178671	0.0403861	0.653325	-0.0102426	0.907207	0.985208	-0.0594208	0.498534	0.890824	-0.168159	0.0530143	0.177663	-0.0341918	0.696011	0.861427	-0.00843111	0.923269	0.969026	-0.109545	0.20941	0.439051	-0.0907085	0.299098	0.520792	-0.051092	0.560702	0.842252	-0.0925265	0.291332	0.605059	-0.124256	0.155748	0.364767	-0.0431997	0.622835	0.781732	-0.173302	0.0468991	0.137685	-0.17694	0.0423973	0.120485	-0.183815	0.0348761	0.207896	-0.0796362	0.364042	0.642564	0.108023	0.219397	0.424186	0.187721	0.0317857	0.237855	0.12732	0.147288	0.723901	-0.0898656	0.30549	0.522846	0.0845962	0.334834	0.749732
Q8TF05	PPP4R1	ENSG00000154845	-0.088866	0.309061	0.791247	0.0985679	0.258998	0.983503	0.17118	0.0686037	0.212553	-0.132659	0.129431	0.509387	-0.115463	0.189093	0.643195	0.0364838	0.676737	0.912169	-0.271802	0.00161806	0.00980995	-0.0508511	0.562554	0.922432	0.0642329	0.464341	0.868392	0.0180116	0.837583	0.981001	0.000567473	0.994828	0.996964	0.000508937	0.995361	0.99881	-0.036019	0.68063	0.85058	-0.109221	0.210769	0.44059	-0.0210219	0.810195	0.905451	0.0617731	0.481656	0.800239	0.0200298	0.819678	0.930784	-0.0266504	0.761637	0.881836	0.165258	0.0582712	0.18643	-0.0719645	0.412211	0.593587	-0.163857	0.0604656	0.155991	-0.076994	0.380224	0.654962	0.0176071	0.841182	0.936039	-0.0642894	0.465678	0.666216	0.00645493	0.941669	0.978369	0.0590719	0.502721	0.889033	0.0536361	0.541325	0.728812	-0.094305	0.282117	0.707363
Q9BYT8	NLN	ENSG00000123213	0.0315823	0.718192	0.944384	-0.00284983	0.974029	0.999709	0.0766142	0.41783	0.632559	-0.146988	0.0925981	0.442045	0.140985	0.108227	0.552962	-0.141745	0.103634	0.517883	-0.208759	0.0162979	0.0588523	0.0222809	0.799817	0.963435	-0.0666486	0.447675	0.863496	-0.107831	0.218437	0.741955	0.0749792	0.391031	0.607467	-0.093879	0.282455	0.581277	-0.145941	0.0937031	0.309129	-0.0961445	0.27095	0.508573	-0.19501	0.0244888	0.112233	0.0829082	0.344602	0.713977	0.0515542	0.557157	0.808621	-0.138251	0.113905	0.303276	-0.154468	0.0769856	0.222794	0.0716889	0.414008	0.594997	-0.00586809	0.946758	0.971408	-0.0690254	0.431611	0.693956	-0.176068	0.0434425	0.225807	-0.235547	0.00676206	0.049838	-0.0211473	0.810525	0.923517	0.129104	0.141653	0.718876	-0.188674	0.0302665	0.121823	-0.116002	0.185318	0.610404
P62736	ACTA2	ENSG00000107796	-0.00798305	0.927336	0.985411	0.166248	0.0558121	0.914644	0.105914	0.262057	0.48424	0.0624163	0.477095	0.811815	-0.150854	0.0854486	0.522437	0.0698353	0.424433	0.791483	-0.0749648	0.392944	0.583307	0.081015	0.355769	0.860142	-0.0613867	0.484408	0.873368	-0.111634	0.202533	0.727768	0.149563	0.0857517	0.243063	0.171332	0.0486264	0.240455	0.152263	0.080184	0.280422	0.173787	0.0454423	0.176913	0.120084	0.168578	0.369167	0.126888	0.147104	0.512504	0.177587	0.0416364	0.238045	0.169449	0.0520915	0.189762	0.243075	0.00497867	0.0382639	0.194832	0.0251781	0.0871697	0.115881	0.185779	0.347195	0.172658	0.0477357	0.241082	0.0570947	0.515524	0.752867	-0.0562433	0.523429	0.711914	-0.0236532	0.788572	0.915103	0.0280211	0.750709	0.952508	0.17219	0.0483507	0.163799	0.089616	0.30684	0.726704
Q69YQ0	SPECC1L	ENSG00000100014	0.00101567	0.990743	0.998633	-0.00788832	0.928196	0.998945	0.120602	0.201192	0.412752	0.0476239	0.587639	0.867532	0.00752025	0.932063	0.983329	0.170655	0.0495368	0.443533	0.141327	0.106008	0.237565	-0.095553	0.275768	0.82979	0.0685692	0.434669	0.857328	0.0193926	0.825322	0.980468	-0.366931	1.39767102029786e-05	0.000788001	-0.0396602	0.650372	0.837753	-0.00394359	0.964067	0.986024	-0.095896	0.272196	0.509435	0.082692	0.34401	0.567088	-0.153582	0.0787155	0.410481	-0.210469	0.0154227	0.142836	-0.0378098	0.666888	0.823639	0.189593	0.0294565	0.121212	-0.332937	9.59328552534444e-05	0.00160734	-0.244231	0.00476987	0.0246934	-0.135506	0.121334	0.380505	0.0977654	0.264752	0.552494	0.282592	0.0010742	0.0172856	0.16669	0.0570533	0.295164	0.160224	0.0675344	0.661707	0.13931	0.111137	0.275576	0.0942689	0.282302	0.707363
P22694	PRKACB	ENSG00000142875	-0.00938399	0.914629	0.983201	-0.00960937	0.912586	0.998553	-0.103011	0.27543	0.497717	0.123846	0.157127	0.545216	0.0517198	0.557419	0.866776	0.144452	0.0971386	0.510132	0.123014	0.159954	0.31582	0.0491437	0.575762	0.928062	-0.171077	0.0498424	0.495245	0.0248568	0.777246	0.969779	0.0337332	0.699891	0.833842	0.178424	0.0399001	0.214466	0.208266	0.0161458	0.113786	0.181496	0.0365507	0.157125	0.164896	0.0578636	0.19149	0.138179	0.114096	0.468016	0.0605099	0.490681	0.765095	0.170467	0.0506761	0.186126	0.202393	0.0199473	0.0942917	-0.0014367	0.986956	0.991835	-0.067826	0.439676	0.619972	0.050351	0.566407	0.787601	0.115238	0.188248	0.466183	0.170842	0.0510568	0.169037	0.114802	0.191657	0.501528	0.126842	0.148824	0.725779	0.173447	0.0467121	0.159915	0.118824	0.174778	0.599534
Q6IC98	GRAMD4	ENSG00000075240	0.0150486	0.8635	0.972686	0.0270823	0.756989	0.998553	-0.00370857	0.968762	0.983533	0.0969793	0.268631	0.670543	0.0795413	0.366473	0.768361	0.165163	0.0574542	0.458921	-0.0803489	0.359751	0.551551	-0.101836	0.245277	0.815548	-0.0763563	0.384194	0.83592	-0.0288666	0.742484	0.963875	-0.191056	0.0276016	0.117722	-0.0466495	0.593895	0.809037	-0.00346224	0.968451	0.987315	-0.0842506	0.334961	0.572778	-0.0538569	0.538098	0.727129	-0.0727501	0.407113	0.756676	-0.0862295	0.325553	0.636713	-0.10949	0.211396	0.437637	-0.0314092	0.720702	0.846086	-0.152094	0.0816928	0.200189	-0.0947044	0.280075	0.462144	-0.0771244	0.379415	0.654737	-0.0878483	0.316518	0.601315	0.0891245	0.311387	0.525073	0.107137	0.223224	0.536293	0.102339	0.244765	0.782647	-0.0761779	0.385309	0.599274	0.171584	0.0491578	0.364475
Q9NPE3	NOP10	ENSG00000182117	0.0377206	0.666423	0.931024	0.0013818	0.987406	0.999818	0.132935	0.158544	0.355987	-0.132431	0.130096	0.510081	-0.0823886	0.349513	0.76363	0.130522	0.134273	0.553723	0.0139163	0.874163	0.933448	0.225913	0.00919755	0.540825	0.158539	0.0694243	0.55474	0.0812927	0.354117	0.830449	-0.189296	0.0290924	0.121728	-0.0284667	0.744984	0.888962	-0.0367163	0.674794	0.847554	-0.0900892	0.302423	0.541348	0.112755	0.196288	0.403118	-0.207279	0.01709	0.219169	-0.102832	0.240663	0.554156	0.0123787	0.88797	0.94803	0.157111	0.0720044	0.213744	-0.128598	0.141687	0.294667	-0.0193207	0.825959	0.899691	0.00826232	0.925089	0.968593	0.0947464	0.279861	0.566237	0.0443299	0.615131	0.781093	-0.0958863	0.27595	0.590647	-0.144999	0.0984469	0.684402	0.128994	0.140454	0.321061	-0.128115	0.143204	0.547633
Q96F86	EDC3	ENSG00000179151	0.0375572	0.667783	0.931902	0.00373298	0.965985	0.998945	-0.0990978	0.294179	0.517122	0.0392317	0.655147	0.892794	-0.169283	0.0532439	0.453955	0.176884	0.0416739	0.425443	0.175195	0.0445098	0.126024	0.0261608	0.765889	0.954574	0.0246806	0.778784	0.959621	-0.0417017	0.634954	0.943225	-0.0765807	0.380963	0.596744	0.125989	0.14845	0.425307	0.0954873	0.274254	0.549361	0.0415791	0.63465	0.807185	0.207361	0.016624	0.088984	0.0490581	0.576428	0.85037	0.0126065	0.885923	0.955307	0.116569	0.183162	0.401687	0.247441	0.0042303	0.0344308	-0.131586	0.132586	0.280804	-0.175009	0.0447398	0.125405	-0.086249	0.325443	0.61156	0.164598	0.0592964	0.259761	0.1189	0.176173	0.369672	0.0153591	0.861773	0.946115	0.00387997	0.964918	0.993444	0.230435	0.0078563	0.0537485	0.0782967	0.372192	0.770635
Q15650	TRIP4	ENSG00000103671	-0.109133	0.21114	0.72542	-0.200595	0.0206063	0.885821	0.0860466	0.362669	0.581656	0.00532202	0.951706	0.987769	-0.115562	0.188712	0.643195	-0.0311833	0.721605	0.924631	-0.010371	0.906049	0.95175	0.0311499	0.722913	0.951727	0.142399	0.103358	0.60965	0.0904323	0.302437	0.803156	-0.117172	0.179217	0.378423	-0.0627577	0.472984	0.735075	-0.0861723	0.324014	0.596787	-0.118351	0.17485	0.396402	-0.0852704	0.329123	0.55192	-0.0178317	0.839183	0.951087	-0.0653257	0.45676	0.741336	-0.0864403	0.324367	0.561378	0.0862813	0.325261	0.544617	-0.157303	0.0716536	0.181874	-0.229055	0.00824601	0.0367738	-0.0738259	0.400193	0.669812	0.0437662	0.618279	0.821683	0.00560429	0.949345	0.976397	-0.0101384	0.908501	0.965368	0.00924193	0.916561	0.983825	0.014013	0.873296	0.936332	0.0555057	0.527299	0.852597
P35250	RFC2	ENSG00000049541	0.0938953	0.282371	0.772965	0.0235625	0.78777	0.998553	0.255817	0.0060117	0.0448641	-0.11253	0.198913	0.600789	0.102216	0.245336	0.68732	0.114588	0.189066	0.605208	-0.245334	0.00457777	0.0219934	0.0729792	0.405633	0.875429	-0.140146	0.108988	0.613571	-0.0721314	0.411125	0.855015	-0.188472	0.0298134	0.123341	-0.230876	0.00750225	0.0850455	-0.277627	0.00121482	0.0236951	-0.318067	0.000190822	0.00562561	-0.218457	0.0115311	0.0711877	-0.223068	0.0101417	0.177425	-0.0966828	0.270105	0.584722	-0.288042	0.000810618	0.0143936	-0.154086	0.0777278	0.22365	-0.115235	0.188258	0.356398	0.103242	0.238786	0.414422	-0.133419	0.127231	0.388279	-0.248263	0.00410119	0.0786355	-0.181112	0.0384334	0.140028	0.109189	0.214436	0.527653	0.143685	0.101569	0.687732	-0.219226	0.0115513	0.0673877	-0.109688	0.210565	0.640642
Q6IA86	ELP2	ENSG00000134759	-0.0410316	0.639119	0.926282	0.0882468	0.312458	0.998553	-0.146472	0.119932	0.302534	-0.0322227	0.71378	0.919343	0.0629657	0.474932	0.82964	0.120844	0.165877	0.585428	0.209829	0.0157454	0.0572857	-0.0146406	0.867672	0.977451	0.0619149	0.480649	0.873014	0.0520526	0.553347	0.914823	-0.266197	0.0019547	0.0204922	-0.00885233	0.919449	0.968099	-0.0115696	0.894849	0.957949	-0.0904181	0.300654	0.539719	0.0173663	0.842731	0.922952	-0.0819678	0.350121	0.718474	-0.167914	0.0542884	0.270706	-0.0152151	0.862529	0.934993	0.0853341	0.33062	0.550725	-0.300965	0.000453864	0.00488451	-0.342761	5.74289037411635e-05	0.000992351	-0.228435	0.00842637	0.102983	-0.0305434	0.728095	0.88163	0.221778	0.010902	0.067099	0.159406	0.0689647	0.323615	0.13143	0.134558	0.715634	0.0261385	0.766083	0.880015	0.000873098	0.992073	0.998146
Q96CD0	FBXL8	ENSG00000135722	-0.0584648	0.503843	0.882289	0.114383	0.189862	0.968615	-0.0368123	0.697388	0.833018	-0.00609244	0.944726	0.986223	-0.177996	0.0419507	0.41234	0.0122774	0.888456	0.974949	-0.0383487	0.662428	0.796605	0.0143803	0.870003	0.977692	0.197321	0.0233396	0.425842	0.123952	0.156768	0.687238	0.00925243	0.915821	0.960978	0.144324	0.0974389	0.339291	0.0699862	0.42343	0.680944	0.0970933	0.266227	0.503263	0.134649	0.122289	0.303522	0.122794	0.160709	0.534218	0.115679	0.186553	0.492421	0.126431	0.148579	0.354933	0.214808	0.0133825	0.0720323	0.0512007	0.559867	0.715489	-0.0392976	0.654605	0.791829	0.111726	0.202159	0.48493	0.258811	0.00273137	0.0651649	-0.0569017	0.51857	0.709052	-0.124133	0.157767	0.463223	-0.071865	0.414669	0.861091	0.219958	0.0112703	0.0666044	-0.0170282	0.846339	0.97033
Q86TB9	PATL1	ENSG00000166889	-0.0578013	0.508703	0.882644	-0.110684	0.204683	0.968615	-0.00676627	0.943041	0.970715	0.0290006	0.74133	0.928527	-0.211545	0.0152852	0.299292	0.0111402	0.89873	0.978054	0.0235808	0.788405	0.878504	-0.0535816	0.541736	0.912025	-0.0276992	0.752554	0.953095	0.0324136	0.712158	0.960819	0.0100298	0.908778	0.9581	0.0673174	0.441367	0.710852	0.0473172	0.588617	0.794565	-0.000191517	0.998254	0.99903	0.0385802	0.659291	0.812568	0.0673966	0.442584	0.778321	0.0179223	0.838378	0.936774	-0.0045666	0.958555	0.982932	0.138093	0.114323	0.28485	-0.0715708	0.41478	0.595461	-0.190491	0.0286817	0.0908067	-0.0339267	0.699355	0.868878	0.123412	0.158598	0.430584	0.0407598	0.643911	0.800851	0.0883719	0.315507	0.629118	0.081724	0.353427	0.83945	0.0937345	0.285051	0.500781	0.0386103	0.660268	0.904437
Q16222	UAP1	ENSG00000117143	-0.0618882	0.479149	0.873617	-0.0802557	0.358462	0.998553	0.323021	0.000455967	0.00924381	-0.198823	0.0222872	0.259809	0.0991286	0.259962	0.698415	-0.044922	0.607647	0.878405	-0.349725	3.95002120043841e-05	0.000556751	0.134531	0.124062	0.760733	-0.0281477	0.74868	0.952059	-0.0585098	0.505153	0.89112	-0.0563193	0.519649	0.710167	-0.258167	0.00269751	0.0474614	-0.273488	0.00144656	0.0265183	-0.269976	0.00167398	0.0220645	-0.261119	0.00239901	0.0298385	-0.159974	0.0669077	0.386533	-0.176885	0.0424635	0.240285	-0.293006	0.000650779	0.0126615	-0.169623	0.0518475	0.171886	-0.0705506	0.421479	0.601843	-0.0107478	0.902652	0.946692	-0.155929	0.0741985	0.299755	-0.280862	0.00110596	0.0507162	-0.0875361	0.320124	0.532857	0.0200688	0.82002	0.928579	0.0504785	0.566928	0.909764	-0.26188	0.00241914	0.0257902	-0.208364	0.0165059	0.251959
Q9UNP9	PPIE	ENSG00000084072	0.0276282	0.752248	0.95377	-0.0529223	0.545183	0.998553	-0.0289879	0.759483	0.870531	-0.0163644	0.852259	0.9589	-0.211956	0.0150829	0.298718	0.129096	0.138619	0.559109	-0.0374803	0.669619	0.801137	-0.0259724	0.767527	0.955573	0.119784	0.171294	0.690598	-0.0663011	0.450052	0.873787	-0.111558	0.201108	0.408371	0.0433429	0.620339	0.820993	0.0158606	0.856212	0.9386	0.00923591	0.915971	0.961935	0.118518	0.174241	0.374966	-0.000912908	0.991711	0.996728	-0.0351031	0.689458	0.874589	0.0668361	0.446396	0.663964	0.260273	0.00257832	0.025177	-0.158449	0.0695837	0.178082	-0.247088	0.00428672	0.0228157	-0.155675	0.0746764	0.301044	0.00401742	0.963535	0.987835	0.0663523	0.451457	0.654108	0.0736407	0.403204	0.700797	0.0794104	0.367266	0.84711	0.147389	0.0917022	0.242239	-0.0122703	0.888945	0.979982
O75881	CYP7B1	ENSG00000172817	0.135394	0.120215	0.626547	0.222955	0.00989346	0.771625	0.084442	0.371721	0.590655	-0.170724	0.0503232	0.351324	0.131374	0.134726	0.593138	-0.0690761	0.429499	0.792632	-0.265074	0.0021288	0.0122616	0.0981244	0.262993	0.82266	-0.0927556	0.290134	0.787144	-0.152963	0.0799431	0.58277	0.307248	0.000321512	0.00612329	-0.113863	0.191896	0.480109	-0.102642	0.239729	0.510524	0.047542	0.586845	0.774439	-0.165112	0.0575326	0.19064	0.0323101	0.713037	0.909076	0.0959498	0.27377	0.588555	-0.0644106	0.463104	0.678799	-0.200235	0.0213349	0.0983217	0.283063	0.00100636	0.00868505	0.202401	0.0199421	0.0695408	0.117452	0.179843	0.458755	-0.0993051	0.257265	0.545056	-0.22478	0.0098462	0.0626458	-0.192342	0.0277394	0.221342	-0.123915	0.158504	0.737157	-0.157851	0.0706578	0.20829	-0.187093	0.0317063	0.315964
Q9BRJ7	NUDT16L1	ENSG00000168101	-0.10127	0.246105	0.747204	0.0137451	0.875224	0.998553	-0.287675	0.00191206	0.0218797	0.159982	0.066893	0.387012	-0.11706	0.183006	0.640302	0.0713525	0.414414	0.784927	0.233547	0.00703659	0.0306546	-0.0609547	0.487493	0.889324	0.0703395	0.422874	0.850028	-0.0144208	0.869641	0.984894	-0.0131517	0.880569	0.94243	0.175612	0.043189	0.223855	0.225788	0.0089707	0.0788279	0.205337	0.0177386	0.100009	0.156853	0.0713854	0.219237	0.138901	0.1122	0.46455	0.151357	0.0831989	0.334702	0.257075	0.0029237	0.0314708	0.118159	0.177218	0.372168	0.0644035	0.463153	0.638023	0.0185719	0.832603	0.903107	0.0214008	0.807567	0.923398	0.0126507	0.885525	0.955134	0.0579718	0.510723	0.703931	-0.00126439	0.988564	0.996258	-0.0236571	0.788538	0.956507	0.111014	0.20507	0.408975	0.167798	0.0544582	0.38071
Q16654	PDK4	ENSG00000004799	-0.137873	0.113516	0.620548	-0.130407	0.134621	0.949587	-0.13106	0.164554	0.363477	-0.129115	0.14008	0.521147	0.142644	0.104096	0.546084	0.0997214	0.253439	0.665992	0.078276	0.372318	0.563217	0.0222555	0.800039	0.963435	0.065461	0.455827	0.86536	-0.219276	0.0115318	0.370256	0.165562	0.0568451	0.185998	0.0950204	0.276618	0.574508	0.11359	0.192971	0.455506	0.17938	0.0388316	0.162514	-0.0755768	0.387256	0.605359	0.0726376	0.407841	0.757069	0.0314898	0.720015	0.889937	0.0947305	0.279941	0.516794	-0.0359576	0.682301	0.823433	0.120366	0.16921	0.331299	-0.0707084	0.420439	0.603956	0.109576	0.211034	0.496792	0.0201363	0.818736	0.928	0.0930795	0.290315	0.503343	0.0125772	0.886623	0.954463	-0.104194	0.236274	0.781251	-0.0447175	0.610659	0.780528	-0.135216	0.122142	0.513567
Q96EU7	C1GALT1C1	ENSG00000171155	0.216203	0.0124379	0.302108	0.139755	0.108624	0.943125	-0.205509	0.0282694	0.120181	0.152986	0.0798971	0.417258	-0.0778426	0.37683	0.774517	0.0242884	0.781393	0.944273	0.311993	0.000270773	0.00237395	-0.062748	0.474752	0.887293	0.0584236	0.505782	0.880111	0.00849648	0.922972	0.990007	0.0436039	0.618234	0.781929	0.172139	0.0475596	0.237213	0.154423	0.0759398	0.274275	0.159663	0.0663963	0.22395	0.0885157	0.31098	0.532951	0.13766	0.115476	0.471673	0.125397	0.151956	0.448282	0.201141	0.0207421	0.107478	-0.0249418	0.776504	0.877502	0.127572	0.14492	0.299214	0.119767	0.171356	0.325999	0.0438671	0.617468	0.820967	0.0604936	0.490798	0.736721	0.0592395	0.501508	0.696071	-0.0224619	0.798988	0.918072	0.0053282	0.951837	0.990645	0.065238	0.457366	0.661752	0.16504	0.0586088	0.391266
Q9Y450	HBS1L	ENSG00000112339	-0.0155431	0.85906	0.97166	0.0100049	0.909004	0.998553	0.00230431	0.980588	0.990223	0.0301281	0.73165	0.924035	0.0789559	0.370023	0.77122	0.121577	0.163307	0.582696	0.152427	0.0810184	0.196541	0.0530743	0.545576	0.915297	-0.0314561	0.720303	0.946729	0.0178671	0.838869	0.981001	-0.0721456	0.409232	0.62153	0.121467	0.16369	0.444178	0.118183	0.175469	0.431341	0.0810082	0.353959	0.591514	0.235777	0.00629363	0.0513326	0.0220547	0.801807	0.94357	-0.0427993	0.626065	0.843543	0.14265	0.102746	0.285367	0.352164	3.45749724504074e-05	0.00186752	-0.165651	0.0576678	0.157175	-0.278531	0.00122117	0.00899743	-0.039122	0.65605	0.84386	0.159746	0.0673023	0.274034	0.23657	0.00651946	0.0487476	0.205592	0.0184837	0.187852	0.110443	0.209185	0.766453	0.287668	0.000823978	0.0136948	0.0280822	0.749245	0.932811
P51798	CLCN7	ENSG00000103249	0.196047	0.0237235	0.364357	0.152224	0.0802609	0.935952	-0.00027891	0.99765	0.998938	0.0100626	0.90883	0.975918	-0.0814841	0.354847	0.765924	-0.0374632	0.668564	0.908354	-0.0540677	0.538071	0.704656	0.159409	0.0678892	0.711501	-0.0920566	0.2938	0.79015	-0.0237967	0.786513	0.972704	0.262526	0.00226752	0.0224988	0.0535937	0.540088	0.77317	0.0253685	0.771932	0.900932	0.105403	0.227254	0.45898	0.031938	0.715153	0.848126	0.14085	0.107203	0.458459	0.198405	0.0225759	0.175028	0.0304797	0.72864	0.863457	-0.045528	0.6042	0.768204	0.263664	0.00225288	0.0155646	0.188136	0.0307504	0.0954647	0.131952	0.131503	0.394327	0.0692373	0.430195	0.693122	-0.223404	0.0103184	0.0645863	-0.282131	0.0010955	0.0972604	-0.162625	0.0634737	0.656006	0.0316449	0.718694	0.848107	0.000894391	0.991879	0.998082
Q15738	NSDHL	ENSG00000147383	-0.0753168	0.388896	0.833006	0.0392712	0.653579	0.998553	0.0607228	0.52101	0.710604	0.0555713	0.526811	0.838036	-0.131445	0.134512	0.593138	0.0394462	0.652136	0.899558	-0.223811	0.00988716	0.0398791	-0.0504812	0.565403	0.924741	-0.00132126	0.988004	0.998284	-0.0225631	0.797336	0.976629	0.169371	0.0513011	0.174252	0.0650554	0.4569	0.724065	0.0158379	0.856416	0.9386	0.0423135	0.628675	0.803156	0.0591194	0.49907	0.698969	0.13571	0.120772	0.476184	0.185654	0.0330661	0.214084	0.0747331	0.394412	0.622103	0.0877769	0.316913	0.536689	0.186642	0.0321268	0.104176	0.188137	0.0307491	0.0954647	0.105356	0.229255	0.516423	0.0529885	0.546226	0.771431	-0.211016	0.0155482	0.0813538	-0.11258	0.200453	0.512174	0.0442395	0.615853	0.923301	0.0913467	0.297555	0.51489	0.0358492	0.683208	0.912802
Q16576	RBBP7	ENSG00000102054	0.0200552	0.81877	0.96814	-0.0235156	0.788182	0.998553	0.219002	0.0192308	0.0934207	-0.140815	0.107291	0.465404	0.0725315	0.410343	0.798361	0.140316	0.107201	0.52243	0.0393294	0.654344	0.791938	-0.161424	0.0644389	0.707801	0.00634651	0.942424	0.990966	0.000469803	0.995734	0.99806	-0.381721	5.80001387207041e-06	0.000457136	-0.183527	0.0344676	0.196234	-0.17379	0.0454375	0.202867	-0.368385	1.28431251824601e-05	0.000992003	-0.143764	0.0987586	0.265881	-0.193301	0.0263692	0.266455	-0.244894	0.00465351	0.0716127	-0.283885	0.000971332	0.0162042	-0.0524396	0.550397	0.732977	-0.419847	5.40478793942256e-07	4.10604015027027e-05	-0.283276	0.000997153	0.00765673	-0.342896	5.70179276722094e-05	0.0110102	-0.118261	0.176844	0.451702	0.0977271	0.266793	0.478788	0.249453	0.0040617	0.116195	0.26719	0.00203475	0.622762	-0.126099	0.149658	0.334576	-0.0951362	0.277878	0.702719
O15230	LAMA5	ENSG00000130702	0.0569664	0.514855	0.884807	0.12609	0.148121	0.952741	-0.0904727	0.338414	0.560564	-0.212529	0.0144222	0.221093	0.240619	0.00563299	0.207187	-0.137136	0.115475	0.535632	-0.0871363	0.320472	0.511642	0.115589	0.186898	0.801277	0.128229	0.142845	0.666476	-0.0493064	0.574497	0.922732	0.168671	0.0522849	0.176276	0.051878	0.553156	0.781771	0.0361071	0.679891	0.850344	0.0754859	0.387829	0.624063	-0.0763034	0.382695	0.601817	-0.0265726	0.762312	0.925733	0.101075	0.248841	0.561193	0.0558213	0.52495	0.726651	-0.0533671	0.543358	0.727669	0.149525	0.0870433	0.209446	0.187891	0.0309729	0.0958246	0.131314	0.133398	0.397079	0.00309655	0.97189	0.991456	-0.0902112	0.3055	0.518834	-0.110023	0.210933	0.522215	-0.00109757	0.990073	0.998157	-0.0524117	0.550609	0.735288	-0.223972	0.00983284	0.205267
Q6PCB0	VWA1	ENSG00000179403	0.196243	0.0235815	0.364357	0.0482073	0.581616	0.998553	-0.063172	0.504308	0.698286	0.0218527	0.803585	0.947151	-0.111797	0.203623	0.652901	0.0835813	0.338829	0.735873	0.12074	0.167877	0.326868	-0.0999251	0.254291	0.820716	0.144328	0.0987217	0.604724	-0.132939	0.128616	0.656208	-0.0528217	0.545949	0.728813	0.04476	0.608944	0.816509	0.0835132	0.339223	0.608774	0.0381123	0.66317	0.826623	0.130575	0.134115	0.322612	-0.0708146	0.419739	0.76518	-0.00112695	0.989768	0.996392	0.0652697	0.457147	0.673473	0.0352221	0.688459	0.826329	-0.0399836	0.648973	0.783352	0.0801532	0.360926	0.544733	-0.0273588	0.755499	0.89901	0.0800072	0.361804	0.640517	0.11149	0.204873	0.406794	0.14815	0.0912712	0.356279	0.121355	0.167349	0.742076	0.0987911	0.259748	0.473517	0.00346018	0.96859	0.994923
Q13601	KRR1	ENSG00000111615	0.148342	0.0883704	0.575624	-0.0697176	0.425217	0.998553	0.239247	0.0103577	0.0634941	0.0294196	0.737728	0.926378	0.0222868	0.800522	0.95435	0.0167265	0.848453	0.965301	-0.314009	0.000245828	0.00222079	0.198712	0.0223634	0.561942	-0.123303	0.158967	0.679486	-0.241787	0.00522109	0.333287	0.0390252	0.65561	0.807665	-0.191974	0.0268506	0.170802	-0.220513	0.0107553	0.0885214	-0.162894	0.0610146	0.212276	-0.209903	0.0153104	0.0848942	-0.0186396	0.832002	0.94868	-0.0207529	0.813285	0.929301	-0.223342	0.0100471	0.0670153	-0.150079	0.0858666	0.238487	0.149303	0.087519	0.210133	0.193368	0.0263167	0.0851214	-0.0255472	0.771226	0.905599	-0.236434	0.00634516	0.0968578	-0.228657	0.0086164	0.0577217	-0.159342	0.0690781	0.323762	-0.00455651	0.958806	0.991946	-0.21983	0.011319	0.0667387	0.0837982	0.33943	0.74993
Q04724	TLE1	ENSG00000196781	0.134453	0.122838	0.630905	0.0033722	0.969271	0.998945	0.0908666	0.336306	0.55875	-0.150888	0.0841707	0.427364	-0.118785	0.176593	0.633802	-0.0369096	0.67318	0.910579	-0.150168	0.0856775	0.204125	0.0445193	0.612243	0.930969	0.083718	0.339894	0.814952	-0.0714177	0.415781	0.856554	-0.0195221	0.823508	0.909341	-0.0505496	0.563377	0.788158	-0.110118	0.207024	0.472269	-0.0615015	0.481906	0.696918	-0.0363384	0.677954	0.82387	0.0192785	0.826333	0.948322	0.0732149	0.404114	0.705342	0.00253352	0.976999	0.990334	0.0927668	0.290076	0.507689	-0.00956637	0.913308	0.948484	-0.0388351	0.658414	0.794499	-0.0476997	0.587044	0.801349	-0.00421774	0.961718	0.987545	-0.194984	0.0256304	0.110228	-0.0660701	0.453388	0.737101	0.0323659	0.713626	0.943875	0.0334519	0.703363	0.838998	-0.158627	0.0692674	0.414537
O94923	GLCE	ENSG00000138604	0.0246862	0.777904	0.961365	0.0325503	0.709935	0.998553	-0.290557	0.00171236	0.020453	0.0990229	0.258626	0.660787	0.0805175	0.360602	0.766355	-0.0433842	0.620006	0.883345	0.381736	6.29186151179795e-06	0.000136512	-0.105713	0.227669	0.810328	-0.108931	0.21375	0.729325	0.0926393	0.290742	0.796528	0.186378	0.0317147	0.128119	0.261427	0.00236965	0.0444251	0.282929	0.000967578	0.020817	0.246957	0.00416108	0.0405811	0.0779708	0.372353	0.592841	0.224327	0.00971379	0.174487	0.200154	0.0213881	0.170311	0.221425	0.0107248	0.0694154	0.0679857	0.438597	0.648362	0.221743	0.0106097	0.0476804	0.182019	0.0367232	0.108512	0.220241	0.0111631	0.120256	0.0992373	0.257591	0.545106	0.0751942	0.393328	0.60459	0.0631617	0.473555	0.748475	0.0505951	0.566032	0.909703	0.0961232	0.2729	0.488387	0.128818	0.141003	0.544008
P10746	UROS	ENSG00000188690	-0.0744927	0.394121	0.837237	-0.112836	0.195963	0.968615	-0.0967079	0.306034	0.528933	-0.0767753	0.381583	0.758452	0.0305376	0.729155	0.930226	0.0159837	0.855109	0.966826	0.0873383	0.319347	0.510268	-0.0735968	0.401661	0.875104	0.149838	0.0863758	0.580226	-0.0167979	0.848392	0.981719	-0.066095	0.449723	0.654293	0.0463898	0.595954	0.810663	0.00280406	0.974446	0.990168	-0.0410211	0.639205	0.809779	0.02757	0.752753	0.868968	0.0514098	0.558263	0.840387	-0.0726602	0.407695	0.708445	-0.0323627	0.712591	0.854473	0.0946683	0.280259	0.496701	-0.145524	0.095929	0.223673	-0.258201	0.00279756	0.0166346	-0.0553166	0.528709	0.764318	0.117043	0.181377	0.457829	0.121394	0.167214	0.359565	0.1805	0.0391042	0.251818	0.0238098	0.787204	0.956333	0.0862351	0.325521	0.543755	-0.0410312	0.64041	0.899974
Q9BT09	CNPY3	ENSG00000137161	-0.0600975	0.491984	0.878226	-0.0914503	0.295148	0.998553	-0.0745735	0.430375	0.642134	0.185069	0.0336325	0.303966	0.0943847	0.283574	0.716049	-0.00166883	0.98479	0.996836	0.178666	0.0403917	0.117195	-0.0318394	0.717038	0.950268	0.000355811	0.996769	0.999252	0.145984	0.094873	0.607506	-0.182758	0.035244	0.136865	-0.0385624	0.659438	0.840878	0.00704302	0.935873	0.974527	0.000702252	0.993599	0.997613	0.123624	0.156282	0.353686	-0.0870319	0.321054	0.695913	-0.0456784	0.603004	0.830406	0.101637	0.246203	0.478409	0.00397058	0.96396	0.985181	-0.139183	0.111466	0.248798	0.0254669	0.771926	0.868895	-0.0515789	0.556968	0.782746	0.010628	0.903731	0.963208	0.0918622	0.296697	0.509378	0.113889	0.195237	0.505365	0.132959	0.130043	0.713458	0.0799228	0.362312	0.577773	0.162434	0.0627645	0.399664
P82921	MRPS21	ENSG00000266472	0.0939434	0.282123	0.772965	-0.0350489	0.68878	0.998553	-0.173402	0.0650335	0.205363	0.0875748	0.318033	0.711819	-0.126734	0.149172	0.608749	0.0524761	0.548583	0.855041	0.0577752	0.510524	0.683056	-0.0618633	0.481015	0.887293	-0.0183829	0.834282	0.969697	0.214027	0.0137313	0.394465	0.0431335	0.622031	0.784548	0.185717	0.0323361	0.189072	0.141402	0.104481	0.328454	0.107095	0.219838	0.449809	0.193872	0.0253525	0.114382	0.0961852	0.272589	0.658992	0.181478	0.0372954	0.225407	0.164463	0.059508	0.206765	0.12802	0.143502	0.326771	0.180118	0.0387677	0.120354	0.233343	0.00708782	0.0328412	0.143185	0.101447	0.349969	0.0485575	0.580329	0.79555	-0.0724105	0.411127	0.621694	-0.105875	0.228757	0.541797	-0.0974572	0.268123	0.792041	0.148602	0.0890328	0.238202	0.0724897	0.408799	0.787385
Q5T2E6	ARMH3	ENSG00000120029	0.0994833	0.25458	0.750973	-0.0463376	0.596368	0.998553	-0.196879	0.0357706	0.138354	0.0184589	0.833607	0.955459	-0.00744305	0.932759	0.983836	0.121948	0.162015	0.581584	0.388679	4.11436328251469e-06	0.000100568	-0.136703	0.11805	0.758586	0.00958851	0.913109	0.985242	0.0233383	0.79053	0.974866	-0.0899633	0.303102	0.520258	0.165655	0.0567039	0.258112	0.192396	0.0265111	0.151637	0.151922	0.0808693	0.251565	0.214032	0.0133694	0.0781423	0.0729557	0.405785	0.756676	0.00219144	0.980104	0.994133	0.186645	0.0321244	0.141869	0.19193	0.0274772	0.115659	-0.140222	0.108795	0.244429	-0.245574	0.00453693	0.0237582	-0.0726844	0.407538	0.674341	0.187854	0.0310059	0.191438	0.255805	0.00318813	0.0335013	0.220627	0.0113324	0.160547	0.128284	0.144222	0.721482	0.224415	0.00968474	0.0617202	0.0312874	0.721741	0.92412
P01040	CSTA	ENSG00000121552	0.0922199	0.291085	0.777882	0.0318881	0.715579	0.998553	-0.0363446	0.70105	0.834264	0.0303403	0.729833	0.923694	0.0212713	0.809435	0.956695	0.0588367	0.501128	0.828315	-0.0730163	0.405394	0.594206	-0.0507234	0.563536	0.922976	-0.154853	0.0762434	0.561942	0.0903153	0.303066	0.803156	-0.269451	0.00171067	0.0189302	-0.115983	0.183702	0.469372	-0.127323	0.144166	0.388688	-0.119385	0.171089	0.391962	-0.0264409	0.762572	0.875982	-0.188837	0.0301216	0.282696	-0.143275	0.101231	0.366819	-0.111271	0.204015	0.428032	-0.110852	0.205736	0.408406	-0.0619049	0.48072	0.652792	0.101991	0.244555	0.421452	-0.0992099	0.257723	0.547937	-0.074934	0.393138	0.664793	0.0912968	0.299693	0.513038	0.0227371	0.796579	0.916912	-0.0157545	0.858251	0.97298	-0.0678325	0.439632	0.64878	0.0357354	0.684159	0.913001
O43426	SYNJ1	ENSG00000159082	0.180762	0.0373284	0.443576	-0.0378406	0.665426	0.998553	-0.204364	0.0291808	0.122297	0.0719107	0.412561	0.777055	0.0401634	0.648772	0.898362	0.0794984	0.36303	0.753544	0.412558	8.85116789861584e-07	3.45284953782367e-05	-0.0450854	0.607724	0.930005	-0.00998673	0.909515	0.985208	0.0730481	0.405189	0.851533	-0.0116018	0.894557	0.949768	0.205669	0.0175512	0.134623	0.230298	0.00765767	0.0709207	0.22725	0.00852469	0.0630657	0.268146	0.001805	0.0248517	0.0931098	0.288288	0.671289	0.0158494	0.856858	0.943301	0.246661	0.00435611	0.0404406	0.28701	0.000848047	0.0129784	-0.106688	0.223387	0.399032	-0.240166	0.00554106	0.0276005	0.0225062	0.797835	0.917992	0.299221	0.000491597	0.0358216	0.270779	0.00175905	0.0227969	0.119034	0.175683	0.482223	0.0412208	0.640163	0.927174	0.314181	0.000243801	0.0065386	0.0830818	0.343589	0.752421
Q9NXS2	QPCTL	ENSG00000011478	-0.0285249	0.74448	0.952236	-0.00404745	0.963121	0.998945	0.222839	0.0171677	0.0872101	0.0998739	0.254536	0.656579	0.0923415	0.294173	0.722019	-0.180041	0.0381066	0.415992	-0.166458	0.0564433	0.150193	0.0428261	0.625848	0.931664	-0.0962919	0.272055	0.778279	0.01368	0.876282	0.985642	0.185889	0.0321736	0.129499	-0.165608	0.0567754	0.258112	-0.205186	0.017824	0.12035	-0.096091	0.271217	0.508573	-0.283819	0.000930909	0.0180662	0.0396629	0.651603	0.886581	0.0506689	0.563956	0.81208	-0.186543	0.0322207	0.142051	-0.265413	0.0021	0.0223729	0.220401	0.0111032	0.0491467	0.218406	0.0118738	0.0481685	0.0932931	0.287336	0.574937	-0.143352	0.101046	0.346373	-0.324296	0.00015758	0.00694961	-0.175096	0.0454635	0.266066	-0.0307092	0.727693	0.947537	-0.262737	0.00233791	0.0253268	0.11922	0.173335	0.597438
Q9H4Z3	PCIF1	ENSG00000100982	-0.0425559	0.626707	0.922996	-0.0581859	0.505883	0.998553	-0.0980984	0.299099	0.521616	0.0487264	0.579012	0.86271	-0.0707938	0.421677	0.805359	0.207283	0.0166659	0.369906	0.0952789	0.277154	0.464469	0.0222294	0.800269	0.963435	-0.0446433	0.611251	0.914476	-0.178016	0.0411376	0.496479	-0.011616	0.894429	0.949762	0.186788	0.0313348	0.185673	0.222977	0.00988609	0.0838202	0.199874	0.0210758	0.112708	0.24822	0.00396649	0.038512	0.0716292	0.414398	0.760909	0.0977245	0.264953	0.577948	0.211821	0.0147596	0.0844466	0.274469	0.00144847	0.0177393	-0.0019246	0.982526	0.988683	-0.148206	0.0898968	0.20838	0.00154052	0.986013	0.995942	0.104071	0.235016	0.51924	0.0926088	0.292772	0.505786	0.0348691	0.692555	0.872013	-0.0512576	0.560951	0.909384	0.22255	0.0103225	0.0639898	0.0650495	0.45867	0.816296
Q9GZY8	MFF	ENSG00000168958	0.195494	0.0241293	0.364991	0.00945931	0.913946	0.998553	0.0462763	0.624903	0.783183	0.126441	0.148547	0.533903	-0.0139997	0.873901	0.97329	0.118757	0.173366	0.592752	0.0388073	0.658643	0.795272	-0.0576673	0.511315	0.897794	-0.0935347	0.286084	0.785073	0.0139121	0.8742	0.985618	-0.0784311	0.369528	0.584765	0.016821	0.847608	0.938203	0.00272768	0.975142	0.990457	-0.0733848	0.401212	0.635033	-0.00997217	0.9093	0.957915	-0.0247959	0.777777	0.933148	0.0823506	0.347868	0.659531	-0.0106767	0.903293	0.957943	-0.0567039	0.518408	0.710718	0.0981185	0.263022	0.443089	0.22378	0.00989778	0.0421447	-0.0497758	0.570855	0.789896	-0.0495855	0.57233	0.790113	-0.119315	0.174659	0.368246	-0.043426	0.622365	0.834328	0.0104091	0.906068	0.983249	-0.0422216	0.630737	0.793326	0.111095	0.204734	0.633648
P35249	RFC4	ENSG00000163918	0.0039229	0.964255	0.993717	-0.101324	0.245851	0.983008	0.161981	0.0851036	0.24283	-0.198719	0.0223586	0.259809	0.0814063	0.355308	0.765924	0.0699866	0.423428	0.790765	-0.327238	0.000128185	0.00134033	0.0132587	0.880063	0.978918	-0.0495086	0.572927	0.898324	-0.211677	0.0148288	0.397951	-0.0937638	0.283048	0.500056	-0.296147	0.000538046	0.0204338	-0.318052	0.000190964	0.00753517	-0.223667	0.00965421	0.0689816	-0.236988	0.00602313	0.0497569	-0.182341	0.0363854	0.304817	-0.110932	0.205405	0.515281	-0.278805	0.00120707	0.0186097	-0.188414	0.0304996	0.123737	-0.0334428	0.70344	0.818896	0.0845958	0.334837	0.518366	-0.11331	0.195795	0.478782	-0.249521	0.00391054	0.0768576	-0.220765	0.01128	0.0683344	0.0227877	0.796136	0.916912	0.0932143	0.289614	0.809823	-0.246967	0.00430629	0.0373075	-0.209617	0.0158535	0.248688
Q9P1Y5	CAMSAP3	ENSG00000076826	-0.0192906	0.825567	0.969574	-0.0722632	0.408467	0.998553	0.207367	0.0268431	0.116287	-0.251424	0.00363713	0.13992	-0.0941885	0.284581	0.716552	0.138212	0.112622	0.532369	-0.0665062	0.448648	0.633174	-0.0387279	0.659297	0.938797	0.203437	0.0193041	0.413482	-0.0426031	0.62765	0.941147	-0.430348	2.33967027307713e-07	6.67481623283879e-05	-0.173175	0.0462196	0.233181	-0.196476	0.0234133	0.1433	-0.340313	6.12520732357069e-05	0.00259951	-0.0886609	0.310184	0.532121	-0.287933	0.000814494	0.0594338	-0.377012	8.35403396659551e-06	0.00273548	-0.268765	0.00183293	0.0239922	0.0371154	0.67265	0.81601	-0.461203	2.61601948992052e-08	5.31740382635423e-06	-0.431499	2.39735044704759e-07	3.02363462696867e-05	-0.351551	3.5754950216571e-05	0.00920571	-0.0508561	0.562515	0.782679	0.249329	0.00408082	0.0382527	0.194301	0.0261616	0.214997	0.0802383	0.362275	0.843605	-0.050467	0.565512	0.745141	-0.226262	0.00908735	0.193992
Q99848	EBNA1BP2	ENSG00000117395	-0.00932717	0.915143	0.983201	-0.103251	0.236938	0.983008	0.238721	0.0105321	0.0642067	-0.0453711	0.605448	0.875355	-0.103404	0.239863	0.683907	0.179259	0.0389654	0.417211	-0.210315	0.0154996	0.0566315	-0.00618274	0.943908	0.988773	0.0521297	0.552758	0.892269	-0.165125	0.0584764	0.541025	-0.0980857	0.261347	0.477334	-0.0690267	0.42983	0.70229	-0.0863304	0.323124	0.59635	-0.104424	0.231626	0.464416	0.0249823	0.775311	0.884173	-0.10586	0.227019	0.615138	-0.0906578	0.301228	0.61455	-0.0585095	0.505155	0.711103	0.210796	0.0152599	0.0784734	-0.140312	0.108565	0.244144	-0.115033	0.189041	0.351505	-0.0985682	0.26083	0.551011	-0.0125356	0.886559	0.955156	0.0361749	0.681654	0.826935	0.0904267	0.304342	0.619357	0.129629	0.140029	0.71816	0.0788711	0.368683	0.584505	-0.0478051	0.586217	0.878198
Q16539	MAPK14	ENSG00000112062	0.0150277	0.863688	0.9727	0.00774301	0.929515	0.998945	0.135893	0.149401	0.342976	-0.219319	0.0115154	0.204941	0.137819	0.116464	0.563936	0.0255602	0.770256	0.940923	-0.0352037	0.688613	0.814775	-0.0508909	0.562247	0.922432	0.0313317	0.721363	0.946729	0.00411008	0.962695	0.995466	-0.145894	0.0938121	0.2562	-0.0266473	0.760773	0.897092	-0.0370932	0.671648	0.845471	-0.0822058	0.346865	0.584592	-0.0606484	0.488016	0.690142	-0.0759713	0.386603	0.741953	-0.0323939	0.712326	0.885646	-0.0306774	0.726949	0.862564	0.0883336	0.313842	0.533241	-0.114197	0.192297	0.36086	-0.0903785	0.302726	0.486326	-0.0454958	0.604455	0.811685	0.0124159	0.887635	0.955156	0.0408737	0.642984	0.800517	0.0189509	0.82989	0.933188	0.0505054	0.566722	0.909764	0.00648698	0.941152	0.972287	-0.154926	0.0761026	0.429691
O75044	SRGAP2	ENSG00000266028	0.0650514	0.456927	0.86513	0.0215201	0.805784	0.998553	-0.202596	0.0306366	0.125871	0.144989	0.0971709	0.45241	-0.0538802	0.541053	0.859415	0.138716	0.111303	0.530847	0.369273	1.31678124679624e-05	0.000238752	-0.141291	0.106098	0.752617	-0.113433	0.19531	0.713452	-0.0107912	0.902261	0.989075	-0.05872	0.501979	0.695864	0.137252	0.115166	0.370824	0.163814	0.0595507	0.240822	0.205657	0.0175583	0.099283	0.222	0.0102232	0.0670889	0.032567	0.710857	0.908471	0.0646351	0.461543	0.744406	0.226485	0.0090174	0.0624667	0.217672	0.0121685	0.0671835	-0.0684066	0.435762	0.614763	-0.131921	0.131596	0.271996	0.0120737	0.890713	0.953303	0.114119	0.192604	0.472756	0.119407	0.174322	0.368246	0.0965706	0.272522	0.586905	0.108288	0.218262	0.775646	0.216987	0.0124499	0.0703984	0.166035	0.0570815	0.3854
Q9Y666	SLC12A7	ENSG00000113504	0.0308069	0.724829	0.948156	0.0977169	0.263153	0.985262	0.0794022	0.401039	0.617581	-0.0113695	0.897051	0.972737	-0.0857402	0.330191	0.751808	0.129295	0.138004	0.558184	-0.326568	0.000132576	0.00137413	-0.0873958	0.319027	0.847089	-0.0138774	0.874512	0.979509	-0.163611	0.0608595	0.541927	0.10548	0.226915	0.438832	-0.00453521	0.958681	0.983682	-0.0178075	0.838788	0.932816	-0.0337701	0.699578	0.847672	-0.0980795	0.261377	0.481833	0.0639983	0.465978	0.79121	0.130578	0.135605	0.424211	-0.0725499	0.408408	0.63408	-0.0790768	0.367432	0.586615	0.157823	0.0707078	0.180251	0.173086	0.0471783	0.13023	-0.0111207	0.899292	0.957859	-0.122703	0.161023	0.432154	-0.220431	0.0114071	0.0686739	-0.0443837	0.614701	0.830933	0.0979079	0.265905	0.791843	-0.11621	0.184523	0.382034	-0.0278838	0.750959	0.933592
P55081	MFAP1	ENSG00000140259	0.0616946	0.480529	0.873617	0.00848735	0.922759	0.998945	0.330298	0.000331918	0.00764355	-0.0857682	0.328157	0.718898	-0.0362913	0.680686	0.908522	0.0978754	0.262376	0.676433	-0.0263743	0.764034	0.863866	-0.0072162	0.934551	0.988773	0.113637	0.194502	0.713021	-0.0701959	0.423823	0.861114	-0.314705	0.000224882	0.00500574	-0.12673	0.146059	0.421111	-0.109361	0.210179	0.475519	-0.207239	0.0166896	0.0961299	0.0993715	0.255116	0.473752	-0.229785	0.00803764	0.163376	-0.254215	0.00326718	0.0591	-0.165134	0.0584625	0.204513	0.180305	0.0385619	0.142377	-0.377737	8.00067660255976e-06	0.000279625	-0.292434	0.000667612	0.00569794	-0.274952	0.0014196	0.050298	0.019583	0.823634	0.929673	0.187048	0.0324144	0.126613	0.203107	0.0199819	0.194628	0.174516	0.0461949	0.656006	0.107764	0.218724	0.424824	-0.0795124	0.36479	0.768395
P82970	HMGN5	ENSG00000198157	-0.0847063	0.332344	0.806171	-0.0947121	0.278186	0.993067	-0.134962	0.152235	0.347067	0.113463	0.19519	0.596145	0.0180115	0.838203	0.962862	0.0396086	0.650798	0.898966	0.178582	0.0404879	0.117215	-0.0839538	0.338531	0.852297	0.0856861	0.328622	0.810952	0.0818663	0.35072	0.830047	-0.125644	0.149574	0.340457	0.0996928	0.253576	0.551508	0.133845	0.124558	0.360157	0.110951	0.203585	0.431471	0.238186	0.00576576	0.0482966	0.0217284	0.80468	0.944252	-0.0338623	0.699898	0.880314	0.179797	0.0391221	0.158874	0.249407	0.00392736	0.0329025	-0.221558	0.0106766	0.0477789	-0.168295	0.0537366	0.143471	-0.0287773	0.743253	0.891441	0.177262	0.0420171	0.221466	0.211129	0.0154916	0.0811234	0.162431	0.0637936	0.311271	0.134437	0.125791	0.710844	0.246712	0.0043477	0.0375214	0.050849	0.56257	0.87178
Q6UW02	CYP20A1	ENSG00000119004	-0.0905153	0.300133	0.784295	-0.0453096	0.604549	0.998553	0.0878354	0.35274	0.573351	0.184795	0.0339017	0.303966	0.0423737	0.630831	0.895076	-0.142863	0.100911	0.513126	-0.21456	0.0134922	0.0506587	-0.0183778	0.834328	0.97008	-0.120631	0.168265	0.690582	-0.015866	0.85671	0.983408	0.190999	0.0276488	0.11781	-0.10705	0.220036	0.516619	-0.0661751	0.449173	0.698981	0.050527	0.563552	0.757549	-0.1802	0.0379334	0.14768	0.0529495	0.546522	0.836991	0.0902459	0.303439	0.616618	-0.0829374	0.344432	0.579985	-0.249353	0.0039354	0.0329025	0.316467	0.00021831	0.00291734	0.352967	3.30831100030515e-05	0.000663725	0.131774	0.13203	0.394995	-0.250964	0.00370163	0.0747812	-0.242076	0.00534136	0.0446277	-0.0945858	0.282545	0.596098	-0.0464174	0.598566	0.921337	-0.259771	0.00262995	0.0271403	0.168682	0.0531806	0.377891
Q96SB3	PPP1R9B	ENSG00000108819	-0.00122145	0.988867	0.998633	0.00446593	0.959311	0.998945	-0.0196788	0.835372	0.913979	0.0327069	0.70967	0.917926	-0.0683854	0.437682	0.81127	0.218269	0.0116046	0.352889	0.166327	0.0566411	0.150601	-0.217516	0.0122322	0.54795	0.0827209	0.345697	0.815339	0.0242924	0.782176	0.971219	-0.21507	0.0129168	0.0713659	0.105672	0.226064	0.523104	0.135755	0.119223	0.35271	0.0525711	0.547858	0.746872	0.196769	0.0232033	0.10837	-0.0851119	0.331886	0.702709	-0.0777656	0.375454	0.682033	0.0634423	0.469869	0.684767	0.234757	0.00673911	0.0465174	-0.217046	0.0124253	0.0532554	-0.176219	0.0432595	0.122394	-0.0961489	0.272771	0.562285	0.142235	0.103758	0.350864	0.265356	0.00219029	0.0264164	0.174169	0.0466372	0.269227	0.0882692	0.316072	0.819128	0.208106	0.0166437	0.0835117	0.0446455	0.611234	0.890047
Q5VTQ0	TTC39B	ENSG00000155158	-0.0735094	0.40041	0.841341	-0.0703197	0.421219	0.998553	-0.218432	0.0195548	0.0947967	0.134967	0.122836	0.495664	-0.017219	0.845231	0.965131	-0.0747786	0.392304	0.771424	0.125645	0.15114	0.3033	-0.0837586	0.339659	0.852297	0.116075	0.185038	0.701981	0.276327	0.00134012	0.269797	0.119202	0.171749	0.367375	0.236072	0.00622672	0.0758767	0.254872	0.00307009	0.0399888	0.288579	0.000755503	0.013642	0.212482	0.0140715	0.0802721	0.140759	0.107433	0.458459	0.114218	0.192216	0.499592	0.273342	0.00151809	0.0213583	0.184286	0.0344044	0.132519	0.107625	0.219324	0.393236	0.0056639	0.948608	0.972273	0.192698	0.0268521	0.180196	0.247169	0.00427376	0.0799287	0.155865	0.0754459	0.218059	-0.101699	0.247747	0.563094	-0.087236	0.321792	0.819128	0.243596	0.00488351	0.0401561	0.14438	0.0985987	0.475391
Q8IYD1	GSPT2	ENSG00000189369	-0.0877427	0.315241	0.797634	-0.177176	0.041333	0.905658	0.139646	0.138379	0.329584	-0.137505	0.11589	0.481512	0.0660886	0.453261	0.820524	0.0206992	0.813055	0.955764	0.361019	2.11238232399324e-05	0.000339918	-0.0880491	0.315409	0.843274	0.141369	0.105901	0.61255	0.017425	0.842804	0.981001	0.00418362	0.961882	0.982368	-0.117152	0.179292	0.463472	-0.0548428	0.530673	0.758076	-0.0648876	0.458064	0.68027	-0.088554	0.31077	0.532765	-0.0696403	0.42751	0.769941	-0.110187	0.208486	0.518963	-0.134891	0.123051	0.316709	-0.0408206	0.642128	0.795854	-0.0701414	0.424184	0.60426	-0.14999	0.0860543	0.201845	-0.101655	0.246119	0.532947	-0.00949848	0.913921	0.967799	0.0427729	0.627614	0.790176	0.0868711	0.323828	0.637428	-0.0324089	0.713262	0.943875	-0.0643579	0.463471	0.666763	-0.145954	0.0949403	0.471616
Q9NVV0	TMEM38B	ENSG00000095209	0.131162	0.13236	0.645015	0.0349588	0.689539	0.998553	-0.026131	0.782567	0.885469	0.0989686	0.258888	0.660787	0.0181496	0.83698	0.962738	0.0299273	0.732383	0.92843	0.115943	0.185542	0.35057	-0.0754775	0.389706	0.871724	0.0662418	0.450458	0.863496	-0.0727926	0.406838	0.851754	0.134028	0.124038	0.304343	0.193355	0.025753	0.167177	0.122241	0.161001	0.413147	0.122318	0.160736	0.376335	0.0121871	0.88927	0.947933	0.251853	0.00357786	0.107531	0.240704	0.00543298	0.0780307	0.0776012	0.376467	0.606228	-0.00342296	0.968928	0.987572	0.315331	0.000230658	0.00301966	0.266213	0.00203322	0.013264	0.125769	0.150735	0.419665	-0.00598794	0.945672	0.981639	-0.158596	0.0704072	0.208362	-0.108691	0.216543	0.530727	0.026329	0.765312	0.953548	0.0176487	0.840812	0.91898	0.122063	0.163235	0.578096
Q07954	LRP1	ENSG00000123384	0.11739	0.178405	0.690247	0.202802	0.0192252	0.871053	-0.167124	0.0755268	0.225693	-0.0362332	0.679999	0.90574	-0.0659171	0.454436	0.820524	0.11094	0.203633	0.621446	-0.0879493	0.31596	0.506953	-0.0295584	0.736536	0.952575	-0.0370494	0.6732	0.931833	-0.169425	0.0521261	0.529766	0.123516	0.156646	0.348484	0.0931325	0.286317	0.583485	0.129514	0.137333	0.378574	0.162343	0.061906	0.213943	0.158215	0.0689299	0.214424	0.0445806	0.611753	0.869718	0.188512	0.0304115	0.205172	0.157977	0.0704305	0.231197	0.0755984	0.388945	0.605665	0.20764	0.0168939	0.0659366	0.27674	0.00131707	0.00953527	0.128296	0.142635	0.410861	0.0913497	0.297539	0.584186	-0.0864337	0.326279	0.54	-0.153868	0.0793122	0.340005	-0.0533995	0.544674	0.905946	0.124613	0.154554	0.341284	-0.0160825	0.854776	0.971687
Q8NDA8	MROH1	ENSG00000179832	-0.0844812	0.333635	0.806465	0.0558131	0.523415	0.998553	-0.247576	0.00791349	0.0534766	0.0804188	0.359331	0.744685	-0.394105	3.20190408320542e-06	0.0123658	-0.0680427	0.43645	0.795807	0.0181279	0.836549	0.910404	-0.0547794	0.532726	0.909691	0.071336	0.416316	0.849191	0.112344	0.19966	0.72468	0.088088	0.313333	0.531909	0.154124	0.0765167	0.2994	0.126146	0.14794	0.393896	0.147646	0.0898906	0.265817	0.134002	0.124112	0.306275	0.142134	0.104008	0.452404	0.189548	0.029495	0.201432	0.210141	0.0155874	0.0881384	0.138338	0.113677	0.283605	0.0928887	0.28944	0.47225	-0.00810951	0.92647	0.961319	0.143195	0.101424	0.349969	0.160408	0.0661608	0.271678	-0.107579	0.221309	0.425963	-0.0765437	0.384868	0.688631	-0.0363199	0.680448	0.934029	0.156964	0.0722752	0.210901	0.0798425	0.362797	0.766293
Q9NZM3	ITSN2	ENSG00000198399	-0.062935	0.471732	0.871331	0.0276167	0.752348	0.998553	0.0688149	0.466915	0.669942	0.0454173	0.60508	0.875248	0.0157386	0.858392	0.97075	0.116427	0.182016	0.601689	-0.22637	0.00905338	0.037315	0.0647274	0.460903	0.882654	-0.0502774	0.566976	0.89647	-0.00931277	0.915598	0.989212	-0.0495694	0.570976	0.74991	-0.0891439	0.307545	0.60785	-0.057591	0.510249	0.743941	-0.0532043	0.543041	0.743645	-0.0800227	0.359864	0.580532	-0.110131	0.208719	0.598418	-0.08827	0.314192	0.626437	-0.0694879	0.428524	0.648	0.0281322	0.748814	0.86223	-0.128241	0.142807	0.296287	-0.0476776	0.587218	0.742822	-0.0614782	0.483755	0.736326	-0.105108	0.230359	0.514582	0.0483311	0.583559	0.758414	0.0392779	0.656016	0.85243	0.0916536	0.2978	0.81327	-0.0589667	0.501828	0.698701	0.0480719	0.584126	0.877572
Q9ULT8	HECTD1	ENSG00000092148	-0.00235302	0.978555	0.996479	0.0690051	0.429974	0.998553	0.0811521	0.390707	0.608514	0.0559169	0.524239	0.835926	0.104341	0.235608	0.679598	-0.00186747	0.98298	0.996836	-0.085478	0.329803	0.521832	0.0438162	0.617877	0.931664	-0.136519	0.118552	0.632815	-0.0363726	0.678836	0.951499	0.00579182	0.947247	0.976624	0.111718	0.200461	0.489987	0.0831319	0.341441	0.610361	0.0453225	0.604446	0.787779	-0.0127781	0.883938	0.944726	0.0852632	0.331024	0.701654	0.0548444	0.532239	0.792714	0.0129335	0.882984	0.945834	0.0712334	0.416989	0.63208	-0.0998808	0.254503	0.435582	-0.185526	0.0331891	0.100782	-0.102396	0.242677	0.53018	-0.0842379	0.336893	0.617653	0.0332631	0.706048	0.838744	0.110848	0.20751	0.519528	0.118447	0.177839	0.749386	-0.0106113	0.903883	0.952598	0.0935417	0.286048	0.710886
Q9UJ14	GGT7	ENSG00000131067	0.00752428	0.931501	0.986966	0.0152131	0.862022	0.998553	-0.0960953	0.309122	0.532074	0.146459	0.0937917	0.44416	-0.0304927	0.729538	0.930226	-0.125027	0.151599	0.572555	0.116736	0.182533	0.346494	-0.0254152	0.772376	0.955947	-0.0591048	0.500824	0.878256	0.0240782	0.784049	0.971623	0.0951736	0.275841	0.49365	0.0146521	0.867063	0.945531	0.0189447	0.828646	0.928922	0.0667292	0.445377	0.67006	-0.0627123	0.473305	0.67937	0.0661189	0.451301	0.782733	0.0335981	0.702128	0.881473	0.0272015	0.75686	0.878943	-0.145521	0.0959367	0.256495	0.143639	0.100358	0.230224	0.108321	0.216341	0.386989	0.0217645	0.804362	0.921384	-0.0150247	0.864233	0.946722	-0.00639577	0.942202	0.972287	-0.116567	0.184869	0.494351	-0.066851	0.448056	0.869589	-0.0857293	0.328378	0.546282	0.106152	0.225733	0.658196
P51116	FXR2	ENSG00000129245	-0.0486589	0.578078	0.904477	-0.0848568	0.331483	0.998553	-0.126666	0.179293	0.383871	0.0650595	0.458601	0.802863	0.119029	0.1757	0.633197	0.140749	0.10611	0.520707	0.285072	0.000922665	0.00627347	-0.114492	0.191142	0.802501	-0.0251507	0.774682	0.958521	0.0126344	0.885672	0.987887	-0.130184	0.135294	0.319457	0.147499	0.0902142	0.325159	0.173919	0.0452761	0.202614	0.0663142	0.448218	0.671979	0.101112	0.246845	0.464146	0.0248351	0.777435	0.933148	-0.0584816	0.505359	0.774944	0.0718366	0.413044	0.637513	0.124943	0.153457	0.339336	-0.152192	0.0814931	0.199763	-0.186294	0.0324552	0.0992807	-0.0945299	0.280966	0.569451	0.0737297	0.400809	0.670387	0.300322	0.000491762	0.0121347	0.267233	0.00203124	0.105882	0.137138	0.118297	0.703036	0.111453	0.20327	0.406426	0.0948944	0.279106	0.702719
Q9H2H8	PPIL3	ENSG00000240344	0.0854185	0.32828	0.805628	0.0197574	0.821416	0.998553	0.0865071	0.360096	0.579767	-0.0300932	0.73195	0.924035	0.089655	0.308504	0.735397	0.0370642	0.671889	0.910252	0.0929658	0.289038	0.476934	-0.163813	0.0605359	0.704404	0.13906	0.111785	0.619846	0.111923	0.201361	0.726442	-0.0455985	0.602245	0.771244	0.116437	0.181979	0.467444	0.168872	0.0520019	0.221668	0.0986889	0.258411	0.493979	0.156109	0.0727552	0.221158	0.0282975	0.747388	0.921881	0.00637412	0.942174	0.980063	0.0924479	0.291744	0.529501	0.122296	0.162425	0.351027	-0.115098	0.188791	0.356882	-0.058356	0.506275	0.678429	-0.00465752	0.95773	0.983547	0.165317	0.0581805	0.256645	0.175119	0.0454352	0.156759	0.185887	0.0335246	0.238658	0.163775	0.0615998	0.656006	0.156334	0.0734405	0.213093	-0.0262858	0.764803	0.938585
Q5H9R7	PPP6R3	ENSG00000110075	-0.0138411	0.874359	0.975699	0.0129397	0.88248	0.998553	-0.042672	0.652136	0.800048	0.00781217	0.929159	0.981014	-0.0573136	0.515542	0.851259	0.20104	0.0203211	0.390449	0.0264825	0.763094	0.863484	-0.057933	0.509367	0.897533	-0.0599249	0.494891	0.876784	-0.0699368	0.42554	0.861114	-0.17609	0.0426144	0.153595	0.0727659	0.405206	0.686361	0.0861077	0.324378	0.596787	-0.00916649	0.9166	0.962324	0.117848	0.176704	0.37789	-0.0029597	0.973132	0.990965	-0.068809	0.43306	0.725711	0.0543772	0.535743	0.736444	0.256553	0.00298381	0.0274696	-0.245674	0.00451999	0.0255394	-0.254037	0.0032897	0.0186288	-0.107061	0.221764	0.510249	0.0546371	0.533793	0.763962	0.204684	0.0190192	0.0925674	0.209837	0.0161496	0.181044	0.183214	0.036202	0.648272	0.151991	0.0819008	0.227473	0.0370145	0.673489	0.908921
P54868	HMGCS2	ENSG00000134240	0.164094	0.0591096	0.508422	0.0131313	0.880753	0.998553	0.232792	0.0126849	0.0722156	-0.0683381	0.436223	0.787976	0.0214991	0.807433	0.955803	0.00520104	0.952621	0.99222	-0.169306	0.0522929	0.142168	0.111907	0.201423	0.807289	0.107012	0.221975	0.733739	-0.403072	1.65311261302037e-06	0.0127686	0.0938919	0.282388	0.499687	-0.123729	0.155929	0.434644	-0.111353	0.201941	0.466166	-0.0134673	0.877725	0.943128	-0.106711	0.221506	0.434793	-0.0559513	0.523983	0.825632	-0.0387211	0.659354	0.859262	-0.101041	0.248999	0.482265	-0.145742	0.0954265	0.255574	0.0739529	0.399381	0.581273	0.0700469	0.42481	0.607422	-0.0747194	0.394499	0.664694	-0.151377	0.0831577	0.311952	-0.0942434	0.284299	0.496703	-0.0412659	0.639797	0.843741	0.0221226	0.801962	0.963663	-0.155705	0.0746202	0.215545	-0.144417	0.0985116	0.475268
Q9BVM2	DPCD	ENSG00000166171	0.0083376	0.924118	0.984734	0.12831	0.141056	0.949587	0.126661	0.179312	0.383871	0.0749597	0.392976	0.765458	-0.0921158	0.29536	0.723876	0.0258735	0.767519	0.940545	0.0994677	0.256483	0.441626	0.0225626	0.797339	0.963435	0.057182	0.514881	0.883765	0.0956598	0.27523	0.784586	-0.192845	0.0261539	0.113426	0.0812225	0.352683	0.645379	0.0863805	0.322842	0.595996	0.0529971	0.544615	0.744699	0.204857	0.0180123	0.0940012	0.0107747	0.902409	0.969478	-0.017568	0.84153	0.937995	0.137209	0.116684	0.307284	0.236577	0.00631245	0.0445909	-0.167846	0.0543888	0.151551	-0.223716	0.00991942	0.0422136	-0.141555	0.105439	0.355554	0.0701513	0.424118	0.68749	0.139398	0.112295	0.276849	-0.0135963	0.877505	0.950979	0.112497	0.200788	0.766453	0.204228	0.0188294	0.0906155	0.0626993	0.475096	0.82846
P31483	TIA1	ENSG00000116001	-0.0476861	0.585711	0.907778	0.0110297	0.899729	0.998553	0.147945	0.116212	0.296878	-0.234396	0.0068267	0.165215	-0.0850807	0.333938	0.753422	0.008292	0.924532	0.984162	-0.104979	0.230934	0.410714	0.0787985	0.369125	0.865337	0.0619076	0.4807	0.873014	0.00414274	0.962399	0.995466	-0.194725	0.024702	0.109502	-0.15191	0.0808943	0.307949	-0.168628	0.0523461	0.222521	-0.229569	0.00785755	0.0599721	-0.103995	0.233557	0.448867	-0.229444	0.00813434	0.164907	-0.178432	0.0406592	0.23482	-0.137313	0.116404	0.306653	0.0226855	0.79626	0.889448	-0.123535	0.158178	0.318334	-0.0141246	0.872295	0.92804	-0.144179	0.0990724	0.346281	-0.0584624	0.505499	0.746236	0.0374932	0.670715	0.819716	-0.0811837	0.356629	0.669243	-0.0543728	0.537356	0.902682	-0.0496961	0.571472	0.750057	-0.247066	0.00429038	0.144471
P05090	APOD	ENSG00000189058	0.159815	0.0661342	0.528253	0.0971844	0.265776	0.98795	0.0749034	0.428332	0.640425	0.0987242	0.260072	0.661224	0.121114	0.168203	0.629041	-0.025173	0.773642	0.942079	-0.243061	0.00498134	0.0234753	0.204806	0.0184885	0.560141	-0.232671	0.00725917	0.35264	-0.19256	0.026963	0.460191	0.0589105	0.50059	0.694425	-0.31367	0.000236446	0.0117071	-0.328205	0.000114923	0.00569018	-0.167618	0.0537955	0.196562	-0.281689	0.00102087	0.0188191	-0.0816087	0.352243	0.719769	0.0176101	0.841155	0.937937	-0.177736	0.0414624	0.16491	-0.235488	0.00656465	0.0456994	0.0909277	0.299786	0.483444	0.129398	0.139206	0.282327	-0.101712	0.245853	0.532669	-0.152784	0.0803012	0.304707	-0.370749	1.30574715746512e-05	0.00196269	-0.140182	0.11027	0.387149	0.0434122	0.622475	0.925814	-0.248439	0.00407406	0.0360872	0.0989581	0.258939	0.68697
P45984	MAPK9	ENSG00000050748	-0.0575465	0.510577	0.883399	-0.0618741	0.47925	0.998553	0.102153	0.279472	0.501427	-0.223854	0.00987259	0.192565	0.0884137	0.315277	0.73971	0.00880036	0.91992	0.983367	-0.339474	6.83146738320595e-05	0.000822927	0.00349317	0.968291	0.991002	0.0501735	0.567778	0.896623	-0.058632	0.504262	0.89112	0.10405	0.23331	0.445179	-0.177888	0.0405102	0.21586	-0.197743	0.0225167	0.13947	-0.148461	0.0881136	0.263092	-0.20855	0.0159977	0.0872645	-0.078995	0.367929	0.728314	-0.0218877	0.803277	0.925466	-0.156009	0.0740494	0.238316	-0.155367	0.0752606	0.219944	0.138188	0.114074	0.252607	0.127707	0.144491	0.290033	0.0396428	0.651769	0.841203	-0.202887	0.0196403	0.159686	-0.186505	0.0329298	0.127247	-0.16017	0.067628	0.320859	-0.0893553	0.31013	0.816178	-0.208641	0.0163599	0.0826989	-0.202837	0.0196713	0.266104
P23229	ITGA6	ENSG00000091409	0.0120368	0.890628	0.97859	0.0161851	0.853303	0.998553	0.068695	0.467693	0.670195	-0.0310282	0.723952	0.921624	0.264789	0.00224051	0.170628	-0.168169	0.0530003	0.452023	-0.338094	7.34387812690862e-05	0.000870002	0.137377	0.116231	0.756885	-0.1672	0.0553371	0.51664	-0.221112	0.0108394	0.367947	0.396035	2.37481991582911e-06	0.000265818	-0.0274296	0.753972	0.89375	-0.0287204	0.74279	0.886071	0.0987575	0.258079	0.493629	-0.25149	0.00350004	0.0359499	0.156462	0.0732018	0.401048	0.210295	0.0155095	0.143289	-0.0398507	0.650063	0.813526	-0.26789	0.00189948	0.02087	0.355106	2.94008267980317e-05	0.000683479	0.319219	0.000190902	0.00235925	0.158923	0.0687429	0.288101	-0.270456	0.00171028	0.06034	-0.316776	0.00022752	0.00820196	-0.0471261	0.592989	0.817633	0.0704813	0.423734	0.863513	-0.288026	0.000811173	0.0136207	-0.0447135	0.610691	0.890047
Q7Z460	CLASP1	ENSG00000074054	-0.197877	0.0224234	0.362224	0.0615334	0.481678	0.998553	-0.159302	0.090462	0.252383	0.0424715	0.628714	0.88306	-0.143648	0.101657	0.542258	0.143326	0.0998005	0.510594	0.0482868	0.582444	0.739448	-0.0558078	0.52505	0.905445	-0.069053	0.431427	0.855763	0.0911144	0.29879	0.800446	-0.0651518	0.456231	0.659172	0.125517	0.149991	0.427173	0.137011	0.115813	0.347267	0.0744568	0.39435	0.629071	0.148238	0.0885965	0.248302	0.0112108	0.89848	0.9682	-0.0839076	0.338797	0.651441	0.0624578	0.476802	0.690184	0.236773	0.00626803	0.0444576	-0.0929494	0.289123	0.471933	-0.165025	0.058632	0.152483	-0.0168905	0.847566	0.937505	0.102192	0.24362	0.529632	0.276634	0.0013813	0.0200427	0.0623238	0.479455	0.751941	0.0448698	0.610828	0.922626	0.173866	0.046176	0.158517	0.0807937	0.357088	0.761095
P21359	NF1	ENSG00000196712	-0.100464	0.249905	0.74751	0.0525392	0.548102	0.998553	-0.380866	2.90996520819764e-05	0.00170277	0.231968	0.00744256	0.169351	-0.116808	0.183959	0.640932	0.0348615	0.690359	0.915736	0.168963	0.0527794	0.143092	-0.1394	0.110903	0.753527	-0.0463992	0.597291	0.906043	0.176392	0.0430522	0.504411	0.145962	0.0936576	0.2562	0.341516	5.7457643686476e-05	0.00482394	0.338353	6.79410412429693e-05	0.00383049	0.374359	9.03422203446524e-06	0.000883295	0.248828	0.00387567	0.0380377	0.298337	0.00051181	0.0459677	0.30555	0.000367051	0.0181738	0.363099	1.87748575932734e-05	0.00134275	0.177986	0.0411721	0.148682	0.144728	0.0977806	0.226416	0.0378094	0.666891	0.801107	0.191558	0.0277845	0.184847	0.168925	0.0528329	0.246424	-0.000340774	0.996918	0.998986	-0.0401669	0.648743	0.849663	-0.0277534	0.753014	0.953001	0.221053	0.010861	0.0653352	0.228501	0.00840703	0.186767
Q9BZ29	DOCK9	ENSG00000088387	-0.199522	0.0213079	0.357727	0.0239845	0.784061	0.998553	-0.15434	0.101092	0.271217	0.0765102	0.383234	0.759584	0.0401721	0.648701	0.898362	-0.116385	0.182176	0.601689	-0.00449269	0.959225	0.980163	-0.0472982	0.590199	0.930005	-0.0367046	0.676069	0.932191	-0.0446441	0.611245	0.937035	0.319418	0.000178536	0.0042562	0.212281	0.0141648	0.12002	0.223156	0.00982559	0.0836746	0.316812	0.00020293	0.00587054	-0.00475479	0.956682	0.98004	0.22609	0.00914166	0.17222	0.254263	0.00326116	0.0591	0.188773	0.0301785	0.135667	0.0317279	0.717987	0.8441	0.364435	1.73977758024524e-05	0.000461206	0.227206	0.00879472	0.0386627	0.266289	0.00202697	0.0561199	0.00309437	0.971909	0.991456	-0.100882	0.251587	0.461228	-0.19052	0.0292788	0.22906	-0.142845	0.103605	0.689139	-0.00228245	0.979278	0.989736	0.104985	0.230908	0.66381
P14927	UQCRB	ENSG00000156467	0.234525	0.00658462	0.245828	0.19117	0.0275071	0.890026	0.137391	0.144926	0.336819	0.0520981	0.552999	0.852058	0.0112883	0.898176	0.978284	0.0369767	0.672619	0.910446	-0.160307	0.0663329	0.169598	0.101986	0.244579	0.814717	0.0229237	0.794168	0.962696	-0.0169267	0.847243	0.981517	-0.0379577	0.664453	0.813168	0.0582379	0.505502	0.750647	0.0236857	0.786686	0.906567	0.0399299	0.648153	0.816828	0.136944	0.115992	0.29413	-0.0405284	0.644514	0.885648	0.114716	0.19027	0.497004	0.0958736	0.274153	0.510341	0.04192	0.633181	0.790224	0.0803378	0.359818	0.544124	0.241181	0.0053387	0.0268814	0.109562	0.211092	0.496792	0.00771128	0.930072	0.975038	-0.153429	0.0801836	0.226036	-0.140709	0.108927	0.38453	-0.0809243	0.358173	0.842145	0.0890525	0.309904	0.527479	0.0259035	0.768126	0.939956
Q9H1B7	IRF2BPL	ENSG00000119669	-0.0277019	0.751608	0.953604	-0.0209037	0.811242	0.998553	-0.011951	0.899573	0.949222	0.261433	0.00246248	0.127984	0.0839545	0.340399	0.75688	0.113939	0.191599	0.607843	0.34546	4.97260305236669e-05	0.000659938	-0.0216059	0.805759	0.963435	-0.245783	0.00450172	0.310274	0.102341	0.242932	0.760656	-0.135749	0.119238	0.296754	0.158215	0.0689304	0.282724	0.210943	0.0147997	0.107236	0.0718171	0.411374	0.643079	0.259451	0.0025638	0.0307497	0.0840532	0.337957	0.707608	0.000588672	0.994655	0.998144	0.128682	0.141425	0.344065	0.239452	0.00568752	0.0420785	-0.188186	0.0307053	0.100837	-0.218591	0.0118002	0.0479961	-0.101103	0.248706	0.535999	0.11213	0.200521	0.482511	0.237188	0.00637664	0.0482401	0.261675	0.00253533	0.110202	0.181887	0.0375972	0.648272	0.226722	0.00894369	0.0585433	0.266904	0.00197711	0.115161
Q9UL33	TRAPPC2L	ENSG00000167515	0.0185799	0.831897	0.97032	0.0218657	0.802729	0.998553	-0.399506	1.06593826720847e-05	0.00086783	-0.00324536	0.970539	0.993598	-0.0997893	0.256783	0.697756	0.0316884	0.717285	0.923384	0.0167995	0.848377	0.916426	0.108334	0.216283	0.810025	0.0244747	0.780582	0.959621	0.0368177	0.675127	0.950649	0.0698843	0.424108	0.634246	0.116124	0.183166	0.468778	0.0785238	0.368962	0.636271	0.114115	0.19091	0.416803	0.0615267	0.481726	0.685492	0.146827	0.0929601	0.438513	0.152035	0.0818114	0.332712	0.206877	0.0173111	0.0946291	0.141678	0.105133	0.269204	0.147937	0.0904877	0.214658	0.146317	0.0941138	0.215261	0.164364	0.0596641	0.270291	0.109853	0.209876	0.494226	-0.0719824	0.413905	0.622955	-0.271143	0.00173309	0.105882	-0.172767	0.048459	0.656006	0.126032	0.149873	0.334923	0.00358097	0.967494	0.994897
Q96QD9	FYTTD1	ENSG00000122068	-0.0690963	0.429364	0.853454	-0.212407	0.0141063	0.813112	0.00310316	0.97386	0.986504	-0.136539	0.118498	0.485595	0.0803173	0.361802	0.766893	0.145403	0.0949336	0.50766	0.252014	0.00355595	0.0181056	-0.171645	0.0490765	0.677982	0.0533344	0.543605	0.889965	0.145948	0.0949553	0.607506	-0.255421	0.00300492	0.0269884	0.0589752	0.500119	0.748999	0.0977264	0.263107	0.536189	-0.0624167	0.475396	0.692807	0.147974	0.0891713	0.249009	-0.110231	0.208303	0.598418	-0.195805	0.0244456	0.180683	0.000550653	0.995	0.998231	0.252382	0.00350605	0.0304261	-0.319762	0.000185885	0.00260362	-0.32702	0.000129602	0.00180807	-0.0893852	0.308093	0.595225	0.197755	0.0230314	0.169585	0.387695	4.76006412308827e-06	0.00136173	0.242552	0.00524918	0.125525	0.0895163	0.309256	0.816178	0.209469	0.0159293	0.0816443	-0.091967	0.294272	0.717545
P31431	SDC4	ENSG00000124145	-0.0739973	0.397283	0.839087	0.026859	0.758932	0.998553	0.2915	0.00165126	0.0199911	-0.0924382	0.291795	0.689033	0.125508	0.15318	0.613418	-0.133513	0.125503	0.546259	-0.333071	9.52745862727866e-05	0.00107039	0.0951583	0.277765	0.8301	0.0137478	0.875674	0.979509	-0.0138195	0.875031	0.985618	-0.125286	0.150747	0.34206	-0.230865	0.00750528	0.0850455	-0.228618	0.0081254	0.0740102	-0.261128	0.00239817	0.0281511	-0.250961	0.00357199	0.0364466	-0.127874	0.143963	0.508537	-0.0995712	0.255986	0.567879	-0.230889	0.00773163	0.0573671	-0.115964	0.185462	0.382622	-0.0692152	0.430343	0.609711	-0.0291572	0.739983	0.848686	-0.119257	0.173201	0.450137	-0.168707	0.0531448	0.246805	-0.133879	0.127385	0.300709	-0.0256679	0.77104	0.908336	0.106631	0.225432	0.779623	-0.203098	0.0195112	0.0925134	-0.0973284	0.266904	0.6934
Q9Y618	NCOR2	ENSG00000196498	0.0502086	0.566015	0.900927	0.00370821	0.96621	0.998945	-0.14815	0.115704	0.295904	0.0272637	0.756322	0.933645	-0.04865	0.581075	0.874556	0.17457	0.0444633	0.42783	0.309987	0.000297898	0.00256517	-0.0647814	0.460528	0.882654	0.0308245	0.725693	0.946729	0.0584439	0.505633	0.89112	-0.139501	0.109275	0.281684	0.238161	0.00577094	0.0728346	0.279471	0.00112298	0.022826	0.196113	0.0236754	0.120658	0.402667	1.54783408978787e-06	0.000996289	0.0563326	0.521155	0.82434	0.0339022	0.699561	0.880178	0.317659	0.000206016	0.00602754	0.463818	2.13043072072594e-08	5.48514896229572e-05	-0.226364	0.00905539	0.0425303	-0.332134	9.99652990822941e-05	0.00151994	0.0115037	0.895842	0.956821	0.347197	4.52934108836622e-05	0.0136572	0.299838	0.000502697	0.0121347	0.2186	0.0121269	0.164709	0.111256	0.205834	0.766453	0.446222	8.20961907344042e-08	0.000126822	0.0533072	0.543811	0.85961
P03891	MT-ND2	ENSG00000198763	-0.096694	0.268207	0.76079	-0.0594161	0.496915	0.998553	-0.136665	0.147082	0.339572	0.00885073	0.919771	0.978528	-0.215891	0.0132649	0.29025	0.174792	0.0441894	0.427718	0.0300737	0.732116	0.843914	0.0816394	0.352061	0.857829	-0.0398612	0.649976	0.926276	-0.0678317	0.439638	0.870418	0.0542176	0.535375	0.722438	0.121375	0.164013	0.444505	0.133603	0.125245	0.361235	0.209947	0.0152889	0.0906999	0.236059	0.00622972	0.0509728	0.146638	0.0933857	0.439556	0.199908	0.0215518	0.171261	0.261763	0.00243047	0.0283054	0.373194	1.04721366451788e-05	0.00110804	0.147431	0.0916079	0.216518	0.124692	0.15429	0.302779	0.288561	0.000792366	0.0373185	0.187877	0.0309852	0.191438	-0.0958612	0.276076	0.488861	-0.0211851	0.810193	0.923428	0.045289	0.607496	0.92171	0.305289	0.000371541	0.00829634	-0.0374627	0.669766	0.907592
O75914	PAK3	ENSG00000077264	0.0128977	0.88286	0.977944	0.0365995	0.67577	0.998553	-0.0644946	0.495406	0.691706	0.0747498	0.394306	0.765641	-0.00282506	0.974453	0.993932	0.080996	0.354032	0.748984	0.389874	3.82055523973079e-06	9.48873590729281e-05	-0.164465	0.0595058	0.704256	0.0183116	0.834916	0.969697	0.220003	0.0112532	0.369326	-0.32266	0.000151987	0.00387441	0.0501665	0.566341	0.790034	0.0951115	0.276156	0.550919	-0.0596483	0.495231	0.706577	0.213824	0.0134617	0.0782969	-0.108049	0.217504	0.605624	-0.180486	0.0383646	0.228551	0.0275733	0.753643	0.877207	0.225229	0.00941739	0.0575738	-0.372172	1.11192869880483e-05	0.000342616	-0.322653	0.000161183	0.00212817	-0.184833	0.0338634	0.205468	0.191239	0.0280502	0.183202	0.360702	2.31389139595528e-05	0.00262831	0.252913	0.00356234	0.115092	0.168476	0.054406	0.656006	0.232021	0.00742863	0.0520194	0.0844537	0.335652	0.749732
P38571	LIPA	ENSG00000107798	0.199387	0.0213975	0.357727	0.124214	0.154299	0.958099	0.0921172	0.32967	0.553199	0.118853	0.174672	0.569377	-0.259786	0.00273083	0.177251	0.088986	0.308406	0.714496	0.0369712	0.673849	0.803956	0.0140776	0.872717	0.97811	0.0786252	0.370183	0.82782	-0.0422776	0.630284	0.941147	-0.00310869	0.971671	0.987265	0.00975038	0.911309	0.963716	0.0138567	0.874219	0.947794	0.0895796	0.305178	0.543636	0.242017	0.00500699	0.0439477	-0.035762	0.683937	0.898423	0.083235	0.342697	0.655412	0.137169	0.116792	0.307395	0.243832	0.00484111	0.0376184	0.0146177	0.867877	0.923689	0.0882464	0.314322	0.497814	0.00552388	0.949877	0.980797	0.219925	0.0112827	0.123438	-0.0612706	0.486926	0.684319	-0.0980112	0.265398	0.579975	0.0272931	0.756981	0.953001	0.287076	0.000845608	0.0138474	0.033884	0.699715	0.917589
Q99487	PAFAH2	ENSG00000158006	-0.0820459	0.347807	0.812997	0.0221852	0.799906	0.998553	-0.198024	0.0346879	0.135249	0.117267	0.180535	0.576792	-0.0849352	0.334768	0.753422	0.0380017	0.664087	0.905776	-0.0957842	0.274603	0.461968	-0.111006	0.205102	0.807289	-0.153501	0.0788749	0.565962	0.058893	0.502364	0.890824	-0.0486732	0.577966	0.754003	-0.0103874	0.90554	0.961763	-0.03269	0.708746	0.865922	-0.0624175	0.475391	0.692807	-0.040579	0.642824	0.801984	0.0809174	0.356351	0.720564	0.0388446	0.658335	0.858738	-0.0686421	0.43418	0.653596	-0.0449221	0.609025	0.771419	-0.0828316	0.34505	0.529344	-0.106028	0.226278	0.400187	-0.219637	0.011393	0.120878	-0.103023	0.239787	0.524976	-0.0732929	0.405434	0.617055	0.0537537	0.542005	0.787222	0.149644	0.0880159	0.676434	-0.060146	0.493298	0.692141	0.112894	0.197452	0.625053
Q9H089	LSG1	ENSG00000041802	0.013806	0.874675	0.975699	0.0432555	0.621045	0.998553	0.240412	0.00998011	0.0622166	0.067362	0.442819	0.793213	0.0240615	0.78501	0.950244	-0.120576	0.166828	0.58611	-0.345013	5.09311168701565e-05	0.000672465	0.154787	0.0763694	0.721187	0.0102216	0.907396	0.985208	-0.160692	0.065676	0.550065	0.138262	0.112491	0.286562	-0.132717	0.127792	0.391538	-0.175271	0.0436023	0.198693	-0.0701949	0.422046	0.651325	-0.193058	0.0259857	0.116694	0.0930181	0.288765	0.671289	0.0780921	0.373446	0.680306	-0.0755195	0.389442	0.617721	-0.103061	0.239616	0.447841	0.105729	0.227598	0.403295	0.115933	0.185582	0.347048	0.0270901	0.757826	0.899423	-0.149297	0.0875302	0.321002	-0.298215	0.000541012	0.0124551	-0.117747	0.180432	0.489616	0.0620266	0.481557	0.881409	-0.156503	0.0731257	0.212611	0.103743	0.236503	0.668572
Q9H5N1	RABEP2	ENSG00000177548	-0.0474644	0.587457	0.907778	0.0410587	0.638898	0.998553	0.182477	0.0519923	0.177852	-0.0350473	0.689926	0.910276	-0.0670229	0.446886	0.816882	0.180816	0.0372709	0.415992	-0.0647058	0.461052	0.643875	-0.12052	0.168661	0.779955	0.0177747	0.83969	0.969907	0.0655413	0.455273	0.875194	-0.301739	0.000416163	0.00723973	-0.0806504	0.356096	0.648341	-0.0743557	0.394994	0.658755	-0.230344	0.00764522	0.0592888	0.059449	0.496676	0.696791	-0.183419	0.0352759	0.301073	-0.21914	0.0115848	0.122687	-0.180733	0.0380953	0.156349	0.132603	0.129593	0.307238	-0.345455	4.97400097261291e-05	0.00100838	-0.329532	0.000114151	0.00164822	-0.279823	0.00115605	0.0473722	0.0262878	0.764785	0.902138	0.203254	0.0198903	0.0946432	0.167006	0.0565778	0.293906	0.0610399	0.48857	0.884396	0.0827663	0.345431	0.561708	-0.0271527	0.757283	0.935668
Q8IUX1	TMEM126B	ENSG00000171204	0.0687035	0.431998	0.854614	-0.101501	0.245024	0.983008	0.0336992	0.721882	0.847841	0.151589	0.082722	0.424548	-0.214982	0.0136669	0.293231	0.186383	0.0317108	0.414735	0.0594583	0.498262	0.674716	-0.254094	0.00328252	0.510026	0.0779766	0.374155	0.829922	0.0532748	0.544057	0.910368	-0.181383	0.0366688	0.140421	0.0538839	0.537893	0.771387	0.066096	0.449717	0.699047	0.0437436	0.617108	0.797397	0.282707	0.000976931	0.0185401	-0.0874275	0.318851	0.695913	-0.054267	0.536571	0.794986	0.0900352	0.304574	0.542433	0.231507	0.0075648	0.0502177	-0.115137	0.188639	0.356683	-0.052661	0.548712	0.714232	-0.0118002	0.893174	0.954861	0.211928	0.0147082	0.138982	0.173201	0.047889	0.162662	0.0739408	0.401284	0.69871	0.0835038	0.343006	0.8334	0.274923	0.00142127	0.0186699	0.137565	0.115729	0.505024
Q9HCE6	ARHGEF10L	ENSG00000074964	-0.201503	0.0200284	0.350297	-0.0662952	0.448348	0.998553	0.0348613	0.712704	0.84186	-0.111912	0.201403	0.603195	-0.0961365	0.274693	0.707747	-0.00421012	0.96164	0.99323	-0.017768	0.83975	0.912525	0.0134038	0.878761	0.978738	0.22203	0.0105067	0.370383	0.0450237	0.608215	0.935454	-0.0769312	0.378781	0.594294	0.0538921	0.537832	0.771387	0.0691458	0.429032	0.683655	-0.0355952	0.684185	0.840141	0.0393273	0.653117	0.808571	0.0162958	0.852872	0.955849	-0.122737	0.160904	0.462047	-0.0370088	0.673536	0.828694	0.139937	0.109522	0.276272	-0.172845	0.0474918	0.138675	-0.272687	0.00155988	0.0108451	0.0025226	0.977098	0.992257	0.0942933	0.282177	0.568712	0.206342	0.0180515	0.0892067	0.235778	0.00670658	0.133126	0.107052	0.223593	0.779623	0.0868431	0.322109	0.540205	-0.10706	0.221766	0.65219
Q6PCB7	SLC27A1	ENSG00000130304	-0.0170042	0.845968	0.971049	0.144188	0.0977565	0.935952	0.0648214	0.49322	0.690434	0.0388883	0.657975	0.893809	-0.0309041	0.726033	0.929426	-0.0989571	0.257113	0.671139	-0.371418	1.16213733698523e-05	0.000217873	0.0615936	0.482934	0.887293	-0.108868	0.214014	0.729325	-0.0466994	0.594918	0.931619	0.151492	0.0817424	0.235606	-0.0940292	0.281682	0.580882	-0.153897	0.0769557	0.2759	-0.0909315	0.297907	0.537037	-0.23203	0.00720052	0.0558963	0.154152	0.077599	0.408864	0.142633	0.102787	0.370521	-0.117927	0.178079	0.395482	-0.166178	0.0568661	0.183581	0.157079	0.0720635	0.182618	0.128791	0.141086	0.285199	-0.0254373	0.772184	0.905885	-0.215878	0.0129173	0.131723	-0.374981	1.02026671058297e-05	0.00192208	-0.187932	0.0315906	0.237129	0.0487514	0.580286	0.91344	-0.223622	0.00995159	0.0624759	0.0487673	0.578693	0.876131
O75150	RNF40	ENSG00000103549	-0.038166	0.662723	0.930284	-0.118176	0.175494	0.968615	-0.056716	0.548926	0.730834	-0.148681	0.0888609	0.434266	0.0185258	0.83365	0.96221	0.176586	0.0420244	0.425443	0.0911558	0.29857	0.487731	-0.0926646	0.29061	0.833406	0.0635382	0.469197	0.869142	-0.00156773	0.985766	0.997678	-0.289345	0.000730294	0.0104266	0.0433412	0.620353	0.820993	0.0832179	0.34094	0.610259	-0.0136681	0.875916	0.942412	0.0896788	0.30464	0.526524	-0.162442	0.0627526	0.375004	-0.166696	0.0560865	0.275056	0.0156929	0.858257	0.93315	0.162323	0.0629468	0.195576	-0.247198	0.00426908	0.0247556	-0.159375	0.0679481	0.170262	-0.141304	0.106063	0.356499	-0.00408713	0.962903	0.98758	0.323742	0.000161954	0.00694961	0.247506	0.00436959	0.118482	0.127459	0.14684	0.723901	0.0882234	0.314448	0.531977	-0.122615	0.161326	0.57423
P48454	PPP3CC	ENSG00000120910	0.0862678	0.323476	0.803242	0.117725	0.177158	0.968615	0.0280482	0.767054	0.875676	-0.0315323	0.719653	0.920837	0.00287955	0.97396	0.993932	0.140419	0.106938	0.522207	0.119734	0.171475	0.331367	-0.0454244	0.605024	0.930005	0.0341366	0.697585	0.938676	-0.00937187	0.915064	0.989212	-0.0296608	0.734677	0.856162	0.141502	0.104234	0.352436	0.152971	0.0787721	0.278807	0.0938926	0.282385	0.518332	0.0889743	0.30847	0.530126	0.0916802	0.295787	0.678035	0.0746687	0.394821	0.697529	0.12486	0.153731	0.362128	0.218161	0.0119715	0.066428	0.0717998	0.413285	0.594785	-0.0328732	0.708261	0.828873	0.0311034	0.72331	0.881624	0.075157	0.391728	0.663678	0.0709345	0.420753	0.628242	-0.124364	0.156991	0.462778	-0.0813428	0.355684	0.840669	0.130448	0.135999	0.315358	0.00836191	0.924189	0.981768
P36551	CPOX	ENSG00000080819	0.0906488	0.299418	0.783701	0.0785437	0.36884	0.998553	-0.151491	0.107626	0.281036	0.00547213	0.950346	0.987661	-0.213244	0.0144655	0.297208	0.0918241	0.29317	0.699733	-0.0617942	0.481506	0.659854	-0.180677	0.0381568	0.646323	0.0681123	0.437743	0.858678	-0.0816247	0.352148	0.830449	0.0900062	0.302871	0.520258	0.029226	0.738424	0.885751	-0.028054	0.748556	0.889395	-0.0029694	0.97294	0.989335	0.00743685	0.932295	0.967757	0.0144341	0.869521	0.962037	0.0867081	0.322864	0.634394	0.0198931	0.820888	0.915619	-0.0379405	0.665805	0.811153	0.121882	0.163864	0.325035	0.169859	0.0515175	0.1386	0.0264544	0.763339	0.901533	0.0176518	0.840784	0.935901	-0.11446	0.192993	0.39218	-0.0810524	0.35741	0.67022	-0.0633055	0.472547	0.876971	0.00715113	0.93514	0.968493	-0.0096452	0.912597	0.98001
Q9H2V7	SPNS1	ENSG00000169682	0.307172	0.000322669	0.0473587	0.148412	0.0882196	0.935952	-0.0440867	0.64139	0.794562	0.238711	0.00584308	0.157502	-0.0599083	0.496681	0.841308	0.156564	0.0719158	0.476719	0.0766432	0.382405	0.573533	-0.0787532	0.369402	0.865673	-0.24268	0.005052	0.31985	-0.0334407	0.703458	0.957964	-0.0953496	0.274949	0.492511	0.077757	0.37367	0.660432	0.0750371	0.390665	0.656053	0.00623152	0.943248	0.976693	0.159813	0.0661388	0.208768	0.0035767	0.967533	0.990794	0.0533638	0.543383	0.799915	0.00806528	0.92687	0.967542	0.0511251	0.560447	0.739729	0.0427976	0.626079	0.767583	0.180829	0.0379912	0.111322	-0.0662101	0.450676	0.710471	-0.0105734	0.904224	0.963208	0.0335703	0.703459	0.837948	0.0705211	0.423472	0.714716	0.119532	0.173868	0.74572	0.0866962	0.322931	0.540833	0.265458	0.00209616	0.11648
O75923	DYSF	ENSG00000135636	-0.135791	0.119123	0.62432	-0.0178458	0.838447	0.998553	-0.26787	0.00395916	0.0339031	0.0194944	0.82442	0.953224	-0.0846808	0.336223	0.754718	-0.0330157	0.705977	0.919578	-0.0290463	0.740938	0.847601	0.0528942	0.546942	0.915727	-0.04412	0.61544	0.914476	-0.191564	0.0277793	0.464556	0.385922	4.48225318838702e-06	0.000384677	0.227206	0.00853791	0.0905708	0.197412	0.0227478	0.140451	0.312523	0.000249915	0.00679616	0.04348	0.619233	0.786726	0.191376	0.027936	0.273482	0.274261	0.0014611	0.0378301	0.237866	0.00602512	0.0496141	0.0525404	0.549629	0.73246	0.410464	1.01767204729875e-06	6.70236088955106e-05	0.286403	0.000870819	0.00687719	0.272199	0.0015917	0.0512721	-0.0154096	0.86079	0.945229	-0.130834	0.136349	0.315035	-0.150974	0.0851978	0.346899	-0.15545	0.0762367	0.664975	0.0429773	0.624629	0.789887	-0.00727549	0.934015	0.985427
P48730	CSNK1D	ENSG00000141551	0.0689751	0.430176	0.853666	0.06228	0.476365	0.998553	0.168268	0.0735191	0.222081	-0.120635	0.16825	0.559588	0.0703603	0.424533	0.805734	0.176802	0.0417706	0.425443	-0.185955	0.0327774	0.100306	0.00311726	0.971702	0.991459	0.014046	0.873	0.979241	-0.157341	0.071584	0.56789	-0.138864	0.110918	0.284013	-0.028499	0.744705	0.888767	-0.0390092	0.655742	0.836273	-0.124032	0.154909	0.36812	-0.0301668	0.730324	0.856356	-0.0576427	0.511495	0.818647	-0.103934	0.235636	0.547742	-0.1099	0.209678	0.435129	0.105046	0.230634	0.439466	-0.221709	0.0106221	0.0476804	-0.226085	0.0091431	0.0397195	-0.154354	0.0772064	0.306445	-0.0820871	0.349418	0.62919	0.0859074	0.329245	0.542999	0.155358	0.0764132	0.335159	0.152386	0.0822835	0.675898	-0.00681256	0.938204	0.970325	-0.0786843	0.369822	0.769158
P40123	CAP2	ENSG00000112186	-0.0831419	0.341382	0.808503	0.0569237	0.515171	0.998553	-0.0659662	0.4856	0.684727	0.185134	0.0335694	0.303966	0.000252337	0.997718	0.999503	-0.0332267	0.704186	0.919578	-0.0103869	0.905905	0.95175	-0.146248	0.0942697	0.733361	-0.105958	0.226589	0.737849	0.0991097	0.258207	0.771165	0.0372918	0.669992	0.815837	0.0447333	0.609158	0.816509	0.0893434	0.306459	0.581024	0.172874	0.0466047	0.179363	0.0961338	0.271003	0.492911	0.128179	0.142999	0.507829	0.117123	0.181075	0.486646	0.122882	0.160407	0.371286	0.038294	0.66288	0.809197	0.14809	0.0901521	0.213993	0.0753363	0.390596	0.575757	0.0949537	0.278805	0.568022	0.0144338	0.869524	0.948483	-0.061775	0.48334	0.681423	-0.266768	0.00206963	0.105882	-0.177454	0.0425898	0.656006	0.0525313	0.549699	0.734499	0.212169	0.0145928	0.239549
Q8IXQ6	PARP9	ENSG00000138496	-0.0733757	0.401271	0.841565	0.0364724	0.676833	0.998553	0.0882729	0.350338	0.57122	0.0431297	0.6234	0.881979	0.0269938	0.759565	0.940657	0.0540073	0.536962	0.85007	-0.0308395	0.725564	0.839337	0.0897775	0.305966	0.841327	0.202997	0.0195728	0.413482	-0.00370705	0.966351	0.996009	-0.122501	0.160106	0.353562	-0.0508529	0.561035	0.787532	-0.0486263	0.578333	0.789676	-0.103368	0.236403	0.469886	-0.0154219	0.860148	0.931024	-0.0730216	0.40536	0.756646	-0.149606	0.0868704	0.341817	-0.0778823	0.374736	0.604902	0.0275104	0.754187	0.865578	-0.218764	0.0117319	0.0513652	-0.233397	0.00707433	0.0328138	-0.0521421	0.552664	0.780205	0.0333902	0.703885	0.867611	0.126133	0.151127	0.3354	0.178723	0.0411067	0.257509	0.0608019	0.49027	0.885103	0.0205733	0.814872	0.906274	0.0607313	0.489093	0.833574
Q9P270	SLAIN2	ENSG00000109171	0.0815012	0.351028	0.814746	-0.0407827	0.641156	0.998553	0.255355	0.00610638	0.0452933	-0.00987747	0.910501	0.976311	0.271585	0.00170198	0.16854	0.110731	0.204492	0.622583	0.00242198	0.978012	0.98906	-0.0996709	0.255508	0.821282	-0.149212	0.0877132	0.582542	-0.0521435	0.552653	0.914823	-0.230352	0.00764303	0.0501144	-0.147529	0.0901479	0.325071	-0.112139	0.198758	0.462413	-0.208617	0.0159634	0.0934809	-0.0785927	0.36854	0.589236	-0.137196	0.116718	0.473043	-0.21803	0.0120241	0.124604	-0.213613	0.0139194	0.0816153	0.00987632	0.910511	0.958745	-0.255673	0.00308781	0.0196784	-0.119559	0.172105	0.32702	-0.126086	0.149698	0.419096	-0.0312661	0.721923	0.877854	0.150233	0.0867592	0.237634	0.234022	0.00713872	0.136593	0.230197	0.00816689	0.622762	-0.0560303	0.523397	0.715736	0.0233683	0.790267	0.947829
P35219	CA8	ENSG00000178538	-0.043636	0.617975	0.918692	0.106688	0.221609	0.983008	-0.172555	0.0663756	0.208324	0.0263659	0.764107	0.935301	0.0126178	0.886259	0.975802	-0.00525896	0.952094	0.992038	0.18906	0.0299245	0.0935909	0.0578725	0.50981	0.897533	0.10486	0.231466	0.743385	-0.0899272	0.305157	0.803899	0.0222864	0.799013	0.893654	0.246606	0.00421656	0.0606963	0.275327	0.00133906	0.0251053	0.249454	0.00378428	0.0380596	0.135915	0.118784	0.298663	0.128882	0.140802	0.505036	0.0472574	0.59052	0.823474	0.245503	0.00454913	0.0413869	0.110082	0.20892	0.411552	-0.0310594	0.723686	0.832675	-0.196636	0.0238336	0.0792128	-0.00195906	0.982214	0.994445	0.0957224	0.274914	0.563694	0.256344	0.00312243	0.0333846	0.135048	0.124063	0.411906	0.0221406	0.801804	0.963663	0.131149	0.133891	0.312534	0.0237585	0.786848	0.946504
Q8WWH5	TRUB1	ENSG00000165832	0.140103	0.107739	0.611449	0.0132364	0.879805	0.998553	-0.0790725	0.403003	0.620005	0.118535	0.175837	0.570723	-0.00430609	0.961068	0.990672	0.0624315	0.475292	0.817226	0.217763	0.0121318	0.0466432	-0.0583467	0.506343	0.897	0.0146709	0.8674	0.977182	-0.00891131	0.919224	0.989431	-0.00721756	0.934287	0.970081	0.133242	0.126278	0.389059	0.0991483	0.256191	0.527966	0.0775062	0.375218	0.612594	0.141274	0.104798	0.276323	0.071861	0.412886	0.759815	-0.00916504	0.916932	0.969679	0.125689	0.150997	0.358752	0.183261	0.0354368	0.134437	-0.0499049	0.569855	0.722871	-0.153066	0.0797377	0.190443	0.0258324	0.768745	0.905003	0.223447	0.0100112	0.117041	0.171874	0.0496494	0.16623	-0.0424864	0.629922	0.837918	-0.0777518	0.377388	0.849881	0.205423	0.0181305	0.0883533	0.128475	0.142072	0.546193
Q03701	CEBPZ	ENSG00000115816	-0.0515748	0.555481	0.895464	0.0745515	0.393747	0.998553	0.0156306	0.868897	0.930965	-0.0346929	0.692903	0.911249	0.154963	0.0771745	0.508181	0.00440725	0.959846	0.99323	-0.25489	0.00318307	0.0166327	0.111572	0.202788	0.807289	-0.185641	0.0330783	0.45102	-0.106904	0.222445	0.746814	-0.0587233	0.501955	0.695864	-0.148811	0.087358	0.31813	-0.13632	0.11768	0.350949	-0.157396	0.0703979	0.232771	-0.146492	0.0924577	0.255142	-0.0585922	0.504553	0.814035	0.0217683	0.804328	0.92587	-0.104684	0.232253	0.463018	-0.0452668	0.606278	0.769452	-0.0421792	0.63108	0.771154	-0.000520357	0.995275	0.997326	-0.0362021	0.680259	0.857097	-0.0885125	0.312859	0.597682	-0.179556	0.0401577	0.144001	-0.0762709	0.386569	0.688848	0.0140653	0.873315	0.976615	-0.109937	0.209526	0.413636	0.0148585	0.86572	0.972964
Q8NHG7	SVIP	ENSG00000198168	0.301145	0.00042778	0.0579679	0.0539315	0.537534	0.998553	-0.0549652	0.561349	0.738533	0.0991694	0.257919	0.660492	-0.10159	0.248254	0.689754	0.0716986	0.412148	0.782362	0.290851	0.000716238	0.00514147	0.127883	0.143933	0.770357	0.0677508	0.440185	0.859885	0.0138116	0.875102	0.985618	-0.0694746	0.426836	0.636218	0.184964	0.0330557	0.192406	0.208959	0.0157876	0.112598	0.213008	0.0138295	0.0848146	0.29903	0.000471612	0.0118656	-0.0169658	0.846895	0.953698	0.020283	0.817438	0.930308	0.280824	0.00110774	0.017739	0.223636	0.00994672	0.0593729	-0.00127147	0.988456	0.992439	0.0217636	0.80437	0.888453	0.101715	0.24584	0.532669	0.16032	0.0663115	0.271853	0.21305	0.0145571	0.0792987	0.000292536	0.997354	0.999269	-0.0594783	0.499781	0.88814	0.268196	0.001876	0.0221902	0.0660379	0.451857	0.811108
Q99700	ATXN2	ENSG00000204842	0.00720079	0.934439	0.987183	0.02264	0.795893	0.998553	-0.0466074	0.622427	0.782491	0.103846	0.236034	0.641423	0.0636492	0.470141	0.828404	0.243343	0.00476609	0.316897	0.2745	0.0014466	0.00896754	-0.18676	0.0320165	0.601468	0.0151732	0.862904	0.975697	0.111224	0.204209	0.727878	-0.189221	0.0291576	0.121935	0.180036	0.0381113	0.20793	0.214894	0.0129924	0.0984818	0.0989516	0.25714	0.492596	0.304595	0.000364274	0.0102688	0.0296167	0.736036	0.916488	-0.0195488	0.823937	0.93239	0.177784	0.0414074	0.164847	0.360622	2.16020174901299e-05	0.00146692	-0.335691	8.32215522281743e-05	0.0014445	-0.410669	1.00386536106001e-06	6.80162811300658e-05	-0.0941447	0.28294	0.570905	0.310421	0.000291826	0.0298387	0.284352	0.000996247	0.0167807	0.238608	0.00605893	0.131809	0.157423	0.0725374	0.661707	0.349586	3.97998936705335e-05	0.00242318	0.123503	0.158289	0.567372
Q6ZSZ5	ARHGEF18	ENSG00000104880	-0.0597937	0.494179	0.880407	0.0176528	0.84017	0.998553	0.0984791	0.297218	0.519275	-0.0601696	0.493128	0.820206	0.0868847	0.323752	0.747581	0.0410387	0.639061	0.89309	-0.290039	0.000742428	0.00528527	-0.00504439	0.954223	0.990172	-0.050769	0.563186	0.895255	-0.10997	0.209386	0.731797	-0.0869374	0.319721	0.538962	-0.164191	0.0589586	0.262516	-0.155304	0.0742625	0.271079	-0.217699	0.0118294	0.078265	-0.245391	0.0044142	0.0408816	-0.0198979	0.820846	0.948211	-0.047759	0.586578	0.821016	-0.197412	0.023275	0.114434	-0.170038	0.0512683	0.170468	-0.122596	0.16139	0.322613	-0.0100738	0.908729	0.950315	-0.144761	0.0977024	0.343493	-0.226397	0.00904509	0.111783	-0.126434	0.150148	0.334027	0.0743847	0.398456	0.696595	0.175742	0.044661	0.656006	-0.245686	0.00451811	0.0384694	-0.0379679	0.665578	0.905925
P19474	TRIM21	ENSG00000132109	0.0495955	0.570773	0.901605	0.243493	0.00473947	0.663118	0.270346	0.00362513	0.0323332	-0.00968518	0.912236	0.976863	0.0424927	0.629871	0.894983	-0.0449846	0.607147	0.878405	-0.298081	0.000517807	0.00399554	0.0753647	0.390417	0.872059	-0.0841926	0.337154	0.813965	-0.021646	0.805406	0.977263	-0.0715409	0.41318	0.624663	-0.182501	0.0355073	0.198911	-0.177728	0.0406939	0.190381	-0.243182	0.00479469	0.0446195	-0.162551	0.0615689	0.199395	-0.115161	0.188544	0.57115	-0.100172	0.253112	0.566022	-0.26289	0.0023237	0.0276691	-0.0556673	0.526096	0.71592	-0.0638259	0.467183	0.641628	-0.00109776	0.990033	0.994582	-0.115125	0.188685	0.47013	-0.135074	0.122538	0.378744	-0.0944817	0.283077	0.495578	-0.130606	0.137039	0.43452	-0.0681656	0.439159	0.869181	-0.143583	0.100492	0.258993	0.0137172	0.875948	0.976169
O60231	DHX16	ENSG00000204560	0.00366869	0.96657	0.994272	0.0459912	0.599119	0.998553	0.0483234	0.609656	0.772535	-0.0798953	0.362478	0.747007	0.227789	0.0088793	0.254958	0.216193	0.012442	0.356194	-0.116457	0.183586	0.348322	0.0218152	0.803915	0.963435	-0.116458	0.183584	0.699395	-0.221826	0.0105799	0.367947	-0.151048	0.0826526	0.237062	-0.068439	0.433777	0.705108	-0.036542	0.676251	0.847554	-0.125637	0.149597	0.359405	-0.0339284	0.698238	0.836543	-0.171104	0.0498059	0.342565	-0.179359	0.0396093	0.231599	-0.124777	0.154007	0.362556	0.0380468	0.664925	0.810676	-0.271291	0.00165253	0.0123922	-0.267286	0.00194669	0.0128625	-0.197472	0.0232317	0.166923	-0.0978434	0.264369	0.552336	0.184509	0.034883	0.131987	0.146916	0.0940295	0.361321	0.0370202	0.674632	0.932512	-0.0443509	0.61359	0.781945	-0.0494414	0.573448	0.875751
P82912	MRPS11	ENSG00000181991	0.168616	0.0523635	0.496509	-0.0566134	0.517468	0.998553	-0.226622	0.0153241	0.0816092	0.0950091	0.278523	0.677876	-0.00767986	0.930625	0.98291	0.107753	0.217004	0.635603	0.212206	0.0145752	0.053814	-0.0402634	0.646681	0.937823	-0.121241	0.166109	0.688956	0.17415	0.0458161	0.51066	-0.00024722	0.997747	0.998781	0.121	0.165327	0.44572	0.106926	0.220573	0.487609	0.0726966	0.405654	0.638401	0.123989	0.155054	0.352572	0.0398394	0.650155	0.886581	0.0715457	0.414944	0.712627	0.124973	0.153355	0.361726	0.0367953	0.675313	0.817702	0.0904519	0.302332	0.485899	0.190616	0.0285754	0.0906557	0.156203	0.0736849	0.298605	0.12088	0.16738	0.440343	0.0440207	0.617601	0.783309	-0.0248684	0.777983	0.911167	-0.033755	0.701905	0.940008	0.11499	0.189208	0.388006	0.115695	0.186489	0.611913
Q9BV79	MECR	ENSG00000116353	0.14918	0.0865675	0.570518	-0.0322533	0.712465	0.998553	-0.132617	0.159554	0.357216	0.0715672	0.414803	0.77884	0.226354	0.0093294	0.25921	-0.016377	0.851584	0.965301	-0.00427015	0.961243	0.981057	-0.0163038	0.8528	0.975274	-0.169273	0.0523402	0.505223	-0.0315348	0.719632	0.962067	0.0464224	0.595695	0.76712	-0.0511696	0.558595	0.785041	-0.0752696	0.389194	0.654701	-0.126336	0.147326	0.355789	-0.155049	0.0747451	0.224973	0.0624623	0.47677	0.797754	0.0326311	0.710313	0.884275	-0.131477	0.132911	0.332451	-0.194387	0.0255197	0.11012	0.0761746	0.38533	0.568537	0.088427	0.313328	0.497256	-0.0340476	0.698335	0.86831	-0.140127	0.109036	0.357426	-0.155454	0.076229	0.219208	-0.0497595	0.572472	0.803958	0.0616183	0.484452	0.882318	-0.200572	0.0211125	0.0979762	0.0719882	0.412057	0.787649
Q8NFF5	FLAD1	ENSG00000160688	0.0536747	0.539476	0.888809	-0.084125	0.335685	0.998553	-0.117735	0.212193	0.426481	0.192931	0.0266645	0.276355	-0.0509131	0.563591	0.867647	-0.07149	0.413513	0.78399	-0.0993173	0.257206	0.442524	0.0831496	0.343194	0.853455	-0.0434235	0.621033	0.916192	-0.0668138	0.446548	0.872537	0.0497126	0.569863	0.749085	0.0613051	0.483308	0.741966	-0.00330299	0.969901	0.988272	0.10223	0.241632	0.477158	0.00141949	0.987062	0.994977	0.112159	0.200405	0.586781	0.0856748	0.328686	0.639432	0.0765895	0.382739	0.612225	-0.0274763	0.754482	0.865717	0.253042	0.00341835	0.0210617	0.25871	0.0027422	0.0163938	0.17788	0.0412953	0.225619	-0.0402703	0.646625	0.837162	-0.107266	0.222664	0.427198	-0.148678	0.0901094	0.355941	-0.0939831	0.285637	0.806972	-0.0253622	0.772839	0.88361	0.163983	0.0602662	0.394689
Q3KQV9	UAP1L1	ENSG00000197355	0.113991	0.191395	0.70163	-0.254367	0.00313105	0.586625	-0.214728	0.0217773	0.101633	0.229121	0.00822698	0.177657	0.0420921	0.633105	0.895255	0.0795817	0.362526	0.753544	0.244732	0.00468182	0.0224055	0.0661276	0.451241	0.881432	-0.167287	0.0552084	0.51664	0.01275	0.884633	0.987887	-0.00152932	0.986061	0.993651	0.184131	0.0338687	0.195079	0.246016	0.00431151	0.0503814	0.143605	0.0991348	0.280997	0.274727	0.00137331	0.0220491	0.121308	0.165871	0.542012	0.0961331	0.27285	0.587461	0.196418	0.0239931	0.116776	0.261182	0.00248716	0.0246434	0.016721	0.849077	0.914938	-0.0380845	0.664613	0.799357	0.0429184	0.625103	0.825632	0.237091	0.00619647	0.095532	0.153689	0.0796676	0.225486	0.124876	0.155274	0.460929	0.033554	0.703597	0.940372	0.272889	0.00154685	0.019814	0.227291	0.00876896	0.190257
Q9H8W4	PLEKHF2	ENSG00000175895	-0.0711098	0.416007	0.846806	-0.0174793	0.84172	0.998553	0.0882787	0.350306	0.57122	0.0276159	0.753275	0.932198	-0.149645	0.0880136	0.524368	-0.0468224	0.592526	0.874145	0.0734356	0.402695	0.591764	0.0141558	0.872016	0.97811	0.207496	0.0169721	0.403181	0.130506	0.135825	0.662626	-0.106909	0.220649	0.430703	0.0643633	0.461712	0.727808	0.00992393	0.909737	0.963896	-0.0245928	0.778723	0.893441	0.0385174	0.659811	0.812988	0.0995877	0.255906	0.643984	0.0178956	0.838615	0.936774	0.0338894	0.699669	0.845865	0.0863216	0.325034	0.544355	0.0647721	0.460592	0.636084	0.000139842	0.99873	0.998989	-0.0201692	0.818444	0.927579	-0.0471226	0.591581	0.803346	-0.0204747	0.816443	0.902412	-0.052136	0.554248	0.792339	-0.0312637	0.722974	0.945735	0.0281817	0.748387	0.867819	0.0738531	0.400019	0.782273
Q9NP73	ALG13	ENSG00000101901	0.149803	0.0852459	0.568413	-0.0627115	0.47331	0.998553	0.323412	0.00044834	0.00918543	0.0208618	0.812323	0.950088	0.0364472	0.679389	0.908423	-0.11586	0.184171	0.602515	-0.109835	0.20995	0.383189	0.0180811	0.836966	0.97008	0.0837221	0.33987	0.814952	0.0266073	0.762012	0.967081	0.115049	0.187278	0.390576	-0.141183	0.105026	0.353473	-0.153877	0.0769943	0.2759	-0.0780613	0.371797	0.609069	-0.181974	0.0360506	0.143164	0.0424748	0.628687	0.875583	0.0844311	0.335782	0.64715	-0.0817753	0.351258	0.585101	-0.139442	0.110796	0.27864	0.120832	0.167553	0.329429	0.14158	0.105378	0.232155	0.028465	0.745943	0.893054	-0.233378	0.00707902	0.102586	-0.329489	0.000121585	0.00617846	-0.0331496	0.707005	0.880507	0.043518	0.621627	0.925669	-0.20152	0.0204985	0.0957837	0.0138904	0.874395	0.975282
Q14669	TRIP12	ENSG00000153827	-0.0707706	0.41824	0.847689	0.131374	0.131729	0.949135	0.0870991	0.356806	0.576683	0.00742961	0.93262	0.982627	-0.037141	0.673632	0.906899	0.12621	0.147733	0.572555	-0.145785	0.0953282	0.22085	-0.0700349	0.424889	0.881432	-0.0387901	0.658785	0.928662	-0.0733343	0.403347	0.849591	-0.126621	0.146409	0.336232	0.0255165	0.770638	0.902974	0.0100291	0.908784	0.963681	-0.0682147	0.435289	0.662496	0.0129326	0.882545	0.943884	-0.0395589	0.652458	0.88684	-0.0611996	0.485743	0.762481	-0.0264091	0.763732	0.882757	0.137582	0.115684	0.286592	-0.238621	0.0058622	0.0307815	-0.263471	0.00227037	0.0142572	-0.155596	0.074826	0.301176	-0.0489281	0.577439	0.793629	0.0965503	0.272623	0.485782	0.159785	0.0683001	0.321999	0.138363	0.115013	0.698714	0.0369143	0.674323	0.820619	0.0369106	0.674354	0.909342
Q9UHN1	POLG2	ENSG00000256525	0.0758736	0.385389	0.832423	-0.0250679	0.774561	0.998553	-0.0567904	0.548401	0.730319	-0.0641141	0.46517	0.80596	0.250143	0.00395743	0.182224	0.0686877	0.432104	0.793149	-0.207445	0.0169998	0.0607022	0.118874	0.174594	0.786334	-0.10992	0.209594	0.725599	-0.218947	0.0116601	0.370256	0.340227	6.15332281175274e-05	0.00209376	0.178893	0.0393727	0.212696	0.193256	0.0258306	0.150272	0.279678	0.00111306	0.017229	0.0196417	0.822444	0.913098	0.201619	0.0204354	0.236292	0.27158	0.0016329	0.0405548	0.147758	0.090884	0.266713	-0.0127575	0.884565	0.944188	0.26333	0.0022832	0.0157179	0.20921	0.0160627	0.0597633	0.238988	0.00578441	0.0872632	-0.0807569	0.357308	0.63564	-0.134216	0.126419	0.299344	0.0769815	0.382148	0.685972	0.0649928	0.460802	0.872147	-0.0278316	0.75141	0.869751	-0.0889011	0.310731	0.730722
Q8NBN7	RDH13	ENSG00000160439	0.16666	0.0551992	0.498467	0.0459789	0.599217	0.998553	-0.0325231	0.73121	0.854443	0.0329895	0.707275	0.917145	0.0684989	0.43692	0.81127	0.130901	0.133138	0.552583	-0.175697	0.0438928	0.124643	-0.043171	0.623066	0.931664	-0.0617229	0.482014	0.873368	-0.0315093	0.719849	0.962067	-0.101115	0.246831	0.461182	-0.0481228	0.582278	0.802662	-0.0472221	0.589368	0.795033	-0.0801063	0.35936	0.596954	0.046491	0.595151	0.770955	0.0558362	0.524839	0.82594	0.00529504	0.951951	0.983457	-0.0325773	0.710769	0.853144	0.0278416	0.751324	0.86372	-0.198574	0.0224583	0.0807577	-0.218468	0.0118488	0.048142	-0.226509	0.00901	0.107776	-0.0826854	0.345905	0.62556	-0.0506553	0.56557	0.744708	0.162171	0.064226	0.312904	0.143731	0.101458	0.687732	0.00151336	0.98626	0.993462	0.078555	0.370612	0.7693
Q9Y2H0	DLGAP4	ENSG00000080845	0.0950763	0.276334	0.769135	-0.0123946	0.887398	0.998553	0.192171	0.0405262	0.151147	0.015861	0.856755	0.959403	-0.0673991	0.444334	0.816378	0.0168318	0.847511	0.964759	-0.145079	0.0969599	0.223358	0.0204823	0.815676	0.965479	0.0597292	0.496304	0.87729	-0.00494799	0.955097	0.995466	-0.249349	0.00379945	0.0316022	-0.0695074	0.426617	0.700733	-0.0851143	0.330012	0.601608	-0.197915	0.0223971	0.117206	0.0614028	0.482611	0.686232	-0.0333679	0.704074	0.906528	-0.117873	0.178277	0.482993	-0.0966181	0.270427	0.505893	0.127138	0.146305	0.330523	-0.253134	0.00340633	0.0210617	-0.180739	0.038089	0.111439	-0.206192	0.0176931	0.14679	-0.0919112	0.294567	0.581455	0.0674404	0.444054	0.646554	0.116051	0.186835	0.495511	0.116786	0.184039	0.752523	0.0503791	0.566191	0.745526	0.0465097	0.596417	0.883594
Q86WA6	BPHL	ENSG00000137274	0.124019	0.154954	0.665372	0.00875429	0.920338	0.998945	-0.166023	0.0774999	0.229001	0.198756	0.0223328	0.259809	0.084897	0.334986	0.753475	0.0387322	0.658032	0.902458	-0.0331168	0.706198	0.827319	0.149869	0.0863118	0.729723	-0.200265	0.0213146	0.417884	-0.0367367	0.675801	0.950649	0.180173	0.0379629	0.143037	0.099371	0.255119	0.553415	0.0784069	0.369677	0.636543	0.141554	0.104106	0.28925	0.109865	0.208075	0.418111	0.181846	0.0369047	0.3075	0.172621	0.0477844	0.254684	0.128872	0.140835	0.343502	0.0147169	0.866988	0.934708	0.171195	0.0496822	0.142374	0.141605	0.105314	0.232082	0.103095	0.239459	0.525967	0.00500885	0.954545	0.985024	-0.112264	0.201729	0.40312	-0.107552	0.221429	0.533641	0.0375094	0.670582	0.932512	0.0716021	0.414575	0.625548	0.174117	0.0458575	0.35828
Q9H1V8	SLC6A17	ENSG00000197106	0.0252201	0.77323	0.959734	-0.0644532	0.461085	0.998553	-0.121072	0.199431	0.410119	0.130862	0.134751	0.515401	0.0200074	0.820562	0.95932	0.104666	0.230542	0.646759	0.37438	9.76539787300723e-06	0.000191441	-0.0973151	0.266969	0.825159	-0.0672986	0.443249	0.862136	0.155533	0.0749467	0.574864	-0.123584	0.156418	0.348178	0.132137	0.129482	0.394181	0.189695	0.0287484	0.158895	0.175867	0.0428815	0.171773	0.334975	8.10956312036204e-05	0.00530034	0.000231203	0.997901	0.999194	0.0152715	0.862025	0.944808	0.231546	0.0075544	0.0567609	0.332519	9.80120177449528e-05	0.00358789	-0.0950181	0.278477	0.459902	-0.117832	0.178431	0.336558	0.0764768	0.383442	0.657718	0.281386	0.00108145	0.0507162	0.228279	0.00872987	0.0583044	0.0643033	0.465582	0.744696	0.0311479	0.723959	0.94624	0.360104	2.22420197470985e-05	0.00176308	0.123746	0.157465	0.567014
Q96CP2	FLYWCH2	ENSG00000162076	0.185203	0.0328259	0.427301	-0.0183292	0.834132	0.998553	0.282251	0.00234612	0.0246886	-0.00555642	0.949582	0.987397	-0.0651672	0.459597	0.823274	0.150999	0.0827539	0.490177	0.140017	0.109316	0.242701	-0.0909943	0.29943	0.839491	0.201557	0.0204753	0.413482	-0.00187899	0.98294	0.997523	-0.317092	0.000200169	0.00461523	0.0113448	0.89688	0.959072	0.018962	0.828492	0.928922	-0.0601388	0.491686	0.704528	0.1674	0.0541124	0.183832	-0.177902	0.0412695	0.319365	-0.201354	0.0206054	0.168064	0.00850807	0.922867	0.966277	0.191228	0.028059	0.117213	-0.281019	0.00109856	0.00918323	-0.257465	0.00287947	0.0168612	-0.142437	0.103264	0.352423	0.141381	0.105873	0.353542	0.298908	0.000524327	0.0122259	0.14194	0.105833	0.380387	0.0870001	0.323107	0.819128	0.184561	0.0341318	0.130771	0.00880824	0.920155	0.981422
Q6DN90	IQSEC1	ENSG00000144711	0.0654639	0.454072	0.863643	0.0904256	0.300614	0.998553	0.0367653	0.697756	0.833234	-0.09357	0.285901	0.684353	-0.0241696	0.784067	0.950244	-0.0103413	0.905957	0.98039	0.0939712	0.283832	0.471364	0.0300969	0.731918	0.952575	-0.0536587	0.541154	0.889579	-0.0717435	0.413652	0.856408	0.0934526	0.284656	0.502097	0.0778679	0.372987	0.66026	0.12307	0.15816	0.409433	0.174781	0.0442026	0.174372	0.185494	0.0325475	0.134222	0.0717157	0.413833	0.760877	0.144369	0.0986229	0.362055	0.137471	0.11598	0.306194	0.132186	0.130816	0.309239	0.116603	0.183034	0.349592	0.0979828	0.263686	0.445085	0.0620477	0.479706	0.733112	0.0764203	0.383794	0.657769	-0.0470243	0.593788	0.765935	-0.091963	0.296165	0.610836	-0.110231	0.210066	0.766453	0.152246	0.0813847	0.22661	-0.113631	0.194523	0.621564
Q9NZT2	OGFR	ENSG00000060491	0.03027	0.729437	0.948156	0.0679591	0.437015	0.998553	0.262424	0.00479261	0.0386628	-0.14362	0.100403	0.457238	0.0436488	0.620578	0.891453	0.107394	0.218549	0.637592	-0.121713	0.164454	0.321552	-0.0625412	0.476213	0.887293	0.0249946	0.776043	0.958814	-0.0782823	0.37228	0.837676	-0.293011	0.000620004	0.00937165	-0.0756845	0.386578	0.671146	-0.0836692	0.338319	0.607933	-0.22877	0.00808208	0.0609034	-0.0305492	0.72704	0.855523	-0.192298	0.0271762	0.269292	-0.233247	0.00711223	0.0906515	-0.200385	0.0212353	0.108695	0.10008	0.253554	0.465191	-0.336183	8.11277651706632e-05	0.00142511	-0.343976	5.38334851476474e-05	0.000945022	-0.259426	0.00266598	0.0617359	-0.0210944	0.81027	0.924069	0.203056	0.0200136	0.0947763	0.219996	0.0115748	0.161126	0.165915	0.058234	0.656006	0.0115384	0.89553	0.947228	-0.0744545	0.396182	0.781179
P54710	FXYD2	ENSG00000137731	0.0449951	0.607062	0.91666	0.0300632	0.731214	0.998553	-0.105031	0.266078	0.488052	-0.174891	0.0448858	0.331106	0.0914796	0.298722	0.724822	-0.00178096	0.983768	0.996836	-0.106222	0.225427	0.403428	0.274566	0.00144264	0.478881	0.0381627	0.663966	0.930338	0.0100978	0.908513	0.989212	0.0142058	0.871077	0.93812	0.0551212	0.528585	0.765033	0.0172682	0.843607	0.934554	-0.0613831	0.482751	0.697357	0.0210477	0.809967	0.905451	-0.0875235	0.318318	0.695526	-0.0599325	0.494836	0.767988	-0.0389939	0.657105	0.817179	-0.0191418	0.827545	0.910341	-0.0174384	0.842684	0.911227	0.0701704	0.423992	0.60714	0.0577454	0.510742	0.75316	-0.00104245	0.990535	0.997769	0.0893786	0.310004	0.523518	-0.00665257	0.939886	0.977453	-0.0103921	0.906221	0.983249	0.0124998	0.886882	0.943434	-0.180715	0.0381152	0.332657
Q93096	PTP4A1	ENSG00000112245	0.070814	0.417954	0.847689	-0.023434	0.788899	0.998553	0.0594201	0.530007	0.717199	-0.138121	0.114251	0.478046	0.00378293	0.965795	0.991199	0.169517	0.051098	0.449523	-0.199755	0.0216543	0.0732303	0.072019	0.411856	0.876913	0.0015976	0.985495	0.99817	-0.134647	0.123736	0.652648	-0.173472	0.04584	0.161527	-0.0473699	0.588202	0.806116	-0.0787279	0.367714	0.635682	-0.0608793	0.486358	0.700341	0.0987997	0.257874	0.476969	-0.0908749	0.300067	0.683127	-0.0644208	0.463033	0.745408	0.0118803	0.892453	0.951064	0.212723	0.0143312	0.0754561	-0.137885	0.114876	0.25366	-0.156528	0.0730792	0.178998	-0.0391536	0.65579	0.84386	0.077369	0.377901	0.653	0.0328469	0.70956	0.841251	-0.0250475	0.776427	0.909757	0.00966827	0.912726	0.983249	0.154861	0.0762276	0.218043	-0.141265	0.106161	0.487664
P49137	MAPKAPK2	ENSG00000162889	0.0476885	0.585692	0.907778	0.0512166	0.558233	0.998553	0.0808427	0.392522	0.609783	-0.217259	0.0123376	0.208524	0.175552	0.044895	0.424723	0.137152	0.115434	0.535632	0.0484879	0.580873	0.738395	0.0441162	0.615471	0.931318	0.0259433	0.767779	0.955297	-0.0644998	0.462484	0.877777	-0.104973	0.22917	0.440988	0.0214817	0.806124	0.920011	0.0510709	0.559355	0.7772	-0.000593475	0.994591	0.997998	-0.00346104	0.968461	0.986507	-0.0535044	0.54232	0.83484	-0.110213	0.208374	0.518853	0.00816639	0.925956	0.967389	0.0911719	0.298484	0.517042	-0.220068	0.0112284	0.0494764	-0.289277	0.000767784	0.00628216	-0.111795	0.201881	0.484415	-0.0175017	0.84212	0.936442	0.22483	0.00982933	0.0626417	0.29755	0.000557493	0.0760105	0.203454	0.0197663	0.629359	0.0178471	0.839047	0.9177	-0.137467	0.11599	0.505231
Q06203	PPAT	ENSG00000128059	-0.00695741	0.936651	0.98727	-0.0759102	0.38516	0.998553	0.023262	0.805941	0.896857	-0.105172	0.23007	0.634014	0.197774	0.0235526	0.345856	-0.132126	0.129514	0.549933	-0.0189242	0.829476	0.905962	-0.071401	0.41589	0.878442	0.0298996	0.733609	0.947096	-0.0340395	0.698404	0.95702	-0.059438	0.496756	0.691216	-0.132775	0.127625	0.391538	-0.117387	0.178416	0.434864	-0.0757403	0.386227	0.622545	-0.0790267	0.365893	0.586949	-0.0383732	0.662225	0.890014	-0.0628769	0.473844	0.751648	-0.0809686	0.356045	0.58939	0.009688	0.912211	0.959672	-0.212931	0.0142338	0.0582937	-0.247549	0.00421301	0.0225824	-0.139526	0.110578	0.364326	-0.078358	0.371816	0.649651	-0.0327941	0.710006	0.841634	0.160701	0.066712	0.319061	0.163459	0.0621101	0.656006	-0.0526608	0.548714	0.734154	-0.106214	0.225463	0.657659
Q14432	PDE3A	ENSG00000172572	0.107362	0.218687	0.730602	0.158704	0.0680661	0.93591	0.150181	0.110738	0.286739	0.0505868	0.564589	0.857141	0.0423073	0.631368	0.895076	0.0836376	0.338502	0.735569	-0.25119	0.00366977	0.0185022	-0.061839	0.481188	0.887293	-0.119123	0.173687	0.690811	0.00286928	0.973952	0.996056	0.264983	0.0020535	0.0211237	0.169753	0.0507716	0.246022	0.136542	0.117077	0.349827	0.150229	0.0843508	0.256902	0.159388	0.0668726	0.210483	0.136251	0.119284	0.475327	0.266049	0.00204674	0.0458702	0.123955	0.156759	0.366149	0.203804	0.0190828	0.0912099	0.173108	0.0471497	0.13821	0.178766	0.0402788	0.116261	0.19094	0.0283013	0.186997	0.123612	0.157918	0.430284	-0.194195	0.0262448	0.111577	-0.0472463	0.592045	0.817407	0.0825519	0.348555	0.836901	0.18588	0.0328494	0.128023	0.0577464	0.510734	0.844761
Q63HR2	TNS2	ENSG00000111077	0.0248564	0.776413	0.960598	-0.0461591	0.597785	0.998553	-0.134638	0.153233	0.348628	0.0425724	0.627898	0.88306	0.00528005	0.952272	0.987693	-0.0468326	0.592445	0.874145	0.056581	0.519316	0.68992	0.0678995	0.439179	0.881432	0.00458211	0.958414	0.994295	-0.13069	0.135267	0.661684	0.371497	1.07019239750095e-05	0.000680345	0.15598	0.0729955	0.292322	0.165058	0.0576152	0.23596	0.317794	0.000193394	0.00567975	0.0301978	0.730057	0.856356	0.117775	0.178642	0.556218	0.222005	0.0105156	0.115373	0.227428	0.00872742	0.061561	0.0538667	0.539585	0.725437	0.356163	2.77266221222483e-05	0.000648161	0.290786	0.000718301	0.00595935	0.310847	0.000285967	0.0222601	-0.00676899	0.938599	0.978437	-0.0877977	0.318674	0.531488	-0.0600636	0.495564	0.762801	-0.111498	0.204843	0.766453	0.0384019	0.661989	0.813811	0.0179518	0.838115	0.968817
Q13084	MRPL28	ENSG00000086504	0.0176881	0.839854	0.971049	-0.149317	0.0862739	0.935952	-0.505139	9.94925208885888e-09	7.6848023134346e-06	0.157425	0.0714308	0.396275	-0.045083	0.609132	0.888829	-0.00148141	0.986498	0.996836	0.116588	0.183089	0.347465	-0.0175594	0.841607	0.970561	-0.167885	0.0543317	0.512713	0.100931	0.249516	0.766409	0.131252	0.13209	0.314896	0.279536	0.00111986	0.0282047	0.291395	0.00066659	0.0171625	0.263154	0.002211	0.0266393	0.231167	0.00742526	0.0568412	0.240141	0.00554623	0.135947	0.25331	0.00338332	0.0603527	0.275939	0.00136212	0.0199262	0.170749	0.0502887	0.168509	0.191987	0.0274304	0.0929264	0.178085	0.0410579	0.118001	0.15829	0.0698676	0.290003	0.15328	0.0793135	0.302756	0.017697	0.840991	0.918786	0.0238804	0.786589	0.914077	0.0546656	0.535163	0.902559	0.20474	0.018527	0.0896071	0.173463	0.0466909	0.359921
Q9HCE1	MOV10	ENSG00000155363	-0.158976	0.0675884	0.532182	-0.0658663	0.451296	0.998553	0.17412	0.0639137	0.203156	-0.164447	0.059533	0.371132	-0.0687925	0.434952	0.810975	0.0866522	0.321317	0.722797	-0.138567	0.113075	0.248122	-0.0622006	0.478622	0.887293	0.0809614	0.356088	0.821318	0.0116748	0.894303	0.989075	-0.351463	3.35187350100075e-05	0.00141475	-0.278931	0.0011492	0.0285448	-0.318054	0.000190943	0.00753517	-0.444687	8.21237875481273e-08	6.15574492990525e-05	-0.230812	0.00751933	0.0573906	-0.259545	0.00265356	0.0940187	-0.282914	0.00101283	0.0319695	-0.342412	5.85005833664276e-05	0.00285986	-0.0780319	0.373816	0.592521	-0.402823	1.67999258060547e-06	9.67452588432172e-05	-0.309486	0.000305053	0.00327254	-0.327067	0.000129292	0.0149734	-0.114401	0.191497	0.470909	0.00584597	0.947163	0.974882	0.0925184	0.293245	0.607845	0.0516426	0.558008	0.908827	-0.169769	0.0516428	0.17083	-0.134321	0.124656	0.515993
P05161	ISG15	ENSG00000187608	-0.0509712	0.560123	0.897591	0.15146	0.0818089	0.935952	0.311064	0.000755433	0.0125214	-0.103259	0.238707	0.642256	0.0458929	0.602709	0.88645	0.0518614	0.553283	0.856918	-0.333905	9.12721852650566e-05	0.00103522	0.02791	0.750732	0.953661	0.0362485	0.679872	0.932526	-0.160111	0.06667	0.552532	-0.109808	0.208312	0.416624	-0.189021	0.0293312	0.178865	-0.231138	0.00743284	0.070166	-0.244746	0.00452236	0.0429124	-0.188912	0.0294264	0.126342	-0.181098	0.0377017	0.310456	-0.130506	0.135822	0.424211	-0.259571	0.00265082	0.0298034	-0.152419	0.0810342	0.230012	-0.159679	0.0674183	0.174339	-0.0683172	0.436363	0.616625	-0.0680594	0.4381	0.697996	-0.106055	0.22616	0.511273	-0.140842	0.10859	0.272061	-0.0705872	0.423036	0.714223	-0.0863577	0.326707	0.821266	-0.180301	0.0385668	0.142668	-0.0795114	0.364796	0.768395
Q9H2D6	TRIOBP	ENSG00000100106	-0.0419542	0.631595	0.924195	0.125843	0.148926	0.952796	0.144652	0.124654	0.308963	-0.169936	0.0514105	0.353626	0.1683	0.0546629	0.457042	-0.0344036	0.694221	0.916844	-0.464641	1.99641183584731e-08	3.67734009752076e-06	0.0598229	0.495627	0.891979	-0.0987693	0.259853	0.766364	-0.120139	0.170019	0.692416	0.13808	0.112969	0.287218	-0.094552	0.279003	0.577444	-0.0923951	0.290166	0.565822	-0.0677543	0.438401	0.665487	-0.216219	0.012431	0.0749545	0.0384331	0.661731	0.890014	0.146918	0.0927563	0.352735	-0.1168	0.182289	0.400798	-0.133158	0.127983	0.305672	0.135234	0.122091	0.265194	0.193939	0.0258672	0.0840901	0.0196492	0.823048	0.929419	-0.227657	0.00865808	0.110304	-0.324787	0.00015379	0.00694663	-0.128294	0.14419	0.443714	0.0310846	0.724498	0.94624	-0.214588	0.01348	0.073687	-0.163094	0.0616904	0.396577
Q9HAS0	C17orf75	ENSG00000108666	0.0249477	0.775614	0.960598	-0.0203175	0.816441	0.998553	-0.111981	0.235547	0.453028	0.199018	0.0221533	0.259641	-0.144034	0.100732	0.540215	0.0344081	0.694183	0.916844	0.30108	0.000451467	0.00358022	-0.0820413	0.349688	0.856369	0.0978553	0.264311	0.769672	0.10444	0.233348	0.754363	-0.086272	0.323452	0.540668	0.0783818	0.36983	0.657753	0.0883896	0.311673	0.586875	0.0405772	0.642839	0.812908	0.0606609	0.487926	0.690142	0.0840223	0.338135	0.707608	-0.00186152	0.983099	0.995823	0.0550266	0.530876	0.732095	0.106841	0.222719	0.42994	-0.0795162	0.364767	0.548999	-0.0540654	0.538088	0.705995	-0.0534083	0.543046	0.773035	0.0601538	0.493242	0.738271	0.104717	0.233918	0.440786	0.10016	0.25501	0.569493	0.0952462	0.279183	0.802909	0.0796201	0.364139	0.579521	0.202871	0.0196502	0.266104
P15848	ARSB	ENSG00000113273	0.205736	0.0175138	0.341591	0.151533	0.08166	0.935952	0.179105	0.0565605	0.188064	-0.00916086	0.91697	0.978	-0.12967	0.139902	0.596135	-0.075559	0.387368	0.769536	-0.0229347	0.794072	0.882818	-0.0060575	0.945042	0.988773	-0.0159263	0.856171	0.974591	0.122153	0.162921	0.689536	-0.0586175	0.502727	0.69622	-0.0409513	0.639776	0.832155	-0.0825354	0.344928	0.612888	-0.0463263	0.596457	0.781913	0.0353158	0.686534	0.829079	-0.0857759	0.328114	0.700441	-0.0326558	0.710104	0.884275	-0.0550278	0.530867	0.732095	0.0196469	0.823069	0.90729	0.0625798	0.47594	0.649154	0.128104	0.143238	0.288117	-0.0257377	0.769568	0.905103	0.0726289	0.407897	0.675514	-0.0334342	0.704606	0.838088	-0.230897	0.00796953	0.140548	-0.114557	0.19261	0.760327	0.0562859	0.521501	0.714451	-0.038729	0.659289	0.904437
Q13464	ROCK1	ENSG00000067900	-0.183567	0.0344285	0.430695	-0.00686994	0.937445	0.998945	-0.203145	0.0301779	0.124649	-0.0821688	0.348937	0.738408	0.0326944	0.710848	0.921781	-0.0764259	0.381929	0.766152	-0.131189	0.13377	0.278866	-0.0391395	0.655906	0.937823	0.084871	0.333261	0.812567	0.0137055	0.876053	0.985618	0.242175	0.00497774	0.0377246	0.169684	0.0508669	0.24633	0.143753	0.0987837	0.318716	0.141617	0.10395	0.289026	-0.00152438	0.986106	0.994865	0.085958	0.327084	0.699833	0.12901	0.140406	0.432587	0.105178	0.230045	0.460568	0.000551262	0.994995	0.998355	0.148417	0.0894351	0.213118	0.125166	0.152718	0.300993	0.137966	0.114662	0.37102	-0.0855375	0.329465	0.610665	0.00318153	0.97123	0.987596	0.0151242	0.863866	0.946198	-0.0102587	0.90742	0.983249	-0.0231398	0.792271	0.893768	-0.0858296	0.32781	0.74274
Q92959	SLCO2A1	ENSG00000174640	-0.0167795	0.847979	0.971049	-0.0242261	0.78194	0.998553	-0.193111	0.0395371	0.148879	0.129622	0.138518	0.519708	0.125474	0.153291	0.61348	-0.104137	0.232917	0.648651	0.0951733	0.277689	0.465019	0.0668418	0.446357	0.881432	-0.133175	0.127935	0.648831	-0.126831	0.147289	0.679696	0.431673	2.12830815193854e-07	6.32271237137434e-05	0.291489	0.000663776	0.0219874	0.319162	0.000180803	0.00753517	0.422806	3.98166084325524e-07	0.000139199	0.0504699	0.563993	0.748373	0.2678	0.00190647	0.0770972	0.282201	0.00104433	0.0326576	0.247713	0.00418711	0.0394406	-0.0377822	0.667116	0.812105	0.4647	1.98709266818753e-08	4.38522964830871e-06	0.346989	4.58036565087472e-05	0.000832441	0.317355	0.000209096	0.0192269	-0.0535559	0.541931	0.7689	-0.0162553	0.853794	0.926483	-0.0403708	0.64708	0.848909	-0.0978347	0.266264	0.791843	-0.00417819	0.962077	0.982298	0.109158	0.212792	0.641783
P15559	NQO1	ENSG00000181019	0.102711	0.239413	0.743058	0.108275	0.21477	0.978522	-0.068102	0.471554	0.673067	-0.159822	0.06717	0.3877	0.029268	0.740004	0.931973	-0.0256837	0.769177	0.940816	-0.0115443	0.895477	0.945582	0.010671	0.903344	0.98231	0.0285344	0.745345	0.950827	-0.163672	0.0607618	0.541927	0.10811	0.215477	0.424469	-0.0231117	0.791736	0.913317	-0.0171653	0.844528	0.934747	-0.00218578	0.980079	0.991176	0.0160039	0.854927	0.929279	0.00460386	0.958217	0.987821	0.02438	0.78141	0.917244	0.000379918	0.99655	0.998619	0.0486551	0.579568	0.752256	0.069794	0.426488	0.606554	0.0783071	0.372128	0.556284	0.101239	0.248068	0.535517	0.0729021	0.406131	0.67389	-0.0279491	0.751329	0.865642	-0.0130567	0.882331	0.95222	0.0305336	0.729189	0.948032	0.0554904	0.527413	0.718473	-0.144456	0.0984182	0.475268
Q9UJA5	TRMT6	ENSG00000089195	0.0461557	0.597811	0.911648	0.0887808	0.309527	0.998553	0.153944	0.101981	0.27256	0.111369	0.203614	0.604889	0.0359264	0.683724	0.910339	0.161398	0.0634607	0.464628	0.0745945	0.395292	0.585921	-0.0112598	0.898039	0.98231	-0.0108117	0.902076	0.985208	-0.147319	0.0918583	0.604871	-0.171917	0.0478508	0.166486	-0.00696406	0.93659	0.976418	-0.0066672	0.939288	0.975536	-0.0804536	0.357274	0.594883	0.0346142	0.692444	0.832336	-0.0435085	0.62035	0.873335	-0.086296	0.325178	0.636423	-0.0106249	0.90376	0.957959	0.102605	0.241708	0.450894	-0.212657	0.0143622	0.0585711	-0.238284	0.00593434	0.0288345	-0.142386	0.103389	0.352423	-0.00916274	0.916953	0.969107	0.101676	0.247853	0.456683	0.166253	0.057716	0.296589	0.138571	0.114463	0.698714	0.04168	0.63513	0.795871	0.159021	0.0685708	0.413136
Q12972	PPP1R8	ENSG00000117751	0.0165107	0.850386	0.971107	-0.0721789	0.409015	0.998553	0.0399914	0.672693	0.815964	-0.0550706	0.530547	0.839399	-0.119678	0.173341	0.632371	0.112272	0.198223	0.615806	0.0669656	0.445514	0.629901	-0.102566	0.241891	0.811156	0.0584539	0.505561	0.880088	-0.0141037	0.872483	0.985242	-0.228768	0.00808268	0.0519822	0.123	0.1584	0.438681	0.0909994	0.297545	0.571919	-0.0398117	0.649125	0.817748	0.223765	0.00962156	0.0654278	-0.00874393	0.920736	0.975444	0.000719239	0.99347	0.997343	0.0676589	0.440806	0.658949	0.305411	0.000369444	0.00765037	-0.211607	0.0148626	0.0599784	-0.196596	0.0238632	0.0792771	-0.18132	0.0374637	0.214666	0.117412	0.179995	0.454935	0.125026	0.154777	0.340828	0.194349	0.0261242	0.214997	0.19405	0.0263593	0.630726	0.242672	0.00505343	0.0410008	-0.0564287	0.520443	0.849945
Q8WVM7	STAG1	ENSG00000118007	-0.022634	0.795946	0.964202	0.0967758	0.267801	0.991679	0.0419424	0.657707	0.804072	-0.15689	0.0724106	0.398592	-0.162068	0.0643964	0.486691	0.115597	0.185173	0.603178	-0.0859801	0.326959	0.518801	-0.00648057	0.94121	0.988773	0.0068368	0.937985	0.990289	-0.217013	0.0124392	0.382892	-0.0722429	0.408599	0.621209	-0.0387067	0.658243	0.840878	0.00275207	0.97492	0.990435	0.00191594	0.982538	0.992112	0.0872417	0.318023	0.541059	-0.0530571	0.545706	0.836599	-0.0257534	0.769431	0.911639	0.0178416	0.839095	0.925455	0.142699	0.102625	0.266804	-0.120814	0.167615	0.329429	-0.0863503	0.324873	0.508473	-0.14159	0.105353	0.355503	-0.0511764	0.560054	0.780608	0.0488812	0.579277	0.755801	0.0700897	0.426321	0.716627	0.0872393	0.321774	0.819128	0.0755154	0.389468	0.604294	-0.167739	0.0545445	0.38071
Q86VZ4	LRP11	ENSG00000120256	0.0795049	0.362991	0.819156	0.0459497	0.599449	0.998553	-0.249928	0.00732283	0.0512955	0.145489	0.0960099	0.448439	-0.0938068	0.286546	0.71716	0.0267976	0.759465	0.937378	0.37211	1.11600853145433e-05	0.000211133	-0.0144453	0.869421	0.977692	0.00347962	0.968414	0.994295	0.0474087	0.58933	0.930457	-0.0818684	0.348854	0.565132	0.269639	0.00169748	0.0363194	0.318053	0.000190949	0.00753517	0.276083	0.00129696	0.0188658	0.266498	0.00193086	0.0259896	0.109322	0.212099	0.600695	0.102416	0.242581	0.556278	0.298488	0.000508298	0.0108488	0.186713	0.0320606	0.127713	-0.00371791	0.966252	0.980469	0.00926956	0.915988	0.953645	0.1056	0.228172	0.515971	0.196566	0.0238848	0.172403	0.247613	0.00435222	0.0400197	0.128983	0.14203	0.441108	0.099158	0.25982	0.78477	0.253099	0.0034108	0.0322033	0.145851	0.0951771	0.471616
Q6NZY4	ZCCHC8	ENSG00000033030	0.177625	0.0408127	0.453159	0.0731222	0.402903	0.998553	0.136198	0.148483	0.341537	-0.184907	0.033791	0.303966	0.183861	0.0355387	0.392166	0.144541	0.0969306	0.510132	-0.126504	0.148341	0.300102	-0.157951	0.0704766	0.714429	-0.109818	0.21002	0.725599	-0.0541125	0.537733	0.907824	-0.190803	0.0278123	0.118034	-0.0835319	0.339115	0.634326	-0.0844297	0.333931	0.605466	-0.132035	0.12978	0.330613	-0.0956751	0.273307	0.495004	-0.0351134	0.689371	0.900555	-0.0696151	0.427678	0.721578	-0.132663	0.129419	0.327212	-0.0283955	0.746542	0.861283	-0.21181	0.0147649	0.0596154	-0.170427	0.0507311	0.137298	-0.190454	0.0287134	0.187652	-0.0752213	0.391322	0.663451	-0.000194347	0.998242	0.999456	0.163888	0.0614175	0.305466	0.24904	0.00412543	0.622762	-0.0850061	0.332489	0.550396	-0.127504	0.145134	0.548365
Q9Y3X0	CCDC9	ENSG00000105321	0.0217658	0.803612	0.964355	-0.0818236	0.349119	0.998553	0.25677	0.00582037	0.0439458	-0.105773	0.227404	0.632129	0.076745	0.383615	0.777906	-0.039743	0.649691	0.898966	-0.189996	0.029106	0.0914998	-0.0324631	0.711739	0.94857	0.0172811	0.844085	0.970643	-0.114461	0.191262	0.719236	-0.0682077	0.435336	0.643648	-0.075434	0.388156	0.672317	-0.0952538	0.275435	0.550442	-0.166025	0.0561461	0.201427	0.0453806	0.603982	0.777786	-0.178899	0.0401279	0.315244	-0.204116	0.0188958	0.159357	-0.167753	0.0545235	0.195243	0.0740545	0.398731	0.614608	-0.0942996	0.282144	0.463283	-0.0561621	0.522419	0.692019	-0.0885939	0.312412	0.599037	-0.00746554	0.932295	0.976251	0.18702	0.0324406	0.126615	0.176731	0.0434543	0.263248	0.0947935	0.281484	0.805552	0.0547125	0.533227	0.722696	-0.080951	0.35615	0.760775
Q4J6C6	PREPL	ENSG00000138078	0.0584906	0.503653	0.882289	0.0517272	0.554311	0.998553	-0.212306	0.0233452	0.105945	0.0967213	0.269913	0.670998	-0.109953	0.211226	0.664662	0.0841905	0.335307	0.733862	0.344977	5.10304406806661e-05	0.000672626	-0.137491	0.115927	0.756853	0.0121261	0.890242	0.983277	0.123282	0.15904	0.687441	-0.107869	0.216508	0.426282	0.266856	0.00190285	0.0394037	0.269335	0.00171887	0.0291793	0.235621	0.00632926	0.0524833	0.336129	7.63561397743029e-05	0.00528821	0.0812921	0.354121	0.719769	0.0588784	0.502469	0.77373	0.327608	0.000125821	0.0043302	0.333979	9.09264539226129e-05	0.00337507	-0.118923	0.174414	0.338827	-0.15227	0.0813358	0.193363	0.102523	0.242091	0.529419	0.22402	0.00981657	0.115791	0.26795	0.00197331	0.0244657	0.182818	0.0366145	0.246272	0.122887	0.162014	0.741034	0.343536	5.51105457651246e-05	0.00289574	0.11282	0.19775	0.625478
Q96HU1	SGSM3	ENSG00000100359	-0.203981	0.018521	0.344938	-0.0242343	0.781867	0.998553	-0.0406323	0.667756	0.812371	0.122005	0.163436	0.553676	-0.150797	0.0855682	0.522437	-0.111342	0.201986	0.619467	0.0714467	0.415591	0.603811	0.0178711	0.838833	0.970135	0.065111	0.458244	0.866647	0.24617	0.00443695	0.326391	0.00554856	0.94946	0.977556	-0.12832	0.141024	0.413229	-0.111504	0.201328	0.465883	-0.00784253	0.928611	0.9677	-0.0691469	0.429025	0.638548	-0.0539891	0.538663	0.832515	-0.0828447	0.344973	0.657272	-0.00875186	0.920664	0.965036	-0.0603979	0.491486	0.688154	-0.0386409	0.660016	0.789892	-0.0414098	0.637326	0.779156	0.00422888	0.961617	0.985401	-0.0514392	0.558038	0.779767	0.00933769	0.915699	0.958382	-0.102797	0.242652	0.555539	-0.0595379	0.499352	0.88814	-0.0448327	0.609739	0.779997	0.0585593	0.504792	0.84197
P29508	SERPINB3	ENSG00000057149	0.0361281	0.679715	0.937065	0.0729811	0.403814	0.998553	-0.0338188	0.720936	0.847179	0.139807	0.109855	0.470094	0.0677118	0.442219	0.814303	-0.0656361	0.452883	0.805821	0.0556009	0.52659	0.695398	-0.0805923	0.358292	0.860142	-0.0459986	0.600464	0.907806	0.221788	0.0105937	0.367947	-0.155875	0.073192	0.219384	-0.0785155	0.369012	0.65761	-0.064027	0.464061	0.709492	-0.121302	0.164267	0.38125	-0.0439381	0.615542	0.784174	-0.144265	0.0988701	0.447587	-0.161366	0.0645374	0.296366	-0.142144	0.103983	0.287152	-0.124577	0.154672	0.340561	-0.0878213	0.316668	0.49994	0.0072981	0.93381	0.965597	-0.0794724	0.365032	0.641527	-0.0421958	0.630946	0.829238	0.146839	0.0942048	0.249867	0.0208681	0.81298	0.924537	-0.0327185	0.710644	0.943614	-0.0740002	0.399079	0.612471	0.136072	0.119775	0.510488
P61758	VBP1	ENSG00000155959	0.0631784	0.470015	0.870175	-0.0664209	0.447487	0.998553	0.00514021	0.956714	0.976832	-0.0244518	0.780783	0.939108	-0.229263	0.00843694	0.249682	0.15083	0.0831022	0.490735	0.117262	0.180555	0.344177	-0.0295028	0.737014	0.952575	0.116409	0.183769	0.699395	0.0284104	0.746414	0.964352	-0.218059	0.0116868	0.0667177	0.156095	0.0727821	0.292036	0.131678	0.130831	0.369214	0.0469704	0.591356	0.777999	0.327113	0.000121481	0.00603118	-0.00339612	0.969171	0.990794	-0.0134172	0.878641	0.952508	0.232731	0.0072437	0.055597	0.416384	6.8418907561707e-07	0.00028958	-0.150645	0.0846767	0.205415	-0.179949	0.0389536	0.113539	-0.025155	0.774644	0.907354	0.250408	0.0037808	0.0758518	0.192971	0.0272242	0.113973	0.0997674	0.256888	0.570829	0.0752578	0.392926	0.857734	0.37887	7.47683075941197e-06	0.00105211	-0.0224816	0.798052	0.951422
Q9BTU6	PI4K2A	ENSG00000155252	0.155832	0.0732709	0.545017	0.122949	0.158571	0.958099	-0.176211	0.0607394	0.197205	0.272526	0.00157031	0.106541	-0.0329644	0.708568	0.920601	0.0393677	0.652783	0.899571	0.295667	0.000577575	0.00433968	-0.0758633	0.38728	0.870217	-0.11275	0.198029	0.71526	-0.035891	0.682858	0.953614	0.120119	0.168453	0.363851	0.141351	0.104608	0.353132	0.193544	0.0256061	0.149721	0.243847	0.00467715	0.0440029	0.140551	0.106606	0.278538	0.160166	0.0665762	0.385873	0.177144	0.042156	0.239774	0.228486	0.00841159	0.0600472	0.0261866	0.765664	0.87193	0.196069	0.0242492	0.0849692	0.209278	0.0160277	0.0597193	0.132328	0.130399	0.393232	0.0411415	0.639511	0.833473	0.00558832	0.949489	0.976415	0.0174762	0.84295	0.938436	0.0597663	0.497704	0.887976	0.0895252	0.307332	0.524959	0.267971	0.00189324	0.115161
P48728	AMT	ENSG00000145020	0.0429065	0.623867	0.92164	-0.0206605	0.813398	0.998553	-0.0520615	0.582242	0.753938	-0.015907	0.856343	0.959403	0.126357	0.150398	0.610865	-0.111333	0.202025	0.619467	-0.318434	0.000198379	0.00187092	0.0628286	0.474184	0.887293	-0.224006	0.00982143	0.370383	-0.0507309	0.563478	0.920428	0.163005	0.060837	0.194497	-0.0366536	0.675318	0.849952	-0.0916906	0.293875	0.569037	-0.0415471	0.634911	0.807358	-0.177427	0.0410415	0.154335	0.0959011	0.274015	0.660371	0.0793238	0.365932	0.67438	-0.0948447	0.27936	0.516338	-0.194154	0.0257	0.110404	0.221092	0.0108466	0.0482321	0.159876	0.0670764	0.168652	0.046605	0.595664	0.80604	-0.20791	0.0167484	0.147998	-0.207547	0.0173745	0.0869177	-0.0680663	0.439828	0.727147	0.00228604	0.979326	0.995278	-0.211819	0.0147607	0.0778238	0.0210329	0.810812	0.957602
Q9HB21	PLEKHA1	ENSG00000107679	0.205912	0.0174152	0.341591	0.0515624	0.555576	0.998553	0.289923	0.00175458	0.0208178	-0.0592711	0.499619	0.82476	-0.0199722	0.820871	0.95932	0.16039	0.0651527	0.465763	-0.000609117	0.994469	0.997181	0.020715	0.81362	0.964351	0.109932	0.209545	0.725599	-0.109625	0.21083	0.73196	-0.154046	0.0766672	0.225558	-0.0395235	0.651498	0.838696	-0.0644749	0.460934	0.707241	-0.0967615	0.267872	0.505014	0.0230045	0.79268	0.894603	-0.0697635	0.426691	0.769378	-0.149577	0.086933	0.341889	-0.0831257	0.343333	0.579019	0.0865734	0.323619	0.543045	-0.284509	0.000945444	0.0082796	-0.323058	0.000157978	0.00209661	-0.175143	0.0445738	0.232942	0.108472	0.215695	0.499858	0.122694	0.162679	0.352661	0.160867	0.0664272	0.31829	0.0861865	0.32767	0.821372	0.0669809	0.44541	0.652445	-0.0536014	0.541587	0.8588
Q16656	NRF1	ENSG00000106459	0.0587969	0.501418	0.882289	-0.138413	0.112095	0.943125	0.18149	0.0532964	0.180745	0.034221	0.696874	0.912469	-0.207675	0.0173044	0.313019	-0.050456	0.564101	0.862201	-0.210626	0.015344	0.0561162	0.14185	0.104708	0.751639	0.112155	0.200422	0.717438	-0.0284604	0.745983	0.964352	0.0356934	0.683361	0.823445	-0.119931	0.169123	0.449674	-0.184121	0.0338786	0.173068	-0.0574753	0.511101	0.719211	-0.119931	0.169124	0.369536	0.0116487	0.894537	0.967404	0.0712298	0.417012	0.713875	-0.0615749	0.483066	0.694049	-0.0284601	0.745985	0.860989	0.138691	0.11275	0.251119	0.142944	0.102031	0.227766	0.018751	0.831013	0.931696	-0.0807256	0.357495	0.635723	-0.315399	0.000243102	0.00845633	-0.173363	0.0476768	0.271575	-0.0260259	0.767937	0.953781	-0.0883056	0.313996	0.531641	-0.0156746	0.85842	0.972148
O15111	CHUK	ENSG00000213341	-0.058339	0.504762	0.882289	-0.0755491	0.38743	0.998553	-0.309012	0.000822086	0.0131738	0.149582	0.0869211	0.432402	-0.00640386	0.942129	0.98548	0.0715715	0.412979	0.783555	0.189221	0.029782	0.0933297	-0.0617914	0.481526	0.887293	-0.0200199	0.819766	0.96871	0.121251	0.166071	0.691636	-0.102066	0.24239	0.456084	0.148379	0.0882902	0.320768	0.171948	0.0478109	0.209706	0.133987	0.124154	0.3218	0.129562	0.137187	0.327147	0.0526154	0.549059	0.837557	0.0382042	0.663623	0.862352	0.182292	0.0364372	0.152295	0.103732	0.236551	0.445192	-0.0835907	0.340631	0.524633	-0.0612983	0.485038	0.66071	0.0236631	0.787683	0.91223	-0.00475725	0.956826	0.986228	0.151748	0.0835911	0.231668	0.0715527	0.416705	0.709487	0.0286016	0.745719	0.951162	0.0879858	0.315759	0.533022	0.169673	0.0517768	0.373412
Q9GZT6	CCDC90B	ENSG00000137500	0.127952	0.142178	0.659195	3.39087035031333e-05	0.999691	0.999818	-0.0249208	0.792404	0.889672	0.239869	0.00560163	0.157323	0.106449	0.226231	0.671264	-0.10446	0.231463	0.647057	-0.0132327	0.880297	0.9363	0.0584003	0.505952	0.897	-0.0840018	0.338253	0.814952	0.0659613	0.452383	0.873787	0.0947452	0.278018	0.495137	0.105787	0.225559	0.522247	0.124112	0.15464	0.404793	0.155961	0.0730313	0.238618	0.141884	0.103293	0.273983	0.105598	0.228181	0.616464	0.151978	0.0819288	0.332712	0.128422	0.142237	0.345308	-0.0106291	0.903722	0.955165	0.288528	0.000793511	0.00728784	0.388705	4.10773372583328e-06	0.000167874	0.209237	0.016049	0.141281	0.0379156	0.666011	0.847394	-0.0727488	0.408938	0.619584	-0.151703	0.0836827	0.345277	-0.0656155	0.456508	0.871848	0.0736115	0.401567	0.61406	0.254257	0.00326188	0.130234
P46734	MAP2K3	ENSG00000034152	0.00903395	0.917802	0.984051	0.0581242	0.506335	0.998553	0.296097	0.0013807	0.0178337	0.0496954	0.571478	0.859816	0.0407944	0.643629	0.898362	-0.0864132	0.322658	0.723045	-0.387819	4.3389194801513e-06	0.000104404	0.0798583	0.362701	0.861473	-0.0761916	0.385224	0.837452	-0.192381	0.0271086	0.460191	0.0820128	0.348002	0.564462	-0.124389	0.153716	0.431432	-0.191089	0.0275741	0.154662	-0.122459	0.160251	0.375768	-0.242295	0.00495574	0.0437464	-0.0208315	0.812591	0.945016	-0.0323287	0.712879	0.885646	-0.232577	0.00728348	0.0558111	-0.198106	0.022784	0.102167	0.0773336	0.37812	0.561978	0.0520383	0.553456	0.717145	-0.0972137	0.267471	0.55776	-0.313588	0.000250853	0.0276798	-0.177352	0.0427108	0.149904	-0.0687476	0.435253	0.722677	0.0171685	0.84568	0.972611	-0.268981	0.00181685	0.0217571	0.0624029	0.477191	0.82846
Q9NY27	PPP4R2	ENSG00000163605	0.0902243	0.301696	0.785704	0.0104425	0.905041	0.998553	0.159905	0.0892341	0.250414	-0.107919	0.21806	0.62174	0.183837	0.0355621	0.392166	0.120955	0.165486	0.585428	0.0807063	0.35761	0.54947	-0.0593942	0.498727	0.894397	-0.0206049	0.814593	0.968522	-0.0591157	0.500746	0.890824	-0.294337	0.000584028	0.00900406	-0.0610898	0.484849	0.741966	-0.0155923	0.858618	0.940038	-0.167234	0.0543541	0.197104	0.00667852	0.939185	0.971622	-0.167492	0.0549062	0.359708	-0.230297	0.00789445	0.0970967	-0.147328	0.0918383	0.268493	0.0280124	0.749849	0.863035	-0.336156	8.1240474404165e-05	0.00142511	-0.283425	0.000990793	0.00763761	-0.265223	0.00211609	0.0567606	-0.0677706	0.44005	0.701103	0.27664	0.00138096	0.0200427	0.31194	0.000286699	0.0714344	0.192518	0.0275949	0.631891	-0.0222184	0.800366	0.897855	-0.0413537	0.637783	0.899974
Q8WXI9	GATAD2B	ENSG00000143614	0.0623578	0.475814	0.872993	0.0157008	0.857645	0.998553	0.122747	0.193238	0.401769	-0.114708	0.190301	0.591083	0.0418598	0.634984	0.896069	0.227506	0.00844867	0.345106	0.0876733	0.317487	0.508453	-0.100474	0.251678	0.819082	0.0855234	0.329545	0.811217	-0.0285839	0.744918	0.964352	-0.357422	2.4058638681268e-05	0.00114709	-0.0564622	0.518589	0.75898	-0.0157816	0.85692	0.938976	-0.17481	0.0441666	0.174319	0.143354	0.0997344	0.267389	-0.240064	0.00556177	0.135947	-0.255988	0.0030502	0.0570454	-0.103042	0.2397	0.471585	0.20538	0.0181551	0.0881948	-0.386671	4.65679106831374e-06	0.000196552	-0.287863	0.000816994	0.006594	-0.245489	0.00455136	0.0802441	0.0742828	0.397276	0.667553	0.311217	0.000296681	0.00909352	0.232821	0.00744857	0.138968	0.119394	0.17437	0.746033	0.14964	0.086798	0.234586	-0.109331	0.212062	0.641707
O96033	MOCS2	ENSG00000164172	0.153054	0.0786086	0.556513	-0.0131415	0.880661	0.998553	-0.0165092	0.861599	0.926544	-0.0153401	0.861411	0.959865	0.0631767	0.47345	0.829519	0.0428079	0.624666	0.884724	-0.0147074	0.867074	0.928758	0.225758	0.00924703	0.540825	0.120671	0.168125	0.690375	0.10654	0.224033	0.74698	0.0280717	0.748403	0.863817	0.174663	0.0443483	0.226852	0.135498	0.11993	0.353969	0.168846	0.0520384	0.192779	0.169722	0.0508145	0.177277	0.0862206	0.325603	0.699766	0.101284	0.247856	0.561178	0.21057	0.0153721	0.0873044	0.159456	0.0678066	0.204745	0.0320854	0.714946	0.827154	0.086745	0.322658	0.506135	0.147763	0.0908712	0.329835	0.125002	0.153258	0.422472	0.0317193	0.719105	0.847494	-0.0303028	0.731158	0.89147	0.00185998	0.983178	0.996336	0.181106	0.0376926	0.140307	-0.0291701	0.739873	0.929702
P51809	VAMP7	ENSG00000124333	-0.131033	0.132743	0.645661	-0.118885	0.172899	0.968615	-0.0477238	0.614105	0.775817	-0.045498	0.604438	0.87518	-0.222352	0.0106928	0.27168	0.116334	0.18237	0.601689	0.04572	0.602674	0.755566	-0.0458325	0.601781	0.930005	0.127008	0.146721	0.669192	0.218895	0.0116804	0.370256	-0.135267	0.120567	0.299056	0.0636395	0.466775	0.7305	0.0482415	0.581347	0.791003	-0.0695737	0.426175	0.654559	0.0745709	0.393623	0.61023	-0.00680267	0.938294	0.981827	8.87227950681136e-05	0.999194	0.999843	0.0525681	0.549419	0.744441	0.180555	0.0382885	0.141842	-0.0716711	0.414124	0.594997	-0.0423532	0.629671	0.774579	0.0336972	0.701291	0.869789	0.138752	0.112588	0.363081	0.0734902	0.404168	0.615981	-0.0169046	0.848023	0.940541	0.000407854	0.996311	0.99924	0.145391	0.096237	0.251211	-0.0344637	0.69483	0.915718
Q9P2W9	STX18	ENSG00000168818	0.15226	0.0801885	0.557395	0.00916219	0.916639	0.998553	0.141426	0.133373	0.321527	0.0570064	0.516175	0.833027	0.247527	0.00436622	0.186523	0.0503408	0.564991	0.862201	0.197141	0.023469	0.0777334	-0.00935455	0.915221	0.986119	0.00685752	0.937797	0.990289	0.0608078	0.488545	0.886947	-0.0594558	0.496626	0.691161	-0.0885695	0.310685	0.61027	-0.0704614	0.420282	0.678865	-0.129876	0.13623	0.340861	-0.089053	0.308041	0.529795	-0.0944692	0.281276	0.665822	-0.107545	0.21967	0.531057	-0.128876	0.140822	0.343502	-0.14134	0.105975	0.270148	-0.0454468	0.604845	0.750977	0.0563921	0.520714	0.691065	-0.115504	0.187223	0.468301	-0.202818	0.019683	0.159757	0.0783473	0.373735	0.584847	0.155512	0.0761187	0.334691	0.147446	0.0928355	0.677752	-0.132625	0.12953	0.305401	0.0715007	0.415238	0.788615
Q6ZS17	RIPOR1	ENSG00000039523	-0.0207941	0.812214	0.9678	-0.0152524	0.861669	0.998553	-0.112449	0.233585	0.450603	-0.141666	0.105165	0.462687	-0.0788993	0.370367	0.77122	-0.115616	0.1851	0.603178	-0.170424	0.0507349	0.138974	0.067175	0.444089	0.881432	0.030023	0.732551	0.946983	-0.0245897	0.779577	0.970889	0.157039	0.0710457	0.21461	0.0128167	0.88359	0.953503	-0.0472695	0.588993	0.79493	-0.00609	0.944535	0.976911	-0.198773	0.0218098	0.105617	0.0338229	0.70023	0.904431	0.0326543	0.710116	0.884275	-0.0611993	0.485745	0.696213	-0.144003	0.0994908	0.262097	0.230921	0.00772295	0.0375516	0.21421	0.013649	0.0529506	0.175764	0.043812	0.23115	-0.154927	0.076101	0.296097	-0.0953268	0.278774	0.49161	-0.153078	0.080885	0.340281	-0.14361	0.101749	0.687732	-0.1884	0.0305123	0.122303	-0.0850477	0.332252	0.747978
Q53GS9	USP39	ENSG00000168883	0.054318	0.534618	0.888809	-0.0520545	0.551804	0.998553	0.208912	0.0257038	0.113384	-0.0144036	0.869795	0.962081	-0.126263	0.150704	0.610897	0.132399	0.128718	0.549933	0.0484098	0.581483	0.738835	-0.110511	0.207141	0.80885	0.0840947	0.337718	0.814403	-0.0126225	0.885778	0.987887	-0.245486	0.00439844	0.0348805	-0.0701108	0.422604	0.698671	-0.0436577	0.6178	0.813703	-0.168461	0.052583	0.193915	0.0586766	0.502296	0.701111	-0.08062	0.358126	0.721661	-0.0764156	0.383824	0.688354	-0.0370745	0.672991	0.828563	0.154218	0.0774705	0.223374	-0.306739	0.000347187	0.00399058	-0.344154	5.33236057620456e-05	0.000938204	-0.25422	0.0032666	0.0716796	0.0284372	0.746183	0.891771	0.022916	0.795013	0.892412	0.232614	0.00750314	0.139047	0.183173	0.036245	0.648272	0.0761683	0.385369	0.599274	0.00360002	0.967322	0.994897
Q96KC8	DNAJC1	ENSG00000136770	-0.108374	0.214349	0.728102	-0.0280522	0.748572	0.998553	0.234428	0.0120559	0.0700675	-0.0836409	0.340341	0.728967	0.0555085	0.528877	0.856601	-0.0593323	0.497523	0.82667	-0.191643	0.0277142	0.0881286	0.0345636	0.69399	0.947676	0.0598173	0.495668	0.87729	0.0240891	0.783954	0.971623	-0.047212	0.589447	0.764164	-0.17452	0.0445258	0.227158	-0.133035	0.126874	0.363492	-0.140694	0.106246	0.292731	0.0390704	0.655236	0.809759	-0.168025	0.0541273	0.357639	-0.155997	0.0740706	0.317237	-0.145442	0.0961198	0.275866	0.0477074	0.586984	0.758016	-0.134509	0.124124	0.268252	-0.0712089	0.417149	0.600795	-0.0424343	0.629015	0.828073	0.0316677	0.7185	0.875484	0.0461286	0.600846	0.77233	0.0270075	0.759446	0.904264	0.0366991	0.677297	0.93336	0.0510503	0.561022	0.741643	-0.0729056	0.406109	0.785571
Q96ED9	HOOK2	ENSG00000095066	-0.0711066	0.416028	0.846806	-0.171689	0.0481526	0.913736	-0.195839	0.0367792	0.140914	0.131287	0.133478	0.514462	-0.0390345	0.658014	0.900035	0.101835	0.243464	0.656746	0.280935	0.00110253	0.00722917	-0.0732962	0.403592	0.875213	-0.0659547	0.452428	0.863496	0.0699844	0.425224	0.861114	-0.153037	0.0786405	0.229362	0.158315	0.0687527	0.282471	0.177193	0.0413125	0.191765	0.0683193	0.434583	0.661684	0.256219	0.00291245	0.0330515	0.0131733	0.88083	0.964724	-0.0569922	0.51628	0.782746	0.131142	0.133912	0.334195	0.240399	0.00549393	0.0410001	-0.162624	0.0624543	0.166058	-0.218438	0.011861	0.048142	-0.0201989	0.818182	0.927579	0.205679	0.0179839	0.152814	0.291432	0.000732175	0.0145008	0.224411	0.00997071	0.151602	0.133441	0.128644	0.71143	0.263238	0.00229156	0.0250701	0.128668	0.14147	0.544994
Q9NTM9	CUTC	ENSG00000119929	0.125741	0.149258	0.664228	0.110392	0.205885	0.968679	0.173835	0.064356	0.204081	-0.263884	0.00223306	0.123201	-0.101702	0.247733	0.689089	0.0195371	0.823374	0.95888	-0.0720309	0.411779	0.599897	0.0968464	0.269291	0.826107	0.0534134	0.543008	0.889951	-0.190773	0.0284424	0.464556	0.112951	0.195504	0.400856	0.116707	0.18096	0.465788	0.0366868	0.675041	0.847554	0.0750808	0.390388	0.626633	0.0536669	0.539535	0.728306	0.0340141	0.698618	0.90357	0.05047	0.565489	0.813075	0.0746222	0.395116	0.622959	0.169621	0.0518505	0.171886	0.169798	0.0516027	0.146096	0.0834847	0.341246	0.524743	0.07693	0.380621	0.655055	0.05171	0.555964	0.778638	0.00829312	0.9251	0.963411	-0.143149	0.102864	0.375837	-0.195462	0.0252631	0.629359	0.109868	0.209812	0.413731	-0.271104	0.00166529	0.109938
Q9BQS8	FYCO1	ENSG00000163820	-0.021055	0.809901	0.966796	0.203752	0.0186557	0.871053	0.241861	0.00952772	0.060054	0.178124	0.041013	0.323505	0.0749027	0.39517	0.787281	0.148893	0.0871824	0.494418	0.049843	0.570335	0.730507	-0.00555235	0.949619	0.990123	0.0352043	0.688609	0.936536	-0.00594198	0.946089	0.994871	-0.180176	0.0379591	0.143037	-0.0233089	0.790001	0.912102	-0.0225884	0.796348	0.912272	-0.0706239	0.419208	0.648985	0.170866	0.0492515	0.174184	-0.135008	0.122723	0.477579	-0.159715	0.0673562	0.303004	-0.0782697	0.372357	0.603333	0.165759	0.0575016	0.185059	-0.196045	0.0242675	0.0849692	-0.178554	0.0405201	0.116739	-0.0601856	0.493013	0.742886	0.12953	0.1388	0.399586	0.172138	0.0492959	0.16562	0.0440286	0.617538	0.832146	0.0331687	0.706844	0.942296	0.170005	0.0513148	0.170037	0.209534	0.0158959	0.248688
O75525	KHDRBS3	ENSG00000131773	-0.00861058	0.921641	0.984069	-0.0242899	0.78138	0.998553	-0.0880818	0.351386	0.572113	0.0534941	0.542398	0.845707	-0.218261	0.0122645	0.285699	0.116697	0.180998	0.601082	0.165226	0.05832	0.153689	-0.129226	0.139736	0.770357	0.103907	0.235759	0.744299	-0.0307548	0.726288	0.962307	-0.10743	0.218394	0.427815	0.154445	0.0758989	0.298606	0.178126	0.0402382	0.189744	0.159891	0.0660045	0.223311	0.245529	0.00439134	0.0407677	0.0856488	0.328833	0.700471	0.0528514	0.547266	0.80245	0.228682	0.00835407	0.0598076	0.324458	0.000147349	0.0043943	-0.0520477	0.553384	0.711322	-0.0798012	0.363045	0.546833	0.00982574	0.910968	0.962655	0.174642	0.0451965	0.228639	0.146895	0.0940761	0.249756	0.060854	0.489898	0.757704	0.0428252	0.627193	0.926456	0.285221	0.000916721	0.0144253	0.0712603	0.416812	0.788641
Q14435	GALNT3	ENSG00000115339	-0.116638	0.181222	0.692261	0.0629062	0.471935	0.998553	0.0980482	0.299347	0.521814	-0.013909	0.874228	0.962743	0.10928	0.214051	0.664921	-0.112038	0.199166	0.617071	-0.35486	2.98034717673978e-05	0.000445265	0.0919496	0.294364	0.836768	-0.136369	0.11896	0.632815	-0.0115553	0.895378	0.989075	0.0586095	0.502785	0.69622	-0.122244	0.160991	0.441031	-0.172261	0.0474001	0.208496	-0.145166	0.0954788	0.274709	-0.248637	0.00390401	0.0382188	0.0272807	0.756174	0.923076	0.0813414	0.353827	0.663985	-0.168961	0.0527815	0.191132	-0.174072	0.0459146	0.158465	0.0303445	0.729797	0.836964	0.0576711	0.511287	0.683131	-0.0476155	0.587705	0.801372	-0.189879	0.0292075	0.186754	-0.312795	0.000275291	0.00882301	-0.118019	0.17942	0.488769	0.0304618	0.729802	0.948032	-0.228135	0.00851507	0.0566498	-0.00648997	0.941125	0.987421
Q29RF7	PDS5A	ENSG00000121892	-0.0533482	0.541949	0.89024	0.0473986	0.587975	0.998553	0.0636337	0.501191	0.696009	-0.00334495	0.969636	0.993598	-0.0438387	0.619057	0.89076	0.160987	0.0641459	0.465763	-0.145427	0.0961542	0.222231	-0.0450102	0.608322	0.930005	-0.0435127	0.620316	0.916122	-0.0704415	0.422199	0.859623	-0.209196	0.0156665	0.0811589	0.0337095	0.700092	0.863641	0.0188837	0.82919	0.929089	-0.0924019	0.29013	0.528427	0.0534493	0.541182	0.730019	-0.0965272	0.27088	0.657486	-0.0898278	0.305694	0.618514	-0.0529557	0.546474	0.742475	0.154671	0.0765931	0.222324	-0.235506	0.00656043	0.0335359	-0.251918	0.00356906	0.0198612	-0.188499	0.0304237	0.194048	-0.051769	0.555513	0.778585	0.14346	0.10211	0.263075	0.161789	0.0648639	0.313915	0.0892242	0.310844	0.816178	0.0551025	0.530308	0.721018	0.0397315	0.651041	0.902007
P00488	F13A1	ENSG00000124491	0.228288	0.00822026	0.266476	0.136659	0.116759	0.943125	0.0800035	0.397471	0.614381	-0.245645	0.00452497	0.144326	-0.0555419	0.528629	0.856601	0.0473662	0.588231	0.871904	0.0885967	0.312397	0.503203	0.0444469	0.612822	0.930969	0.196607	0.0238551	0.425842	-0.277788	0.00126018	0.263072	-0.000589778	0.994624	0.996964	-0.10789	0.216414	0.512755	-0.10284	0.238821	0.509212	-0.0550265	0.529295	0.733454	-0.182577	0.0354292	0.142088	-0.165619	0.0577167	0.363418	-0.134027	0.125491	0.408498	-0.0814499	0.353184	0.58681	-0.147048	0.0924646	0.250736	-0.0668513	0.446293	0.622794	-0.154063	0.0777732	0.187315	-0.116775	0.182383	0.461635	-0.0337041	0.701233	0.866858	0.0498533	0.571747	0.749393	0.0546605	0.535201	0.782194	-0.09446	0.283188	0.806298	-0.143688	0.100241	0.258519	-0.251683	0.00360126	0.130907
O43264	ZW10	ENSG00000086827	-0.102328	0.24118	0.74515	0.0355178	0.684836	0.998553	-0.0637965	0.500094	0.695236	0.102783	0.240893	0.643487	0.198899	0.0227571	0.340651	-0.093543	0.284189	0.693742	-0.0315552	0.719459	0.835277	0.0487547	0.578791	0.928062	-0.249125	0.00396956	0.310274	0.0635242	0.469295	0.880939	0.130788	0.133476	0.31683	-0.0153614	0.860691	0.943645	-0.0399772	0.647764	0.831671	-0.00542372	0.950595	0.979639	-0.187059	0.0310861	0.131207	0.0809151	0.356364	0.720564	0.0740777	0.398583	0.70032	-0.0130692	0.881765	0.945293	-0.124452	0.155092	0.341095	0.0093637	0.915138	0.949436	-0.0378488	0.666564	0.80108	-0.0428069	0.626003	0.826109	-0.218124	0.0119864	0.126825	-0.132066	0.132667	0.309769	-0.00461532	0.958275	0.985319	-0.0275668	0.754622	0.953001	-0.186606	0.0321614	0.126097	0.0888459	0.311032	0.730722
P17028	ZNF24	ENSG00000172466	0.13033	0.134853	0.648104	-0.075894	0.385261	0.998553	0.0776604	0.411481	0.627139	0.071613	0.414504	0.77884	0.100969	0.251173	0.692916	0.172778	0.0467292	0.432778	0.167273	0.0552295	0.147905	-0.0821874	0.348827	0.855822	-0.0368288	0.675035	0.931926	-0.172855	0.0474786	0.515063	0.0101589	0.907609	0.957701	0.17164	0.0482168	0.238888	0.236865	0.00605015	0.0614078	0.219788	0.0110234	0.0748039	0.343925	5.05101021592846e-05	0.00446614	0.019374	0.825486	0.948322	0.0465572	0.596042	0.826092	0.212048	0.014651	0.084155	0.301572	0.000441369	0.00852284	0.0124632	0.88721	0.934644	-0.0613643	0.484567	0.660571	0.0630894	0.472348	0.726917	0.221357	0.0107497	0.120675	0.212434	0.0148514	0.0800939	0.182573	0.0368711	0.246444	0.0866902	0.32484	0.820492	0.326143	0.000135441	0.00467366	0.0653399	0.456662	0.814981
Q7Z794	KRT77	ENSG00000189182	0.00870587	0.920777	0.984069	0.0474043	0.58793	0.998553	-0.0922861	0.328781	0.552066	0.0407875	0.642398	0.889467	0.179699	0.0399968	0.407463	0.00649951	0.940812	0.987594	-0.000213388	0.998062	0.998928	-0.0334388	0.703474	0.94857	-0.298099	0.000517379	0.210328	-0.0428937	0.625303	0.940664	-0.0128445	0.883339	0.943694	-0.0829646	0.342417	0.636706	-0.0524263	0.548963	0.769684	-0.0835339	0.339103	0.577699	-0.0397712	0.649459	0.806239	0.0220512	0.801837	0.94357	-0.0430128	0.624342	0.843227	-0.109437	0.211618	0.437778	-0.0971425	0.267823	0.481674	0.0494116	0.57368	0.725697	0.0659464	0.452485	0.630979	-0.0828907	0.344704	0.625433	-0.10599	0.226446	0.511273	-0.000567378	0.994868	0.998503	0.103555	0.239177	0.552454	0.108417	0.217711	0.775646	-0.0784787	0.371078	0.586376	0.0381411	0.664144	0.905694
Q9H267	VPS33B	ENSG00000184056	-0.133917	0.124352	0.632116	-0.0864424	0.322494	0.998553	-0.19209	0.0406127	0.151323	0.0709953	0.418551	0.779586	-0.0307847	0.72705	0.929426	-0.00089178	0.991872	0.997034	0.223526	0.00998404	0.0401714	-0.011217	0.898425	0.98231	-0.00902211	0.918223	0.986912	-0.00430785	0.960901	0.995466	-0.021971	0.801798	0.895861	0.0631836	0.469979	0.732614	0.0917764	0.293421	0.568729	0.0296905	0.734421	0.868754	-0.00037818	0.996553	0.998622	0.0504884	0.565347	0.845023	-0.0912101	0.298281	0.611128	0.0109849	0.900515	0.956708	0.00282462	0.974357	0.990441	-0.0919488	0.294368	0.477368	-0.148168	0.0899805	0.208461	-0.104861	0.231463	0.518536	-0.0940104	0.28363	0.570361	0.235841	0.0066915	0.0495491	0.158409	0.0707423	0.326412	0.0768988	0.382661	0.851533	-0.0329093	0.707955	0.840493	0.110851	0.205739	0.634889
P27701	CD82	ENSG00000085117	-0.0121198	0.889879	0.978005	-0.0275041	0.753325	0.998553	-0.0698556	0.460188	0.665662	0.133972	0.125646	0.50077	-0.190054	0.0296847	0.371164	0.0128928	0.882903	0.974072	0.109205	0.212591	0.386359	-0.0285434	0.745268	0.952575	0.152938	0.0799932	0.568807	0.0987269	0.260059	0.7716	0.0135175	0.877273	0.941405	0.0809267	0.354445	0.646607	0.0907444	0.298906	0.573562	0.0221756	0.799991	0.903577	0.0949984	0.27673	0.498591	0.12879	0.14109	0.505229	0.122398	0.162074	0.463652	0.0224974	0.797912	0.903412	0.100391	0.252071	0.463351	0.143922	0.0996821	0.229218	0.136071	0.119778	0.253956	0.039698	0.651315	0.841187	0.074538	0.395651	0.666259	-0.0704912	0.423669	0.630505	0.0328022	0.709937	0.881884	0.0713627	0.417947	0.86149	0.0912831	0.297892	0.515324	0.0983713	0.261788	0.689369
Q15813	TBCE	ENSG00000284770	-0.0278805	0.75006	0.953604	0.0278862	0.750011	0.998553	-0.113145	0.230683	0.447464	0.142232	0.103767	0.462687	0.146624	0.0946919	0.536008	0.178214	0.0401383	0.422088	0.245829	0.00449391	0.0217215	-0.0425988	0.627685	0.931664	-0.0932535	0.287542	0.785073	0.0292543	0.739148	0.963875	-0.197658	0.0225758	0.103426	0.0598064	0.494087	0.745598	0.0939636	0.282019	0.557542	0.02308	0.792015	0.900151	0.161383	0.0634861	0.203725	0.039921	0.649486	0.886581	-0.0445674	0.611858	0.83557	0.0866008	0.323466	0.560819	0.19482	0.0251876	0.109113	-0.271298	0.00165203	0.0123922	-0.262816	0.00233052	0.0145639	-0.103746	0.236486	0.523796	0.109336	0.212043	0.495512	0.181358	0.0381657	0.139316	0.211158	0.0154771	0.179228	0.159859	0.0681698	0.661707	0.167204	0.0553301	0.178891	0.169428	0.0521217	0.374091
O75410	TACC1	ENSG00000147526	-0.0650985	0.456601	0.864832	-0.0176641	0.840069	0.998553	0.098075	0.299214	0.5217	-0.11823	0.176959	0.572375	-0.0263546	0.76509	0.942293	0.1415	0.10424	0.517936	-0.100424	0.251915	0.436178	-0.101389	0.247365	0.81649	0.0981316	0.262958	0.769352	0.0632436	0.471264	0.880939	-0.346402	4.41922266820605e-05	0.00167324	-0.0395747	0.651076	0.838302	-0.046255	0.597023	0.7985	-0.166639	0.0552303	0.199066	0.0822111	0.346834	0.569657	-0.127569	0.144929	0.509528	-0.184765	0.0339306	0.215655	-0.0828869	0.344726	0.580074	0.199464	0.0218503	0.0996594	-0.341716	6.07003504076165e-05	0.0011692	-0.317078	0.000211927	0.00254576	-0.256481	0.00299222	0.0679761	0.0132359	0.880268	0.953195	0.179262	0.0404908	0.144725	0.123007	0.1616	0.467666	0.110511	0.208902	0.766453	0.101851	0.245207	0.45649	-0.0634508	0.46981	0.825342
Q96AJ9	VTI1A	ENSG00000151532	0.158518	0.0683936	0.53509	0.017199	0.844226	0.998553	0.0960829	0.309185	0.532074	-0.07126	0.416814	0.778963	0.175649	0.0447752	0.424723	0.0736678	0.399393	0.776821	0.0583459	0.506349	0.680417	-0.0502639	0.56708	0.926024	0.043882	0.617349	0.915271	0.0346844	0.692974	0.956441	-0.191147	0.0275261	0.117465	-0.120945	0.165523	0.446092	-0.102583	0.240001	0.51082	-0.13107	0.132634	0.33516	-0.0854589	0.328051	0.55084	-0.12959	0.138617	0.50361	-0.144825	0.0975541	0.360186	-0.0910008	0.299396	0.537923	-0.0363558	0.678976	0.821107	-0.152013	0.0818562	0.200462	-0.0266729	0.761442	0.861362	-0.100116	0.25338	0.541234	-0.0755722	0.38911	0.661646	0.0838593	0.340948	0.555002	0.0923865	0.293937	0.608393	0.136512	0.120003	0.706483	-0.0682748	0.436649	0.645735	-0.0457685	0.602289	0.886279
Q9Y2S6	TMA7	ENSG00000232112	0.105696	0.22596	0.733327	-0.126394	0.147139	0.951353	0.127272	0.177203	0.38179	-0.0112062	0.898521	0.972943	-0.12023	0.17135	0.63209	0.112578	0.196994	0.614616	0.111646	0.202487	0.374152	0.0379323	0.665873	0.941202	0.141864	0.104673	0.612404	0.00314049	0.971491	0.996051	-0.123831	0.155584	0.346971	-0.0190553	0.827662	0.929285	-0.0357923	0.682531	0.851125	-0.0338547	0.698862	0.847578	0.0754755	0.387894	0.605731	-0.202061	0.0201552	0.235278	-0.176901	0.0424442	0.240285	0.003942	0.964219	0.985006	0.0697489	0.426788	0.638734	-0.10974	0.210349	0.381877	-0.0610189	0.487034	0.661948	-0.010316	0.906545	0.961368	0.0267194	0.761039	0.899891	0.202683	0.0202472	0.0952733	4.76887443796442e-05	0.999569	0.999901	-0.0714447	0.41741	0.86149	0.0719212	0.412493	0.623747	-0.0465118	0.5964	0.883594
Q9H9A6	LRRC40	ENSG00000066557	-0.139239	0.10995	0.613772	-0.0986372	0.258662	0.983503	0.113155	0.230643	0.447464	-0.149902	0.0862416	0.43166	-0.254349	0.00337184	0.182224	-0.0124685	0.886731	0.974467	-0.154979	0.0760008	0.187746	0.0674135	0.442469	0.881432	0.135104	0.122455	0.636077	0.021385	0.807706	0.977263	0.00860538	0.921688	0.963736	-0.124242	0.154207	0.432182	-0.173334	0.046016	0.204739	-0.104411	0.231682	0.464416	-0.120804	0.166021	0.365132	-0.0491842	0.575447	0.849904	-0.0719385	0.412381	0.71082	-0.117767	0.178672	0.396	0.0610609	0.486734	0.685178	0.0135671	0.877295	0.929907	-0.0870437	0.320988	0.504438	-0.0268066	0.760283	0.900357	-0.0185106	0.833148	0.932901	-0.104416	0.23527	0.442363	-0.243426	0.00508326	0.125326	-0.140243	0.110114	0.694102	-0.0321869	0.714083	0.844122	-0.161277	0.0646866	0.403568
Q9BZE9	ASPSCR1	ENSG00000169696	0.184145	0.0338551	0.430695	0.0481439	0.582113	0.998553	0.0350699	0.711061	0.840562	-0.0105811	0.904155	0.975239	0.0700289	0.426723	0.806682	0.0676911	0.43883	0.797722	0.219264	0.0115366	0.0449362	-0.0077165	0.930025	0.988133	-0.00180291	0.983631	0.997194	-0.0357083	0.684386	0.953614	-0.0976236	0.263611	0.480274	0.0850391	0.330441	0.626645	0.0976541	0.263462	0.536368	0.0393439	0.652979	0.819819	0.155598	0.0737094	0.223052	-0.0301834	0.731177	0.914183	-0.0858669	0.327599	0.63813	0.0790826	0.367397	0.600293	0.245721	0.00451207	0.0358921	-0.174824	0.0449691	0.133696	-0.297803	0.000524371	0.00487981	-0.0847697	0.33384	0.618069	0.164221	0.0598888	0.261236	0.244581	0.00487144	0.0427175	0.141702	0.106425	0.381116	0.0608566	0.48988	0.885103	0.199345	0.0219305	0.0999627	0.0114559	0.896273	0.979982
Q92882	OSTF1	ENSG00000134996	0.097509	0.264175	0.756527	0.0435105	0.618987	0.998553	0.195099	0.037511	0.143008	-0.146488	0.0937252	0.44416	0.0799552	0.363977	0.76785	0.0728221	0.404842	0.777861	-0.0498905	0.569967	0.73045	-0.00461684	0.958099	0.990258	0.0638703	0.466872	0.869051	0.0152836	0.861916	0.984101	-0.164199	0.0589461	0.190231	-0.178103	0.0402648	0.215377	-0.126269	0.147544	0.393791	-0.175179	0.0437141	0.17333	-0.0614439	0.482317	0.685954	-0.219869	0.0113042	0.186199	-0.157766	0.0708109	0.311312	-0.133186	0.127903	0.324974	-0.0720324	0.411769	0.628062	-0.121392	0.165576	0.327158	0.033279	0.704825	0.826968	-0.0642403	0.46429	0.720839	-0.0487417	0.578892	0.794509	0.0178241	0.839865	0.918291	-0.107562	0.221386	0.533641	-0.10131	0.249569	0.782647	-0.0783782	0.371693	0.586627	-0.105325	0.229392	0.662612
O76071	CIAO1	ENSG00000144021	0.104044	0.233339	0.737744	0.00643616	0.941388	0.998945	0.0261223	0.782638	0.885469	-0.160028	0.0668138	0.387012	0.0658399	0.454967	0.820524	0.111545	0.20116	0.619028	0.00962291	0.912798	0.955318	0.048975	0.577075	0.928062	-0.000966042	0.991229	0.998284	-0.136217	0.119376	0.647802	-0.161117	0.063929	0.200076	-0.114897	0.187866	0.473952	-0.118082	0.175839	0.43158	-0.155183	0.074491	0.24074	-0.123694	0.156046	0.353667	-0.0714365	0.415658	0.762085	-0.166361	0.0565896	0.275946	-0.132062	0.131179	0.329719	0.0150397	0.864098	0.933076	-0.116926	0.181816	0.348015	-0.106319	0.225	0.398434	-0.0507906	0.56302	0.78654	-0.0287622	0.743383	0.890906	0.0965598	0.272575	0.485782	0.0153376	0.861964	0.946115	0.0183557	0.835155	0.970217	-0.0569746	0.51641	0.709994	-0.136004	0.11996	0.510488
Q9NR09	BIRC6	ENSG00000115760	-0.130822	0.133373	0.646893	-0.0292227	0.738453	0.998553	0.0931631	0.324185	0.547564	-0.10703	0.221898	0.625688	-0.0451284	0.608771	0.888559	0.253262	0.00326842	0.303607	-0.0759724	0.386596	0.576907	-0.0471294	0.591527	0.930005	0.0868279	0.322194	0.810952	0.0834664	0.341352	0.82505	-0.293132	0.000616646	0.00935751	-0.0290058	0.740324	0.886828	-0.0379476	0.664536	0.84152	-0.190576	0.0280017	0.13409	-0.00347822	0.968305	0.986507	-0.100939	0.249477	0.635679	-0.165332	0.0581568	0.280014	-0.100948	0.249437	0.482749	0.140207	0.108833	0.275254	-0.371634	1.14751394952872e-05	0.000347377	-0.369648	1.28841943349833e-05	0.000344498	-0.171249	0.0496096	0.246421	0.0340694	0.698151	0.86583	0.167121	0.0564048	0.181303	0.173454	0.0475587	0.271285	0.118019	0.17942	0.750163	0.0483846	0.58168	0.7574	-0.0722459	0.410381	0.787458
Q8IX01	SUGP2	ENSG00000064607	-0.142744	0.1012	0.601453	0.0814712	0.351205	0.998553	-0.215586	0.0212439	0.100053	-0.0287787	0.743241	0.92878	-0.336908	8.32635602434628e-05	0.080391	0.102158	0.241967	0.655181	0.0274794	0.754455	0.857018	-0.219444	0.011467	0.540825	0.194512	0.0254231	0.425961	0.058474	0.505414	0.89112	-0.068125	0.435894	0.644003	0.130678	0.133807	0.40451	0.12972	0.136704	0.377665	0.090699	0.299149	0.538482	0.153543	0.0776455	0.229534	-0.00146903	0.986662	0.994776	0.042153	0.631293	0.845343	0.13962	0.110335	0.297147	0.173354	0.0468312	0.160695	-0.0863418	0.324921	0.508137	-0.0975742	0.265692	0.446466	-0.00284778	0.974147	0.990773	0.0913781	0.297388	0.584039	0.0920967	0.29546	0.508669	0.00565003	0.948932	0.980836	-0.0117336	0.894182	0.981262	0.156023	0.0740224	0.214345	-0.053618	0.541461	0.858778
P49354	FNTA	ENSG00000168522	0.0804646	0.357208	0.815836	0.0623464	0.475895	0.998553	0.166203	0.0771755	0.228648	-0.0810124	0.355784	0.742697	0.00774052	0.930078	0.982729	0.176239	0.0424366	0.425443	-0.0285712	0.745027	0.850893	0.0193799	0.825435	0.968541	0.0262836	0.764822	0.95481	-0.141373	0.105892	0.62561	-0.166142	0.0559705	0.184278	0.0436481	0.617877	0.82067	0.0937188	0.28328	0.55932	0.0196159	0.822674	0.916094	0.297692	0.000501447	0.0122046	-0.0917713	0.295306	0.67744	-0.0326382	0.710252	0.884275	0.114358	0.191668	0.413302	0.283689	0.000979561	0.0139528	-0.24521	0.00459905	0.0258914	-0.169221	0.0524128	0.140366	-0.159691	0.0673965	0.286028	0.131526	0.132764	0.391401	0.184499	0.0348936	0.131987	0.247519	0.00436742	0.118482	0.198332	0.023155	0.629359	0.285418	0.000908929	0.0143864	-0.130144	0.136921	0.539029
Q14692	BMS1	ENSG00000165733	0.12815	0.141557	0.659063	0.0984123	0.259755	0.983503	0.300093	0.001179	0.0161751	-0.0613829	0.484435	0.815712	0.118304	0.178366	0.635806	0.161913	0.06261	0.464628	-0.166274	0.0567211	0.15071	0.0614039	0.484285	0.888361	-0.138837	0.112366	0.620187	-0.0902386	0.303478	0.803156	-0.149161	0.0866077	0.244591	-0.0368847	0.673387	0.848905	-0.00702582	0.936029	0.974527	-0.10375	0.234668	0.46764	0.126415	0.147071	0.341134	-0.104677	0.232285	0.619178	-0.111293	0.203927	0.513239	-0.113381	0.195515	0.417523	0.1696	0.0518793	0.171907	-0.209139	0.0160997	0.0637058	-0.142588	0.102896	0.228907	-0.168056	0.0540825	0.257701	-0.0396998	0.6513	0.839796	0.107515	0.221587	0.426179	0.182848	0.0365829	0.246272	0.162733	0.0632959	0.656006	0.0826937	0.345856	0.561958	-0.0279033	0.75079	0.933592
Q8IWB7	WDFY1	ENSG00000085449	0.115517	0.185482	0.694653	0.0995277	0.254366	0.983008	-0.0929215	0.325447	0.548974	-0.0989195	0.259126	0.660787	0.0267751	0.761453	0.941185	0.1426	0.101547	0.514451	0.0939225	0.284082	0.471679	0.00773251	0.92988	0.988133	0.00633042	0.94257	0.990966	-0.149746	0.0865714	0.595439	-0.0384523	0.66035	0.810188	0.157706	0.0698396	0.284816	0.160047	0.0657368	0.254639	0.136795	0.116393	0.309897	0.0474152	0.587844	0.765628	0.103138	0.239262	0.625551	0.0769699	0.380374	0.685697	0.142542	0.103007	0.285385	0.112266	0.199974	0.401299	0.00303189	0.972476	0.984395	-0.0383799	0.662171	0.797164	-0.000598889	0.994562	0.997274	0.00753954	0.931625	0.976109	0.107258	0.222701	0.427198	0.146616	0.0947093	0.362344	0.18107	0.0384782	0.648272	0.0576319	0.511575	0.706617	-0.0479214	0.585305	0.878185
Q5T447	HECTD3	ENSG00000126107	0.103967	0.233685	0.737761	0.0845877	0.333024	0.998553	-0.112602	0.232945	0.449787	0.0201048	0.819014	0.952017	-0.109187	0.214444	0.664921	0.222522	0.0100417	0.34771	0.0229165	0.79423	0.882818	-0.0535426	0.542031	0.912266	-0.158751	0.0690469	0.553779	-0.0908808	0.300036	0.800787	0.0734154	0.401015	0.614891	0.251192	0.00354034	0.0562656	0.220595	0.0107254	0.0885214	0.219459	0.011147	0.0753277	0.189605	0.028826	0.124875	0.205507	0.0180825	0.223828	0.193774	0.0259962	0.187013	0.25561	0.00309533	0.0327961	0.250447	0.00377518	0.0319731	-0.00483228	0.956146	0.973796	-0.182779	0.0359317	0.106786	0.0604263	0.491282	0.741435	0.138472	0.113324	0.363957	0.0144931	0.869495	0.934983	0.0152157	0.86305	0.946198	0.00316201	0.971407	0.993964	0.212042	0.0146535	0.0774168	0.0572671	0.514255	0.84767
Q8TDZ2	MICAL1	ENSG00000135596	0.0799355	0.360389	0.817988	0.00404742	0.963122	0.998945	-0.105499	0.263939	0.48609	-0.0751989	0.391463	0.765097	-0.0967596	0.27158	0.70629	0.190814	0.0278027	0.404546	0.196915	0.0236314	0.078171	-0.0616715	0.482379	0.887293	0.0171898	0.844898	0.970986	-0.03844	0.661674	0.949252	-0.195998	0.023759	0.107196	0.0387271	0.658075	0.840878	0.0301295	0.730644	0.878502	-0.0671544	0.442476	0.667449	0.0490117	0.575322	0.756045	-0.081292	0.354121	0.719769	-0.0942888	0.2822	0.596201	-0.0148957	0.865387	0.936825	0.0832015	0.342892	0.563391	-0.24281	0.00502778	0.0274838	-0.222727	0.0102603	0.0433301	-0.155321	0.075348	0.30173	0.0994704	0.256469	0.544551	0.172165	0.0492595	0.16557	0.189723	0.0299747	0.231177	0.109585	0.212769	0.769733	0.0803967	0.359464	0.575022	-0.0624203	0.477067	0.82846
Q53FZ2	ACSM3	ENSG00000005187	0.188018	0.0302172	0.416039	0.00299645	0.972693	0.999443	0.118526	0.209116	0.422389	-0.024718	0.778457	0.939108	0.0170587	0.846655	0.965367	-0.0387339	0.658019	0.902458	-0.230629	0.00780262	0.0332785	0.0931314	0.288176	0.833052	-0.0478456	0.585899	0.902372	-0.223122	0.0101231	0.367947	0.198265	0.0221563	0.102114	0.0153229	0.861037	0.943838	0.0081297	0.926005	0.970592	0.0615645	0.481456	0.696398	-0.0151754	0.862361	0.932424	0.109248	0.212412	0.600856	0.149984	0.0860671	0.339868	0.041583	0.635918	0.804954	-0.0448838	0.609331	0.771484	0.152332	0.0812104	0.199196	0.0406046	0.643891	0.784079	0.0287236	0.743715	0.891796	-0.0701715	0.423985	0.68749	-0.164876	0.0598489	0.187535	0.0759421	0.388626	0.690056	0.141866	0.106017	0.689155	-0.0449049	0.609163	0.77974	-0.0101478	0.908062	0.979982
O15120	AGPAT2	ENSG00000169692	0.0732097	0.402339	0.841906	0.0102177	0.907076	0.998553	0.0905142	0.338192	0.560436	-0.132316	0.130435	0.510339	0.0199339	0.82121	0.95932	-0.0116732	0.893912	0.976602	-0.0372555	0.671486	0.802139	0.0130769	0.881696	0.979413	0.0594886	0.498043	0.877724	0.1225	0.161721	0.688915	-0.319463	0.000178142	0.0042562	-0.220765	0.0106635	0.102063	-0.218899	0.0113604	0.0909986	-0.291826	0.00065386	0.012501	-0.0558769	0.522939	0.715276	-0.233685	0.0070022	0.152965	-0.238918	0.00579912	0.0808245	-0.237261	0.00615844	0.050283	-0.110699	0.206364	0.409329	-0.326178	0.000135199	0.00206378	-0.0507389	0.563417	0.725427	-0.230682	0.00778831	0.100597	-0.10752	0.219775	0.504824	0.0643035	0.46558	0.666199	0.0379296	0.667109	0.859703	0.0365083	0.678882	0.93336	-0.0861372	0.326073	0.544283	-0.176101	0.0434022	0.348843
O43639	NCK2	ENSG00000071051	-0.0840716	0.335992	0.806478	0.0813811	0.35174	0.998553	0.137134	0.145687	0.337819	-0.0403604	0.645888	0.891365	0.114154	0.194193	0.647337	-0.150194	0.0844243	0.492622	-0.411098	9.75629795396671e-07	3.65813812604072e-05	-0.05329	0.543941	0.913944	-0.161523	0.0642738	0.546686	-0.101141	0.248529	0.766409	0.187503	0.0306809	0.125852	0.00727011	0.93381	0.975199	-0.0279661	0.749318	0.889395	-0.0237113	0.786461	0.897021	-0.196811	0.0231736	0.108349	0.142498	0.103116	0.451511	0.17836	0.0407413	0.23482	-0.10378	0.236332	0.467356	-0.109436	0.21162	0.415177	0.202654	0.0197849	0.0738967	0.147407	0.0916619	0.210964	0.0404879	0.644845	0.837045	-0.21567	0.0130064	0.132187	-0.275663	0.00143832	0.0203719	-0.0635741	0.470666	0.747568	0.0914724	0.29876	0.81327	-0.190547	0.0286343	0.118337	-0.0104309	0.905509	0.979982
Q53FT3	HIKESHI	ENSG00000149196	0.0119662	0.891266	0.978763	-0.0821424	0.347238	0.998553	-0.0086888	0.926896	0.962172	-0.0180272	0.837445	0.956025	-0.0906687	0.303044	0.729517	0.124365	0.153795	0.575011	0.203097	0.0195116	0.0677032	-0.0425683	0.627931	0.931664	0.126216	0.149277	0.67175	0.0866403	0.323244	0.813535	-0.182902	0.0350976	0.136571	0.0591034	0.499186	0.74856	0.0121794	0.88934	0.955294	0.0669548	0.443836	0.668484	0.112365	0.197849	0.405137	-0.0731656	0.404432	0.755645	-0.0806424	0.357993	0.667101	0.139715	0.11009	0.296906	0.245557	0.00453995	0.0360264	-0.140193	0.108868	0.244429	-0.185084	0.0336187	0.101712	0.0426381	0.627367	0.826925	0.197113	0.0234891	0.170999	0.181698	0.0377996	0.138635	-0.0386972	0.660785	0.855568	-0.0523061	0.552954	0.908484	0.2092	0.0160681	0.0818128	-0.0244617	0.780696	0.944349
O95786	DDX58	ENSG00000107201	-0.168282	0.0528388	0.497707	0.0796841	0.361906	0.998553	0.046071	0.626441	0.784347	-0.0808236	0.35691	0.743868	-0.046749	0.595953	0.883594	-0.0310354	0.722871	0.925332	-0.32637	0.000133908	0.00138461	0.120793	0.16769	0.779955	0.0463821	0.597426	0.906043	-0.071685	0.414034	0.856554	0.0999707	0.252248	0.468469	-0.0144372	0.868995	0.946913	-0.0617706	0.479987	0.720719	-0.087028	0.319215	0.557453	-0.165432	0.0570429	0.189717	-0.0161366	0.854293	0.956313	0.0458773	0.601426	0.828974	-0.0858031	0.32796	0.564555	-0.0784376	0.371329	0.591276	0.0780448	0.373736	0.557737	0.0295381	0.73671	0.846652	0.0224496	0.798333	0.918168	-0.145329	0.0963804	0.337495	-0.138625	0.11432	0.280588	-0.0877667	0.318845	0.631801	-0.0683897	0.437653	0.869181	-0.147556	0.0913308	0.242001	-0.0834385	0.341514	0.75213
O60262	GNG7	ENSG00000176533	0.109425	0.20991	0.725409	-0.0189469	0.828627	0.998553	-0.192625	0.0400462	0.150088	-0.0319689	0.715937	0.919903	-0.0199517	0.821053	0.95932	-0.0468114	0.592613	0.874145	0.11837	0.176442	0.338579	0.273016	0.00153873	0.478881	-0.0399931	0.648895	0.925813	-0.0024375	0.977871	0.996448	0.0770965	0.377755	0.593175	0.120427	0.167356	0.448057	0.152221	0.0802672	0.280422	0.207209	0.0167055	0.0961501	0.171932	0.0478312	0.170725	0.0331005	0.706336	0.907341	0.0867722	0.322505	0.63385	0.179226	0.0397588	0.160728	0.0508846	0.562296	0.740651	0.151261	0.0833985	0.203345	0.217411	0.0122754	0.0492289	0.157334	0.0715967	0.293999	-0.00816721	0.925949	0.973553	0.0598661	0.496985	0.692158	-0.113656	0.196157	0.50649	-0.171936	0.0495666	0.656006	0.0978555	0.26431	0.478289	-0.0781776	0.372921	0.770635
Q8IY95	TMEM192	ENSG00000170088	0.19743	0.0227353	0.363012	0.00739767	0.932651	0.998945	-0.0746286	0.430033	0.642004	0.149596	0.0868908	0.432402	0.119013	0.17576	0.633197	-0.0895957	0.30509	0.711723	0.197518	0.0231995	0.0770753	0.00667406	0.939458	0.988773	-0.126997	0.146756	0.669192	-0.0235404	0.788758	0.973844	0.146704	0.0919814	0.253891	-0.0466129	0.594185	0.809147	-0.00573533	0.947761	0.979331	0.0340184	0.697477	0.84653	-0.115148	0.186896	0.390475	0.0378911	0.666214	0.891398	0.0349376	0.690847	0.875632	-0.080334	0.35984	0.592623	-0.269293	0.00179382	0.0203757	0.25942	0.00266669	0.0174854	0.295356	0.00058572	0.00523133	0.0504191	0.565882	0.787521	-0.0582049	0.507378	0.747186	-0.0470303	0.593741	0.765935	-0.0787858	0.371058	0.680174	-0.0445316	0.613522	0.922626	-0.166846	0.0558622	0.179783	0.185827	0.0329001	0.316464
Q8NEY8	PPHLN1	ENSG00000134283	0.0167424	0.848311	0.971049	-0.0608379	0.486655	0.998553	0.0796077	0.399817	0.616717	0.0524065	0.550649	0.850403	0.13064	0.136939	0.593888	0.106482	0.222508	0.639797	0.0816604	0.351937	0.543455	-0.233445	0.00706223	0.540825	-0.0300945	0.731938	0.946729	0.0186875	0.831577	0.980468	-0.314784	0.000224016	0.00500088	-0.170799	0.0493417	0.242071	-0.110398	0.205862	0.471413	-0.201162	0.0202433	0.109726	-0.0402835	0.645248	0.802689	-0.147662	0.0910953	0.434602	-0.167336	0.0551352	0.272466	-0.211377	0.0149746	0.0853607	-0.116396	0.183819	0.380139	-0.30466	0.000382601	0.00430161	-0.152421	0.0810305	0.192816	-0.273425	0.00151283	0.0508509	-0.0680305	0.438295	0.699895	0.0781484	0.374953	0.586143	0.182463	0.0369863	0.246639	0.181759	0.0377346	0.648272	-0.0992421	0.257568	0.470766	0.0838592	0.339077	0.74993
Q86X55	CARM1	ENSG00000142453	0.0247081	0.777713	0.961365	0.0859786	0.325107	0.998553	0.198382	0.0343557	0.134668	-0.179094	0.0399074	0.319427	-0.0036461	0.967031	0.991199	0.0616113	0.481122	0.821496	-0.269412	0.00178507	0.0105898	-0.0430208	0.624277	0.931664	0.0154667	0.860279	0.975503	-0.095529	0.27589	0.784619	-0.235035	0.00646481	0.0448321	-0.183816	0.0341798	0.196056	-0.19241	0.0264995	0.151637	-0.276772	0.00125971	0.0186399	-0.174418	0.0446516	0.164155	-0.141143	0.106467	0.45788	-0.1338	0.126138	0.409596	-0.222662	0.0102833	0.0680617	-0.0896971	0.306401	0.524871	-0.204588	0.0186161	0.0709026	-0.0523086	0.551394	0.715777	-0.197317	0.0233425	0.167354	-0.160673	0.0657082	0.270683	-0.0506245	0.565806	0.744893	0.0600905	0.49537	0.762801	0.119476	0.174072	0.74572	-0.164661	0.0591982	0.186632	-0.153099	0.0796716	0.438307
P35475	IDUA	ENSG00000127415	0.299859	0.000453971	0.0594317	0.169853	0.0506325	0.913736	0.32488	0.000420752	0.0087598	-0.119819	0.171167	0.563554	0.0402131	0.648366	0.898362	0.0971911	0.265743	0.678039	-0.0198283	0.821462	0.901266	0.155062	0.075842	0.719151	0.0684076	0.435755	0.858046	-0.102198	0.243594	0.761132	0.00754512	0.931312	0.968425	-0.127745	0.142831	0.416311	-0.190163	0.0283501	0.157537	-0.106243	0.22355	0.454156	-0.0740956	0.396654	0.612185	-0.166819	0.0559024	0.361029	-0.076301	0.38454	0.688978	-0.12246	0.16186	0.372973	-0.0515836	0.556932	0.736978	-0.034325	0.695998	0.813788	-0.0499401	0.569583	0.731038	-0.234244	0.00686388	0.0950016	-0.0750702	0.392277	0.664025	-0.0696918	0.428957	0.634583	0.0167479	0.849415	0.940804	-0.00579999	0.947578	0.990254	-0.0657345	0.453942	0.659057	-0.16724	0.0552775	0.38071
Q9Y5J1	UTP18	ENSG00000011260	0.0114734	0.895718	0.980228	-0.0536899	0.539361	0.998553	0.198004	0.0347072	0.135257	-0.0135363	0.877572	0.96426	0.096942	0.270673	0.706155	0.0705167	0.419916	0.788645	-0.360553	2.16867114846142e-05	0.000346808	0.037091	0.672854	0.944588	-0.06606	0.451705	0.863496	-0.112707	0.1982	0.724329	-0.00537757	0.951015	0.978636	-0.0919967	0.292259	0.588634	-0.117443	0.178206	0.434499	-0.0978774	0.262366	0.498773	-0.180546	0.0375603	0.146881	-0.00626229	0.943187	0.984483	-0.000962607	0.99126	0.996679	-0.128477	0.142065	0.345085	-0.0278345	0.751385	0.86372	0.0234057	0.789939	0.877029	0.00203022	0.981568	0.989898	0.0290402	0.74099	0.889833	-0.125727	0.15087	0.41841	-0.139537	0.111935	0.276313	-0.0331013	0.707412	0.880644	0.065221	0.459226	0.871848	-0.139992	0.109381	0.272887	0.0483203	0.582183	0.877397
Q8TDX6	CSGALNACT1	ENSG00000147408	-0.110383	0.205923	0.722975	0.0344825	0.693555	0.998553	-0.0397999	0.674171	0.816587	-0.0938338	0.284539	0.683177	0.0808868	0.358397	0.765924	0.0320718	0.714012	0.921629	-0.367857	1.42929650386314e-05	0.000256146	0.0844561	0.335638	0.852183	-0.0729817	0.405618	0.844244	-0.170479	0.0506594	0.52664	0.129881	0.136213	0.320962	-0.00602567	0.94512	0.978565	-0.0035046	0.968065	0.987315	0.00141486	0.987104	0.995009	-0.189999	0.0284887	0.12411	0.119916	0.170819	0.54701	0.120964	0.167086	0.468761	-0.0194279	0.825009	0.917796	-0.139376	0.110966	0.278913	0.0608068	0.488552	0.659716	0.00244973	0.97776	0.987863	0.0191348	0.827607	0.930922	-0.108225	0.216751	0.501063	-0.179849	0.0398274	0.143082	0.00825674	0.925428	0.97187	0.10599	0.228249	0.779623	-0.178293	0.0408193	0.148503	-0.0611164	0.486337	0.831601
Q9NQH7	XPNPEP3	ENSG00000196236	-0.00735182	0.933067	0.986992	-0.0387073	0.658238	0.998553	-0.165236	0.078937	0.231455	0.164289	0.0597829	0.371192	0.0313536	0.72221	0.927275	-0.0134642	0.877753	0.973265	0.0527608	0.547954	0.711686	0.0610035	0.487144	0.889317	-0.0223673	0.799057	0.96431	0.124817	0.153875	0.68385	-0.0365113	0.676507	0.81947	0.0562706	0.520011	0.75898	0.0336964	0.700203	0.861344	0.0188713	0.8293	0.919408	-0.0851356	0.329891	0.552838	0.0284179	0.746349	0.921309	0.0945354	0.280937	0.595669	0.0608678	0.488115	0.697716	-0.0513463	0.55875	0.738246	0.0971662	0.267706	0.447761	0.0731518	0.404521	0.589533	0.0550249	0.530888	0.765605	-0.103409	0.238023	0.523042	-0.0792115	0.36847	0.579765	-0.0454839	0.605949	0.826972	0.0116171	0.895226	0.981262	-0.0809971	0.355876	0.571829	0.145433	0.0961393	0.472411
Q9BSK2	SLC25A33	ENSG00000171612	0.157942	0.0694168	0.537793	0.0172478	0.843789	0.998553	-0.0526936	0.577664	0.750031	0.0688024	0.433104	0.785829	-0.0511392	0.561857	0.86684	-0.0445913	0.610296	0.878405	0.0270443	0.758222	0.859564	0.0213267	0.808221	0.963435	0.02092	0.811809	0.968131	0.0268784	0.75966	0.966898	0.132476	0.128494	0.309803	-0.0190531	0.827681	0.929285	0.00644673	0.941292	0.976217	0.104038	0.233367	0.466371	-0.0323953	0.711255	0.845219	0.0834782	0.341284	0.711492	0.107246	0.220962	0.532629	0.0744748	0.396053	0.623672	-0.0595582	0.49754	0.693682	0.216112	0.0128172	0.0543656	0.264664	0.00216424	0.0137585	0.1107	0.206362	0.489181	0.0721004	0.411326	0.677561	-0.136414	0.12027	0.289578	-0.128215	0.144441	0.443779	-0.0169544	0.847581	0.972611	-0.00643326	0.941639	0.972365	0.0436635	0.619103	0.892966
Q9H0U6	MRPL18	ENSG00000112110	0.0159783	0.855157	0.97166	0.0331591	0.704759	0.998553	-0.425519	2.36347139237481e-06	0.000280853	0.105278	0.229601	0.634014	-0.00865293	0.921861	0.98091	-0.0216921	0.804263	0.952926	0.148848	0.0884992	0.20917	-0.0833709	0.341907	0.853194	-0.0901376	0.304022	0.798374	0.132749	0.129169	0.656385	0.105182	0.228236	0.440065	0.317362	0.00019754	0.010566	0.334193	8.44651273617103e-05	0.00446855	0.342764	5.37523822594643e-05	0.0023587	0.19999	0.0209994	0.103436	0.243801	0.0048466	0.124569	0.278011	0.00124835	0.0362944	0.350845	3.71617341030639e-05	0.00215817	0.130251	0.136595	0.317013	0.218293	0.0119186	0.0518357	0.26147	0.00245894	0.0151423	0.24464	0.00469777	0.0811758	0.115313	0.187958	0.465897	0.0393464	0.655455	0.807969	-0.0410891	0.641232	0.844481	0.0324183	0.713183	0.943875	0.174663	0.0451709	0.156809	0.128066	0.143357	0.547633
O95166	GABARAP	ENSG00000170296	0.102908	0.23851	0.741944	0.0461156	0.59813	0.998553	-0.0695369	0.462243	0.666497	0.000242532	0.997798	0.999471	-0.193006	0.027196	0.363277	0.123174	0.157805	0.578634	0.134443	0.124312	0.265635	-0.101278	0.247886	0.81649	0.0815498	0.352592	0.819813	-0.0109179	0.901119	0.989075	-0.253361	0.00325588	0.0284526	0.054886	0.530348	0.766114	0.0688554	0.430978	0.684015	-0.0138532	0.87425	0.941533	0.307622	0.000315861	0.00979156	-0.0951216	0.277952	0.663198	-0.039183	0.655548	0.858213	0.133871	0.125937	0.321605	0.304592	0.000383806	0.00778088	-0.224145	0.00977466	0.0450205	-0.205962	0.017823	0.0641496	-0.153501	0.0788763	0.308845	0.192822	0.0267523	0.179839	0.151978	0.0831173	0.230791	0.0779711	0.37604	0.68342	0.076376	0.385913	0.852457	0.313253	0.000254926	0.00667475	0.0241626	0.783311	0.94501
Q9NUL5	SHFL	ENSG00000130813	0.118952	0.172657	0.683789	-0.0551752	0.52818	0.998553	0.0228799	0.809067	0.898395	-0.171156	0.0497352	0.351324	-0.0401973	0.648495	0.898362	0.143648	0.099033	0.510594	0.0705567	0.421439	0.60822	-0.019005	0.828759	0.969192	0.0821679	0.348942	0.817975	-0.0959063	0.273989	0.783935	-0.124081	0.154746	0.346251	-0.0198307	0.820764	0.925578	-0.051305	0.557553	0.775813	-0.133115	0.126643	0.325628	0.0397114	0.649951	0.806332	-0.0779664	0.374218	0.73357	-0.123401	0.158636	0.458571	-0.0671927	0.443969	0.661058	0.162759	0.0622331	0.194252	-0.226281	0.00908128	0.0425303	-0.325051	0.000143048	0.00194868	-0.165063	0.058572	0.268015	0.0678428	0.439562	0.700628	0.112193	0.202015	0.403241	0.0834145	0.343524	0.656437	0.00823293	0.925642	0.987062	0.0921943	0.293076	0.509961	-0.164259	0.0598291	0.394619
O75165	DNAJC13	ENSG00000138246	-0.0294737	0.736289	0.94955	0.122452	0.160277	0.962659	-0.223966	0.0165994	0.0858981	0.175239	0.0444556	0.328903	-0.0295043	0.737981	0.930825	0.0503261	0.565106	0.862201	-0.0601936	0.492955	0.669778	-0.0592332	0.499893	0.894696	-0.124183	0.155993	0.676172	0.0533118	0.543776	0.910368	0.0904583	0.300439	0.517873	0.203652	0.0187152	0.139029	0.199953	0.0210236	0.133629	0.180005	0.0381454	0.161003	0.0548953	0.530279	0.721358	0.179463	0.0394938	0.314697	0.274504	0.0014464	0.0378301	0.190072	0.0290406	0.131735	0.0323928	0.712335	0.841074	0.0998635	0.254585	0.435626	0.108975	0.213561	0.384009	0.0784973	0.370964	0.646828	-0.0286111	0.744684	0.891498	-0.133015	0.129881	0.304925	0.00556012	0.949743	0.980836	0.0242132	0.783687	0.955868	0.02234	0.799296	0.897619	0.183509	0.035185	0.324393
Q5RI15	COX20	ENSG00000203667	0.2259	0.00893592	0.274911	0.166867	0.0548933	0.913736	0.108594	0.250106	0.469914	0.0579413	0.509307	0.829409	0.164252	0.0608367	0.473817	-0.0777452	0.373742	0.761826	-0.137346	0.116315	0.25341	0.0434779	0.620596	0.931664	-0.16379	0.0605722	0.531659	-0.0359853	0.68207	0.95354	-0.0400197	0.647415	0.802799	-0.114622	0.188935	0.475352	-0.0985878	0.258902	0.531003	-0.109699	0.208765	0.43818	-0.0884947	0.311096	0.533031	0.0157684	0.857582	0.956967	0.121358	0.165698	0.468761	-0.0868607	0.32201	0.559469	-0.180121	0.0387635	0.142916	0.0453901	0.605297	0.75124	0.185961	0.0327722	0.100045	-0.0812922	0.35412	0.63195	-0.179459	0.0394983	0.215576	-0.288943	0.000816616	0.0156127	-0.0399043	0.650888	0.849663	0.126015	0.151513	0.729141	-0.152148	0.081582	0.226914	0.0788202	0.368993	0.769158
Q9C0J8	WDR33	ENSG00000136709	-0.0922553	0.290899	0.777882	0.00249857	0.977229	0.999818	0.0638136	0.499979	0.695201	-0.0218192	0.80388	0.947241	-0.1608	0.066541	0.492302	0.147328	0.0905919	0.498937	0.0212363	0.809018	0.892821	-0.136742	0.117944	0.758586	0.0274566	0.754652	0.953095	0.0412631	0.638521	0.943654	-0.230604	0.00757512	0.0497959	0.0416651	0.633949	0.828672	0.0391743	0.654378	0.835441	-0.0364243	0.677236	0.836286	0.163696	0.0597367	0.195608	0.0156939	0.858248	0.957272	-0.0204367	0.816079	0.93019	0.0401688	0.647456	0.812502	0.279911	0.00115171	0.0153376	-0.19231	0.0271659	0.0924418	-0.239707	0.00563479	0.0278716	-0.133603	0.126703	0.387587	0.126122	0.149582	0.416802	0.0919657	0.296151	0.509005	0.0547777	0.534325	0.781263	0.0555089	0.528875	0.900308	0.202541	0.0198546	0.0936247	0.00774554	0.929762	0.983495
P17029	ZKSCAN1	ENSG00000106261	-0.0303232	0.72898	0.948156	-0.0738884	0.39798	0.998553	-0.120334	0.202205	0.41395	0.0109652	0.900693	0.973817	-0.124007	0.158193	0.617433	0.15567	0.0735738	0.480929	0.270605	0.00169983	0.0101858	-0.136162	0.119528	0.758926	0.123769	0.157387	0.678409	0.134105	0.125269	0.653328	-0.344943	4.78179331264705e-05	0.00173182	0.0403662	0.644569	0.834417	0.0734238	0.400961	0.663966	0.00357011	0.967468	0.986806	0.238208	0.00576105	0.0482966	-0.176108	0.0433938	0.325095	-0.162295	0.0629938	0.292172	0.0572889	0.514095	0.717843	0.181355	0.0374261	0.139719	-0.267342	0.00194231	0.0139557	-0.165135	0.0584611	0.152141	-0.0982277	0.262489	0.552141	0.147932	0.0904996	0.326644	0.299963	0.000499852	0.0121347	0.0941503	0.284777	0.599351	-0.0256201	0.771455	0.954005	0.213544	0.0139509	0.0754073	-0.00794673	0.927942	0.982709
P13674	P4HA1	ENSG00000122884	-0.0943123	0.280229	0.772457	0.19121	0.0274746	0.890026	-0.0064127	0.946012	0.97108	-0.0353025	0.687786	0.909543	-0.264846	0.00223542	0.170628	-0.0117849	0.892903	0.976052	-0.179994	0.0389037	0.113996	-0.138642	0.112878	0.754637	0.195983	0.0243135	0.425961	0.104718	0.232102	0.753683	0.0354056	0.685779	0.825328	0.147019	0.0912791	0.326894	0.149156	0.0866193	0.294475	0.0848337	0.331615	0.569325	0.204781	0.0180558	0.0940595	0.114491	0.191148	0.57404	0.179226	0.0397592	0.2323	0.165679	0.0576243	0.20237	0.243615	0.00488009	0.037801	0.113046	0.196847	0.365126	0.117259	0.180565	0.340333	0.0733685	0.403127	0.670599	0.196244	0.0241206	0.172507	-0.0703342	0.424704	0.631183	-0.120084	0.171878	0.479099	-0.0237901	0.787377	0.956392	0.236427	0.00634671	0.0473642	-0.018374	0.834362	0.967525
P46952	HAAO	ENSG00000162882	0.108486	0.213873	0.727733	0.100728	0.248654	0.983008	0.353908	0.000112071	0.00402621	-0.203755	0.019112	0.244406	-0.00189225	0.982886	0.996403	-0.00985201	0.910388	0.981278	-0.372961	1.06164259303654e-05	0.000202472	0.107161	0.22133	0.810025	0.050747	0.563355	0.89534	-0.163524	0.0609985	0.541927	-0.0317995	0.716336	0.8446	-0.199986	0.0210019	0.148825	-0.224392	0.00941539	0.0813308	-0.191491	0.0272435	0.131434	-0.218284	0.0115985	0.0714406	-0.210798	0.0152586	0.20999	-0.142327	0.103535	0.371954	-0.230931	0.00772012	0.0573367	-0.123674	0.157708	0.345086	-0.021354	0.807979	0.888628	0.041351	0.637805	0.779179	-0.06733	0.443036	0.702672	-0.172662	0.0477307	0.234972	-0.0636607	0.470061	0.669756	0.0406239	0.645017	0.847545	0.0860607	0.328379	0.821372	-0.192415	0.0270805	0.114992	-0.219268	0.0115352	0.221636
O75312	ZPR1	ENSG00000109917	0.161715	0.0629363	0.518252	0.0819945	0.34811	0.998553	0.295101	0.00143562	0.0183145	0.03955	0.652531	0.892371	0.118839	0.176397	0.633802	-0.0665633	0.446511	0.80276	-0.125097	0.152947	0.305498	0.0596486	0.496886	0.893205	0.041217	0.638896	0.923261	-0.0561103	0.522803	0.900565	-0.175826	0.0429309	0.154447	-0.145285	0.0952043	0.335179	-0.199513	0.0213143	0.134933	-0.223364	0.00975538	0.0695116	-0.139035	0.110475	0.285388	-0.0980548	0.263334	0.650907	-0.148374	0.08953	0.347328	-0.181966	0.0367786	0.153039	0.00906811	0.917808	0.962937	-0.142131	0.104015	0.236576	0.00332207	0.969843	0.984417	-0.157029	0.072155	0.295037	-0.154254	0.0774001	0.298323	-0.0209973	0.811844	0.900823	0.0896645	0.308453	0.623517	0.251808	0.0037155	0.622762	-0.097794	0.264612	0.478656	0.0651824	0.457751	0.815986
Q13136	PPFIA1	ENSG00000131626	0.0428565	0.624272	0.92164	0.101453	0.245247	0.983008	-0.0339605	0.719815	0.846206	0.182147	0.0365889	0.311732	-0.0575827	0.513569	0.849787	0.167059	0.0546111	0.453736	0.234443	0.00681524	0.0298587	-0.167402	0.0550382	0.691698	-0.0869466	0.321531	0.810952	0.0207979	0.812887	0.979732	-0.171436	0.0484882	0.168023	0.168159	0.0530155	0.250735	0.195535	0.0240988	0.14463	0.108558	0.213569	0.443647	0.271646	0.00156209	0.0233377	0.0013172	0.988041	0.99543	-0.0113122	0.897567	0.959476	0.134772	0.123385	0.317042	0.27609	0.0013535	0.0169342	-0.21797	0.0120481	0.0521925	-0.2743	0.00145875	0.0103452	-0.116174	0.184661	0.464818	0.117655	0.179089	0.454231	0.235817	0.00669721	0.0495491	0.199263	0.0225044	0.203541	0.121783	0.165845	0.741589	0.249698	0.00388433	0.0350228	0.190786	0.028431	0.304579
Q69YN2	CWF19L1	ENSG00000095485	0.0392447	0.653798	0.92866	0.0148137	0.865611	0.998553	0.126863	0.178614	0.383013	0.0750271	0.39255	0.765458	0.0325398	0.712155	0.922356	0.0703765	0.420843	0.788645	-0.0312736	0.721858	0.836931	0.00677915	0.938507	0.988773	-0.0961861	0.272585	0.778354	-0.0365299	0.677524	0.951144	-0.185475	0.0325657	0.130196	-0.078846	0.366994	0.65654	-0.109164	0.211008	0.476139	-0.0975487	0.26398	0.500855	-0.0544168	0.533875	0.724973	-0.0292934	0.738812	0.91731	-0.0713414	0.416281	0.713413	-0.0547647	0.532837	0.73363	0.00484117	0.956065	0.982654	-0.215501	0.0130792	0.055144	-0.271439	0.00164243	0.0113067	-0.248647	0.00404213	0.0784344	-0.117729	0.178813	0.454026	-0.00973155	0.912157	0.957024	0.120387	0.170788	0.478352	0.104516	0.234821	0.781251	-0.060236	0.49265	0.691357	0.0615287	0.483396	0.830288
Q07021	C1QBP	ENSG00000108561	0.00742827	0.932373	0.986992	-0.000839804	0.992345	0.999818	0.000214159	0.998196	0.999101	0.0706146	0.421057	0.780228	0.0766967	0.383916	0.778107	0.151769	0.0811796	0.490177	-0.000988098	0.991028	0.995943	0.117477	0.179751	0.793845	-0.0351909	0.688721	0.936536	-0.146106	0.0945939	0.607484	-0.0622506	0.476574	0.676312	0.0541731	0.53571	0.770689	0.0947083	0.278206	0.553117	0.00815956	0.925734	0.966753	0.142786	0.101098	0.269362	-0.0260747	0.766637	0.928136	-0.0975805	0.265661	0.578834	0.0400747	0.648227	0.812545	0.122852	0.160511	0.348647	-0.115443	0.187459	0.355496	-0.0838858	0.338923	0.522628	-0.0475889	0.587914	0.801455	0.0285315	0.74537	0.891627	0.22586	0.00948889	0.0613837	0.206206	0.0181292	0.187015	0.122205	0.164373	0.741034	0.11386	0.193622	0.394081	0.103116	0.239362	0.66914
Q96CU9	FOXRED1	ENSG00000110074	0.102213	0.241714	0.745722	-0.0306506	0.726169	0.998553	-0.0665147	0.481971	0.681697	0.1489	0.0883857	0.433528	0.0266691	0.76237	0.941829	-0.0947916	0.277781	0.689984	0.0375621	0.668941	0.800748	0.0420259	0.632323	0.933126	-0.0534894	0.542433	0.889951	0.0651692	0.457842	0.876014	0.106394	0.222891	0.433001	0.082091	0.347541	0.640364	-0.0131165	0.880886	0.951389	0.0205036	0.814789	0.911827	-0.0439652	0.615324	0.784174	0.219721	0.0113605	0.186303	0.227665	0.00865563	0.102856	0.0673624	0.442816	0.660547	-0.000619702	0.994373	0.998338	0.231219	0.00764209	0.0372648	0.131112	0.134001	0.275053	0.138012	0.114538	0.370783	-0.0489272	0.577447	0.793629	-0.297514	0.000558405	0.0126857	-0.150394	0.0864175	0.348683	-0.0287411	0.744522	0.951162	-0.0324203	0.712101	0.843341	0.207749	0.016835	0.253971
Q6P587	FAHD1	ENSG00000180185	0.115206	0.186675	0.694653	0.0999896	0.252158	0.983008	-0.169866	0.070787	0.21671	0.137613	0.115599	0.481014	0.0181655	0.83684	0.962738	-0.105514	0.226765	0.64518	-0.0648491	0.460058	0.643049	0.104562	0.232801	0.810328	-0.0704524	0.422128	0.850028	-0.0293089	0.73868	0.963875	0.338557	6.72148106981574e-05	0.00226711	0.26517	0.00203801	0.0406761	0.292551	0.000632939	0.0165592	0.357167	2.44049684141601e-05	0.00141051	0.118896	0.17286	0.373797	0.367968	1.42014911199695e-05	0.0223504	0.399184	2.12373326791138e-06	0.00197136	0.340795	6.3727512854328e-05	0.00300141	0.0217901	0.804137	0.89448	0.327013	0.000129649	0.00199882	0.253513	0.00335695	0.0189248	0.268092	0.0018839	0.0552765	0.0721847	0.410778	0.677381	-0.183949	0.0354485	0.133173	-0.109082	0.214886	0.528306	-0.042345	0.631063	0.927035	0.091838	0.294953	0.512189	0.172698	0.0476827	0.36125
Q92888	ARHGEF1	ENSG00000076928	-0.135401	0.120196	0.626547	0.0932417	0.285749	0.993639	0.167883	0.0741907	0.223498	-0.0255267	0.771406	0.938008	0.032305	0.714141	0.922896	0.0871537	0.318514	0.722149	-0.262104	0.00239763	0.0133539	-0.0225667	0.797304	0.963435	-0.0420197	0.632373	0.919906	-0.110207	0.208401	0.731678	-0.0820166	0.347979	0.564462	-0.0725096	0.406866	0.687516	-0.0629955	0.471304	0.713793	-0.166832	0.0549447	0.1985	-0.0976482	0.263491	0.483421	-0.0393566	0.65412	0.88748	-0.044746	0.610431	0.835395	-0.159472	0.0677781	0.224686	-0.00654315	0.940644	0.975392	-0.114169	0.192407	0.360979	-0.0632657	0.471108	0.649098	-0.158828	0.0689103	0.288333	-0.17012	0.0511544	0.242704	-0.034662	0.69429	0.832846	0.0336663	0.702651	0.877633	0.100403	0.253856	0.784283	-0.102827	0.240688	0.450794	0.0135089	0.877817	0.976983
Q8IWX8	CHERP	ENSG00000085872	-0.194719	0.024707	0.367701	-0.0865391	0.321951	0.998553	0.00857595	0.927843	0.962614	-0.0924727	0.291614	0.688845	0.0104196	0.905974	0.980214	0.151375	0.0819823	0.490177	-0.109307	0.212162	0.385767	0.0401705	0.647442	0.937823	-0.194774	0.0252227	0.425961	-0.125283	0.152329	0.680503	-0.201651	0.0199351	0.0950485	-0.121946	0.162024	0.442061	-0.0329583	0.706465	0.864776	-0.050864	0.56095	0.756088	0.143231	0.100028	0.267674	-0.168966	0.052775	0.352624	-0.109455	0.21154	0.521553	-0.0590229	0.50142	0.708296	0.148557	0.0891311	0.244804	-0.233743	0.00698755	0.035115	-0.18694	0.0318489	0.0978716	-0.194579	0.0253719	0.173963	-0.0861563	0.325965	0.609146	0.0983405	0.263788	0.475385	0.109686	0.212342	0.524505	0.0589041	0.503938	0.889619	0.0820445	0.349669	0.565858	-0.0772973	0.378345	0.770797
O94805	ACTL6B	ENSG00000077080	0.0935397	0.284206	0.773941	-0.0155566	0.858939	0.998553	0.112179	0.234716	0.452106	0.0164262	0.851708	0.958727	-0.111195	0.206082	0.655644	0.222484	0.010055	0.34771	0.254198	0.00326938	0.0169937	-0.0769067	0.380766	0.868273	0.175629	0.0439767	0.47351	0.0473269	0.589973	0.930461	-0.307208	0.000322107	0.00612329	-0.125283	0.150757	0.428262	-0.116248	0.182695	0.441118	-0.11498	0.187547	0.412124	0.153708	0.0773233	0.22932	-0.255041	0.0031644	0.103567	-0.246242	0.00442509	0.07096	-0.0141492	0.872075	0.940887	0.134596	0.123878	0.299416	-0.265897	0.00205933	0.0145529	-0.20212	0.0201184	0.0699974	-0.0915634	0.296405	0.583295	0.177966	0.0411954	0.220661	0.190868	0.0289792	0.118431	0.0294264	0.738647	0.894694	-0.00538441	0.95133	0.990645	0.171188	0.0496917	0.166733	0.0118357	0.892854	0.979982
A8CG34	POM121C	ENSG00000272391	-0.00746755	0.932016	0.986966	-0.0319322	0.715204	0.998553	0.113977	0.227252	0.443145	0.0152821	0.86193	0.959889	-0.0402867	0.647765	0.898362	0.051499	0.556062	0.857462	-0.0330291	0.70694	0.827528	-0.121023	0.166876	0.779955	-0.00391197	0.964492	0.994295	-0.056375	0.520841	0.89939	-0.102614	0.23986	0.453089	-0.0608452	0.486603	0.741966	-0.0192808	0.825654	0.927701	-0.0158838	0.856004	0.933266	0.0621315	0.47742	0.682255	-0.0644232	0.463016	0.790176	-0.0216111	0.805714	0.926128	-0.0177903	0.839552	0.925701	0.141377	0.105882	0.27	-0.198858	0.0222625	0.0803531	-0.307837	0.000329743	0.00346051	-0.197776	0.0230161	0.166809	-0.0246706	0.778871	0.907938	0.0170233	0.846969	0.922162	0.100148	0.255069	0.569493	0.120512	0.170341	0.743352	0.0646393	0.461514	0.665063	0.0476953	0.587079	0.878199
Q9H8H0	NOL11	ENSG00000130935	-0.0685718	0.432883	0.854684	0.0755401	0.387487	0.998553	-0.000814639	0.993137	0.996943	0.0209923	0.811171	0.950013	-0.00207395	0.981243	0.995943	-0.00565447	0.948496	0.990255	-0.263813	0.00223943	0.012775	0.159514	0.067705	0.711501	-0.0897032	0.306368	0.798912	-0.109521	0.211266	0.732134	0.177926	0.0404665	0.148557	-0.0605849	0.488473	0.742186	-0.0361892	0.679203	0.850132	0.0182899	0.834482	0.923562	-0.153002	0.0787109	0.231328	0.107277	0.220825	0.608509	0.0908091	0.300419	0.614035	0.0166896	0.849357	0.929028	-0.0318942	0.716572	0.843638	0.0986362	0.2605	0.440863	0.0119755	0.891597	0.940163	0.0578935	0.509656	0.752837	-0.187032	0.0317627	0.192571	-0.147445	0.092838	0.24744	-0.135513	0.122763	0.408891	-0.0710767	0.419819	0.862187	-0.128042	0.143431	0.325555	0.00461916	0.958078	0.993627
Q9P0K7	RAI14	ENSG00000039560	-0.0878763	0.314502	0.797108	0.201123	0.0202681	0.885821	0.115103	0.222663	0.43883	0.0799046	0.362422	0.747007	-0.0169014	0.848052	0.966216	-0.000956043	0.991286	0.996922	-0.361857	2.01458376349883e-05	0.00032921	-0.0398723	0.649885	0.937823	-0.0396987	0.65131	0.926488	-0.145323	0.0963942	0.608005	0.155546	0.0738065	0.220518	-0.0578791	0.508132	0.752594	-0.040696	0.641866	0.827537	0.0129167	0.882688	0.94614	-0.0857172	0.326585	0.549454	0.0158307	0.857026	0.956967	0.13475	0.123446	0.406446	-0.0198395	0.821362	0.915619	0.00441496	0.95993	0.983952	0.108412	0.215952	0.389177	0.156587	0.0729709	0.178866	0.09557	0.275683	0.565227	-0.11257	0.198753	0.480658	-0.248947	0.00413983	0.0385719	-0.147602	0.0924871	0.35862	0.0546592	0.535211	0.902559	-0.0662186	0.450617	0.656019	0.093933	0.284028	0.708374
Q9NYU1	UGGT2	ENSG00000102595	-0.0706273	0.419186	0.847689	0.0437001	0.617458	0.998553	-0.127545	0.176271	0.380737	0.194575	0.025375	0.272596	-0.0114072	0.897109	0.978284	0.0782802	0.370453	0.761622	0.206634	0.0174458	0.0618692	-0.0915648	0.296398	0.836768	0.0302055	0.730988	0.946729	0.0148783	0.865544	0.984567	0.207554	0.0165207	0.0841766	0.25461	0.00310157	0.0517819	0.257521	0.00276718	0.0377992	0.277702	0.00121098	0.0182506	0.128995	0.138928	0.329442	0.193433	0.0262648	0.266455	0.211245	0.0150389	0.140801	0.24274	0.0050408	0.0443856	0.186456	0.032302	0.128002	0.183026	0.0356776	0.112687	0.0672401	0.443647	0.623381	0.260036	0.00260264	0.0615162	0.1444	0.0985518	0.341046	0.0209585	0.812185	0.900839	0.0363051	0.680571	0.865876	-0.0266084	0.762895	0.953052	0.171566	0.0491831	0.165422	0.21329	0.0140676	0.238808
O15118	NPC1	ENSG00000141458	0.320861	0.000166227	0.0320984	0.182751	0.0352515	0.905166	0.0388142	0.681799	0.820922	0.224238	0.00974351	0.192121	0.00685278	0.93808	0.985375	-0.104574	0.230953	0.646759	-0.0569022	0.516944	0.688375	0.0842525	0.336809	0.852297	-0.135896	0.120257	0.635264	-0.199206	0.022025	0.446029	0.29682	0.000521797	0.00841184	0.0983317	0.260147	0.559117	0.0770993	0.377737	0.644433	0.148832	0.0873116	0.261596	0.108708	0.212932	0.424107	0.194282	0.0256011	0.263796	0.230724	0.00777678	0.0964974	0.0854411	0.330012	0.565818	0.0105837	0.904131	0.95534	0.366115	1.58015801503542e-05	0.000429758	0.31138	0.000278804	0.0030784	0.176823	0.0425369	0.229249	0.101677	0.246019	0.532835	-0.231142	0.00790141	0.0549844	-0.13077	0.136543	0.434016	-0.018612	0.832887	0.970217	0.0813314	0.353887	0.569938	0.25319	0.00339891	0.130234
O75122	CLASP2	ENSG00000163539	-0.0265971	0.761211	0.956222	0.0714209	0.413966	0.998553	-0.0887518	0.34772	0.569385	0.10644	0.22447	0.628873	0.0700101	0.426847	0.806682	0.0676355	0.439206	0.797814	0.208511	0.0164286	0.059241	-0.0934207	0.286674	0.833052	-0.0678515	0.439504	0.859799	0.0949468	0.27884	0.787017	-0.0373284	0.669688	0.815837	0.24238	0.00494008	0.0659018	0.292656	0.000629962	0.0165592	0.185051	0.0329726	0.147429	0.338514	6.73663526868928e-05	0.00518456	0.0666326	0.447785	0.780297	0.0505121	0.565164	0.812759	0.209504	0.0159115	0.0889829	0.324566	0.000146557	0.00438762	-0.13041	0.136115	0.286004	-0.208993	0.0161754	0.060038	0.0204445	0.81601	0.926074	0.233658	0.00700879	0.101951	0.283701	0.00102445	0.0170397	0.143358	0.102358	0.37513	0.0487799	0.580065	0.91344	0.335842	8.25731226057336e-05	0.00372979	0.121919	0.163736	0.579073
Q9NXN4	GDAP2	ENSG00000196505	0.316087	0.000210247	0.0374684	0.0796291	0.362239	0.998553	0.132657	0.159424	0.357183	0.045964	0.600737	0.873676	-0.026137	0.766974	0.942421	0.0485762	0.578725	0.867741	-0.000721238	0.993451	0.996677	0.06709	0.444667	0.881432	-0.0440089	0.616331	0.914761	-0.0619329	0.480521	0.883415	-0.0393226	0.653155	0.805777	0.0212243	0.808403	0.920542	-0.000404428	0.996314	0.998707	0.021596	0.805113	0.906887	0.156703	0.0716605	0.219972	0.0579669	0.509119	0.817045	0.0567487	0.518077	0.783557	0.0865815	0.323574	0.560881	0.19283	0.0267455	0.113507	0.0268907	0.759554	0.857467	0.0291532	0.740018	0.848686	0.0452127	0.606709	0.813138	0.0779573	0.374274	0.651417	-0.0583332	0.508088	0.701995	0.0435855	0.621085	0.833863	0.13191	0.133129	0.715634	0.158302	0.0698462	0.206702	0.0370047	0.673571	0.908921
P55210	CASP7	ENSG00000165806	-0.0665445	0.44664	0.861385	-0.0244523	0.779955	0.998553	0.192426	0.040256	0.150724	-0.153714	0.0784552	0.411677	-0.120926	0.168868	0.629504	-0.15701	0.0710995	0.475474	-0.376865	8.42777339071787e-06	0.000171306	0.0651413	0.458034	0.882387	0.0998247	0.254771	0.761257	-0.0303494	0.729756	0.96328	-0.0421717	0.629826	0.790249	-0.154678	0.0754512	0.297517	-0.207907	0.0163337	0.11438	-0.23116	0.00742699	0.0582396	-0.187092	0.0310558	0.131151	-0.00782412	0.929051	0.978856	-0.00560543	0.949138	0.982344	-0.188757	0.0301931	0.135667	-0.0868563	0.322035	0.541422	-0.0360272	0.68172	0.805385	-0.0398001	0.650478	0.788913	-0.173772	0.0462956	0.237757	-0.170155	0.051106	0.242704	-0.239857	0.00579114	0.0462387	-0.06931	0.431497	0.719068	0.082914	0.346438	0.835531	-0.16187	0.0636949	0.194689	-0.162036	0.0634207	0.401526
Q96C01	FAM136A	ENSG00000035141	0.0174288	0.842171	0.971049	0.0640889	0.463628	0.998553	0.178118	0.057959	0.190902	-0.127499	0.145153	0.529005	-0.010842	0.902181	0.978676	0.0617441	0.480175	0.821274	-0.174903	0.0448717	0.126863	0.143801	0.0999717	0.745047	0.0439814	0.616551	0.914761	0.0249725	0.776236	0.969663	-0.137288	0.11507	0.290647	-0.163243	0.0604567	0.265473	-0.146238	0.0930309	0.307902	-0.118557	0.174098	0.39516	-0.0319187	0.715318	0.848133	-0.123173	0.159411	0.532856	-0.0197189	0.822431	0.931965	-0.0607903	0.48867	0.697946	-0.0540984	0.537839	0.723976	-0.0484446	0.581211	0.731867	0.0224569	0.798268	0.884623	-0.0851676	0.331568	0.615633	-0.127914	0.143836	0.406955	-0.171725	0.0498513	0.166689	-0.169745	0.0525883	0.282002	-0.0920358	0.295781	0.812741	-0.0738532	0.400019	0.61287	-0.145706	0.0955096	0.471935
Q9Y5B8	NME7	ENSG00000143156	0.0755406	0.387484	0.832988	-0.100582	0.249342	0.983008	-0.0419697	0.657498	0.804071	-0.0977237	0.264957	0.665834	0.00726662	0.934349	0.98456	0.156181	0.0726221	0.47902	0.162127	0.0632708	0.163665	-0.0516852	0.556154	0.918912	-0.0236715	0.78761	0.961168	-0.129536	0.138782	0.66498	0.0371372	0.671281	0.816668	0.0164264	0.851141	0.939576	0.0515562	0.555623	0.774202	0.0119861	0.891086	0.949999	-0.0383942	0.660831	0.813428	0.0492433	0.574987	0.849904	-0.0263269	0.764446	0.909797	-0.0244063	0.781181	0.89324	-0.039031	0.656799	0.804665	0.0472173	0.590835	0.739599	0.0118603	0.892633	0.940511	0.0394247	0.65356	0.842614	-0.0396594	0.651633	0.839848	0.0934037	0.288631	0.501887	0.151353	0.0844074	0.346194	0.112353	0.201366	0.766453	-0.037109	0.672704	0.819746	-0.0593586	0.498984	0.838771
Q9BSH4	TACO1	ENSG00000136463	0.200769	0.0204942	0.354133	-0.0203145	0.816468	0.998553	-0.175106	0.0624004	0.200491	0.0334684	0.703224	0.915192	0.0477127	0.58839	0.878886	0.0565934	0.517616	0.837116	0.0551809	0.529723	0.69846	0.00603306	0.945263	0.988773	-0.143456	0.100795	0.604724	-0.14662	0.0934261	0.607484	0.0332697	0.703821	0.836113	0.0884085	0.311569	0.610368	0.0819762	0.348218	0.616889	0.0686634	0.432267	0.65931	0.0851143	0.330012	0.552838	0.0746857	0.394713	0.74853	0.0931364	0.28815	0.602402	0.0284227	0.746308	0.873153	0.00202183	0.981644	0.993059	0.138639	0.112886	0.251205	0.126365	0.148791	0.295517	0.0681436	0.437533	0.69738	0.0042661	0.96128	0.987545	-0.0142805	0.871393	0.935591	0.105188	0.231807	0.545047	0.131694	0.133769	0.715634	0.033421	0.703624	0.838998	0.0924978	0.291483	0.715189
Q7Z2Z2	EFL1	ENSG00000140598	-0.153534	0.0776644	0.555657	0.0413683	0.636369	0.998553	-0.0981145	0.299019	0.521595	0.0546008	0.534065	0.841174	-0.0900158	0.306553	0.733524	0.108804	0.212525	0.632334	-0.120061	0.170299	0.32991	0.0428806	0.625408	0.931664	-0.0741241	0.398287	0.841545	-0.0459231	0.601062	0.932558	-0.0334659	0.702156	0.835429	0.189216	0.0291621	0.178485	0.141697	0.103753	0.3275	0.0818867	0.348746	0.586482	0.130311	0.134909	0.323413	0.09304	0.288651	0.671289	-0.00810063	0.926551	0.973778	0.15422	0.0774671	0.243488	0.280875	0.00110532	0.014983	-0.11412	0.192598	0.361162	-0.2385	0.00588813	0.0286958	0.0186341	0.832052	0.932015	0.133849	0.125999	0.384708	0.193361	0.0269092	0.113083	0.0531411	0.546625	0.789427	0.0442021	0.616151	0.923569	0.20243	0.019924	0.0937643	0.0725977	0.408099	0.787029
P50750	CDK9	ENSG00000136807	0.156411	0.0721973	0.544087	-0.0517893	0.553835	0.998553	0.211836	0.0236602	0.107123	-0.120748	0.16785	0.559588	0.0859581	0.328958	0.751369	0.078821	0.367146	0.75784	0.0974819	0.266147	0.452104	0.0770936	0.379606	0.868273	0.0813402	0.353835	0.820905	-0.0328082	0.708811	0.960401	-0.173688	0.0455665	0.161004	-0.157025	0.0710713	0.287863	-0.157881	0.0695255	0.261067	-0.223175	0.00981893	0.0698355	-0.0551959	0.528025	0.719306	-0.151247	0.0834272	0.420101	-0.162479	0.0626915	0.291056	-0.148207	0.0898948	0.265221	0.0335276	0.702724	0.834694	-0.150489	0.0850035	0.205949	-0.0881507	0.314849	0.498237	-0.117619	0.17922	0.457922	0.077007	0.380143	0.654677	0.0484841	0.582367	0.758057	-0.00153809	0.986089	0.995443	0.0197935	0.822448	0.96853	0.00743517	0.93257	0.967128	-0.0734364	0.40269	0.783938
Q8N8R3	SLC25A29	ENSG00000197119	-0.0286807	0.743133	0.951967	-0.0281397	0.747814	0.998553	-0.218955	0.0192573	0.0934907	0.204978	0.0183879	0.241309	-0.0230609	0.793746	0.952428	-0.117362	0.178507	0.598556	0.207696	0.0168636	0.0603309	-0.0994454	0.256589	0.821383	-0.152625	0.0806191	0.569409	0.231781	0.00749193	0.35616	0.169804	0.050701	0.172898	0.344283	4.95487456779742e-05	0.00455613	0.348373	3.97044389603973e-05	0.00266676	0.298057	0.00049314	0.0102946	0.211586	0.0144917	0.0820631	0.243844	0.00483885	0.124569	0.205763	0.0179362	0.155306	0.24198	0.00518418	0.0449917	0.125337	0.152151	0.337512	0.230207	0.00791949	0.0383272	0.196514	0.0239225	0.0794024	0.23759	0.00608556	0.0895331	0.208213	0.0165864	0.14751	0.121666	0.166256	0.358005	0.00808165	0.927005	0.972409	-0.0267824	0.76139	0.953052	0.202499	0.0198807	0.0936902	0.199645	0.0217283	0.27649
Q96S19	METTL26	ENSG00000130731	0.0794099	0.363566	0.819156	0.0613255	0.483163	0.998553	-0.110018	0.243912	0.463692	-0.162104	0.0633077	0.380009	-0.0858187	0.329746	0.75179	-0.108152	0.215296	0.63498	0.27645	0.0013332	0.00840626	0.0189269	0.829452	0.969192	0.138479	0.113305	0.622452	0.106531	0.224075	0.74698	-0.128452	0.140612	0.327926	0.0613425	0.483041	0.741966	0.030084	0.731035	0.878835	-0.0183834	0.833648	0.923036	-0.0426398	0.626027	0.791138	-0.0699336	0.425562	0.769378	-0.0999624	0.254113	0.566042	0.123382	0.1587	0.368704	0.0177591	0.83983	0.918959	-0.176616	0.0427839	0.128664	-0.167034	0.0555833	0.147029	-0.0875233	0.318319	0.603981	-0.042319	0.629948	0.828893	0.209075	0.0165487	0.0843513	0.0834013	0.343601	0.656437	-0.0631053	0.473951	0.877276	-0.0101662	0.907896	0.953888	-0.205905	0.0178555	0.2601
Q9BT17	MTG1	ENSG00000148824	-0.0417691	0.633101	0.92494	-0.0646836	0.459481	0.998553	-0.303515	0.00102806	0.0149625	0.0484116	0.581469	0.864797	0.0701942	0.42563	0.806099	-0.153582	0.0775708	0.484865	-0.0308924	0.725112	0.839066	0.139618	0.110341	0.753527	-0.0906618	0.301207	0.797028	0.0632567	0.471172	0.880939	0.189754	0.028698	0.120527	0.198053	0.0223022	0.153668	0.145929	0.0937312	0.309129	0.126899	0.145518	0.354045	0.0464412	0.595545	0.770955	0.267126	0.00195939	0.0787355	0.222056	0.0104974	0.115337	0.125238	0.15248	0.360611	0.0420997	0.631724	0.789553	0.198127	0.0227694	0.0814215	0.0869026	0.321776	0.505169	0.154886	0.0761789	0.304023	0.10577	0.227419	0.511825	-0.109274	0.214075	0.417977	-0.0875797	0.319881	0.63305	0.000336916	0.996953	0.99924	0.0678787	0.43932	0.648444	0.0700022	0.425106	0.793121
Q9HAN9	NMNAT1	ENSG00000173614	-0.000925435	0.991565	0.998633	-0.0322906	0.712147	0.998553	0.347133	0.000154399	0.00480878	-0.232905	0.00719914	0.168158	0.133712	0.127865	0.580957	-0.0568386	0.5158	0.83628	-0.200694	0.0210324	0.0717148	0.0510195	0.561259	0.922215	0.0662323	0.450523	0.863496	-0.104246	0.234224	0.754363	-0.0427053	0.625496	0.787046	-0.29608	0.00053968	0.0204338	-0.259395	0.00256952	0.0362093	-0.230303	0.00765621	0.0593145	-0.194657	0.0247537	0.112918	-0.121825	0.164061	0.539009	-0.0928569	0.289606	0.603592	-0.259894	0.00261723	0.0296656	-0.153189	0.0794925	0.226903	-0.13778	0.115155	0.254016	-0.122296	0.162426	0.314352	-0.178936	0.0400864	0.222593	-0.13284	0.128904	0.38768	-0.219314	0.0118418	0.0703583	-0.0618597	0.482739	0.753573	0.0151096	0.863996	0.97395	-0.19317	0.0264735	0.113538	-0.221706	0.0106229	0.21093
Q9NR12	PDLIM7	ENSG00000196923	-0.0537566	0.538856	0.888809	0.149533	0.0858171	0.935952	0.175652	0.0615758	0.198881	-0.0514107	0.558256	0.854702	-0.158874	0.0699091	0.496303	-0.00763799	0.930469	0.984782	-0.363669	1.81749401280129e-05	0.000307858	-0.049292	0.574609	0.928062	-0.00390866	0.964522	0.994295	-0.130751	0.135086	0.661636	0.159747	0.0662511	0.205146	-0.0262051	0.764626	0.899615	-0.046	0.599049	0.799975	-0.0402795	0.645281	0.81507	-0.0301053	0.730852	0.856356	0.0403747	0.64577	0.886271	0.148435	0.0893965	0.347159	-0.013737	0.875771	0.9427	0.0888908	0.310787	0.529799	0.199551	0.0217912	0.0789378	0.218347	0.0118973	0.0482232	0.0699445	0.425489	0.68864	-0.0714821	0.41536	0.680433	-0.265081	0.00221451	0.0266017	-0.196419	0.0245426	0.21016	-0.0220424	0.802665	0.963838	8.84437020967878e-05	0.999197	0.999587	-0.0571017	0.515473	0.84767
P50452	SERPINB8	ENSG00000166401	-0.112815	0.196046	0.707929	0.047345	0.588398	0.998553	0.0551593	0.559965	0.737329	0.0901628	0.303886	0.698161	0.0190123	0.829347	0.961727	-0.079075	0.3656	0.756216	-0.245293	0.00458493	0.0219963	0.0818467	0.350835	0.856735	-0.157044	0.0721269	0.554786	0.0100338	0.90909	0.989212	0.0356401	0.683808	0.823855	-0.0382077	0.662377	0.842719	-0.0707131	0.41862	0.678352	-0.104239	0.232459	0.465279	-0.0786158	0.368399	0.589236	0.0683731	0.435987	0.774523	0.0833207	0.342199	0.655412	-0.105658	0.227912	0.458078	0.0555669	0.526843	0.716433	0.0287717	0.743301	0.846294	-0.0639568	0.466268	0.644036	-0.0898944	0.305334	0.592481	-0.0796368	0.364038	0.642564	-0.182921	0.0365071	0.135437	-0.101584	0.248286	0.563549	0.0377776	0.668365	0.932512	-0.03557	0.685544	0.82918	0.134367	0.124527	0.515993
Q16611	BAK1	ENSG00000030110	0.0200009	0.819252	0.96814	0.00336994	0.969291	0.998945	-0.127053	0.177957	0.382348	0.0108477	0.901751	0.974766	-0.178995	0.0407949	0.409752	0.0825268	0.344979	0.740087	-0.21558	0.0130452	0.0493201	0.193297	0.0263731	0.573908	-0.0706878	0.420575	0.850028	-0.0627708	0.474592	0.881066	0.13331	0.126083	0.30731	-0.039974	0.647791	0.835621	-0.0492368	0.573566	0.786001	0.0451219	0.606049	0.788641	0.0172902	0.843411	0.923126	0.116293	0.184208	0.564613	0.144544	0.0982111	0.361574	0.0359214	0.682605	0.834485	0.0494102	0.573691	0.747375	0.192153	0.0272939	0.0926672	0.170296	0.0509119	0.137594	0.100132	0.253303	0.541234	0.0426975	0.626887	0.827564	-0.232126	0.00763312	0.0541895	-0.245408	0.00472446	0.120981	-0.0801258	0.362951	0.843605	0.0488263	0.578233	0.755266	-0.027012	0.758502	0.936338
Q9NQ50	MRPL40	ENSG00000185608	0.0968679	0.267344	0.759456	-0.0438142	0.616539	0.998553	-0.243589	0.00901147	0.0579579	0.154948	0.0760605	0.407449	0.0234213	0.790596	0.952068	0.122291	0.160829	0.581584	0.291332	0.000701107	0.0050696	-0.154352	0.07721	0.722763	-0.0148737	0.865584	0.977068	0.139961	0.109461	0.632386	-0.142168	0.102598	0.270743	0.14621	0.0930932	0.330031	0.145162	0.0954877	0.31281	0.0575439	0.510596	0.718762	0.212405	0.0141068	0.0803126	0.0512998	0.559107	0.841165	0.028549	0.745219	0.899039	0.134464	0.124253	0.318636	0.0997856	0.254958	0.466547	-0.11088	0.205621	0.376443	-0.0594619	0.498237	0.670917	-0.0626658	0.475333	0.729279	0.161676	0.0640187	0.267866	0.142117	0.105396	0.268173	0.123237	0.160812	0.466977	0.101204	0.250066	0.782647	0.181274	0.0375132	0.140103	0.196697	0.0237891	0.285766
P13284	IFI30	ENSG00000216490	0.0528298	0.545887	0.891958	0.0720001	0.41018	0.998553	0.244442	0.00876601	0.0567696	-0.0716291	0.414399	0.77884	-0.103973	0.237273	0.681301	0.129656	0.136901	0.556537	-0.25271	0.00346222	0.0177453	0.108573	0.215267	0.810025	0.0859457	0.327154	0.810952	0.0178286	0.839211	0.981001	-0.190117	0.0283885	0.119691	-0.0752775	0.389144	0.672783	-0.11156	0.201099	0.465883	-0.165814	0.0564641	0.20231	0.0220503	0.801098	0.900715	-0.129142	0.139996	0.505005	-0.137878	0.114895	0.393026	-0.0860011	0.326841	0.563383	0.188689	0.0302537	0.123217	-0.170718	0.0503316	0.14356	-0.113355	0.195618	0.359837	-0.103357	0.238258	0.5252	0.0306106	0.72752	0.881414	0.0708669	0.421197	0.62854	-0.0353368	0.688643	0.86905	-0.0291599	0.74093	0.950515	0.0937296	0.285077	0.500781	-0.0773522	0.378005	0.770797
Q6PUV4	CPLX2	ENSG00000145920	0.108626	0.213281	0.727123	-0.103128	0.237502	0.983008	0.0670229	0.478623	0.678576	0.0149164	0.865202	0.961004	-0.165956	0.0581713	0.466579	0.15002	0.0847894	0.492622	0.29451	0.000608412	0.00449701	-0.0749714	0.392902	0.874353	0.204769	0.01851	0.411723	0.111859	0.201618	0.726517	-0.298374	0.000486023	0.00812145	0.0226343	0.795943	0.91474	0.0145089	0.868351	0.944764	-0.00217911	0.98014	0.991176	0.170183	0.0501798	0.176337	-0.0991309	0.258104	0.646013	-0.135311	0.121877	0.40472	0.0904029	0.302595	0.540778	0.231127	0.007667	0.050625	-0.307658	0.00033253	0.00388572	-0.338631	7.14036576574539e-05	0.00117345	-0.0976372	0.265382	0.555477	0.168789	0.0530267	0.246734	0.212839	0.0146571	0.0794437	0.166769	0.056933	0.29487	0.0550365	0.532392	0.902559	0.21011	0.0156026	0.0805576	0.0256409	0.770411	0.940419
Q6MZW2	FSTL4	ENSG00000053108	0.296103	0.000539109	0.0621504	0.0982512	0.26054	0.984453	-0.00349542	0.970557	0.984637	0.0914675	0.296914	0.694314	-0.0887855	0.313238	0.738685	0.13624	0.117896	0.5403	0.238421	0.00590501	0.0268739	-0.0114389	0.896426	0.982141	0.0127426	0.884699	0.982804	-0.0401775	0.647385	0.944184	-0.100887	0.247904	0.462738	-0.0103294	0.906065	0.961763	0.0369031	0.673234	0.84664	0.0482924	0.580948	0.77021	0.161224	0.0637504	0.204403	-0.0921632	0.293239	0.67529	-0.0216494	0.805376	0.926128	0.0908444	0.30023	0.53819	0.0989404	0.259025	0.471371	-0.0567557	0.518025	0.684716	0.00274112	0.975115	0.98687	-0.0390597	0.656563	0.84386	0.140425	0.108277	0.356425	0.0812951	0.355967	0.569607	0.0206045	0.8153	0.926358	0.040616	0.645081	0.928061	0.152567	0.0807371	0.225897	0.0672914	0.443298	0.805466
Q99797	MIPEP	ENSG00000027001	0.009683	0.911919	0.983144	-0.0477517	0.585195	0.998553	-0.279691	0.00258035	0.0262866	0.135754	0.120649	0.49045	-0.0448735	0.610798	0.888877	-0.00680847	0.938004	0.986845	-0.215959	0.0128824	0.0488962	0.101458	0.247041	0.81649	-0.16453	0.0594027	0.527399	0.0437085	0.618742	0.938774	0.127802	0.142649	0.331375	0.125017	0.151633	0.429331	0.0413559	0.63647	0.823605	0.027396	0.754264	0.880366	0.0820089	0.348025	0.570388	0.0724575	0.409008	0.757279	0.109121	0.212947	0.522923	0.0333348	0.704353	0.848686	0.0302272	0.730802	0.851133	0.153849	0.0781917	0.193626	0.115545	0.187066	0.349177	0.0780631	0.373624	0.649554	0.0455131	0.604318	0.81249	-0.0813984	0.355355	0.56888	-0.0657687	0.455455	0.737822	-0.106448	0.226234	0.779623	0.059884	0.495186	0.69331	0.162284	0.0630115	0.399981
Q96ST2	IWS1	ENSG00000163166	0.0507249	0.562023	0.898771	-0.0760098	0.384534	0.998553	0.142942	0.12922	0.315155	0.00277026	0.974851	0.993933	-0.144734	0.09907	0.536994	0.241776	0.00505203	0.316897	-0.0144259	0.869594	0.930297	-0.025225	0.774034	0.956429	0.0695345	0.428214	0.852732	-0.0770238	0.380039	0.839528	-0.287225	0.000802011	0.0111416	-0.02815	0.747725	0.890582	-0.00692822	0.936916	0.974537	-0.0822308	0.346717	0.584592	0.200651	0.0205702	0.102318	-0.130632	0.135443	0.497697	-0.154265	0.0773783	0.322368	0.039124	0.656034	0.816764	0.360618	2.16068009155634e-05	0.00146692	-0.312479	0.000264546	0.00332794	-0.296447	0.000557596	0.00506691	-0.155426	0.0751488	0.301425	0.13812	0.114254	0.364216	0.202672	0.0202542	0.0952733	0.170396	0.0516744	0.279701	0.113731	0.195859	0.763469	0.25934	0.0026751	0.0273943	0.0200524	0.819478	0.961704
Q9UJ41	RABGEF1	ENSG00000154710	0.0671225	0.442693	0.858704	0.124741	0.152546	0.954836	0.0918234	0.331222	0.554717	0.0182415	0.835539	0.956025	-0.0879535	0.317812	0.741194	0.107288	0.219007	0.638211	-0.106563	0.223932	0.402058	0.0201533	0.818585	0.966539	-0.0766129	0.382593	0.83487	0.0580299	0.508658	0.893039	-0.0735801	0.399956	0.61429	-0.0309481	0.723618	0.876879	0.00985725	0.910341	0.964007	0.00347925	0.968296	0.987342	0.0506277	0.562773	0.747914	-0.0607729	0.488795	0.804143	-0.0368374	0.674963	0.866879	0.00761653	0.930929	0.9698	0.106331	0.224948	0.432828	-0.0996872	0.255429	0.436248	-0.052142	0.552664	0.716478	-0.0483189	0.582194	0.796687	-0.0123607	0.888132	0.955156	0.0448129	0.611281	0.777975	-0.081083	0.357228	0.670041	-0.0977596	0.266633	0.791843	0.0600917	0.493689	0.692437	0.0121047	0.890434	0.979982
Q9BZL4	PPP1R12C	ENSG00000125503	0.0319114	0.71538	0.943608	-0.0571914	0.513194	0.998553	0.0611409	0.518139	0.708839	0.0919661	0.294277	0.691721	-0.0148388	0.866411	0.972415	0.0919053	0.292741	0.699255	0.174438	0.0454524	0.127924	-0.144649	0.0979654	0.742455	0.0697203	0.426978	0.852411	0.0714068	0.415852	0.856554	-0.196819	0.0231677	0.105344	0.0953405	0.274996	0.572525	0.0994886	0.254554	0.526279	0.0190594	0.827625	0.919002	0.130492	0.134363	0.322696	-0.0678722	0.439364	0.777024	-0.112921	0.197347	0.505239	0.0321887	0.714068	0.855243	0.172626	0.0477777	0.162853	-0.203708	0.0191406	0.0721179	-0.228189	0.00849919	0.0376853	-0.113177	0.196326	0.479386	0.0820694	0.349522	0.62919	0.288286	0.000840372	0.0157168	0.268504	0.00192954	0.105882	0.163749	0.0616416	0.656006	0.149947	0.0861445	0.233939	0.114733	0.190205	0.615221
O00461	GOLIM4	ENSG00000173905	-0.0195241	0.82349	0.969364	-0.0152712	0.861501	0.998553	-0.132232	0.160779	0.358504	0.100114	0.253391	0.65615	-0.108136	0.218914	0.668897	0.13098	0.132901	0.552492	0.196062	0.0242548	0.0795856	-0.114698	0.19034	0.802501	0.131828	0.131871	0.653441	0.0522967	0.551485	0.914485	-0.0199713	0.819515	0.906816	0.220168	0.0108823	0.103009	0.232655	0.00704171	0.0675654	0.14759	0.0900147	0.265981	0.257453	0.0027746	0.0324306	0.052152	0.552588	0.837557	0.0715315	0.415037	0.712627	0.219053	0.0116187	0.0730805	0.232701	0.00725148	0.0487047	0.0383039	0.662799	0.791506	0.136898	0.117522	0.250423	0.0733991	0.40293	0.670506	0.196847	0.0236806	0.171746	0.18435	0.0350427	0.132099	0.0720368	0.413552	0.708799	0.062698	0.476815	0.878408	0.265742	0.00207227	0.0236192	0.101441	0.24712	0.675098
Q9BX59	TAPBPL	ENSG00000139192	0.0919687	0.292407	0.779617	0.179919	0.0382394	0.905658	0.153471	0.103051	0.274284	-0.00366989	0.966688	0.991725	0.0453671	0.606875	0.887978	-0.0513972	0.556844	0.85764	-0.0806364	0.358028	0.549859	-0.0640865	0.465362	0.884031	0.16442	0.0595769	0.528326	-0.0453632	0.60551	0.934442	-0.114093	0.190994	0.395438	-0.0482748	0.581086	0.8022	-0.0843077	0.334632	0.606026	-0.136606	0.116904	0.310469	-0.0598463	0.493798	0.694989	-0.125684	0.151012	0.517357	-0.0772367	0.37872	0.684745	-0.106253	0.225292	0.455115	-0.0672151	0.443817	0.652189	-0.0564669	0.52016	0.686437	0.0315305	0.719668	0.836652	-0.0751923	0.391505	0.662902	0.0334315	0.703536	0.867611	0.00334507	0.969752	0.987039	0.00574587	0.948067	0.980519	0.0137431	0.876193	0.976724	-0.0382129	0.663551	0.814077	0.0333053	0.704603	0.918398
Q86X19	TMEM17	ENSG00000186889	0.0814729	0.351195	0.814746	0.010281	0.906504	0.998553	-0.306011	0.000929283	0.0142416	-0.0193813	0.825422	0.953224	0.00103177	0.990668	0.998984	-0.0869615	0.319586	0.722295	0.24846	0.00407083	0.02013	-0.0585729	0.504693	0.897	0.0756128	0.388854	0.838387	0.0145416	0.868558	0.984894	0.101558	0.244756	0.458714	0.124792	0.152376	0.42948	0.171012	0.0490555	0.213347	0.209777	0.0153737	0.0908542	0.108062	0.21568	0.427162	0.0732708	0.403755	0.755293	0.117657	0.179081	0.484602	0.213166	0.014125	0.0822787	0.0118185	0.89301	0.949299	0.1471	0.0923476	0.217755	0.185399	0.0333119	0.101061	0.164157	0.0599904	0.270816	0.0878305	0.316617	0.601315	0.0536789	0.542568	0.727569	-0.0210064	0.811764	0.924043	-0.0527157	0.549845	0.907868	0.0927754	0.290031	0.506374	-0.00213952	0.980575	0.996135
Q6KC79	NIPBL	ENSG00000164190	-0.039809	0.649148	0.927492	0.0682524	0.435034	0.998553	-0.108875	0.248876	0.468618	0.0165339	0.850747	0.958727	-0.0762836	0.38649	0.780254	0.0477286	0.585376	0.869967	-0.0880346	0.315489	0.506408	-0.160816	0.065464	0.707801	-0.0292145	0.739491	0.949152	-0.0356745	0.684669	0.953614	0.0307033	0.725717	0.851098	0.0931045	0.286462	0.583485	0.0902489	0.301564	0.576126	0.0652899	0.455275	0.677431	0.0105666	0.903918	0.953937	0.106317	0.22501	0.61218	0.149879	0.0862902	0.340401	0.0762816	0.384661	0.61347	0.000736234	0.993315	0.998338	-0.0237791	0.786667	0.874905	-0.0242748	0.782329	0.875011	-0.0501233	0.568166	0.788506	-0.0710415	0.418248	0.683042	-0.0799423	0.364055	0.576103	0.0820105	0.351736	0.665046	0.053359	0.54498	0.905946	-0.0159771	0.855718	0.927007	0.0109884	0.900483	0.979982
Q13574	DGKZ	ENSG00000149091	-0.0732891	0.401828	0.841717	-0.000233132	0.997875	0.999818	-0.24703	0.00805653	0.0541167	0.123432	0.158528	0.548106	-0.118646	0.177103	0.634483	0.136019	0.118498	0.540727	0.205303	0.0181994	0.0638964	-0.0410314	0.640408	0.935904	0.0168916	0.847556	0.971791	0.00588362	0.946617	0.994871	0.0386321	0.658861	0.809455	0.290942	0.000680214	0.0221687	0.289526	0.000724437	0.0178772	0.289416	0.000727981	0.0134882	0.253795	0.00320145	0.0347314	0.192843	0.0267352	0.266455	0.150581	0.0848115	0.337056	0.338185	7.30873561587408e-05	0.00328213	0.287807	0.000819007	0.0128057	-0.0469213	0.593167	0.741363	-0.240619	0.00544999	0.0272464	0.05178	0.555429	0.781587	0.19178	0.0276002	0.182024	0.174219	0.0465728	0.159666	0.157717	0.0719972	0.327542	0.0613957	0.486035	0.882733	0.27826	0.00123528	0.0171922	0.13533	0.121825	0.513534
Q96F25	ALG14	ENSG00000172339	0.0591784	0.498641	0.881878	0.09911	0.256375	0.983238	0.096841	0.305365	0.528488	0.204988	0.0183824	0.241309	0.11692	0.183536	0.640302	-0.205884	0.0174308	0.372244	-0.259252	0.00268439	0.0145402	0.0357209	0.684281	0.947676	-0.154071	0.0777568	0.563937	0.0807755	0.357197	0.830449	0.220054	0.0109245	0.0640221	0.00676863	0.938366	0.97713	-0.0167959	0.847832	0.935255	0.0215194	0.805791	0.907146	-0.113324	0.194023	0.399528	0.173004	0.047284	0.337953	0.181079	0.0377222	0.226568	-0.0408856	0.641597	0.808038	-0.0840034	0.338244	0.558768	0.340549	6.4559131098596e-05	0.00121623	0.292006	0.000680446	0.00574598	0.163453	0.0611123	0.2738	-0.0493577	0.574098	0.791704	-0.268331	0.00194313	0.0243254	-0.131085	0.135594	0.432717	0.00714083	0.935483	0.987518	-0.0964176	0.271427	0.486642	0.241032	0.0053681	0.158257
Q9NS69	TOMM22	ENSG00000100216	0.147272	0.0907161	0.581147	0.00924129	0.915922	0.998553	0.0838652	0.375008	0.594475	0.157307	0.0716465	0.396275	0.127883	0.14549	0.605436	0.0913994	0.295417	0.701417	0.159964	0.0669247	0.170606	-0.0992174	0.257687	0.821383	-0.0110297	0.900112	0.985208	0.074008	0.399028	0.846714	-0.0387178	0.658151	0.809098	0.115208	0.186667	0.472571	0.118109	0.17574	0.43158	-0.00197056	0.98204	0.992058	0.122474	0.160199	0.357934	0.00585957	0.946835	0.985124	0.0246395	0.779143	0.91671	0.0275732	0.753644	0.877207	-0.00556489	0.949505	0.979346	0.0740524	0.398745	0.580916	0.20811	0.0166411	0.0612367	0.0197065	0.82254	0.929117	-0.0189736	0.829038	0.931864	0.075896	0.388914	0.600435	0.0557166	0.527331	0.778599	0.0427682	0.627652	0.926527	0.0521698	0.552453	0.736916	0.160008	0.0668474	0.407843
Q86TV6	TTC7B	ENSG00000165914	-0.0951716	0.275851	0.769135	-0.0647687	0.45889	0.998553	-0.349934	0.000135361	0.00444906	0.208128	0.0166316	0.233376	0.0106754	0.903677	0.9791	-0.0566876	0.516918	0.836677	0.223096	0.010132	0.0405699	-0.0316753	0.718435	0.950747	-0.0469008	0.593329	0.903869	0.203314	0.0193789	0.4247	0.135726	0.119301	0.296774	0.242981	0.00483085	0.0653476	0.247593	0.00406206	0.048048	0.283392	0.00094833	0.0157187	0.0677496	0.438433	0.647878	0.15666	0.0728357	0.400947	0.208358	0.0165093	0.148449	0.236347	0.00636492	0.0514792	0.0629701	0.473187	0.674709	0.168677	0.0531877	0.149444	0.179204	0.0397833	0.115089	0.232754	0.00723779	0.0972256	0.0639328	0.466435	0.721074	0.0295766	0.737363	0.859198	-0.00242915	0.978032	0.992278	-0.00404857	0.963395	0.993212	0.0756253	0.388776	0.603478	0.162475	0.0626971	0.399664
Q9Y6D6	ARFGEF1	ENSG00000066777	0.0267449	0.759924	0.956222	0.0702286	0.421823	0.998553	0.105071	0.265892	0.487826	-0.0206557	0.814143	0.950388	-0.130803	0.136443	0.593138	0.168256	0.0528765	0.452023	-0.00706534	0.935916	0.966171	-0.0853316	0.330635	0.85014	0.142451	0.10323	0.60965	0.00950024	0.913905	0.989212	-0.195618	0.0240379	0.107847	0.104641	0.230651	0.52771	0.0520675	0.551704	0.771799	-0.0547996	0.530997	0.735021	0.0531419	0.543514	0.73227	-0.0113585	0.89715	0.967843	-0.0496861	0.57155	0.815146	0.038329	0.662591	0.820687	0.177353	0.04191	0.149929	-0.273866	0.00148533	0.0114727	-0.332516	9.80291972290104e-05	0.0014964	-0.179565	0.0393797	0.220715	0.0489933	0.576932	0.793629	0.142413	0.104665	0.266898	0.152618	0.0818133	0.342322	0.0926621	0.292493	0.812029	0.0985508	0.260915	0.474636	-0.00054156	0.995083	0.998464
Q7KZN9	COX15	ENSG00000014919	0.0275625	0.752818	0.953898	0.0513944	0.556866	0.998553	-0.257873	0.00560573	0.04287	0.09686	0.269224	0.670998	-0.164993	0.0596649	0.470112	0.0930617	0.286685	0.695025	0.144179	0.099073	0.226469	-0.122492	0.161748	0.775042	-0.0471733	0.591182	0.903869	0.0306818	0.726912	0.962524	0.0774461	0.375589	0.591206	0.175761	0.0430091	0.223555	0.120303	0.167796	0.422169	0.0941408	0.281109	0.517651	0.150473	0.0838427	0.240441	0.135812	0.120489	0.476184	0.144114	0.0992266	0.363268	0.145353	0.0963244	0.275895	0.0279429	0.750449	0.863469	0.201825	0.0203047	0.0753284	0.185057	0.0336448	0.101751	0.0841961	0.337133	0.619857	0.121951	0.163624	0.435953	-0.024631	0.780049	0.883204	-0.155825	0.0755221	0.334016	-0.0800278	0.36354	0.843605	0.126942	0.146931	0.330681	0.0978319	0.264425	0.690708
P22748	CA4	ENSG00000167434	0.0773527	0.376167	0.825765	0.0970257	0.266561	0.989389	0.092305	0.328681	0.552066	-0.0533464	0.543515	0.846159	0.0772887	0.380245	0.77651	-0.0614807	0.482054	0.821871	-0.299817	0.000478384	0.00375038	0.125916	0.150252	0.770357	0.0314693	0.72019	0.946729	-0.193241	0.0264172	0.458684	0.276802	0.00125811	0.0154249	-0.0745042	0.394048	0.676846	-0.0908902	0.298127	0.572819	0.0459006	0.59984	0.784218	-0.219175	0.0112547	0.0703539	0.056804	0.517668	0.822392	0.115564	0.186991	0.492438	-0.011084	0.899623	0.955934	-0.22796	0.00856722	0.053861	0.225772	0.00924254	0.0430575	0.170412	0.0507514	0.137304	0.0901871	0.303755	0.590835	-0.225074	0.00946752	0.114083	-0.258145	0.00291167	0.0319457	-0.0853137	0.33261	0.646089	0.0389566	0.658654	0.929646	-0.233359	0.00708399	0.0504713	-0.0827792	0.345356	0.753753
O75879	GATB	ENSG00000059691	0.119721	0.169875	0.683282	-0.0159427	0.855475	0.998553	-0.355731	0.000102689	0.00386386	0.148991	0.0881887	0.433314	0.136982	0.118721	0.567362	-0.0226747	0.795587	0.949719	0.176631	0.0427651	0.122069	0.0164689	0.851326	0.975064	-0.216642	0.0125937	0.371274	-0.00319654	0.970982	0.996051	0.145886	0.0938304	0.2562	0.261639	0.00234968	0.0442719	0.28165	0.00102259	0.0214832	0.29878	0.000477055	0.0101509	0.209908	0.015308	0.0848942	0.283574	0.000984446	0.0623267	0.273079	0.00153474	0.0390125	0.25084	0.00371907	0.0367069	0.135667	0.12089	0.294654	0.200445	0.0211959	0.0774474	0.0771456	0.379284	0.563382	0.109309	0.212154	0.49823	0.0819883	0.35	0.62919	-0.0483567	0.583359	0.758386	-0.0357117	0.685513	0.867793	-0.00339607	0.969291	0.99377	0.14728	0.0919448	0.242466	0.183765	0.0349257	0.324183
Q92823	NRCAM	ENSG00000091129	-0.064432	0.461233	0.865944	-0.0875668	0.316216	0.998553	0.102217	0.27917	0.50135	-0.142594	0.102882	0.4614	-0.0203596	0.817457	0.95932	0.123228	0.157621	0.578634	0.308662	0.00031716	0.0027069	-0.140843	0.107221	0.752617	0.197212	0.0234176	0.425842	0.100946	0.249445	0.766409	-0.36594	1.48027324751165e-05	0.000810896	-0.0841502	0.33554	0.630279	-0.0322985	0.712079	0.868067	-0.156089	0.072793	0.238243	0.166792	0.0550031	0.185795	-0.246606	0.00436498	0.118715	-0.30955	0.000304125	0.0157896	-0.0791777	0.366819	0.599642	0.220754	0.0109713	0.0630287	-0.43539	1.81499131723939e-07	2.00271327633672e-05	-0.406162	1.35155429514811e-06	8.15578544978435e-05	-0.178177	0.0409522	0.224655	0.213585	0.0139319	0.136029	0.370393	1.33297629056894e-05	0.00196269	0.192759	0.0273975	0.219749	0.130481	0.137421	0.715634	0.215604	0.0130349	0.0723288	-0.133393	0.127304	0.519714
Q9Y274	ST3GAL6	ENSG00000064225	-0.0709645	0.416963	0.847532	-0.0191868	0.82649	0.998553	-0.240605	0.00991892	0.0619123	0.137596	0.115645	0.481014	-0.208189	0.0170234	0.311585	-0.054092	0.536322	0.849465	0.321339	0.000172006	0.00166488	-0.195937	0.0243472	0.56939	0.201024	0.020818	0.415499	0.0790237	0.367754	0.835438	0.12575	0.149227	0.340009	0.283725	0.000934726	0.0256933	0.315759	0.000213637	0.00808888	0.335858	7.7443086969442e-05	0.00301399	0.179827	0.0383393	0.148141	0.202112	0.0201234	0.235278	0.20576	0.0179379	0.155306	0.380167	6.91638998207011e-06	0.00073769	0.170121	0.0511537	0.170283	0.135053	0.122596	0.265992	0.0232268	0.791508	0.879945	0.144117	0.0992192	0.346281	0.21524	0.0131926	0.132855	0.109706	0.212261	0.416117	0.0460767	0.601256	0.823714	0.0180693	0.837691	0.970597	0.209773	0.0157737	0.0811374	0.119269	0.173158	0.597353
P06702	S100A9	ENSG00000163220	0.0183307	0.834119	0.970667	-0.00566608	0.948391	0.998945	-0.0251399	0.790621	0.888773	0.0730218	0.405359	0.771726	0.14272	0.103909	0.545877	-0.0083458	0.924043	0.98405	0.00890385	0.919291	0.957859	-0.035306	0.687756	0.947676	0.00484713	0.956011	0.994295	0.0853294	0.330647	0.818039	-0.109933	0.207791	0.416073	-0.0664584	0.44723	0.715938	-0.041289	0.637016	0.824035	-0.118938	0.172706	0.393504	-0.0189259	0.828814	0.915734	-0.12038	0.169157	0.546141	-0.155373	0.0752487	0.317607	-0.151329	0.0832582	0.253084	-0.143294	0.101185	0.264663	-0.0766288	0.382494	0.565649	-0.0398382	0.650165	0.788735	-0.120031	0.170408	0.447356	-0.0979875	0.263663	0.551757	0.154828	0.0774357	0.221441	0.0377598	0.668512	0.860741	-0.0284153	0.74732	0.951606	-0.090289	0.303207	0.52099	0.0991258	0.258129	0.685386
Q6N069	NAA16	ENSG00000172766	-0.108777	0.212639	0.726413	-0.013182	0.880297	0.998553	0.187663	0.0455642	0.163692	-0.14447	0.0983862	0.454235	0.0493676	0.575504	0.871977	-0.127776	0.142732	0.565106	-0.35126	3.63288713240983e-05	0.000519637	0.044584	0.611726	0.930938	0.0229728	0.793736	0.962696	0.00493578	0.955207	0.995466	0.101249	0.246205	0.460569	-0.162373	0.0618586	0.268877	-0.176168	0.0425217	0.195382	-0.172723	0.0468001	0.179664	-0.251409	0.00351086	0.0360131	-0.00236057	0.978569	0.992706	0.0155736	0.859323	0.943752	-0.181252	0.0375362	0.15496	-0.185099	0.0336032	0.130545	0.0295363	0.736726	0.841563	-0.0256706	0.770153	0.867531	-0.0357956	0.683656	0.859083	-0.194298	0.0255887	0.17758	-0.224547	0.0099248	0.0629761	0.0223102	0.800318	0.918227	0.0811425	0.356874	0.841131	-0.238882	0.00580674	0.0446294	-0.156299	0.0735053	0.422317
P49593	PPM1F	ENSG00000100034	-0.00293638	0.97324	0.994914	0.0178986	0.837975	0.998553	-0.0492418	0.602868	0.767522	-0.13889	0.112229	0.475767	-0.106451	0.226223	0.671264	0.0951455	0.275983	0.689957	-0.062181	0.478762	0.657888	0.0887327	0.311652	0.842185	0.0916053	0.296184	0.793257	-0.236301	0.00637564	0.345994	0.303905	0.000376241	0.00680582	0.129939	0.136037	0.406794	0.115694	0.184804	0.444394	0.154891	0.0750443	0.241618	0.0367784	0.674275	0.822615	0.082311	0.3481	0.715658	0.0931648	0.288002	0.602363	0.138126	0.114235	0.303841	0.128759	0.141185	0.323499	0.298227	0.000514374	0.00533876	0.191546	0.027794	0.0889058	0.188226	0.030669	0.19513	-0.0267086	0.761132	0.899891	0.0404815	0.646177	0.801452	-0.103685	0.238581	0.551572	-0.13162	0.133992	0.715634	0.064994	0.459054	0.663017	-0.105754	0.227489	0.660572
[truncated: 3,399,831 more chars]
