## Supplementary material for "Proteomic predictors of individualized nutrient-specific insulin secretion in health and disease": Table S7 (part 1 of 3)

### Sheet: Table S7
ID	external_gene_name	description	gene_biotype	entrezgene_id	coeff_Age	coeff.T2D_Age	pvalue_Age	pvalue.T2D_Age	p.model_Age	padj_Age	padj.T2D_Age	padj.model_Age	R2adj_Age	coeff_BMI	coeff.T2D_BMI	pvalue_BMI	pvalue.T2D_BMI	p.model_BMI	padj_BMI	padj.T2D_BMI	padj.model_BMI	R2adj_BMI	coeff_HbA1c	coeff.T2D_HbA1c	pvalue_HbA1c	pvalue.T2D_HbA1c	p.model_HbA1c	padj_HbA1c	padj.T2D_HbA1c	padj.model_HbA1c	R2adj_HbA1c	coeff_Total_Culture_time	coeff.T2D_Total_Culture_time	pvalue_Total_Culture_time	pvalue.T2D_Total_Culture_time	p.model_Total_Culture_time	padj_Total_Culture_time	padj.T2D_Total_Culture_time	padj.model_Total_Culture_time	R2adj_Total_Culture_time	coeff_Cold_Ischemic_Time	coeff.T2D_Cold_Ischemic_Time	pvalue_Cold_Ischemic_Time	pvalue.T2D_Cold_Ischemic_Time	p.model_Cold_Ischemic_Time	padj_Cold_Ischemic_Time	padj.T2D_Cold_Ischemic_Time	padj.model_Cold_Ischemic_Time	R2adj_Cold_Ischemic_Time	coeff_Digestion_Time	coeff.T2D_Digestion_Time	pvalue_Digestion_Time	pvalue.T2D_Digestion_Time	p.model_Digestion_Time	padj_Digestion_Time	padj.T2D_Digestion_Time	padj.model_Digestion_Time	R2adj_Digestion_Time	coeff_Purity_%	coeff.T2D_Purity_%	pvalue_Purity_%	pvalue.T2D_Purity_%	p.model_Purity_%	padj_Purity_%	padj.T2D_Purity_%	padj.model_Purity_%	R2adj_Purity_%	coeff_Insulin_Content	coeff.T2D_Insulin_Content	pvalue_Insulin_Content	pvalue.T2D_Insulin_Content	p.model_Insulin_Content	padj_Insulin_Content	padj.T2D_Insulin_Content	padj.model_Insulin_Content	R2adj_Insulin_Content	coeff_Islet_Particle_Index	coeff.T2D_Islet_Particle_Index	pvalue_Islet_Particle_Index	pvalue.T2D_Islet_Particle_Index	p.model_Islet_Particle_Index	padj_Islet_Particle_Index	padj.T2D_Islet_Particle_Index	padj.model_Islet_Particle_Index	R2adj_Islet_Particle_Index	coeff_Static_GSIS	coeff.T2D_Static_GSIS	pvalue_Static_GSIS	pvalue.T2D_Static_GSIS	p.model_Static_GSIS	padj_Static_GSIS	padj.T2D_Static_GSIS	padj.model_Static_GSIS	R2adj_Static_GSIS	coeff_Glucose_3G_AUC	coeff.T2D_Glucose_3G_AUC	pvalue_Glucose_3G_AUC	pvalue.T2D_Glucose_3G_AUC	p.model_Glucose_3G_AUC	padj_Glucose_3G_AUC	padj.T2D_Glucose_3G_AUC	padj.model_Glucose_3G_AUC	R2adj_Glucose_3G_AUC	coeff_Glucose_15G_peak	coeff.T2D_Glucose_15G_peak	pvalue_Glucose_15G_peak	pvalue.T2D_Glucose_15G_peak	p.model_Glucose_15G_peak	padj_Glucose_15G_peak	padj.T2D_Glucose_15G_peak	padj.model_Glucose_15G_peak	R2adj_Glucose_15G_peak	coeff_Glucose_15G_AUC	coeff.T2D_Glucose_15G_AUC	pvalue_Glucose_15G_AUC	pvalue.T2D_Glucose_15G_AUC	p.model_Glucose_15G_AUC	padj_Glucose_15G_AUC	padj.T2D_Glucose_15G_AUC	padj.model_Glucose_15G_AUC	R2adj_Glucose_15G_AUC	coeff_Glucose_6G_AUC	coeff.T2D_Glucose_6G_AUC	pvalue_Glucose_6G_AUC	pvalue.T2D_Glucose_6G_AUC	p.model_Glucose_6G_AUC	padj_Glucose_6G_AUC	padj.T2D_Glucose_6G_AUC	padj.model_Glucose_6G_AUC	R2adj_Glucose_6G_AUC	coeff_KCl_glucose_AUC	coeff.T2D_KCl_glucose_AUC	pvalue_KCl_glucose_AUC	pvalue.T2D_KCl_glucose_AUC	p.model_KCl_glucose_AUC	padj_KCl_glucose_AUC	padj.T2D_KCl_glucose_AUC	padj.model_KCl_glucose_AUC	R2adj_KCl_glucose_AUC	coeff_Leucine_peak	coeff.T2D_Leucine_peak	pvalue_Leucine_peak	pvalue.T2D_Leucine_peak	p.model_Leucine_peak	padj_Leucine_peak	padj.T2D_Leucine_peak	padj.model_Leucine_peak	R2adj_Leucine_peak	coeff_Leucine_AUC	coeff_Glucose.Leucine_AUC	coeff.T2D_Leucine_AUC	coeff.T2D_Glucose.Leucine_AUC	pvalue_Leucine_AUC	pvalue_Glucose.Leucine_AUC	pvalue.T2D_Leucine_AUC	pvalue.T2D_Glucose.Leucine_AUC	p.model_Leucine_AUC	p.model_Glucose.Leucine_AUC	padj_Leucine_AUC	padj_Glucose.Leucine_AUC	padj.T2D_Leucine_AUC	padj.T2D_Glucose.Leucine_AUC	padj.model_Leucine_AUC	padj.model_Glucose.Leucine_AUC	R2adj_Leucine_AUC	R2adj_Glucose.Leucine_AUC	coeff_Leucine_6G_AUC	coeff.T2D_Leucine_6G_AUC	pvalue_Leucine_6G_AUC	pvalue.T2D_Leucine_6G_AUC	p.model_Leucine_6G_AUC	padj_Leucine_6G_AUC	padj.T2D_Leucine_6G_AUC	padj.model_Leucine_6G_AUC	R2adj_Leucine_6G_AUC	coeff_KCl_leucine_AUC	coeff.T2D_KCl_leucine_AUC	pvalue_KCl_leucine_AUC	pvalue.T2D_KCl_leucine_AUC	p.model_KCl_leucine_AUC	padj_KCl_leucine_AUC	padj.T2D_KCl_leucine_AUC	padj.model_KCl_leucine_AUC	R2adj_KCl_leucine_AUC	coeff_Fatty.acid_peak	coeff.T2D_Fatty.acid_peak	pvalue_Fatty.acid_peak	pvalue.T2D_Fatty.acid_peak	p.model_Fatty.acid_peak	padj_Fatty.acid_peak	padj.T2D_Fatty.acid_peak	padj.model_Fatty.acid_peak	R2adj_Fatty.acid_peak	coeff_Fatty.acid_AUC	coeff_Glucose.Fatty.acid_AUC	coeff_Leucine.Fatty.acid_AUC	coeff.T2D_Fatty.acid_AUC	coeff.T2D_Glucose.Fatty.acid_AUC	coeff.T2D_Leucine.Fatty.acid_AUC	pvalue_Fatty.acid_AUC	pvalue_Glucose.Fatty.acid_AUC	pvalue_Leucine.Fatty.acid_AUC	pvalue.T2D_Fatty.acid_AUC	pvalue.T2D_Glucose.Fatty.acid_AUC	pvalue.T2D_Leucine.Fatty.acid_AUC	p.model_Fatty.acid_AUC	p.model_Glucose.Fatty.acid_AUC	p.model_Leucine.Fatty.acid_AUC	padj_Fatty.acid_AUC	padj_Glucose.Fatty.acid_AUC	padj_Leucine.Fatty.acid_AUC	padj.T2D_Fatty.acid_AUC	padj.T2D_Glucose.Fatty.acid_AUC	padj.T2D_Leucine.Fatty.acid_AUC	padj.model_Fatty.acid_AUC	padj.model_Glucose.Fatty.acid_AUC	padj.model_Leucine.Fatty.acid_AUC	R2adj_Fatty.acid_AUC	R2adj_Glucose.Fatty.acid_AUC	R2adj_Leucine.Fatty.acid_AUC	coeff_Fatty.acid_6G_AUC	coeff.T2D_Fatty.acid_6G_AUC	pvalue_Fatty.acid_6G_AUC	pvalue.T2D_Fatty.acid_6G_AUC	p.model_Fatty.acid_6G_AUC	padj_Fatty.acid_6G_AUC	padj.T2D_Fatty.acid_6G_AUC	padj.model_Fatty.acid_6G_AUC	R2adj_Fatty.acid_6G_AUC	coeff_KCl_fatty.acid_AUC	coeff.T2D_KCl_fatty.acid_AUC	pvalue_KCl_fatty.acid_AUC	pvalue.T2D_KCl_fatty.acid_AUC	p.model_KCl_fatty.acid_AUC	padj_KCl_fatty.acid_AUC	padj.T2D_KCl_fatty.acid_AUC	padj.model_KCl_fatty.acid_AUC	R2adj_KCl_fatty.acid_AUC	coeff_Glucose.Leucine_AUC.1	coeff.T2D_Glucose.Leucine_AUC.1	pvalue_Glucose.Leucine_AUC.1	pvalue.T2D_Glucose.Leucine_AUC.1	p.model_Glucose.Leucine_AUC.1	padj_Glucose.Leucine_AUC.1	padj.T2D_Glucose.Leucine_AUC.1	padj.model_Glucose.Leucine_AUC.1	R2adj_Glucose.Leucine_AUC.1	coeff_Glucose.Fatty.acid_AUC.1	coeff.T2D_Glucose.Fatty.acid_AUC.1	pvalue_Glucose.Fatty.acid_AUC.1	pvalue.T2D_Glucose.Fatty.acid_AUC.1	p.model_Glucose.Fatty.acid_AUC.1	padj_Glucose.Fatty.acid_AUC.1	padj.T2D_Glucose.Fatty.acid_AUC.1	padj.model_Glucose.Fatty.acid_AUC.1	R2adj_Glucose.Fatty.acid_AUC.1	coeff_Leucine.Fatty.acid_AUC.1	coeff.T2D_Leucine.Fatty.acid_AUC.1	pvalue_Leucine.Fatty.acid_AUC.1	pvalue.T2D_Leucine.Fatty.acid_AUC.1	p.model_Leucine.Fatty.acid_AUC.1	padj_Leucine.Fatty.acid_AUC.1	padj.T2D_Leucine.Fatty.acid_AUC.1	padj.model_Leucine.Fatty.acid_AUC.1	R2adj_Leucine.Fatty.acid_AUC.1	coeff_mean.KCl	coeff.T2D_mean.KCl	pvalue_mean.KCl	pvalue.T2D_mean.KCl	p.model_mean.KCl	padj_mean.KCl	padj.T2D_mean.KCl	padj.model_mean.KCl	R2adj_mean.KCl	coeff_culture.time	coeff.T2D_culture.time	pvalue_culture.time	pvalue.T2D_culture.time	p.model_culture.time	padj_culture.time	padj.T2D_culture.time	padj.model_culture.time	R2adj_culture.time
ENSG00000254647	INS	insulin [Source:HGNC Symbol;Acc:HGNC:6081]	protein_coding	3630	0.00615806	-1.11369	0.198563	3.92427937142912e-05	1.57381465625395e-13	0.811457	0.0114998	2.21848155406638e-12	0.557437	-0.00246723	-1.07592	0.877497	7.94912654010947e-05	3.45281969829736e-13	0.9999	0.0187943	4.72938555910302e-12	0.54839	1.87214	-1.24055	0.475092	0.000407411	5.09119572914496e-11	0.765094	0.0291968	6.01518559571778e-10	0.535717	0.0061752	-1.04474	0.0149362	6.67673650877967e-05	1.99606774525646e-14	0.0286814	0.0154351	2.18006223138088e-13	0.580305	0.00185029	-1.07799	0.902303	7.34905614523908e-05	3.46731319069763e-13	0.992714	0.0191131	4.70586550852283e-12	0.548341	-0.462003	-1.04233	0.51101	0.000158218	2.8360641453824e-13	0.999981	0.0231823	3.9285719446622e-12	0.550674	0.00863027	-0.986128	0.0892867	0.000266343	8.67197904417284e-14	0.459429	0.065774	1.26439520667877e-12	0.564171	0.143796	-1.07984	0.612	6.727591816632e-05	3.08528872001895e-13	0.999744	0.0174306	4.23433490163023e-12	0.549698	-0.135678	-1.08733	0.674917	6.30019123146986e-05	3.20869738087605e-13	0.950347	0.0165926	4.349195941792e-12	0.549243	-0.0795832	-1.07912	0.76564	0.000272638	6.59394289530554e-13	0.974187	0.0503042	8.75517395531123e-12	0.54513	0.390767	-1.03626	0.0788699	0.000102706	7.86997445473905e-14	0.999906	0.0220298	1.17210227992341e-12	0.565257	0.531816	-0.942154	0.0245165	0.000429174	3.03603244448194e-14	0.988904	0.0579315	4.74588212170483e-13	0.575764	0.743937	-0.879623	0.00222028	0.000746451	3.77606238046872e-15	0.996984	0.0872509	6.64114572172716e-14	0.597829	0.675609	-0.941278	0.00587711	0.000319453	8.91378948643718e-15	0.987465	0.0501139	1.48249643529026e-13	0.588888	1.04829	-0.940021	0.00782201	0.000345812	1.14351728911704e-14	0.323684	0.0479858	1.85730060244881e-13	0.586256	0.418768	-0.997363	0.074849	0.000176489	2.47465094745583e-14	0.362389	0.0310278	3.87707738047936e-13	0.582404	0.220639	0.171997	-1.0898	-1.04953	0.252654	0.473864	4.01409721882738e-05	0.000120042	6.10152957747255e-14	8.96349528024106e-14	0.728279	0.881591	0.011898	0.0261155	9.16595121941472e-13	1.33687801290821e-12	0.572494	0.568194	0.293211	-1.034	0.175876	0.000107413	4.73652147155677e-14	0.99979	0.024963	7.32155020335886e-13	0.5753	0.885217	-1.03353	0.0779553	8.79882757070317e-05	2.55542407976279e-14	0.354506	0.0203409	4.04936431100873e-13	0.582056	0.30307	-1.04651	0.159205	8.07780946603306e-05	4.40573550421003e-14	0.99987	0.0178795	6.8458351680802e-13	0.576098	0.234877	25.0207	74.0046	-1.0693	-1.0025	-1.02045	0.635587	0.128715	0.0835779	8.30822048525141e-05	0.000189935	0.000114995	1.03037998494001e-13	3.76246459304407e-14	2.69929417719026e-14	0.951707	0.999765	0.39033	0.0157558	0.0383669	0.0251851	1.52692919990469e-12	5.89471674118034e-13	4.24501244524721e-13	0.566625	0.577834	0.581461	0.640387	-0.976007	0.111679	0.000318762	3.37855040174878e-14	0.999172	0.0574767	5.32128082201249e-13	0.579013	0.727559	-1.06176	0.104585	5.57033806611916e-05	3.21283005187267e-14	0.609975	0.0160967	5.01847913357828e-13	0.579563	0.171997	-1.04953	0.473864	0.000120042	8.96349528024106e-14	0.881591	0.0261155	1.33687801290821e-12	0.568194	25.0207	-1.0025	0.128715	0.000189935	3.76246459304407e-14	0.999765	0.0383669	5.89471674118034e-13	0.577834	74.0046	-1.02045	0.0835779	0.000114995	2.69929417719026e-14	0.39033	0.0251851	4.24501244524721e-13	0.581461	0.898498	-1.00467	0.0397715	0.000129926	1.48486497010873e-14	0.287022	0.026299	2.41737876119579e-13	0.587905	0.00686628	-1.03574	0.00725943	6.797310515502e-05	1.07168096754352e-14	0.0150288	0.0153723	1.16192778586298e-13	0.586943		Table S7. Linear regression coefficients (adjusted for T2D diagnosis status) between transcripts and donor traits, isolation parameters and functional parameters.
ENSG00000115263	GCG	glucagon [Source:HGNC Symbol;Acc:HGNC:4191]	protein_coding	2641	-0.00784534	0.472905	0.138133	0.0977323	0.507605	0.759433	0.464396	0.548607	-0.00768821	0.00267026	0.425628	0.880157	0.141086	0.77711	0.9999	0.556904	0.804286	-0.0352964	1.47776	0.426237	0.637975	0.291099	0.754827	0.857112	0.609539	0.773489	-0.0378547	0.00342506	0.450057	0.228857	0.11519	0.599112	0.304411	0.463319	0.611395	-0.0171288	-0.0240808	0.400521	0.14616	0.158971	0.517884	0.887196	0.577838	0.561642	-0.00877476	0.436423	0.394499	0.574857	0.179259	0.741588	0.999981	0.591892	0.773989	-0.0315493	0.0064926	0.501175	0.250275	0.0866169	0.614932	0.665339	0.630822	0.652071	-0.0187243	-0.463059	0.428931	0.137513	0.130573	0.506787	0.999744	0.535523	0.553793	-0.00760138	0.355625	0.448828	0.319236	0.117356	0.656544	0.873944	0.514791	0.686883	-0.022905	-0.11301	0.531014	0.699792	0.0915753	0.654904	0.97027	0.540668	0.691111	-0.0230073	0.0497689	0.435951	0.841192	0.131329	0.775022	0.999906	0.548256	0.802884	-0.0350725	-0.298444	0.352832	0.259605	0.228225	0.621336	0.988904	0.690304	0.659836	-0.0193686	-0.238412	0.36604	0.388232	0.21505	0.687844	0.996984	0.715206	0.722026	-0.026056	-0.255324	0.377814	0.356805	0.19454	0.674627	0.987465	0.67996	0.708439	-0.0247232	-0.490512	0.364716	0.26933	0.210032	0.627725	0.607313	0.669209	0.657063	-0.0200109	0.315851	0.498141	0.237396	0.0895716	0.636489	0.550235	0.487697	0.663566	-0.0211354	0.128594	-0.503429	0.427632	0.293552	0.556682	0.0613207	0.137683	0.311126	0.767845	0.390841	0.863942	0.767043	0.538466	0.719094	0.787993	0.436	-0.0347177	0.00554992	-0.00166566	0.424598	0.994606	0.147373	0.80867	0.99979	0.583725	0.829072	-0.0392234	0.140576	0.43461	0.806322	0.135694	0.801722	0.920643	0.551239	0.81508	-0.0384385	-0.131413	0.404172	0.59133	0.164145	0.774739	0.99987	0.573984	0.800677	-0.0354626	-1.04068	-4.64448	7.93658	0.31368	0.40788	0.432873	0.0606628	0.804433	0.870857	0.2753	0.1689	0.139231	0.389021	0.801582	0.805627	0.855786	0.999765	0.949644	0.666034	0.643861	0.587433	0.438057	0.824935	0.821097	0.00577342	-0.0384228	-0.0388785	-0.0406102	0.417433	0.929481	0.16516	0.807774	0.999172	0.640986	0.829093	-0.0391216	0.123022	0.430462	0.80977	0.137014	0.801973	0.941746	0.553311	0.818175	-0.0384668	-0.503429	0.293552	0.0613207	0.311126	0.390841	0.767043	0.719094	0.436	0.00554992	-4.64448	0.40788	0.804433	0.1689	0.801582	0.999765	0.643861	0.824935	-0.0384228	7.93658	0.432873	0.870857	0.139231	0.805627	0.949644	0.587433	0.821097	-0.0388785	-0.153621	0.409597	0.758947	0.161587	0.797751	0.89684	0.598645	0.811718	-0.0379938	0.00361795	0.453812	0.208941	0.112123	0.582812	0.280405	0.457281	0.595316	-0.0154775
ENSG00000198804	MT-CO1	mitochondrially encoded cytochrome c oxidase I [Source:HGNC Symbol;Acc:HGNC:7419]	protein_coding	4512	0.00638221	-0.332721	0.0381906	0.0447362	8.91627462067513e-10	0.559968	0.329948	7.45028151637618e-09	0.445997	-0.00862322	-0.282867	0.404844	0.0942125	4.86427812575695e-09	0.9999	0.47442	3.71671577982001e-08	0.420642	-4.71764	0.0913895	0.00693739	0.675358	1.59109633586716e-09	0.330477	0.863377	1.45258228890093e-08	0.48483	-0.00483087	-0.3259	0.00303913	0.0425636	1.06299331155075e-10	0.00699393	0.302358	5.6796709913007e-10	0.476031	0.0129887	-0.282012	0.181253	0.0919251	2.90981752962699e-09	0.899457	0.465262	2.26239400304257e-08	0.428458	-0.0479588	-0.294159	0.916267	0.08899	6.70115179672168e-09	0.999981	0.449715	5.02973175622623e-08	0.415707	0.00448295	-0.249192	0.17463	0.143485	2.83493660909212e-09	0.589862	0.71394	2.15111929572468e-08	0.428851	0.0836172	-0.297843	0.64909	0.0774597	6.11269385964582e-09	0.999744	0.431851	4.53730675860831e-08	0.417128	0.00755356	-0.297705	0.971276	0.0785847	6.7318778156633e-09	0.996563	0.440989	4.93702678296407e-08	0.415636	-0.128587	-0.315994	0.456769	0.0882426	6.98911488640684e-09	0.922267	0.534205	5.16757371451957e-08	0.418867	0.287116	-0.265756	0.0457393	0.107865	1.02992721119498e-09	0.999906	0.5112	8.69669868349137e-09	0.443892	0.223658	-0.240009	0.148163	0.160245	2.52231202724854e-09	0.988904	0.625199	2.0068536917374e-08	0.43061	0.189396	-0.247014	0.240985	0.152223	3.5326592799151e-09	0.996984	0.646094	2.73948971218463e-08	0.425522	0.141218	-0.269044	0.384363	0.115857	4.72293324855698e-09	0.987465	0.568109	3.58894628084283e-08	0.421094	-0.165568	-0.32025	0.525459	0.0630725	5.57540660050872e-09	0.787829	0.428806	4.03484903409337e-08	0.418546	0.180341	-0.254005	0.250177	0.139283	8.37959279625304e-09	0.563697	0.571952	5.98098825793621e-08	0.416031	0.115072	0.0365648	-0.293393	-0.286257	0.369149	0.818695	0.0823792	0.101164	1.06693599314864e-08	1.51813990570329e-08	0.781269	0.967957	0.436221	0.479726	7.64153882046495e-08	1.06101507820163e-07	0.41223	0.406629	0.11513	-0.272079	0.4247	0.112471	1.1548950164682e-08	0.99979	0.521191	8.34621247399702e-08	0.410977	-0.118436	-0.303946	0.724652	0.0759669	1.46821335894622e-08	0.881971	0.443887	1.006180736042e-07	0.407163	0.226718	-0.259968	0.111731	0.122301	4.75615914822943e-09	0.99987	0.514774	3.68279297499298e-08	0.424831	0.39512	3.12178	-3.28388	-0.253557	-0.284332	-0.299082	0.227607	0.776578	0.908697	0.139019	0.102816	0.0823603	7.87162199622839e-09	1.4984076604479e-08	1.5463502151911e-08	0.871658	0.999765	0.965645	0.508336	0.539824	0.482668	5.78512777299639e-08	1.05860338822679e-07	1.05038728623134e-07	0.41701	0.406838	0.406335	0.0511386	-0.286344	0.849294	0.105241	1.52984762566506e-08	0.999172	0.553126	1.08560742495181e-07	0.406506	-0.118562	-0.30112	0.69235	0.0768173	1.44609130597696e-08	0.90308	0.444085	1.00761472579225e-07	0.407405	0.0365648	-0.286257	0.818695	0.101164	1.51813990570329e-08	0.967957	0.479726	1.06101507820163e-07	0.406629	3.12178	-0.284332	0.776578	0.102816	1.4984076604479e-08	0.999765	0.539824	1.05860338822679e-07	0.406838	-3.28388	-0.299082	0.908697	0.0823603	1.5463502151911e-08	0.965645	0.482668	1.05038728623134e-07	0.406335	-0.150994	-0.310882	0.606886	0.0709392	1.37476397385868e-08	0.816903	0.440065	9.42449398355969e-08	0.408211	-0.00460152	-0.327945	0.00542666	0.0427212	1.75259072504608e-10	0.0115802	0.301956	8.61838870841616e-10	0.469137
ENSG00000275896	PRSS2	serine protease 2 [Source:HGNC Symbol;Acc:HGNC:9483]	protein_coding	5645	-0.0179371	1.84379	0.14549	0.00631743	0.138004	0.764379	0.137756	0.178144	0.0479113	-0.0484822	1.83211	0.237722	0.00692549	0.174154	0.9999	0.158517	0.224431	0.0392999	-6.99121	2.44014	0.319242	0.00795439	0.19058	0.666346	0.118689	0.2345	0.0413583	0.00943776	1.8008	0.153683	0.00741988	0.141813	0.217401	0.137592	0.156771	0.046922	-0.0482357	1.68674	0.212012	0.012244	0.16536	0.905144	0.201383	0.211319	0.0412501	-1.85604	1.89893	0.304477	0.00614566	0.193669	0.999981	0.13944	0.247026	0.035239	-0.0470644	1.23304	0.000200055	0.0509929	0.00160819	0.0190904	0.541136	0.0035832	0.176808	-0.0418723	1.74635	0.954319	0.0100948	0.265718	0.999744	0.185513	0.319476	0.0225585	-0.645506	1.71293	0.438025	0.0114344	0.222488	0.898387	0.195939	0.269462	0.0297945	0.3118	1.82432	0.650274	0.0144409	0.320793	0.962264	0.271526	0.374694	0.0146743	-0.0607207	1.73964	0.91639	0.010727	0.265119	0.999906	0.19901	0.321169	0.0226525	-0.114249	1.71681	0.853514	0.0137779	0.263342	0.992915	0.249844	0.31552	0.0229325	-0.176276	1.69893	0.78453	0.0151882	0.260231	0.996984	0.289914	0.313024	0.023426	-0.231514	1.69885	0.720307	0.0138856	0.256187	0.988627	0.26283	0.308248	0.024074	0.499039	1.81325	0.63039	0.00888224	0.248506	0.84415	0.197637	0.292642	0.025326	0.424457	1.86111	0.495711	0.00743385	0.227493	0.755489	0.177836	0.268277	0.0292625	0.126985	-0.134196	1.76539	1.72771	0.802941	0.831856	0.00946168	0.0135087	0.256375	0.257672	0.947052	0.970865	0.174133	0.209104	0.302973	0.305389	0.0243436	0.0241326	0.258507	1.816	0.651426	0.00854955	0.245868	0.99979	0.18367	0.298769	0.0260826	0.580467	1.80266	0.662968	0.00863855	0.246902	0.849367	0.177427	0.288048	0.0259091	0.662803	1.86749	0.2423	0.00621057	0.172126	0.99987	0.143894	0.22197	0.0402265	1.35327	-47.804	-108.528	1.90742	1.58713	1.65427	0.297524	0.271036	0.3374	0.00587273	0.0216955	0.0156399	0.188056	0.180776	0.197935	0.884581	0.999765	0.638584	0.121438	0.304441	0.249125	0.236059	0.2304	0.239725	0.0368173	0.0383455	0.0348166	-0.00839592	1.76118	0.993718	0.0129193	0.261093	0.999499	0.266059	0.314715	0.0235798	-0.816575	1.72609	0.491154	0.0111398	0.226816	0.812059	0.198348	0.273098	0.0293833	-0.134196	1.72771	0.831856	0.0135087	0.257672	0.970865	0.209104	0.305389	0.0241326	-47.804	1.58713	0.271036	0.0216955	0.180776	0.999765	0.304441	0.2304	0.0383455	-108.528	1.65427	0.3374	0.0156399	0.197935	0.638584	0.249125	0.239725	0.0348166	0.144	1.77712	0.901514	0.0100608	0.25993	0.961773	0.198225	0.300985	0.0237671	0.00818759	1.79959	0.222126	0.00768172	0.168918	0.29525	0.1391	0.184692	0.0404512
ENSG00000118271	TTR	transthyretin [Source:HGNC Symbol;Acc:HGNC:12405]	protein_coding	7276	0.00475514	0.189405	0.23517	0.37924	0.000314547	0.834529	0.771882	0.000883391	0.215327	0.00688603	0.203039	0.606396	0.349885	0.000513022	0.9999	0.765479	0.00142243	0.204098	1.25333	0.201491	0.599889	0.510714	0.00137683	0.835149	0.771391	0.00336303	0.20521	0.00394588	0.237911	0.0647718	0.262516	0.000132389	0.103801	0.648044	0.00023666	0.234595	-0.00282729	0.2117	0.822377	0.328858	0.000562178	0.989157	0.746478	0.00150575	0.201969	-0.423084	0.249952	0.471224	0.258452	0.00046045	0.999981	0.67841	0.00130023	0.206602	-0.00326973	0.179531	0.44432	0.415174	0.000447663	0.802935	0.898052	0.00115373	0.207252	0.0667122	0.215405	0.778364	0.319176	0.000555331	0.999744	0.739753	0.00150957	0.202254	0.120603	0.22147	0.65547	0.306484	0.000527727	0.945379	0.729933	0.00143079	0.203441	-0.32291	0.241029	0.141997	0.301669	0.000162259	0.796933	0.769459	0.000500069	0.232583	0.0837315	0.224634	0.655168	0.300946	0.000527642	0.999906	0.735207	0.00145656	0.203445	0.078923	0.2357	0.694031	0.289341	0.000537773	0.988904	0.748078	0.00146356	0.203003	0.127715	0.249649	0.540981	0.263527	0.000489898	0.996984	0.758674	0.00134363	0.205167	0.105992	0.237008	0.613145	0.282205	0.000515175	0.987465	0.754358	0.00141166	0.204	0.170607	0.238028	0.612002	0.280963	0.000514813	0.834851	0.737817	0.00134851	0.204017	0.349448	0.292769	0.0821633	0.180828	0.000164583	0.372982	0.626842	0.00048856	0.232266	0.275303	-0.350763	0.217543	0.120238	0.093392	0.0850746	0.30845	0.583503	0.000180016	0.00016866	0.673189	0.778881	0.726337	0.874153	0.000543523	0.000517572	0.230268	0.231721	0.155534	0.24383	0.402583	0.267567	0.00044713	0.99979	0.715557	0.0012553	0.209523	0.59357	0.25261	0.168345	0.244479	0.000267577	0.468197	0.682999	0.000753243	0.221336	0.0148458	0.21413	0.936097	0.328832	0.000600942	0.99987	0.741324	0.00164841	0.202591	-0.346676	12.8775	73.8995	0.174719	0.259089	0.28564	0.412537	0.362557	0.0425075	0.428906	0.244532	0.18474	0.000452725	0.000423259	0.000102241	0.903499	0.999765	0.323014	0.780911	0.727147	0.649936	0.0012476	0.00118796	0.000318018	0.209233	0.210799	0.242751	0.0801293	0.226599	0.817273	0.317318	0.000589073	0.999172	0.782241	0.00160359	0.203062	0.186356	0.220146	0.629306	0.312009	0.000545759	0.87981	0.743348	0.0014541	0.20486	-0.350763	0.120238	0.0850746	0.583503	0.00016866	0.778881	0.874153	0.000517572	0.231721	12.8775	0.259089	0.362557	0.244532	0.000423259	0.999765	0.727147	0.00118796	0.210799	73.8995	0.28564	0.0425075	0.18474	0.000102241	0.323014	0.649936	0.000318018	0.242751	0.304073	0.242155	0.420821	0.270787	0.000457281	0.687197	0.716246	0.00120938	0.209	0.00399463	0.241112	0.0646821	0.256427	0.000132257	0.102927	0.6397	0.000235543	0.234616
ENSG00000091704	CPA1	carboxypeptidase A1 [Source:HGNC Symbol;Acc:HGNC:2296]	protein_coding	1357	-0.00802642	1.78901	0.554357	0.0161917	0.31709	0.939354	0.206677	0.364899	0.014999	-0.0434737	1.82225	0.334593	0.0141232	0.268728	0.9999	0.210658	0.32375	0.0220881	-4.80632	2.14777	0.539273	0.0348957	0.360103	0.80353	0.233605	0.404137	0.0108612	0.0117511	1.8131	0.104317	0.0132282	0.159451	0.156506	0.179498	0.174874	0.0426082	-0.0595064	1.67177	0.159403	0.0226265	0.196151	0.892319	0.259662	0.244051	0.0347462	-1.6985	1.88498	0.391544	0.0128579	0.284436	0.999981	0.191635	0.34204	0.0196933	-0.0476901	1.2252	0.000633101	0.0800534	0.00576015	0.0353664	0.61741	0.0110825	0.14427	-0.147629	1.74502	0.85374	0.0185455	0.34585	0.999744	0.234876	0.398701	0.01113	-0.909582	1.69819	0.317981	0.0213346	0.2636	0.873944	0.25365	0.311865	0.0228918	0.591425	1.80451	0.431758	0.0262718	0.378632	0.914376	0.341662	0.43183	0.00706172	-0.125493	1.73133	0.843011	0.0200182	0.345358	0.999906	0.253345	0.402128	0.0111943	-0.0562173	1.73087	0.933921	0.0230614	0.348403	0.996952	0.29751	0.400446	0.0107969	-0.0570371	1.73009	0.935658	0.0237532	0.348437	0.997591	0.340687	0.401398	0.0107925	-0.131143	1.71849	0.853184	0.0228305	0.345825	0.994321	0.314251	0.398496	0.0111332	0.855211	1.85989	0.451213	0.0138641	0.298255	0.74078	0.231879	0.34275	0.0176632	0.462613	1.87225	0.497558	0.0135686	0.285901	0.756567	0.225555	0.327289	0.0197206	0.152421	-0.0122484	1.76823	1.76184	0.784345	0.985876	0.017186	0.0210928	0.318752	0.325416	0.943713	0.997236	0.220997	0.247942	0.365437	0.372811	0.0149588	0.0140343	0.438745	1.85544	0.483201	0.0136807	0.283332	0.99979	0.220651	0.336907	0.0201088	1.02219	1.83535	0.482784	0.0141229	0.283255	0.740058	0.215268	0.324527	0.0201203	0.796226	1.89088	0.198998	0.010957	0.200658	0.99987	0.181822	0.253008	0.034279	1.42904	-42.4924	-105.211	1.91782	1.60894	1.65989	0.314993	0.372022	0.395819	0.0111308	0.0335306	0.0264494	0.243558	0.259329	0.265146	0.889799	0.999765	0.68132	0.164363	0.354664	0.311532	0.294192	0.313268	0.308553	0.0264724	0.0238641	0.0229316	-0.112036	1.74432	0.923533	0.0239857	0.324616	0.999172	0.328143	0.379477	0.0141447	-0.987639	1.72072	0.44665	0.0202831	0.276284	0.791574	0.252247	0.323518	0.0211868	-0.0122484	1.76184	0.985876	0.0210928	0.325416	0.997236	0.247942	0.372811	0.0140343	-42.4924	1.60894	0.372022	0.0335306	0.259329	0.999765	0.354664	0.313268	0.0238641	-105.211	1.65989	0.395819	0.0264494	0.265146	0.68132	0.311532	0.308553	0.0229316	0.393516	1.80434	0.757295	0.0166049	0.316928	0.895854	0.239589	0.357767	0.0152141	0.010332	1.81249	0.159043	0.0136672	0.195943	0.222517	0.183065	0.212422	0.0347873
ENSG00000198886	MT-ND4	mitochondrially encoded NADH:ubiquinone oxidoreductase core subunit 4 [Source:HGNC Symbol;Acc:HGNC:7459]	protein_coding	4538	0.00148106	-0.31676	0.542553	0.0174284	8.83051194382795e-11	0.936559	0.214059	8.56938579772782e-10	0.478563	-0.0180266	-0.276886	0.0236859	0.0319032	9.16815391658726e-12	0.9999	0.302142	1.04464737343108e-10	0.508418	-2.93483	-0.0684443	0.0365808	0.699283	4.16242152854836e-09	0.396152	0.873878	3.54395281363697e-08	0.469529	8.9748341424821e-05	-0.308209	0.945248	0.020445	1.05103071525795e-10	0.959534	0.216322	5.61863953279985e-10	0.476186	0.00458902	-0.303042	0.546766	0.0224143	8.8628630032112e-11	0.957679	0.259154	8.608810814417e-10	0.478513	-0.0823245	-0.301964	0.817082	0.0261798	1.02692840860753e-10	0.999981	0.264372	1.00974822634633e-09	0.476503	0.00258496	-0.280525	0.317097	0.0370712	6.54254929661395e-11	0.72041	0.487471	6.39681770043937e-10	0.482628	0.181852	-0.30817	0.202767	0.0190695	4.86611933729237e-11	0.999744	0.238602	4.98987081969961e-10	0.486606	-0.112219	-0.314558	0.492384	0.0177978	8.41825673938629e-11	0.912918	0.234139	8.29309894506019e-10	0.479213	-0.0439492	-0.285882	0.744229	0.0488991	1.18665812564455e-10	0.972339	0.425942	1.15210494457119e-09	0.47863	0.233514	-0.282421	0.0371236	0.0292859	1.32681543987328e-11	0.999906	0.298688	1.49220119145965e-10	0.503677	0.197601	-0.257404	0.100964	0.0540291	2.92428366819663e-11	0.988904	0.415046	3.11056472395189e-10	0.493372	0.169574	-0.262988	0.177941	0.0514106	4.43973684477431e-11	0.996984	0.442919	4.56840577608181e-10	0.487832	0.125913	-0.28282	0.319918	0.0350166	6.57879515514831e-11	0.987465	0.369168	6.56491184642762e-10	0.482553	-0.0557927	-0.31619	0.784157	0.0196856	1.01646961296144e-10	0.919433	0.266597	9.54362218739879e-10	0.476643	0.280719	-0.241978	0.0201924	0.0651412	1.85346820298351e-11	0.273282	0.434702	1.99913216336313e-10	0.503553	0.194969	-0.114291	-0.302957	-0.336864	0.0490256	0.357427	0.0200607	0.0139844	3.83094995704033e-11	1.61908984964563e-10	0.656297	0.848367	0.237246	0.211146	4.02153101948441e-10	1.5469627748147e-09	0.493967	0.474325	0.163208	-0.273408	0.145201	0.0402021	8.82984984706042e-11	0.99979	0.347463	8.83664530629818e-10	0.482688	0.25789	-0.289297	0.324458	0.0303832	1.52646732972958e-10	0.623594	0.298891	1.42934260480562e-09	0.475144	0.224723	-0.271518	0.0423681	0.0379082	3.40678829596279e-11	0.99987	0.315992	3.66882180568333e-10	0.49553	0.438786	-3.84753	11.3039	-0.260124	-0.321169	-0.295738	0.0845457	0.653946	0.612738	0.0507927	0.0191963	0.0283975	5.88137265389276e-11	2.20036163099291e-10	2.14340822076027e-10	0.855786	0.999765	0.826969	0.329715	0.288166	0.318769	6.03689390413876e-10	2.07434182575616e-09	1.97151863135005e-09	0.488211	0.470036	0.470405	0.239523	-0.262748	0.252254	0.0556773	1.29875630625002e-10	0.999172	0.446922	1.26685061921415e-09	0.477383	-0.098739	-0.311466	0.672869	0.0198939	2.22419512751748e-10	0.896395	0.250446	2.06131865581865e-09	0.469885	-0.114291	-0.336864	0.357427	0.0139844	1.61908984964563e-10	0.848367	0.211146	1.5469627748147e-09	0.474325	-3.84753	-0.321169	0.653946	0.0191963	2.20036163099291e-10	0.999765	0.288166	2.07434182575616e-09	0.470036	11.3039	-0.295738	0.612738	0.0283975	2.14340822076027e-10	0.826969	0.318769	1.97151863135005e-09	0.470405	0.0310697	-0.303932	0.892183	0.0247172	2.3995509991323e-10	0.957979	0.282054	2.17823115566957e-09	0.468818	0.000304002	-0.306754	0.818175	0.0210523	1.02724548240397e-10	0.860136	0.219336	5.27985906790931e-10	0.476499
ENSG00000198938	MT-CO3	mitochondrially encoded cytochrome c oxidase III [Source:HGNC Symbol;Acc:HGNC:7422]	protein_coding	4514	0.00347482	-0.388365	0.265613	0.0225686	7.39539477110988e-14	0.847877	0.245778	1.08741048486016e-12	0.565951	-0.0124647	-0.347499	0.229437	0.0405649	6.69754584766308e-14	0.9999	0.333991	1.00395633217924e-12	0.567056	-1.88625	-0.164321	0.279775	0.461468	1.9964151002555e-12	0.637709	0.741416	2.88454253999416e-11	0.57863	0.00273327	-0.353784	0.101251	0.0349849	3.67453803248328e-14	0.152632	0.275718	3.80360389571378e-13	0.573681	0.0010596	-0.368202	0.91399	0.0311673	1.33805815244461e-13	0.993027	0.298832	1.90813145440456e-12	0.559282	0.0253107	-0.371594	0.955938	0.0333055	1.34363327821261e-13	0.999981	0.295248	1.947928985765e-12	0.559235	0.00497452	-0.315246	0.133122	0.0656972	4.52422100844113e-14	0.540011	0.585418	6.85086916314601e-13	0.571397	0.0678639	-0.369308	0.713124	0.0301356	1.26060243088046e-13	0.999744	0.291222	1.81509302262276e-12	0.559957	-0.0590297	-0.372583	0.779262	0.0291283	1.29553720482859e-13	0.968296	0.291909	1.84986991864025e-12	0.559648	-0.166797	-0.359062	0.334398	0.053085	1.09353939793071e-13	0.882481	0.437074	1.60452614339537e-12	0.565953	0.322535	-0.333183	0.0249661	0.0443175	1.18295893285678e-14	0.999906	0.356327	1.96116681729228e-13	0.585896	0.316111	-0.287414	0.0405142	0.0906734	1.76860507418739e-14	0.988904	0.504291	2.84370920970191e-13	0.581605	0.329114	-0.280746	0.0406923	0.0998517	1.77498808876598e-14	0.996984	0.560397	2.84517736324075e-13	0.581566	0.335151	-0.300561	0.0376558	0.0743614	1.66526987377646e-14	0.987465	0.491787	2.67962915651918e-13	0.58225	0.339905	-0.324037	0.192482	0.0591291	5.92319601218507e-14	0.545257	0.416702	8.68484962857806e-13	0.568421	0.441876	-0.267561	0.00420655	0.106361	4.43442379145287e-15	0.246152	0.51987	7.71426600375989e-14	0.600617	0.268426	-0.105121	-0.364352	-0.397403	0.0351299	0.511794	0.0290791	0.0243747	2.73700498947737e-14	1.90041863470537e-13	0.651655	0.892022	0.277405	0.263313	4.3305038639594e-13	2.70082719355737e-12	0.58131	0.559659	0.270237	-0.314288	0.0600846	0.0641347	4.23903623135534e-14	0.99979	0.424829	6.6065459048374e-13	0.576523	0.672716	-0.323697	0.0439977	0.0544913	3.29333280317299e-14	0.308533	0.388136	5.10970039543753e-13	0.579292	0.207679	-0.337144	0.147992	0.0479797	8.51449155237513e-14	0.99987	0.351254	1.28000369392137e-12	0.568771	0.073954	15.2168	63.6792	-0.362061	-0.314068	-0.306326	0.823101	0.16655	0.0246801	0.0386034	0.0704453	0.0681136	2.28334314992112e-13	9.28426853478022e-14	2.03952281931039e-14	0.978932	0.999765	0.298543	0.288781	0.469921	0.450038	3.23398485890122e-12	1.37780664147388e-12	3.24918160632251e-13	0.557547	0.567799	0.584496	0.404729	-0.295133	0.132097	0.0924539	7.82446887454968e-14	0.999172	0.531497	1.18225054033319e-12	0.569719	0.392747	-0.352342	0.19031	0.0383224	1.02189120556814e-13	0.652259	0.331007	1.49939833730964e-12	0.566718	-0.105121	-0.397403	0.511794	0.0243747	1.90041863470537e-13	0.892022	0.263313	2.70082719355737e-12	0.559659	15.2168	-0.314068	0.16655	0.0704453	9.28426853478022e-14	0.999765	0.469921	1.37780664147388e-12	0.567799	63.6792	-0.306326	0.0246801	0.0681136	2.03952281931039e-14	0.298543	0.450038	3.24918160632251e-13	0.584496	0.491079	-0.320917	0.0934892	0.0598521	6.01039667454975e-14	0.366619	0.41344	8.95790209245573e-13	0.572661	0.00314443	-0.349119	0.0618225	0.0365663	2.49239630021144e-14	0.0989673	0.280841	2.53454532855324e-13	0.577907
ENSG00000204983	PRSS1	serine protease 1 [Source:HGNC Symbol;Acc:HGNC:9475]	protein_coding	5644	-0.0168483	1.61508	0.175613	0.0172761	0.132368	0.793569	0.213068	0.171914	0.0494172	-0.0509042	1.61359	0.218879	0.0176892	0.14704	0.9999	0.231871	0.194008	0.0455997	-5.39504	2.1169	0.449942	0.0228946	0.266464	0.751913	0.190868	0.312095	0.0259723	0.00928113	1.5771	0.164374	0.0195028	0.128123	0.229898	0.211893	0.14256	0.0505873	-0.0385409	1.47595	0.323702	0.0295677	0.174602	0.929401	0.291557	0.221241	0.0392027	-1.16558	1.61942	0.523431	0.0201968	0.208234	0.999981	0.235943	0.262705	0.0324141	-0.0448909	1.03395	0.00046517	0.10682	0.00260619	0.0302448	0.667215	0.00548718	0.164777	-0.0373736	1.52357	0.959572	0.0253213	0.235347	0.999744	0.270788	0.287919	0.0275393	-1.20057	1.46128	0.150848	0.0300013	0.122732	0.83146	0.296075	0.162111	0.0521209	0.534241	1.61392	0.440618	0.0307852	0.265433	0.917391	0.362287	0.319189	0.022886	-0.122232	1.50991	0.834024	0.0272908	0.232453	0.999906	0.290822	0.286977	0.0280385	-0.204908	1.47046	0.742618	0.0354411	0.228034	0.990311	0.351031	0.27925	0.0288101	-0.124	1.49024	0.848788	0.0339928	0.23298	0.996984	0.387489	0.28519	0.0279473	-0.0951294	1.50411	0.884069	0.030212	0.234035	0.995839	0.3498	0.285558	0.027765	0.426709	1.58077	0.683398	0.0230501	0.224049	0.871141	0.282788	0.267491	0.0295154	0.361747	1.62234	0.565372	0.0202097	0.21927	0.797934	0.26309	0.259832	0.0307489	0.154191	-0.146418	1.54173	1.50029	0.764045	0.818497	0.0240153	0.0327439	0.235731	0.238382	0.936031	0.967924	0.256446	0.301058	0.281907	0.28557	0.0278138	0.0273558	0.360344	1.61275	0.532512	0.0199662	0.215368	0.99979	0.259598	0.266675	0.0314692	0.667231	1.5844	0.619669	0.0215135	0.224924	0.825067	0.257999	0.265715	0.0297223	0.722323	1.65266	0.206543	0.0157373	0.147447	0.99987	0.210973	0.194657	0.0460491	1.59201	-56.8677	-116.517	1.70871	1.3296	1.42205	0.224191	0.193962	0.307447	0.0137977	0.0548172	0.0384465	0.153176	0.143126	0.175978	0.871623	0.999765	0.614126	0.180664	0.429901	0.360811	0.197839	0.189036	0.216702	0.0446303	0.0471496	0.0393799	-0.000187949	1.53847	0.999861	0.0306612	0.24215	0.999882	0.357298	0.295577	0.0267113	-1.25419	1.48222	0.293937	0.0293082	0.172683	0.712074	0.292838	0.215971	0.0401032	-0.146418	1.50029	0.818497	0.0327439	0.238382	0.967924	0.301058	0.28557	0.0273558	-56.8677	1.3296	0.193962	0.0548172	0.143126	0.999765	0.429901	0.189036	0.0471496	-116.517	1.42205	0.307447	0.0384465	0.175978	0.614126	0.360811	0.216702	0.0393799	-0.0535809	1.53315	0.963622	0.0270075	0.242	0.984541	0.292945	0.282805	0.0267368	0.00733672	1.57127	0.278549	0.0205733	0.163867	0.356536	0.217614	0.179585	0.0415894
ENSG00000210082	MT-RNR2	mitochondrially encoded 16S rRNA [Source:HGNC Symbol;Acc:HGNC:7471]	Mt_rRNA	NA	0.00451056	-0.246497	0.108861	0.104004	1.83232022421962e-06	0.72523	0.478954	8.6115325468971e-06	0.320646	-0.00630963	-0.210883	0.502764	0.169231	4.79007924021612e-06	0.9999	0.59225	2.12273458300184e-05	0.302504	-0.545119	-0.133706	0.738439	0.523164	1.86698660269521e-05	0.902778	0.77911	7.59660482802809e-05	0.310554	0.00476409	-0.194609	0.00122775	0.175126	4.89173149458927e-08	0.00312282	0.550454	1.57941287207362e-07	0.383969	0.016285	-0.201859	0.0637714	0.178517	1.235407530858e-06	0.822551	0.604072	6.02811657763404e-06	0.327913	-0.258358	-0.200807	0.53267	0.198632	4.92107317169183e-06	0.999981	0.613622	2.18730716535399e-05	0.301986	0.00228978	-0.197048	0.447291	0.20586	4.52037071420987e-06	0.804613	0.78649	1.87913752407294e-05	0.303616	0.214642	-0.221373	0.196686	0.143857	2.7617792994371e-06	0.999744	0.551873	1.273810243939e-05	0.312975	-0.10048	-0.22725	0.597842	0.137795	5.1737742263792e-06	0.931607	0.545986	2.24168151924293e-05	0.301022	-0.343058	-0.269849	0.0266253	0.0991239	8.63626274975177e-07	0.657975	0.554848	4.40623057310778e-06	0.337724	0.239806	-0.195015	0.0668893	0.194704	1.28055084295586e-06	0.999906	0.631353	6.36954870656064e-06	0.327255	0.192015	-0.172157	0.172236	0.2673	2.52631519129892e-06	0.988904	0.72998	1.16987567037982e-05	0.31465	0.1501	-0.181542	0.30705	0.246872	3.66246024165996e-06	0.996984	0.744625	1.6376777947126e-05	0.307633	0.210403	-0.178739	0.152197	0.244931	2.32112474581926e-06	0.987465	0.724163	1.08280989824026e-05	0.316238	0.0856803	-0.210564	0.717918	0.177251	5.53013655225372e-06	0.888448	0.62906	2.27571244276485e-05	0.299738	0.300706	-0.154492	0.0330608	0.310827	8.39860100527655e-07	0.294875	0.754716	4.15951660356544e-06	0.338232	0.215873	-0.219708	-0.219665	-0.281523	0.0615339	0.126873	0.144388	0.0724058	1.35463823976883e-06	2.30161579797303e-06	0.65635	0.789113	0.5475	0.416285	6.63167134508947e-06	1.08073613840277e-05	0.329459	0.319559	0.130497	-0.197294	0.318842	0.203032	4.21670592090033e-06	0.99979	0.652098	1.89828776407641e-05	0.308022	0.208748	-0.209823	0.49401	0.174911	5.34656106943706e-06	0.74742	0.607342	2.24139733247446e-05	0.30343	0.207076	-0.191454	0.10989	0.209241	2.07759481548018e-06	0.99987	0.630115	9.99455207650418e-06	0.321486	0.115232	-0.0438247	44.1213	-0.211862	-0.224342	-0.180086	0.699774	0.996503	0.0870517	0.17678	0.15601	0.238646	6.17341977872257e-06	6.60087321541902e-06	1.75409908842865e-06	0.960253	0.999765	0.395332	0.560435	0.630527	0.703495	2.64942598836844e-05	2.82529866529537e-05	8.11558497528276e-06	0.300629	0.299319	0.324656	0.181481	-0.190626	0.457316	0.232043	5.14622223277922e-06	0.999172	0.715222	2.27055858516038e-05	0.304171	0.0542756	-0.221746	0.842069	0.150528	6.4840091730216e-06	0.951821	0.572558	2.72615552538713e-05	0.299669	-0.219708	-0.281523	0.126873	0.0724058	2.30161579797303e-06	0.789113	0.416285	1.08073613840277e-05	0.319559	-0.0438247	-0.224342	0.996503	0.15601	6.60087321541902e-06	0.999765	0.630527	2.82529866529537e-05	0.299319	44.1213	-0.180086	0.0870517	0.238646	1.75409908842865e-06	0.395332	0.703495	8.11558497528276e-06	0.324656	0.123876	-0.211808	0.642334	0.173968	5.98989769263084e-06	0.838082	0.615288	2.46876813551466e-05	0.301218	0.00489789	-0.190259	0.0010118	0.184114	4.14229846323943e-08	0.00258967	0.562176	1.32306818891863e-07	0.3867
ENSG00000198888	MT-ND1	mitochondrially encoded NADH:ubiquinone oxidoreductase core subunit 1 [Source:HGNC Symbol;Acc:HGNC:7455]	protein_coding	4535	0.00194366	-0.356917	0.492975	0.0213635	4.46214141687551e-08	0.927414	0.239303	2.8373873569533e-07	0.385481	-0.0162267	-0.317713	0.0827281	0.0370105	1.36514183495912e-08	0.9999	0.324637	9.70384045717783e-08	0.40457	-0.846558	-0.240198	0.611741	0.262763	1.86134288055107e-06	0.843591	0.58303	9.56460853858869e-06	0.359293	0.00308889	-0.328596	0.0400065	0.0292607	7.75934721166541e-09	0.0680545	0.253078	2.90622822836923e-08	0.413432	0.00115904	-0.344938	0.896259	0.0260205	5.50766643613928e-08	0.992714	0.277348	3.45327205295334e-07	0.382013	-0.13771	-0.335062	0.739981	0.0340316	5.2744656518393e-08	0.999981	0.298039	3.40703298206049e-07	0.382727	0.00597876	-0.281148	0.0451747	0.0670124	8.54349244076935e-09	0.342282	0.589041	6.01339322471743e-08	0.411933	0.118931	-0.34601	0.47651	0.0247764	4.38641827067185e-08	0.999744	0.267465	2.82113813105405e-07	0.385762	-0.0591034	-0.349445	0.756764	0.0240556	5.30939503694483e-08	0.963859	0.267361	3.35257278114337e-07	0.382618	-0.155356	-0.323646	0.319772	0.053636	3.72458329807336e-08	0.88172	0.438157	2.42470838860182e-07	0.392094	0.284624	-0.314312	0.0291342	0.0367741	6.01817531258055e-09	0.999906	0.330649	4.53510161367443e-08	0.417368	0.319777	-0.26332	0.0217603	0.0851557	4.74800395542891e-09	0.988904	0.493072	3.60668018607718e-08	0.421013	0.281663	-0.270402	0.0535629	0.0814364	9.76700791705045e-09	0.996984	0.521672	7.01700161333397e-08	0.409841	0.314962	-0.281572	0.0309234	0.0646821	6.31441132529595e-09	0.987465	0.461482	4.70213464689003e-08	0.416626	0.364811	-0.297563	0.121848	0.0548352	1.8212569856615e-08	0.472737	0.403858	1.20601759527922e-07	0.399989	0.442244	-0.244462	0.00147004	0.0994299	7.00798830029751e-10	0.246124	0.505557	5.95378540530788e-09	0.453486	0.298308	-0.198489	-0.340713	-0.398756	0.00923929	0.169604	0.0224556	0.0121988	3.38550147822806e-09	3.33862352552196e-08	0.651655	0.798324	0.248189	0.199691	2.64013282443827e-08	2.2030891554713e-07	0.43004	0.393888	0.261718	-0.293029	0.0441155	0.0561471	1.21481982043571e-08	0.99979	0.402826	8.73981368740847e-08	0.410176	0.658084	-0.301689	0.0293061	0.0471285	8.76421072841782e-09	0.288936	0.363105	6.25551178097637e-08	0.415327	0.228261	-0.310877	0.078328	0.0429531	1.89642275944053e-08	0.99987	0.335179	1.32851757349898e-07	0.403064	0.166431	9.68635	51.0651	-0.32916	-0.31137	-0.295918	0.578388	0.33257	0.0475606	0.0376588	0.0495574	0.0537341	6.95178760607728e-08	5.18833902975277e-08	1.28899235996816e-08	0.942798	0.999765	0.334213	0.28596	0.413627	0.412087	4.34612058089074e-07	3.3307183539968e-07	8.85692702823563e-08	0.381741	0.386621	0.409235	0.48343	-0.257567	0.0459419	0.101204	1.25432909845135e-08	0.999172	0.547633	9.01470508545033e-08	0.409668	0.300584	-0.333464	0.269348	0.0311945	4.55253518944087e-08	0.694589	0.300451	2.90730654240352e-07	0.388787	-0.198489	-0.398756	0.169604	0.0121988	3.33862352552196e-08	0.798324	0.199691	2.2030891554713e-07	0.393888	9.68635	-0.31137	0.33257	0.0495574	5.18833902975277e-08	0.999765	0.413627	3.3307183539968e-07	0.386621	51.0651	-0.295918	0.0475606	0.0537341	1.28899235996816e-08	0.334213	0.412087	8.85692702823563e-08	0.409235	0.500236	-0.296988	0.0587286	0.0535757	1.51995875623643e-08	0.316836	0.39236	1.03145015923859e-07	0.40661	0.00338331	-0.324428	0.0258932	0.0306372	5.4702850468083e-09	0.0463746	0.257087	2.05108579354647e-08	0.418839
ENSG00000198712	MT-CO2	mitochondrially encoded cytochrome c oxidase II [Source:HGNC Symbol;Acc:HGNC:7421]	protein_coding	4513	-0.00102388	-0.293557	0.753413	0.0973572	2.94412573730094e-12	0.968614	0.464014	3.54898494149961e-11	0.522683	-0.0206771	-0.262591	0.0536552	0.129146	5.15545782648099e-13	0.9999	0.539884	6.90691922329449e-12	0.543697	-2.58398	-0.0275048	0.15276	0.904765	4.1808453856326e-11	0.524129	0.961802	5.02232500539675e-10	0.538458	0.00272294	-0.28344	0.11688	0.103026	9.4754674730308e-13	0.172176	0.442051	7.49321840531657e-12	0.536472	-0.00122294	-0.300626	0.904636	0.0890745	3.06569199230982e-12	0.992714	0.459872	3.69552651170325e-11	0.522182	-0.158498	-0.286093	0.739405	0.11276	2.92727148749183e-12	0.999981	0.496735	3.59320416334838e-11	0.522754	0.00437162	-0.25142	0.205527	0.158197	1.42993596508756e-12	0.623328	0.731759	1.79116482177073e-11	0.531517	0.153663	-0.298642	0.422921	0.0891112	2.26814045087476e-12	0.999744	0.461665	2.80397684021986e-11	0.525894	0.00756129	-0.298718	0.972481	0.0909558	3.08511486027993e-12	0.99684	0.46488	3.73191277808047e-11	0.522104	-0.126131	-0.254895	0.481908	0.183752	2.29764553723775e-12	0.925498	0.664894	2.84383182913555e-11	0.530032	0.357081	-0.258888	0.0168238	0.12939	1.97455794107028e-13	0.999906	0.544506	2.79664074349274e-12	0.554845	0.288708	-0.224128	0.0730282	0.205784	6.58945729621725e-13	0.988904	0.669367	8.72694134341796e-12	0.540799	0.345309	-0.205974	0.0389914	0.243719	3.97889884920987e-13	0.996984	0.74261	5.36519568740508e-12	0.546736	0.326273	-0.231984	0.0521986	0.18516	5.04251743961531e-13	0.987465	0.670714	6.7556096489785e-12	0.543958	0.16512	-0.277019	0.544537	0.122704	2.58819090666823e-12	0.798198	0.553439	3.11404209497828e-11	0.524272	0.423613	-0.202472	0.0085844	0.241933	1.70242641294068e-13	0.255107	0.69011	2.39977533520622e-12	0.56092	0.256608	-0.0867183	-0.295277	-0.323278	0.0532889	0.602944	0.088511	0.0767169	7.85508595085891e-13	4.14967253017187e-12	0.656297	0.916218	0.451473	0.426214	1.02723393019215e-11	4.976258597277e-11	0.543046	0.522694	0.236769	-0.251862	0.114345	0.154567	1.42737570068425e-12	0.99979	0.593235	1.83774621463098e-11	0.535853	0.591711	-0.259947	0.0896276	0.138595	1.1845039208226e-12	0.372252	0.555287	1.51415611674505e-11	0.538112	0.205745	-0.268128	0.168401	0.12896	1.90076792638467e-12	0.99987	0.523795	2.40702236618134e-11	0.53236	0.089031	5.94433	40.0871	-0.291127	-0.278809	-0.260582	0.795772	0.605163	0.178239	0.107812	0.125305	0.142189	4.57525617657915e-12	4.1562450066946e-12	1.97986467210444e-12	0.976238	0.999765	0.496669	0.457726	0.579013	0.592121	5.50884143575844e-11	5.03932596790722e-11	2.44179397556638e-11	0.52147	0.522674	0.531861	0.36416	-0.233313	0.193395	0.200792	2.09803448810084e-12	0.999172	0.683744	2.64876854122730e-11	0.53115	0.207225	-0.291346	0.508073	0.100555	3.82940039384544e-12	0.819708	0.491799	4.61079308995071e-11	0.523699	-0.0867183	-0.323278	0.602944	0.0767169	4.14967253017187e-12	0.916218	0.426214	4.976258597277e-11	0.522694	5.94433	-0.278809	0.605163	0.125305	4.1562450066946e-12	0.999765	0.579013	5.03932596790722e-11	0.522674	40.0871	-0.260582	0.178239	0.142189	1.97986467210444e-12	0.496669	0.592121	2.44179397556638e-11	0.531861	0.314392	-0.269243	0.304457	0.131652	2.84869585282058e-12	0.594468	0.554597	3.43594005297304e-11	0.527378	0.00323128	-0.278152	0.065186	0.107644	6.02325230337249e-13	0.103584	0.449727	4.68835718009608e-12	0.541862
ENSG00000175535	PNLIP	pancreatic lipase [Source:HGNC Symbol;Acc:HGNC:9155]	protein_coding	5406	-0.00535711	1.3954	0.703739	0.0687232	0.363613	0.961528	0.399289	0.411083	0.00884421	-0.0400483	1.43707	0.391667	0.060304	0.309413	0.9999	0.399073	0.365049	0.0160714	-1.79293	1.48289	0.825073	0.156618	0.465573	0.938059	0.462935	0.505623	-0.00345473	0.0145512	1.45008	0.0516131	0.0525233	0.120731	0.0850382	0.331855	0.134883	0.0527046	-0.0615538	1.2901	0.160481	0.0875611	0.215501	0.892319	0.455742	0.264385	0.0310619	-1.11024	1.45753	0.589668	0.0621108	0.349585	0.999981	0.386006	0.407066	0.0106433	-0.0442014	0.884127	0.00243844	0.228076	0.01722	0.0796455	0.804772	0.0289659	0.114137	-0.00972923	1.36631	0.990654	0.0733938	0.377838	0.999744	0.421902	0.429661	0.00706381	-1.95811	1.26456	0.0361862	0.0889621	0.0987019	0.767525	0.461796	0.134521	0.059739	0.935113	1.42396	0.228925	0.0868034	0.31745	0.852745	0.531008	0.37129	0.0151409	-0.361319	1.32564	0.582123	0.0830682	0.348455	0.999906	0.459537	0.405292	0.0107901	-0.102126	1.33981	0.884515	0.0875851	0.375752	0.995537	0.499165	0.427488	0.0073223	0.118755	1.39837	0.871237	0.0761661	0.375238	0.996984	0.511197	0.427815	0.00738612	0.0428876	1.37516	0.953469	0.0771561	0.377513	0.997906	0.497308	0.42989	0.00710412	0.772947	1.46975	0.511619	0.0589997	0.33652	0.780046	0.416682	0.380441	0.012361	0.464688	1.48034	0.513418	0.0591749	0.339223	0.767012	0.419423	0.380396	0.0121586	0.144035	-0.0188544	1.37566	1.36773	0.804096	0.979147	0.0731443	0.0836121	0.374295	0.380359	0.947319	0.996185	0.415123	0.442439	0.418784	0.425768	0.00760586	0.00684606	0.487464	1.47309	0.454817	0.058311	0.327182	0.99979	0.408701	0.380938	0.0137915	0.938937	1.43723	0.536468	0.0632781	0.34341	0.773793	0.410753	0.384532	0.0115997	0.791125	1.49768	0.221121	0.0514731	0.250168	0.99987	0.360734	0.304831	0.0253645	1.6731	-65.8874	-129.499	1.55153	1.13061	1.24323	0.258738	0.182923	0.315665	0.0467113	0.146319	0.107543	0.266958	0.230383	0.288463	0.874186	0.999765	0.620709	0.317965	0.613372	0.529027	0.318136	0.283245	0.331773	0.0226442	0.0287498	0.0193357	-0.0981498	1.3545	0.935714	0.0904021	0.379776	0.999172	0.528345	0.433013	0.00691879	-1.66409	1.29797	0.217352	0.0886084	0.24835	0.662977	0.469901	0.295148	0.025667	-0.0188544	1.36773	0.979147	0.0836121	0.380359	0.996185	0.442439	0.425768	0.00684606	-65.8874	1.13061	0.182923	0.146319	0.230383	0.999765	0.613372	0.283245	0.0287498	-129.499	1.24323	0.315665	0.107543	0.288463	0.620709	0.529027	0.331773	0.0193357	-0.0134329	1.37131	0.991929	0.0784332	0.380417	0.996671	0.457023	0.420182	0.0068388	0.0122614	1.44587	0.106378	0.0550386	0.176911	0.157826	0.338468	0.192885	0.0387049
ENSG00000156508	EEF1A1	eukaryotic translation elongation factor 1 alpha 1 [Source:HGNC Symbol;Acc:HGNC:3189]	protein_coding	1915	-0.00101948	0.217513	0.708495	0.141261	3.57375249831242e-18	0.963331	0.539084	8.98013218356137e-17	0.663186	-0.00597604	0.222537	0.509402	0.132053	3.092301565534e-18	0.9999	0.544926	7.88461107506133e-17	0.66442	-1.06392	0.351112	0.491188	0.0790313	2.04903742961876e-16	0.774372	0.339316	5.13023739598651e-15	0.678926	0.00761188	0.25579	9.50712943345201e-09	0.0346119	3.42979223619617e-25	9.37466042618022e-08	0.27392	1.53462918852253e-23	0.775881	-0.00602564	0.204519	0.479835	0.164296	2.99697098333739e-18	0.95372	0.58541	7.55817918537185e-17	0.664687	-0.250123	0.232526	0.530053	0.122626	3.15502292917504e-18	0.999981	0.513143	8.08416343157832e-17	0.664249	-0.0055582	0.151345	0.0528089	0.30215	6.09259074188448e-19	0.36637	0.851647	1.70150930168656e-17	0.677957	-0.140285	0.211554	0.38174	0.148723	2.63110065816742e-18	0.999744	0.560302	6.70045046436125e-17	0.665792	-0.205239	0.201315	0.261237	0.168721	2.0624731720763e-18	0.857253	0.588175	5.37069046535913e-17	0.667849	0.0457766	0.275655	0.76094	0.0881279	4.13596613798188e-18	0.973715	0.534107	1.04814752091171e-16	0.666384	0.100701	0.223325	0.427685	0.129802	2.81230478286161e-18	0.999906	0.545367	7.23273341312963e-17	0.665227	0.0763547	0.231813	0.574418	0.125395	3.27937516080787e-18	0.988904	0.56526	8.30056929388912e-17	0.66392	0.0232495	0.218253	0.869774	0.151336	3.77687671294917e-18	0.996984	0.644662	9.52505416843883e-17	0.662713	0.0835012	0.229162	0.556819	0.126352	3.23171706805888e-18	0.987465	0.58589	8.19989089244306e-17	0.664044	0.332429	0.25646	0.142618	0.0847695	1.33528552722548e-18	0.493402	0.483058	3.49458499112621e-17	0.67149	0.293881	0.285749	0.0285271	0.0505717	4.2147779928164e-19	0.283852	0.393873	1.1947230370373e-17	0.68537	0.209018	-0.219864	0.222014	0.16026	0.0571064	0.108256	0.121216	0.278774	7.50658168824286e-19	1.25005095953763e-18	0.656297	0.782323	0.512414	0.696383	2.10204493412626e-17	3.42217898212367e-17	0.68068	0.676475	0.162003	0.251021	0.192603	0.0887303	1.92604057921004e-18	0.99979	0.481137	5.13636637477353e-17	0.672866	0.448047	0.248459	0.120761	0.0886463	1.36008457254651e-18	0.413454	0.470445	3.64663912582508e-17	0.675774	0.136169	0.239163	0.271444	0.10344	2.44653133718532e-18	0.99987	0.481118	6.50927506412758e-17	0.670852	0.0174185	-2.74003	53.9506	0.219504	0.207576	0.271561	0.951193	0.773387	0.0269929	0.142289	0.16755	0.0604874	4.41602188116375e-18	4.24810158483296e-18	4.02212120497321e-19	0.994606	0.999765	0.301211	0.512988	0.64129	0.428791	1.12459915862292e-16	1.09388615809449e-16	1.14950898064111e-17	0.665822	0.666154	0.685747	0.0451138	0.225983	0.846339	0.138871	4.34351451503564e-18	0.999172	0.604847	1.11845498762168e-16	0.665964	0.192983	0.226302	0.455993	0.122393	3.37001944372293e-18	0.795023	0.533308	8.67780006758656e-17	0.668134	-0.219864	0.16026	0.108256	0.278774	1.25005095953763e-18	0.782323	0.696383	3.42217898212367e-17	0.676475	-2.74003	0.207576	0.773387	0.16755	4.24810158483296e-18	0.999765	0.64129	1.09388615809449e-16	0.666154	53.9506	0.271561	0.0269929	0.0604874	4.02212120497321e-19	0.301211	0.428791	1.14950898064111e-17	0.685747	0.395021	0.257098	0.117152	0.07986	1.32873728985425e-18	0.397651	0.461162	3.5488713803219e-17	0.675968	0.00766426	0.261695	1.17491440652251e-08	0.03125	4.20487518772061e-25	1.04430601622599e-07	0.258797	1.86141772671734e-23	0.774733
ENSG00000198727	MT-CYB	mitochondrially encoded cytochrome b [Source:HGNC Symbol;Acc:HGNC:7427]	protein_coding	4519	0.00129444	-0.225889	0.660693	0.157465	1.46607178478196e-05	0.954842	0.55883	5.64662894375664e-05	0.280578	-0.0184546	-0.186271	0.0571308	0.233303	3.13987580636195e-06	0.9999	0.666896	1.44859605894475e-05	0.310553	-2.73509	0.0396605	0.111633	0.855855	6.47062517790575e-05	0.488874	0.944097	0.000229976	0.282264	0.00245127	-0.204759	0.118865	0.191881	5.3667566857174e-06	0.174605	0.572123	1.21409959337867e-05	0.300316	7.23533355532104e-05	-0.218777	0.993751	0.170248	1.59772297256914e-05	0.999764	0.592833	6.14426681990895e-05	0.278855	0.0234073	-0.220789	0.956726	0.175639	1.59566875895363e-05	0.999981	0.586964	6.33094664355248e-05	0.278881	0.00422014	-0.172828	0.176609	0.281879	7.05113547354268e-06	0.592699	0.841541	2.80133520455469e-05	0.295027	0.138312	-0.218444	0.425463	0.168129	1.20293907692504e-05	0.999744	0.586607	4.84013738822325e-05	0.284522	-0.244068	-0.231552	0.216383	0.142965	8.06063091469339e-06	0.842217	0.55495	3.33750222509673e-05	0.292415	-0.0687792	-0.165993	0.671868	0.338153	1.19370851510127e-05	0.965193	0.796333	4.77713009524849e-05	0.287591	0.289806	-0.186221	0.0326658	0.230165	2.04599745286899e-06	0.999906	0.665759	9.73673902204764e-06	0.318594	0.241938	-0.15603	0.097418	0.330846	4.65577128944058e-06	0.988904	0.782354	2.03333285995174e-05	0.30305	0.214033	-0.161137	0.160378	0.319936	6.60670898585421e-06	0.996984	0.804097	2.78032336488031e-05	0.296293	0.228633	-0.171827	0.134614	0.281856	5.85631248575884e-06	0.987465	0.754056	2.50764432143854e-05	0.298631	0.0568228	-0.211264	0.817945	0.193284	1.56042620894474e-05	0.932243	0.648207	5.83924958692521e-05	0.279329	0.451196	-0.112265	0.00179267	0.463998	3.40963837247367e-07	0.246124	0.848772	1.82790352944311e-06	0.354391	0.295247	-0.221474	-0.210655	-0.274633	0.0132451	0.139464	0.171154	0.0921064	1.78169779452481e-06	1.06181982266534e-05	0.651655	0.792626	0.584508	0.462667	8.51988147848383e-06	4.32671821981495e-05	0.324364	0.28993	0.237584	-0.16788	0.0792383	0.290912	7.09924925406886e-06	0.99979	0.733631	3.02802336982691e-05	0.297892	0.504104	-0.182158	0.110202	0.250824	9.00474442013211e-06	0.400622	0.689141	3.57953214377663e-05	0.293204	0.279775	-0.172614	0.0368933	0.27075	3.99519667614337e-06	0.99987	0.696867	1.81970363493518e-05	0.309061	0.420243	-2.53807	34.4641	-0.171902	-0.226155	-0.182387	0.174331	0.807295	0.200891	0.286156	0.16912	0.255249	1.23566543341937e-05	2.73915786551732e-05	1.35701859190747e-05	0.862626	0.999765	0.518478	0.677025	0.643861	0.718149	4.9364928970283e-05	0.000102208	5.16919238799465e-05	0.286899	0.2707	0.285019	0.450677	-0.133501	0.0737473	0.412449	6.73481988944304e-06	0.999172	0.837129	2.9011317312578e-05	0.298926	0.0734328	-0.213536	0.795616	0.182989	2.7299340661645e-05	0.937668	0.616427	9.96124310428245e-05	0.27077	-0.221474	-0.274633	0.139464	0.0921064	1.06181982266534e-05	0.792626	0.462667	4.32671821981495e-05	0.28993	-2.53807	-0.226155	0.807295	0.16912	2.73915786551732e-05	0.999765	0.643861	0.000102208	0.2707	34.4641	-0.182387	0.200891	0.255249	1.35701859190747e-05	0.518478	0.718149	5.16919238799465e-05	0.285019	0.229111	-0.193947	0.408512	0.229693	2.07590594649528e-05	0.678332	0.677662	7.57609175982822e-05	0.276399	0.00269842	-0.201364	0.0893603	0.198245	4.37351081887418e-06	0.13579	0.579241	9.91665933930865e-06	0.304248
ENSG00000153002	CPB1	carboxypeptidase B1 [Source:HGNC Symbol;Acc:HGNC:2299]	protein_coding	1360	-0.0185588	2.00284	0.171061	0.00702747	0.136917	0.788462	0.14168	0.176993	0.0481977	-0.0455535	1.98261	0.313538	0.00796137	0.180221	0.9999	0.16723	0.230977	0.0380002	-7.02732	2.38357	0.370163	0.0196686	0.240514	0.699766	0.176424	0.285738	0.0308123	0.010868	1.9647	0.134879	0.00779445	0.121546	0.19453	0.140165	0.135721	0.0524658	-0.0503243	1.83983	0.236526	0.0130061	0.159505	0.916055	0.206096	0.204805	0.0425955	-1.5988	2.03347	0.42168	0.00769407	0.202187	0.999981	0.15188	0.256288	0.0335676	-0.0496085	1.36096	0.000381901	0.0518232	0.002375	0.0274039	0.542644	0.00505516	0.167117	-0.291644	1.90127	0.71658	0.0107623	0.236281	0.999744	0.188934	0.288925	0.0273792	-0.976633	1.8514	0.285071	0.0125622	0.173156	0.865922	0.200898	0.21787	0.0395172	0.900518	1.98335	0.23142	0.0146851	0.224409	0.853981	0.274026	0.277573	0.029815	-0.100609	1.89082	0.874286	0.0116146	0.243912	0.999906	0.206013	0.299206	0.0260885	0.0254368	1.90876	0.970178	0.0128059	0.245627	0.999062	0.242292	0.297279	0.0258025	0.0785208	1.92333	0.911812	0.0125512	0.244837	0.996987	0.271373	0.297239	0.025934	-0.187834	1.86351	0.791653	0.0141332	0.24069	0.994321	0.263723	0.292302	0.0266297	0.630946	1.98657	0.579954	0.00908471	0.224218	0.815542	0.199174	0.267646	0.0294854	0.468246	2.02417	0.49516	0.00819602	0.203441	0.755188	0.186164	0.243684	0.0337354	0.240191	-0.103867	1.92067	1.88854	0.66823	0.881438	0.0102999	0.0142458	0.221693	0.232739	0.906395	0.979396	0.177466	0.213036	0.267564	0.27976	0.0303066	0.0283355	0.395014	1.99704	0.530685	0.00859338	0.208	0.99979	0.183932	0.258799	0.0328573	0.660295	1.96107	0.652722	0.00947283	0.220434	0.84346	0.185855	0.261137	0.0305359	0.824089	2.0459	0.186476	0.00637451	0.135475	0.99987	0.145476	0.181226	0.0491671	1.73337	-54.1922	-104.177	2.10097	1.71657	1.81153	0.225289	0.257307	0.403597	0.0057715	0.0240781	0.016404	0.148145	0.157345	0.189331	0.871658	0.999765	0.687622	0.120571	0.313009	0.253476	0.192223	0.204685	0.230579	0.0458739	0.043625	0.0365545	-0.0746434	1.90185	0.949344	0.0147496	0.234012	0.999172	0.275611	0.287197	0.0281129	-1.11382	1.86567	0.393639	0.012567	0.187564	0.76471	0.205557	0.231517	0.036919	-0.103867	1.88854	0.881438	0.0142458	0.232739	0.979396	0.213036	0.27976	0.0283355	-54.1922	1.71657	0.257307	0.0240781	0.157345	0.999765	0.313009	0.204685	0.043625	-104.177	1.81153	0.403597	0.016404	0.189331	0.687622	0.253476	0.230579	0.0365545	0.0989654	1.92554	0.938472	0.0113203	0.233877	0.976041	0.207657	0.274654	0.0281364	0.00932142	1.96262	0.206001	0.00812473	0.14967	0.277157	0.143299	0.165035	0.0449489
ENSG00000198899	MT-ATP6	mitochondrially encoded ATP synthase membrane subunit 6 [Source:HGNC Symbol;Acc:HGNC:7414]	protein_coding	4508	0.00109496	-0.274284	0.686101	0.0629338	7.65206879813449e-12	0.95902	0.386254	8.73748871244308e-11	0.510719	-0.0177365	-0.237017	0.0463365	0.0993908	1.23253708996e-12	0.9999	0.485429	1.58395100022902e-11	0.533313	-2.96997	0.0105361	0.055077	0.957083	1.76302075962936e-10	0.418835	0.980842	1.90850207725538e-09	0.518022	0.00129213	-0.260908	0.373285	0.0744966	5.66071875707901e-12	0.45718	0.384028	3.83599530605406e-11	0.514529	0.00535184	-0.261716	0.527803	0.0745836	6.83676513070961e-12	0.957392	0.429479	7.86322472689575e-11	0.512147	-0.162207	-0.255021	0.682154	0.0893304	7.63606592794904e-12	0.999981	0.450135	8.87575350262054e-11	0.510746	0.00341964	-0.231038	0.233894	0.119751	4.19684954663969e-12	0.650094	0.684299	4.89734445694814e-11	0.51828	0.108118	-0.268014	0.497908	0.0671907	6.64064939645335e-12	0.999744	0.408315	7.72304926453932e-11	0.512515	-0.149339	-0.276106	0.411536	0.0596949	5.99091432808272e-12	0.892234	0.393872	6.9908560577728e-11	0.513815	-0.0849891	-0.23101	0.569257	0.148522	6.65884277726581e-12	0.944864	0.622763	7.78336420358384e-11	0.516734	0.286309	-0.236093	0.0213096	0.097553	6.49475404852654e-13	0.999906	0.491331	8.65107892020763e-12	0.54097	0.264776	-0.199576	0.0475046	0.173814	1.25760749015761e-12	0.988904	0.636944	1.60133301347731e-11	0.53307	0.265813	-0.196649	0.0564455	0.182943	1.44468567101534e-12	0.996984	0.684835	1.81839867339052e-11	0.531393	0.264346	-0.213958	0.0586506	0.14257	1.48960655981835e-12	0.987465	0.608848	1.87267396275411e-11	0.531022	0.138394	-0.249828	0.54128	0.0944911	6.92059463718854e-12	0.796963	0.500505	7.80856247404256e-11	0.511993	0.390214	-0.176701	0.00342634	0.214818	3.09119736157178e-13	0.246124	0.66166	4.23127975689884e-12	0.554038	0.265317	-0.137393	-0.261584	-0.302992	0.0155606	0.320506	0.0663027	0.0456309	1.14174599864282e-12	1.17791294292227e-11	0.651655	0.835078	0.399115	0.344734	1.46546374137955e-11	1.3392162125924e-10	0.538556	0.509438	0.248347	-0.215965	0.0453601	0.138515	2.77269714239254e-12	0.99979	0.567595	3.4338533776559e-11	0.527713	0.508582	-0.232153	0.0791377	0.111588	4.31677247963533e-12	0.356639	0.513535	5.11182516854255e-11	0.5222	0.255564	-0.226743	0.0381581	0.117149	2.40913883328522e-12	0.99987	0.505825	3.01773284559496e-11	0.529449	0.378354	1.03585	30.3451	-0.226683	-0.263329	-0.236807	0.183536	0.913787	0.220806	0.127657	0.0827759	0.109837	8.10173677758593e-12	1.8776836369046e-11	9.21817105050129e-12	0.862626	0.999765	0.538291	0.490225	0.500359	0.534561	9.34912564583765e-11	2.09026676026951e-10	1.03225654939036e-10	0.514239	0.503384	0.512589	0.37215	-0.198324	0.108948	0.188604	5.52068906423949e-12	0.999172	0.670902	6.55987759397869e-11	0.519106	0.104368	-0.26245	0.688752	0.0761441	1.74885245000327e-11	0.901641	0.441276	1.91206642536879e-10	0.504312	-0.137393	-0.302992	0.320506	0.0456309	1.17791294292227e-11	0.835078	0.344734	1.3392162125924e-10	0.509438	1.03585	-0.263329	0.913787	0.0827759	1.8776836369046e-11	0.999765	0.500359	2.09026676026951e-10	0.503384	30.3451	-0.236807	0.220806	0.109837	9.21817105050129e-12	0.538291	0.534561	1.03225654939036e-10	0.512589	0.259889	-0.241175	0.307294	0.104758	1.14710493868509e-11	0.596692	0.508066	1.26680813982388e-10	0.50978	0.00157121	-0.258153	0.284193	0.0770558	4.77696633232918e-12	0.362645	0.387252	3.15122262239825e-11	0.516661
ENSG00000198763	MT-ND2	mitochondrially encoded NADH:ubiquinone oxidoreductase core subunit 2 [Source:HGNC Symbol;Acc:HGNC:7456]	protein_coding	4536	0.00126021	-0.175507	0.682301	0.291497	6.01823091034408e-07	0.958571	0.706718	3.09650483481182e-06	0.340922	-0.0193788	-0.134443	0.0556554	0.408717	1.20411993496527e-07	0.9999	0.800354	7.24282144171362e-07	0.368921	-1.11004	-0.0697499	0.537061	0.761895	9.23255425636679e-06	0.802449	0.902785	4.06029431109633e-05	0.325928	0.00359582	-0.147976	0.0272441	0.357742	6.8652798124392e-08	0.0487669	0.726111	2.16422745117591e-07	0.378358	0.00265613	-0.165381	0.782959	0.319123	6.27633482312551e-07	0.98441	0.740337	3.24839359029725e-06	0.340171	-0.267213	-0.146722	0.552506	0.386006	5.52825001164311e-07	0.999981	0.777032	2.9522784841439e-06	0.342437	0.00367164	-0.128615	0.260935	0.443803	3.63906888107861e-07	0.675746	0.907228	1.89523071688915e-06	0.349836	0.300081	-0.167754	0.0954419	0.302946	1.81005957116272e-07	0.999744	0.72539	1.04611387326699e-06	0.361967	-0.232158	-0.180736	0.260395	0.272787	3.63428164169277e-07	0.856973	0.702687	1.97273320733263e-06	0.349859	-0.21009	-0.171086	0.215467	0.342527	3.32972617420995e-07	0.843461	0.798079	1.83033772207694e-06	0.354809	0.274499	-0.137749	0.053209	0.396562	1.16305936726586e-07	0.999906	0.796799	7.00394014336712e-07	0.369509	0.2455	-0.104908	0.107327	0.530817	1.97313542565881e-07	0.988904	0.882886	1.12938254927805e-06	0.360484	0.204425	-0.113532	0.199478	0.502205	3.05224078763192e-07	0.996984	0.890336	1.67250255010455e-06	0.352917	0.233958	-0.120536	0.142612	0.468969	2.42085930578678e-07	0.987465	0.866705	1.3613080734108e-06	0.35695	0.0924515	-0.1563	0.719717	0.355078	6.12611928981771e-07	0.889377	0.795151	3.0586697203803e-06	0.340604	0.392762	-0.078688	0.00998995	0.62974	3.99830892296223e-08	0.256843	0.912666	2.53624437351074e-07	0.390928	0.244273	-0.195694	-0.164602	-0.220786	0.0515479	0.212371	0.312021	0.195174	1.496761839657e-07	4.1924131342071e-07	0.656297	0.804469	0.728445	0.617236	8.78218466889552e-07	2.28403633596002e-06	0.368729	0.350729	0.157512	-0.137258	0.268282	0.413437	4.87761840251507e-07	0.99979	0.816668	2.64211737783724e-06	0.348031	0.457492	-0.138245	0.166235	0.405243	3.55081414139406e-07	0.465315	0.810097	1.88128950918882e-06	0.353674	0.199765	-0.13814	0.156924	0.405185	3.41146309396565e-07	0.99987	0.790832	1.90803497669487e-06	0.354381	0.254583	3.53641	39.4531	-0.142494	-0.156721	-0.130282	0.432776	0.744976	0.160749	0.400535	0.360123	0.43482	6.45231796796867e-07	8.14747858273824e-07	3.46914544620646e-07	0.909856	0.999765	0.477791	0.764495	0.813189	0.845439	3.37134424011944e-06	4.19491312527721e-06	1.83942508037135e-06	0.343009	0.338784	0.354085	0.454944	-0.0855931	0.0843145	0.615095	2.17618469307161e-07	0.999172	0.91777	1.25771385344577e-06	0.362259	0.200921	-0.160695	0.497113	0.335109	6.92472958125502e-07	0.815572	0.760503	3.52436212494109e-06	0.341732	-0.195694	-0.220786	0.212371	0.195174	4.1924131342071e-07	0.804469	0.617236	2.28403633596002e-06	0.350729	3.53641	-0.156721	0.744976	0.360123	8.14747858273824e-07	0.999765	0.813189	4.19491312527721e-06	0.338784	39.4531	-0.130282	0.160749	0.43482	3.46914544620646e-07	0.477791	0.845439	1.83942508037135e-06	0.354085	0.262622	-0.14348	0.364409	0.393663	5.86761317596808e-07	0.642322	0.807906	2.96170693205221e-06	0.344719	0.00381438	-0.143929	0.0204532	0.369738	5.44960752585297e-08	0.0376525	0.733903	1.70940048519368e-07	0.382188
ENSG00000087460	GNAS	GNAS complex locus [Source:HGNC Symbol;Acc:HGNC:4392]	protein_coding	2778	-0.00360317	-0.589378	0.150278	3.16481521185891e-05	0.000261452	0.765971	0.00984523	0.000748765	0.219505	0.00242783	-0.613213	0.772014	2.03309563688524e-05	0.000611165	0.9999	0.00940013	0.00166438	0.200016	1.09711	-0.63464	0.418613	0.000465246	0.00118419	0.733635	0.0312188	0.00294645	0.209302	0.00315127	-0.590789	0.0177928	1.98454318241939e-05	5.57644784313001e-05	0.0334415	0.00699837	0.000106249	0.253147	-0.00274157	-0.61232	0.728231	1.96048936954823e-05	0.000601694	0.979236	0.00832448	0.00159883	0.200382	0.123459	-0.619065	0.737543	2.36189044047418e-05	0.000603855	0.999981	0.00910028	0.00165684	0.200298	0.00568829	-0.546869	0.0315229	0.000103831	8.61957634726966e-05	0.294493	0.0378422	0.00026459	0.243886	-0.157687	-0.609406	0.286789	1.82617317421545e-05	0.000390562	0.999744	0.00775415	0.00110724	0.21039	0.325895	-0.591987	0.0516994	2.34427941997135e-05	0.000124321	0.778331	0.00903242	0.000392091	0.235966	0.115465	-0.533428	0.405288	0.000498412	0.00158704	0.905349	0.0715169	0.0038125	0.17909	0.0893804	-0.598857	0.44623	2.81881683317334e-05	0.000494885	0.999906	0.0105613	0.00137484	0.204933	0.0861869	-0.58654	0.492539	5.80209510147128e-05	0.000518453	0.988904	0.0205309	0.00141558	0.203853	0.130469	-0.573735	0.317988	8.29127326831907e-05	0.000414205	0.996984	0.0301167	0.00115895	0.20904	0.165555	-0.574864	0.205658	6.20284118641673e-05	0.0003197	0.987465	0.0222511	0.000922051	0.214958	0.212161	-0.580539	0.312965	5.78766564042282e-05	0.000410518	0.644772	0.0189607	0.00110323	0.209246	0.267734	-0.549803	0.0323914	0.000101064	7.94027599494072e-05	0.292507	0.0253341	0.000254436	0.248233	0.137659	-0.128826	-0.608971	-0.645473	0.181252	0.31494	1.83399868982917e-05	1.21110268200728e-05	0.000267049	0.000372948	0.693686	0.834811	0.00706633	0.00823007	0.000776009	0.00104831	0.221381	0.213729	0.139337	-0.583142	0.229514	4.98268274430023e-05	0.000309578	0.99979	0.0167209	0.000905155	0.21801	0.468661	-0.579615	0.0809629	4.24971657821069e-05	0.00015496	0.358362	0.013603	0.000462236	0.233605	-0.0305523	-0.61668	0.7919	2.07221588061434e-05	0.000557139	0.99987	0.00825471	0.00153881	0.204375	-0.452779	7.43438	42.379	-0.660259	-0.584541	-0.569497	0.0848188	0.400885	0.0634691	5.45297802274984e-06	6.27769630076272e-05	5.81612782299828e-05	0.000160118	0.000424793	0.000130281	0.855786	0.999765	0.361692	0.00453819	0.0210667	0.0163528	0.000492887	0.00119194	0.000394676	0.232878	0.210715	0.23744	0.314811	-0.553642	0.144078	0.000149405	0.000229977	0.999172	0.0409017	0.000694571	0.224767	0.463764	-0.591039	0.05215	2.59463891382637e-05	0.000112994	0.607038	0.00968814	0.000356366	0.240567	-0.128826	-0.645473	0.31494	1.21110268200728e-05	0.000372948	0.834811	0.00823007	0.00104831	0.213729	7.43438	-0.584541	0.400885	6.27769630076272e-05	0.000424793	0.999765	0.0210667	0.00119194	0.210715	42.379	-0.569497	0.0634691	5.81612782299828e-05	0.000130281	0.361692	0.0163528	0.000394676	0.23744	0.402861	-0.571612	0.0859	5.82679848056735e-05	0.000161548	0.354118	0.0183685	0.000477371	0.23268	0.0036496	-0.585253	0.00638643	1.93753332107577e-05	2.49216912208695e-05	0.0133961	0.0069504	4.99490133456711e-05	0.269854
ENSG00000169347	GP2	glycoprotein 2 [Source:HGNC Symbol;Acc:HGNC:4441]	protein_coding	2813	-0.0212049	1.27452	0.108995	0.0743658	0.501966	0.72523	0.412052	0.543105	-0.00708841	-0.0535442	1.25406	0.225099	0.0813232	0.636653	0.9999	0.447197	0.677555	-0.0209078	-5.01703	1.8107	0.511248	0.0671411	0.751776	0.786995	0.313308	0.770704	-0.0374844	0.00473078	1.18671	0.508084	0.0994273	0.765896	0.588498	0.434872	0.773329	-0.0340995	-0.0588817	1.08656	0.155908	0.127549	0.568885	0.891286	0.531446	0.608859	-0.0140587	-1.81803	1.30881	0.349795	0.0753235	0.712048	0.999981	0.417134	0.747244	-0.0285115	-0.0490336	0.624562	0.000326097	0.356204	0.0170906	0.0251288	0.872519	0.0287837	0.114353	-0.203036	1.15887	0.796105	0.107712	0.809768	0.999744	0.496771	0.830852	-0.0388794	-0.349381	1.14133	0.696641	0.113622	0.799908	0.955158	0.508656	0.818012	-0.0377802	0.447246	1.26508	0.545077	0.110375	0.800473	0.941177	0.570944	0.822492	-0.0382983	0.0909718	1.16974	0.883692	0.106235	0.814957	0.999906	0.508968	0.837333	-0.039465	-0.309601	1.07908	0.641489	0.144475	0.792319	0.988904	0.596771	0.814395	-0.036945	-0.319554	1.0733	0.644659	0.148497	0.792801	0.996984	0.640054	0.816504	-0.0369978	-0.17182	1.12414	0.804836	0.125739	0.810423	0.994321	0.585041	0.831443	-0.0389531	0.232835	1.19064	0.834698	0.105793	0.812429	0.938184	0.521842	0.826855	-0.0391791	-0.0114076	1.17914	0.986392	0.109437	0.775876	0.99699	0.52452	0.792599	-0.0355859	-0.0632866	0.107681	1.18046	1.20989	0.907649	0.873724	0.101187	0.102851	0.774295	0.772876	0.978017	0.978091	0.478166	0.482835	0.793361	0.792063	-0.0354144	-0.0352607	0.228517	1.22887	0.709523	0.0927633	0.759131	0.99979	0.491389	0.785209	-0.0337839	0.0725351	1.18678	0.959504	0.102529	0.775601	0.985863	0.496065	0.791231	-0.0355561	0.923727	1.32778	0.127311	0.0643455	0.488885	0.99987	0.396438	0.539071	-0.00574329	2.11657	-68.9559	-194.935	1.40807	0.928476	0.986965	0.127017	0.137329	0.106088	0.0529208	0.202184	0.16855	0.488468	0.50258	0.456243	0.855786	0.999765	0.417202	0.335677	0.685578	0.629952	0.534307	0.552095	0.494767	-0.00569779	-0.00722901	-0.00212483	0.257786	1.22945	0.821553	0.101512	0.769789	0.999172	0.547791	0.794811	-0.0349273	-1.40984	1.11852	0.266323	0.118398	0.621586	0.694316	0.526552	0.653894	-0.0196194	0.107681	1.20989	0.873724	0.102851	0.772876	0.978091	0.482835	0.792063	-0.0352607	-68.9559	0.928476	0.137329	0.202184	0.50258	0.999765	0.685578	0.552095	-0.00722901	-194.935	0.986965	0.106088	0.16855	0.456243	0.417202	0.629952	0.494767	-0.00212483	-0.306705	1.15115	0.805743	0.114955	0.76863	0.919448	0.525048	0.784927	-0.0348022	0.00319132	1.18019	0.659343	0.101947	0.79496	0.72672	0.439252	0.801625	-0.0372346
ENSG00000170835	CEL	carboxyl ester lipase [Source:HGNC Symbol;Acc:HGNC:1848]	protein_coding	1056	-0.0140372	1.55589	0.269732	0.0248696	0.187031	0.851631	0.256793	0.231712	0.0365824	-0.0322127	1.53663	0.447106	0.0273774	0.227574	0.9999	0.28265	0.281554	0.028891	-5.00424	1.84956	0.501299	0.0552286	0.240364	0.780648	0.287873	0.285625	0.0308413	0.00960382	1.53501	0.158465	0.0256181	0.146391	0.223103	0.23879	0.161599	0.0457617	-0.0478634	1.42046	0.229059	0.0392822	0.174089	0.912229	0.329823	0.220671	0.0393141	-1.44143	1.59813	0.439099	0.0243747	0.226162	0.999981	0.255956	0.281853	0.0291402	-0.0468789	0.968315	0.000332458	0.13686	0.00243607	0.0252449	0.707705	0.00516771	0.166479	-0.0165323	1.47968	0.982469	0.0330446	0.269942	0.999744	0.303543	0.3236	0.0218995	-0.965656	1.42954	0.25867	0.038181	0.183688	0.855228	0.327624	0.228796	0.0372732	0.739689	1.55869	0.294409	0.0399231	0.265535	0.873567	0.394764	0.31927	0.0228698	-0.118666	1.46637	0.84199	0.0354139	0.26688	0.999906	0.324448	0.322832	0.0223764	-0.160242	1.43812	0.801332	0.0436479	0.265055	0.991896	0.382052	0.317157	0.0226626	-0.200728	1.42559	0.762264	0.0464247	0.262884	0.996984	0.428319	0.315667	0.0230049	-0.281576	1.4218	0.672183	0.0440463	0.256232	0.987465	0.404164	0.308284	0.0240668	0.407208	1.53422	0.702932	0.0304312	0.25877	0.880932	0.320097	0.302964	0.0236592	0.36859	1.58483	0.564892	0.0255964	0.238176	0.797743	0.294394	0.279076	0.0273912	0.185716	-0.199735	1.5033	1.44728	0.722357	0.758349	0.0303349	0.042618	0.253104	0.255468	0.924486	0.954678	0.28328	0.333852	0.299651	0.303261	0.0248793	0.0244917	0.313482	1.564	0.593755	0.0264558	0.241519	0.99979	0.293414	0.294241	0.0268186	0.52025	1.53519	0.703834	0.0284684	0.251745	0.870357	0.291636	0.29313	0.0251033	0.821328	1.62922	0.157624	0.018891	0.141559	0.99987	0.230121	0.188101	0.0475552	1.7921	-57.0506	-122.371	1.69101	1.28983	1.37711	0.178337	0.200435	0.292117	0.0163072	0.0669625	0.0484797	0.150325	0.158879	0.187805	0.862626	0.999765	0.602122	0.1941	0.46029	0.396333	0.194675	0.206473	0.228976	0.045331	0.0432607	0.036869	-0.0573238	1.48881	0.958272	0.0395663	0.262442	0.999172	0.393914	0.316012	0.0233632	-1.26958	1.44244	0.296522	0.0369354	0.188984	0.713643	0.325028	0.233035	0.0366259	-0.199735	1.44728	0.758349	0.042618	0.255468	0.954678	0.333852	0.303261	0.0244917	-57.0506	1.28983	0.200435	0.0669625	0.158879	0.999765	0.46029	0.206473	0.0432607	-122.371	1.37711	0.292117	0.0484797	0.187805	0.602122	0.396333	0.228976	0.036869	-0.047783	1.49464	0.968119	0.0339163	0.262529	0.986126	0.323847	0.303556	0.0233492	0.00786461	1.53075	0.254829	0.0267181	0.182497	0.331519	0.242646	0.198569	0.0375216
ENSG00000198786	MT-ND5	mitochondrially encoded NADH:ubiquinone oxidoreductase core subunit 5 [Source:HGNC Symbol;Acc:HGNC:7461]	protein_coding	4540	-0.00148845	-0.160887	0.616997	0.316884	0.285627	0.947914	0.727466	0.333226	0.0195156	-0.0131867	-0.145671	0.180578	0.36039	0.179623	0.9999	0.771175	0.230339	0.0381267	-1.73064	-0.0951073	0.308649	0.661437	0.444393	0.658645	0.856636	0.485713	-0.000733117	0.00188651	-0.158105	0.235929	0.320172	0.20265	0.311784	0.697029	0.219247	0.0334783	-0.00940981	-0.180616	0.311437	0.258111	0.227506	0.928136	0.687887	0.27701	0.028903	-0.087908	-0.161742	0.839995	0.324284	0.303132	0.999981	0.736176	0.360872	0.0169625	0.00724827	-0.0898881	0.0200909	0.56978	0.0529356	0.238319	0.938013	0.0769011	0.0803188	0.151932	-0.168499	0.385625	0.290741	0.24674	0.999744	0.717744	0.299846	0.0256178	0.0390904	-0.16693	0.84521	0.298367	0.303358	0.977783	0.723439	0.351664	0.0169302	0.0315555	-0.129049	0.848281	0.463194	0.308225	0.98464	0.858606	0.361965	0.0164462	0.279448	-0.137484	0.0415551	0.380386	0.082282	0.999906	0.787905	0.118393	0.0659191	0.182634	-0.121528	0.216902	0.455956	0.195284	0.988904	0.852817	0.244731	0.0349179	0.0707076	-0.149891	0.647736	0.364406	0.289023	0.996984	0.828318	0.342235	0.0190119	0.0141218	-0.166057	0.92756	0.309392	0.305918	0.997713	0.776181	0.359074	0.0165656	-0.361975	-0.217393	0.143728	0.17929	0.16105	0.494446	0.631461	0.20131	0.0422367	0.29759	-0.0970923	0.0447492	0.544297	0.105958	0.31441	0.884952	0.138669	0.0579724	0.170428	-0.153973	-0.162494	-0.206245	0.161512	0.309896	0.30647	0.211039	0.206486	0.272432	0.692463	0.833678	0.725088	0.636543	0.25156	0.320383	0.0331472	0.0217845	0.135925	-0.138054	0.322415	0.394638	0.276558	0.99979	0.808456	0.3302	0.0211445	0.329303	-0.14341	0.302919	0.373516	0.270058	0.606479	0.78749	0.311344	0.0221558	0.183017	-0.137134	0.179129	0.392326	0.216505	0.99987	0.782573	0.269984	0.0312582	-0.0357254	-3.23007	10.6291	-0.169879	-0.177926	-0.155437	0.909322	0.758115	0.696932	0.301229	0.282011	0.340087	0.36195	0.354072	0.348672	0.991465	0.999765	0.871584	0.689837	0.759029	0.787869	0.411628	0.408905	0.39116	0.00917635	0.0101961	0.0109036	0.304655	-0.109729	0.2331	0.508424	0.242921	0.999172	0.882629	0.296357	0.0265803	-0.0427307	-0.167977	0.881165	0.297857	0.361042	0.964096	0.732223	0.408074	0.0092932	-0.153973	-0.206245	0.309896	0.211039	0.272432	0.833678	0.636543	0.320383	0.0217845	-3.23007	-0.177926	0.758115	0.282011	0.354072	0.999765	0.759029	0.408905	0.0101961	10.6291	-0.155437	0.696932	0.340087	0.348672	0.871584	0.787869	0.39116	0.0109036	-0.0245581	-0.168513	0.93012	0.30204	0.362462	0.972959	0.744668	0.402336	0.00911053	0.00152807	-0.159051	0.343573	0.31906	0.236372	0.425245	0.693881	0.253333	0.0273636
ENSG00000100604	CHGA	chromogranin A [Source:HGNC Symbol;Acc:HGNC:1929]	protein_coding	1113	-0.00179637	-0.223141	0.590799	0.216919	0.0125125	0.943073	0.631478	0.0225222	0.123171	6.2006896948045e-05	-0.232996	0.99555	0.19867	0.0140007	0.9999	0.627336	0.02579	0.120017	2.88535	-0.34417	0.122497	0.150091	0.00406613	0.497419	0.454621	0.00861769	0.174715	0.00371393	-0.211512	0.035934	0.22817	0.0024028	0.0619216	0.612327	0.00351393	0.166825	0.00811066	-0.222841	0.437686	0.215515	0.0110711	0.947304	0.6478	0.0205263	0.126577	0.438832	-0.26893	0.36818	0.143875	0.0102057	0.999981	0.546144	0.0197765	0.128825	0.000762774	-0.224565	0.830295	0.222851	0.0137536	0.956596	0.802765	0.0238166	0.120519	0.106994	-0.23256	0.586832	0.196044	0.0124822	0.999744	0.622368	0.0232127	0.123239	0.261099	-0.219316	0.243487	0.220416	0.00821288	0.853513	0.647921	0.015819	0.134762	-0.0848952	-0.133168	0.640991	0.49247	0.0174519	0.961699	0.868579	0.0308604	0.115063	0.0657148	-0.225484	0.673278	0.212347	0.0130666	0.999906	0.648288	0.024371	0.121958	0.181307	-0.185797	0.275381	0.311705	0.00878634	0.988904	0.766497	0.0170435	0.132927	0.277267	-0.158101	0.107902	0.387033	0.00503465	0.996984	0.842733	0.0104898	0.147822	0.201451	-0.19144	0.246045	0.292669	0.00826076	0.987465	0.763193	0.0161089	0.134604	0.224515	-0.202847	0.421388	0.267926	0.0108815	0.719997	0.727701	0.0196869	0.127055	0.362689	-0.157116	0.0266019	0.373072	0.00165369	0.281797	0.801436	0.00378511	0.178068	0.241375	-0.224145	-0.236121	-0.299669	0.0719227	0.180414	0.17674	0.100023	0.00330162	0.00592383	0.660999	0.799903	0.592521	0.477482	0.0071705	0.011965	0.160538	0.145148	0.253851	-0.188867	0.092913	0.287489	0.00391028	0.99979	0.732098	0.0085182	0.15614	0.489576	-0.207496	0.165046	0.242725	0.00561554	0.464362	0.681012	0.0109986	0.146578	-0.0127082	-0.243179	0.933174	0.176646	0.0120198	0.99987	0.588355	0.0227019	0.125713	-0.467609	9.50886	49.7276	-0.291164	-0.206239	-0.191472	0.175304	0.411631	0.096781	0.106871	0.258074	0.280583	0.00582304	0.00925035	0.00401547	0.862626	0.999765	0.406433	0.456675	0.739998	0.74279	0.0117958	0.0179002	0.00822383	0.145608	0.133018	0.155446	0.34478	-0.177421	0.22241	0.334306	0.00669405	0.999172	0.792939	0.0135879	0.141857	0.425828	-0.222061	0.17561	0.208979	0.00582912	0.645563	0.64904	0.0116744	0.14558	-0.224145	-0.299669	0.180414	0.100023	0.00592383	0.799903	0.477482	0.011965	0.145148	9.50886	-0.206239	0.411631	0.258074	0.00925035	0.999765	0.739998	0.0179002	0.133018	49.7276	-0.191472	0.096781	0.280583	0.00401547	0.406433	0.74279	0.00822383	0.155446	0.389572	-0.202259	0.206292	0.258351	0.00640997	0.499684	0.703106	0.0123407	0.143027	0.00394523	-0.207296	0.0274558	0.236391	0.00198599	0.0488244	0.619363	0.0029297	0.171589
ENSG00000109472	CPE	carboxypeptidase E [Source:HGNC Symbol;Acc:HGNC:2303]	protein_coding	1363	-0.0105178	-0.800746	0.00203857	2.21644274697681e-05	2.76943079569685e-06	0.176727	0.00823488	1.25727203000804e-05	0.312923	-0.00758783	-0.844402	0.515156	2.38117601201662e-05	0.000157489	0.9999	0.00971426	0.000494878	0.230787	2.88536	-1.0388	0.134397	6.36511654333037e-05	0.000148168	0.507673	0.014553	0.000478992	0.262515	0.00590901	-0.823796	0.00120226	1.14542009912083e-05	1.78113846580465e-06	0.00306773	0.00533846	4.38404908547634e-06	0.321171	-0.0018751	-0.860126	0.864554	1.71074915068433e-05	0.000186865	0.990434	0.00773779	0.000560947	0.227009	0.379874	-0.889005	0.458515	1.32944496435114e-05	0.000149107	0.999981	0.00732222	0.000472411	0.23199	0.00433891	-0.810469	0.243682	5.53799193648723e-05	0.000104799	0.659822	0.0314062	0.000315695	0.239675	-0.230105	-0.858506	0.264266	1.48070855991704e-05	0.000110092	0.999744	0.00689017	0.000356287	0.238608	0.272783	-0.843626	0.24587	2.05624693018372e-05	0.000105375	0.853513	0.00855645	0.00033886	0.239557	0.471607	-0.677213	0.0129036	0.000957409	5.2463846807675e-05	0.61533	0.09717	0.00018217	0.257096	0.0708077	-0.849828	0.665224	2.14690605322077e-05	0.000174492	0.999906	0.00950394	0.000541619	0.228526	0.203502	-0.80495	0.24337	6.69077007192602e-05	0.000104717	0.988904	0.0213999	0.000338034	0.239692	0.274168	-0.783855	0.13037	9.79456149297875e-05	6.97835307179617e-05	0.996984	0.0302161	0.000234105	0.248398	0.173953	-0.822015	0.340751	4.40052544398051e-05	0.000127603	0.987465	0.0185758	0.00040385	0.235398	0.248125	-0.824606	0.397307	4.38273827832405e-05	0.00013867	0.703698	0.0168865	0.000417854	0.233581	0.417536	-0.765311	0.0161499	9.07303143527119e-05	1.35517079888122e-05	0.265213	0.0240107	5.18398301921726e-05	0.285046	0.171546	-0.0625032	-0.858487	-0.878389	0.231998	0.726939	1.53741687312475e-05	1.99000765796765e-05	9.32098237606246e-05	0.000164714	0.715985	0.948435	0.00680585	0.0106164	0.000301793	0.000507109	0.244763	0.232249	0.186941	-0.823559	0.247069	4.0180364449943e-05	9.68994342239923e-05	0.99979	0.0139332	0.000320218	0.24392	0.730728	-0.811815	0.0500993	3.56601488783868e-05	3.22594165298449e-05	0.318751	0.0123637	0.000112389	0.267309	-0.0505608	-0.870067	0.753802	1.64490156834516e-05	0.000166408	0.99987	0.00760529	0.000524769	0.232021	-0.703259	2.80139	34.3625	-0.937263	-0.851785	-0.827734	0.0539797	0.820517	0.28324	3.42447863816029e-06	3.25921271864745e-05	3.7058953556446e-05	3.40930920104798e-05	0.000169828	0.000105211	0.855786	0.999765	0.594194	0.0034847	0.0150692	0.0137937	0.000122385	0.000526019	0.000326281	0.266158	0.231568	0.242127	0.521523	-0.765647	0.0813347	0.000151683	4.59535706584392e-05	0.999172	0.040986	0.000163354	0.259899	0.805916	-0.82591	0.0146773	1.93464340506671e-05	1.25689554104663e-05	0.607038	0.00838587	4.96505954566476e-05	0.286558	-0.0625032	-0.878389	0.726939	1.99000765796765e-05	0.000164714	0.948435	0.0106164	0.000507109	0.232249	2.80139	-0.851785	0.820517	3.25921271864745e-05	0.000169828	0.999765	0.0150692	0.000526019	0.231568	34.3625	-0.827734	0.28324	3.7058953556446e-05	0.000105211	0.594194	0.0137937	0.000326281	0.242127	0.623186	-0.79983	0.0558334	5.03295377436839e-05	3.49537681648272e-05	0.312244	0.0171665	0.000120986	0.265638	0.00632864	-0.816754	0.000579054	1.15918340275392e-05	9.60474145561153e-07	0.00157426	0.00574237	2.44179191991023e-06	0.332502
ENSG00000115386	REG1A	regenerating family member 1 alpha [Source:HGNC Symbol;Acc:HGNC:9951]	protein_coding	5967	-0.036461	1.9102	0.00314956	0.00403998	0.00341458	0.221211	0.112224	0.00731731	0.157901	-0.055237	1.80996	0.187897	0.00884815	0.0508768	0.9999	0.173369	0.0781385	0.0815779	-8.06878	2.5387	0.261293	0.00696411	0.0440812	0.621665	0.11163	0.0668334	0.0986607	0.00659989	1.75038	0.330902	0.0112881	0.0673822	0.413707	0.169354	0.0781468	0.0725361	-0.045093	1.65655	0.254281	0.0161458	0.059439	0.921234	0.224551	0.0875717	0.0766087	-1.09696	1.8025	0.553727	0.011068	0.082921	0.999981	0.178567	0.119676	0.0656595	-0.0503957	1.16261	9.17816427326477e-05	0.0689581	0.000214094	0.0132307	0.596221	0.000597109	0.223983	-0.0599019	1.71222	0.936128	0.0134917	0.093333	0.999744	0.203707	0.130705	0.0616553	0.0207568	1.71348	0.980581	0.013619	0.093519	0.997675	0.20774	0.128238	0.0615873	0.548534	1.82039	0.434829	0.0166297	0.113479	0.915014	0.288772	0.154307	0.0555492	-0.435202	1.66338	0.461118	0.0164303	0.0775675	0.999906	0.233616	0.112488	0.067891	-0.189513	1.66318	0.764523	0.019363	0.090711	0.991602	0.279977	0.126931	0.0626258	-0.409565	1.60193	0.534058	0.0245233	0.0818956	0.996984	0.344427	0.116396	0.066077	-0.579412	1.59319	0.379936	0.0231146	0.0716404	0.987465	0.314534	0.103482	0.0705241	0.277967	1.74959	0.793355	0.0134342	0.091369	0.923532	0.229861	0.123523	0.06238	0.181745	1.77862	0.774544	0.0118815	0.0942996	0.905346	0.213105	0.1256	0.0620353	0.0777744	-0.17053	1.73813	1.692	0.880574	0.790793	0.0119231	0.0172269	0.0962314	0.0946759	0.9711	0.962177	0.18765	0.228877	0.130836	0.129449	0.0613333	0.0618976	-0.0217245	1.73203	0.970243	0.0135506	0.0969279	0.99979	0.219404	0.135121	0.0610832	0.331217	1.75929	0.806932	0.0116734	0.0950205	0.920906	0.200724	0.125731	0.0617719	0.356338	1.79282	0.537827	0.0100583	0.0851478	0.99987	0.176203	0.122052	0.0655391	1.88419	-54.451	-120.72	1.93795	1.53648	1.61585	0.15263	0.217282	0.293862	0.00564473	0.0283499	0.0199615	0.0472156	0.0570026	0.0661793	0.857461	0.999765	0.603482	0.119597	0.332301	0.275045	0.0720952	0.0857629	0.0933573	0.0849193	0.0788736	0.07399	0.839616	1.89175	0.438038	0.00856201	0.0788544	0.999172	0.221569	0.113437	0.0681429	-0.175065	1.72865	0.884785	0.0126371	0.096283	0.965149	0.206056	0.130682	0.0613147	-0.17053	1.692	0.790793	0.0172269	0.0946759	0.962177	0.228877	0.129449	0.0618976	-54.451	1.53648	0.217282	0.0283499	0.0570026	0.999765	0.332301	0.0857629	0.0788736	-120.72	1.61585	0.293862	0.0199615	0.0661793	0.603482	0.275045	0.0933573	0.07399	0.291053	1.76558	0.805731	0.0118386	0.0949959	0.919448	0.210591	0.125811	0.0617809	0.00595938	1.75105	0.38595	0.0113918	0.0721248	0.468854	0.169577	0.0832018	0.0703019
ENSG00000089199	CHGB	chromogranin B [Source:HGNC Symbol;Acc:HGNC:1930]	protein_coding	1114	-0.00508676	-0.0595012	0.144454	0.749865	4.82495918649885e-06	0.764379	0.937567	2.07713844060201e-05	0.302365	0.0027022	-0.0918693	0.816789	0.627449	1.22640216318267e-05	0.9999	0.903765	4.97398117099e-05	0.284138	3.92155	-0.315346	0.0575165	0.229646	6.48379251449513e-05	0.42208	0.548348	0.000230326	0.282217	0.00481758	-0.0593705	0.00898151	0.742417	5.69752590025654e-07	0.0182954	0.92335	1.52702207755684e-06	0.341899	-0.00738151	-0.0962384	0.501025	0.609117	1.02570464325737e-05	0.957086	0.893923	4.11666875146854e-05	0.287678	0.336964	-0.114773	0.510668	0.550924	1.03497011696574e-05	0.999981	0.864437	4.28785110585208e-05	0.287501	0.00276982	-0.0568796	0.457537	0.766866	9.81116652902692e-06	0.80962	0.97533	3.76556227269755e-05	0.288555	0.0176865	-0.0870426	0.931832	0.643745	1.25210119638099e-05	0.999744	0.909964	5.02046974212811e-05	0.283726	0.346806	-0.0690714	0.1388	0.710415	4.69321840691694e-06	0.83146	0.929301	2.04839736048487e-05	0.302896	-0.0368692	-0.0294706	0.849012	0.886356	1.73804588744134e-05	0.984865	0.986057	6.72564133862903e-05	0.280018	-0.0900554	-0.0972408	0.581679	0.606512	1.09662844908364e-05	0.999906	0.897026	4.46680726539434e-05	0.286357	-0.332103	-0.173351	0.0549928	0.360632	2.39024108775922e-06	0.988904	0.800943	1.1115636135878e-05	0.315689	-0.329689	-0.176021	0.0678223	0.356602	2.79797285660486e-06	0.996984	0.824266	1.28480739912869e-05	0.31273	-0.213582	-0.131039	0.241094	0.491479	6.781788039404e-06	0.987465	0.874902	2.86268780579914e-05	0.295785	-0.468451	-0.149773	0.107725	0.429213	3.92455828433385e-06	0.45708	0.836553	1.66834939616392e-05	0.306317	-0.0301184	-0.0952119	0.865098	0.623245	1.58275037568409e-05	0.947129	0.911188	5.97003341488094e-05	0.281915	-0.0920119	-0.19007	-0.0901568	-0.137838	0.524108	0.288264	0.633293	0.477257	1.33741030501484e-05	9.67923399707697e-06	0.852254	0.828167	0.902193	0.824871	5.29618553599901e-05	3.97676124522968e-05	0.285311	0.291772	-0.198949	-0.129223	0.219203	0.498001	8.15433958205574e-06	0.99979	0.860082	3.42607409822802e-05	0.295165	-0.133702	-0.0974281	0.723935	0.61014	1.51640620557655e-05	0.881526	0.900368	5.7312166236559e-05	0.28278	-0.269495	-0.130825	0.0928071	0.486353	4.50877662116322e-06	0.99987	0.835317	2.03403309583525e-05	0.306731	-0.640849	-5.67736	11.7705	-0.156747	-0.109088	-0.0764683	0.0806577	0.646527	0.714928	0.409677	0.575129	0.690353	4.07003432928855e-06	1.45954290703024e-05	1.51055764980235e-05	0.855786	0.999765	0.880712	0.769139	0.9052	0.936839	1.80903939874338e-05	5.79748944705443e-05	5.69876019252724e-05	0.308704	0.283552	0.282858	0.102893	-0.069207	0.734099	0.725819	1.52276728056378e-05	0.999172	0.94917	6.04055215241371e-05	0.282696	0.248496	-0.0770803	0.460824	0.683947	1.25729495160612e-05	0.797523	0.927319	4.96569452602827e-05	0.286552	-0.19007	-0.137838	0.288264	0.477257	9.67923399707697e-06	0.828167	0.824871	3.97676124522968e-05	0.291772	-5.67736	-0.109088	0.646527	0.575129	1.45954290703024e-05	0.999765	0.9052	5.79748944705443e-05	0.283552	11.7705	-0.0764683	0.714928	0.690353	1.51055764980235e-05	0.880712	0.936839	5.69876019252724e-05	0.282858	-0.158056	-0.104019	0.632415	0.588084	1.44753144106384e-05	0.832123	0.897114	5.46792650014058e-05	0.283718	0.00491881	-0.0551917	0.00836448	0.75989	5.37475973183807e-07	0.0170268	0.928504	1.42491400332088e-06	0.342938
ENSG00000096384	HSP90AB1	heat shock protein 90 alpha family class B member 1 [Source:HGNC Symbol;Acc:HGNC:5258]	protein_coding	3326	0.00808329	0.0206566	0.0010562	0.872387	3.56715578277609e-06	0.125574	0.970428	1.57776877585968e-05	0.308135	0.00308372	0.0590615	0.716047	0.667607	0.000383139	0.9999	0.918749	0.001095	0.210829	2.30923	-0.129675	0.112262	0.483267	0.000744447	0.489516	0.754921	0.00196885	0.221689	0.00647163	0.101754	3.1138367292384e-07	0.383249	2.81859005381311e-09	1.98063243621321e-06	0.745663	1.14048200427141e-08	0.428938	0.0148937	0.0829535	0.0593687	0.536705	8.70341400923856e-05	0.821559	0.862057	0.000281817	0.243678	0.14511	0.0525894	0.697058	0.707321	0.000379996	0.999981	0.921195	0.0010961	0.211018	0.00222648	0.0887975	0.41124	0.524456	0.000303554	0.784844	0.927824	0.000816514	0.216134	0.0833474	0.0647624	0.57891	0.635388	0.000355366	0.999744	0.907442	0.00101716	0.21255	-0.315278	0.0481216	0.0631389	0.71988	9.10054812065491e-05	0.807356	0.932893	0.000296899	0.242719	-0.235735	0.0396674	0.092366	0.788477	0.000132991	0.743859	0.959584	0.000420264	0.236987	-0.0155399	0.0627576	0.896053	0.648038	0.000402503	0.999906	0.914579	0.00114531	0.209699	0.0614772	0.080475	0.628804	0.567145	0.000366863	0.988904	0.896658	0.0010419	0.211822	0.0238175	0.0709322	0.857454	0.616	0.000399897	0.996984	0.927321	0.0011233	0.209848	0.012645	0.0671097	0.924269	0.630597	0.000403889	0.997713	0.926276	0.00113482	0.20962	0.337304	0.109638	0.111202	0.4262	0.000135701	0.46097	0.834659	0.000409961	0.234054	0.165838	0.101871	0.195805	0.465415	0.000236054	0.507938	0.849273	0.00067445	0.224178	0.107933	-0.158856	0.065695	0.0219774	0.30294	0.22154	0.631051	0.875642	0.000307274	0.000255005	0.753433	0.804469	0.901638	0.970371	0.000879871	0.000746537	0.218181	0.222429	0.0362164	0.070899	0.759348	0.61196	0.000465008	0.99979	0.907987	0.00129941	0.208609	0.59401	0.104294	0.0284749	0.439833	6.04389860542077e-05	0.287876	0.830603	0.000198187	0.254087	-0.0257625	0.0593653	0.826549	0.669045	0.000474189	0.99987	0.917222	0.00133306	0.208153	-0.298403	5.54972	49.7671	0.0315339	0.083824	0.113175	0.265833	0.537199	0.0311768	0.821166	0.55311	0.404799	0.000284761	0.000411365	6.47264458566941e-05	0.87556	0.999765	0.306852	0.951177	0.898041	0.828523	0.000825404	0.00115897	0.000211247	0.219918	0.21146	0.252623	0.0842352	0.079012	0.70201	0.581898	0.000454694	0.999172	0.906874	0.00127258	0.209132	0.507187	0.0861976	0.0360874	0.521433	7.22452723781106e-05	0.607038	0.865114	0.00023829	0.250267	-0.158856	0.0219774	0.22154	0.875642	0.000255005	0.804469	0.970371	0.000746537	0.222429	5.54972	0.083824	0.537199	0.55311	0.000411365	0.999765	0.898041	0.00115897	0.21146	49.7671	0.113175	0.0311768	0.404799	6.47264458566941e-05	0.306852	0.828523	0.000211247	0.252623	0.533112	0.116686	0.0242238	0.389491	5.34432671160381e-05	0.264228	0.806715	0.000176779	0.256704	0.00667129	0.10778	1.69919481650233e-07	0.352609	1.62454970234008e-09	1.10272761547559e-06	0.72115	6.67942763310468e-09	0.437178
ENSG00000157005	SST	somatostatin [Source:HGNC Symbol;Acc:HGNC:11329]	protein_coding	6750	-0.0049074	-0.586244	0.310298	0.0262757	0.00181787	0.868888	0.26335	0.00417836	0.173784	-0.018289	-0.580563	0.255036	0.0276024	0.00162775	0.9999	0.283288	0.00396336	0.176511	2.26706	-0.735967	0.42374	0.0452775	0.00815412	0.735237	0.260737	0.0157189	0.153967	0.00285143	-0.596455	0.271766	0.0232319	0.00168815	0.351443	0.229517	0.00253235	0.175613	-0.0224827	-0.64071	0.136205	0.0144973	0.00110634	0.882939	0.213306	0.00274095	0.185917	1.97349	-0.77496	0.00433624	0.00293685	8.7335371653069e-05	0.999981	0.0977665	0.000293081	0.243604	0.00581516	-0.549426	0.25833	0.0400205	0.00163985	0.673597	0.4998	0.0036436	0.176328	-0.19061	-0.613448	0.504452	0.0200608	0.00231404	0.999744	0.24346	0.00533946	0.16777	0.205075	-0.602207	0.529075	0.0226899	0.00236161	0.917954	0.260102	0.00535888	0.167259	-0.13302	-0.609469	0.620744	0.0356243	0.00295413	0.95999	0.380206	0.00657246	0.163404	-0.217158	-0.637328	0.335806	0.0160211	0.00189715	0.999906	0.230045	0.00452767	0.172726	0.0378596	-0.603033	0.875719	0.0264658	0.00275145	0.995509	0.312945	0.00619218	0.163405	0.0617819	-0.596202	0.806492	0.0288605	0.00271162	0.996984	0.36131	0.00611577	0.163775	0.0957231	-0.593172	0.705099	0.0275038	0.00262054	0.988465	0.336571	0.00595358	0.164639	0.562647	-0.537586	0.163264	0.0432143	0.00124221	0.514924	0.369403	0.0029497	0.183115	-0.137543	-0.6413	0.574031	0.0182981	0.00361966	0.803261	0.253301	0.00750629	0.158153	-0.169494	0.369453	-0.61297	-0.513002	0.395158	0.133746	0.0206147	0.0562198	0.00306557	0.00163378	0.795055	0.790383	0.23908	0.378871	0.00671746	0.00387291	0.162452	0.178369	0.0675002	-0.595517	0.763857	0.0271449	0.00396767	0.99979	0.296938	0.00862606	0.155759	0.239424	-0.592956	0.646969	0.0267738	0.00377959	0.840396	0.282913	0.00778488	0.157027	-0.195833	-0.640375	0.379696	0.0166258	0.00300511	0.99987	0.21649	0.00679021	0.162965	-0.0819499	4.94637	-9.63002	-0.618186	-0.591254	-0.619049	0.87274	0.772496	0.828786	0.0228007	0.0302191	0.0216801	0.00407309	0.00397843	0.00403834	0.985783	0.999765	0.931191	0.232429	0.339138	0.28513	0.00865449	0.00859466	0.00826416	0.155073	0.155688	0.155297	0.238256	-0.565371	0.568849	0.0403602	0.00360696	0.999172	0.396661	0.00795827	0.158244	0.14694	-0.60283	0.752579	0.0236636	0.00395299	0.921719	0.269354	0.00833603	0.155856	0.369453	-0.513002	0.133746	0.0562198	0.00163378	0.790383	0.378871	0.00387291	0.178369	4.94637	-0.591254	0.772496	0.0302191	0.00397843	0.999765	0.339138	0.00859466	0.155688	-9.63002	-0.619049	0.828786	0.0216801	0.00403834	0.931191	0.28513	0.00826416	0.155297	0.389308	-0.570539	0.392986	0.0332874	0.00305721	0.666412	0.321681	0.00647018	0.162522	0.00374445	-0.588578	0.152789	0.0244001	0.00119108	0.214764	0.232555	0.00182459	0.184134
ENSG00000168928	CTRB2	chymotrypsinogen B2 [Source:HGNC Symbol;Acc:HGNC:2522]	protein_coding	440387	-0.0138869	1.33291	0.24501	0.0401252	0.294363	0.839138	0.314918	0.341979	0.0182282	-0.0314533	1.31312	0.429427	0.0442024	0.35987	0.9999	0.347441	0.414887	0.00931987	-6.76587	1.97761	0.320692	0.0255773	0.312372	0.667597	0.201955	0.357197	0.0181794	0.012459	1.32927	0.0501945	0.0370729	0.13747	0.0829504	0.283789	0.152284	0.0480518	-0.038423	1.20998	0.304708	0.061683	0.320078	0.928136	0.395128	0.371108	0.0145865	-1.36817	1.36995	0.434423	0.0394633	0.361165	0.999981	0.317507	0.418413	0.00915491	-0.0469668	0.745192	0.000118622	0.216532	0.00216749	0.0148597	0.796066	0.00466065	0.169408	-0.564532	1.25585	0.423606	0.0526394	0.358336	0.999744	0.369506	0.411136	0.00951572	-0.77277	1.21741	0.336555	0.0602176	0.331785	0.874544	0.39524	0.379105	0.0129943	0.632193	1.43042	0.34071	0.0449931	0.369203	0.88486	0.412027	0.422509	0.00824966	-0.0888861	1.24756	0.873735	0.0562281	0.420789	0.999906	0.392199	0.475683	0.00191943	0.369299	1.35349	0.536706	0.0429039	0.383809	0.988904	0.378855	0.435369	0.00632871	0.357356	1.35396	0.56623	0.0438595	0.389137	0.996984	0.423256	0.441268	0.00567865	0.166107	1.29174	0.790556	0.051489	0.415974	0.994321	0.425449	0.466589	0.00248071	1.50147	1.45846	0.13194	0.0266001	0.224923	0.483807	0.303284	0.268381	0.0293599	0.78076	1.45495	0.193131	0.0279582	0.263312	0.505825	0.303759	0.304749	0.023224	0.439089	-0.101707	1.2832	1.24747	0.370936	0.867793	0.047935	0.0628391	0.338988	0.415818	0.782356	0.977682	0.348349	0.398898	0.385346	0.460065	0.0121901	0.00254103	0.527939	1.38279	0.338755	0.035963	0.328484	0.99979	0.332156	0.382239	0.0136131	1.79589	1.39754	0.160707	0.0319228	0.242897	0.459458	0.305513	0.283943	0.0265844	0.715694	1.38712	0.191033	0.0334044	0.26208	0.99987	0.299342	0.316999	0.0234213	1.54473	-35.7785	-31.8797	1.43916	1.14258	1.24215	0.218007	0.394816	0.771241	0.0295727	0.0859745	0.0599039	0.277122	0.346126	0.409822	0.867921	0.999765	0.908129	0.258259	0.506735	0.427147	0.328348	0.400885	0.449941	0.0210576	0.0112395	0.00325375	0.323423	1.33381	0.753641	0.0496066	0.408357	0.999172	0.428086	0.460802	0.00342875	-0.146008	1.26746	0.898808	0.052494	0.417042	0.968092	0.379256	0.461142	0.00239626	-0.101707	1.24747	0.867793	0.0628391	0.415818	0.977682	0.398898	0.460065	0.00254103	-35.7785	1.14258	0.394816	0.0859745	0.346126	0.999765	0.506735	0.400885	0.0112395	-31.8797	1.24215	0.771241	0.0599039	0.409822	0.908129	0.427147	0.449941	0.00325375	1.24256	1.39812	0.26748	0.0335898	0.300863	0.560556	0.322482	0.341705	0.0175072	0.0116336	1.33303	0.0712946	0.0373114	0.165825	0.111824	0.283321	0.181572	0.041145
ENSG00000251562	MALAT1	metastasis associated lung adenocarcinoma transcript 1 [Source:HGNC Symbol;Acc:HGNC:29665]	lncRNA	378938	-0.00312033	0.162201	0.428924	0.445333	2.54852456584774e-29	0.914856	0.808587	2.20935842154284e-27	0.823342	-0.00578635	0.155493	0.659502	0.465892	3.15856151382789e-29	0.9999	0.832127	2.7382096190293e-27	0.822392	4.2715	-0.248155	0.0576842	0.384618	2.80396041842617e-26	0.422598	0.686065	2.22668704067843e-24	0.834292	0.00513889	0.174848	0.0135647	0.393274	1.67860486808597e-30	0.0263493	0.751915	1.37500208210223e-28	0.834943	-0.0350743	0.101834	0.00362299	0.613672	5.160394965677e-31	0.390755	0.895236	5.13718553377395e-29	0.83973	-0.295784	0.169567	0.608429	0.434957	3.05303980515093e-29	0.999981	0.807204	2.65780527974771e-27	0.822543	-0.00577647	0.0822553	0.167217	0.701156	1.34716623291222e-29	0.581883	0.969834	1.21338271177367e-27	0.826133	-0.0169506	0.145221	0.941984	0.493716	3.46947371159565e-29	0.999744	0.844084	2.95843729686308e-27	0.821975	0.151554	0.15315	0.568035	0.470557	2.95813380380436e-29	0.924563	0.829626	2.53279555234376e-27	0.822683	0.0381309	0.106006	0.861654	0.649302	7.20518880470153e-29	0.986241	0.927661	5.97255610639921e-27	0.822446	-0.0843224	0.135774	0.647085	0.523621	3.13436566703756e-29	0.999906	0.860678	2.66178008442382e-27	0.822426	0.015051	0.149182	0.939157	0.49435	3.46856006702713e-29	0.996952	0.868117	3.03222104010783e-27	0.821976	-0.0314516	0.13679	0.878337	0.532681	3.43832951872085e-29	0.996984	0.901129	2.94394584224304e-27	0.822015	0.0375722	0.153003	0.855342	0.479491	3.42161250984805e-29	0.994321	0.871641	2.88218906396351e-27	0.822037	-0.119535	0.12928	0.717648	0.550448	3.2596671321319e-29	0.888448	0.890379	2.73470299802969e-27	0.822252	-0.0838613	0.127028	0.674406	0.560448	8.46785028664182e-29	0.857296	0.890809	6.96371909343358e-27	0.821719	-0.167477	0.245075	0.142959	0.210425	0.302347	0.223665	0.500393	0.335043	5.44726102824438e-29	4.42744702285829e-29	0.753368	0.804469	0.845466	0.738196	4.76200474595179e-27	3.90328232023685e-27	0.823698	0.82462	-0.14963	0.115633	0.413277	0.592144	6.62759339066728e-29	0.99979	0.899674	5.60543528805787e-27	0.822821	-0.35857	0.1218	0.399552	0.570161	6.49604640950581e-29	0.682853	0.884096	5.34216369945367e-27	0.82291	-0.104938	0.129878	0.56431	0.545737	7.836698988895e-29	0.99987	0.864988	6.60122911590888e-27	0.822068	-0.357136	-1.89835	-7.89334	0.108281	0.139489	0.138574	0.390927	0.891791	0.827918	0.617816	0.525238	0.522168	6.41139224559795e-29	9.15973608824066e-29	9.02977692352622e-29	0.898853	0.999765	0.931028	0.88025	0.891072	0.884088	5.4595536437756e-27	7.65371361654358e-27	7.36758975179947e-27	0.822969	0.821364	0.821429	-0.0573752	0.135854	0.866509	0.541667	9.1154495277443e-29	0.999172	0.893851	7.64742108363903e-27	0.821386	0.00408919	0.146646	0.991419	0.493653	9.24386518843171e-29	0.996881	0.852354	7.66246450639483e-27	0.821323	0.245075	0.210425	0.223665	0.335043	4.42744702285829e-29	0.804469	0.738196	3.90328232023685e-27	0.82462	-1.89835	0.139489	0.891791	0.525238	9.15973608824066e-29	0.999765	0.891072	7.65371361654358e-27	0.821364	-7.89334	0.138574	0.827918	0.522168	9.02977692352622e-29	0.931028	0.884088	7.36758975179947e-27	0.821429	-0.137812	0.132698	0.71129	0.539982	8.63577741233354e-29	0.874579	0.87841	7.15840577055824e-27	0.82163	0.00514393	0.178638	0.014662	0.383786	1.79729576151764e-30	0.02801	0.744615	1.46072404742719e-28	0.834661
ENSG00000167658	EEF2	eukaryotic translation elongation factor 2 [Source:HGNC Symbol;Acc:HGNC:3214]	protein_coding	1938	-0.00309642	0.293707	0.254104	0.0464857	0.0188077	0.844794	0.33606	0.0320827	0.111601	-0.00497007	0.285687	0.583107	0.0542917	0.0274629	0.9999	0.380976	0.0461844	0.100504	-1.67824	0.422936	0.28642	0.0382061	0.0302669	0.642909	0.241813	0.0484187	0.111727	0.00652673	0.314471	1.74238583892852e-06	0.0150719	1.8665192261973e-06	9.15687794007246e-06	0.190399	4.57903537557611e-06	0.320302	-0.0080751	0.266908	0.342767	0.0698134	0.0219091	0.930309	0.416372	0.0370783	0.10717	-0.537214	0.321033	0.175216	0.0325571	0.0152989	0.999981	0.291473	0.028072	0.117509	-0.00573795	0.214311	0.0452779	0.144397	0.00651739	0.342814	0.715313	0.0123509	0.140985	-0.122558	0.276535	0.444715	0.0603392	0.0246916	0.999744	0.391706	0.041869	0.103659	-0.0750916	0.273006	0.681854	0.0648438	0.0288672	0.951293	0.406639	0.0468459	0.0990147	0.05608	0.326305	0.709933	0.0446831	0.0265788	0.971761	0.411556	0.0442961	0.102655	0.0505699	0.282605	0.690633	0.0568111	0.0289715	0.999906	0.393873	0.0483735	0.0989067	0.0570095	0.291715	0.674935	0.0548407	0.0287828	0.988904	0.417343	0.047404	0.0991024	-0.0205602	0.271363	0.884649	0.0752412	0.0304956	0.996987	0.509369	0.0497113	0.0973679	0.0554724	0.288322	0.69626	0.0555772	0.0290367	0.988465	0.436813	0.0477201	0.0988395	0.385975	0.328551	0.0877359	0.0273092	0.0100512	0.429719	0.306635	0.0183685	0.129244	0.279439	0.34832	0.0365385	0.0175022	0.00448477	0.300041	0.248907	0.00903031	0.152544	0.183146	-0.207879	0.287391	0.229305	0.0945753	0.127116	0.0458843	0.121228	0.00843313	0.0101411	0.673189	0.789113	0.343036	0.518741	0.0161714	0.0190878	0.135566	0.13047	0.155596	0.315618	0.20849	0.0324494	0.0135721	0.99979	0.319713	0.0251049	0.122278	0.447718	0.314354	0.119001	0.0312221	0.00973812	0.411745	0.302655	0.017787	0.131596	0.0969319	0.298879	0.43208	0.042457	0.0196804	0.99987	0.333921	0.0347598	0.111563	-0.103693	-6.38388	21.5753	0.272473	0.260108	0.305122	0.713983	0.499478	0.380021	0.0678539	0.0824297	0.0392382	0.0236449	0.0209277	0.0185591	0.961962	0.999765	0.668888	0.374838	0.500052	0.36446	0.0398247	0.0361435	0.0311413	0.10615	0.10976	0.113276	-0.0201139	0.27984	0.930781	0.0664337	0.0248048	0.999172	0.477781	0.0420542	0.104724	0.213656	0.293147	0.406456	0.0451413	0.0191469	0.770133	0.356031	0.0327986	0.112366	-0.207879	0.229305	0.127116	0.121228	0.0101411	0.789113	0.518741	0.0190878	0.13047	-6.38388	0.260108	0.499478	0.0824297	0.0209277	0.999765	0.500052	0.0361435	0.10976	21.5753	0.305122	0.380021	0.0392382	0.0185591	0.668888	0.36446	0.0311413	0.113276	0.451062	0.328613	0.071336	0.0245771	0.00703198	0.334639	0.281581	0.0133651	0.140524	0.00636617	0.318202	4.58658155801744e-06	0.0150952	4.32946490960297e-06	2.08238467245958e-05	0.190243	9.82535415676259e-06	0.304442
ENSG00000121351	IAPP	islet amyloid polypeptide [Source:HGNC Symbol;Acc:HGNC:5329]	protein_coding	3375	-0.0165271	-2.85724	0.147525	1.08534719832235e-05	0.000733819	0.765773	0.00588863	0.00188399	0.195715	-0.0103281	-2.92865	0.786763	8.84757954048908e-06	0.0017144	0.9999	0.00657438	0.00414814	0.175232	5.39176	-3.33706	0.420946	0.000210933	0.00703866	0.734042	0.0229404	0.013838	0.158437	0.00946159	-2.89244	0.122041	7.88428888609655e-06	0.000648123	0.178553	0.00484573	0.00103794	0.19864	0.042747	-2.89395	0.232496	8.87432657320486e-06	0.000974285	0.912698	0.00688649	0.00245352	0.188972	2.11304	-3.12045	0.206	3.13259876485752e-06	0.000905577	0.999981	0.0036811	0.00237447	0.190721	0.000557049	-2.94082	0.963658	1.12542765902346e-05	0.00176575	0.992507	0.0154027	0.00388435	0.174504	-0.39147	-2.94809	0.562618	6.80137720434411e-06	0.00153748	0.999744	0.00596351	0.00371185	0.177912	-0.838956	-2.9905	0.275492	4.8831465783902e-06	0.00107597	0.863778	0.00483804	0.00268199	0.186587	1.55702	-2.49849	0.0125988	0.000239575	0.000484112	0.613665	0.0461974	0.00132952	0.207669	0.0432227	-2.94202	0.93568	8.02133964086265e-06	0.0017625	0.999906	0.00709085	0.00423938	0.174549	1.1658	-2.64411	0.0392694	4.74949524785948e-05	0.000293125	0.988904	0.0204615	0.000852138	0.216925	1.35723	-2.58082	0.020846	6.69668379149123e-05	0.000183097	0.996984	0.0301167	0.00055809	0.22746	0.659074	-2.8113	0.269377	2.04802904276701e-05	0.00106218	0.987465	0.0142038	0.00268103	0.186898	1.0585	-2.80527	0.268904	2.1861376278728e-05	0.00106111	0.607074	0.0131421	0.00256804	0.186922	0.977078	-2.74869	0.0839486	2.22565992835345e-05	0.000320072	0.374681	0.012401	0.000882393	0.217246	0.302868	0.432722	-2.9688	-2.8622	0.514737	0.45339	4.9136932047053e-06	1.62115805110923e-05	0.000951791	0.000898154	0.849889	0.875358	0.00432406	0.00959707	0.00239774	0.0022926	0.191608	0.193007	0.0879049	-2.95702	0.866681	7.41027666475732e-06	0.00112419	0.99979	0.00821507	0.002858	0.187568	0.981674	-2.90761	0.419655	8.41285606751203e-06	0.00086504	0.697073	0.00729325	0.00212818	0.193911	0.301427	-2.9275	0.562248	7.64766495223173e-06	0.000987937	0.99987	0.00607908	0.00257131	0.190706	0.780501	1.17937	-32.618	-2.89169	-2.9708	-3.00773	0.512101	0.976404	0.753201	1.18530603283666e-05	8.61714398260137e-06	5.22092679863699e-06	0.000949652	0.00113714	0.00109135	0.926429	0.999765	0.899035	0.00578945	0.00717153	0.0047229	0.00240283	0.00286744	0.00262261	0.191662	0.187289	0.18829	1.96065	-2.61261	0.0417039	6.0953186461653e-05	0.000194054	0.999172	0.0294928	0.000596466	0.228588	1.59518	-2.90355	0.139299	6.43400930550714e-06	0.00045106	0.627319	0.00557775	0.00122805	0.209319	0.432722	-2.8622	0.45339	1.62115805110923e-05	0.000898154	0.875358	0.00959707	0.0022926	0.193007	1.17937	-2.9708	0.976404	8.61714398260137e-06	0.00113714	0.999765	0.00717153	0.00286744	0.187289	-32.618	-3.00773	0.753201	5.22092679863699e-06	0.00109135	0.899035	0.0047229	0.00262261	0.18829	1.14602	-2.86067	0.279837	1.17946835313968e-05	0.000695372	0.571719	0.00846208	0.00175177	0.199132	0.0119228	-2.86956	0.0531917	7.89511564691046e-06	0.000365045	0.0868209	0.00479736	0.000607902	0.211936
ENSG00000044574	HSPA5	heat shock protein family A (Hsp70) member 5 [Source:HGNC Symbol;Acc:HGNC:5238]	protein_coding	3309	0.00445719	-0.234676	0.380874	0.391812	0.284205	0.903002	0.779262	0.331772	0.0197279	0.0199559	-0.245743	0.237081	0.368525	0.236339	0.9999	0.775931	0.290499	0.0273693	5.95488	-0.607487	0.0420304	0.103656	0.0692536	0.403557	0.386153	0.0985157	0.0822269	0.0143936	-0.127657	5.78363784091394e-09	0.565329	3.5133196244371e-07	6.0897959978773e-08	0.849861	9.76073282227777e-07	0.350453	-0.0185528	-0.233473	0.243168	0.391323	0.238872	0.917721	0.789326	0.288483	0.0269374	-0.541458	-0.166023	0.466863	0.552504	0.304134	0.999981	0.865096	0.361858	0.0168195	-0.00137336	-0.225478	0.80019	0.420866	0.345927	0.947594	0.898493	0.392933	0.0111199	-0.00313554	-0.210505	0.991674	0.442058	0.351971	0.999744	0.817967	0.404659	0.010334	-0.0631109	-0.213776	0.853907	0.435896	0.348768	0.978101	0.811421	0.395901	0.0107494	0.202605	-0.0847205	0.47147	0.777049	0.349671	0.923945	0.956932	0.403351	0.0107722	0.00544141	-0.209883	0.981741	0.445568	0.351932	0.999906	0.82537	0.408792	0.0103391	0.00758759	-0.208525	0.976204	0.459128	0.351897	0.999062	0.852817	0.403859	0.0103436	-0.0454928	-0.222766	0.86372	0.431225	0.349188	0.996984	0.863353	0.402104	0.0106948	0.181576	-0.173138	0.494052	0.533829	0.309454	0.987465	0.893909	0.362467	0.0160657	0.583556	-0.132418	0.168847	0.631589	0.203396	0.520913	0.919455	0.246167	0.0333348	0.377053	-0.127018	0.140084	0.647106	0.192094	0.44586	0.918189	0.231955	0.0359898	0.196918	-0.402731	-0.210282	-0.319509	0.346778	0.119516	0.442347	0.253599	0.282744	0.177841	0.77083	0.788032	0.81562	0.674989	0.329567	0.222419	0.020198	0.0389755	0.00856167	-0.212637	0.971073	0.446763	0.361425	0.99979	0.833299	0.415024	0.00924383	0.552159	-0.176423	0.313478	0.522503	0.27228	0.614377	0.864926	0.313507	0.0218081	0.109951	-0.197024	0.639296	0.477318	0.340698	0.99987	0.830504	0.395965	0.0119612	-0.228289	-9.50808	47.0125	-0.238808	-0.24933	-0.167417	0.670864	0.596566	0.313432	0.395355	0.377839	0.545869	0.344345	0.335101	0.272265	0.958512	0.999765	0.618791	0.761545	0.820341	0.890282	0.3948	0.390179	0.315743	0.0114755	0.0127133	0.0218105	0.475713	-0.126442	0.277571	0.656777	0.259656	0.999172	0.929266	0.31331	0.0238113	0.708211	-0.18262	0.145528	0.502469	0.195611	0.627319	0.856061	0.24014	0.03528	-0.402731	-0.319509	0.119516	0.253599	0.177841	0.788032	0.674989	0.222419	0.0389755	-9.50808	-0.24933	0.596566	0.377839	0.335101	0.999765	0.820341	0.390179	0.0127133	47.0125	-0.167417	0.313432	0.545869	0.272265	0.618791	0.890282	0.315743	0.0218105	0.714334	-0.143051	0.133838	0.603162	0.187932	0.418419	0.90266	0.227306	0.0368428	0.0148494	-0.114178	2.45268522462494e-09	0.603459	1.62806417530323e-07	2.63860231559186e-08	0.868536	4.71447504959763e-07	0.363784
ENSG00000100316	RPL3	ribosomal protein L3 [Source:HGNC Symbol;Acc:HGNC:10332]	protein_coding	6122	0.000985419	-0.0467872	0.714892	0.747522	0.00381087	0.963726	0.936771	0.00804882	0.155074	-0.00128073	-0.0391793	0.886494	0.787802	0.00398996	0.9999	0.952494	0.00869632	0.153887	-0.247659	0.0500767	0.866822	0.791339	0.000962408	0.953936	0.91541	0.00245933	0.214875	0.00735287	0.000875879	2.49447242420392e-08	0.994152	3.75588524628351e-09	2.15079061687054e-07	0.999001	1.48621050654573e-08	0.424591	-0.000183315	-0.0416684	0.982691	0.773971	0.00402232	0.99875	0.947138	0.0085205	0.153678	-0.312023	-0.0158131	0.428138	0.914735	0.00311526	0.999981	0.98143	0.00704907	0.160248	-0.00219547	-0.0653926	0.443881	0.657705	0.00316873	0.802627	0.962728	0.00653406	0.159813	-0.00730641	-0.0414637	0.963357	0.774479	0.00401964	0.999744	0.94559	0.00865584	0.153695	-0.199689	-0.0518202	0.26925	0.718853	0.00244297	0.860169	0.932893	0.00551643	0.166408	0.107703	0.0470376	0.467439	0.765364	0.00303123	0.923576	0.954034	0.00672437	0.162742	0.145876	-0.0250092	0.244408	0.862278	0.00231141	0.999906	0.969603	0.00538114	0.167799	0.211125	0.0133923	0.114061	0.927191	0.00143973	0.988904	0.988281	0.00351173	0.179521	0.22816	0.0200984	0.101048	0.891306	0.00132895	0.996984	0.985815	0.00325909	0.181475	0.221091	0.00404598	0.113383	0.97778	0.00143411	0.987465	0.996703	0.00349515	0.179617	0.433046	0.0164986	0.0523551	0.909028	0.00084622	0.382613	0.985691	0.00210302	0.192336	0.41071	0.054095	0.00191847	0.699895	7.5544679264959e-05	0.246124	0.933399	0.000243235	0.249307	0.265701	-0.186224	-0.03553	-0.0896908	0.0149933	0.1753	0.800165	0.545806	0.000377295	0.00210372	0.651655	0.7997	0.952803	0.857879	0.00105426	0.00484558	0.213461	0.172042	0.229494	0.0061963	0.0638396	0.965853	0.00108133	0.99979	0.992275	0.0027595	0.188515	0.639713	0.00291211	0.0257365	0.983693	0.000564384	0.283739	0.996258	0.00145762	0.204071	0.132986	-0.0200704	0.283543	0.890591	0.00279149	0.99987	0.976334	0.0063684	0.164857	-0.0624659	4.8837	63.688	-0.0477669	-0.0231482	0.0225621	0.82646	0.608072	0.00870349	0.748184	0.876989	0.873299	0.00437429	0.00400923	0.000249164	0.979214	0.999765	0.285398	0.92858	0.980027	0.977278	0.00922008	0.00865492	0.000704746	0.153201	0.155487	0.222954	0.154842	-0.0124584	0.50599	0.934444	0.00372736	0.999172	0.991999	0.00819264	0.15739	0.366746	-0.0246304	0.155231	0.86444	0.00195031	0.632979	0.972334	0.00449321	0.173947	-0.186224	-0.0896908	0.1753	0.545806	0.00210372	0.7997	0.857879	0.00484558	0.172042	4.8837	-0.0231482	0.608072	0.876989	0.00400923	0.999765	0.980027	0.00865492	0.155487	63.688	0.0225621	0.00870349	0.873299	0.000249164	0.285398	0.977278	0.000704746	0.222954	0.522089	0.0110595	0.0375058	0.938725	0.00074237	0.283005	0.987997	0.00185825	0.197574	0.00775017	0.00882866	4.61611707487594e-09	0.939924	8.01361098146829e-10	4.62857502939127e-08	0.985595	3.47791385232435e-09	0.44755
ENSG00000168925	CTRB1	chymotrypsinogen B1 [Source:HGNC Symbol;Acc:HGNC:2521]	protein_coding	1504	-0.0158665	1.39675	0.144872	0.0184525	0.0111073	0.764379	0.221027	0.0203391	0.126486	-0.0293339	1.36249	0.419685	0.0227111	0.0196452	0.9999	0.259958	0.0344665	0.110342	-4.06119	1.75932	0.514019	0.0298399	0.0474929	0.788983	0.215722	0.0713199	0.0960077	0.0101224	1.36893	0.0822608	0.0197429	0.00780658	0.127621	0.213165	0.0105313	0.136135	-0.0363284	1.26568	0.287859	0.0328368	0.0163529	0.926586	0.308201	0.0287484	0.115614	-1.30531	1.41789	0.41411	0.0200168	0.0195272	0.999981	0.23508	0.0345394	0.110517	-0.0417614	0.855085	0.000185639	0.123436	7.80856238353326e-05	0.01853	0.690131	0.00024216	0.246002	0.0870601	1.31094	0.892725	0.0278806	0.0249774	0.999744	0.28078	0.042295	0.103319	-0.892079	1.26431	0.223683	0.0325686	0.0142795	0.844019	0.305701	0.0255305	0.119461	0.328707	1.34309	0.588233	0.0401764	0.0355866	0.949393	0.395336	0.0569005	0.093771	-0.0955121	1.29992	0.851675	0.0299204	0.0248199	0.999906	0.301173	0.042408	0.103506	-0.084096	1.28883	0.877712	0.0353666	0.0249257	0.995537	0.351031	0.0418804	0.10338	-0.0366284	1.3008	0.948722	0.0345836	0.02511	0.997591	0.388917	0.0421524	0.103163	-0.118639	1.28627	0.835475	0.0341525	0.0247435	0.994321	0.365335	0.0416617	0.103597	0.569501	1.38687	0.533928	0.0226167	0.0217249	0.792644	0.281101	0.0357941	0.107417	0.330287	1.39746	0.549455	0.0224372	0.024147	0.789937	0.27623	0.0388796	0.105525	0.19128	-0.184975	1.32491	1.27263	0.671026	0.740917	0.0268155	0.0386489	0.0258224	0.0265222	0.907938	0.951802	0.268827	0.319282	0.0424176	0.0436049	0.103521	0.102719	0.242309	1.37084	0.632393	0.0241022	0.0253558	0.99979	0.281989	0.0429428	0.104067	0.443307	1.3514	0.706996	0.0253246	0.0262052	0.872103	0.276938	0.041684	0.10308	0.679648	1.42833	0.175009	0.0170925	0.0136882	0.99987	0.219834	0.025392	0.122036	1.61617	-48.4229	-95.8073	1.4937	1.14303	1.22516	0.158757	0.207365	0.338796	0.0137973	0.0598117	0.042051	0.0129301	0.0150794	0.019544	0.861114	0.999765	0.639596	0.180664	0.443264	0.376683	0.0235924	0.0272985	0.0325203	0.123652	0.119273	0.111766	0.11536	1.34224	0.902747	0.0314894	0.027479	0.999172	0.361572	0.0458741	0.101653	-0.893745	1.2808	0.394315	0.0320844	0.0210075	0.765078	0.304703	0.0355178	0.109648	-0.184975	1.27263	0.740917	0.0386489	0.0265222	0.951802	0.319282	0.0436049	0.102719	-48.4229	1.14303	0.207365	0.0598117	0.0150794	0.999765	0.443264	0.0272985	0.119273	-95.8073	1.22516	0.338796	0.042051	0.019544	0.639596	0.376683	0.0325203	0.111766	0.0631326	1.32722	0.951137	0.0289761	0.0275945	0.980394	0.301324	0.0434059	0.101527	0.00902342	1.3692	0.126659	0.0202905	0.0102388	0.183157	0.216096	0.0135205	0.128735
ENSG00000080824	HSP90AA1	heat shock protein 90 alpha family class A member 1 [Source:HGNC Symbol;Acc:HGNC:5253]	protein_coding	3320	0.00627518	0.307282	0.0497936	0.0740291	3.12169746916385e-05	0.593996	0.411561	0.000112118	0.265235	-0.000380144	0.341996	0.971825	0.0528385	0.000168715	0.9999	0.376235	0.000525884	0.22927	-0.525074	0.41295	0.764414	0.0690496	0.00118895	0.913392	0.318369	0.00295617	0.209193	0.00134215	0.349049	0.438971	0.0465087	0.000130127	0.522287	0.313807	0.000233116	0.234971	0.0194491	0.365412	0.052206	0.0340092	3.23322767386918e-05	0.797438	0.312742	0.000115565	0.264512	0.206774	0.324341	0.661987	0.0706922	0.000155371	0.999981	0.407787	0.000490168	0.231085	-0.00223613	0.31693	0.515821	0.0763731	0.000140526	0.839697	0.6107	0.000410247	0.23329	0.0643616	0.341521	0.735742	0.0516271	0.000160667	0.999744	0.367736	0.000499678	0.230347	-0.215458	0.330126	0.320686	0.0589161	0.000109923	0.873944	0.391757	0.000351691	0.238642	-0.312002	0.320427	0.0785265	0.0895195	4.1609293642468e-05	0.737554	0.536233	0.000148113	0.261989	0.0845472	0.350849	0.575049	0.0464545	0.000147276	0.999906	0.363085	0.000465405	0.232261	0.183032	0.388862	0.255186	0.0304806	9.60660683952244e-05	0.988904	0.330291	0.000312696	0.241554	0.0656416	0.35903	0.696372	0.0478051	0.000158014	0.996984	0.431698	0.000488722	0.230714	-0.0759619	0.325696	0.652534	0.0682121	0.000154591	0.987465	0.472758	0.000479203	0.231196	0.165594	0.363481	0.540494	0.0424743	0.000143466	0.796345	0.366844	0.000430666	0.232836	0.197184	0.388499	0.225768	0.0305806	9.8926233430823e-05	0.539241	0.314944	0.000309606	0.243469	0.137555	-0.128345	0.345679	0.309305	0.30083	0.437661	0.0489786	0.0872131	0.000117639	0.000144237	0.751949	0.869223	0.352003	0.452008	0.000371975	0.000451142	0.239684	0.235194	0.103191	0.364062	0.491028	0.0420844	0.000152498	0.99979	0.352329	0.000480885	0.23396	0.696878	0.390734	0.0432957	0.0251566	3.12629145178716e-05	0.307723	0.276188	0.000109284	0.267961	0.0384743	0.348882	0.796476	0.050315	0.000182014	0.99987	0.357647	0.00056802	0.230021	-0.194242	-0.0447486	16.8324	0.322034	0.342637	0.359624	0.569248	0.996875	0.570969	0.0733161	0.059189	0.0445473	0.000162786	0.000187335	0.00016299	0.939832	0.999765	0.800139	0.388682	0.442189	0.383823	0.000499989	0.000573528	0.000482316	0.23251	0.229377	0.232483	0.0558536	0.353128	0.84159	0.0551749	0.000184122	0.999172	0.445986	0.000569474	0.229764	0.594359	0.369474	0.0534061	0.0332682	3.65474814923252e-05	0.607038	0.309541	0.000129431	0.264707	-0.128345	0.309305	0.437661	0.0872131	0.000144237	0.869223	0.452008	0.000451142	0.235194	-0.0447486	0.342637	0.996875	0.059189	0.000187335	0.999765	0.442189	0.000573528	0.229377	16.8324	0.359624	0.570969	0.0445473	0.00016299	0.800139	0.383823	0.000482316	0.232483	0.528184	0.395558	0.0803842	0.0251287	4.92228578473559e-05	0.347491	0.283265	0.000164176	0.258447	0.00154077	0.351319	0.379739	0.0450167	0.000120705	0.46239	0.308911	0.000216515	0.236609
ENSG00000137392	CLPS	colipase [Source:HGNC Symbol;Acc:HGNC:2085]	protein_coding	1208	-0.0127288	1.42854	0.28935	0.0291156	0.113843	0.860943	0.275855	0.150963	0.0547782	-0.0468673	1.44226	0.240277	0.0275376	0.104452	0.9999	0.283217	0.145014	0.0577831	-3.47895	1.74247	0.614108	0.0516761	0.286778	0.844825	0.279193	0.33237	0.0224165	0.00667023	1.39787	0.300984	0.0321241	0.115867	0.382663	0.265227	0.129763	0.0541579	-0.033023	1.31859	0.380499	0.0434989	0.128014	0.935138	0.34196	0.169173	0.0506178	-1.32644	1.46843	0.450889	0.0283839	0.136726	0.999981	0.273146	0.183554	0.0482483	-0.0409385	0.912872	0.000971109	0.142336	0.00283061	0.0462354	0.713256	0.00590708	0.162686	-0.25755	1.3587	0.716853	0.0378972	0.157485	0.999744	0.321033	0.204649	0.043069	-1.29	1.29244	0.108623	0.0452255	0.0691913	0.827914	0.34895	0.0988869	0.071668	0.792862	1.42188	0.233224	0.0464137	0.161679	0.855622	0.414379	0.209484	0.0426026	-0.300951	1.32559	0.592084	0.0434721	0.149802	0.999906	0.353331	0.197565	0.0449165	-0.0586482	1.34425	0.92232	0.0458349	0.163744	0.996879	0.38913	0.210847	0.0416175	-0.246159	1.29309	0.69436	0.0554248	0.156334	0.996984	0.455676	0.202521	0.0433409	-0.250455	1.30796	0.69021	0.0496784	0.156111	0.988465	0.421881	0.202144	0.0433938	0.353943	1.40684	0.725575	0.0354411	0.157905	0.892048	0.342175	0.19795	0.0429702	0.100086	1.40443	0.868336	0.035734	0.166502	0.948397	0.33399	0.205179	0.0414908	-0.0379263	0.131063	1.38044	1.41544	0.93862	0.830322	0.0347494	0.0355215	0.167646	0.165529	0.986956	0.970511	0.301751	0.311592	0.210389	0.209387	0.0412309	0.041713	0.0489923	1.39133	0.929539	0.036079	0.167545	0.99979	0.332445	0.215781	0.0412537	0.630421	1.42459	0.624702	0.0307366	0.155608	0.828238	0.300378	0.193658	0.0440413	0.793921	1.50671	0.146875	0.021004	0.0834943	0.99987	0.241575	0.120079	0.0662066	2.24905	-52.397	-124.9	1.62168	1.18875	1.25641	0.0716618	0.21201	0.253349	0.0136923	0.0730779	0.0555061	0.0559074	0.100678	0.109645	0.855786	0.999765	0.569181	0.180192	0.478424	0.416016	0.0833244	0.139898	0.143829	0.0795021	0.0597626	0.0567668	0.0453586	1.38962	0.964942	0.0413473	0.167859	0.999172	0.400481	0.216105	0.0411827	-1.10052	1.33185	0.336956	0.0409286	0.124563	0.733495	0.34117	0.163195	0.0522148	0.131063	1.41544	0.830322	0.0355215	0.165529	0.970511	0.311592	0.209387	0.041713	-52.397	1.18875	0.21201	0.0730779	0.100678	0.999765	0.478424	0.139898	0.0597626	-124.9	1.25641	0.253349	0.0555061	0.109645	0.569181	0.416016	0.143829	0.0567668	0.00268166	1.3815	0.9981	0.0373032	0.167961	0.999156	0.336133	0.206336	0.0411594	0.00575546	1.39682	0.37828	0.0326417	0.127711	0.460855	0.265187	0.142079	0.0507027
ENSG00000120885	CLU	clusterin [Source:HGNC Symbol;Acc:HGNC:2095]	protein_coding	1191	0.00752363	0.219656	0.00978274	0.155517	0.0836067	0.347337	0.557142	0.115737	0.0653827	0.011013	0.24102	0.26335	0.132485	0.435232	0.9999	0.545133	0.487589	0.00025674	1.75552	0.141927	0.318787	0.528475	0.503932	0.665932	0.782437	0.541767	-0.00824175	0.00317385	0.278737	0.0439834	0.0762047	0.197377	0.0739669	0.387121	0.213908	0.0345044	0.00279196	0.263929	0.764155	0.101242	0.57092	0.983833	0.485653	0.610818	-0.0142665	0.194401	0.244504	0.654474	0.136592	0.55736	0.999981	0.535205	0.605526	-0.0128779	-0.00346479	0.222673	0.271768	0.17138	0.439956	0.684869	0.748947	0.485377	-0.00028061	0.152655	0.260937	0.382449	0.102798	0.490176	0.999744	0.489533	0.537674	-0.00582509	-0.100521	0.255247	0.614728	0.112253	0.550878	0.935987	0.506128	0.588044	-0.0122108	-0.261833	0.242283	0.108692	0.162505	0.282992	0.760665	0.639924	0.336935	0.0201602	-0.105734	0.248561	0.444821	0.122045	0.511152	0.999906	0.532926	0.561274	-0.00806407	-0.0588379	0.24519	0.691456	0.137126	0.562609	0.988904	0.58572	0.604349	-0.0134165	-0.118331	0.228555	0.443079	0.166301	0.510622	0.996984	0.665267	0.55772	-0.00800798	-0.145494	0.230537	0.346694	0.156393	0.476042	0.987465	0.630688	0.523966	-0.00429315	-0.0642184	0.251879	0.796243	0.124453	0.573804	0.924219	0.558107	0.607221	-0.0145607	0.133802	0.292821	0.371786	0.0757583	0.503688	0.667937	0.461426	0.538582	-0.00734845	0.0885953	-0.231026	0.263665	0.201517	0.46884	0.126122	0.101898	0.217917	0.536234	0.340407	0.830064	0.789113	0.478694	0.6413	0.573294	0.387212	-0.0108132	0.0120001	-0.0178041	0.258143	0.897204	0.115696	0.598786	0.99979	0.527025	0.640301	-0.017293	0.15172	0.272247	0.635995	0.0949871	0.572998	0.834438	0.479568	0.60388	-0.0146435	-0.0872976	0.248015	0.523551	0.127128	0.550536	0.99987	0.521579	0.597894	-0.0123123	-0.269281	2.95291	37.6572	0.233022	0.272659	0.299447	0.389634	0.778353	0.165363	0.155596	0.100966	0.0652456	0.510482	0.590977	0.380504	0.898853	0.999765	0.482137	0.533597	0.534119	0.442616	0.554974	0.633938	0.42207	-0.0080786	-0.0164932	0.00682804	-0.188814	0.2269	0.461222	0.175839	0.534035	0.999172	0.65436	0.580034	-0.0105816	0.0697675	0.264943	0.807182	0.102287	0.593429	0.940643	0.494954	0.62802	-0.0167445	-0.231026	0.201517	0.126122	0.217917	0.340407	0.789113	0.6413	0.387212	0.0120001	2.95291	0.272659	0.778353	0.100966	0.590977	0.999765	0.534119	0.633938	-0.0164932	37.6572	0.299447	0.165363	0.0652456	0.380504	0.482137	0.442616	0.42207	0.00682804	0.0589998	0.267705	0.83315	0.102804	0.595325	0.932428	0.505644	0.624035	-0.0169388	0.00328133	0.281755	0.0395061	0.0729609	0.186546	0.0669297	0.380998	0.202794	0.0366819
ENSG00000158516	CPA2	carboxypeptidase A2 [Source:HGNC Symbol;Acc:HGNC:2297]	protein_coding	1358	-0.0224762	1.59537	0.0550025	0.0121707	0.13103	0.609063	0.181914	0.170453	0.0497826	-0.0348008	1.5349	0.375827	0.0176941	0.317394	0.9999	0.231871	0.372859	0.0149569	-4.76565	2.07298	0.480165	0.0186055	0.346244	0.7677	0.17328	0.390522	0.0129177	0.0104543	1.5336	0.0972907	0.0160358	0.176884	0.14742	0.195951	0.192632	0.0387108	-0.0459581	1.41652	0.213169	0.0269723	0.254919	0.90606	0.280839	0.305064	0.0242788	-1.57296	1.60263	0.362575	0.0151091	0.313466	0.999981	0.206094	0.371052	0.015503	-0.0472828	0.957612	8.47010189605482e-05	0.107636	0.00147063	0.0128634	0.668697	0.00330967	0.179002	-0.280539	1.47258	0.687682	0.022409	0.375869	0.999744	0.253393	0.427871	0.00730779	-0.802019	1.43175	0.312443	0.0258187	0.297029	0.873944	0.276266	0.345541	0.0178405	0.684666	1.6486	0.295902	0.0197328	0.338035	0.873567	0.306801	0.391757	0.012318	-0.243401	1.44602	0.659338	0.0255139	0.372627	0.999906	0.282488	0.428975	0.00771121	-0.08542	1.45125	0.88509	0.0286466	0.390023	0.995537	0.324277	0.441359	0.005571	-0.0586453	1.45762	0.924145	0.0287076	0.391228	0.997591	0.360901	0.443376	0.00542498	-0.197495	1.4328	0.749163	0.0291968	0.381799	0.990254	0.344529	0.434008	0.0065754	0.575917	1.55049	0.560863	0.0185929	0.358591	0.806616	0.261298	0.40192	0.00948318	0.276492	1.55167	0.642752	0.0191117	0.362454	0.840924	0.258296	0.402628	0.00911153	0.050402	0.066885	1.48865	1.50505	0.917491	0.911863	0.0215172	0.0239696	0.382655	0.382502	0.980086	0.986765	0.244798	0.260697	0.426823	0.427891	0.0065603	0.0065793	0.185973	1.52591	0.733933	0.0202714	0.372209	0.99979	0.260741	0.425394	0.007869	0.491908	1.52143	0.699278	0.0198712	0.36889	0.867898	0.250028	0.408839	0.00828938	0.587158	1.5804	0.278863	0.0150289	0.277669	0.99987	0.206187	0.333017	0.0209734	1.38204	-52.5851	-116.18	1.63535	1.29443	1.37148	0.26551	0.204751	0.282344	0.0129807	0.0486021	0.0349636	0.27233	0.244447	0.279021	0.875318	0.999765	0.594194	0.174919	0.412018	0.346472	0.323407	0.297738	0.322408	0.0218003	0.0263221	0.0207659	0.0498515	1.49681	0.960998	0.0264837	0.383495	0.999172	0.337222	0.436655	0.00645608	-0.926631	1.44601	0.413491	0.0252652	0.320258	0.774622	0.276325	0.36763	0.0147487	0.066885	1.50505	0.911863	0.0239696	0.382502	0.986765	0.260697	0.427891	0.0065793	-52.5851	1.29443	0.204751	0.0486021	0.244447	0.999765	0.412018	0.297738	0.0263221	-116.18	1.37148	0.282344	0.0349636	0.279021	0.594194	0.346472	0.322408	0.0207659	0.103446	1.49793	0.92591	0.0226324	0.382865	0.971482	0.273614	0.422526	0.00653426	0.00897837	1.53167	0.160399	0.0167194	0.224898	0.224173	0.198552	0.241721	0.0293644
ENSG00000130522	JUND	JunD proto-oncogene, AP-1 transcription factor subunit [Source:HGNC Symbol;Acc:HGNC:6206]	protein_coding	3727	0.00945741	-0.118295	0.102974	0.70284	0.276449	0.720922	0.920945	0.324154	0.0208988	0.00653098	-0.0785241	0.736861	0.803278	0.534948	0.9999	0.955814	0.58256	-0.0105609	2.84708	-0.179923	0.409407	0.68358	0.616206	0.727936	0.866891	0.646567	-0.0215763	0.0147002	0.0176139	4.1709445579843e-07	0.947569	3.3513215649447e-05	2.5576384460189e-06	0.988399	6.61238468281076e-05	0.263771	0.0068197	-0.0585428	0.709432	0.852139	0.531823	0.97712	0.967288	0.574632	-0.0102353	-0.033889	-0.0642054	0.968381	0.841619	0.548441	0.999981	0.96287	0.597147	-0.0119595	0.00683817	0.00761123	0.270166	0.980927	0.409926	0.683746	0.999442	0.456116	0.00319086	-0.121405	-0.0673594	0.724529	0.829774	0.533587	0.999744	0.960627	0.57852	-0.0104192	-0.501995	-0.0930799	0.199359	0.764762	0.366216	0.842217	0.944881	0.412756	0.00851529	-0.461929	-0.0417706	0.149166	0.901872	0.295389	0.807186	0.987021	0.349186	0.0183077	-0.0176474	-0.0689768	0.948402	0.826696	0.548123	0.999906	0.9621	0.595895	-0.0119266	0.275569	0.00458235	0.343576	0.988601	0.444238	0.988904	0.998105	0.493477	-0.000765204	0.164521	-0.0226139	0.588074	0.944265	0.513365	0.996984	0.994141	0.560069	-0.00829808	0.167759	-0.0324741	0.581912	0.918949	0.512205	0.987465	0.987892	0.558452	-0.00817545	0.906295	0.0542699	0.0611554	0.862522	0.21505	0.3939	0.975822	0.258184	0.0311448	0.531886	0.0539354	0.0689225	0.864551	0.228255	0.352075	0.975254	0.268993	0.0291269	0.341664	-0.402597	-0.0621833	-0.174404	0.153665	0.176142	0.841783	0.587567	0.329631	0.348686	0.692463	0.7997	0.964024	0.875898	0.376024	0.395398	0.0134563	0.0109017	0.167756	-0.0347665	0.535599	0.913376	0.502814	0.99979	0.983396	0.550144	-0.00725424	1.41342	0.0278865	0.0228268	0.92791	0.126238	0.279826	0.985546	0.161343	0.051733	-0.0438508	-0.0762615	0.870774	0.810661	0.545551	0.99987	0.95589	0.59341	-0.0117912	-0.769291	28.9388	136.715	-0.151578	0.0369762	0.0673039	0.210385	0.158378	0.00935154	0.635033	0.908129	0.826319	0.373961	0.333815	0.0739357	0.865027	0.999765	0.285398	0.887144	0.985334	0.967349	0.423367	0.388855	0.102595	0.00764791	0.0128873	0.0703069	0.323793	-0.00946177	0.520856	0.976996	0.499478	0.999172	0.997369	0.547537	-0.006894	1.13513	-0.0183906	0.0408843	0.952426	0.174419	0.607038	0.990073	0.217733	0.0397208	-0.402597	-0.174404	0.176142	0.587567	0.348686	0.7997	0.875898	0.395398	0.0109017	28.9388	0.0369762	0.158378	0.908129	0.333815	0.999765	0.985334	0.388855	0.0128873	136.715	0.0673039	0.00935154	0.826319	0.0739357	0.285398	0.967349	0.102595	0.0703069	1.30194	0.0607111	0.016137	0.844143	0.103087	0.246813	0.969809	0.135022	0.0589361	0.0151005	0.0309579	2.59196386515808e-07	0.907511	2.2297719095935e-05	1.6093225955977e-06	0.977788	4.50501401738224e-05	0.272121
ENSG00000211459	MT-RNR1	mitochondrially encoded 12S rRNA [Source:HGNC Symbol;Acc:HGNC:7470]	Mt_rRNA	NA	0.0122975	-0.191067	0.0125798	0.463892	5.20862530412161e-06	0.386611	0.818221	2.22253195401055e-05	0.300893	-0.00646488	-0.112935	0.698586	0.676675	7.78209791668425e-05	0.9999	0.919855	0.000262093	0.246074	0.565835	-0.15845	0.845394	0.670175	0.000162214	0.946067	0.861589	0.000519155	0.26031	0.00798377	-0.078405	0.00231249	0.758234	1.30324896527998e-06	0.00548805	0.928535	3.28194117303501e-06	0.326933	0.0421374	-0.0721671	0.00611102	0.779501	2.90756720223602e-06	0.45572	0.948691	1.31481945685118e-05	0.312006	-0.521169	-0.0815466	0.477259	0.76699	6.65917423569358e-05	0.999981	0.942177	0.000229085	0.249393	0.00468642	-0.0732274	0.379682	0.789505	5.92287062495348e-05	0.764878	0.978717	0.000188427	0.251875	0.312073	-0.123401	0.290159	0.644738	5.08348750525957e-05	0.999744	0.910229	0.000177999	0.255094	-0.294199	-0.139644	0.382584	0.60346	5.94727450446963e-05	0.883433	0.892753	0.000201957	0.251788	-0.677644	-0.276943	0.0131943	0.333517	6.33371708275281e-06	0.616564	0.792435	2.6936041470591e-05	0.300128	0.209496	-0.100755	0.369985	0.708384	5.84013146987883e-05	0.999906	0.934244	0.000202146	0.252172	0.282284	-0.051038	0.258171	0.852718	4.73802195630287e-05	0.988904	0.97422	0.000165374	0.25657	0.171538	-0.0780857	0.510748	0.778567	6.87483392490089e-05	0.996984	0.964624	0.000231004	0.248716	0.247555	-0.073421	0.34336	0.788121	5.60318610662258e-05	0.987465	0.96514	0.00019308	0.253046	0.268482	-0.0884313	0.522485	0.747353	6.94626562533253e-05	0.786023	0.948262	0.000225005	0.248496	0.345617	-0.0465219	0.170728	0.865197	4.09264582439895e-05	0.483093	0.975369	0.000139914	0.262337	0.249717	-0.252974	-0.121396	-0.192643	0.225577	0.32368	0.651389	0.488112	4.90035247694968e-05	6.09276007426289e-05	0.71335	0.836573	0.910026	0.829672	0.000169476	0.000207507	0.258541	0.253915	0.0127928	-0.123984	0.956192	0.652503	9.32813459681667e-05	0.99979	0.920173	0.000309243	0.244747	0.138883	-0.117067	0.797746	0.66869	9.07589470407113e-05	0.916127	0.921895	0.000285764	0.245342	0.0669576	-0.116037	0.772399	0.67129	9.0047336781596e-05	0.99987	0.917299	0.00030063	0.245512	-0.275348	28.2774	101.673	-0.156058	-0.0227424	-0.0250069	0.603206	0.107914	0.0252218	0.572659	0.933896	0.925196	8.2984732414457e-05	2.9914823757301e-05	1.01480022217759e-05	0.947923	0.999765	0.299523	0.859575	0.988146	0.987269	0.000273107	0.000110611	3.97925620479212e-05	0.247281	0.268876	0.290831	-0.064334	-0.138515	0.882083	0.624218	9.25098586187442e-05	0.999172	0.921487	0.000306881	0.244927	0.368519	-0.110082	0.444773	0.684555	7.23180616162539e-05	0.790688	0.927647	0.000238493	0.250245	-0.252974	-0.192643	0.32368	0.488112	6.09276007426289e-05	0.836573	0.829672	0.000207507	0.253915	28.2774	-0.0227424	0.107914	0.933896	2.9914823757301e-05	0.999765	0.988146	0.000110611	0.268876	101.673	-0.0250069	0.0252218	0.925196	1.01480022217759e-05	0.299523	0.987269	3.97925620479212e-05	0.290831	0.309311	-0.0957248	0.512878	0.727217	7.74320645512832e-05	0.756048	0.941598	0.000246867	0.248775	0.00862221	-0.0684269	0.00109436	0.78653	6.94751885159991e-07	0.00277268	0.938436	1.81117751192066e-06	0.33835
ENSG00000166922	SCG5	secretogranin V [Source:HGNC Symbol;Acc:HGNC:10816]	protein_coding	6447	-0.00149841	-0.118385	0.549591	0.380893	0.00877851	0.938183	0.772415	0.0166162	0.132951	-0.00231843	-0.122419	0.780845	0.366203	0.0098061	0.9999	0.774544	0.0189694	0.129923	2.02453	-0.174962	0.136235	0.312875	0.000791214	0.509893	0.628341	0.00207912	0.220081	0.00365283	-0.105491	0.00543068	0.411959	0.000418167	0.0117295	0.764075	0.000689388	0.208822	-0.00678305	-0.134914	0.38639	0.315966	0.00751441	0.93574	0.737987	0.014657	0.137165	-0.110625	-0.117428	0.762712	0.394668	0.00975317	0.999981	0.781066	0.0190307	0.130072	0.00216141	-0.102934	0.417004	0.453075	0.00779269	0.787094	0.91049	0.0144261	0.136184	0.127841	-0.126124	0.385751	0.347088	0.00750838	0.999744	0.761601	0.0149538	0.137187	0.260577	-0.11297	0.11929	0.39553	0.00382981	0.83146	0.792482	0.0081869	0.154946	-0.0538117	-0.0510594	0.693611	0.725524	0.00861723	0.969457	0.945789	0.0167389	0.134973	0.0713502	-0.118477	0.541172	0.380332	0.0087255	0.999906	0.787905	0.0171509	0.133116	-0.0151504	-0.130449	0.903583	0.346727	0.0100511	0.996518	0.792571	0.0191421	0.129245	0.0889133	-0.102532	0.494486	0.459927	0.00840902	0.996984	0.874941	0.0163987	0.134121	0.183781	-0.0887026	0.157223	0.512856	0.00455139	0.987465	0.88427	0.00962519	0.150464	0.136603	-0.108237	0.514349	0.430164	0.00854843	0.78215	0.836918	0.0160146	0.133674	0.193405	-0.0852383	0.122006	0.530153	0.00352007	0.422315	0.879447	0.00732313	0.158878	0.106269	-0.129029	-0.127837	-0.163736	0.299557	0.310577	0.34017	0.236487	0.00599052	0.00610672	0.751949	0.833678	0.751722	0.660982	0.0120111	0.0122736	0.144847	0.144332	0.0818146	-0.113204	0.478524	0.406884	0.00753335	0.99979	0.814058	0.0150739	0.138652	0.290983	-0.110046	0.277845	0.415259	0.00575166	0.584573	0.816481	0.0112344	0.145938	-0.00974678	-0.131601	0.932438	0.333742	0.00916597	0.99987	0.744572	0.0179658	0.133271	-0.23416	-1.4082	45.1953	-0.155095	-0.135234	-0.0848918	0.372515	0.872917	0.0457942	0.258673	0.329757	0.524089	0.00670307	0.00909963	0.00182481	0.895111	0.999765	0.330877	0.648741	0.795222	0.884483	0.013342	0.0176397	0.00413045	0.141821	0.133472	0.175613	0.201293	-0.0928417	0.348629	0.506391	0.00648395	0.999172	0.88167	0.0132079	0.142718	0.238655	-0.119351	0.318279	0.374715	0.00618602	0.724571	0.789093	0.012294	0.143985	-0.129029	-0.163736	0.310577	0.236487	0.00610672	0.833678	0.660982	0.0122736	0.144332	-1.4082	-0.135234	0.872917	0.329757	0.00909963	0.999765	0.795222	0.0176397	0.133472	45.1953	-0.0848918	0.0457942	0.524089	0.00182481	0.330877	0.884483	0.00413045	0.175613	0.219338	-0.108152	0.349333	0.426765	0.00649059	0.630812	0.826123	0.0124751	0.14269	0.00368732	-0.102597	0.0055565	0.425201	0.000425619	0.0118296	0.772288	0.000700865	0.208415
ENSG00000150991	UBC	ubiquitin C [Source:HGNC Symbol;Acc:HGNC:12468]	protein_coding	7316	0.00515191	0.0965327	0.0496712	0.490351	5.25048985775822e-17	0.593996	0.831682	1.16214565936721e-15	0.639387	0.00286277	0.119425	0.745748	0.40518	3.2650728947593e-16	0.9999	0.797089	6.66348189067145e-15	0.622204	1.45588	0.0662037	0.335549	0.731802	1.04481132649849e-14	0.675919	0.88938	2.09425283806623e-13	0.639473	0.00632319	0.160873	2.03828280154723e-06	0.196797	5.4517486536504e-21	1.05205933934487e-05	0.580144	1.54746360829263e-19	0.714148	0.00498468	0.130655	0.548497	0.360309	2.88379581938725e-16	0.958349	0.769876	5.8083500308007e-15	0.623399	0.204399	0.107693	0.59834	0.460519	3.00208723751758e-16	0.999981	0.821651	6.13570010449811e-15	0.623012	0.00184388	0.144597	0.513764	0.321205	2.79202368495943e-16	0.838711	0.858712	5.60181724100924e-15	0.623709	-0.106593	0.124156	0.495291	0.383036	2.73997721659969e-16	0.999744	0.783636	5.56718417661847e-15	0.623889	-0.229994	0.112528	0.195455	0.426486	1.51841760996507e-16	0.84193	0.806851	3.18149011006377e-15	0.629505	-0.230114	0.134222	0.112933	0.382606	9.55808000304704e-17	0.764845	0.823117	2.08673045690867e-15	0.638311	-0.0122068	0.123106	0.921496	0.39064	3.42043609677804e-16	0.999906	0.7924	6.90257938211095e-15	0.621756	0.0651013	0.14139	0.623004	0.335168	3.05496600013891e-16	0.988904	0.784445	6.17702843526629e-15	0.622844	0.0413996	0.135648	0.764278	0.357754	3.28936769770944e-16	0.996984	0.825207	6.65744983643411e-15	0.622133	0.0643035	0.137711	0.642286	0.343701	3.0937634056488e-16	0.987465	0.799572	6.20123713082166e-15	0.622723	0.462732	0.186393	0.0347884	0.190124	3.91135900786418e-17	0.354982	0.645162	8.62073469466335e-16	0.642078	0.304062	0.194332	0.0212891	0.173217	4.28468510731494e-17	0.274095	0.618995	9.60213751189559e-16	0.64571	0.201283	-0.27956	0.128076	0.0509029	0.0631573	0.0371918	0.362458	0.723239	1.05748592413338e-16	6.85177679444103e-17	0.65635	0.762642	0.767485	0.927497	2.29188043099158e-15	1.51335528646645e-15	0.637368	0.6414	0.107251	0.145963	0.382826	0.315191	3.92711314769726e-16	0.99979	0.75742	7.98704947712505e-15	0.624884	0.635774	0.167594	0.0242731	0.233802	4.78930640887178e-17	0.28149	0.673193	1.07031481356591e-15	0.644693	0.0449818	0.130974	0.713329	0.365988	5.32885067011744e-16	0.99987	0.766592	1.06916168796975e-14	0.621916	-0.230474	4.97832	63.5387	0.0992241	0.142153	0.187366	0.41019	0.59528	0.00778962	0.496809	0.335443	0.180312	4.08987226579484e-16	4.96019766090294e-16	1.79685457845819e-17	0.903355	0.999765	0.285398	0.821539	0.798888	0.643825	8.27761501577115e-15	1.00195992750239e-14	4.19588735795746e-16	0.624491	0.622615	0.653546	0.0616291	0.13526	0.788191	0.366536	5.49433271579831e-16	0.999172	0.813283	1.10449358922608e-14	0.621617	0.455579	0.144309	0.0717294	0.307277	1.17128741880131e-16	0.607038	0.740821	2.52536850109639e-15	0.636411	-0.27956	0.0509029	0.0371918	0.723239	6.85177679444103e-17	0.762642	0.927497	1.51335528646645e-15	0.6414	4.97832	0.142153	0.59528	0.335443	4.96019766090294e-16	0.999765	0.798888	1.00195992750239e-14	0.622615	63.5387	0.187366	0.00778962	0.180312	1.79685457845819e-17	0.285398	0.643825	4.19588735795746e-16	0.653546	0.59218	0.183014	0.0160205	0.194389	3.35996644658403e-17	0.246813	0.639027	7.60690553728262e-16	0.647921	0.00660045	0.167294	8.50705192656878e-07	0.175436	2.38292043195519e-21	4.65660937606393e-06	0.551213	6.96334866674994e-20	0.720053
ENSG00000177606	JUN	Jun proto-oncogene, AP-1 transcription factor subunit [Source:HGNC Symbol;Acc:HGNC:6204]	protein_coding	3725	0.0120075	0.187135	0.0217027	0.500316	1.19694922173709e-08	0.456565	0.837475	8.3681873344966e-08	0.406646	0.0178493	0.220749	0.311083	0.439309	8.6321504184859e-08	0.9999	0.81745	5.34366324329121e-07	0.374532	-3.53817	0.500319	0.2375	0.192878	1.24084295018949e-07	0.601513	0.509212	8.23770849446156e-07	0.411231	-0.00555687	0.220295	0.0487367	0.430158	2.2856585678304e-08	0.0809012	0.77516	7.85131453892673e-08	0.39635	0.0386969	0.300201	0.0180239	0.278515	1.02841734227994e-08	0.62422	0.707025	7.28045295116584e-08	0.409032	-0.582848	0.300148	0.452558	0.304038	1.06906914605754e-07	0.999981	0.720394	6.51143227543124e-07	0.370933	-0.0125712	0.115131	0.0240364	0.683826	1.30051221930002e-08	0.260929	0.968682	8.84263308325365e-08	0.405337	0.0745928	0.252503	0.811795	0.376672	1.35196142856912e-07	0.999744	0.780426	8.00937058166547e-07	0.366955	-0.879835	0.206546	0.0120791	0.452861	7.39095532509679e-09	0.749893	0.819917	5.38243669912369e-08	0.414188	-0.130016	0.186333	0.658956	0.552697	2.04255371964387e-07	0.963194	0.892841	1.16303701945567e-06	0.36336	-0.0632325	0.245153	0.798652	0.39288	1.34673705003396e-07	0.999906	0.79439	8.00348787860799e-07	0.367021	0.073534	0.271374	0.781566	0.35578	1.33940362179796e-07	0.991647	0.797773	7.90795452756194e-07	0.367114	0.132294	0.287958	0.631972	0.329115	1.24820432726127e-07	0.996984	0.808406	7.4010086158444e-07	0.368311	0.104668	0.27381	0.705681	0.34711	1.29930381959575e-07	0.988465	0.801892	7.7039940924791e-07	0.36763	0.274465	0.288998	0.536784	0.321279	1.16338532219913e-07	0.794446	0.769539	6.71998751073715e-07	0.369504	-0.0246823	0.24666	0.926822	0.401869	1.83451461363829e-07	0.97342	0.816766	1.0341075874115e-06	0.365221	0.180671	-0.150438	0.25616	0.213118	0.408844	0.580212	0.371191	0.470793	1.34377349832335e-07	1.59904079522696e-07	0.801363	0.908732	0.772813	0.821963	7.96086315663887e-07	9.36645348690658e-07	0.370578	0.367592	0.111769	0.275409	0.650178	0.345307	1.67480901845896e-07	0.99979	0.77842	9.88260817868889e-07	0.366794	-0.201174	0.238543	0.725883	0.410793	1.74005576168719e-07	0.88217	0.813911	9.7874020485709e-07	0.366135	0.227357	0.288314	0.352508	0.318237	1.23513473996062e-07	0.99987	0.732921	7.49219049551625e-07	0.372019	1.04436	-3.55784	-16.5935	0.364036	0.239311	0.235797	0.0599764	0.849707	0.734098	0.206431	0.418253	0.418475	3.57085292888018e-08	1.81139431811893e-07	1.74612721055124e-07	0.855786	0.999765	0.888864	0.595867	0.84039	0.837424	2.35185710789113e-07	1.0514007871762e-06	9.82952455160419e-07	0.392786	0.365441	0.366075	-0.157007	0.22335	0.732387	0.455875	1.74487906003786e-07	0.999172	0.860776	1.02640525086649e-06	0.366087	-0.124176	0.246808	0.808192	0.392118	1.79224003195636e-07	0.940932	0.799716	1.02838792346619e-06	0.365624	-0.150438	0.213118	0.580212	0.470793	1.59904079522696e-07	0.908732	0.821963	9.36645348690658e-07	0.367592	-3.55784	0.239311	0.849707	0.418253	1.81139431811893e-07	0.999765	0.84039	1.0514007871762e-06	0.365441	-16.5935	0.235797	0.734098	0.418475	1.74612721055124e-07	0.888864	0.837424	9.82952455160419e-07	0.366075	0.00714721	0.253094	0.988623	0.385992	1.84149962933563e-07	0.995176	0.805695	1.0296759281902e-06	0.365156	-0.0054789	0.216738	0.0549905	0.438413	2.51142870647405e-08	0.0893783	0.779026	8.36713941823844e-08	0.394833
ENSG00000054356	PTPRN	protein tyrosine phosphatase receptor type N [Source:HGNC Symbol;Acc:HGNC:9676]	protein_coding	5798	-0.00294227	-0.861191	0.322327	6.26714361367416e-07	1.5053720460413e-05	0.874164	0.00144882	5.78087316167132e-05	0.280049	0.00310427	-0.882636	0.754133	4.15961817651238e-07	2.2295604763827e-05	0.9999	0.00108181	8.53352378065093e-05	0.272123	2.9652	-1.08839	0.0488426	2.2134482690437e-07	2.00817714431489e-06	0.410826	0.0015351	1.02633587974983e-05	0.357759	0.00460201	-0.850667	0.00313983	2.56229277440782e-07	4.50226013301661e-07	0.00720417	0.000888518	1.22883411160362e-06	0.346082	-0.000504513	-0.877778	0.956906	4.42815181414214e-07	2.32592935063127e-05	0.996004	0.00131617	8.62471681861242e-05	0.271262	0.356715	-0.906452	0.41225	3.18224535479035e-07	1.72650996737212e-05	0.999981	0.00165524	6.79307231110899e-05	0.277296	0.00888262	-0.780249	0.0041	2.8256422254567e-06	5.62488384804107e-07	0.104797	0.00839862	2.82343385626882e-06	0.342128	-0.0887846	-0.877424	0.613121	4.06466509460474e-07	2.07862513351695e-05	0.999744	0.00120813	7.96608482739983e-05	0.273546	0.0386122	-0.875146	0.847254	4.66474752607158e-07	2.29085019268497e-05	0.977801	0.0013865	8.61283503957417e-05	0.271571	0.1702	-0.77864	0.298951	2.3507095708303e-05	9.39907415732833e-05	0.874431	0.0203787	0.000307625	0.244582	0.100768	-0.865802	0.467935	5.88332571137674e-07	1.84215819784831e-05	0.999906	0.00169166	7.15207006240565e-05	0.275989	0.0766351	-0.857249	0.606186	1.26245200576405e-06	2.06929170174174e-05	0.988904	0.0042836	7.86656004868236e-05	0.273638	0.159806	-0.834049	0.301027	2.218204869714e-06	1.44596348761293e-05	0.996984	0.00633929	5.67636157042916e-05	0.280855	0.14485	-0.847351	0.350323	1.23842453971242e-06	1.57915573621721e-05	0.987465	0.0034328	6.16433663184525e-05	0.27909	0.161535	-0.85554	0.516828	1.11095147954426e-06	1.9317763701481e-05	0.783054	0.00274397	7.05999282580385e-05	0.27503	0.222308	-0.831115	0.13374	1.59574761613105e-06	6.37273212900912e-06	0.437893	0.00347267	2.63495756510659e-05	0.300008	0.126411	-0.119626	-0.879991	-0.913856	0.297641	0.428104	3.24273187842033e-07	2.87155639218278e-07	1.07490742256726e-05	1.31881258366204e-05	0.75113	0.867397	0.00093255	0.00119491	4.35022832793901e-05	5.26866640085876e-05	0.289685	0.285593	0.102504	-0.861515	0.453554	7.9185870542491e-07	1.35844291389521e-05	0.99979	0.00205943	5.46793640288328e-05	0.284997	0.332756	-0.859748	0.295063	6.73772808926013e-07	1.0693151187392e-05	0.600517	0.00153675	4.17884492120359e-05	0.289789	-0.100177	-0.898468	0.461339	2.66523637161761e-07	1.37009911884851e-05	0.99987	0.00129652	5.54920815004131e-05	0.284826	-0.686558	6.11414	36.8589	-0.956037	-0.860175	-0.845798	0.0253544	0.557386	0.172052	3.93579840664408e-08	1.10800507180394e-06	9.63514666025667e-07	1.83491602954882e-06	1.49712393316935e-05	7.57310199287968e-06	0.855786	0.999765	0.490053	0.000272961	0.00256146	0.00222743	8.76027143432603e-06	5.93317343876601e-05	3.04651894941714e-05	0.323814	0.283039	0.296622	0.236132	-0.838975	0.353469	2.32272150359491e-06	1.18823242702032e-05	0.999172	0.00690379	4.82670126446401e-05	0.287683	0.498033	-0.860285	0.0768059	4.34817192672667e-07	4.27982149714651e-06	0.607038	0.00104	1.86835849915296e-05	0.307736	-0.119626	-0.913856	0.428104	2.87155639218278e-07	1.31881258366204e-05	0.867397	0.00119491	5.26866640085876e-05	0.285593	6.11414	-0.860175	0.557386	1.10800507180394e-06	1.49712393316935e-05	0.999765	0.00256146	5.93317343876601e-05	0.283039	36.8589	-0.845798	0.172052	9.63514666025667e-07	7.57310199287968e-06	0.490053	0.00222743	3.04651894941714e-05	0.296622	0.362419	-0.846436	0.190685	9.82784474880305e-07	8.11093647874042e-06	0.484247	0.00227198	3.24632177089991e-05	0.29527	0.00484067	-0.845755	0.00209137	2.66462197171772e-07	3.19990613038574e-07	0.00494578	0.000924002	8.80884452881791e-07	0.352091
ENSG00000162438	CTRC	chymotrypsin C [Source:HGNC Symbol;Acc:HGNC:2523]	protein_coding	11330	-0.0157804	1.14475	0.174549	0.0688271	0.331074	0.792074	0.399336	0.37898	0.0130899	-0.0357309	1.12226	0.35664	0.0763588	0.430208	0.9999	0.437257	0.482658	0.000831744	-4.44854	1.63322	0.505436	0.0592049	0.590935	0.783572	0.295826	0.623034	-0.0186303	0.0105291	1.11974	0.0904104	0.0722152	0.247094	0.138437	0.380189	0.263982	0.0255591	-0.0345257	1.01639	0.344165	0.106618	0.425341	0.930628	0.494164	0.473887	0.00139214	-1.43594	1.17709	0.399731	0.0684403	0.44556	0.999981	0.402277	0.500153	-0.000914337	-0.0433323	0.586417	0.000288064	0.322484	0.00618987	0.0236895	0.859025	0.0118109	0.142359	0.0692476	1.05936	0.919926	0.0937635	0.526159	0.999744	0.471339	0.571748	-0.00964349	-1.23738	0.994833	0.112539	0.110394	0.273648	0.83146	0.502487	0.321741	0.0213274	0.511945	1.17703	0.428978	0.0899433	0.493849	0.913297	0.53713	0.542389	-0.00628388	-0.0471565	1.05383	0.931059	0.0970244	0.526473	0.999906	0.490383	0.575637	-0.00967637	0.0695115	1.0772	0.905121	0.0975644	0.525667	0.996555	0.518396	0.569934	-0.00959205	0.178251	1.10722	0.769223	0.0900657	0.51709	0.996984	0.539409	0.563599	-0.0086911	0.0745132	1.07448	0.902711	0.0955244	0.525579	0.996661	0.531728	0.57088	-0.00958284	0.71005	1.15415	0.467134	0.0733223	0.465707	0.751736	0.457038	0.504872	-0.00315966	0.434989	1.1702	0.459882	0.0711797	0.459491	0.732069	0.449911	0.496525	-0.00249028	0.20542	-0.000788297	1.07369	1.06918	0.66911	0.998947	0.0906299	0.102072	0.501244	0.522878	0.906661	0.999517	0.456625	0.48105	0.540613	0.561381	-0.00708485	-0.00940113	0.407224	1.15329	0.450829	0.0730858	0.456982	0.99979	0.444901	0.506551	-0.00220806	0.736094	1.12002	0.558442	0.0802022	0.482669	0.788668	0.452949	0.518667	-0.00506308	0.84409	1.2028	0.113771	0.0571983	0.271955	0.99987	0.377299	0.327221	0.0218588	1.8887	-56.6173	-120.371	1.27131	0.861405	0.949088	0.122354	0.166781	0.259636	0.0474763	0.180556	0.136783	0.281061	0.321468	0.382303	0.855786	0.999765	0.57396	0.319984	0.656182	0.5833	0.332363	0.37637	0.423772	0.0204539	0.0145804	0.00660403	0.259699	1.11741	0.796582	0.0914817	0.514961	0.999172	0.530343	0.562252	-0.00855785	-1.01321	1.02392	0.365447	0.105997	0.429422	0.748428	0.503857	0.472727	0.000945038	-0.000788297	1.06918	0.998947	0.102072	0.522878	0.999517	0.48105	0.561381	-0.00940113	-56.6173	0.861405	0.166781	0.180556	0.321468	0.999765	0.656182	0.37637	0.0145804	-120.371	0.949088	0.259636	0.136783	0.382303	0.57396	0.5833	0.423772	0.00660403	0.156885	1.08506	0.886541	0.0923339	0.520447	0.955478	0.485634	0.553119	-0.0091427	0.00892081	1.11701	0.157435	0.0745655	0.317146	0.220564	0.383345	0.334103	0.0149913
ENSG00000198840	MT-ND3	mitochondrially encoded NADH:ubiquinone oxidoreductase core subunit 3 [Source:HGNC Symbol;Acc:HGNC:7458]	protein_coding	4537	-0.000937696	-0.076543	0.804516	0.707765	4.22937193825584e-22	0.977154	0.92284	1.68252987662239e-20	0.731987	-0.0195837	-0.0470405	0.117283	0.815232	1.29923060220479e-22	0.9999	0.959538	5.40635838189459e-21	0.739833	-2.41036	0.212044	0.250751	0.429262	6.20143640509192e-19	0.611836	0.720435	2.10141833622708e-17	0.729125	0.00357082	-0.0610792	0.0762381	0.759603	9.24131726801026e-23	0.119534	0.928836	3.17809664592102e-21	0.742054	-0.00120894	-0.0831272	0.918836	0.683306	4.33684904491608e-22	0.993924	0.921558	1.70571798163561e-20	0.731818	-0.390096	-0.0495891	0.480652	0.811182	3.41070899811908e-22	0.999981	0.955755	1.39143551793854e-20	0.733435	0.00159039	-0.0642798	0.693224	0.75697	4.03703546298516e-22	0.91017	0.973596	1.61217965149461e-20	0.732301	0.353556	-0.0805509	0.110532	0.687212	1.24070910264894e-22	0.999744	0.923652	5.23614474436385e-21	0.740135	-0.202817	-0.0921713	0.425038	0.649635	3.18473043005063e-22	0.895184	0.910481	1.27181384506014e-20	0.733895	-0.169731	-0.0342439	0.415195	0.877067	3.51995017992151e-22	0.910134	0.9837	1.43600163614602e-20	0.737498	0.314976	-0.0461496	0.0717787	0.817582	8.80247266876358e-23	0.999906	0.959251	3.73763768053663e-21	0.742369	0.239542	-0.0194157	0.20286	0.925237	1.95853255737365e-22	0.988904	0.987967	8.06915413637943e-21	0.737132	0.27164	-0.00836269	0.165402	0.96785	1.68694970896134e-22	0.996984	0.996624	6.99176805670313e-21	0.738118	0.236231	-0.0330275	0.229835	0.872217	2.14022917600357e-22	0.987465	0.979244	8.81774420513471e-21	0.736544	-0.0635217	-0.0901289	0.841193	0.664173	4.27364564612979e-22	0.940552	0.928548	1.66512118564375e-20	0.731917	0.328396	-0.00670094	0.0834205	0.973961	2.09970729491921e-22	0.374458	0.993881	8.7900422491125e-21	0.740932	0.184298	-0.0407097	-0.0789524	-0.0934326	0.235968	0.833761	0.696996	0.65743	4.60726666747294e-22	9.01315339286359e-22	0.718184	0.97114	0.926958	0.903109	1.86495700940549e-20	3.54058831449341e-20	0.735691	0.731129	0.156547	-0.0505529	0.371771	0.806716	6.21499536450583e-22	0.99979	0.9637	2.48671526065208e-20	0.733666	0.484039	-0.0495148	0.234533	0.808754	4.58766856264144e-22	0.542358	0.959987	1.84624820337172e-20	0.73572	0.193518	-0.052223	0.26616	0.79867	5.00561033968822e-22	0.99987	0.953363	2.03411579546002e-20	0.735131	0.150065	0.570735	34.3065	-0.066764	-0.0807113	-0.0485215	0.70743	0.965974	0.323006	0.749096	0.701214	0.813918	8.59296641778378e-22	9.20282227069153e-22	5.68976427029699e-22	0.960635	0.999765	0.627318	0.928621	0.942766	0.965007	3.37968354042362e-20	3.59580677065165e-20	2.24206885242044e-20	0.731456	0.730986	0.734265	0.196454	-0.0464838	0.547868	0.827052	7.70833093212101e-22	0.999172	0.970657	3.04904055843555e-20	0.732199	0.0474678	-0.0806777	0.896391	0.694156	9.13437790294805e-22	0.967244	0.931481	3.55233395605116e-20	0.731037	-0.0407097	-0.0934326	0.833761	0.65743	9.01315339286359e-22	0.97114	0.903109	3.54058831449341e-20	0.731129	0.570735	-0.0807113	0.965974	0.701214	9.20282227069153e-22	0.999765	0.942766	3.59580677065165e-20	0.730986	34.3065	-0.0485215	0.323006	0.813918	5.68976427029699e-22	0.627318	0.965007	2.24206885242044e-20	0.734265	0.0985623	-0.0729632	0.782509	0.725129	8.87136170801316e-22	0.908962	0.941116	3.45650845874385e-20	0.731238	0.00362179	-0.0581379	0.0755745	0.770932	9.1764554523084e-23	0.117633	0.93221	3.13506292513512e-21	0.7421
ENSG00000219073	CELA3B	chymotrypsin like elastase 3B [Source:HGNC Symbol;Acc:HGNC:15945]	protein_coding	23436	-0.012369	1.70787	0.327288	0.0135042	0.143286	0.875937	0.190883	0.183832	0.0465454	-0.0591652	1.74527	0.157406	0.0112191	0.101498	0.9999	0.189759	0.14134	0.0587763	-4.52366	2.08116	0.534081	0.0280337	0.250705	0.800651	0.209772	0.296138	0.0288678	0.00966064	1.69637	0.152627	0.0131992	0.0999	0.216216	0.179498	0.112883	0.0593236	-0.0520559	1.5763	0.186861	0.0213084	0.110669	0.90058	0.253918	0.149577	0.0557693	-1.60508	1.77261	0.38488	0.0120783	0.153077	0.999981	0.186337	0.202025	0.0441198	-0.0440183	1.16056	0.000719454	0.0757151	0.00280601	0.0385798	0.609175	0.00586046	0.162908	-0.130244	1.64037	0.861451	0.0175776	0.19248	0.999744	0.229317	0.242638	0.0354771	-0.569229	1.61119	0.503181	0.0195621	0.168836	0.913719	0.243572	0.213246	0.0404694	0.406566	1.6449	0.562186	0.0298608	0.243039	0.944423	0.359164	0.296645	0.0265603	-0.170961	1.62151	0.772153	0.0193893	0.189312	0.999906	0.249175	0.241099	0.0361165	-0.29796	1.56338	0.637003	0.0272762	0.181278	0.988904	0.315835	0.22998	0.0377774	-0.179137	1.59245	0.785516	0.0254092	0.18989	0.996984	0.347118	0.239271	0.0359993	-0.0416113	1.63221	0.949763	0.020439	0.194068	0.997713	0.299686	0.243547	0.0351596	0.914721	1.76316	0.386922	0.0122652	0.153395	0.697087	0.222077	0.193064	0.044043	0.218999	1.70887	0.730819	0.0158076	0.17662	0.884705	0.241165	0.215996	0.0392402	0.03564	0.0194253	1.65886	1.66319	0.945297	0.975979	0.0165803	0.0195905	0.183037	0.183255	0.988315	0.995961	0.21806	0.240762	0.227034	0.22805	0.0378657	0.0378197	0.335571	1.72726	0.565377	0.0139175	0.165148	0.99979	0.222235	0.213262	0.0418002	0.821328	1.71461	0.545467	0.0140159	0.163317	0.779892	0.214422	0.201839	0.0422222	0.665997	1.76338	0.249706	0.0110996	0.119481	0.99987	0.182271	0.162905	0.0537113	1.58593	-48.9182	-112.894	1.82767	1.47842	1.54529	0.231086	0.269739	0.32812	0.00934888	0.0356317	0.0264576	0.115212	0.123793	0.134933	0.871737	0.999765	0.632163	0.152271	0.363409	0.311532	0.155152	0.166872	0.172309	0.0550104	0.0524383	0.0493133	-0.0669707	1.64574	0.950933	0.0224142	0.18309	0.999172	0.323204	0.232619	0.0378546	-0.849986	1.61997	0.482526	0.0191989	0.156785	0.806752	0.246221	0.19858	0.0437587	0.0194253	1.66319	0.975979	0.0195905	0.183255	0.995961	0.240762	0.22805	0.0378197	-48.9182	1.47842	0.269739	0.0356317	0.123793	0.999765	0.363409	0.166872	0.0524383	-112.894	1.54529	0.32812	0.0264576	0.134933	0.632163	0.311532	0.172309	0.0493133	0.379942	1.69607	0.748956	0.0157667	0.177509	0.892053	0.234017	0.216207	0.0390474	0.00781166	1.69144	0.25421	0.0139235	0.12819	0.330858	0.184282	0.142573	0.0505687
ENSG00000197746	PSAP	prosaposin [Source:HGNC Symbol;Acc:HGNC:9498]	protein_coding	5660	0.00224738	-0.197839	0.190276	0.0338991	8.03832776284756e-05	0.804468	0.295125	0.000261036	0.245381	0.00153361	-0.188356	0.789122	0.0454517	0.000164611	0.9999	0.35213	0.000514712	0.229813	2.02638	-0.31446	0.0337326	0.0106929	1.76618679206497e-05	0.394572	0.135409	7.23656604877979e-05	0.311783	0.00555735	-0.153664	4.75804718446116e-12	0.0279153	3.52501571929966e-14	1.52301430338306e-10	0.248754	3.65792903021191e-13	0.574135	-0.0111434	-0.199448	0.0365025	0.029416	2.48786928080343e-05	0.74887	0.291314	9.16152358520285e-05	0.26989	0.262247	-0.207187	0.296774	0.0300828	0.000105736	0.999981	0.279383	0.000347982	0.239483	0.00268496	-0.156356	0.140997	0.0968153	6.59380375894755e-05	0.550907	0.649159	0.000207393	0.249602	-0.0474488	-0.185792	0.640457	0.0469058	0.000154462	0.999744	0.354752	0.000482181	0.231214	0.0234327	-0.184429	0.839856	0.0492133	0.000166817	0.977585	0.363266	0.000509737	0.229519	0.000938224	-0.134237	0.992077	0.184571	0.000601008	0.998617	0.666032	0.00161287	0.202588	0.0606754	-0.178813	0.44988	0.0562132	0.0001325	0.999906	0.392199	0.000423275	0.234576	0.0448721	-0.173993	0.601799	0.0697975	0.000150872	0.988904	0.460265	0.000469004	0.231731	0.0297542	-0.177622	0.739976	0.065776	0.000161876	0.996984	0.485231	0.000499405	0.230182	0.0696088	-0.171326	0.438216	0.0710789	0.000130781	0.987465	0.481827	0.000412632	0.234861	0.218898	-0.15636	0.126622	0.0959512	6.12890636467506e-05	0.478218	0.502909	0.000201069	0.251152	0.170833	-0.14644	0.0472814	0.117846	3.87296260471362e-05	0.319701	0.537055	0.000133236	0.263494	0.116123	-0.15606	-0.183602	-0.226761	0.0995959	0.0743223	0.0475381	0.0177822	6.64096675699935e-05	5.39368653248309e-05	0.673189	0.774014	0.348011	0.231525	0.000222571	0.000185704	0.252073	0.256509	0.0591283	-0.173849	0.459083	0.0678285	0.000170825	0.99979	0.433694	0.000531904	0.231437	0.263983	-0.167874	0.153657	0.0732145	8.93425875763798e-05	0.451065	0.436726	0.000281646	0.245683	-0.00832322	-0.187347	0.916664	0.0487847	0.00021556	0.99987	0.353337	0.000660717	0.226227	-0.326496	5.6144	40.2489	-0.220938	-0.165407	-0.145806	0.0701096	0.355418	0.00952129	0.0197343	0.0852593	0.110042	5.17128935874644e-05	0.000149579	1.12011446039838e-05	0.855786	0.999765	0.285398	0.215911	0.504919	0.534716	0.000177929	0.000469164	4.34535302788188e-05	0.257402	0.234389	0.288863	0.0780763	-0.171595	0.599979	0.0794872	0.000192288	0.999172	0.506835	0.000591827	0.228793	0.267657	-0.17402	0.103927	0.0609336	6.84167158125874e-05	0.609975	0.402523	0.000226994	0.251436	-0.15606	-0.226761	0.0743223	0.0177822	5.39368653248309e-05	0.774014	0.231525	0.000185704	0.256509	5.6144	-0.165407	0.355418	0.0852593	0.000149579	0.999765	0.504919	0.000469164	0.234389	40.2489	-0.145806	0.00952129	0.110042	1.12011446039838e-05	0.285398	0.534716	4.34535302788188e-05	0.288863	0.302016	-0.155865	0.0603725	0.0945645	4.63828711880462e-05	0.318615	0.490177	0.000155652	0.259702	0.00573768	-0.148431	1.19790896140106e-12	0.0308002	9.51435130047009e-15	4.13328256234003e-11	0.257828	1.03945837125754e-13	0.588201
ENSG00000133112	TPT1	tumor protein, translationally-controlled 1 [Source:HGNC Symbol;Acc:HGNC:12022]	protein_coding	7178	-0.001445	0.241803	0.667825	0.184778	1.52530106178005e-16	0.955043	0.595674	3.22186943059854e-15	0.629462	-0.0143118	0.259242	0.199083	0.152065	7.46452315211055e-17	0.9999	0.57101	1.63998805388397e-15	0.636144	-0.474069	0.381686	0.784389	0.0888181	1.35692885613003e-16	0.921461	0.358199	3.48116668072027e-15	0.682792	0.00750664	0.277167	1.06353650868343e-05	0.0868287	1.2473053575606e-20	4.57000012384707e-05	0.409165	3.41466253544813e-19	0.708115	-0.00261247	0.230729	0.804367	0.204718	1.61942189864418e-16	0.988326	0.633929	3.39996892262269e-15	0.628897	-0.410581	0.267688	0.403513	0.148988	1.18729892642273e-16	0.999981	0.551702	2.56520679783503e-15	0.631819	-0.00685984	0.159128	0.0529804	0.379302	2.68306879094223e-17	0.366858	0.885123	6.11434055469266e-16	0.645493	-0.0790887	0.233723	0.690244	0.197537	1.54426079974495e-16	0.999744	0.624518	3.24872499489316e-15	0.629346	-0.317433	0.217466	0.158515	0.225956	6.32548225260145e-17	0.833054	0.654582	1.37377853598774e-15	0.637674	-0.0677154	0.288455	0.715399	0.147167	1.69644814936792e-16	0.972124	0.621087	3.59067143395208e-15	0.632921	0.173774	0.253539	0.266874	0.161749	9.14603651883196e-17	0.999906	0.588353	1.99259095089861e-15	0.634257	0.193721	0.284278	0.24717	0.125669	8.68298807504546e-17	0.988904	0.565571	1.88381908122415e-15	0.634741	0.161182	0.277439	0.356197	0.137883	1.10168858613477e-16	0.996984	0.624619	2.35820295505349e-15	0.63252	0.20901	0.276966	0.23215	0.131985	8.31637302807994e-17	0.987465	0.594086	1.80805075467326e-15	0.635142	0.520877	0.303656	0.0618004	0.0954668	3.04072276232911e-17	0.3939	0.502093	6.81737907252365e-16	0.644363	0.374308	0.325121	0.0248619	0.0728115	1.79591450623076e-17	0.277658	0.454185	4.19830023992639e-16	0.653551	0.219564	-0.121699	0.242967	0.206612	0.109383	0.477772	0.174946	0.268053	6.0048392483192e-17	1.6402827319687e-16	0.677527	0.882504	0.588793	0.687987	1.33479364744155e-15	3.48954218009619e-15	0.642617	0.63324	0.169196	0.273235	0.274841	0.136846	1.17235671798974e-16	0.99979	0.56414	2.54880395762744e-15	0.636402	0.588972	0.278884	0.100841	0.12324	5.63802627924489e-17	0.388797	0.532856	1.25058395272888e-15	0.643197	0.143058	0.260984	0.353609	0.153331	1.37846300084081e-16	0.99987	0.561162	2.98132029059187e-15	0.634881	0.0258597	9.6819	59.684	0.241139	0.27394	0.298023	0.941776	0.412618	0.0499887	0.194451	0.142058	0.0991203	2.09178202550966e-16	1.51175133672652e-16	3.215437496074e-17	0.993554	0.999765	0.336929	0.581567	0.608255	0.514564	4.40056792949989e-15	3.25942987688414e-15	7.32753478020981e-16	0.630933	0.634011	0.648319	0.204054	0.276103	0.480478	0.144871	1.6452229056524e-16	0.999172	0.6134	3.53620948088882e-15	0.633212	0.430091	0.257675	0.180074	0.153746	8.72822280253285e-17	0.647576	0.576889	1.90156443591098e-15	0.639157	-0.121699	0.206612	0.477772	0.268053	1.6402827319687e-16	0.882504	0.687987	3.48954218009619e-15	0.63324	9.6819	0.27394	0.412618	0.142058	1.51175133672652e-16	0.999765	0.608255	3.25942987688414e-15	0.634011	59.684	0.298023	0.0499887	0.0991203	3.215437496074e-17	0.336929	0.514564	7.32753478020981e-16	0.648319	0.58898	0.297203	0.0595473	0.10089	3.70830728449053e-17	0.317903	0.502532	8.35915941073781e-16	0.647026	0.00774202	0.284182	6.81616325560485e-06	0.0778746	8.20847860764029e-21	2.966587561913e-05	0.388831	2.247179025139e-19	0.711181
ENSG00000166598	HSP90B1	heat shock protein 90 beta family member 1 [Source:HGNC Symbol;Acc:HGNC:12028]	protein_coding	7184	-0.00135117	-0.331812	0.704947	0.0871159	5.92222809683331e-05	0.961921	0.443791	0.000198674	0.251877	0.00850199	-0.354158	0.473109	0.0678016	5.02906821763891e-05	0.9999	0.41787	0.000176301	0.25532	3.65311	-0.5444	0.0689609	0.0351712	1.24216618782879e-05	0.436242	0.234092	5.28733831914194e-05	0.319505	0.0086124	-0.289576	1.41033374126517e-06	0.0837749	1.47239477545843e-09	7.62959017700547e-06	0.402081	6.30991672465253e-09	0.438635	-0.00201296	-0.341635	0.857069	0.0777969	6.21826315532612e-05	0.989916	0.437891	0.000207943	0.250845	-0.598301	-0.29	0.249704	0.138682	3.51633688462808e-05	0.999981	0.538804	0.000128912	0.262778	-0.000717105	-0.346965	0.850305	0.0792078	6.20957557231251e-05	0.960949	0.616621	0.000196796	0.250875	0.117212	-0.338784	0.577071	0.0789811	5.5011595268237e-05	0.999744	0.435632	0.000191048	0.253433	0.012975	-0.338467	0.956886	0.0804474	6.29945567377076e-05	0.994821	0.445868	0.000212667	0.250571	0.202337	-0.246603	0.304071	0.239946	7.84190373594138e-05	0.877125	0.724483	0.00026097	0.248502	0.0405132	-0.334578	0.807693	0.0846235	6.14541773105659e-05	0.999906	0.462363	0.000211902	0.251095	0.03588	-0.329823	0.84033	0.0966723	6.19601998107506e-05	0.991896	0.516555	0.00021092	0.250921	-0.0164188	-0.34357	0.929507	0.0852693	6.28589468524281e-05	0.997591	0.530061	0.000213177	0.250616	0.0392763	-0.331061	0.832893	0.0926115	6.1853332814189e-05	0.994321	0.525794	0.000210832	0.250958	-0.0108303	-0.340591	0.971078	0.0843531	6.30390919674532e-05	0.990476	0.482289	0.00020642	0.250556	0.23365	-0.29059	0.189916	0.136258	3.51462868404076e-05	0.50253	0.567715	0.000122427	0.265524	0.0516405	-0.174771	-0.343658	-0.390352	0.723791	0.334317	0.0751645	0.0490904	7.09520411389306e-05	4.97422963843006e-05	0.92538	0.839023	0.419564	0.356685	0.000236386	0.000172605	0.250655	0.258225	-0.130406	-0.371608	0.426866	0.0576488	5.67902197420782e-05	0.99979	0.407142	0.000197334	0.255413	-0.018356	-0.346001	0.961751	0.07609	7.48737267902833e-05	0.986113	0.443951	0.000240405	0.249499	0.0243391	-0.340892	0.881662	0.0803013	7.42241614329313e-05	0.99987	0.435772	0.000252668	0.249686	-0.358417	-4.98161	25.2383	-0.383058	-0.363039	-0.319515	0.336978	0.690603	0.437776	0.0514646	0.0676466	0.101299	4.99666904386053e-05	6.99147717865514e-05	5.75256270301581e-05	0.890663	0.999765	0.713039	0.331485	0.46102	0.518479	0.000172664	0.000236259	0.000190192	0.25813	0.250971	0.255139	0.19323	-0.309011	0.527606	0.123329	6.29020079426184e-05	0.999172	0.582739	0.000216071	0.253234	0.285504	-0.331927	0.401634	0.0852842	5.50158738149662e-05	0.768111	0.461608	0.000186822	0.256088	-0.174771	-0.390352	0.334317	0.0490904	4.97422963843006e-05	0.839023	0.356685	0.000172605	0.258225	-4.98161	-0.363039	0.690603	0.0676466	6.99147717865514e-05	0.999765	0.46102	0.000236259	0.250971	25.2383	-0.319515	0.437776	0.101299	5.75256270301581e-05	0.713039	0.518479	0.000190192	0.255139	0.0722798	-0.337519	0.828764	0.0850466	7.3426655741706e-05	0.930726	0.471019	0.000235286	0.249918	0.00892493	-0.281252	7.10429077048452e-07	0.0904329	7.89695672446215e-10	3.96172269554277e-06	0.416456	3.43516791990716e-09	0.447762
ENSG00000145730	PAM	peptidylglycine alpha-amidating monooxygenase [Source:HGNC Symbol;Acc:HGNC:8596]	protein_coding	5066	-0.00573274	-0.539874	0.0671407	0.00171787	0.000593741	0.64599	0.0754051	0.00156036	0.200693	-0.00204995	-0.567353	0.845483	0.001285	0.00237604	0.9999	0.0730318	0.00551986	0.167106	2.27393	-0.766589	0.187161	0.000802415	0.001748	0.557106	0.0403262	0.00414641	0.198658	0.00471639	-0.54383	0.00440562	0.00112993	7.60915521847489e-05	0.00973692	0.0592263	0.000141848	0.246554	-0.00489645	-0.577038	0.620862	0.00101971	0.00218197	0.965972	0.0671572	0.00497456	0.169242	0.189692	-0.586555	0.681594	0.00108818	0.00225177	0.999981	0.0627163	0.00528963	0.168454	0.00456576	-0.521164	0.172735	0.00311926	0.00111466	0.587594	0.20603	0.0025895	0.185736	-0.150339	-0.571433	0.41915	0.00107227	0.00184314	0.999744	0.0679853	0.00436969	0.173442	0.136928	-0.563857	0.519231	0.0012849	0.00203337	0.915285	0.0761447	0.00469183	0.171002	0.448968	-0.42513	0.00873547	0.0191718	0.000351547	0.558772	0.304188	0.00100045	0.215091	0.0408074	-0.566377	0.782059	0.00128901	0.00233861	0.999906	0.0791205	0.00543412	0.167505	0.0591453	-0.555613	0.707788	0.00198438	0.00227776	0.988904	0.113738	0.00525401	0.168166	0.0818484	-0.548898	0.618519	0.00232167	0.00217901	0.996984	0.140474	0.00504018	0.169276	0.0642086	-0.557764	0.697049	0.00174956	0.0022674	0.988465	0.109974	0.00523823	0.168281	0.00806348	-0.569895	0.975703	0.00144347	0.00241256	0.991718	0.0891255	0.00528599	0.166723	0.317283	-0.49882	0.0444153	0.00430218	0.000479208	0.313681	0.141567	0.00126128	0.207907	0.13774	-0.153569	-0.569469	-0.612431	0.289101	0.34161	0.0011572	0.000729262	0.00163788	0.00179417	0.746252	0.841498	0.0668796	0.055989	0.00387159	0.00420851	0.178307	0.176036	0.0827184	-0.555308	0.572421	0.00185102	0.00228605	0.99979	0.0932502	0.00534243	0.169943	0.24558	-0.555459	0.47124	0.00171573	0.00210453	0.732892	0.0877576	0.00466065	0.172033	-0.0335584	-0.577655	0.817991	0.00117433	0.00255037	0.99987	0.0640833	0.0058926	0.167164	-0.522075	1.70456	34.2909	-0.628167	-0.566089	-0.53808	0.115108	0.878693	0.23604	0.000434636	0.00176599	0.00232794	0.000927506	0.00258166	0.00145747	0.855786	0.999765	0.553617	0.0341247	0.113236	0.115597	0.00235595	0.0058994	0.00339337	0.192232	0.166853	0.181199	0.379636	-0.502156	0.162074	0.00532198	0.00115778	0.999172	0.183936	0.00292199	0.18685	0.525073	-0.548788	0.0815145	0.00155153	0.0007348	0.607606	0.0831082	0.00189845	0.197818	-0.153569	-0.612431	0.34161	0.000729262	0.00179417	0.841498	0.055989	0.00420851	0.176036	1.70456	-0.566089	0.878693	0.00176599	0.00258166	0.999765	0.113236	0.0058994	0.166853	34.2909	-0.53808	0.23604	0.00232794	0.00145747	0.553617	0.115597	0.00339337	0.181199	0.293783	-0.543007	0.322929	0.00220366	0.00174086	0.609586	0.102114	0.00392974	0.176789	0.0052075	-0.537197	0.00179447	0.00116169	3.69556558672127e-05	0.00432427	0.0602443	7.20617971858695e-05	0.261748
ENSG00000243480	AMY2A	amylase alpha 2A [Source:HGNC Symbol;Acc:HGNC:477]	protein_coding	279	0.00766335	1.0928	0.681911	0.279565	0.334961	0.958571	0.693942	0.382755	0.0125689	0.0162905	1.1056	0.793349	0.27472	0.344175	0.9999	0.708892	0.399537	0.0113494	6.62046	0.505876	0.537812	0.713086	0.352216	0.802755	0.88066	0.396505	0.0120253	0.0199105	1.24896	0.0446533	0.204636	0.101309	0.0749663	0.588238	0.114364	0.0588405	-0.0554186	1.06574	0.342726	0.288191	0.272464	0.930309	0.717494	0.322628	0.0215095	-1.0282	1.21882	0.706835	0.237279	0.337403	0.999981	0.654787	0.394738	0.0122435	-0.0517084	0.570263	0.00796038	0.561937	0.0347822	0.155515	0.936303	0.0533804	0.0933865	-0.357261	1.13328	0.745814	0.260044	0.340774	0.999744	0.688788	0.393853	0.011797	-4.46505	0.9023	0.000213481	0.329715	0.00253989	0.468036	0.746387	0.00570309	0.165428	0.893922	1.00701	0.385971	0.359192	0.311484	0.90136	0.806886	0.365198	0.015982	-0.792468	1.0451	0.362424	0.298813	0.278088	0.999906	0.733841	0.334194	0.0206494	-0.771614	0.933964	0.407398	0.364541	0.289733	0.988904	0.804042	0.341889	0.0189071	-0.616829	0.967997	0.525419	0.350513	0.313843	0.996984	0.819812	0.367195	0.0154503	-0.570145	1.01707	0.558531	0.32048	0.319223	0.987465	0.785307	0.372004	0.0147042	0.704521	1.22863	0.652448	0.23193	0.331771	0.855208	0.695222	0.375869	0.0129962	0.0667263	1.16307	0.943665	0.261452	0.344097	0.978826	0.712148	0.384949	0.0115085	0.151248	-0.636588	1.15077	0.981465	0.844311	0.505178	0.25556	0.344683	0.340963	0.304697	0.960372	0.892022	0.677912	0.745158	0.387168	0.352666	0.0119258	0.0169524	-0.123843	1.12209	0.886344	0.274839	0.342653	0.99979	0.722829	0.396444	0.0117004	0.475529	1.18031	0.813576	0.247939	0.33938	0.925189	0.687089	0.380695	0.0121376	0.627625	1.2468	0.46558	0.220989	0.297179	0.99987	0.643873	0.353058	0.0180449	1.53146	-74.6393	-97.0604	1.31134	0.873418	1.0506	0.43667	0.256016	0.571504	0.203542	0.396833	0.304898	0.291111	0.238362	0.315466	0.910165	0.999765	0.800345	0.59281	0.829971	0.763108	0.342457	0.291412	0.358469	0.0189408	0.0273593	0.0154195	-1.20466	0.924865	0.454614	0.378535	0.294937	0.999172	0.82223	0.349397	0.0183743	-2.14754	1.05123	0.230117	0.295905	0.227887	0.673122	0.730841	0.27407	0.0291922	-0.636588	0.981465	0.505178	0.344683	0.304697	0.892022	0.745158	0.352666	0.0169524	-74.6393	0.873418	0.256016	0.396833	0.238362	0.999765	0.829971	0.291412	0.0273593	-97.0604	1.0506	0.571504	0.304898	0.315466	0.800345	0.763108	0.358469	0.0154195	-0.307498	1.11689	0.861379	0.27681	0.341715	0.945417	0.721537	0.38214	0.0118254	0.0170427	1.24491	0.0906145	0.209582	0.149125	0.137465	0.592428	0.164485	0.0450831
ENSG00000142789	CELA3A	chymotrypsin like elastase 3A [Source:HGNC Symbol;Acc:HGNC:15944]	protein_coding	10136	-0.000473583	0.991277	0.966945	0.110249	2.80695642972681e-24	0.997828	0.486704	1.38392264163261e-22	0.763741	-0.0055312	0.998477	0.884252	0.107987	2.78003948033095e-24	0.9999	0.50179	1.4034469346068e-22	0.763798	2.56601	1.05654	0.692435	0.206089	7.79599960093901e-22	0.881635	0.524255	3.7547122152115e-20	0.777047	0.0104603	1.04891	0.0852284	0.0845403	6.48484304897358e-25	0.131655	0.404448	2.84649038980895e-23	0.772272	-0.0317913	0.949335	0.373101	0.123146	1.89730772340962e-24	0.935044	0.525581	9.60471642171788e-23	0.766053	-0.661168	1.04301	0.692162	0.0991692	2.59970271946238e-24	0.999981	0.468744	1.30335939231649e-22	0.764195	-0.0372971	0.58182	0.00156805	0.324806	1.98668458282976e-26	0.0624997	0.860676	1.20510085802787e-24	0.791325	-0.0570932	0.988534	0.93244	0.109427	2.79937109256913e-24	0.999744	0.500305	1.38018281876761e-22	0.763757	-2.13852	0.877559	0.00431449	0.135399	4.9721413342405e-26	0.749893	0.543319	2.89776954062207e-24	0.786474	0.107382	1.04828	0.865482	0.123175	5.76179700577656e-24	0.986925	0.589426	2.8207046706397e-22	0.763591	0.0955356	0.999469	0.857712	0.107209	2.76501922460904e-24	0.999906	0.510817	1.37300692093594e-22	0.76383	0.0496161	1.00159	0.930654	0.114816	2.79883661253911e-24	0.996879	0.551435	1.39646509737383e-22	0.763758	-0.0841537	0.96601	0.887357	0.129828	2.78159282473016e-24	0.996987	0.612593	1.39125797160056e-22	0.763795	0.110012	1.01134	0.853535	0.108262	2.7623709242892e-24	0.994321	0.554071	1.37497343183639e-22	0.763836	0.622673	1.07202	0.514378	0.0887625	2.27641923347445e-24	0.78215	0.491038	1.12501611809191e-22	0.76498	0.404758	1.09803	0.480549	0.0822532	3.04722344334996e-24	0.745832	0.474804	1.51313916377898e-22	0.767389	0.168827	-0.120979	1.00776	0.97265	0.718626	0.835366	0.103117	0.126529	3.65547839031797e-24	3.81555720382439e-24	0.923617	0.971216	0.480963	0.526676	1.82388209565841e-22	1.89919816226723e-22	0.76631	0.766055	0.231938	1.05201	0.659869	0.0938308	3.54176188475905e-24	0.99979	0.492862	1.76714383151791e-22	0.766498	0.146857	1.01433	0.90476	0.104299	3.87046059430797e-24	0.96456	0.49838	1.88151409170962e-22	0.76597	0.891968	1.1452	0.0859887	0.0623506	9.06063983297179e-25	0.99987	0.39216	4.87120600425868e-23	0.774448	1.86877	-47.9552	-114.434	1.20402	0.82806	0.889857	0.116716	0.230253	0.271657	0.0538529	0.187855	0.152312	1.15316012996373e-24	1.91208068439465e-24	2.14361830097211e-24	0.855786	0.999765	0.583955	0.338368	0.667096	0.607471	6.05874991515794e-23	9.7506741959596e-23	1.08252724199092e-22	0.773062	0.770128	0.769459	0.504493	1.0975	0.607204	0.0886718	3.42020075930637e-24	0.999172	0.52507	1.73562675605191e-22	0.766705	-0.489121	0.982275	0.654609	0.112904	3.5304668320025e-24	0.888325	0.516592	1.75310006937098e-22	0.766517	-0.120979	0.97265	0.835366	0.126529	3.81555720382439e-24	0.971216	0.526676	1.89919816226723e-22	0.766055	-47.9552	0.82806	0.230253	0.187855	1.91208068439465e-24	0.999765	0.667096	9.7506741959596e-23	0.770128	-114.434	0.889857	0.271657	0.152312	2.14361830097211e-24	0.583955	0.607471	1.08252724199092e-22	0.769459	0.194654	1.02367	0.85587	0.103053	3.83486299973993e-24	0.943524	0.505644	1.8729614923143e-22	0.766025	0.00924629	1.04868	0.133616	0.0861164	9.22656026909465e-25	0.19162	0.405004	3.95809923626357e-23	0.770248
ENSG00000125740	FOSB	FosB proto-oncogene, AP-1 transcription factor subunit [Source:HGNC Symbol;Acc:HGNC:3797]	protein_coding	2354	0.0077663	0.658263	0.330984	0.127848	0.0205869	0.877457	0.518822	0.0346771	0.108984	0.0200299	0.665017	0.45133	0.125233	0.0237592	0.9999	0.53465	0.0407261	0.104793	-3.17113	0.97083	0.490694	0.102342	0.0204673	0.774201	0.383662	0.0346494	0.124824	-0.0283158	0.537432	2.97170158288586e-15	0.0687652	1.41444290858703e-14	5.94511760899262e-13	0.372251	1.58560879073608e-13	0.583995	0.0732166	0.791072	0.00269477	0.0548176	0.000793894	0.343971	0.377411	0.00204614	0.193853	-0.932955	0.777024	0.424856	0.0792083	0.0231424	0.999981	0.425559	0.0401017	0.105566	-0.00499669	0.645884	0.557549	0.143482	0.025847	0.85889	0.71394	0.0412181	0.102306	0.487783	0.701883	0.299976	0.102808	0.0195969	0.999744	0.489533	0.0343037	0.110414	0.322791	0.717172	0.548569	0.097797	0.0256926	0.920774	0.479077	0.0424254	0.102484	-0.518712	0.508683	0.240555	0.279455	0.0293268	0.857458	0.75316	0.0481626	0.0996873	-0.22459	0.675096	0.547327	0.119724	0.0256709	0.999906	0.530178	0.0436435	0.102509	-0.307879	0.620432	0.440354	0.161333	0.0235085	0.988904	0.626373	0.0398532	0.105105	-0.494706	0.566962	0.232923	0.199936	0.0171474	0.996984	0.702069	0.0304022	0.114258	-0.55709	0.585779	0.180024	0.178741	0.0148421	0.987465	0.660432	0.0268433	0.118369	-1.32308	0.523371	0.0457139	0.22359	0.00625551	0.373032	0.686932	0.0122025	0.142079	-1.10163	0.446322	0.00532028	0.291171	0.00148841	0.246152	0.736889	0.00345007	0.180679	-0.70365	0.628874	0.686908	0.865757	0.0306608	0.122513	0.10473	0.051238	0.00529357	0.0130946	0.651655	0.788672	0.484117	0.363842	0.0107704	0.023807	0.148153	0.123294	-0.602202	0.577551	0.102234	0.183469	0.011715	0.99979	0.627423	0.0220662	0.126436	-1.73254	0.582461	0.0424595	0.17333	0.00661322	0.306752	0.605664	0.012678	0.142185	-0.22686	0.665774	0.53876	0.128884	0.028193	0.99987	0.523795	0.047351	0.10088	-0.0197812	-11.7908	-168.065	0.699514	0.658315	0.533662	0.981346	0.67674	0.0202842	0.116112	0.141042	0.210391	0.0324537	0.0304269	0.00396396	0.998841	0.999765	0.295178	0.472269	0.60643	0.678813	0.052218	0.0500127	0.00813274	0.0966027	0.0985695	0.155784	-1.05901	0.505819	0.123203	0.256774	0.0131394	0.999172	0.737665	0.0243393	0.123197	-1.07621	0.653333	0.160136	0.130012	0.0153626	0.635966	0.543286	0.0270937	0.118739	0.628874	0.865757	0.122513	0.051238	0.0130946	0.788672	0.363842	0.023807	0.123294	-11.7908	0.658315	0.67674	0.141042	0.0304269	0.999765	0.60643	0.0500127	0.0985695	-168.065	0.533662	0.0202842	0.210391	0.00396396	0.295178	0.678813	0.00813274	0.155784	-1.52428	0.549379	0.0408824	0.20109	0.00644597	0.287095	0.646998	0.0124008	0.142876	-0.0293565	0.509979	2.61119227497294e-16	0.0752307	1.38424676168327e-15	7.5456203434843e-14	0.38515	1.769080965822e-14	0.608016
ENSG00000142541	RPL13A	ribosomal protein L13a [Source:HGNC Symbol;Acc:HGNC:10304]	protein_coding	23521	-0.00194449	0.153139	0.550966	0.384042	3.00179621929483e-05	0.938539	0.773982	0.000108335	0.266042	-0.00575517	0.152755	0.595622	0.385858	3.10179946468874e-05	0.9999	0.783377	0.000114812	0.265367	-1.57502	0.374104	0.367085	0.0968834	1.42268540385699e-05	0.698069	0.373309	5.97143282482318e-05	0.316541	0.00680595	0.18176	4.35285698307055e-05	0.251971	1.71222753884324e-08	0.000161149	0.635658	6.02683237576931e-08	0.400973	-0.00543252	0.135862	0.594748	0.4388	3.0999573945332e-05	0.96229	0.817692	0.000111376	0.265379	-0.30326	0.167499	0.524631	0.350421	2.93704003436587e-05	0.999981	0.755137	0.00011003	0.26649	-0.00624991	0.0744076	0.0692021	0.671635	8.05970802048818e-06	0.409738	0.967798	3.1586039757822e-05	0.292417	-0.055571	0.142421	0.772631	0.416476	3.38636046743273e-05	0.999744	0.801295	0.000123025	0.263557	-0.153731	0.1346	0.482966	0.442236	2.82539927895297e-05	0.911388	0.814798	0.000103824	0.267286	-0.0481859	0.195072	0.789056	0.310547	2.77457407368046e-05	0.977008	0.774587	0.000102645	0.270435	0.15944	0.16055	0.293272	0.35919	2.15244796434063e-05	0.999906	0.775816	8.22174267414559e-05	0.272838	0.22011	0.199758	0.174078	0.263596	1.54578277432808e-05	0.988904	0.728144	6.05907241949322e-05	0.279518	0.182039	0.19169	0.281714	0.287515	2.10110103583287e-05	0.996984	0.77881	7.9743721546039e-05	0.273328	0.15124	0.173706	0.373161	0.329466	2.47206329180775e-05	0.987465	0.789411	9.25400303154948e-05	0.27002	0.512803	0.211201	0.0576387	0.229109	7.03613746089119e-06	0.390784	0.692553	2.83434416285193e-05	0.295069	0.330774	0.222999	0.0415144	0.204792	7.43691743482334e-06	0.308384	0.651935	3.02330019829883e-05	0.296979	0.190565	-0.0663226	0.150328	0.129032	0.152663	0.690331	0.38682	0.475755	1.91205586731637e-05	4.41558158526839e-05	0.692463	0.939804	0.780256	0.823987	7.29681481573447e-05	0.000155082	0.278077	0.26074	0.136807	0.174529	0.363235	0.326476	3.28613079730898e-05	0.99979	0.766175	0.000121161	0.266925	0.557542	0.18469	0.109459	0.291134	1.51850313460706e-05	0.399154	0.728636	5.73705475139148e-05	0.282752	0.109684	0.163676	0.463884	0.355093	3.73658972907651e-05	0.99987	0.758841	0.0001368	0.264244	-0.0501395	8.79635	54.0651	0.140981	0.178655	0.200374	0.883919	0.442969	0.0676105	0.432586	0.322046	0.252388	4.69167977092869e-05	3.65148550210725e-05	1.07210341890826e-05	0.987422	0.999765	0.368202	0.78298	0.78874	0.714864	0.000163175	0.000132311	4.17640586665516e-05	0.259461	0.264726	0.289738	0.101155	0.165045	0.718732	0.368078	4.47251420046421e-05	0.999172	0.814358	0.000159314	0.26047	0.416375	0.165026	0.18093	0.344577	2.14244895689345e-05	0.648703	0.76727	8.00283536752694e-05	0.275753	-0.0663226	0.129032	0.690331	0.475755	4.41558158526839e-05	0.939804	0.823987	0.000155082	0.26074	8.79635	0.178655	0.442969	0.322046	3.65148550210725e-05	0.999765	0.78874	0.000132311	0.264726	54.0651	0.200374	0.0676105	0.252388	1.07210341890826e-05	0.368202	0.714864	4.17640586665516e-05	0.289738	0.56423	0.202698	0.0628459	0.246952	1.01571223350793e-05	0.322732	0.692647	3.97343013508444e-05	0.290814	0.00705616	0.188359	2.67555969515339e-05	0.232871	1.11155121671628e-08	0.000101788	0.615767	3.93449040745132e-08	0.407812
ENSG00000132475	H3-3B	H3.3 histone B [Source:HGNC Symbol;Acc:HGNC:4765]	protein_coding	3021	0.00145914	0.348896	0.760977	0.179358	0.469789	0.968641	0.58981	0.512547	-0.00360869	-0.00895613	0.37263	0.57414	0.151661	0.444804	0.9999	0.570719	0.496651	-0.000829084	0.996851	0.469117	0.698077	0.157028	0.287387	0.883102	0.463333	0.332965	0.0223126	0.0112529	0.421575	3.02791423916433e-06	0.063811	0.000138808	1.50140094518716e-05	0.361127	0.00024737	0.233559	-0.0315503	0.317738	0.0331844	0.207309	0.129198	0.733084	0.637465	0.170522	0.0502879	-0.210446	0.374097	0.764106	0.158176	0.47007	0.999981	0.563501	0.523094	-0.00363961	-0.0101883	0.245663	0.0433611	0.339744	0.149847	0.336004	0.867009	0.190534	0.0449055	-0.40871	0.355564	0.14568	0.163864	0.273735	0.999744	0.580809	0.327374	0.0213141	-0.411397	0.33543	0.199884	0.190988	0.313212	0.842217	0.615993	0.361216	0.0155384	-0.240396	0.463216	0.357612	0.0979723	0.248716	0.891516	0.553734	0.302443	0.0256058	0.0156357	0.358573	0.944287	0.167822	0.479796	0.999906	0.597421	0.531642	-0.00470204	0.126071	0.389555	0.598124	0.142973	0.449	0.988904	0.595057	0.498075	-0.00130125	-0.0382606	0.346492	0.878088	0.194767	0.477658	0.996984	0.696277	0.526748	-0.00446936	0.136618	0.38492	0.584725	0.144193	0.446696	0.987465	0.612012	0.49581	-0.00104227	0.749483	0.45709	0.0590868	0.0781832	0.176771	0.391153	0.468134	0.217897	0.0387351	0.370019	0.449543	0.12203	0.0860596	0.246767	0.422315	0.481732	0.288023	0.0259318	0.26226	-0.342224	0.369277	0.274474	0.179884	0.158568	0.149499	0.296262	0.2931	0.277634	0.693686	0.79326	0.553348	0.710842	0.340019	0.325507	0.0186456	0.0209788	0.182165	0.401323	0.409276	0.125894	0.397377	0.99979	0.545583	0.449754	0.00475197	0.852419	0.422421	0.0949365	0.100887	0.219044	0.379834	0.493529	0.259668	0.0307902	0.226177	0.399537	0.302236	0.124276	0.359128	0.99987	0.517437	0.414284	0.00953995	0.383481	-2.86428	34.0678	0.404789	0.353268	0.397838	0.445585	0.864973	0.436226	0.125149	0.184417	0.128907	0.407667	0.468016	0.405124	0.91134	0.999765	0.711741	0.486609	0.661434	0.570403	0.456287	0.51964	0.445461	0.00351131	-0.00344352	0.00381622	0.423527	0.4421	0.302409	0.100194	0.359202	0.999172	0.546113	0.413063	0.00953046	0.561005	0.388966	0.219402	0.131098	0.318059	0.663993	0.544261	0.365388	0.0150557	-0.342224	0.274474	0.158568	0.296262	0.277634	0.79326	0.710842	0.325507	0.0209788	-2.86428	0.353268	0.864973	0.184417	0.468016	0.999765	0.661434	0.51964	-0.00344352	34.0678	0.397838	0.436226	0.128907	0.405124	0.711741	0.570403	0.445461	0.00381622	0.890452	0.452731	0.0449147	0.0784427	0.148808	0.293471	0.457023	0.185841	0.045708	0.0114638	0.43117	2.54398490941119e-06	0.0577365	0.000120017	1.2329408345029e-05	0.345551	0.000215359	0.236734
ENSG00000212907	MT-ND4L	mitochondrially encoded NADH:ubiquinone oxidoreductase core subunit 4L [Source:HGNC Symbol;Acc:HGNC:7460]	protein_coding	4539	-0.000276804	-0.137016	0.918866	0.35069	8.40888952665779e-17	0.990812	0.751357	1.82435198635706e-15	0.635039	-0.0116473	-0.117946	0.195036	0.417045	3.72331898950162e-17	0.9999	0.805222	8.47564276756791e-16	0.642527	-2.36754	-0.0303172	0.114967	0.873733	1.03900729538689e-14	0.490302	0.949765	2.08663955480884e-13	0.639532	0.00104807	-0.132486	0.471691	0.363619	6.56366639410103e-17	0.553992	0.730201	1.06192568425868e-15	0.637333	0.00320557	-0.134548	0.706239	0.357812	7.88553050424164e-17	0.97712	0.76828	1.70193306712917e-15	0.635635	-0.083673	-0.131646	0.833171	0.37891	8.27056410674574e-17	0.999981	0.772827	1.82092441063441e-15	0.635193	0.00388623	-0.0961218	0.176661	0.514833	3.46649156633842e-17	0.592743	0.92461	7.78874984117032e-16	0.643176	0.0917994	-0.138238	0.566101	0.343044	7.1971008562243e-17	0.999744	0.758288	1.57790179572817e-15	0.636482	-0.19806	-0.148812	0.27656	0.306077	4.74201572946399e-17	0.863824	0.729716	1.05071756408123e-15	0.640321	0.0490588	-0.112588	0.744695	0.483312	1.46224311726215e-16	0.972339	0.865162	3.11715474362256e-15	0.634325	0.153245	-0.121256	0.224426	0.404184	4.11201235852474e-17	0.999906	0.801206	9.28930826617434e-16	0.641623	0.0407152	-0.127944	0.763884	0.394108	8.08752579458077e-17	0.991436	0.82253	1.76939076426969e-15	0.635401	-0.04249	-0.149979	0.763542	0.320479	8.08645949475871e-17	0.996984	0.804486	1.75623044100156e-15	0.635402	-0.0654872	-0.151992	0.643798	0.307232	7.61421194784387e-17	0.987465	0.774094	1.66060056380335e-15	0.63596	-0.447654	-0.198413	0.0462543	0.174257	1.21403896739615e-17	0.373663	0.626663	2.85738628457515e-16	0.652565	0.180955	-0.0944478	0.184532	0.524354	1.00471729756975e-16	0.49602	0.877226	2.16623296302965e-15	0.637846	0.144698	-0.23365	-0.133358	-0.197364	0.193427	0.0896675	0.358576	0.185125	1.03933623542281e-16	5.81685172610751e-17	0.699353	0.782323	0.764086	0.605715	2.25724736056441e-15	1.29855597653855e-15	0.637529	0.64291	0.0515833	-0.125756	0.68169	0.398215	2.18474154403672e-16	0.99979	0.809955	4.60078264830242e-15	0.630518	0.00553073	-0.136004	0.984934	0.358688	2.37106746912108e-16	0.99481	0.777832	4.92339618388556e-15	0.629737	0.197244	-0.105211	0.112047	0.470057	6.91851846875347e-17	0.99987	0.826363	1.54317086245395e-15	0.641311	0.275983	-13.4938	-8.02676	-0.106879	-0.185954	-0.144407	0.333917	0.156406	0.747441	0.472999	0.213284	0.331977	1.50415615490475e-16	8.90229336760671e-17	2.25457443873518e-16	0.890663	0.999765	0.896688	0.808271	0.696808	0.781449	3.22301472285771e-15	1.97885807485497e-15	4.67683706603431e-15	0.634059	0.638973	0.630218	0.08109	-0.121391	0.729246	0.427146	2.23693447652941e-16	0.999172	0.844669	4.72984336571858e-15	0.630293	-0.399362	-0.154306	0.123246	0.287936	7.44245472718849e-17	0.622609	0.724327	1.63686800268376e-15	0.640636	-0.23365	-0.197364	0.0896675	0.185125	5.81685172610751e-17	0.782323	0.605715	1.29855597653855e-15	0.64291	-13.4938	-0.185954	0.156406	0.213284	8.90229336760671e-17	0.999765	0.696808	1.97885807485497e-15	0.638973	-8.02676	-0.144407	0.747441	0.331977	2.25457443873518e-16	0.896688	0.781449	4.67683706603431e-15	0.630218	-0.306404	-0.166989	0.228766	0.258737	1.17006300470121e-16	0.523625	0.703784	2.49685444880137e-15	0.636421	0.000694816	-0.134011	0.63761	0.359269	7.58427667587401e-17	0.70696	0.726183	1.17061172491272e-15	0.635997
ENSG00000102109	PCSK1N	proprotein convertase subtilisin/kexin type 1 inhibitor [Source:HGNC Symbol;Acc:HGNC:17301]	protein_coding	27344	0.00856897	-0.384985	0.00660907	0.0226034	5.11891743891444e-12	0.290102	0.245778	5.97331442703611e-11	0.515794	0.00844638	-0.353417	0.430358	0.0441567	1.28605351757574e-10	0.9999	0.347421	1.23935291740069e-09	0.473416	0.68496	-0.407626	0.716675	0.0950545	1.36802488891081e-07	0.892936	0.370003	9.03591296465977e-07	0.409449	0.00246864	-0.324291	0.151534	0.0608677	6.49847207559121e-11	0.214931	0.353746	3.61903667036271e-10	0.482719	0.00182626	-0.336237	0.85658	0.0553085	1.70145561187055e-10	0.989916	0.378773	1.59246448315693e-09	0.469548	-0.0977979	-0.330466	0.835792	0.0651122	1.6931525453177e-10	0.999981	0.395309	1.61151563851236e-09	0.469616	0.00552479	-0.278227	0.104976	0.11299	4.94966722884987e-11	0.491492	0.675148	4.95586026773101e-10	0.486378	0.213433	-0.337847	0.259955	0.051792	9.45430120599105e-11	0.999744	0.367954	9.26984876964419e-10	0.477632	-0.00753822	-0.33889	0.972288	0.0533866	1.7270615488564e-10	0.99684	0.374898	1.61207827867373e-09	0.469341	-0.3357	-0.418119	0.0579601	0.0271945	4.34946554322017e-11	0.7113	0.346908	4.56814639536794e-10	0.49227	0.12739	-0.324149	0.396293	0.0639089	1.22770581206383e-10	0.999906	0.413718	1.1853200522413e-09	0.474055	0.166204	-0.295332	0.300419	0.0977443	1.03812847392273e-10	0.988904	0.518661	1.00696042090612e-09	0.476355	0.279171	-0.2632	0.0932986	0.136944	4.52495752173911e-11	0.996984	0.622715	4.64690356353919e-10	0.487578	0.234811	-0.290188	0.16046	0.0988162	6.77284800306129e-11	0.987465	0.536823	6.74238639003317e-10	0.482161	0.525783	-0.268151	0.0487985	0.122947	2.72182308423165e-11	0.377641	0.554045	2.80209060319266e-10	0.494317	0.206952	-0.297878	0.195676	0.089453	3.97200169434885e-11	0.507938	0.4875	4.06900380367416e-10	0.493484	0.174775	-0.106223	-0.342184	-0.373563	0.180183	0.513744	0.0465041	0.0366956	3.74788802843367e-11	7.19957674097231e-11	0.693686	0.892022	0.345316	0.315675	3.94628331576877e-10	7.23294996005167e-10	0.494259	0.485471	0.113969	-0.322358	0.438961	0.0662804	6.63153910611637e-11	0.99979	0.430019	6.75689533015951e-10	0.486586	0.420538	-0.316915	0.218523	0.0676742	4.28760201494618e-11	0.525861	0.422067	4.36224193266358e-10	0.492461	0.103509	-0.329481	0.479739	0.05918	6.95350807294533e-11	0.99987	0.382391	7.11281656665194e-10	0.485943	0.221046	13.5573	70.2219	-0.322208	-0.296037	-0.27566	0.509877	0.225354	0.0143907	0.0682849	0.0934507	0.103061	7.17259066909302e-11	4.37871410829212e-11	5.0446924141168e-12	0.926429	0.999765	0.294118	0.375757	0.52141	0.522358	7.23729008056011e-10	4.61050231463187e-10	5.86695753874311e-11	0.485522	0.49218	0.520243	0.181025	-0.312369	0.509459	0.083057	7.16966072939855e-11	0.999172	0.512329	7.29447242718172e-10	0.485527	0.37797	-0.328878	0.214648	0.0565935	4.23526578553458e-11	0.662439	0.392722	4.3973741237019e-10	0.492626	-0.106223	-0.373563	0.513744	0.0366956	7.19957674097231e-11	0.892022	0.315675	7.23294996005167e-10	0.485471	13.5573	-0.296037	0.225354	0.0934507	4.37871410829212e-11	0.999765	0.52141	4.61050231463187e-10	0.49218	70.2219	-0.27566	0.0143907	0.103061	5.0446924141168e-12	0.294118	0.522358	5.86695753874311e-11	0.520243	0.460849	-0.299809	0.1215	0.0835713	2.81234970025712e-11	0.403698	0.46678	2.92861600918667e-10	0.498072	0.00289296	-0.319734	0.0960443	0.0634821	4.6263314510659e-11	0.14449	0.358724	2.54039198128469e-10	0.487282
ENSG00000006071	ABCC8	ATP binding cassette subfamily C member 8 [Source:HGNC Symbol;Acc:HGNC:59]	protein_coding	6833	0.00211399	-0.757194	0.563769	0.000232417	0.00085128	0.940195	0.0296899	0.0021448	0.192195	0.00923092	-0.762029	0.448039	0.000211657	0.000768491	0.9999	0.0323804	0.00204205	0.194623	-0.0175288	-0.815964	0.992987	0.00203908	0.000910202	0.997445	0.0614484	0.00234435	0.216363	-0.000805198	-0.750359	0.682213	0.000253801	0.000912792	0.746391	0.0297591	0.00142869	0.190531	0.0116095	-0.731347	0.310259	0.000334106	0.000634127	0.928136	0.0386416	0.00167581	0.199152	0.0179781	-0.747202	0.973241	0.000364138	0.000979039	0.999981	0.03625	0.00254315	0.188855	0.0057912	-0.682547	0.135074	0.00088618	0.000379686	0.542444	0.127093	0.000995933	0.211037	0.122323	-0.745352	0.570872	0.000267779	0.000855596	0.999744	0.0352523	0.00221467	0.192074	-0.0937158	-0.750596	0.703636	0.000254769	0.000921646	0.957295	0.0344754	0.00233623	0.190301	0.213353	-0.70733	0.292481	0.00144878	0.000994846	0.873567	0.11509	0.00252547	0.190538	-0.0125207	-0.747136	0.941613	0.000283357	0.000977296	0.999906	0.038753	0.00251716	0.188898	0.215767	-0.689686	0.236079	0.000888254	0.000540919	0.988904	0.0754832	0.00147154	0.202867	0.275982	-0.671287	0.144945	0.0011954	0.000397735	0.996984	0.102664	0.00111828	0.209972	0.105844	-0.723949	0.579469	0.000494798	0.000860709	0.987465	0.0627729	0.00222818	0.191932	0.0293212	-0.741802	0.923845	0.000383189	0.000975747	0.973291	0.0498289	0.00238643	0.188936	0.0965646	-0.730165	0.598419	0.000450996	0.000675051	0.818289	0.0519864	0.00170886	0.199837	0.0655143	0.0666722	-0.751173	-0.735143	0.661431	0.719763	0.000236484	0.000455869	0.00069998	0.000718923	0.903563	0.946469	0.0311524	0.0466292	0.00182481	0.00188268	0.198975	0.198339	0.15339	-0.72094	0.36108	0.000460063	0.000532889	0.99979	0.0498362	0.00146851	0.205421	0.202443	-0.73862	0.605196	0.000329843	0.000677964	0.81759	0.0414786	0.00171352	0.199735	0.0103519	-0.750908	0.950699	0.000271279	0.000757931	0.99987	0.0310258	0.00202849	0.197079	0.0212466	7.90653	16.9469	-0.750273	-0.723499	-0.735607	0.955801	0.536981	0.611251	0.000321729	0.000531516	0.000369754	0.000758171	0.000645995	0.000680517	0.995434	0.999765	0.826307	0.0295094	0.0668735	0.0501748	0.00197231	0.00173315	0.0017307	0.197071	0.200881	0.199645	0.101982	-0.733688	0.744976	0.00054206	0.00072593	0.999172	0.0727619	0.00193445	0.198108	0.273795	-0.740257	0.432297	0.000287912	0.000584535	0.783367	0.0383993	0.00154731	0.203244	0.0666722	-0.735143	0.719763	0.000455869	0.000718923	0.946469	0.0466292	0.00188268	0.198339	7.90653	-0.723499	0.536981	0.000531516	0.000645995	0.999765	0.0668735	0.00173315	0.200881	16.9469	-0.735607	0.611251	0.000369754	0.000680517	0.826307	0.0501748	0.0017307	0.199645	0.127866	-0.739772	0.708573	0.000350788	0.000715588	0.873423	0.0450524	0.00179835	0.19845	-0.00071269	-0.750348	0.720302	0.000256341	0.000928075	0.779415	0.0303648	0.00144727	0.190135
ENSG00000170890	PLA2G1B	phospholipase A2 group IB [Source:HGNC Symbol;Acc:HGNC:9030]	protein_coding	5319	-0.0146234	1.4778	0.215528	0.0216852	0.0345966	0.822653	0.241564	0.0542595	0.0935494	-0.0524265	1.49107	0.181385	0.0204851	0.0315055	0.9999	0.248232	0.0518964	0.0963863	-3.14555	1.76739	0.639467	0.0428274	0.117003	0.858061	0.254715	0.153985	0.0618961	0.0110897	1.46229	0.0786779	0.0213609	0.0192538	0.12273	0.221774	0.0243183	0.110925	-0.0513377	1.33489	0.164407	0.0366142	0.0298267	0.894849	0.32292	0.0484748	0.0980345	-2.1422	1.57442	0.214598	0.0165949	0.0345169	0.999981	0.21499	0.0563704	0.0936196	-0.0436579	0.92219	0.000321769	0.127352	0.000344156	0.0250739	0.694712	0.000912631	0.213281	0.0122406	1.39851	0.986031	0.0302398	0.0603542	0.999744	0.291642	0.0901264	0.0761157	-1.01065	1.34594	0.20283	0.0353854	0.0334879	0.842217	0.315572	0.0531018	0.0945395	0.481007	1.42101	0.463861	0.0444421	0.0753406	0.923576	0.411493	0.108668	0.0696763	-0.0566187	1.39209	0.918482	0.0317592	0.0601365	0.999906	0.307548	0.0905944	0.0762324	0.0607463	1.41425	0.918254	0.0330761	0.0601352	0.996879	0.342378	0.0891911	0.0762331	0.0707706	1.41756	0.908645	0.0334777	0.0600789	0.996987	0.384139	0.0891458	0.0762633	0.0943154	1.41787	0.878829	0.0311703	0.059864	0.995839	0.353805	0.0888396	0.0763789	0.817105	1.5078	0.409442	0.0218709	0.047284	0.712169	0.278029	0.0700258	0.0838882	0.457569	1.51613	0.443384	0.0219804	0.050405	0.72137	0.272703	0.0732044	0.0828356	0.10119	0.0765278	1.41221	1.43006	0.835659	0.899485	0.0293255	0.0321211	0.0612505	0.0618422	0.957524	0.983896	0.278582	0.298749	0.0886893	0.0899531	0.0765328	0.0762182	0.314937	1.47498	0.565657	0.0248721	0.0552919	0.99979	0.28496	0.0837144	0.0798601	0.796799	1.4649	0.532275	0.0249312	0.0541148	0.771517	0.274891	0.0777135	0.0805548	0.821283	1.53989	0.129524	0.0172345	0.0268417	0.99987	0.220124	0.0454039	0.10236	1.7415	-47.6641	-101.876	1.59628	1.235	1.30827	0.160755	0.25207	0.347532	0.0150332	0.0607605	0.0449108	0.0303826	0.0387232	0.0453004	0.861148	0.999765	0.646296	0.188082	0.44592	0.385325	0.049332	0.061596	0.0671501	0.0986137	0.0911532	0.0862318	0.426379	1.48893	0.676413	0.0275023	0.0584575	0.999172	0.34244	0.0876392	0.078055	-0.720076	1.37778	0.526568	0.0335219	0.0539024	0.828943	0.310395	0.0794822	0.0806815	0.0765278	1.43006	0.899485	0.0321211	0.0618422	0.983896	0.298749	0.0899531	0.0762182	-47.6641	1.235	0.25207	0.0607605	0.0387232	0.999765	0.44592	0.061596	0.0911532	-101.876	1.30827	0.347532	0.0449108	0.0453004	0.646296	0.385325	0.0671501	0.0862318	0.356758	1.44572	0.749009	0.0279406	0.0599722	0.892053	0.29668	0.084552	0.0772217	0.00973269	1.4616	0.128201	0.0220997	0.025859	0.185052	0.225065	0.0319852	0.102293
ENSG00000172023	REG1B	regenerating family member 1 beta [Source:HGNC Symbol;Acc:HGNC:9952]	protein_coding	5968	-0.0430022	2.26797	0.00358531	0.00432016	0.00344645	0.233361	0.11619	0.00737345	0.157662	-0.0550339	2.13188	0.272975	0.0100529	0.0570457	0.9999	0.18128	0.0862943	0.0779302	-9.22572	2.86202	0.279902	0.010316	0.0290206	0.637842	0.133864	0.0467556	0.113158	0.00517765	2.06448	0.523914	0.0126239	0.0755367	0.603303	0.176514	0.0870509	0.0687728	-0.0480291	1.9752	0.309917	0.0165335	0.0606219	0.928136	0.22676	0.0891126	0.0759728	-0.267803	2.05668	0.903794	0.0152915	0.086511	0.999981	0.206863	0.124109	0.0642321	-0.0398348	1.60011	0.0118004	0.0479498	0.00815629	0.184588	0.530695	0.0150257	0.134949	0.093636	2.03497	0.916502	0.0139727	0.0866187	0.999744	0.206768	0.122595	0.06419	0.276755	2.04907	0.785867	0.0135015	0.0847643	0.968945	0.206857	0.11786	0.06492	0.43933	2.08268	0.600975	0.0219048	0.126529	0.955305	0.319242	0.169482	0.0516498	-0.999375	1.92211	0.154744	0.0190931	0.042379	0.999906	0.247686	0.0670166	0.0873099	-0.725186	1.84633	0.336142	0.0286239	0.0629437	0.988904	0.324196	0.0927897	0.074756	-1.11539	1.73384	0.15429	0.0390975	0.0423101	0.996984	0.406325	0.0659601	0.0873605	-1.38486	1.74976	0.0768555	0.0337443	0.0281608	0.987465	0.363908	0.0465232	0.0997555	-0.401978	1.9809	0.751181	0.0189069	0.0839862	0.903571	0.264558	0.114788	0.0652304	-0.278993	2.00069	0.712445	0.0174313	0.0866188	0.876097	0.248238	0.116632	0.0649546	-0.267215	-0.221575	2.05976	2.00752	0.665129	0.772665	0.0124054	0.0178318	0.0850951	0.0881939	0.904842	0.958487	0.190731	0.231736	0.117515	0.122004	0.0655602	0.0643382	-0.605546	1.94058	0.382381	0.0195802	0.0696405	0.99979	0.257839	0.101909	0.0723021	-0.0270973	2.06349	0.986633	0.0131476	0.0907476	0.995158	0.209455	0.120768	0.0633588	-0.291195	2.01933	0.673254	0.0150145	0.0853753	0.99987	0.206187	0.122353	0.0654481	1.58642	-68.8327	-161.213	2.23496	1.81249	1.90423	0.314408	0.190905	0.239653	0.0077533	0.0299508	0.0212658	0.0637852	0.0496879	0.0559042	0.889799	0.999765	0.556499	0.139305	0.338514	0.282205	0.093229	0.0762112	0.0805723	0.0752035	0.0832936	0.079504	0.7591	2.20571	0.557104	0.0102421	0.0805876	0.999172	0.242708	0.115522	0.0674083	0.378715	2.08235	0.792737	0.0118185	0.0886318	0.936392	0.200078	0.121721	0.0641686	-0.221575	2.00752	0.772665	0.0178318	0.0881939	0.958487	0.231736	0.122004	0.0643382	-68.8327	1.81249	0.190905	0.0299508	0.0496879	0.999765	0.338514	0.0762112	0.0832936	-161.213	1.90423	0.239653	0.0212658	0.0559042	0.556499	0.282205	0.0805723	0.079504	0.0853166	2.07387	0.95183	0.0131982	0.0906429	0.980394	0.217765	0.120807	0.0633985	0.00508245	2.06765	0.536492	0.0125484	0.0761739	0.615169	0.17709	0.0876105	0.0684939
ENSG00000184009	ACTG1	actin gamma 1 [Source:HGNC Symbol;Acc:HGNC:144]	protein_coding	71	0.00264127	0.311296	0.291049	0.0226007	0.00490553	0.860943	0.245778	0.0100304	0.148503	-0.00110957	0.327584	0.894235	0.0174226	0.00761122	0.9999	0.230517	0.0152005	0.13682	-2.90778	0.514906	0.0364965	0.00436189	0.00268068	0.396152	0.0884537	0.0059919	0.186687	0.00109648	0.331935	0.414784	0.0152006	0.00587796	0.498671	0.190981	0.00809109	0.143733	-0.00553261	0.318773	0.480808	0.0198038	0.0062871	0.95372	0.246434	0.0125344	0.141944	-0.438771	0.361663	0.229779	0.00956639	0.00429744	0.999981	0.167927	0.00933326	0.15196	-0.00712512	0.247894	0.00636355	0.0621589	0.000350162	0.134964	0.578242	0.000926197	0.212886	-0.0588777	0.325445	0.69049	0.0173921	0.00719644	0.999744	0.229026	0.014415	0.138329	0.0373103	0.327564	0.825007	0.0169952	0.00751738	0.975277	0.23021	0.0146654	0.137154	-0.0312253	0.27625	0.821846	0.0641705	0.0168664	0.981187	0.474123	0.029978	0.11605	-0.0310849	0.322123	0.790544	0.0191406	0.00745293	0.999906	0.247815	0.014988	0.137387	-0.0305919	0.317679	0.806995	0.023876	0.00748518	0.991896	0.301469	0.0148369	0.13727	-0.137928	0.288423	0.288893	0.0393482	0.00488576	0.996984	0.407522	0.0102205	0.148609	-0.124048	0.300103	0.342003	0.0302377	0.00534248	0.987465	0.349903	0.011035	0.14626	0.136869	0.343937	0.514094	0.0138409	0.00646893	0.78189	0.231879	0.0125682	0.141184	0.0262349	0.336927	0.834193	0.0156898	0.0074863	0.933683	0.240384	0.0141215	0.138822	0.0255406	-0.0974811	0.331382	0.305406	0.802708	0.441849	0.0150556	0.0285213	0.0074311	0.00601584	0.946831	0.870207	0.208	0.2812	0.0144944	0.0121249	0.139024	0.144734	-0.0790536	0.314559	0.491251	0.0224014	0.00630618	0.99979	0.273043	0.0129191	0.143467	-0.120018	0.322592	0.65374	0.0187877	0.00703147	0.844354	0.245076	0.0133808	0.140526	0.0729715	0.34238	0.522906	0.0126861	0.0064739	0.99987	0.193227	0.0132915	0.14276	0.266494	-6.0042	6.70217	0.359339	0.308791	0.337546	0.307222	0.492352	0.768659	0.00959815	0.0267228	0.0146291	0.0050181	0.00631224	0.0073602	0.886645	0.999765	0.906822	0.153215	0.324735	0.243134	0.0103712	0.0128342	0.0139354	0.149573	0.143441	0.139285	-0.0648578	0.318855	0.762017	0.0244673	0.00734499	0.999172	0.329958	0.0147254	0.139341	0.0194134	0.331719	0.935158	0.0152905	0.00759787	0.980145	0.221388	0.0147318	0.138419	-0.0974811	0.305406	0.441849	0.0285213	0.00601584	0.870207	0.2812	0.0121249	0.144734	-6.0042	0.308791	0.492352	0.0267228	0.00631224	0.999765	0.324735	0.0128342	0.143441	6.70217	0.337546	0.768659	0.0146291	0.0073602	0.906822	0.243134	0.0139354	0.139285	0.0592885	0.336769	0.799755	0.0149322	0.00742541	0.916385	0.228569	0.0140283	0.139045	0.00131863	0.334178	0.332094	0.0144357	0.00526183	0.413176	0.186983	0.00728055	0.146661
ENSG00000132002	DNAJB1	DnaJ heat shock protein family (Hsp40) member B1 [Source:HGNC Symbol;Acc:HGNC:5270]	protein_coding	3337	0.0201479	0.24765	0.00427691	0.504357	0.0215436	0.24787	0.839391	0.0360231	0.107661	0.023742	0.315017	0.321967	0.417376	0.254146	0.9999	0.805559	0.308865	0.0244039	-1.4882	0.436991	0.713285	0.400758	0.527859	0.891465	0.697341	0.564138	-0.0111521	-0.0159314	0.265263	1.37443756749657e-05	0.443225	0.000266055	5.71588007782003e-05	0.78316	0.000452954	0.219112	0.0693931	0.442892	0.00157611	0.227497	0.010645	0.285153	0.658684	0.0198584	0.127662	0.709762	0.298654	0.501421	0.451755	0.296125	0.999981	0.815848	0.353603	0.0179718	-0.00188009	0.33644	0.807016	0.397245	0.330442	0.95008	0.891616	0.377216	0.013175	0.602341	0.358789	0.154959	0.349997	0.185256	0.999744	0.763237	0.234869	0.0369478	-0.146186	0.349353	0.763598	0.369479	0.32765	0.964857	0.774626	0.375101	0.0135523	-0.563831	0.168414	0.156809	0.689536	0.211874	0.811569	0.938077	0.264362	0.0321228	-0.112308	0.3443	0.739029	0.377611	0.325797	0.999906	0.78691	0.382644	0.0138038	0.0397419	0.367273	0.91229	0.358376	0.334787	0.996879	0.799616	0.387041	0.0125921	-0.0821077	0.334804	0.827103	0.404331	0.331532	0.996984	0.852379	0.384624	0.0130283	-0.417676	0.271018	0.266255	0.490373	0.235638	0.987465	0.874672	0.287211	0.0274893	-0.258399	0.322378	0.669186	0.416095	0.319397	0.864626	0.829488	0.363612	0.0146802	-0.474304	0.24853	0.192024	0.529806	0.21021	0.505416	0.879447	0.250594	0.032437	-0.298739	0.40342	0.352202	0.46374	0.314813	0.274142	0.365018	0.247131	0.258595	0.244827	0.758899	0.821371	0.768831	0.670577	0.305146	0.292281	0.0239829	0.0262578	-0.155119	0.326491	0.643505	0.410396	0.32451	0.99979	0.815072	0.378293	0.0141593	-0.145223	0.348463	0.852411	0.377421	0.340932	0.943114	0.790798	0.382251	0.01193	-0.223227	0.323171	0.502654	0.411486	0.303876	0.99987	0.793991	0.359454	0.0170707	-0.137491	1.91836	-64.0429	0.343752	0.365499	0.294446	0.857085	0.940121	0.33383	0.389568	0.363695	0.455114	0.341135	0.343635	0.264437	0.983374	0.999765	0.635832	0.757793	0.8144	0.857653	0.391876	0.398576	0.307814	0.0119029	0.0115699	0.0230445	-0.531909	0.260102	0.393422	0.521374	0.280666	0.999172	0.886757	0.335067	0.0205143	0.50166	0.380964	0.470202	0.330337	0.29774	0.800623	0.756152	0.345036	0.0179627	0.40342	0.46374	0.274142	0.247131	0.244827	0.821371	0.670577	0.292281	0.0262578	1.91836	0.365499	0.940121	0.363695	0.343635	0.999765	0.8144	0.398576	0.0115699	-64.0429	0.294446	0.33383	0.455114	0.264437	0.635832	0.857653	0.307814	0.0230445	0.020966	0.360546	0.975464	0.363969	0.344074	0.989494	0.78932	0.384407	0.0115115	-0.0161485	0.252207	1.32656366501765e-05	0.465946	0.000258418	5.38861452837901e-05	0.795781	0.000440167	0.219768
ENSG00000109971	HSPA8	heat shock protein family A (Hsp70) member 8 [Source:HGNC Symbol;Acc:HGNC:5241]	protein_coding	3312	0.00341833	0.461434	0.282225	0.00816584	0.0100161	0.856421	0.152102	0.0186299	0.129341	-0.000599158	0.481036	0.954954	0.00630562	0.0156972	0.9999	0.151769	0.0284739	0.116779	-2.26766	0.663177	0.190325	0.00354597	0.0436605	0.55992	0.0794159	0.066297	0.0990004	-0.00619324	0.444335	0.000157705	0.00565525	3.96589116464038e-05	0.00050333	0.121805	7.72678449026199e-05	0.260282	0.0227832	0.508195	0.0203893	0.00288006	0.00181494	0.637302	0.110558	0.00422578	0.173824	0.157861	0.467012	0.734928	0.00904652	0.0150359	0.999981	0.164423	0.0276529	0.118001	-0.00400349	0.436303	0.236391	0.0136004	0.00909209	0.652215	0.364386	0.0165358	0.131993	0.077814	0.480216	0.678798	0.00604559	0.0147089	0.999744	0.146064	0.0267138	0.118624	0.053547	0.482761	0.802815	0.00592606	0.0153428	0.972273	0.148016	0.0271863	0.117428	-0.264881	0.389147	0.131125	0.0384779	0.0119834	0.784186	0.390904	0.0223312	0.125799	0.0523781	0.485878	0.72468	0.00573089	0.0149813	0.999906	0.153625	0.0274481	0.118104	0.0692617	0.497967	0.663271	0.00566778	0.0146063	0.988904	0.173921	0.0264582	0.118822	-0.0284145	0.472314	0.863963	0.00890526	0.0155395	0.996984	0.240216	0.0279008	0.117066	-0.139641	0.451248	0.400259	0.0108839	0.011942	0.987465	0.238871	0.0222043	0.124473	-0.0910077	0.467802	0.733068	0.00873089	0.0150262	0.894925	0.196568	0.0260529	0.11802	-0.0193666	0.476947	0.904349	0.00806143	0.0164426	0.963879	0.184111	0.0278609	0.116785	-0.0114428	0.0110923	0.481196	0.48433	0.930638	0.945836	0.00631329	0.00755639	0.0164861	0.0165049	0.984227	0.990967	0.142776	0.165875	0.0288365	0.0289717	0.116709	0.116676	-0.0316355	0.474917	0.830593	0.00785098	0.0162453	0.99979	0.179076	0.0292913	0.117133	0.0376141	0.484023	0.912985	0.00648319	0.0164584	0.966874	0.153833	0.0279538	0.116757	0.0254151	0.485452	0.862768	0.00631154	0.0163451	0.99987	0.145387	0.0296234	0.116957	-0.0245659	-7.88478	-29.3857	0.478809	0.452471	0.452067	0.941833	0.483134	0.314458	0.00773721	0.0119399	0.0106699	0.0165004	0.0136706	0.0111605	0.993554	0.999765	0.619734	0.139202	0.239327	0.213997	0.0291334	0.0250643	0.0200401	0.116684	0.122072	0.127797	-0.230356	0.438843	0.401956	0.0158827	0.0125946	0.999172	0.280906	0.0234893	0.124396	0.176455	0.489354	0.564805	0.00556304	0.0145477	0.847126	0.1445	0.0258722	0.1203	0.0110923	0.48433	0.945836	0.00755639	0.0165049	0.990967	0.165875	0.0289717	0.116676	-7.88478	0.452471	0.483134	0.0119399	0.0136706	0.999765	0.239327	0.0250643	0.122072	-29.3857	0.452067	0.314458	0.0106699	0.0111605	0.619734	0.213997	0.0200401	0.127797	0.0360846	0.48504	0.90444	0.00666374	0.0164428	0.962251	0.164201	0.0278635	0.116785	-0.00619249	0.439812	0.00019218	0.00627788	4.67338195741727e-05	0.000585862	0.12823	8.96252050935789e-05	0.256858
ENSG00000171951	SCG2	secretogranin II [Source:HGNC Symbol;Acc:HGNC:10575]	protein_coding	7857	-0.012412	-0.188418	0.00155399	0.358875	0.000141578	0.157032	0.755945	0.000434208	0.233126	-0.00840544	-0.240906	0.53149	0.270109	0.00791275	0.9999	0.704825	0.0157272	0.13577	2.31666	-0.320838	0.324825	0.287561	0.0110316	0.670969	0.605526	0.020393	0.144629	0.00210137	-0.243659	0.331681	0.261055	0.00635388	0.414397	0.646687	0.00869729	0.141663	-0.0203648	-0.280974	0.105	0.191346	0.00321439	0.871064	0.616946	0.00699202	0.159448	0.38564	-0.287427	0.51378	0.19701	0.00780415	0.999981	0.611939	0.0157232	0.136144	0.0041964	-0.209972	0.328328	0.342477	0.00632054	0.729673	0.867684	0.0120261	0.141803	-0.117109	-0.25611	0.622981	0.238919	0.00839695	0.999744	0.668495	0.0164647	0.13416	0.533555	-0.228021	0.047026	0.283966	0.00187011	0.775421	0.711235	0.00436303	0.173082	0.161603	-0.178365	0.470046	0.45404	0.0114749	0.923945	0.853346	0.021497	0.127018	-0.00789443	-0.256642	0.966617	0.24087	0.00923226	0.999906	0.677891	0.0179909	0.131575	-0.210421	-0.310403	0.295477	0.163806	0.00597838	0.988904	0.628214	0.0122019	0.143284	-0.215241	-0.313808	0.304491	0.161331	0.00607514	0.996984	0.659714	0.0123545	0.142857	-0.128344	-0.282158	0.542459	0.203248	0.0079775	0.987465	0.687058	0.015671	0.13555	-0.419191	-0.311839	0.213331	0.157818	0.00498088	0.565423	0.606937	0.0100128	0.148104	0.0684951	-0.23913	0.73752	0.28574	0.00962578	0.887755	0.732335	0.0175694	0.131917	-0.0707307	-0.0865248	-0.256484	-0.277586	0.671304	0.675969	0.241541	0.218735	0.00937203	0.00939194	0.908078	0.935244	0.665014	0.642181	0.017701	0.0178733	0.132657	0.132598	-0.0880339	-0.273143	0.638663	0.219431	0.00922376	0.99979	0.668206	0.0179707	0.133098	-0.0505459	-0.258481	0.907846	0.242729	0.0100081	0.965933	0.681012	0.0182018	0.130837	-0.293767	-0.301433	0.112437	0.166956	0.00366789	0.99987	0.577233	0.00810129	0.157809	-1.05746	0.173995	19.5281	-0.36806	-0.254365	-0.235488	0.0115438	0.990282	0.59907	0.0886788	0.259106	0.288409	0.000737839	0.0100604	0.00902238	0.855786	0.999765	0.819859	0.424448	0.740857	0.748488	0.00192567	0.0192706	0.0166507	0.19772	0.130692	0.133707	0.183289	-0.221114	0.599585	0.331977	0.00902515	0.999172	0.792104	0.0176209	0.133699	0.330217	-0.240185	0.395126	0.272343	0.0075584	0.765455	0.711944	0.0146711	0.138561	-0.0865248	-0.277586	0.675969	0.218735	0.00939194	0.935244	0.642181	0.0178733	0.132598	0.173995	-0.254365	0.990282	0.259106	0.0100604	0.999765	0.740857	0.0192706	0.130692	19.5281	-0.235488	0.59907	0.288409	0.00902238	0.819859	0.748488	0.0166507	0.133707	-0.0542564	-0.260424	0.886843	0.241835	0.00998116	0.955503	0.687756	0.0181037	0.130912	0.00233406	-0.240613	0.286399	0.26668	0.00587864	0.365051	0.649637	0.00807707	0.14373
ENSG00000204388	HSPA1B	heat shock protein family A (Hsp70) member 1B [Source:HGNC Symbol;Acc:HGNC:5233]	protein_coding	3304	0.0116682	0.414825	0.272286	0.467927	0.0203304	0.853506	0.821089	0.0343144	0.109348	0.0212949	0.440513	0.547823	0.443698	0.0279668	0.9999	0.81891	0.0468953	0.0999619	-7.35141	1.07458	0.222421	0.164657	0.00838804	0.589185	0.472662	0.0161102	0.153102	-0.0365847	0.267572	4.41704715124028e-14	0.506455	2.05493641098814e-13	4.01314773051114e-12	0.819339	1.85246997257449e-12	0.554388	0.0951414	0.595955	0.00345188	0.274864	0.00105654	0.387474	0.704351	0.00263261	0.187026	0.0451975	0.474412	0.976882	0.419205	0.0319919	0.999981	0.797887	0.0528287	0.0959236	-0.00736261	0.397803	0.516213	0.496136	0.0273426	0.839875	0.920857	0.0433119	0.100635	0.746958	0.480404	0.232733	0.397805	0.0187003	0.999744	0.79079	0.0329336	0.111767	0.332205	0.495391	0.643017	0.387867	0.0295408	0.943384	0.787508	0.0477607	0.0983235	-0.504633	0.280353	0.392336	0.654852	0.033336	0.904109	0.928865	0.0537957	0.0957811	0.0473741	0.483461	0.924133	0.401192	0.0318942	0.999906	0.799081	0.052545	0.096016	-0.0685219	0.460328	0.897561	0.434839	0.0318053	0.996287	0.841963	0.05163	0.0961003	-0.0227627	0.471985	0.967263	0.425553	0.0319819	0.997591	0.861373	0.0518236	0.0959331	-0.406845	0.39442	0.463878	0.498082	0.0261863	0.987465	0.878219	0.0437475	0.10192	-1.06113	0.33615	0.232484	0.562018	0.0186894	0.580626	0.893791	0.0314655	0.111784	-0.860499	0.277075	0.107657	0.63286	0.0128938	0.403732	0.913404	0.0225777	0.123732	-0.487684	0.707386	0.466296	0.661118	0.265675	0.192978	0.415363	0.261784	0.0216702	0.0182104	0.733984	0.800795	0.796134	0.682584	0.0365196	0.0315764	0.108733	0.113828	-0.252506	0.424473	0.609541	0.467835	0.0313083	0.99979	0.844433	0.051486	0.0976999	-1.45156	0.376658	0.205256	0.513211	0.0188501	0.512365	0.859772	0.0314058	0.112822	-0.0788681	0.464034	0.872631	0.425269	0.0341645	0.99987	0.80219	0.0557336	0.0950273	0.658487	-7.14316	-178.038	0.546899	0.450258	0.298565	0.558416	0.849612	0.0664991	0.352723	0.447714	0.601842	0.0303706	0.034035	0.00950173	0.93535	0.999765	0.365735	0.732777	0.853738	0.907771	0.049319	0.055022	0.0174302	0.0986257	0.0951439	0.132277	-0.698313	0.347381	0.447796	0.561862	0.0278288	0.999172	0.900298	0.0463427	0.101272	-0.483718	0.454791	0.637249	0.431265	0.0317599	0.882481	0.820045	0.0505158	0.097263	0.707386	0.661118	0.192978	0.261784	0.0182104	0.800795	0.682584	0.0315764	0.113828	-7.14316	0.450258	0.849612	0.447714	0.034035	0.999765	0.853738	0.055022	0.0951439	-178.038	0.298565	0.0664991	0.601842	0.00950173	0.365735	0.907771	0.0174302	0.132277	-1.17168	0.359467	0.241962	0.535471	0.0206231	0.536164	0.876072	0.0338795	0.110191	-0.0373865	0.235624	1.91427029930438e-14	0.554573	9.2947585612498e-14	1.61903690436288e-12	0.843053	8.46702043018228e-13	0.563393
ENSG00000086619	ERO1B	endoplasmic reticulum oxidoreductase 1 beta [Source:HGNC Symbol;Acc:HGNC:14355]	protein_coding	56605	-0.00469904	-0.426828	0.250542	0.0545231	0.000647509	0.842924	0.361853	0.00168548	0.198662	-0.00562044	-0.442393	0.680427	0.0482019	0.00105215	0.9999	0.361501	0.00268833	0.187126	-1.00782	-0.26838	0.680891	0.393708	0.00366688	0.876009	0.693078	0.0078799	0.177714	-0.00915299	-0.504997	1.05316326174115e-05	0.0113291	2.03695885865872e-07	4.53291576826361e-05	0.169578	5.89853389189329e-07	0.359935	0.00405428	-0.447299	0.752433	0.0452141	0.00108359	0.982414	0.347407	0.00269228	0.186417	0.327816	-0.479245	0.584682	0.035793	0.000996624	0.999981	0.303838	0.00258293	0.188428	0.00216797	-0.428669	0.619636	0.0594225	0.00101879	0.882902	0.568746	0.00239486	0.187901	-0.0733379	-0.452544	0.761781	0.0422946	0.00108705	0.999744	0.338739	0.00273451	0.186341	0.190997	-0.442393	0.488385	0.0469505	0.000923427	0.912235	0.354447	0.00234017	0.190255	0.058873	-0.377666	0.795391	0.12096	0.00160506	0.977777	0.587029	0.00384912	0.17881	0.146952	-0.435766	0.441995	0.0507095	0.000881245	0.999906	0.37756	0.0023011	0.191371	-0.0513792	-0.465664	0.801943	0.0422915	0.00110034	0.991896	0.376354	0.00277063	0.186048	0.00836871	-0.450062	0.96873	0.0506403	0.00112903	0.997828	0.441956	0.00282406	0.185427	0.0450583	-0.443049	0.833328	0.0510899	0.00110897	0.994321	0.424767	0.00278343	0.185859	-0.406365	-0.50669	0.234882	0.0252419	0.000623055	0.582127	0.295363	0.00159902	0.199565	-0.10319	-0.479532	0.618184	0.0363803	0.00104612	0.827501	0.336499	0.00252326	0.189319	-0.0164866	-0.0133198	-0.455962	-0.459094	0.922288	0.949402	0.0419146	0.0466356	0.00115642	0.00115909	0.981231	0.991564	0.329486	0.348277	0.0028474	0.00286039	0.186879	0.186823	0.0318429	-0.449056	0.866977	0.0482869	0.00114747	0.99979	0.3767	0.00291079	0.187069	-0.526427	-0.491826	0.232117	0.0285886	0.000635823	0.539393	0.292107	0.00161881	0.201257	-0.0257624	-0.459689	0.891594	0.0420574	0.00115204	0.99987	0.332338	0.00294428	0.186972	-0.173991	-1.6502	-34.0453	-0.474219	-0.461679	-0.489643	0.687544	0.909242	0.364941	0.0382447	0.0450818	0.0306719	0.00108489	0.00115474	0.000822066	0.959052	0.999765	0.657862	0.287807	0.401185	0.330432	0.00269359	0.00290619	0.00204396	0.188435	0.186915	0.195135	-0.150393	-0.483425	0.670878	0.0384767	0.00107636	0.999172	0.39032	0.00273899	0.188627	-0.188112	-0.464059	0.633175	0.0388151	0.00105524	0.881397	0.332888	0.00260999	0.189108	-0.0133198	-0.459094	0.949402	0.0466356	0.00115909	0.991564	0.348277	0.00286039	0.186823	-1.6502	-0.461679	0.909242	0.0450818	0.00115474	0.999765	0.401185	0.00290619	0.186915	-34.0453	-0.489643	0.364941	0.0306719	0.000822066	0.657862	0.330432	0.00204396	0.195135	-0.425879	-0.498155	0.26857	0.0276894	0.0006932	0.561628	0.295761	0.00174715	0.199206	-0.00925901	-0.512377	1.06375695629589e-05	0.010276	2.05499046417569e-07	4.41855205284333e-05	0.161848	5.84899201062099e-07	0.359783
ENSG00000174444	RPL4	ribosomal protein L4 [Source:HGNC Symbol;Acc:HGNC:10353]	protein_coding	6124	0.0003529	0.127745	0.899449	0.396989	3.12884710974402e-06	0.9889	0.781691	1.40359622607447e-05	0.31062	-0.00334441	0.135566	0.718632	0.368933	2.97162608303272e-06	0.9999	0.776218	1.37394782852397e-05	0.311594	-0.397497	0.257017	0.794677	0.191749	2.33601308300339e-06	0.926567	0.507962	1.17711523867688e-05	0.354689	0.00747704	0.172691	4.87718637683255e-08	0.1685	2.73953657437325e-12	3.85688862624014e-07	0.543284	1.96344464231519e-11	0.523572	-0.00498936	0.12348	0.56792	0.410816	2.71863752434724e-06	0.961417	0.801566	1.23911312842927e-05	0.313271	-0.290464	0.153517	0.476178	0.317058	2.50394345501693e-06	0.999981	0.732038	1.18375477221273e-05	0.314817	-0.00517763	0.0731746	0.0786977	0.626594	7.71661066780998e-07	0.434089	0.953438	3.78124827024151e-06	0.336461	-0.0338031	0.129556	0.837264	0.38788	3.09191847546504e-06	0.999744	0.785653	1.41013712846396e-05	0.310845	-0.164739	0.121097	0.379166	0.418355	2.21943660063965e-06	0.883433	0.803801	1.03769882950356e-05	0.317076	-0.00753114	0.197649	0.960887	0.228908	2.15535961170519e-06	0.996248	0.713949	1.01366211756641e-05	0.320795	0.134875	0.144852	0.298791	0.333813	1.93127595172837e-06	0.999906	0.757808	9.24151965309579e-06	0.319668	0.202591	0.182277	0.143323	0.23255	1.19070023129317e-06	0.988904	0.695543	5.89990688551696e-06	0.328587	0.169288	0.17532	0.241672	0.255173	1.69174610639195e-06	0.996984	0.750986	8.07546908424668e-06	0.322125	0.197874	0.17037	0.171821	0.260891	1.34967917588914e-06	0.987465	0.738688	6.58362080269183e-06	0.32629	0.533123	0.200989	0.0203704	0.176717	2.69985445986206e-07	0.337701	0.628616	1.44963024237136e-06	0.355056	0.347955	0.213808	0.0115567	0.149897	2.14422681035623e-07	0.260184	0.5864	1.19253630088938e-06	0.362516	0.221927	-0.130351	0.137811	0.0991481	0.0501045	0.358704	0.348214	0.519643	6.88954292218012e-07	2.69836334060571e-06	0.656297	0.848454	0.758449	0.843087	3.56238865255384e-06	1.25177586766204e-05	0.341825	0.316553	0.174866	0.169197	0.172657	0.263196	1.6998023879349e-06	0.99979	0.711823	8.30189870501727e-06	0.325242	0.650568	0.177915	0.027797	0.228084	4.35006331958889e-07	0.286898	0.666881	2.26325124849628e-06	0.350073	0.134645	0.154449	0.292072	0.305969	2.38984479405085e-06	0.99987	0.723583	1.13808905436077e-05	0.31885	-0.032246	4.24312	57.9633	0.129721	0.148755	0.191097	0.912549	0.665521	0.0211141	0.398509	0.335978	0.196609	3.9299962654034e-06	3.63122780638837e-06	3.49416947735117e-07	0.99166	0.999765	0.296143	0.763889	0.798892	0.662559	1.75053526649504e-05	1.64170633941148e-05	1.85174962164463e-06	0.309377	0.310894	0.353958	0.140426	0.159133	0.558425	0.309767	3.38440104980499e-06	0.999172	0.778476	1.55169343856859e-05	0.312241	0.351273	0.148932	0.186838	0.318732	1.79301770814657e-06	0.651842	0.74869	8.47467660965415e-06	0.324246	-0.130351	0.0991481	0.358704	0.519643	2.69836334060571e-06	0.848454	0.843087	1.25177586766204e-05	0.316553	4.24312	0.148755	0.665521	0.335978	3.63122780638837e-06	0.999765	0.798892	1.64170633941148e-05	0.310894	57.9633	0.191097	0.0211141	0.196609	3.49416947735117e-07	0.296143	0.662559	1.85174962164463e-06	0.353958	0.590136	0.192113	0.022114	0.194804	3.62601889722612e-07	0.260457	0.639675	1.91236880039763e-06	0.353303	0.00763126	0.179158	3.54763527918096e-08	0.151949	2.03725973225677e-12	2.76449811305764e-07	0.519156	1.43782991822708e-11	0.527209
ENSG00000002586	CD99	CD99 molecule (Xg blood group) [Source:HGNC Symbol;Acc:HGNC:7082]	protein_coding	4267	-0.00542879	-0.334228	0.210522	0.153136	0.175401	0.818491	0.554788	0.219301	0.0390299	-0.00110399	-0.361729	0.939249	0.126408	0.281048	0.9999	0.535539	0.336236	0.0202017	2.05229	-0.383024	0.40289	0.224415	0.0866163	0.724067	0.543941	0.119244	0.0737392	0.00278952	-0.347624	0.230815	0.136519	0.182826	0.306487	0.495711	0.198792	0.0374529	-0.0218715	-0.390766	0.106011	0.0927376	0.125165	0.871112	0.467368	0.166009	0.051422	0.0708179	-0.369495	0.911468	0.125374	0.280519	0.999981	0.516849	0.33813	0.0202815	0.00506204	-0.308455	0.273255	0.1958	0.196724	0.685393	0.777893	0.240966	0.0346331	-0.150449	-0.364138	0.557476	0.120969	0.254723	0.999744	0.518092	0.308045	0.0243104	0.369093	-0.344495	0.205371	0.139809	0.173425	0.842217	0.550053	0.218154	0.0394587	-0.071229	-0.366022	0.768153	0.157342	0.318468	0.974715	0.635655	0.372354	0.0149985	0.144742	-0.347374	0.475501	0.140253	0.242595	0.999906	0.561034	0.297933	0.026309	-0.153582	-0.403567	0.479162	0.0948886	0.243201	0.988904	0.512985	0.294925	0.0262075	-0.158267	-0.406366	0.484055	0.0941934	0.244	0.996984	0.547829	0.296396	0.0260737	0.0280667	-0.357904	0.901684	0.135616	0.280285	0.996661	0.599697	0.332683	0.0203168	-0.242513	-0.396126	0.505311	0.0987993	0.247345	0.775789	0.509068	0.291539	0.0255177	0.0437182	-0.354035	0.842617	0.143734	0.286129	0.937613	0.57805	0.327513	0.0196862	-0.0402499	-0.0964811	-0.365008	-0.389347	0.822677	0.665223	0.123269	0.110386	0.285245	0.274214	0.952918	0.932118	0.514919	0.498104	0.332092	0.322076	0.0198194	0.0215072	-0.0227229	-0.368848	0.910466	0.125153	0.288328	0.99979	0.543795	0.341763	0.019356	-0.23699	-0.380467	0.61408	0.111181	0.268937	0.822467	0.512601	0.310241	0.0223319	-0.224134	-0.39959	0.262751	0.0924656	0.199274	0.99987	0.462132	0.25163	0.0345514	-0.919001	21.0666	40.0966	-0.462419	-0.286778	-0.324093	0.0430257	0.168417	0.315135	0.0509686	0.232162	0.173948	0.0781812	0.162871	0.214828	0.855786	0.999765	0.620194	0.330051	0.71392	0.637223	0.111003	0.210687	0.257235	0.068432	0.0423255	0.0315695	0.162477	-0.334124	0.665783	0.174971	0.274267	0.999172	0.652996	0.328369	0.021499	0.31186	-0.350171	0.456156	0.138984	0.2462	0.795023	0.555668	0.292861	0.0260269	-0.0964811	-0.389347	0.665223	0.110386	0.274214	0.932118	0.498104	0.322076	0.0215072	21.0666	-0.286778	0.168417	0.232162	0.162871	0.999765	0.71392	0.210687	0.0423255	40.0966	-0.324093	0.315135	0.173948	0.214828	0.620194	0.637223	0.257235	0.0315695	-0.051811	-0.369341	0.899609	0.124484	0.288059	0.960868	0.541278	0.32898	0.0193963	0.00337142	-0.34181	0.151638	0.141789	0.150131	0.213246	0.503081	0.165455	0.044836
ENSG00000214548	MEG3	maternally expressed 3 [Source:HGNC Symbol;Acc:HGNC:14575]	lncRNA	55384	-0.000532863	-0.951081	0.88968	1.48856122784668e-05	0.00258097	0.987868	0.00703886	0.00572002	0.165023	0.00128397	-0.95624	0.91993	1.37560242209038e-05	0.00259067	0.9999	0.00785787	0.00594087	0.164928	1.30772	-1.13074	0.54765	0.000118879	0.00376681	0.809037	0.0184149	0.00806879	0.176936	2.38594186704026e-05	-0.953834	0.990768	1.33423070011105e-05	0.00260131	0.99325	0.00533846	0.00378666	0.164825	-0.000138526	-0.954143	0.990812	1.34914994534737e-05	0.00260131	0.999652	0.0075866	0.00580764	0.164825	0.208849	-0.971126	0.709893	1.4317530749282e-05	0.00245757	0.999981	0.00741856	0.00570902	0.166258	0.00843805	-0.861918	0.0364825	6.43393900193819e-05	0.00041504	0.311357	0.0314062	0.00107861	0.208994	0.132791	-0.953566	0.557102	1.25358393648909e-05	0.00225731	0.999744	0.00680882	0.00522808	0.168392	-0.449107	-0.977314	0.0791737	6.07637611474998e-06	0.000719175	0.817611	0.00549674	0.00188098	0.196191	0.271317	-0.896783	0.200734	0.000138219	0.00366292	0.836119	0.0398117	0.00795352	0.157844	-0.110438	-0.966412	0.537116	1.07001637338494e-05	0.00222389	0.999906	0.00742092	0.00520711	0.168766	0.125193	-0.921456	0.513099	3.60265172606212e-05	0.00218134	0.988904	0.0186252	0.00505681	0.169249	0.243275	-0.888355	0.221071	6.22243233011419e-05	0.00139943	0.996984	0.0301167	0.00341063	0.180215	0.153843	-0.92232	0.441729	3.02451237902307e-05	0.00203842	0.987465	0.0160125	0.00476372	0.17094	0.175893	-0.930438	0.583911	2.77323512856571e-05	0.00229938	0.817994	0.0143071	0.00507327	0.16793	0.0164195	-0.953659	0.93246	2.11586724241914e-05	0.00270407	0.975649	0.012401	0.00581146	0.165671	-0.0242914	0.221039	-0.957972	-0.899775	0.877833	0.258194	1.31285336097618e-05	5.34200279609389e-05	0.00268587	0.00159887	0.970726	0.812644	0.00653541	0.0170993	0.00598054	0.0037988	0.165844	0.178906	0.118349	-0.933079	0.505018	2.56739470376681e-05	0.0022588	0.99979	0.0113654	0.00528705	0.170246	0.328349	-0.934879	0.426584	2.20059067905957e-05	0.00209032	0.701883	0.00940446	0.00463461	0.172203	-0.0102691	-0.959087	0.953675	1.508117156486e-05	0.0027083	0.99987	0.00713134	0.00620787	0.165631	0.442213	12.5587	35.5164	-0.910186	-0.911329	-0.921968	0.272759	0.352244	0.311836	3.9325687397683e-05	4.43565796540176e-05	2.89263404868054e-05	0.00164994	0.00189798	0.00177797	0.878972	0.999765	0.617674	0.0109095	0.0170904	0.0137937	0.00391542	0.00449483	0.00403671	0.178125	0.174629	0.176262	0.482286	-0.868289	0.142554	0.000101178	0.00111082	0.999172	0.0362421	0.00281541	0.18786	0.470678	-0.936342	0.199582	1.7281139226986e-05	0.00137209	0.658125	0.00803422	0.0032908	0.182687	0.221039	-0.899775	0.258194	5.34200279609389e-05	0.00159887	0.812644	0.0170993	0.0037988	0.178906	12.5587	-0.911329	0.352244	4.43565796540176e-05	0.00189798	0.999765	0.0170904	0.00449483	0.174629	35.5164	-0.921968	0.311836	2.89263404868054e-05	0.00177797	0.617674	0.0137937	0.00403671	0.176262	0.31627	-0.925874	0.380276	2.80215893244967e-05	0.00197459	0.655283	0.0130586	0.0044024	0.173636	0.00026197	-0.952272	0.900092	1.38322747788453e-05	0.00258466	0.923711	0.00592341	0.00375324	0.164987
ENSG00000075624	ACTB	actin beta [Source:HGNC Symbol;Acc:HGNC:132]	protein_coding	60	0.00589195	0.223193	0.0220202	0.104565	2.00151023251285e-07	0.459069	0.479667	1.12641119550074e-06	0.360238	-0.00023959	0.25558	0.978015	0.0727745	2.20691050537275e-06	0.9999	0.429129	1.04929113287901e-05	0.317182	-0.244943	0.305226	0.871522	0.118968	6.56417552010607e-06	0.956265	0.409578	3.00163155761158e-05	0.333216	-0.0016346	0.245749	0.24215	0.0804054	1.1846084796086e-06	0.31863	0.394928	3.00206626391432e-06	0.328681	-0.0075368	0.245822	0.356021	0.0815558	1.49873103603606e-06	0.932792	0.443542	7.2065167404128e-06	0.324363	-0.265991	0.277004	0.485916	0.0558606	1.77058373206157e-06	0.999981	0.368338	8.59714472095055e-06	0.321281	-0.00150974	0.238686	0.587205	0.0983344	1.93104378371611e-06	0.871794	0.651047	8.68135198012042e-06	0.319671	-0.0420778	0.255028	0.784766	0.0715858	2.13415160801572e-06	0.999744	0.419054	1.00847509326312e-05	0.317808	0.24638	0.267962	0.158499	0.0562196	8.92402576442545e-07	0.833054	0.384013	4.5055494812518e-06	0.333835	-0.321629	0.20752	0.0241546	0.167591	3.09696420292672e-07	0.656201	0.645603	1.71462046849636e-06	0.356086	0.0439142	0.260103	0.718642	0.0674124	2.08130698308576e-06	0.999906	0.423741	9.89119988352726e-06	0.318275	0.0244635	0.26151	0.851244	0.0725708	2.17270027103966e-06	0.992828	0.467175	1.01859400268705e-05	0.317474	-0.051891	0.24116	0.702558	0.0985909	2.06621043835347e-06	0.996984	0.556832	9.72394806161103e-06	0.318411	-0.0195414	0.251136	0.886049	0.0817972	2.18718284799705e-06	0.996426	0.508259	1.02492176431141e-05	0.317349	0.0523456	0.26216	0.810889	0.0698916	2.15101898878501e-06	0.930159	0.448566	9.61626581019788e-06	0.317661	0.00863412	0.258971	0.947848	0.0754032	3.28002909638565e-06	0.980868	0.461249	1.44218692686813e-05	0.312839	0.0576008	-0.112855	0.258175	0.227516	0.592348	0.397658	0.0693663	0.118273	2.88612479886754e-06	2.37610103396861e-06	0.879936	0.860653	0.40625	0.512985	1.32120379681492e-05	1.11244730226712e-05	0.315276	0.318958	-0.0426144	0.248189	0.724875	0.085549	3.10710588288379e-06	0.99979	0.475155	1.44332317479973e-05	0.313872	-0.0376291	0.254381	0.893819	0.0765971	3.25998603246333e-06	0.961721	0.444801	1.43155908382085e-05	0.312956	0.0701035	0.268049	0.560098	0.0617283	2.81781640125771e-06	0.99987	0.390566	1.32341959468551e-05	0.315731	0.0668792	4.60824	29.9521	0.26412	0.273898	0.286904	0.808333	0.617051	0.209825	0.0693537	0.0612287	0.0453471	3.1999766479555e-06	2.93447659631898e-06	1.60925168202106e-06	0.976901	0.999765	0.528205	0.379231	0.447127	0.386939	1.45495441733746e-05	1.357676674739e-05	7.50214889001349e-06	0.313311	0.31496	0.326262	-0.0403988	0.2495	0.857869	0.0924066	3.23900796871614e-06	0.999172	0.531497	1.49193712191959e-05	0.31308	-0.0296362	0.25564	0.906114	0.0734297	3.26575556876856e-06	0.970569	0.435017	1.4624905373181e-05	0.312923	-0.112855	0.227516	0.397658	0.118273	2.37610103396861e-06	0.860653	0.512985	1.11244730226712e-05	0.318958	4.60824	0.273898	0.617051	0.0612287	2.93447659631898e-06	0.999765	0.447127	1.357676674739e-05	0.31496	29.9521	0.286904	0.209825	0.0453471	1.60925168202106e-06	0.528205	0.386939	7.50214889001349e-06	0.326262	0.0373806	0.260703	0.879306	0.0712303	3.25225576850714e-06	0.953601	0.441077	1.41798896730008e-05	0.313002	-0.00147326	0.245601	0.297997	0.0812605	1.34889555148179e-06	0.377366	0.395983	3.33592307668253e-06	0.326301
ENSG00000108849	PPY	pancreatic polypeptide [Source:HGNC Symbol;Acc:HGNC:9327]	protein_coding	5539	0.019425	1.10009	0.0651502	0.0528401	0.00530428	0.642393	0.355576	0.0107324	0.146449	-0.0310882	1.26038	0.378567	0.0297124	0.0149575	0.9999	0.291846	0.0273251	0.118149	1.34144	0.94909	0.818893	0.208654	0.0699187	0.935839	0.527492	0.0993261	0.0818693	0.00343327	1.22523	0.547422	0.0341301	0.0175399	0.62513	0.2727	0.0223175	0.113609	0.0193148	1.22939	0.561816	0.033734	0.0177116	0.961417	0.311754	0.0308142	0.11333	-0.0170146	1.20687	0.991276	0.0416224	0.0201438	0.999981	0.323979	0.0354638	0.109616	0.0196433	1.41977	0.0800828	0.0149761	0.00607489	0.438705	0.372162	0.0116139	0.142858	1.27865	1.20938	0.0388805	0.0319356	0.0037384	0.999744	0.298496	0.00812252	0.15557	-1.66714	1.11882	0.0177664	0.0454076	0.00214729	0.749893	0.349308	0.00492466	0.169642	-0.177583	0.919434	0.761771	0.14305	0.0360081	0.973715	0.615405	0.0574748	0.0934075	-0.049592	1.19989	0.920414	0.0389069	0.0200681	0.999906	0.339697	0.035268	0.109725	-0.473746	1.08243	0.371173	0.0667058	0.0148171	0.988904	0.452326	0.0267818	0.118416	-0.63313	1.03471	0.250645	0.0798027	0.0121065	0.996984	0.518786	0.0225061	0.124092	-0.155704	1.17344	0.779049	0.0463113	0.0195487	0.993348	0.412906	0.0340417	0.110485	-0.121815	1.18918	0.891207	0.0439551	0.0200015	0.960218	0.372512	0.0333347	0.109822	-0.517138	1.1083	0.328832	0.0574931	0.0124151	0.635371	0.415094	0.0218664	0.124801	-0.519822	0.516822	1.21728	1.36304	0.22813	0.335451	0.0327686	0.0210283	0.0102115	0.0125404	0.71335	0.839023	0.295053	0.247323	0.0190532	0.0229355	0.130277	0.124518	-0.180373	1.19099	0.711228	0.0410912	0.0170324	0.99979	0.34853	0.0305024	0.115767	0.375582	1.25399	0.740527	0.0307747	0.0172127	0.888656	0.300469	0.029057	0.115463	0.0785694	1.24057	0.871205	0.032587	0.0177728	0.99987	0.294731	0.0318584	0.114534	1.13643	13.5514	38.2848	1.34965	1.27793	1.26641	0.304174	0.714907	0.691691	0.0211176	0.0307178	0.0299285	0.011929	0.0170562	0.0169006	0.885262	0.999765	0.868883	0.222618	0.34008	0.326398	0.0219973	0.0303283	0.0287127	0.125927	0.115727	0.115992	1.1022	1.43195	0.222559	0.0164039	0.0100707	0.999172	0.286146	0.0193188	0.130663	0.686626	1.25897	0.496508	0.0288105	0.015024	0.815274	0.290282	0.0265785	0.119378	0.516822	1.36304	0.335451	0.0210283	0.0125404	0.839023	0.247323	0.0229355	0.124518	13.5514	1.27793	0.714907	0.0307178	0.0170562	0.999765	0.34008	0.0303283	0.115727	38.2848	1.26641	0.691691	0.0299285	0.0169006	0.868883	0.326398	0.0287127	0.115992	0.366481	1.26476	0.711318	0.0302726	0.017033	0.874579	0.308298	0.0287418	0.115766	0.00342697	1.2277	0.552932	0.0338772	0.0176064	0.630718	0.26985	0.022342	0.113501
ENSG00000089157	RPLP0	ribosomal protein lateral stalk subunit P0 [Source:HGNC Symbol;Acc:HGNC:10371]	protein_coding	6175	-0.00440585	0.267315	0.209089	0.157803	0.00146755	0.816838	0.558996	0.00346386	0.179053	-0.00959232	0.260356	0.412104	0.171512	0.00213619	0.9999	0.594648	0.00502948	0.169772	-1.97364	0.514891	0.313092	0.0422784	0.00198115	0.662415	0.252626	0.00462194	0.195184	0.00744866	0.286282	3.32806217259932e-05	0.0951804	1.52690555176419e-06	0.00012689	0.427706	3.80191442197292e-06	0.324019	-0.00659084	0.235251	0.549936	0.215518	0.00243269	0.958793	0.6478	0.00548133	0.166514	-0.221353	0.261595	0.66735	0.178677	0.00261173	0.999981	0.590931	0.00602852	0.164724	-0.00691637	0.16796	0.062421	0.375904	0.000661968	0.394272	0.883268	0.00163167	0.198143	-0.129573	0.243018	0.532282	0.19964	0.00240027	0.999744	0.627593	0.00551457	0.166851	-0.101748	0.238125	0.66748	0.21028	0.00261189	0.948221	0.63733	0.00584397	0.164722	-0.0314224	0.29786	0.871787	0.153398	0.00238201	0.987175	0.630627	0.00544677	0.168901	0.114633	0.256327	0.48489	0.178145	0.00230548	0.999906	0.610664	0.00536854	0.167863	0.1753	0.288943	0.317356	0.137463	0.00186587	0.988904	0.585733	0.00440518	0.173138	0.0761771	0.26396	0.677472	0.178541	0.00262435	0.996984	0.67861	0.00593859	0.164602	0.0810915	0.260098	0.658919	0.179037	0.00260089	0.987465	0.661053	0.00591347	0.164829	0.525232	0.313688	0.072057	0.100163	0.000731626	0.407932	0.511658	0.00184646	0.195786	0.332768	0.327354	0.0562377	0.0849261	0.000570912	0.334679	0.479844	0.00146901	0.2038	0.176351	-0.102299	0.253923	0.223535	0.217896	0.566409	0.175748	0.25	0.00139876	0.00229118	0.709405	0.904771	0.590251	0.672291	0.00336484	0.00523217	0.182213	0.169886	0.144737	0.280056	0.369757	0.143572	0.00188211	0.99979	0.577341	0.0045021	0.174839	0.567922	0.289297	0.128718	0.125158	0.00100481	0.42256	0.535107	0.00243178	0.190296	0.0944729	0.265165	0.556565	0.164338	0.00227521	0.99987	0.574135	0.00533326	0.170063	-0.105971	7.24122	52.0527	0.238905	0.276835	0.302256	0.773495	0.556211	0.101541	0.216078	0.154444	0.110248	0.00253535	0.00227463	0.000858665	0.97202	0.999765	0.411813	0.607124	0.628593	0.535314	0.00571696	0.00527543	0.00212279	0.167315	0.17007	0.194089	0.119526	0.272334	0.691459	0.167458	0.00245863	0.999172	0.645493	0.00568823	0.168097	0.447537	0.270318	0.17992	0.15031	0.00124425	0.647504	0.572347	0.00302192	0.185089	-0.102299	0.223535	0.566409	0.25	0.00229118	0.904771	0.672291	0.00523217	0.169886	7.24122	0.276835	0.556211	0.154444	0.00227463	0.999765	0.628593	0.00527543	0.17007	52.0527	0.302256	0.101541	0.110248	0.000858665	0.411813	0.535314	0.00212279	0.194089	0.611923	0.311355	0.0598598	0.0985411	0.000596643	0.317947	0.498355	0.00153067	0.20276	0.00762369	0.292863	2.64161705569675e-05	0.0872466	1.2501170182826e-06	0.000100625	0.408014	3.10603471248958e-06	0.327696
ENSG00000164756	SLC30A8	solute carrier family 30 member 8 [Source:HGNC Symbol;Acc:HGNC:20303]	protein_coding	169026	-0.00172362	-0.0709819	0.729718	0.791705	0.144994	0.966222	0.949846	0.185657	0.0461126	0.000312012	-0.0808835	0.984998	0.763846	0.150681	0.9999	0.946519	0.198171	0.0447013	-1.30628	0.0285847	0.662079	0.940467	0.176534	0.867731	0.973926	0.219492	0.0447096	-0.0149929	-0.166619	2.96872742214046e-10	0.427213	6.36912184631279e-09	4.65904499610047e-09	0.773257	2.42792138392055e-08	0.416493	0.00910281	-0.0690588	0.55978	0.796455	0.134937	0.960774	0.952261	0.177006	0.0487243	0.403996	-0.113515	0.579416	0.678441	0.136397	0.999981	0.913569	0.183207	0.0483354	0.00157002	-0.0632045	0.767517	0.817338	0.146503	0.936351	0.980099	0.186745	0.0457336	-0.0412378	-0.0804583	0.888484	0.763661	0.149745	0.999744	0.944409	0.195888	0.0449304	0.45654	-0.0566039	0.171115	0.830891	0.0804614	0.834932	0.962503	0.112748	0.0666687	0.25219	-0.0525402	0.360945	0.857787	0.118298	0.893167	0.978707	0.159939	0.0540674	0.126272	-0.0661085	0.587074	0.805436	0.136943	0.999906	0.956938	0.183243	0.0481907	0.177315	-0.0342799	0.475686	0.90058	0.127666	0.988904	0.983227	0.170347	0.0507152	0.204977	-0.0250457	0.428618	0.927559	0.122792	0.996984	0.991435	0.164804	0.0521036	0.0736154	-0.0651867	0.777239	0.811117	0.146852	0.993011	0.970226	0.191814	0.0456465	-0.295094	-0.119815	0.479089	0.660318	0.127995	0.760021	0.927092	0.1651	0.0506232	-0.0760527	-0.102349	0.762484	0.709725	0.146079	0.899016	0.936334	0.183439	0.0463945	-0.0386161	0.193685	-0.0855317	-0.0341743	0.850805	0.446719	0.750339	0.901412	0.148748	0.124526	0.963121	0.872091	0.941236	0.976776	0.18995	0.163908	0.0457231	0.0522256	0.0870402	-0.0667901	0.706178	0.806541	0.143693	0.99979	0.9637	0.189774	0.0470035	-0.337448	-0.107934	0.529722	0.690141	0.132311	0.770242	0.928607	0.168196	0.0500291	0.118974	-0.0659203	0.604134	0.807658	0.137887	0.99987	0.955682	0.183868	0.0485209	0.271244	-8.30114	-65.4455	-0.0557244	-0.115218	-0.150131	0.605674	0.636704	0.150106	0.838923	0.676528	0.57726	0.13799	0.139959	0.0749542	0.947923	0.999765	0.46774	0.957363	0.934713	0.900602	0.180886	0.185572	0.103821	0.0484935	0.0479734	0.0698487	-0.0631112	-0.096393	0.883363	0.730961	0.149415	0.999172	0.949803	0.195678	0.0455568	-0.111503	-0.0897276	0.815974	0.739278	0.147847	0.943229	0.943356	0.188985	0.0459485	0.193685	-0.0341743	0.446719	0.901412	0.124526	0.872091	0.976776	0.163908	0.0522256	-8.30114	-0.115218	0.636704	0.676528	0.139959	0.999765	0.934713	0.185572	0.0479734	-65.4455	-0.150131	0.150106	0.57726	0.0749542	0.46774	0.900602	0.103821	0.0698487	-0.312987	-0.115986	0.504372	0.670028	0.130121	0.750966	0.927022	0.165452	0.0506359	-0.0148002	-0.176331	1.04379970479528e-09	0.408239	2.00625752570591e-08	1.25171738662655e-08	0.761572	6.79066114850124e-08	0.398442
ENSG00000166710	B2M	beta-2-microglobulin [Source:HGNC Symbol;Acc:HGNC:914]	protein_coding	567	-0.00339401	0.221514	0.323924	0.232817	0.00170883	0.874481	0.648342	0.00396101	0.175313	-0.0099299	0.22064	0.385713	0.235689	0.00187258	0.9999	0.669452	0.00448651	0.173049	0.0194728	0.273139	0.991981	0.273361	0.00156036	0.997109	0.592539	0.00374969	0.201786	0.00660581	0.24112	0.000198551	0.158779	6.31740400300813e-06	0.000617774	0.528476	1.41272471718172e-05	0.297163	-0.00836729	0.192739	0.437865	0.298601	0.00199299	0.947304	0.726545	0.00459392	0.171502	0.434367	0.167425	0.388192	0.376162	0.00187865	0.999981	0.771097	0.00451145	0.172969	-0.0039504	0.160006	0.280473	0.395625	0.00157793	0.691738	0.891616	0.00352258	0.177275	-0.313059	0.202146	0.120951	0.269228	0.000939116	0.999744	0.697572	0.00240335	0.189852	0.119717	0.209324	0.605567	0.259986	0.00228884	0.933084	0.690074	0.00521252	0.168045	-0.0298573	0.248703	0.875672	0.223112	0.0023239	0.988157	0.706662	0.00533265	0.169527	0.0337479	0.206903	0.833878	0.267412	0.00250861	0.999906	0.70849	0.00578073	0.16574	0.0248294	0.209551	0.885332	0.272662	0.00253265	0.995537	0.734012	0.00576208	0.1655	-0.0158077	0.198838	0.929792	0.300049	0.00254625	0.997591	0.789521	0.00578263	0.165365	-0.026358	0.197679	0.883557	0.296358	0.00253197	0.995839	0.766051	0.00577442	0.165507	0.217877	0.232253	0.449742	0.219661	0.00201835	0.739886	0.682032	0.00451642	0.171187	0.286416	0.269493	0.097711	0.152884	0.000906822	0.391313	0.589962	0.00222528	0.192776	0.178222	-0.289874	0.206843	0.127461	0.208131	0.0980519	0.263919	0.499759	0.00147337	0.000908951	0.703722	0.782323	0.686817	0.833583	0.00352355	0.00231703	0.180931	0.192719	-0.0234828	0.198276	0.883362	0.2961	0.00281193	0.99979	0.739664	0.00640168	0.16467	0.458632	0.23466	0.216142	0.20983	0.00150726	0.523737	0.648687	0.00347479	0.180368	-0.00793241	0.201861	0.960251	0.28451	0.00283397	0.99987	0.707419	0.00645256	0.16447	-0.248667	3.77278	51.059	0.176529	0.216974	0.254144	0.494376	0.756848	0.104587	0.353429	0.258956	0.17391	0.00234134	0.00272745	0.000949153	0.923945	0.999765	0.415187	0.733407	0.740857	0.637223	0.00532626	0.00617355	0.00231758	0.169338	0.165451	0.191675	0.208848	0.24173	0.482945	0.214108	0.00231713	0.999172	0.697922	0.00539506	0.169601	0.391151	0.220668	0.236797	0.235533	0.00159125	0.675369	0.676018	0.00375198	0.179024	-0.289874	0.127461	0.0980519	0.499759	0.000908951	0.782323	0.833583	0.00231703	0.192719	3.77278	0.216974	0.756848	0.258956	0.00272745	0.999765	0.740857	0.00617355	0.165451	51.059	0.254144	0.104587	0.17391	0.000949153	0.415187	0.637223	0.00231758	0.191675	0.375553	0.240626	0.246374	0.201607	0.00162862	0.540622	0.647211	0.00370693	0.178448	0.00735474	0.250807	3.57112170508393e-05	0.135246	1.45570258386371e-06	0.000131793	0.493962	3.58175827339975e-06	0.3249
ENSG00000108654	DDX5	DEAD-box helicase 5 [Source:HGNC Symbol;Acc:HGNC:2746]	protein_coding	1655	0.00269072	0.163968	0.111995	0.072894	0.00554408	0.725908	0.409237	0.0111503	0.145282	0.00432345	0.170929	0.445198	0.0651061	0.0119727	0.9999	0.411395	0.0225639	0.124402	-0.752926	0.264794	0.438229	0.0358648	0.0216176	0.744917	0.235147	0.0363036	0.123022	-0.00304913	0.161016	0.000553262	0.0612273	0.000105741	0.00154037	0.354713	0.00019253	0.239482	-0.00629134	0.170773	0.236926	0.0631483	0.00868849	0.916055	0.398624	0.0166442	0.133232	-0.268015	0.200578	0.280922	0.0335836	0.00953739	0.999981	0.296327	0.0186657	0.130685	-0.00170967	0.159913	0.345227	0.0886503	0.0106127	0.742868	0.634454	0.0189567	0.127746	-0.0214285	0.178499	0.831229	0.0536874	0.0147542	0.999744	0.372713	0.026789	0.118537	0.0853278	0.183	0.456215	0.0478299	0.0121028	0.904087	0.35771	0.0221392	0.124101	-0.166711	0.158672	0.0749437	0.110735	0.00441592	0.731522	0.571275	0.00936189	0.152951	0.014548	0.180204	0.854915	0.0526053	0.0148228	0.999906	0.381494	0.0271864	0.118406	-0.0892669	0.15538	0.292722	0.0992652	0.00974841	0.988904	0.521543	0.0186455	0.130085	-0.109311	0.149081	0.215683	0.114233	0.00823942	0.996984	0.585573	0.0161133	0.134674	-0.0510848	0.168055	0.565522	0.0738982	0.0132111	0.987465	0.491085	0.0242797	0.12165	-0.0892854	0.166619	0.531242	0.0767317	0.0128974	0.790971	0.462882	0.0228396	0.122324	-0.140076	0.146537	0.101407	0.116505	0.00561608	0.396445	0.534308	0.0109865	0.146576	-0.050505	-0.0206611	0.177943	0.173608	0.472049	0.813018	0.0553094	0.0699679	0.0132292	0.0158174	0.832185	0.967427	0.369659	0.412685	0.0238144	0.027963	0.123004	0.117902	-0.0590943	0.166824	0.454404	0.0762575	0.0130124	0.99979	0.450487	0.0242182	0.123473	-0.29884	0.158445	0.101806	0.0858383	0.00563019	0.389824	0.464937	0.0110251	0.146509	0.0416178	0.185578	0.596523	0.0480968	0.0145034	0.99987	0.351511	0.0266995	0.120387	0.171154	0.297242	-2.68356	0.197299	0.180092	0.176318	0.340699	0.960655	0.864104	0.0374419	0.0599999	0.0618176	0.0113589	0.0161472	0.0159809	0.890663	0.999765	0.946524	0.285469	0.443624	0.43207	0.0210693	0.0289496	0.0273369	0.127303	0.117308	0.117606	-0.165809	0.148342	0.258681	0.122173	0.00983089	0.999172	0.581279	0.018918	0.131333	-0.123084	0.173477	0.452604	0.0622759	0.0129897	0.793433	0.405294	0.0234727	0.123522	-0.0206611	0.173608	0.813018	0.0699679	0.0158174	0.967427	0.412685	0.027963	0.117902	0.297242	0.180092	0.960655	0.0599999	0.0161472	0.999765	0.443624	0.0289496	0.117308	-2.68356	0.176318	0.864104	0.0618176	0.0159809	0.946524	0.43207	0.0273369	0.117606	-0.176681	0.161353	0.270138	0.0848024	0.0100648	0.562837	0.470481	0.0182412	0.13068	-0.00321453	0.157714	0.000306591	0.0649353	6.52457869651424e-05	0.000887812	0.362307	0.000122265	0.249826
ENSG00000169429	CXCL8	C-X-C motif chemokine ligand 8 [Source:HGNC Symbol;Acc:HGNC:6025]	protein_coding	3576	0.0119165	-0.120135	0.438989	0.884668	0.912087	0.914856	0.973217	0.919838	-0.0519603	0.00220731	-0.0593873	0.965673	0.943094	0.955783	0.9999	0.989867	0.961421	-0.0597916	11.4443	-0.847979	0.19364	0.450446	0.672937	0.562201	0.734536	0.698473	-0.0281633	0.0532596	0.251031	2.48290821186767e-14	0.663976	5.51601887068597e-11	2.64919939774968e-12	0.891961	3.11949683673532e-10	0.484926	-0.0126094	-0.0711051	0.794004	0.931635	0.951676	0.985368	0.984953	0.955903	-0.0589188	0.090312	-0.0629065	0.968058	0.940832	0.955798	0.999981	0.987088	0.96218	-0.0597949	-0.00189368	-0.0761475	0.908187	0.928293	0.955088	0.978037	0.995226	0.959797	-0.0596409	-0.966873	-0.0584395	0.285836	0.943268	0.8609	0.999744	0.989218	0.875459	-0.0449249	-1.79157	-0.148605	0.0811957	0.855028	0.632898	0.817611	0.964748	0.665217	-0.0205307	-0.0266354	0.197923	0.975072	0.827411	0.951492	0.996692	0.970645	0.957243	-0.0596034	0.17592	-0.0356722	0.806773	0.965746	0.952204	0.999906	0.995227	0.958516	-0.0590287	1.00121	0.204546	0.190954	0.808059	0.797717	0.988904	0.963977	0.819021	-0.0375381	0.457057	0.0677896	0.568363	0.936667	0.933944	0.996984	0.993252	0.941427	-0.0555403	0.472225	0.0416672	0.556797	0.960514	0.932459	0.987465	0.992962	0.938912	-0.0552801	2.75713	0.313404	0.0302167	0.702636	0.435303	0.347779	0.938973	0.476078	0.000248662	1.58412	0.320763	0.0393287	0.698824	0.488691	0.304417	0.933399	0.524351	-0.0057221	1.10824	-1.14209	-0.0231782	-0.344436	0.0782231	0.145166	0.977332	0.683879	0.628402	0.751348	0.667305	0.792626	0.995168	0.91473	0.659398	0.772244	-0.0203131	-0.0329562	0.484364	0.0534356	0.497414	0.949411	0.925601	0.99979	0.990197	0.932729	-0.0547756	4.05609	0.232623	0.0129444	0.773361	0.294773	0.274466	0.950978	0.336224	0.0183985	0.266346	-0.00426742	0.707739	0.995939	0.94871	0.99987	0.999733	0.954404	-0.0590284	-1.08898	55.4076	306.67	-0.162788	0.157178	0.260127	0.502789	0.307116	0.0279536	0.847664	0.853279	0.750684	0.926498	0.873294	0.42345	0.925443	0.999765	0.302935	0.959375	0.975098	0.952639	0.933136	0.888627	0.462677	-0.0549269	-0.0470745	0.00164217	1.72621	0.272812	0.192419	0.750634	0.80201	0.999172	0.953065	0.823705	-0.0384709	3.18182	0.0964249	0.0294341	0.905228	0.433038	0.607038	0.98197	0.476129	0.00052543	-1.14209	-0.344436	0.145166	0.683879	0.751348	0.792626	0.91473	0.772244	-0.0329562	55.4076	0.157178	0.307116	0.853279	0.873294	0.999765	0.975098	0.888627	-0.0470745	306.67	0.260127	0.0279536	0.750684	0.42345	0.302935	0.952639	0.462677	0.00164217	3.85259	0.338447	0.0066604	0.67475	0.207631	0.238905	0.92784	0.247679	0.0329277	0.0550145	0.301353	3.90369549080378e-15	0.594025	9.70815412621682e-12	4.69481435732158e-13	0.863859	6.06206046668869e-11	0.507688
ENSG00000142192	APP	amyloid beta precursor protein [Source:HGNC Symbol;Acc:HGNC:620]	protein_coding	351	0.00208612	-0.11398	0.199958	0.193801	3.43857928091939e-09	0.812209	0.607627	2.64484586021475e-08	0.425931	-0.00117232	-0.100593	0.829334	0.255999	7.27413370330407e-09	0.9999	0.69055	5.41487033384417e-08	0.414435	0.492754	-0.162711	0.559376	0.135156	4.0437440013068e-09	0.814956	0.431748	3.44953414068016e-08	0.469996	0.00474535	-0.0753529	1.70037383992095e-09	0.284292	2.0477815322287e-16	2.05805573667221e-08	0.668483	3.07181993940521e-15	0.626671	-0.00824568	-0.112875	0.104596	0.194286	2.15681820320952e-09	0.871037	0.621499	1.71016614085279e-08	0.432957	0.260808	-0.124085	0.273733	0.166766	4.23777065884141e-09	0.999981	0.576273	3.27773443597972e-08	0.422751	0.0021769	-0.0789147	0.20904	0.375679	3.54461757248179e-09	0.627692	0.883268	2.65380760032588e-08	0.42547	-0.137408	-0.103083	0.151471	0.235912	2.82934828922352e-09	0.999744	0.665906	2.21722864427814e-08	0.428881	-0.0477112	-0.105143	0.664255	0.233097	6.80591110245114e-09	0.947256	0.662254	4.98604881681685e-08	0.415466	0.0721852	-0.0529006	0.422578	0.580596	8.66014800218479e-09	0.912409	0.904111	6.29570368041428e-08	0.415514	0.0308031	-0.0991935	0.686233	0.261714	6.88680130662006e-09	0.999906	0.702463	5.13021081222832e-08	0.415283	-0.0170971	-0.107104	0.834062	0.237131	7.28292103748265e-09	0.991896	0.700817	5.36573849525014e-08	0.414416	-0.0410737	-0.113742	0.628904	0.211154	6.66334191500506e-09	0.996984	0.710737	4.93371857236994e-08	0.415794	0.0255289	-0.097411	0.764707	0.277612	7.12858924187704e-09	0.991482	0.750515	5.26508440775625e-08	0.414749	0.0994631	-0.0893556	0.46674	0.318516	5.7992786931697e-09	0.751333	0.766969	4.18521652757852e-08	0.417939	0.18619	-0.0575832	0.0215616	0.508892	6.60827115300453e-10	0.274288	0.870437	5.63490531186116e-09	0.454338	0.154608	-0.250468	-0.0974991	-0.166103	0.0192435	0.00198714	0.253181	0.0543115	6.01616441722319e-10	8.66961458887416e-11	0.651655	0.675116	0.675816	0.373568	5.25051664701115e-09	8.59771216092067e-10	0.455699	0.482939	0.115602	-0.0769149	0.12336	0.383181	2.60486585421789e-09	0.99979	0.802374	2.09012105525867e-08	0.43402	0.292069	-0.0806444	0.0939825	0.356462	2.12669481437707e-09	0.378972	0.777091	1.67982628018871e-08	0.437078	0.0566318	-0.091783	0.450328	0.300913	6.08231213706993e-09	0.99987	0.721075	4.62816870866351e-08	0.421029	-0.0383012	-4.48887	29.5581	-0.104828	-0.117223	-0.0711928	0.823836	0.434552	0.0456915	0.245179	0.195617	0.414147	7.76311164219466e-09	5.96697374795646e-09	1.21444479481496e-09	0.979055	0.999765	0.330831	0.635562	0.677291	0.835864	5.70941324946985e-08	4.52107996358274e-08	9.92058830032194e-09	0.417227	0.421326	0.445428	0.175682	-0.0682501	0.20982	0.453128	3.79771716425096e-09	0.999172	0.859553	2.97497376955593e-08	0.428286	0.213173	-0.0911671	0.171496	0.297413	3.30249322184607e-09	0.64338	0.732133	2.56778051043424e-08	0.430419	-0.250468	-0.166103	0.00198714	0.0543115	8.66961458887416e-11	0.675116	0.373568	8.59771216092067e-10	0.482939	-4.48887	-0.117223	0.434552	0.195617	5.96697374795646e-09	0.999765	0.677291	4.52107996358274e-08	0.421326	29.5581	-0.0711928	0.0456915	0.414147	1.21444479481496e-09	0.330831	0.835864	9.92058830032194e-09	0.445428	0.244886	-0.0762734	0.108055	0.386314	2.36151878062155e-09	0.386607	0.80586	1.84090519856171e-08	0.435501	0.00502023	-0.0701006	1.81050932170717e-10	0.306165	2.42787668146581e-17	2.74051890299756e-09	0.683474	4.07374211569175e-16	0.646392
ENSG00000185624	P4HB	prolyl 4-hydroxylase subunit beta [Source:HGNC Symbol;Acc:HGNC:8548]	protein_coding	5034	-0.00275791	0.172564	0.336627	0.265	6.73099620184156e-08	0.879883	0.680009	4.13967209504923e-07	0.378687	-0.00707564	0.1701	0.458957	0.273354	8.00878013076435e-08	0.9999	0.70727	4.98595689409584e-07	0.375787	0.0187827	0.221267	0.991036	0.303528	1.27823270715264e-06	0.996978	0.619564	6.84025455375971e-06	0.366823	0.00491103	0.185867	0.00101612	0.20078	6.57884250662726e-10	0.00264332	0.583763	3.02429070244999e-09	0.450406	-0.0105333	0.144558	0.240504	0.347339	5.45092048311639e-08	0.917721	0.762233	3.4222043322788e-07	0.382184	-0.43118	0.193018	0.303972	0.221372	6.32681162808332e-08	0.999981	0.63776	4.02309421558379e-07	0.379716	-0.0077546	0.073005	0.0097798	0.630101	4.59169360215328e-09	0.171401	0.954348	3.37188760755032e-08	0.421525	0.0588558	0.157782	0.72853	0.307769	9.76519857416316e-08	0.999744	0.730107	5.94599711835056e-07	0.37246	-0.082185	0.153331	0.670897	0.322367	9.49719894272016e-08	0.948972	0.74172	5.7525100786677e-07	0.372928	0.0715596	0.204151	0.653349	0.230685	1.06511357630807e-07	0.963194	0.715645	6.40114184536849e-07	0.374541	0.0923579	0.168006	0.490783	0.27891	8.2868236093364e-08	0.999906	0.717692	5.1268406784375e-07	0.375216	0.131001	0.191627	0.360434	0.227119	7.0077429050782e-08	0.988904	0.689252	4.37584330381324e-07	0.378016	0.0777693	0.178579	0.60299	0.263952	9.10961451892397e-08	0.996984	0.75893	5.55006265536551e-07	0.373629	0.111019	0.180444	0.458807	0.251878	8.00742436615217e-08	0.987465	0.731368	4.93807487699813e-07	0.37579	0.376393	0.207963	0.115307	0.182768	3.2647215327797e-08	0.465886	0.635897	2.07280427863944e-07	0.390586	0.19025	0.205729	0.186168	0.190649	4.8392751005354e-08	0.497379	0.637952	3.02632875689028e-07	0.387776	0.0898469	-0.00684975	0.163517	0.15985	0.445711	0.962732	0.289857	0.316729	8.31599341432923e-08	1.08764831803583e-07	0.819346	0.994073	0.713447	0.72432	5.10240516008653e-07	6.55360871852113e-07	0.37873	0.374186	0.0658517	0.175206	0.619668	0.265243	9.7136314692274e-08	0.99979	0.712854	6.0006477538226e-07	0.376105	0.203845	0.175658	0.508958	0.260585	8.89552771112167e-08	0.75686	0.698226	5.32605322467907e-07	0.377593	0.0834859	0.174832	0.52664	0.26276	9.04241524755289e-08	0.99987	0.689145	5.63215535090368e-07	0.377316	-0.0273484	1.73937	12.7722	0.158714	0.168027	0.174402	0.927911	0.863397	0.62713	0.316127	0.291884	0.266904	1.08462995194336e-07	1.07392810040748e-07	9.76037042846024e-08	0.992543	0.999765	0.835023	0.702449	0.766884	0.727977	6.52219964743744e-07	6.53146683925108e-07	5.756073331478e-07	0.374233	0.374401	0.376023	0.0581474	0.172389	0.814086	0.286189	1.06122531575481e-07	0.999172	0.762903	6.4959852661355e-07	0.374604	0.273961	0.173932	0.318453	0.260667	6.86375474163025e-08	0.724571	0.701972	4.25655085407925e-07	0.381954	-0.00684975	0.15985	0.962732	0.316729	1.08764831803583e-07	0.994073	0.72432	6.55360871852113e-07	0.374186	1.73937	0.168027	0.863397	0.291884	1.07392810040748e-07	0.999765	0.766884	6.53146683925108e-07	0.374401	12.7722	0.174402	0.62713	0.266904	9.76037042846024e-08	0.835023	0.727977	5.756073331478e-07	0.376023	0.370557	0.19865	0.167179	0.202151	4.49153675871536e-08	0.457832	0.647652	2.81733234253337e-07	0.38901	0.00492705	0.189561	0.00113149	0.192826	7.22769451904802e-10	0.00285563	0.571584	3.16255335779838e-09	0.449046
ENSG00000110321	EIF4G2	eukaryotic translation initiation factor 4 gamma 2 [Source:HGNC Symbol;Acc:HGNC:3297]	protein_coding	1982	0.00156664	0.0532706	0.480207	0.655659	0.00150803	0.924572	0.90316	0.00354772	0.178387	-0.000341708	0.0623731	0.963118	0.603109	0.00185328	0.9999	0.894645	0.0044454	0.173306	1.74013	-0.108637	0.149974	0.480581	0.000596338	0.521275	0.752935	0.00162061	0.227501	0.00803222	0.107997	3.1518476265462e-16	0.173426	5.54317757632392e-17	1.62179412618371e-13	0.548699	9.05980774964615e-16	0.638889	-0.00827084	0.0515264	0.232559	0.663638	0.00102345	0.912771	0.915445	0.00256151	0.187791	0.0668122	0.0562819	0.837069	0.644977	0.0018227	0.999981	0.900208	0.00439687	0.173718	0.00164513	0.0797169	0.486166	0.512485	0.00151646	0.824265	0.923178	0.00340361	0.17825	-0.178355	0.0612253	0.170799	0.603463	0.000846585	0.999744	0.892358	0.00219462	0.192326	-0.158693	0.0535216	0.286518	0.651899	0.00115547	0.866466	0.911826	0.00285012	0.184868	0.101528	0.111648	0.408232	0.393132	0.00172401	0.906483	0.830322	0.00409286	0.177031	-0.0228606	0.0591945	0.825402	0.621161	0.00181788	0.999906	0.904083	0.00435597	0.173784	0.0486931	0.0744163	0.660385	0.543783	0.00171218	0.988904	0.887508	0.00408293	0.175264	-0.00589343	0.06018	0.959322	0.625353	0.00185293	0.997591	0.929648	0.00436306	0.173311	-0.0110363	0.059499	0.924141	0.624623	0.00184797	0.997713	0.92445	0.00436919	0.173377	0.251992	0.0954851	0.172936	0.428355	0.000853256	0.523525	0.836159	0.00211857	0.192139	0.210465	0.111675	0.0579642	0.352985	0.000440325	0.338004	0.788598	0.00116974	0.20988	0.117516	-0.170898	0.0653575	0.0182968	0.197048	0.130164	0.582024	0.880515	0.000998078	0.000766423	0.701176	0.790383	0.880954	0.971836	0.00250042	0.00199352	0.190459	0.196813	0.0573178	0.0747088	0.577572	0.539065	0.0017573	0.99979	0.880015	0.00423813	0.176554	0.469423	0.0951868	0.0474835	0.420945	0.000381798	0.314251	0.819754	0.00103339	0.213187	0.0382308	0.0689413	0.708849	0.568725	0.00188626	0.99987	0.876289	0.00452715	0.174784	-0.184462	1.70945	38.2017	0.0431777	0.0691787	0.101078	0.430651	0.82746	0.0584249	0.723454	0.574939	0.396231	0.00154423	0.00195946	0.000442806	0.909856	0.999765	0.354604	0.91903	0.9052	0.824073	0.00369175	0.00462595	0.00117814	0.179768	0.173829	0.209749	0.0900779	0.0795544	0.638503	0.524442	0.00182376	0.999172	0.887724	0.00436201	0.175627	0.305163	0.0765936	0.15067	0.519262	0.000842856	0.627994	0.864356	0.00214251	0.194535	-0.170898	0.0182968	0.130164	0.880515	0.000766423	0.790383	0.971836	0.00199352	0.196813	1.70945	0.0691787	0.82746	0.574939	0.00195946	0.999765	0.9052	0.00462595	0.173829	38.2017	0.101078	0.0584249	0.396231	0.000442806	0.354604	0.824073	0.00117814	0.209749	0.403591	0.103211	0.0510915	0.386059	0.00040242	0.304826	0.805695	0.00107757	0.21197	0.00823917	0.115211	7.27257500614819e-17	0.13987	1.35118259044611e-17	3.11620472668836e-14	0.501117	2.36838289610966e-16	0.65162
ENSG00000198034	RPS4X	ribosomal protein S4 X-linked [Source:HGNC Symbol;Acc:HGNC:10424]	protein_coding	6191	0.000254699	0.0480042	0.939109	0.78936	6.56648030306662e-07	0.994325	0.949243	3.35433806004429e-06	0.339361	-0.0122798	0.0710749	0.266159	0.690549	3.73391940002379e-07	0.9999	0.923722	2.05035436888084e-06	0.349384	0.201986	0.187725	0.906017	0.393054	7.07061001123346e-08	0.969845	0.692697	4.90043677194281e-07	0.421381	0.00595419	0.0836535	0.000558338	0.61518	2.59776591424727e-09	0.00155346	0.873352	1.05833400453943e-08	0.430167	0.00518315	0.0558051	0.619283	0.755217	5.88003606119671e-07	0.965891	0.94333	3.06386251663558e-06	0.341337	-0.0490514	0.0534148	0.919845	0.770638	6.55359086302893e-07	0.999981	0.942948	3.44938050837794e-06	0.339397	-0.00198611	0.0277187	0.575381	0.879313	5.70253675958431e-07	0.867772	0.989471	2.85965244203208e-06	0.341884	0.154508	0.0498575	0.43079	0.77953	4.95388665160106e-07	0.999744	0.947298	2.62935116513295e-06	0.344388	-0.166833	0.0407149	0.455948	0.819613	5.10350452414205e-07	0.903988	0.95928	2.69775190877285e-06	0.34386	-0.190803	0.0992861	0.295462	0.60823	3.14766634265026e-07	0.873567	0.913135	1.74083854133921e-06	0.3558	0.0523945	0.0552879	0.736045	0.758116	6.25016736105484e-07	0.999906	0.946153	3.28801471843507e-06	0.340246	0.164037	0.09199	0.322625	0.615049	4.20406001847576e-07	0.988904	0.912487	2.26546678954692e-06	0.347294	0.173197	0.0961009	0.316216	0.601015	4.15367057599888e-07	0.996984	0.92209	2.22677840773596e-06	0.347507	0.174324	0.0852515	0.314568	0.638153	4.14059977331819e-07	0.987465	0.927264	2.22723161539965e-06	0.347562	0.522525	0.119298	0.0582486	0.504707	1.26368894948001e-07	0.391153	0.871909	7.22514764574915e-07	0.368102	0.260272	0.112007	0.119194	0.536745	2.59069424184684e-07	0.418858	0.882431	1.42034214481859e-06	0.359218	0.164755	-0.0555365	0.0551345	0.0371934	0.228012	0.744574	0.756943	0.840688	4.05672056236754e-07	7.52421955580215e-07	0.71335	0.952049	0.9426	0.961115	2.19060804621383e-06	3.8971598724924e-06	0.351314	0.340229	0.156772	0.083989	0.308513	0.64342	4.91107804972574e-07	0.99979	0.917242	2.65609279705208e-06	0.347909	0.719178	0.101154	0.0427217	0.567558	1.19350635261368e-07	0.307031	0.882887	6.98119009628343e-07	0.372604	0.0706057	0.0628468	0.645467	0.728656	7.16943987100951e-07	0.99987	0.934931	3.78021707947856e-06	0.341104	0.00159972	2.37832	56.9793	0.0518588	0.0604245	0.108634	0.99637	0.839716	0.0597658	0.777637	0.743736	0.542739	7.89864031109727e-07	7.75224503602584e-07	1.54805750503339e-07	0.99983	0.999765	0.356878	0.938519	0.952476	0.889411	4.04776133775098e-06	4.00728472595164e-06	8.79543540407557e-07	0.339348	0.339687	0.36815	0.132932	0.0762669	0.643785	0.683792	7.1623428704331e-07	0.999172	0.93929	3.74515470626366e-06	0.341122	0.367508	0.0681801	0.249425	0.703058	4.29985167032417e-07	0.683284	0.933661	2.29332770706908e-06	0.350279	-0.0555365	0.0371934	0.744574	0.840688	7.52421955580215e-07	0.952049	0.961115	3.8971598724924e-06	0.340229	2.37832	0.0604245	0.839716	0.743736	7.75224503602584e-07	0.999765	0.952476	4.00728472595164e-06	0.339687	56.9793	0.108634	0.0597658	0.542739	1.54805750503339e-07	0.356878	0.889411	8.79543540407557e-07	0.36815	0.599948	0.111613	0.0531462	0.531545	1.41434834492442e-07	0.306757	0.874019	8.08210152828826e-07	0.369701	0.00592154	0.0877949	0.000706936	0.598998	3.19364166987492e-09	0.00187707	0.866633	1.24970676290046e-08	0.427051
ENSG00000137154	RPS6	ribosomal protein S6 [Source:HGNC Symbol;Acc:HGNC:10429]	protein_coding	6194	-0.00181669	0.161911	0.583888	0.365745	1.0330435160892e-05	0.94246	0.761399	4.12226762480858e-05	0.287538	-0.00772241	0.165696	0.48351	0.354554	9.48292539138588e-06	0.9999	0.768546	3.93188014534027e-05	0.289225	-1.4633	0.378106	0.415491	0.103069	9.14573341122709e-06	0.732339	0.385	4.03063184397354e-05	0.326131	0.00759303	0.195755	5.71743958763056e-06	0.214318	8.80287497995334e-10	2.63354102413641e-05	0.599646	3.94215705623998e-09	0.446183	-0.00279363	0.148596	0.788074	0.4058	1.14398006632375e-05	0.98441	0.797874	4.54837555129598e-05	0.285519	-0.345131	0.180404	0.476346	0.322561	9.41393147150041e-06	0.999981	0.735543	3.93463756922534e-05	0.289369	-0.00725253	0.0729355	0.0375333	0.68093	1.676566376097e-06	0.313523	0.968192	7.63463340360565e-06	0.322292	0.0556767	0.152226	0.775917	0.393227	1.13950138258283e-05	0.999744	0.788522	4.61164477067078e-05	0.285597	-0.231217	0.140039	0.298618	0.430166	7.27779407227911e-06	0.871683	0.808859	3.04917002553039e-05	0.294411	0.00137895	0.214127	0.993997	0.274362	1.04086062582544e-05	0.999011	0.749106	4.22157242710451e-05	0.290327	0.108875	0.16432	0.481221	0.357959	9.46100705728395e-06	0.999906	0.774844	3.90566890543353e-05	0.289271	0.197161	0.203263	0.231853	0.26457	6.220025751506e-06	0.988904	0.728759	2.64812473472138e-05	0.297464	0.138385	0.189381	0.42176	0.302939	8.84801536745346e-06	0.996984	0.791928	3.62242833009124e-05	0.290588	0.115167	0.175751	0.50535	0.332989	9.68600875595998e-06	0.987465	0.79339	3.95538956185483e-05	0.288808	0.402552	0.205916	0.144648	0.253065	4.5401749810082e-06	0.49503	0.716221	1.8991331052444e-05	0.303532	0.320407	0.230869	0.0521084	0.197207	2.37237437052782e-06	0.329096	0.643692	1.07513877484648e-05	0.318988	0.165296	-0.057728	0.160072	0.141548	0.222609	0.732743	0.36591	0.441264	6.66396444896054e-06	1.23296823003525e-05	0.713213	0.949879	0.769006	0.807189	2.80725742711223e-05	4.96192204915153e-05	0.299133	0.286943	0.12042	0.181425	0.430887	0.315804	9.83827563102077e-06	0.99979	0.75742	4.064637862967e-05	0.291448	0.54166	0.19387	0.125912	0.275905	4.53294745189397e-06	0.419356	0.714168	1.93105046445753e-05	0.306628	0.116106	0.174964	0.445034	0.330276	1.00036161679427e-05	0.99987	0.74268	4.16687163143575e-05	0.291116	0.113727	2.97933	48.8457	0.168773	0.167559	0.205431	0.744247	0.798345	0.104685	0.354942	0.361711	0.249939	1.23859796346337e-05	1.26161948763753e-05	3.97540772267101e-06	0.965778	0.999765	0.415187	0.734319	0.814213	0.713012	4.94630887290188e-05	5.08025944181672e-05	1.70435468942701e-05	0.286852	0.286483	0.309156	0.20336	0.194215	0.475269	0.296167	1.03391013515302e-05	0.999172	0.769391	4.25886641694592e-05	0.29046	0.391221	0.17417	0.216078	0.326788	6.53694025213668e-06	0.662439	0.753588	2.74430143030581e-05	0.29951	-0.057728	0.141548	0.732743	0.441264	1.23296823003525e-05	0.949879	0.807189	4.96192204915153e-05	0.286943	2.97933	0.167559	0.798345	0.361711	1.26161948763753e-05	0.999765	0.814213	5.08025944181672e-05	0.286483	48.8457	0.205431	0.104685	0.249939	3.97540772267101e-06	0.415187	0.713012	1.70435468942701e-05	0.309156	0.501221	0.206678	0.104524	0.247429	3.97102485496682e-06	0.382133	0.69268	1.70037339231199e-05	0.309178	0.0078113	0.202723	3.79463122427262e-06	0.196663	6.07355561404827e-10	1.75485879644846e-05	0.57644	2.70302455841472e-09	0.451559
ENSG00000197249	SERPINA1	serpin family A member 1 [Source:HGNC Symbol;Acc:HGNC:8941]	protein_coding	5265	0.00826448	0.792448	0.238815	0.0377909	0.00556705	0.835651	0.309492	0.0111866	0.145173	0.00295514	0.832063	0.899617	0.0309086	0.00960815	0.9999	0.297662	0.0186204	0.130483	-2.02353	0.94523	0.633135	0.0849134	0.0332585	0.854655	0.351444	0.0524742	0.108498	0.00145591	0.845661	0.700126	0.0275639	0.00911931	0.762182	0.2474	0.0121571	0.131912	-0.0215143	0.810637	0.328034	0.0337454	0.00661578	0.929401	0.311754	0.0131081	0.140584	0.976635	0.757065	0.341746	0.0519314	0.00675662	0.999981	0.357636	0.0138733	0.140021	-0.00937536	0.735003	0.209073	0.0575731	0.00515697	0.627702	0.565443	0.0100587	0.14719	-0.378676	0.836126	0.36056	0.0283879	0.00694219	0.999744	0.283324	0.013973	0.139295	0.588214	0.867854	0.212136	0.0227444	0.00520085	0.842217	0.26044	0.0106264	0.146968	-0.908413	0.63101	0.0180404	0.119191	0.00118881	0.638348	0.58419	0.00295796	0.186205	0.0228202	0.839853	0.94463	0.0292399	0.00965021	0.999906	0.298384	0.0187053	0.130363	-0.373345	0.740316	0.286538	0.0578191	0.00615841	0.988904	0.425764	0.0125349	0.142495	-0.390777	0.731881	0.284374	0.0618416	0.00613319	0.996984	0.47425	0.0124592	0.142604	-0.320219	0.7714	0.382394	0.0468885	0.00714695	0.987465	0.4139	0.0142432	0.138515	0.232758	0.868424	0.692863	0.026535	0.00909177	0.875962	0.303012	0.016882	0.131994	0.207424	0.892561	0.558743	0.0233097	0.00787147	0.794723	0.282259	0.0147557	0.137454	0.199196	-0.579468	0.848657	0.693255	0.491034	0.104371	0.027081	0.0740263	0.00746806	0.0031195	0.839548	0.782323	0.269027	0.419448	0.0145522	0.00685006	0.138889	0.162003	-0.129139	0.817882	0.691751	0.0360029	0.00846953	0.99979	0.332198	0.0167126	0.135448	0.355645	0.868951	0.638926	0.0252266	0.00826092	0.83544	0.276536	0.015403	0.136132	0.0492413	0.852272	0.879201	0.0282118	0.00893094	0.99987	0.274751	0.0175515	0.133988	0.164381	14.5983	71.3301	0.862064	0.898117	0.915778	0.824617	0.555882	0.267483	0.0283327	0.0231544	0.0183838	0.00883959	0.00785586	0.00552108	0.979087	0.999765	0.581163	0.254749	0.310006	0.267154	0.0169477	0.0155473	0.0108405	0.134271	0.137508	0.147031	0.185025	0.8787	0.760419	0.028515	0.00868755	0.999172	0.347455	0.0170441	0.134749	0.276254	0.856887	0.682657	0.0263949	0.00843622	0.900393	0.281051	0.0161609	0.135556	-0.579468	0.693255	0.104371	0.0740263	0.0031195	0.782323	0.419448	0.00685006	0.162003	14.5983	0.898117	0.555882	0.0231544	0.00785586	0.999765	0.310006	0.0155473	0.137508	71.3301	0.915778	0.267483	0.0183838	0.00552108	0.581163	0.267154	0.0108405	0.147031	0.367211	0.881168	0.57892	0.02399	0.00797811	0.799451	0.278536	0.0149341	0.137086	0.00267414	0.854627	0.484076	0.0257736	0.00796716	0.566216	0.239076	0.0107125	0.135585
ENSG00000204389	HSPA1A	heat shock protein family A (Hsp70) member 1A [Source:HGNC Symbol;Acc:HGNC:5232]	protein_coding	3303	0.0134267	0.360486	0.117537	0.432835	0.0055623	0.733369	0.802348	0.0111794	0.145195	0.0312492	0.378132	0.275111	0.414785	0.00918205	0.9999	0.803925	0.0179146	0.131724	-2.71605	0.722286	0.57307	0.243968	0.00456709	0.82156	0.562246	0.0095347	0.171318	-0.0283535	0.270146	1.37576978065127e-12	0.427536	1.96289146834548e-12	5.67941786829968e-11	0.773506	1.4492519478494e-11	0.527664	0.0692662	0.51911	0.00895074	0.245685	0.000914491	0.526664	0.676154	0.00231922	0.190487	0.168067	0.419521	0.89419	0.378095	0.014527	0.999981	0.7723	0.0268832	0.118976	-0.00497324	0.379071	0.5885	0.424078	0.0130564	0.871962	0.899666	0.0227457	0.12198	0.731505	0.435558	0.148352	0.342341	0.00642731	0.999744	0.757772	0.013049	0.141356	0.403797	0.454313	0.486484	0.32789	0.0121172	0.91214	0.745174	0.0221558	0.124068	-0.590583	0.26299	0.21576	0.603248	0.0111406	0.843817	0.911037	0.0209671	0.127846	0.115154	0.446297	0.775061	0.338924	0.0141714	0.999906	0.759713	0.0261461	0.119676	0.0823	0.454701	0.848634	0.34144	0.0144219	0.992746	0.788746	0.0261641	0.119181	0.0843484	0.456076	0.851096	0.342249	0.0144286	0.996984	0.813624	0.0261545	0.119168	-0.219047	0.388259	0.626761	0.41161	0.0133449	0.987465	0.840307	0.0244888	0.121367	-0.534665	0.36179	0.458992	0.443989	0.0118179	0.746195	0.845939	0.0211594	0.124764	-0.537862	0.305308	0.215905	0.518781	0.00848352	0.529061	0.875487	0.0157751	0.135402	-0.303829	0.501739	0.423604	0.560908	0.392649	0.254856	0.36273	0.241134	0.0116257	0.00930888	0.79347	0.812352	0.767651	0.665653	0.0213135	0.0177396	0.126651	0.132844	-0.115556	0.406151	0.773026	0.391899	0.0149558	0.99979	0.807198	0.027298	0.119509	-0.716945	0.380647	0.441285	0.417893	0.0122686	0.712306	0.818476	0.021715	0.125136	-0.0885715	0.415961	0.824072	0.377681	0.0151523	0.99987	0.77415	0.0277444	0.119135	0.107333	-7.00193	-137.056	0.441435	0.404238	0.292984	0.906345	0.818484	0.0814474	0.355351	0.400159	0.528308	0.0153621	0.0151333	0.00464666	0.991065	0.999765	0.387513	0.73468	0.83214	0.885094	0.0273956	0.0273816	0.00933821	0.11874	0.119171	0.151609	-0.305315	0.373507	0.682356	0.442791	0.0144756	0.999172	0.85334	0.0264703	0.120442	0.210976	0.439428	0.799643	0.348654	0.0150647	0.938788	0.769807	0.0266417	0.119301	0.501739	0.560908	0.254856	0.241134	0.00930888	0.812352	0.665653	0.0177396	0.132844	-7.00193	0.404238	0.818484	0.400159	0.0151333	0.999765	0.83214	0.0273816	0.119171	-137.056	0.292984	0.0814474	0.528308	0.00464666	0.387513	0.885094	0.00933821	0.151609	-0.42497	0.387512	0.601539	0.413135	0.013897	0.813284	0.818793	0.0241111	0.121605	-0.0289028	0.245853	8.16975827787514e-13	0.467511	1.20112571141251e-12	3.04078695401557e-11	0.796674	8.80571583919966e-12	0.533624
ENSG00000116299	ELAPOR1	endosome-lysosome associated apoptosis and autophagy regulator 1 [Source:HGNC Symbol;Acc:HGNC:29618]	protein_coding	57535	-0.00161943	-0.29548	0.481129	0.0188522	0.0160086	0.924572	0.223032	0.0279308	0.11622	0.000945832	-0.305936	0.901658	0.0155375	0.0192546	0.9999	0.219277	0.0338926	0.110923	-0.26986	-0.188583	0.839006	0.269911	0.0254899	0.943459	0.588532	0.0418139	0.117536	-0.000688935	-0.30823	0.576792	0.0142231	0.0171889	0.652107	0.185069	0.0219057	0.114188	-0.0110062	-0.317896	0.124028	0.0106384	0.00770011	0.882939	0.192043	0.0149756	0.136506	0.134562	-0.315318	0.68917	0.0143192	0.0182174	0.999981	0.201633	0.0326104	0.11252	0.00596754	-0.239163	0.0130708	0.0518206	0.00164479	0.193973	0.542644	0.0036538	0.176254	-0.100033	-0.304571	0.460189	0.0150664	0.0157081	0.999744	0.215001	0.0283209	0.116759	0.204458	-0.293639	0.184113	0.0183293	0.00976813	0.837717	0.237951	0.0183475	0.130029	-0.0496953	-0.256128	0.69436	0.0598742	0.0372879	0.969553	0.458668	0.0592359	0.0923265	0.137047	-0.288828	0.199474	0.0206719	0.0102317	0.999906	0.256623	0.0196947	0.128755	-0.118728	-0.335102	0.299696	0.00929104	0.0127906	0.988904	0.212896	0.0235861	0.122556	-0.0962745	-0.330233	0.420261	0.0108703	0.0150889	0.996984	0.261464	0.0272021	0.117901	0.0330685	-0.297462	0.782943	0.0200834	0.0188134	0.994015	0.298681	0.0329433	0.111593	-0.19703	-0.330627	0.30483	0.00974079	0.0129036	0.637417	0.205994	0.0228488	0.12231	0.028451	-0.295912	0.806516	0.0218078	0.0207194	0.921193	0.27212	0.034035	0.110054	0.0638357	-0.165756	-0.30117	-0.345766	0.499973	0.156443	0.0168028	0.00739341	0.0178154	0.00973736	0.844104	0.792729	0.2185	0.165051	0.0308119	0.0184496	0.114465	0.131598	0.0984373	-0.282224	0.354551	0.0265728	0.0152596	0.99979	0.294065	0.0277698	0.118932	-0.147567	-0.312656	0.55163	0.0140756	0.0185158	0.78407	0.214997	0.030933	0.113344	0.0115072	-0.300687	0.913555	0.0182513	0.0211031	0.99987	0.225496	0.0368936	0.109514	-0.230631	-3.88578	9.19523	-0.327163	-0.31678	-0.293316	0.340619	0.631932	0.663198	0.0109657	0.0146772	0.021713	0.0149617	0.0194224	0.0197198	0.890663	0.999765	0.855688	0.164001	0.26303	0.285321	0.026748	0.0339381	0.0327602	0.119497	0.111949	0.111504	0.0688459	-0.289776	0.728715	0.0272803	0.0202486	0.999172	0.341705	0.0353731	0.110729	0.0200668	-0.301605	0.927709	0.0172754	0.0211316	0.977647	0.234409	0.0356957	0.109475	-0.165756	-0.345766	0.156443	0.00739341	0.00973736	0.792729	0.165051	0.0184496	0.131598	-3.88578	-0.31678	0.631932	0.0146772	0.0194224	0.999765	0.26303	0.0339381	0.111949	9.19523	-0.293316	0.663198	0.021713	0.0197198	0.855688	0.285321	0.0327602	0.111504	-0.0830211	-0.310798	0.701488	0.0153064	0.020044	0.869976	0.230485	0.0330702	0.111027	-0.00093486	-0.310329	0.453934	0.0135053	0.0156152	0.536439	0.182635	0.0199928	0.116928
ENSG00000161016	RPL8	ribosomal protein L8 [Source:HGNC Symbol;Acc:HGNC:10368]	protein_coding	6132	-0.000679191	0.167221	0.821198	0.303276	0.0020078	0.979044	0.715665	0.004564	0.171317	-0.00860856	0.178741	0.387909	0.269765	0.00150507	0.9999	0.704598	0.00369492	0.178435	-1.44784	0.40855	0.3705	0.0510865	0.00109388	0.700081	0.277376	0.00274639	0.211441	0.00652943	0.201114	1.86872003651544e-05	0.165183	6.50280928310671e-07	7.5471767492026e-05	0.538883	1.72551268899781e-06	0.339536	0.000686356	0.164386	0.941859	0.310435	0.00204615	0.995559	0.733051	0.00469685	0.170846	-0.276997	0.186287	0.527947	0.259958	0.00173875	0.999981	0.68004	0.00421828	0.174884	-0.00708831	0.086207	0.0244188	0.58982	0.000240832	0.263303	0.944201	0.000664027	0.221351	0.0572572	0.163711	0.746428	0.310866	0.00196387	0.999744	0.732821	0.00461698	0.171868	-0.208985	0.152674	0.29942	0.342531	0.00131082	0.87227	0.756453	0.00318349	0.181809	-0.134723	0.20441	0.414538	0.245998	0.00122546	0.910134	0.727461	0.00303878	0.185462	0.141051	0.179425	0.312717	0.26658	0.00134274	0.999906	0.707818	0.00333816	0.181223	0.137434	0.199231	0.358157	0.229085	0.00144434	0.988904	0.691123	0.00352214	0.179443	0.158759	0.206357	0.308082	0.214593	0.00133173	0.996984	0.715057	0.00326361	0.181424	0.237825	0.212466	0.126446	0.191929	0.000772391	0.987465	0.677411	0.00202372	0.194503	0.554408	0.237714	0.025165	0.138965	0.000246308	0.345102	0.577753	0.000698662	0.220847	0.300388	0.233412	0.0452652	0.151896	0.000423214	0.315401	0.588267	0.00112817	0.210801	0.214622	-0.17525	0.168286	0.118058	0.0803726	0.252912	0.291967	0.476964	0.000634637	0.00132626	0.667305	0.812184	0.715124	0.824646	0.00166868	0.00321947	0.201301	0.183523	0.167325	0.198272	0.227928	0.226619	0.0012474	0.99979	0.676088	0.00312918	0.185027	0.387646	0.190459	0.230128	0.242491	0.00125456	0.537719	0.680914	0.00296147	0.184887	0.156239	0.188489	0.257773	0.247666	0.001341	0.99987	0.673322	0.00336358	0.183251	0.300315	2.241	40.8482	0.195904	0.172028	0.20462	0.342662	0.832779	0.136501	0.236549	0.303924	0.209536	0.00157139	0.0022404	0.000905391	0.890663	0.999765	0.452397	0.627378	0.776801	0.6778	0.00374979	0.0052065	0.00222403	0.179336	0.170453	0.192814	0.173489	0.195874	0.503445	0.247554	0.00189646	0.999172	0.729031	0.00451308	0.174649	0.262313	0.175568	0.363181	0.27988	0.00162025	0.747635	0.71733	0.00381431	0.178576	-0.17525	0.118058	0.252912	0.476964	0.00132626	0.812184	0.824646	0.00321947	0.183523	2.241	0.172028	0.832779	0.303924	0.0022404	0.999765	0.776801	0.0052065	0.170453	40.8482	0.20462	0.136501	0.209536	0.000905391	0.452397	0.6778	0.00222403	0.192814	0.452432	0.208986	0.107447	0.199342	0.000773079	0.385738	0.644424	0.00192631	0.196606	0.00686881	0.208089	7.77527748684785e-06	0.147205	3.01646439554875e-07	3.33489640906452e-05	0.511056	8.34470924262563e-07	0.353123
ENSG00000198695	MT-ND6	mitochondrially encoded NADH:ubiquinone oxidoreductase core subunit 6 [Source:HGNC Symbol;Acc:HGNC:7462]	protein_coding	4541	-0.000380374	-0.367739	0.892006	0.0167151	1.71931444745037e-58	0.988085	0.210171	2.10423861139132e-55	0.966654	-0.00731835	-0.356877	0.431221	0.0197518	1.27136437128506e-58	0.9999	0.244472	1.55600041817394e-55	0.966902	-0.706337	-0.301568	0.654685	0.138994	7.03584310832179e-52	0.865289	0.438367	9.75918344744954e-49	0.969532	0.000301793	-0.368066	0.840924	0.0162506	1.70055145620721e-58	0.878636	0.196466	1.86219334725511e-55	0.966663	0.000517753	-0.369161	0.952937	0.0160667	1.73226896937678e-58	0.995745	0.223751	2.12009342216784e-55	0.966648	-0.225465	-0.351284	0.581676	0.0244113	1.48998507832498e-58	0.999981	0.255956	1.82356644350762e-55	0.966772	0.0054766	-0.310056	0.0634566	0.0418887	3.07727241476858e-59	0.395174	0.507592	4.00160811635469e-56	0.968043	0.320796	-0.368824	0.0492731	0.0135971	2.49042168954098e-59	0.999744	0.204238	3.15683098050103e-56	0.96821	0.103379	-0.36443	0.582778	0.0171728	1.49130794673366e-58	0.927691	0.230639	1.82518547880826e-55	0.966771	-0.093957	-0.342419	0.543426	0.0399235	6.11699591348514e-58	0.940739	0.394764	7.07056760977622e-55	0.966989	0.30835	-0.335069	0.0162847	0.0235371	9.56384945141838e-60	0.999906	0.271009	1.32656967790807e-56	0.968954	0.286418	-0.295414	0.0378534	0.0523008	1.99113255124622e-59	0.988904	0.409702	2.76183359074858e-56	0.968385	0.210574	-0.313006	0.145635	0.0436984	5.99266814124699e-59	0.996984	0.422978	7.79271583417406e-56	0.967512	0.150439	-0.338851	0.301611	0.0282654	1.01548788151243e-58	0.987465	0.339571	1.24283769780869e-55	0.967085	-0.200321	-0.396605	0.391773	0.0109445	1.20069021681539e-58	0.700578	0.213814	1.38786448061449e-55	0.966949	0.174204	-0.326162	0.214717	0.0351282	4.48950028445534e-58	0.527973	0.332156	5.18936349546543e-55	0.967244	0.0544053	0.164203	-0.365396	-0.323679	0.636164	0.248659	0.0170524	0.037991	8.69167490611922e-58	4.98508853294726e-58	0.892856	0.809516	0.220007	0.318158	1.00466104498176e-54	6.10116188332357e-55	0.966697	0.967158	0.0504063	-0.356148	0.696887	0.0219046	9.01196447217457e-58	0.99979	0.269393	1.0416829600448e-54	0.966667	0.10926	-0.359019	0.716811	0.0201694	9.10367152617974e-58	0.877796	0.250385	1.05228327652053e-54	0.966658	0.158647	-0.34146	0.215576	0.0255619	4.50250369628739e-58	0.99987	0.262508	5.51053481793855e-55	0.967241	0.0538165	3.16166	7.12887	-0.36078	-0.35492	-0.359409	0.855103	0.748344	0.781057	0.0211212	0.0240787	0.0206753	9.56395317791391e-58	9.23554825858412e-58	9.35540010760116e-58	0.98294	0.999765	0.911423	0.222618	0.313009	0.279877	1.17051535188045e-54	1.13032245334177e-54	1.08138030354861e-54	0.966617	0.966646	0.966636	0.345881	-0.302581	0.148792	0.0537557	3.41414571430794e-58	0.999172	0.442009	4.17851269011123e-55	0.967468	-0.0587015	-0.369168	0.826971	0.0164103	9.4948829416741e-58	0.94659	0.227773	1.09750296935817e-54	0.966623	0.164203	-0.323679	0.248659	0.037991	4.98508853294726e-58	0.809516	0.318158	6.10116188332357e-55	0.967158	3.16166	-0.35492	0.748344	0.0240787	9.23554825858412e-58	0.999765	0.313009	1.13032245334177e-54	0.966646	7.12887	-0.359409	0.781057	0.0206753	9.35540010760116e-58	0.911423	0.279877	1.08138030354861e-54	0.966636	-0.040789	-0.370608	0.876802	0.0172625	9.60879210455334e-58	0.952825	0.243171	1.11066960292965e-54	0.966613	0.000198844	-0.368513	0.896042	0.0161917	1.72048856963103e-58	0.92079	0.194758	1.78982425898716e-55	0.966653
ENSG00000173812	EIF1	eukaryotic translation initiation factor 1 [Source:HGNC Symbol;Acc:HGNC:3249]	protein_coding	10209	0.00348116	-0.00493769	0.313142	0.978751	0.000124008	0.870281	0.996495	0.000385552	0.236021	-0.00522786	0.0231811	0.649512	0.901076	0.000176384	0.9999	0.980824	0.000547492	0.228287	1.63863	-0.0678099	0.410623	0.790015	0.000192123	0.728898	0.91541	0.000603005	0.256163	0.0107087	0.0755783	5.95640190972396e-11	0.596166	4.42666085672973e-13	1.21142617921522e-09	0.863853	3.74090600264495e-12	0.545488	-0.00822937	0.00375556	0.446948	0.983841	0.000150101	0.948823	0.997455	0.00046053	0.231844	-0.205166	0.0307989	0.685081	0.871247	0.000179627	0.999981	0.9717	0.000559061	0.227884	0.00228837	0.0389121	0.534153	0.837291	0.000163142	0.848429	0.984957	0.000468506	0.230011	-0.0637429	0.0137529	0.754655	0.940899	0.000184901	0.999744	0.988356	0.00056691	0.227243	-0.20474	0.00330615	0.377924	0.98575	0.000137659	0.883433	0.996623	0.000429805	0.233741	-0.160355	0.0333025	0.40115	0.869656	0.000168466	0.904955	0.982714	0.00051736	0.231747	0.0592458	0.0206211	0.713535	0.911887	0.000181953	0.999906	0.981517	0.000562595	0.227599	0.178016	0.060182	0.301142	0.751118	0.000121244	0.988904	0.950624	0.000385129	0.236512	0.130386	0.0491155	0.468106	0.79734	0.000153526	0.996984	0.969266	0.000475902	0.231348	0.166327	0.0481676	0.355678	0.798132	0.000133202	0.987465	0.967162	0.000419656	0.234461	0.667058	0.103197	0.0191822	0.573735	1.72948464353741e-05	0.337701	0.899621	6.4016469477743e-05	0.277262	0.311593	0.085582	0.0720568	0.647993	5.64265377378162e-05	0.357599	0.918531	0.000186647	0.25555	0.175881	-0.154563	0.0170488	-0.0269699	0.215679	0.38215	0.926601	0.888038	0.000118981	0.000166253	0.707162	0.858332	0.984807	0.973473	0.000375762	0.000511243	0.239435	0.232042	0.120501	0.0381973	0.4522	0.839911	0.00018121	0.99979	0.971109	0.000560966	0.23012	0.874559	0.0735231	0.0172287	0.686354	1.91683911644805e-05	0.278524	0.927893	7.08127746037255e-05	0.278026	0.0416178	0.0199469	0.794311	0.915705	0.0002247	0.99987	0.981636	0.000685097	0.225291	-0.25551	13.7266	73.628	-0.0139479	0.0637941	0.0869541	0.483911	0.259684	0.0185544	0.941569	0.737971	0.634959	0.000187203	0.000133394	2.03101318570417e-05	0.919962	0.999765	0.294516	0.983152	0.950844	0.919076	0.000565386	0.000423853	7.45672495884259e-05	0.229393	0.23692	0.276845	0.280182	0.0651748	0.347521	0.736688	0.000157903	0.999172	0.950509	0.000496648	0.233187	0.643668	0.0422546	0.0505287	0.817397	4.35343974424997e-05	0.607038	0.962846	0.000151265	0.261038	-0.154563	-0.0269699	0.38215	0.888038	0.000166253	0.858332	0.973473	0.000511243	0.232042	13.7266	0.0637941	0.259684	0.737971	0.000133394	0.999765	0.950844	0.000423853	0.23692	73.628	0.0869541	0.0185544	0.634959	2.03101318570417e-05	0.294516	0.919076	7.45672495884259e-05	0.276845	0.818556	0.0951294	0.0104675	0.601493	1.29372866571007e-05	0.238905	0.90205	4.94530931816346e-05	0.285978	0.0112108	0.0866642	7.47098275172797e-12	0.533506	6.23201358214831e-14	1.84829092904224e-10	0.832592	5.86711649729311e-13	0.567857
ENSG00000206503	HLA-A	major histocompatibility complex, class I, A [Source:HGNC Symbol;Acc:HGNC:4931]	protein_coding	3105	0.00143728	0.0185497	0.660732	0.91623	0.00926747	0.954842	0.981115	0.017404	0.131471	-0.00579509	0.0365823	0.594449	0.835734	0.00894114	0.9999	0.964098	0.0174889	0.13245	1.70828	0.0311136	0.367751	0.897844	0.0129387	0.698168	0.960056	0.0233682	0.139614	0.00632042	0.0627221	0.000175222	0.697378	2.58892075503744e-05	0.00055229	0.906224	5.208885526478e-05	0.269076	-0.00229499	0.0235045	0.822965	0.893805	0.00980303	0.989157	0.975316	0.0184983	0.129932	0.210689	0.00904172	0.659881	0.959893	0.00926369	0.999981	0.991905	0.0182071	0.131482	-0.00253081	-0.00126274	0.46735	0.994376	0.00811567	0.812966	0.999902	0.0149574	0.135084	-0.0581255	0.0261694	0.763341	0.881515	0.00964756	0.999744	0.973299	0.0185738	0.13037	-0.0411982	0.0242056	0.85163	0.890615	0.00986135	0.978101	0.97625	0.0185059	0.129769	-0.222222	0.0955458	0.210736	0.61185	0.00476618	0.839591	0.914659	0.00999145	0.150938	0.171127	0.0456233	0.260862	0.794503	0.00605274	0.999906	0.955498	0.0125046	0.142955	0.0335727	0.0350664	0.837267	0.846125	0.00983344	0.991896	0.972859	0.0187805	0.129847	0.0376899	0.0365126	0.824873	0.840598	0.00980723	0.996984	0.975268	0.018727	0.12992	0.0845791	0.0437482	0.620361	0.806819	0.00907664	0.987465	0.969157	0.0174892	0.13204	0.201769	0.0533427	0.461023	0.765567	0.00806698	0.747568	0.952675	0.0152265	0.135247	0.283301	0.0906127	0.0840918	0.60999	0.0034612	0.375108	0.906274	0.00721436	0.159315	0.254819	-0.376664	0.0302875	-0.073348	0.0562963	0.0224392	0.860846	0.677392	0.00264266	0.00138028	0.656297	0.749441	0.967806	0.911813	0.00589631	0.00333659	0.166258	0.182541	0.0387787	0.0329466	0.798468	0.854319	0.0111281	0.99979	0.973384	0.0210809	0.127878	0.143539	0.0348295	0.684618	0.845077	0.0107012	0.860549	0.968633	0.0192881	0.128972	-0.0143444	0.0226895	0.924337	0.898765	0.0113756	0.99987	0.977881	0.0216582	0.127261	-0.305524	13.0196	55.5895	-0.00770769	0.0727843	0.0805135	0.37581	0.258422	0.0619017	0.965784	0.686636	0.646427	0.00838244	0.00689103	0.00281923	0.895787	0.999765	0.359868	0.99098	0.937396	0.922961	0.0161975	0.013862	0.006039	0.135731	0.141072	0.164604	0.172867	0.0569197	0.540735	0.756987	0.00985644	0.999172	0.954953	0.0189549	0.131261	0.294028	0.0381515	0.3495	0.828733	0.00808575	0.739445	0.965443	0.0155655	0.136719	-0.376664	-0.073348	0.0224392	0.677392	0.00138028	0.749441	0.911813	0.00333659	0.182541	13.0196	0.0727843	0.258422	0.686636	0.00689103	0.999765	0.937396	0.013862	0.141072	55.5895	0.0805135	0.0619017	0.646427	0.00281923	0.359868	0.922961	0.006039	0.164604	0.262921	0.0512181	0.393365	0.774332	0.00856987	0.666535	0.952929	0.0158634	0.135124	0.00644471	0.0681492	0.000154766	0.672386	2.3337731928405e-05	0.000484585	0.895214	4.70098606353369e-05	0.271194
ENSG00000148303	RPL7A	ribosomal protein L7a [Source:HGNC Symbol;Acc:HGNC:10364]	protein_coding	6130	-0.000834183	0.108984	0.775849	0.490491	4.04535134574283e-08	0.970467	0.831851	2.58977169537001e-07	0.387088	-0.00510511	0.113476	0.599993	0.472698	3.69633497548873e-08	0.9999	0.836884	2.43219308981716e-07	0.388563	-1.44294	0.305202	0.363355	0.135484	5.51723718551524e-08	0.695872	0.432211	3.92181882069799e-07	0.425793	0.00656305	0.14223	9.43440474550497e-06	0.308817	3.90613265302669e-12	4.10997121304389e-05	0.687706	2.72082343417721e-11	0.519175	-0.000639495	0.103667	0.944433	0.510991	4.19132268266826e-08	0.995559	0.852717	2.68157010257059e-07	0.386508	-0.298735	0.128996	0.484961	0.422508	3.34795195964568e-08	0.999981	0.799433	2.22547886493252e-07	0.390176	-0.00677841	0.0305106	0.0273839	0.844915	4.31945960740808e-09	0.27673	0.985729	3.19143027669505e-08	0.42246	0.0760397	0.104691	0.659521	0.505234	3.83812907553503e-08	0.999744	0.849351	2.49238806322041e-07	0.387948	-0.213214	0.093377	0.277387	0.550626	2.42507664580307e-08	0.864317	0.868925	1.62709270211476e-07	0.395397	-0.0124787	0.159769	0.938473	0.354642	3.80549002126418e-08	0.993933	0.805002	2.47505549804384e-07	0.391741	0.111718	0.117043	0.412651	0.457304	3.07381316344144e-08	0.999906	0.83095	2.03934173082151e-07	0.391564	0.178647	0.150857	0.21959	0.347432	2.08183115610162e-08	0.988904	0.79282	1.41043891350864e-07	0.397849	0.141037	0.142499	0.353294	0.37879	2.81286331492036e-08	0.996984	0.837334	1.86324209265307e-07	0.393002	0.105647	0.126195	0.488731	0.430416	3.3610217739485e-08	0.987465	0.849287	2.2038896636865e-07	0.390113	0.39797	0.157706	0.101722	0.319218	1.20452427688697e-08	0.447257	0.767731	8.26288562641288e-08	0.406547	0.299054	0.1773	0.0399625	0.260518	6.969912400354e-09	0.305074	0.711049	5.05282220912075e-08	0.41891	0.162791	-0.0658407	0.111399	0.0908096	0.17361	0.659351	0.475025	0.575626	2.1103893262754e-08	4.56739430516531e-08	0.693686	0.930397	0.830801	0.870696	1.43539589154907e-07	2.94755601467957e-07	0.401342	0.388733	0.122968	0.133329	0.362429	0.403114	3.398596356136e-08	0.99979	0.81224	2.266384480313e-07	0.393597	0.475581	0.140704	0.128426	0.370411	1.70251197913341e-08	0.422479	0.785113	1.15382619667263e-07	0.404796	0.0880992	0.121917	0.512204	0.442637	4.09396005576603e-08	0.99987	0.812196	2.70495182344452e-07	0.390539	0.0460653	3.92049	38.2069	0.112918	0.122395	0.146178	0.88117	0.703559	0.151712	0.483457	0.450306	0.355304	4.94758478961884e-08	4.67378615947037e-08	1.91917006160857e-08	0.987165	0.999765	0.47007	0.814768	0.855544	0.797546	3.17714349175338e-07	3.02371874483646e-07	1.28022610778544e-07	0.387409	0.388352	0.402872	0.113653	0.129008	0.651952	0.432522	4.54803307815887e-08	0.999172	0.847848	2.96448547068213e-07	0.388803	0.396147	0.125771	0.155745	0.421109	1.95524692571546e-08	0.632996	0.814544	1.33118022043311e-07	0.402573	-0.0658407	0.0908096	0.659351	0.575626	4.56739430516531e-08	0.930397	0.870696	2.94755601467957e-07	0.388733	3.92049	0.122395	0.703559	0.450306	4.67378615947037e-08	0.999765	0.855544	3.02371874483646e-07	0.388352	38.2069	0.146178	0.151712	0.355304	1.91917006160857e-08	0.47007	0.797546	1.28022610778544e-07	0.402872	0.475534	0.155491	0.0809944	0.323007	1.20831321897725e-08	0.348104	0.761253	8.36889641612539e-08	0.410261	0.00681437	0.148659	5.09841927103213e-06	0.284345	2.22067416188211e-12	2.28566497205547e-05	0.665195	1.55724120701447e-11	0.526154
ENSG00000167526	RPL13	ribosomal protein L13 [Source:HGNC Symbol;Acc:HGNC:10303]	protein_coding	6137	-0.000173382	0.180119	0.957958	0.310998	3.69281109659627e-06	0.996577	0.722894	1.62988179201913e-05	0.307476	-0.00429179	0.186759	0.694573	0.29358	3.44839743060066e-06	0.9999	0.725269	1.57547858508502e-05	0.308778	-2.44608	0.458058	0.156726	0.0400692	1.50217868698806e-06	0.527646	0.2459	7.88961655850223e-06	0.363602	0.00501496	0.208041	0.00354145	0.216475	7.49947969950472e-08	0.00801342	0.601535	2.3488510406126e-07	0.376885	-0.00628766	0.171392	0.541008	0.33258	3.12228550833908e-06	0.957392	0.750627	1.40186172392108e-05	0.31066	-0.243607	0.199188	0.612133	0.271338	3.29150799269023e-06	0.999981	0.690004	1.51980782791654e-05	0.309661	-0.00689788	0.103927	0.0460759	0.555302	6.04277211598329e-07	0.346463	0.93467	3.01428714085707e-06	0.340849	0.0922665	0.17946	0.633815	0.309644	3.33674069121946e-06	0.999744	0.731184	1.50987879124646e-05	0.309402	-0.28352	0.164443	0.197453	0.348377	1.74075059606896e-06	0.84193	0.759711	8.30879947277146e-06	0.321596	-0.103448	0.204495	0.56922	0.291853	3.14136269437108e-06	0.944864	0.76218	1.42550037555256e-05	0.313663	0.132845	0.194143	0.385291	0.272702	2.62835098982099e-06	0.999906	0.712994	1.22585677413619e-05	0.313907	0.232321	0.239517	0.154237	0.18358	1.47184125959751e-06	0.988904	0.645878	7.13493225703305e-06	0.324697	0.212202	0.236414	0.21239	0.192619	1.82675991277123e-06	0.996984	0.694774	8.67356612166093e-06	0.320702	0.121765	0.204231	0.47707	0.256466	2.94126208345211e-06	0.987465	0.735091	1.34378346307212e-05	0.311788	0.582337	0.257093	0.0318404	0.144553	4.53023333216563e-07	0.348133	0.587416	2.32376370619188e-06	0.345973	0.281488	0.248758	0.0859283	0.163459	1.28697134191452e-06	0.376953	0.606659	6.15840058414754e-06	0.330406	0.180833	-0.0139996	0.187306	0.179869	0.177763	0.93343	0.28523	0.324374	2.15515699996725e-06	4.88951916146058e-06	0.693686	0.9886	0.707497	0.730009	1.01128093237074e-05	2.14036052331893e-05	0.320797	0.305163	0.129545	0.210214	0.392385	0.241103	3.52420837091829e-06	0.99979	0.688214	1.61721833624451e-05	0.311467	0.500998	0.217982	0.1536	0.217779	1.95019801695941e-06	0.451065	0.655677	8.96307045302793e-06	0.322673	0.0776575	0.195796	0.606621	0.272982	4.35156274132289e-06	0.99987	0.698897	1.96865871702466e-05	0.307416	0.11586	13.2787	53.7665	0.19591	0.232302	0.237258	0.737356	0.248684	0.0709722	0.279063	0.199546	0.178956	4.66215660957235e-06	2.68650132776027e-06	1.11656355430015e-06	0.96536	0.999765	0.372653	0.670295	0.683016	0.641992	2.05011714758227e-05	1.25269714534693e-05	5.3819311546511e-06	0.306085	0.316636	0.333023	0.0595668	0.194537	0.833124	0.292474	4.80764302683303e-06	0.999172	0.765678	2.13780339423569e-05	0.30549	0.410103	0.201926	0.190476	0.251311	2.25764287175712e-06	0.652259	0.693159	1.04709134172489e-05	0.319923	-0.0139996	0.179869	0.93343	0.324374	4.88951916146058e-06	0.9886	0.730009	2.14036052331893e-05	0.305163	13.2787	0.232302	0.248684	0.199546	2.68650132776027e-06	0.999765	0.683016	1.25269714534693e-05	0.316636	53.7665	0.237258	0.0709722	0.178956	1.11656355430015e-06	0.372653	0.641992	5.3819311546511e-06	0.333023	0.576902	0.241146	0.0586499	0.171483	9.67071219107159e-07	0.316836	0.611881	4.67818734823147e-06	0.335659	0.00531448	0.21365	0.00219906	0.202262	5.0071735286194e-08	0.00517517	0.583827	1.57990980340393e-07	0.383585
ENSG00000174748	RPL15	ribosomal protein L15 [Source:HGNC Symbol;Acc:HGNC:10306]	protein_coding	6138	-0.00107957	0.125373	0.640392	0.315205	0.000135086	0.951445	0.726342	0.000416756	0.234154	-0.00750762	0.132777	0.327409	0.285874	9.77934044331787e-05	0.9999	0.71939	0.000322455	0.24117	-1.28618	0.278072	0.301535	0.0834516	4.020923463873e-05	0.653999	0.348653	0.000150901	0.293275	0.00570034	0.152323	7.57503407688267e-07	0.155907	2.11014093634081e-09	4.3621964850158e-06	0.523447	8.76319208014109e-09	0.433284	-0.00502383	0.113295	0.487126	0.361844	0.000120384	0.95372	0.770101	0.000377328	0.236667	-0.191081	0.135211	0.571566	0.287939	0.00012923	0.999981	0.704445	0.000416333	0.235122	-0.00281786	0.0887757	0.250374	0.481102	8.34674525409967e-05	0.665339	0.917277	0.000257239	0.244575	-0.141135	0.119086	0.298761	0.334925	9.27715094765219e-05	0.999744	0.751639	0.000306187	0.242306	-0.135645	0.112467	0.381816	0.364277	0.000106453	0.883433	0.771351	0.000341905	0.239336	0.0269116	0.171496	0.832893	0.20889	0.000113947	0.982512	0.692285	0.000366312	0.240383	0.104699	0.131311	0.330181	0.290656	9.82617473125291e-05	0.999906	0.728789	0.00032318	0.241067	0.121239	0.151005	0.291678	0.235251	9.14764269071546e-05	0.988904	0.697937	0.00029916	0.242608	0.120346	0.151977	0.315315	0.234754	9.57146070302992e-05	0.996984	0.733728	0.000311893	0.241633	0.133511	0.146985	0.266435	0.243385	8.66777666734086e-05	0.987465	0.722791	0.000286166	0.243766	0.406321	0.173881	0.03321	0.160456	2.01886950957649e-05	0.351996	0.611764	7.34860024776914e-05	0.274137	0.321203	0.19649	0.00470283	0.107365	5.66280030908545e-06	0.246152	0.520346	2.36539295785649e-05	0.302312	0.191091	-0.143513	0.126048	0.0845954	0.0416326	0.221833	0.299941	0.505739	3.15268518213239e-05	0.000101558	0.651655	0.804469	0.720301	0.836613	0.000114496	0.000328925	0.267787	0.242897	0.166709	0.156399	0.116049	0.210804	6.61796527359429e-05	0.99979	0.660207	0.000226246	0.252148	0.595511	0.163011	0.0147617	0.180179	1.41832858927226e-05	0.275379	0.613043	5.39680772282347e-05	0.284129	0.0831075	0.135185	0.433409	0.281341	0.00014895	0.99987	0.704484	0.000475024	0.234482	-0.0951375	7.27094	56.8572	0.111879	0.14876	0.178874	0.695721	0.370527	0.00599586	0.379326	0.244512	0.139807	0.000181918	0.000137243	6.89981738901994e-06	0.959629	0.999765	0.285398	0.751147	0.727147	0.588236	0.000551507	0.000434558	2.80221746234528e-05	0.230033	0.236292	0.298451	0.111254	0.142621	0.575956	0.272425	0.000169736	0.999172	0.752104	0.000529783	0.23158	0.363032	0.138342	0.098748	0.261267	5.91396329557808e-05	0.609975	0.70244	0.0001992	0.25455	-0.143513	0.0845954	0.221833	0.505739	0.000101558	0.804469	0.836613	0.000328925	0.242897	7.27094	0.14876	0.370527	0.244512	0.000137243	0.999765	0.727147	0.000434558	0.236292	56.8572	0.178874	0.00599586	0.139807	6.89981738901994e-06	0.285398	0.588236	2.80221746234528e-05	0.298451	0.505021	0.172494	0.0180121	0.159629	1.65807037410593e-05	0.25085	0.595523	6.17244805933941e-05	0.280973	0.0059489	0.158103	2.92900892340756e-07	0.136751	8.89114322288654e-10	1.79290849251008e-06	0.495979	3.83000260652955e-09	0.446038
ENSG00000122406	RPL5	ribosomal protein L5 [Source:HGNC Symbol;Acc:HGNC:10360]	protein_coding	6125	0.000308033	0.163442	0.916401	0.302886	6.85758078491683e-06	0.990812	0.715143	2.84901808727994e-05	0.295569	-0.00659367	0.176759	0.498575	0.264551	5.60768114771422e-06	0.9999	0.698255	2.44342228187104e-05	0.299469	-0.568643	0.30014	0.714652	0.135015	2.31114993589981e-06	0.891887	0.431643	1.16599868007593e-05	0.354907	0.00711096	0.206038	1.24552726314724e-06	0.133004	1.24595739686064e-10	6.81241856914867e-06	0.49031	6.56122237385026e-10	0.473852	-0.0026658	0.161811	0.771662	0.30629	6.63543849392295e-06	0.984007	0.730748	2.77055856521294e-05	0.296209	-0.319694	0.191371	0.455407	0.235658	5.36251501628911e-06	0.999981	0.653397	2.35832778332089e-05	0.300332	-0.00534683	0.106782	0.084069	0.499799	1.78677514813062e-06	0.448633	0.920857	8.08417782304265e-06	0.321113	-0.0251738	0.165036	0.884261	0.295753	6.82627449582053e-06	0.999744	0.721219	2.88849841692174e-05	0.295658	-0.253228	0.151952	0.197001	0.331567	3.25195318819985e-06	0.84193	0.747517	1.47055288054088e-05	0.30989	-0.00790929	0.222341	0.96103	0.199395	6.25476025807212e-06	0.996248	0.683573	2.66400290541348e-05	0.300373	0.144693	0.181412	0.288681	0.249771	4.14892215308724e-06	0.999906	0.688764	1.85879574326299e-05	0.305256	0.226678	0.223986	0.118781	0.162582	2.29509729326246e-06	0.988904	0.62771	1.07066803326499e-05	0.316449	0.201187	0.219377	0.184882	0.175078	3.11722122652068e-06	0.996984	0.673668	1.4170178029056e-05	0.31069	0.219289	0.21023	0.149267	0.186785	2.69434475814998e-06	0.987465	0.672169	1.2369491844234e-05	0.31344	0.522197	0.234981	0.0309703	0.135039	8.34346419092233e-07	0.347779	0.572342	4.04271345962576e-06	0.335052	0.386011	0.258002	0.00756111	0.0975113	2.70353179976194e-07	0.249313	0.502733	1.47792124608111e-06	0.358471	0.236167	-0.12288	0.173483	0.136472	0.0473041	0.410764	0.261629	0.400149	1.17248319727815e-06	5.1420053040546e-06	0.656297	0.8633	0.683711	0.782913	5.80825842918313e-06	2.24173437383468e-05	0.332124	0.304187	0.189619	0.207611	0.1594	0.191898	2.85216339005274e-06	0.99979	0.636778	1.33593227135158e-05	0.315501	0.70092	0.216753	0.0240433	0.162497	6.90930235450368e-07	0.28149	0.589676	3.46063901752055e-06	0.341773	0.157023	0.193359	0.242147	0.222716	3.76261361436982e-06	0.99987	0.645923	1.72471775414361e-05	0.310213	0.0553604	4.82895	57.6174	0.174461	0.186281	0.226126	0.857662	0.639775	0.0295323	0.280749	0.252264	0.148144	6.87424651050492e-06	6.31965490176736e-06	8.1288972786349e-07	0.98371	0.999765	0.305894	0.671907	0.735083	0.598965	2.91294445819889e-05	2.71218522867516e-05	4.00971637693878e-06	0.298524	0.300171	0.338826	0.220661	0.209342	0.381136	0.203377	4.93639378275956e-06	0.999172	0.687484	2.18617728914635e-05	0.304978	0.399532	0.186472	0.152897	0.234789	2.77161254004377e-06	0.630415	0.675018	1.26211798004269e-05	0.316045	-0.12288	0.136472	0.410764	0.400149	5.1420053040546e-06	0.8633	0.782913	2.24173437383468e-05	0.304187	4.82895	0.186281	0.639775	0.252264	6.31965490176736e-06	0.999765	0.735083	2.71218522867516e-05	0.300171	57.6174	0.226126	0.0295323	0.148144	8.1288972786349e-07	0.305894	0.598965	4.00971637693878e-06	0.338826	0.606758	0.229147	0.0253304	0.142495	7.20111218277895e-07	0.26535	0.571765	3.56559590849355e-06	0.341024	0.00733966	0.21272	7.01701972726442e-07	0.11873	7.36766955843857e-11	3.91620473297917e-06	0.468569	3.89460703335551e-10	0.481022
ENSG00000167552	TUBA1A	tubulin alpha 1a [Source:HGNC Symbol;Acc:HGNC:20766]	protein_coding	7846	0.00653631	-0.298397	0.11841	0.184921	0.0730736	0.733497	0.595952	0.103174	0.0698704	0.000747151	-0.264257	0.957509	0.247292	0.165131	0.9999	0.681712	0.214388	0.041302	2.3233	-0.389007	0.330705	0.20482	0.110457	0.673452	0.522595	0.146751	0.0642056	0.00963184	-0.207505	5.9315991832424e-06	0.299655	4.66967481719338e-05	2.71894365733733e-05	0.680562	9.00604878073094e-05	0.256874	-0.00182864	-0.265202	0.88986	0.244002	0.164275	0.992714	0.674645	0.210048	0.0414965	0.524545	-0.306022	0.393883	0.187002	0.130652	0.999981	0.600402	0.176723	0.0498864	0.00835669	-0.171772	0.0598522	0.44868	0.0493676	0.388992	0.909094	0.0723798	0.0825301	-0.0945358	-0.263226	0.703569	0.245919	0.157817	0.999744	0.674922	0.205003	0.0429909	-0.122988	-0.26933	0.664298	0.236086	0.155628	0.947256	0.664953	0.198711	0.0435086	-0.020862	-0.154409	0.928217	0.531688	0.218315	0.992721	0.884969	0.271261	0.0309242	-0.00205153	-0.263169	0.991678	0.248679	0.165275	0.999906	0.687761	0.215107	0.0412695	0.26265	-0.194722	0.209747	0.398991	0.0984646	0.988904	0.825436	0.136332	0.0598218	0.232407	-0.200253	0.287504	0.389311	0.114269	0.996984	0.844372	0.155107	0.0546467	0.13107	-0.235971	0.550809	0.306662	0.147452	0.987465	0.773526	0.192489	0.045497	0.777071	-0.158969	0.02534	0.478442	0.0288739	0.34545	0.861417	0.0458168	0.0990078	0.460519	-0.161489	0.0276095	0.473497	0.0312033	0.282837	0.85361	0.0484344	0.0978024	0.269225	-0.267459	-0.262584	-0.33802	0.117125	0.211342	0.241395	0.146377	0.0741974	0.100904	0.681895	0.804469	0.664785	0.554236	0.10459	0.136644	0.0701887	0.0596843	0.169004	-0.233395	0.38444	0.309796	0.132032	0.99979	0.75215	0.176229	0.0501059	1.19223	-0.186212	0.00714818	0.395333	0.0125738	0.273061	0.803603	0.0221761	0.124442	-0.0757049	-0.280181	0.695731	0.222213	0.160546	0.99987	0.645337	0.209215	0.0428677	-0.663905	25.0008	124.091	-0.339196	-0.176375	-0.144199	0.131563	0.0889262	0.000875596	0.139946	0.44178	0.50186	0.0790367	0.0635958	0.0027004	0.855786	0.999765	0.285398	0.510381	0.852137	0.874688	0.112111	0.0942499	0.00581499	0.068065	0.0753012	0.165706	0.345174	-0.204394	0.339982	0.385535	0.1255	0.999172	0.825999	0.168777	0.0519446	1.11732	-0.218075	0.00457784	0.314528	0.00917355	0.607038	0.745191	0.0173671	0.133249	-0.267459	-0.33802	0.211342	0.146377	0.100904	0.804469	0.554236	0.136644	0.0596843	25.0008	-0.176375	0.0889262	0.44178	0.0635958	0.999765	0.852137	0.0942499	0.0753012	124.091	-0.144199	0.000875596	0.50186	0.0027004	0.285398	0.874688	0.00581499	0.165706	1.13423	-0.154925	0.00324412	0.477673	0.00715765	0.238905	0.853679	0.0135828	0.140043	0.0104216	-0.19534	1.00220968907033e-06	0.318743	1.02356890813182e-05	5.37145151746455e-06	0.693628	2.18715977226976e-05	0.28772
ENSG00000170345	FOS	Fos proto-oncogene, AP-1 transcription factor subunit [Source:HGNC Symbol;Acc:HGNC:3796]	protein_coding	2353	0.00123506	0.197874	0.879095	0.651243	0.0180457	0.986594	0.901394	0.0309708	0.112793	0.00407044	0.197385	0.880146	0.65233	0.0180485	0.9999	0.914617	0.0320719	0.112788	-7.25284	0.69147	0.115365	0.23956	0.004819	0.490624	0.558085	0.00998514	0.16974	-0.0259656	0.055137	7.743736537512e-12	0.865708	1.30613680067492e-11	2.32155882419992e-10	0.966051	8.29026304906724e-11	0.50388	0.0430595	0.257902	0.0874312	0.547794	0.00578374	0.861295	0.86752	0.0116425	0.144162	-0.631719	0.256461	0.594294	0.565066	0.0163267	0.999981	0.869368	0.0296726	0.11566	-0.010625	0.0886619	0.216782	0.840751	0.0100686	0.63629	0.985488	0.0180997	0.129197	0.237991	0.2053	0.618671	0.636909	0.0165542	0.999744	0.907947	0.0296128	0.115265	-0.0947991	0.199647	0.862121	0.647342	0.0179972	0.979584	0.910028	0.0312484	0.11287	0.0372989	0.0359331	0.933561	0.939878	0.0242339	0.993157	0.99111	0.0409062	0.105418	-0.24719	0.17673	0.513308	0.685532	0.015447	0.999906	0.926328	0.028202	0.117236	-0.179337	0.157996	0.6578	0.724019	0.0168856	0.988904	0.945136	0.029984	0.114698	-0.136713	0.1677	0.745968	0.709303	0.0174882	0.996984	0.950391	0.0309193	0.113694	-0.439859	0.114077	0.297294	0.795902	0.0119596	0.987465	0.966472	0.0222309	0.124433	-0.816804	0.0952888	0.227175	0.828833	0.0103375	0.575505	0.968476	0.0188174	0.128471	-0.587985	0.0624375	0.148711	0.887649	0.0080526	0.456959	0.981803	0.0150613	0.136832	-0.301402	0.250681	0.1924	0.26413	0.366053	0.545542	0.658744	0.557436	0.0132545	0.015789	0.779299	0.899656	0.912835	0.863434	0.0238455	0.0279342	0.12295	0.117953	-0.400458	0.116195	0.285223	0.792311	0.0116767	0.99979	0.961367	0.022002	0.126528	-1.5487	0.092183	0.073933	0.831396	0.00517067	0.349364	0.965463	0.0102176	0.148778	-0.106671	0.181846	0.775384	0.680455	0.0176124	0.99987	0.918811	0.0316058	0.114797	0.443547	-3.60142	-127.285	0.246126	0.185475	0.0714952	0.604107	0.899912	0.0847112	0.581645	0.680367	0.86965	0.0163876	0.0180614	0.00565213	0.947923	0.999765	0.391533	0.864694	0.93601	0.976741	0.0289637	0.0318489	0.0110597	0.116882	0.114067	0.146405	-1.08584	-0.00206669	0.118261	0.996331	0.0069929	0.999172	0.999956	0.0141147	0.140675	-1.18808	0.145389	0.125014	0.736847	0.00723913	0.623877	0.942602	0.0141213	0.139736	0.250681	0.26413	0.545542	0.557436	0.015789	0.899656	0.863434	0.0279342	0.117953	-3.60142	0.185475	0.899912	0.680367	0.0180614	0.999765	0.93601	0.0318489	0.114067	-127.285	0.0714952	0.0847112	0.86965	0.00565213	0.391533	0.976741	0.0110597	0.146405	-1.34806	0.0640559	0.0748647	0.883044	0.00521346	0.339935	0.977433	0.0102933	0.148559	-0.0261119	0.0352043	1.1622854335341e-11	0.914474	1.91008588906542e-11	2.65450172668612e-10	0.980211	1.13255192384996e-10	0.498954
ENSG00000198668	CALM1	calmodulin 1 [Source:HGNC Symbol;Acc:HGNC:1442]	protein_coding	801	0.000327318	-0.113574	0.829377	0.16767	0.0124318	0.980629	0.573762	0.0224061	0.123352	0.000967865	-0.113508	0.848017	0.168306	0.0124789	0.9999	0.591303	0.0233891	0.123246	1.11657	-0.141356	0.19226	0.197607	0.00710288	0.561084	0.514284	0.0139444	0.158163	-0.000121262	-0.112497	0.88176	0.170302	0.0125502	0.910693	0.545451	0.0163475	0.123087	-0.00200847	-0.114286	0.672654	0.163676	0.0118073	0.972904	0.584722	0.0216959	0.124789	0.189517	-0.127365	0.392394	0.127992	0.00950416	0.999981	0.521024	0.0186094	0.130781	0.00521121	-0.0549476	0.000853669	0.480509	0.000124046	0.0427986	0.917277	0.00036664	0.236015	-0.047399	-0.111943	0.596165	0.171009	0.0113443	0.999744	0.591782	0.0213602	0.125901	0.13095	-0.104993	0.197455	0.195976	0.00657241	0.84193	0.622041	0.01306	0.14076	-0.0253262	-0.0690044	0.76034	0.435837	0.0241	0.973516	0.847987	0.0407067	0.105583	0.0462669	-0.106587	0.513113	0.193876	0.0107099	0.999906	0.630462	0.0204751	0.127494	-0.0655425	-0.128821	0.386049	0.125156	0.00943013	0.988904	0.565227	0.0181083	0.130995	-0.0499805	-0.125279	0.526313	0.138386	0.0108205	0.996984	0.624704	0.020385	0.12721	0.0357561	-0.104442	0.651537	0.210208	0.0116904	0.987465	0.692819	0.0218047	0.125066	-0.0678379	-0.120875	0.593222	0.148162	0.0113243	0.823553	0.593458	0.0203923	0.12595	0.0421957	-0.102642	0.582115	0.222199	0.0128916	0.807916	0.670302	0.0225757	0.123737	0.0337701	-0.108806	-0.111714	-0.140818	0.589264	0.159105	0.174541	0.094093	0.0129486	0.00664449	0.877737	0.794225	0.588675	0.465952	0.0233862	0.0132178	0.123612	0.142058	-0.0106886	-0.114623	0.879363	0.170847	0.0143717	0.99979	0.614376	0.0263661	0.120647	0.0180595	-0.111179	0.912274	0.181323	0.0144326	0.966874	0.615232	0.024982	0.120527	-0.0284619	-0.116919	0.684263	0.159519	0.0135996	0.99987	0.568216	0.0252501	0.12222	-0.220097	-0.512205	13.1293	-0.135952	-0.114303	-0.0992993	0.167281	0.923905	0.345478	0.10313	0.177463	0.231717	0.006848	0.0144494	0.0102456	0.862626	0.999765	0.644549	0.450914	0.653273	0.695101	0.013585	0.0263182	0.0186158	0.141242	0.120493	0.130185	0.08532	-0.0966453	0.514856	0.258725	0.012296	0.999172	0.739321	0.0229898	0.125073	0.1124	-0.107377	0.44087	0.192196	0.0115066	0.788031	0.629223	0.021134	0.12694	-0.108806	-0.140818	0.159105	0.094093	0.00664449	0.794225	0.465952	0.0132178	0.142058	-0.512205	-0.114303	0.923905	0.177463	0.0144494	0.999765	0.653273	0.0263182	0.120493	13.1293	-0.0992993	0.345478	0.231717	0.0102456	0.644549	0.695101	0.0186158	0.130185	0.0246768	-0.109956	0.863116	0.188519	0.0143345	0.946153	0.633147	0.0247464	0.120721	-4.69925e-05	-0.112103	0.954583	0.172044	0.0126428	0.966663	0.546161	0.0164517	0.122882
ENSG00000266200	PNLIPRP2	pancreatic lipase related protein 2 (gene/pseudogene) [Source:HGNC Symbol;Acc:HGNC:9157]	protein_coding	5408	-0.00215778	1.65018	0.901708	0.0824636	0.283067	0.98924	0.431307	0.330555	0.0198982	0.0110975	1.61887	0.848484	0.088572	0.281346	0.9999	0.462394	0.336554	0.0201568	-13.0474	2.26222	0.194019	0.0803538	0.226508	0.56259	0.34238	0.271271	0.0335875	0.0125465	1.71068	0.178481	0.0680173	0.164217	0.246415	0.370754	0.179797	0.0415098	-0.0530932	1.57272	0.330363	0.0949222	0.214846	0.929735	0.471912	0.263659	0.0311824	-1.16639	1.73427	0.64773	0.0732758	0.26768	0.999981	0.413164	0.325009	0.0222514	-0.0302743	1.3082	0.100704	0.167643	0.123224	0.481573	0.743347	0.160609	0.0519787	-0.742476	1.6362	0.47014	0.0825447	0.244177	0.999744	0.443807	0.29723	0.0260441	-1.41246	1.56506	0.227083	0.095317	0.183466	0.84628	0.474083	0.228561	0.0373194	2.00003	1.79878	0.0358102	0.0750954	0.109674	0.688226	0.501746	0.149878	0.0567574	-0.068401	1.63077	0.933093	0.0859867	0.283734	0.999906	0.464565	0.339958	0.0197983	0.543947	1.77975	0.532136	0.0669354	0.253838	0.988904	0.452326	0.305793	0.0244538	0.69402	1.82566	0.444018	0.0612101	0.239559	0.996984	0.47238	0.292007	0.0268209	-0.0868457	1.6206	0.924066	0.0926191	0.283569	0.997713	0.525794	0.336025	0.0198231	0.585216	1.71677	0.688794	0.0753518	0.271465	0.874004	0.460691	0.315978	0.0216637	0.465828	1.77405	0.594979	0.0664632	0.268314	0.815951	0.43719	0.309676	0.0224301	0.133988	0.850038	1.66889	1.88794	0.85141	0.3373	0.0775392	0.0517473	0.288158	0.222037	0.963121	0.840219	0.425634	0.365091	0.334977	0.268806	0.0193815	0.030244	0.0887849	1.68438	0.912148	0.0793592	0.29005	0.99979	0.458525	0.343314	0.0190988	0.665191	1.71184	0.722394	0.0727589	0.280728	0.880258	0.435507	0.321986	0.0205048	0.617825	1.76374	0.439183	0.0637973	0.244546	0.99987	0.394854	0.29905	0.0263053	1.62282	-17.1729	-157.649	1.83959	1.60301	1.50853	0.374547	0.779231	0.321373	0.0560661	0.0987018	0.112844	0.231058	0.284594	0.217858	0.895787	0.999765	0.625666	0.345056	0.530917	0.538975	0.281265	0.339094	0.260324	0.0286308	0.0199178	0.0310083	0.441458	1.74772	0.768295	0.0762049	0.283924	0.999172	0.500234	0.338338	0.020019	-0.275673	1.65372	0.868839	0.0811471	0.288803	0.959931	0.453325	0.33612	0.019285	0.850038	1.88794	0.3373	0.0517473	0.222037	0.840219	0.365091	0.268806	0.030244	-17.1729	1.60301	0.779231	0.0987018	0.284594	0.999765	0.530917	0.339094	0.0199178	-157.649	1.50853	0.321373	0.112844	0.217858	0.625666	0.538975	0.260324	0.0310083	0.433191	1.70936	0.791082	0.0748578	0.28528	0.912745	0.449103	0.326164	0.0198141	0.0124962	1.71952	0.185537	0.066862	0.167247	0.253382	0.366063	0.183029	0.0408247
ENSG00000147403	RPL10	ribosomal protein L10 [Source:HGNC Symbol;Acc:HGNC:10298]	protein_coding	6134	-0.00296244	0.373663	0.449964	0.0793105	0.00014251	0.915793	0.424745	0.000436744	0.232983	-0.00961461	0.374574	0.460888	0.0788997	0.000144192	0.9999	0.442463	0.000457188	0.232725	-3.03423	0.711793	0.14837	0.00928617	5.69888325325976e-05	0.52001	0.12686	0.000206067	0.285226	0.00686533	0.397104	0.00074628	0.0460028	1.14702444007212e-06	0.00200609	0.31238	2.91356250764748e-06	0.32927	-0.00571616	0.350513	0.641886	0.0992879	0.000166223	0.968037	0.482097	0.000504587	0.229598	-0.595537	0.406507	0.298122	0.0606998	0.00011404	0.999981	0.382712	0.000372425	0.237844	-0.0120585	0.226041	0.00304782	0.269755	3.72170121676491e-06	0.0880734	0.835693	1.57449604546585e-05	0.307328	-0.0111152	0.357558	0.961705	0.092378	0.000182378	0.999744	0.467887	0.000559836	0.227547	-0.295404	0.342239	0.261464	0.104991	0.0001055	0.857458	0.491217	0.000339209	0.239531	0.0123586	0.409116	0.954679	0.0801422	0.00018971	0.995478	0.514375	0.000575388	0.229095	0.0972074	0.368542	0.595333	0.0838826	0.000161545	0.999906	0.460662	0.000505352	0.230227	0.176602	0.40346	0.366327	0.0640557	0.000128082	0.988904	0.444674	0.000403891	0.235317	0.113423	0.388185	0.578271	0.0768267	0.000159666	0.996984	0.512322	0.000493101	0.230485	0.130619	0.384466	0.52321	0.0755486	0.000152981	0.987465	0.493986	0.000474779	0.231426	0.591065	0.436675	0.0692611	0.0408566	4.30884419413477e-05	0.405661	0.361421	0.000146033	0.258555	0.29522	0.433454	0.130347	0.0432309	8.1794984124363e-05	0.432864	0.365122	0.000261297	0.247593	0.179561	-0.0627257	0.368792	0.348665	0.260864	0.752695	0.0794236	0.109435	0.000127955	0.000212133	0.73085	0.953401	0.430704	0.496092	0.000400638	0.000633417	0.237837	0.226587	0.121714	0.390114	0.499189	0.0692611	0.00018173	0.99979	0.437709	0.000562324	0.230056	0.535979	0.401901	0.199397	0.0580421	0.000108292	0.505546	0.396025	0.000335087	0.241496	0.15278	0.389182	0.393195	0.0677112	0.000161479	0.99987	0.403142	0.000510677	0.23269	0.368508	5.45107	48.4875	0.404434	0.38506	0.413495	0.36827	0.691296	0.172398	0.0607846	0.077015	0.0521317	0.000155936	0.000206843	9.85764020274414e-05	0.89507	0.999765	0.490267	0.357916	0.485286	0.407764	0.000481722	0.000626247	0.000308094	0.233466	0.227155	0.243546	0.222543	0.406184	0.507107	0.0655821	0.000183044	0.999172	0.475349	0.000566559	0.229895	0.395098	0.382766	0.289332	0.0699656	0.000136082	0.708343	0.425976	0.000421579	0.23648	-0.0627257	0.348665	0.752695	0.109435	0.000212133	0.953401	0.496092	0.000633417	0.226587	5.45107	0.38506	0.691296	0.077015	0.000206843	0.999765	0.485286	0.000626247	0.227155	48.4875	0.413495	0.172398	0.0521317	9.85764020274414e-05	0.490267	0.407764	0.000308094	0.243546	0.594755	0.424442	0.101828	0.0454139	6.89842250862096e-05	0.378208	0.367289	0.000222318	0.251258	0.00705232	0.403336	0.000611355	0.0424101	9.68458444546811e-07	0.00165021	0.300918	2.46118802946634e-06	0.332352
ENSG00000172016	REG3A	regenerating family member 3 alpha [Source:HGNC Symbol;Acc:HGNC:8601]	protein_coding	5068	-0.0473882	1.11533	0.0047361	0.208151	0.000379366	0.258532	0.622265	0.00104406	0.211056	-0.0367382	0.92314	0.519958	0.319764	0.00865379	0.9999	0.744768	0.0169939	0.133341	-11.0182	1.71692	0.275028	0.185279	0.00690379	0.633614	0.500054	0.0136126	0.159022	0.0128755	0.932353	0.160427	0.30827	0.00464481	0.225332	0.68724	0.00649592	0.149933	0.00582354	0.865464	0.913862	0.350344	0.0101413	0.993027	0.764172	0.0190452	0.128999	1.42563	0.741156	0.570268	0.432678	0.00897333	0.999981	0.805606	0.01771	0.132352	-0.0316705	0.512746	0.0806896	0.579935	0.00299291	0.440406	0.940535	0.00620864	0.161269	-0.226002	0.857562	0.823492	0.353378	0.00999066	0.999744	0.766406	0.0191564	0.129411	0.159652	0.86655	0.890154	0.349487	0.0101119	0.983965	0.760628	0.0189263	0.129079	1.06363	0.945489	0.262557	0.349064	0.00895464	0.862362	0.801475	0.017328	0.133915	-1.37778	0.703053	0.0828649	0.440173	0.00304623	0.999906	0.822443	0.00686449	0.160819	-0.84791	0.638031	0.321513	0.4991	0.00690405	0.988904	0.869703	0.0138061	0.139443	-1.45518	0.465759	0.100715	0.619425	0.00346236	0.996984	0.928801	0.00757816	0.157544	-1.97502	0.45191	0.0253039	0.620261	0.00133515	0.987465	0.922383	0.00327546	0.181361	-1.3508	0.677519	0.346494	0.470149	0.00717477	0.669247	0.857947	0.0137675	0.13841	0.269547	0.973132	0.750044	0.293965	0.0116182	0.893613	0.738943	0.0206341	0.126669	0.14858	-0.880139	0.913772	0.680958	0.829575	0.303051	0.313364	0.462249	0.0118715	0.00796148	0.954973	0.831607	0.729022	0.818449	0.0217218	0.0154593	0.126063	0.137143	-0.399524	0.828346	0.606653	0.367129	0.0108973	0.99979	0.793527	0.0207097	0.128464	0.0313342	0.912819	0.98617	0.318454	0.0120869	0.995099	0.750198	0.021451	0.125557	-0.732321	0.794922	0.341582	0.381752	0.00847017	0.99987	0.775451	0.0167664	0.135446	-0.763921	-35.09	54.389	0.828991	0.78176	0.965021	0.665507	0.552488	0.723678	0.36984	0.400245	0.293716	0.0112363	0.0105283	0.0115119	0.957445	0.999765	0.884033	0.744403	0.832167	0.753922	0.020879	0.0200468	0.0205875	0.127607	0.129426	0.126927	0.318987	0.969644	0.825439	0.304953	0.0118608	0.999172	0.774866	0.0222741	0.126088	0.287203	0.923552	0.85851	0.309763	0.0119392	0.956269	0.741713	0.0218225	0.125903	-0.880139	0.680958	0.303051	0.462249	0.00796148	0.831607	0.818449	0.0154593	0.137143	-35.09	0.78176	0.552488	0.400245	0.0105283	0.999765	0.832167	0.0200468	0.129426	54.389	0.965021	0.723678	0.293716	0.0115119	0.884033	0.753922	0.0205875	0.126927	-0.134316	0.897248	0.932187	0.329408	0.0120541	0.973551	0.765637	0.0213155	0.125633	0.0128926	0.941877	0.164946	0.30375	0.00472409	0.229448	0.682045	0.00659086	0.149491
ENSG00000145321	GC	GC vitamin D binding protein [Source:HGNC Symbol;Acc:HGNC:4187]	protein_coding	2638	-0.00295802	0.626394	0.52932	0.0151	0.329533	0.933994	0.199473	0.377361	0.0132976	-0.0167439	0.63992	0.283064	0.0127861	0.265913	0.9999	0.201037	0.321027	0.0225279	3.38524	0.465942	0.189514	0.159154	0.146278	0.558899	0.465252	0.186898	0.0527248	0.00490342	0.638567	0.0495594	0.0112271	0.113726	0.0820769	0.169186	0.12753	0.0548141	-0.023599	0.58112	0.106561	0.0216912	0.170945	0.871112	0.254975	0.217362	0.0400021	-0.0924209	0.617938	0.893184	0.0188486	0.365088	0.999981	0.230685	0.422212	0.00865765	-0.00310107	0.576516	0.535579	0.0275232	0.330615	0.849144	0.446186	0.377333	0.0131517	-0.0472568	0.610202	0.864748	0.0175125	0.364018	0.999744	0.229317	0.416484	0.00879289	0.0577616	0.613349	0.855188	0.0171821	0.363601	0.978101	0.230639	0.410209	0.00884576	-0.213426	0.68782	0.408235	0.0138632	0.206812	0.906483	0.266743	0.259056	0.0330847	-0.00204273	0.610116	0.992577	0.0180735	0.36684	0.999906	0.242032	0.423327	0.00843666	-0.210856	0.555583	0.368172	0.0339712	0.293457	0.988904	0.346473	0.345636	0.0183604	-0.0134645	0.606715	0.956132	0.0221441	0.366552	0.997591	0.333137	0.419222	0.00847286	0.0152047	0.613475	0.950622	0.0191371	0.366473	0.997906	0.295949	0.418809	0.00848282	-0.043802	0.604486	0.911465	0.0211134	0.36564	0.967946	0.273017	0.409032	0.00858786	0.232248	0.655646	0.32317	0.0120648	0.319517	0.630758	0.214178	0.361023	0.014852	0.0898719	-0.272429	0.603702	0.530721	0.640092	0.252155	0.018316	0.0417062	0.391891	0.29073	0.893989	0.811374	0.227648	0.330266	0.43556	0.338648	0.00542119	0.0189974	-0.0398119	0.593619	0.854002	0.0223492	0.411051	0.99979	0.272725	0.462839	0.00310712	0.359184	0.626527	0.475024	0.0151933	0.362832	0.734924	0.221989	0.403263	0.009063	0.0682138	0.612603	0.751119	0.0177619	0.404065	0.99987	0.223334	0.457722	0.00394354	-0.197583	-10.0349	4.68923	0.580698	0.564959	0.606509	0.688189	0.542001	0.91291	0.0260806	0.0311435	0.0195621	0.397799	0.376441	0.41336	0.959052	0.999765	0.9677	0.247325	0.342271	0.27284	0.446853	0.430958	0.453224	0.00470074	0.00733616	0.00283247	0.0417715	0.609546	0.917445	0.022378	0.413489	0.999172	0.323204	0.46576	0.0028172	-0.247402	0.59072	0.581176	0.0211958	0.383198	0.855886	0.257928	0.429159	0.00649292	-0.272429	0.530721	0.252155	0.0417062	0.29073	0.811374	0.330266	0.338648	0.0189974	-10.0349	0.564959	0.542001	0.0311435	0.376441	0.999765	0.342271	0.430958	0.00733616	4.68923	0.606509	0.91291	0.0195621	0.41336	0.9677	0.27284	0.453224	0.00283247	-0.0549383	0.596335	0.900579	0.0217203	0.412975	0.961338	0.268516	0.45128	0.0028782	0.0042089	0.637647	0.0969294	0.0119288	0.162949	0.145601	0.172062	0.178682	0.0417994
ENSG00000142615	CELA2A	chymotrypsin like elastase 2A [Source:HGNC Symbol;Acc:HGNC:24609]	protein_coding	63036	0.0123294	1.36529	0.368135	0.0665311	0.224604	0.897686	0.395499	0.271282	0.0294168	-0.0358918	1.49557	0.430986	0.0453076	0.237764	0.9999	0.351789	0.292026	0.0271259	-2.49534	1.37215	0.746738	0.168542	0.266605	0.906476	0.478142	0.312224	0.025947	0.0117583	1.49985	0.107845	0.0413548	0.128116	0.160871	0.298486	0.142559	0.0505894	-0.0587781	1.35938	0.169162	0.0652446	0.160537	0.894855	0.404723	0.205935	0.0423556	-1.58326	1.56222	0.429504	0.0402278	0.237481	0.999981	0.320069	0.293577	0.0271742	-0.0324686	1.07796	0.0240613	0.142384	0.0540204	0.261011	0.713327	0.0782967	0.0796728	0.073291	1.4324	0.927847	0.0544511	0.284378	0.999744	0.374351	0.338081	0.019702	-1.41361	1.3587	0.123003	0.0644512	0.13711	0.83146	0.406175	0.178272	0.0481467	0.52476	1.32056	0.488709	0.104132	0.327312	0.928513	0.560563	0.381046	0.0137737	-0.318995	1.39624	0.618161	0.0615212	0.265304	0.999906	0.407419	0.321374	0.0226234	-0.00222364	1.4316	0.997411	0.0615591	0.285045	0.999829	0.436989	0.337295	0.0196023	0.180577	1.48088	0.800308	0.0543216	0.279859	0.996984	0.450824	0.332842	0.0203811	-0.051596	1.42156	0.942572	0.0611154	0.284623	0.997713	0.452998	0.337044	0.0196654	1.37427	1.61605	0.229669	0.0325821	0.184917	0.577959	0.329283	0.22673	0.0370181	0.333014	1.50731	0.631183	0.0492723	0.279493	0.834121	0.388124	0.320995	0.0206935	0.00124657	0.142182	1.43016	1.46724	0.998244	0.839763	0.0564686	0.0573849	0.298506	0.295065	0.999438	0.972031	0.37321	0.382309	0.345404	0.343006	0.0178506	0.0183555	0.351831	1.50263	0.580366	0.048185	0.273493	0.99979	0.376469	0.326935	0.0216192	1.09028	1.50513	0.46137	0.0461986	0.25523	0.725949	0.360138	0.2965	0.0245305	0.466552	1.50387	0.460592	0.0463013	0.255088	0.99987	0.345504	0.310028	0.0245537	0.664945	-6.92769	-41.092	1.50123	1.40469	1.38907	0.646357	0.88642	0.744695	0.0498428	0.0681837	0.0673303	0.281101	0.296785	0.289641	0.953947	0.999765	0.895104	0.326932	0.462477	0.447692	0.332363	0.351306	0.332888	0.0204479	0.0181026	0.0191597	-0.753496	1.29082	0.524846	0.0969537	0.265765	0.999172	0.539941	0.31944	0.0228333	-0.669825	1.40008	0.611969	0.0621095	0.277338	0.871305	0.404967	0.324557	0.0210243	0.142182	1.46724	0.839763	0.0573849	0.295065	0.972031	0.382309	0.343006	0.0183555	-6.92769	1.40469	0.88642	0.0681837	0.296785	0.999765	0.462477	0.351306	0.0181026	-41.092	1.38907	0.744695	0.0673303	0.289641	0.895104	0.447692	0.332888	0.0191597	0.57825	1.48789	0.654938	0.0504183	0.281974	0.845978	0.379958	0.323059	0.0203149	0.0102259	1.4985	0.167939	0.0424824	0.159979	0.232865	0.301052	0.175615	0.0424852
ENSG00000111640	GAPDH	glyceraldehyde-3-phosphate dehydrogenase [Source:HGNC Symbol;Acc:HGNC:4141]	protein_coding	2597	0.00212197	-0.389265	0.408256	0.00586574	1.46809464004281e-16	0.906993	0.132944	3.11685480415619e-15	0.629823	-0.000686957	-0.37654	0.935958	0.00790477	2.0426142230874e-16	0.9999	0.16723	4.25411726982547e-15	0.626695	0.452457	-0.365994	0.759004	0.0558918	2.36767975961584e-14	0.910612	0.289347	4.50703980590733e-13	0.630643	0.00626546	-0.341694	1.06298972904303e-06	0.00511891	1.74493062535809e-21	5.9166838690394e-06	0.116525	5.20129320790837e-20	0.722244	-0.00772505	-0.38732	0.33592	0.00591394	1.30462923301028e-16	0.930287	0.150121	2.76416658065294e-15	0.630934	0.126107	-0.388111	0.737199	0.00719129	1.93961292679856e-16	0.999981	0.147487	4.08457353795251e-15	0.627187	0.00563752	-0.316251	0.0368347	0.0233901	2.44262821358829e-17	0.312092	0.425414	5.60941750683421e-16	0.646338	-0.191441	-0.378337	0.204208	0.00674426	9.33562529053512e-17	0.999744	0.153692	2.0254120937943e-15	0.634066	-0.0261056	-0.37911	0.879961	0.00728398	2.02639981921767e-16	0.982526	0.160032	4.1868197257838e-15	0.62677	-0.0824747	-0.363956	0.561941	0.0180817	4.1277455912085e-16	0.944423	0.297332	8.28975625199652e-15	0.624401	0.125268	-0.363642	0.294527	0.00963823	1.19914027319764e-16	0.999906	0.190538	2.56944516211639e-15	0.631726	0.151058	-0.33852	0.236982	0.0179792	1.03607775441605e-16	0.988904	0.272284	2.23616532763281e-15	0.633094	0.128887	-0.342989	0.333591	0.0173721	1.29893685504506e-16	0.996984	0.306568	2.7577224700069e-15	0.630975	0.193292	-0.337985	0.146828	0.0167293	7.33995975377681e-17	0.987465	0.281321	1.60415128820462e-15	0.6363	0.371393	-0.328062	0.081433	0.019602	4.65893237789016e-17	0.423362	0.266561	1.020490913918e-15	0.640482	0.296326	-0.309337	0.0204203	0.0265141	2.48254209827993e-17	0.273573	0.297708	5.72001892544985e-16	0.650653	0.178577	-0.155626	-0.374276	-0.418628	0.0891901	0.235177	0.00726768	0.00400397	8.3632505414767e-17	1.72146634008356e-16	0.673189	0.804469	0.153719	0.126222	1.83938468040131e-15	3.65477843589576e-15	0.639554	0.632783	0.135135	-0.350168	0.255266	0.0139835	1.82079199523878e-16	0.99979	0.222298	3.88459682242951e-15	0.632251	0.545271	-0.340507	0.0467386	0.0144675	4.97019262252994e-17	0.312067	0.217786	1.10954750755749e-15	0.644354	0.00122682	-0.377817	0.991746	0.0083066	3.42165916876231e-16	0.99987	0.16218	7.02081268888251e-15	0.626216	-0.35021	16.1794	68.369	-0.415453	-0.318576	-0.309683	0.194755	0.0718989	0.00294266	0.00391989	0.0249476	0.0221549	1.5075960978195e-16	7.04910182962168e-17	4.55314850374075e-18	0.862626	0.999765	0.285398	0.0998251	0.317065	0.287378	3.22706218222556e-15	1.58042686063695e-15	1.13588498523777e-16	0.634037	0.641138	0.665559	0.258117	-0.330286	0.24324	0.0235188	1.76185973966178e-16	0.999172	0.326773	3.75586616223392e-15	0.632563	0.470009	-0.356919	0.0546492	0.0101738	5.64863126430302e-17	0.607038	0.191196	1.26100238288722e-15	0.64318	-0.155626	-0.418628	0.235177	0.00400397	1.72146634008356e-16	0.804469	0.126222	3.65477843589576e-15	0.632783	16.1794	-0.318576	0.0718989	0.0249476	7.04910182962168e-17	0.999765	0.317065	1.58042686063695e-15	0.641138	68.369	-0.309683	0.00294266	0.0221549	4.55314850374075e-18	0.285398	0.287378	1.13588498523777e-16	0.665559	0.513047	-0.326767	0.0317738	0.018936	3.60772252934553e-17	0.274285	0.254346	8.15894292886555e-16	0.647276	0.0068439	-0.333361	9.28655454778657e-08	0.00495039	1.71407726507239e-22	6.42981876609809e-07	0.116119	5.68789339347626e-21	0.738013
ENSG00000140988	RPS2	ribosomal protein S2 [Source:HGNC Symbol;Acc:HGNC:10404]	protein_coding	6187	-0.00507838	0.319818	0.174459	0.113217	0.000121988	0.792074	0.492814	0.000380124	0.236379	-0.00761582	0.30572	0.542038	0.133565	0.000231014	0.9999	0.545212	0.000697398	0.222284	-2.96428	0.626424	0.145173	0.017687	0.000237935	0.517748	0.169271	0.000726302	0.250874	0.00558421	0.324407	0.00457111	0.0941536	7.83982615513232e-06	0.010061	0.42651	1.72371787999242e-05	0.292958	-0.00323581	0.288261	0.783433	0.15627	0.000262487	0.98441	0.574835	0.000761477	0.219416	-0.52552	0.335432	0.337822	0.105356	0.000182364	0.999981	0.481257	0.000566223	0.227549	-0.010101	0.182073	0.0100162	0.359005	1.4741399915844e-05	0.172557	0.873741	5.42752728099539e-05	0.280469	-0.0477405	0.292123	0.829437	0.14989	0.000265802	0.999744	0.562551	0.000783264	0.219134	-0.0686938	0.288698	0.785824	0.155456	0.00026268	0.968945	0.571047	0.000764915	0.2194	-0.0424142	0.329965	0.838555	0.139271	0.00026284	0.982949	0.610548	0.000771101	0.221742	0.117094	0.305459	0.503769	0.133259	0.000223633	0.999906	0.552134	0.000677772	0.22301	0.199521	0.344088	0.285946	0.0976489	0.000165781	0.988904	0.518419	0.000511377	0.229657	0.137875	0.329456	0.48005	0.115593	0.000218689	0.996984	0.588541	0.0006544	0.223509	0.115766	0.316086	0.554612	0.126175	0.000233283	0.987465	0.585519	0.000694774	0.222065	0.540108	0.364533	0.0832207	0.0742176	7.35733763654029e-05	0.425665	0.458401	0.000236888	0.247272	0.398603	0.391476	0.0317903	0.0529412	3.65126539557346e-05	0.290669	0.400543	0.000126529	0.264727	0.212846	-0.0993345	0.303552	0.273174	0.163367	0.602354	0.129307	0.188944	0.000117852	0.000243331	0.692463	0.916218	0.525431	0.609696	0.000372535	0.000715684	0.239644	0.223491	0.196169	0.339517	0.254437	0.0965905	0.000155976	0.99979	0.495611	0.000490588	0.23346	0.626386	0.342183	0.116621	0.0897761	9.39362773861524e-05	0.408167	0.471092	0.000294876	0.244595	0.1543	0.323486	0.368037	0.111924	0.000192778	0.99987	0.497382	0.0005974	0.228736	0.137393	1.08362	27.5245	0.313788	0.30308	0.326607	0.726853	0.934376	0.420652	0.129146	0.145469	0.110747	0.000259527	0.000272737	0.000206759	0.963239	0.999765	0.700961	0.492577	0.611689	0.535707	0.000758815	0.000803878	0.000596483	0.22203	0.220901	0.227164	0.189579	0.334152	0.555489	0.113135	0.000235468	0.999172	0.565215	0.000709097	0.224234	0.494763	0.321302	0.165071	0.109782	0.000118658	0.639416	0.510761	0.000372706	0.239495	-0.0993345	0.273174	0.602354	0.188944	0.000243331	0.916218	0.609696	0.000715684	0.223491	1.08362	0.30308	0.934376	0.145469	0.000272737	0.999765	0.611689	0.000803878	0.220901	27.5245	0.326607	0.420652	0.110747	0.000206759	0.700961	0.535707	0.000596483	0.227164	0.644778	0.363502	0.0635363	0.0716735	6.11037641830513e-05	0.323372	0.441266	0.000199611	0.253853	0.00579578	0.329862	0.00358917	0.0881453	6.43546919132144e-06	0.00801335	0.410188	1.41989790026123e-05	0.296803
ENSG00000127022	CANX	calnexin [Source:HGNC Symbol;Acc:HGNC:1473]	protein_coding	821	0.000489413	-0.149092	0.803783	0.162585	0.00257377	0.977154	0.566361	0.00570591	0.165093	-0.00130421	-0.144134	0.842168	0.177281	0.00259723	0.9999	0.604062	0.0059546	0.164864	1.36285	-0.245502	0.22482	0.0895696	0.00415017	0.590681	0.359148	0.00877554	0.174119	0.00435517	-0.121372	1.27281594396794e-05	0.198902	6.15775255512885e-07	5.33807872005583e-05	0.581956	1.6391786036593e-06	0.340512	-0.000458283	-0.147005	0.940778	0.167581	0.0026339	0.995559	0.589167	0.00587047	0.16451	-0.0136111	-0.145319	0.96231	0.181822	0.00263745	0.999981	0.594297	0.00608167	0.164476	-6.30619e-05	-0.147125	0.976011	0.175853	0.00263889	0.996718	0.753492	0.00554594	0.164462	-0.039581	-0.146558	0.733088	0.167477	0.00251669	0.999744	0.586171	0.00574462	0.165659	-0.126409	-0.153007	0.338536	0.148626	0.00180893	0.875576	0.561728	0.0042355	0.173906	0.212564	-0.0830438	0.0487595	0.464955	0.000839495	0.696331	0.85953	0.00217381	0.194631	0.0560793	-0.14012	0.541138	0.188091	0.00226385	0.999906	0.62366	0.005284	0.16832	0.0532839	-0.132598	0.587431	0.223651	0.00233883	0.988904	0.687268	0.00537164	0.167503	0.00364383	-0.145454	0.971622	0.185154	0.0026385	0.998145	0.686915	0.00596509	0.164466	0.0583741	-0.134427	0.569559	0.213327	0.002311	0.987465	0.69449	0.00532242	0.167803	-0.0203149	-0.149155	0.901922	0.169327	0.00262346	0.964751	0.622752	0.00570661	0.164611	0.191435	-0.102148	0.0517534	0.337719	0.000618118	0.328687	0.777719	0.00157852	0.201925	0.0926997	-0.140587	-0.144575	-0.183206	0.25186	0.160894	0.172932	0.0932729	0.00174471	0.00132934	0.728036	0.794395	0.586647	0.464549	0.00409204	0.00322583	0.176734	0.183466	0.0209349	-0.1422	0.818775	0.19011	0.00293433	0.99979	0.635089	0.00663532	0.163577	0.010382	-0.1458	0.961072	0.176791	0.00299517	0.986113	0.608517	0.00635765	0.16305	0.130588	-0.125875	0.147996	0.236601	0.00126061	0.99987	0.662006	0.0031873	0.184769	0.00103999	-10.14	10.0824	-0.146403	-0.183763	-0.136437	0.996011	0.142347	0.577319	0.180194	0.0913912	0.207253	0.00299806	0.00122955	0.00263952	0.99983	0.999765	0.804298	0.56391	0.519464	0.674199	0.00662606	0.00307255	0.00569747	0.163025	0.18538	0.166288	0.147142	-0.119308	0.386204	0.281432	0.00220183	0.999172	0.758542	0.00515429	0.170892	0.00558903	-0.146263	0.976482	0.172806	0.00299703	0.993918	0.603825	0.00655277	0.163034	-0.140587	-0.183206	0.160894	0.0932729	0.00132934	0.794395	0.464549	0.00322583	0.183466	-10.14	-0.183763	0.142347	0.0913912	0.00122955	0.999765	0.519464	0.00307255	0.18538	10.0824	-0.136437	0.577319	0.207253	0.00263952	0.804298	0.674199	0.00569747	0.166288	0.00724275	-0.14579	0.968894	0.17923	0.00299623	0.986247	0.622108	0.00635988	0.163041	0.00446785	-0.117457	9.32289090376036e-06	0.212181	4.6888428627402e-07	3.92656008387931e-05	0.595126	1.25457902008967e-06	0.345363
ENSG00000087086	FTL	ferritin light chain [Source:HGNC Symbol;Acc:HGNC:3999]	protein_coding	2512	0.00469261	-0.20555	0.0374461	0.0892783	3.61280066574719e-13	0.557531	0.447701	4.87470367389988e-12	0.547862	-0.00404091	-0.172955	0.594566	0.162372	2.52969123550911e-12	0.9999	0.583633	3.10517733604735e-11	0.524553	0.0400047	-0.116577	0.97462	0.47021	1.51383978742969e-11	0.991702	0.74613	1.93589124875612e-10	0.552316	0.00322207	-0.161549	0.00723684	0.171122	8.98918207047658e-14	0.0151083	0.546364	8.65473957234317e-13	0.563768	-0.000430405	-0.180626	0.952039	0.144116	2.89302613403853e-12	0.995559	0.555581	3.49955242702359e-11	0.522899	0.121739	-0.190092	0.715497	0.132445	2.71906987833443e-12	0.999981	0.528214	3.3574461654971e-11	0.523664	0.001645	-0.162147	0.498327	0.196929	2.32561813444221e-12	0.829016	0.779105	2.8017840709441e-11	0.525587	-0.0320096	-0.18019	0.812119	0.14391	2.82054072790005e-12	0.999744	0.551873	3.45404181192986e-11	0.523212	0.106169	-0.174574	0.488949	0.156448	2.30301992440463e-12	0.912235	0.57287	2.82860876901787e-11	0.525707	-0.103817	-0.196669	0.411918	0.146184	3.08089411888276e-12	0.908745	0.619393	3.75739056491645e-11	0.526406	-0.00540446	-0.180701	0.959558	0.144811	2.8944788089938e-12	0.999906	0.567481	3.55714861783373e-11	0.522893	0.0427782	-0.168982	0.707428	0.182105	2.70863629184235e-12	0.988904	0.644859	3.29566588819134e-11	0.523712	0.0311804	-0.171682	0.792962	0.177495	2.80382016144634e-12	0.996984	0.676834	3.39292408349239e-11	0.523286	0.0681165	-0.166078	0.567278	0.185323	2.47684127315319e-12	0.987465	0.67098	3.03314652908918e-11	0.524813	0.268053	-0.144228	0.158443	0.24536	1.11480383889790e-12	0.510699	0.710009	1.41344355101218e-11	0.534522	0.146875	-0.145748	0.201274	0.245322	2.06196084001659e-12	0.514002	0.694269	2.54153775102993e-11	0.531362	0.0903531	-0.105156	-0.177897	-0.207231	0.336239	0.367694	0.149547	0.104017	2.89736372005591e-12	3.05924564745928e-12	0.767346	0.850359	0.553348	0.484913	3.54399030199979e-11	3.73756106524004e-11	0.527168	0.526494	0.0257731	-0.174476	0.807872	0.166026	4.38892871903368e-12	0.99979	0.606038	5.28755361483582e-11	0.521992	0.217744	-0.16481	0.376344	0.185834	3.10187440015733e-12	0.664712	0.621128	3.73914245478988e-11	0.526322	-0.0773874	-0.192018	0.46206	0.124384	3.48334662835621e-12	0.99987	0.517437	4.26571571215888e-11	0.52488	-0.198536	16.0755	60.0605	-0.201013	-0.120733	-0.119761	0.409691	0.0436805	0.00331244	0.111973	0.330289	0.313749	3.25891030951048e-12	6.39067372421333e-13	7.08757424839313e-14	0.903355	0.999765	0.285398	0.464455	0.795923	0.769975	3.98149664707428e-11	8.5949810928237e-12	1.04362399017741e-12	0.525709	0.545502	0.570825	0.09642	-0.161959	0.625043	0.209552	4.02649599782318e-12	0.999172	0.69487	4.88485572773815e-11	0.523071	0.298771	-0.166379	0.171772	0.176135	1.84245437561477e-12	0.64338	0.608471	2.3078931811584e-11	0.532742	-0.105156	-0.207231	0.367694	0.104017	3.05924564745928e-12	0.850359	0.484913	3.73756106524004e-11	0.526494	16.0755	-0.120733	0.0436805	0.330289	6.39067372421333e-13	0.999765	0.795923	8.5949810928237e-12	0.545502	60.0605	-0.119761	0.00331244	0.313749	7.08757424839313e-14	0.285398	0.769975	1.04362399017741e-12	0.570825	0.299627	-0.149859	0.161735	0.227723	1.7640412190271e-12	0.451565	0.675409	2.18989508371586e-11	0.533273	0.00358654	-0.156829	0.00299255	0.179752	4.15041786498984e-14	0.00679727	0.556972	4.03710117339779e-13	0.572345
ENSG00000115677	HDLBP	high density lipoprotein binding protein [Source:HGNC Symbol;Acc:HGNC:4857]	protein_coding	3069	-0.0021274	0.0401562	0.280821	0.704692	0.00358489	0.855959	0.921344	0.00762711	0.15665	-0.00665307	0.0403661	0.310592	0.703705	0.00378722	0.9999	0.928132	0.0083119	0.155235	-0.443715	0.130979	0.691682	0.362122	0.0230763	0.881335	0.669121	0.0383763	0.120858	0.00394883	0.0513415	9.91311753247026e-05	0.596015	8.58889297209558e-06	0.000334228	0.863812	1.87376016753089e-05	0.291171	-0.00583879	0.021384	0.344879	0.839879	0.00400222	0.930635	0.96503	0.00848139	0.153807	-0.632896	0.0805986	0.0264001	0.445637	0.000750032	0.999981	0.812542	0.00201098	0.195198	-0.00417713	-0.0169547	0.044743	0.872825	0.00109625	0.340908	0.988219	0.002553	0.186138	-0.00251022	0.0286075	0.982834	0.787559	0.00573594	0.999744	0.95013	0.0118231	0.144382	-0.155245	0.0205464	0.241445	0.845541	0.00329206	0.853513	0.9643	0.00716171	0.158837	-0.0691547	0.061447	0.524953	0.595637	0.00497192	0.937466	0.908165	0.0103715	0.149819	0.151614	0.0456937	0.09766	0.663137	0.00187305	0.999906	0.919774	0.00447682	0.173043	0.0398165	0.0389564	0.686716	0.721094	0.00537412	0.988904	0.944538	0.0111141	0.146104	-0.0344591	0.0193208	0.737688	0.860118	0.00548433	0.996984	0.980363	0.011291	0.145568	0.0601542	0.0409913	0.559721	0.70443	0.00500343	0.987465	0.94402	0.0104457	0.147985	0.0182745	0.0310602	0.912153	0.774555	0.00570906	0.967946	0.954654	0.0112676	0.144506	0.142593	0.0653189	0.147563	0.541514	0.00193905	0.455113	0.883762	0.00434693	0.174092	0.087946	-0.116803	0.0341123	0.00178821	0.27488	0.242699	0.745448	0.9868	0.00281563	0.00262302	0.740135	0.807943	0.940101	0.996694	0.00623081	0.00588618	0.164636	0.166448	0.00489724	0.0332815	0.957057	0.756855	0.00457037	0.99979	0.952124	0.00973495	0.152046	0.027474	0.0341622	0.896733	0.749151	0.00454466	0.962832	0.946872	0.00914028	0.152194	0.164491	0.0582698	0.0660086	0.577603	0.00113636	0.99987	0.879717	0.00290849	0.187306	0.0755562	-11.9137	-8.71427	0.0403504	-0.0114928	0.0235633	0.715057	0.082437	0.62847	0.708857	0.914298	0.826017	0.00433546	0.00132304	0.00416181	0.961962	0.999765	0.835417	0.914167	0.985572	0.967349	0.00914751	0.00327276	0.00848594	0.153435	0.183583	0.154508	0.0413153	0.0399117	0.807273	0.717612	0.00446689	0.999172	0.947678	0.0095527	0.152649	-0.0516213	0.0299559	0.78435	0.777751	0.00443918	0.933099	0.956266	0.00920486	0.152813	-0.116803	0.00178821	0.242699	0.9868	0.00262302	0.807943	0.996694	0.00588618	0.166448	-11.9137	-0.0114928	0.082437	0.914298	0.00132304	0.999765	0.985572	0.00327276	0.183583	-8.71427	0.0235633	0.62847	0.826017	0.00416181	0.835417	0.967349	0.00848594	0.154508	0.0372611	0.0359943	0.840228	0.73758	0.00450112	0.936006	0.945361	0.00904771	0.152448	0.00364787	0.0522764	0.000424955	0.595807	2.90875717760233e-05	0.00119219	0.865123	5.76267395136108e-05	0.266689
ENSG00000148248	SURF4	surfeit 4 [Source:HGNC Symbol;Acc:HGNC:11476]	protein_coding	6836	0.000959111	-0.533353	0.651621	1.1481978613447e-05	2.68044026223337e-07	0.953675	0.00588863	1.47109575563248e-06	0.355181	0.00176318	-0.531264	0.802945	1.27064840311968e-05	2.86099161648203e-07	0.9999	0.00759509	1.60144717709241e-06	0.354046	1.98928	-0.642335	0.0888175	4.56373215957554e-05	4.47998208221035e-07	0.462276	0.0131879	2.64351977318402e-06	0.387265	0.00442125	-0.502704	4.55438485701071e-05	4.86536416744993e-06	1.21869651586743e-10	0.000168131	0.00410256	6.42579820302528e-10	0.474156	-0.00268533	-0.531475	0.686434	1.175160736069e-05	2.73138528290217e-07	0.975677	0.00740921	1.51101308684027e-06	0.354854	0.137942	-0.539479	0.65692	1.32426485896253e-05	2.68857017285973e-07	0.999981	0.00732222	1.52047814668441e-06	0.355129	0.00786733	-0.442322	0.000294923	8.82902686446975e-05	6.47363255504977e-10	0.0239694	0.0355045	5.42964117294288e-09	0.450639	-0.0627157	-0.528341	0.616328	1.23464902112986e-05	2.6228090984513e-07	0.999744	0.00680882	1.47248154620555e-06	0.355559	0.000265826	-0.528136	0.998516	1.32707817149386e-05	2.94416737231703e-07	0.999677	0.00683278	1.62613077643823e-06	0.353546	-0.0190189	-0.464713	0.869985	0.000313357	4.24867752872975e-06	0.987075	0.0530198	1.8776122485716e-05	0.307877	0.0694446	-0.520327	0.482874	1.71093937240156e-05	2.3468725603003e-07	0.999906	0.00829847	1.33267004611376e-06	0.357488	0.0535122	-0.514251	0.613558	3.18365874354955e-05	2.61802544915264e-07	0.988904	0.0174314	1.46151428749852e-06	0.355591	0.0825341	-0.505888	0.454356	4.34132562213676e-05	2.2750948906703e-07	0.996984	0.0249361	1.28350391256199e-06	0.358026	0.10062	-0.507448	0.362796	3.23648852497842e-05	2.01024410107921e-07	0.987465	0.0162271	1.1471513649768e-06	0.360163	0.229944	-0.497384	0.193714	4.21805427514785e-05	1.35082222891897e-07	0.546275	0.0167032	7.67692086721882e-07	0.366969	0.126972	-0.503579	0.228262	3.21576968618902e-05	1.66081612212563e-07	0.540976	0.0147477	9.44898557203882e-07	0.366939	0.0704719	-0.0984831	-0.53153	-0.558708	0.413479	0.357209	9.26926787746002e-06	6.24089838153007e-06	2.38347137604175e-07	2.19475170896877e-07	0.804394	0.848332	0.00551018	0.00735582	1.34028393107904e-06	1.25485034506195e-06	0.360674	0.362111	0.0172336	-0.529454	0.85918	1.40553633959945e-05	3.19655362944815e-07	0.99979	0.0089995	1.78783588210479e-06	0.355529	0.237475	-0.516671	0.291922	1.72074250308074e-05	1.94393295507277e-07	0.597573	0.00931167	1.08636768904765e-06	0.364218	-0.0508581	-0.541043	0.598203	8.24892142485932e-06	2.85401150751085e-07	0.99987	0.00607908	1.61667746869782e-06	0.357522	-0.396695	7.75569	37.0717	-0.575416	-0.504514	-0.495955	0.0699385	0.292731	0.0513144	2.20606518018159e-06	3.51050196121333e-05	2.80787496242127e-05	7.10903159114427e-08	1.94727018123779e-07	5.60103363525159e-08	0.855786	0.999765	0.339583	0.00269996	0.0152697	0.0137937	4.43909097495041e-07	1.12322992489142e-06	3.4432747524946e-07	0.381366	0.364189	0.385349	0.068313	-0.520374	0.705637	2.9329466742262e-05	3.03708101282187e-07	0.999172	0.0219269	1.70874817611606e-06	0.356429	0.368501	-0.516468	0.0645807	1.2047335980489e-05	6.6891244693459e-08	0.607038	0.00716162	4.15196669776882e-07	0.382386	-0.0984831	-0.558708	0.357209	6.24089838153007e-06	2.19475170896877e-07	0.848332	0.00735582	1.25485034506195e-06	0.362111	7.75569	-0.504514	0.292731	3.51050196121333e-05	1.94727018123779e-07	0.999765	0.0152697	1.12322992489142e-06	0.364189	37.0717	-0.495955	0.0513144	2.80787496242127e-05	5.60103363525159e-08	0.339583	0.0137937	3.4432747524946e-07	0.385349	0.298362	-0.503203	0.127968	2.60636948035342e-05	1.11312478717262e-07	0.411877	0.0129115	6.50004892560019e-07	0.373792	0.0046918	-0.497717	1.71282629602172e-05	4.76548878854217e-06	5.03081898860036e-11	6.79318793652838e-05	0.00413128	2.74008428996908e-10	0.486161
ENSG00000011347	SYT7	synaptotagmin 7 [Source:HGNC Symbol;Acc:HGNC:11514]	protein_coding	9066	0.00289828	-0.382922	0.301732	0.0127088	0.0161625	0.863644	0.186978	0.0281587	0.115948	-0.00586539	-0.356839	0.530475	0.0205298	0.0209141	0.9999	0.248629	0.036398	0.108526	0.315369	-0.535764	0.840607	0.00926562	0.00988864	0.94406	0.126829	0.0185421	0.148033	-0.00251742	-0.381687	0.0928759	0.0117812	0.0081301	0.14167	0.172056	0.0109327	0.135036	-0.015525	-0.386426	0.075353	0.010726	0.00710667	0.84663	0.192043	0.0139558	0.138666	-0.108559	-0.358283	0.791957	0.022617	0.023648	0.999981	0.247157	0.0408587	0.104931	0.0100155	-0.257937	0.000525917	0.074787	0.000175352	0.0322346	0.605926	0.000499229	0.228417	0.00991088	-0.367169	0.952373	0.0168738	0.0242452	0.999744	0.226104	0.0412128	0.104197	0.302149	-0.351495	0.10762	0.0202394	0.00892234	0.827914	0.247561	0.0169796	0.132508	-0.118029	-0.510562	0.437275	0.00215058	0.00521415	0.916295	0.135591	0.0108107	0.148555	-0.0742329	-0.375561	0.571453	0.0148706	0.0215046	0.999906	0.223553	0.0374131	0.107714	-0.192231	-0.417126	0.16869	0.00785149	0.0117207	0.988904	0.19801	0.0218827	0.124994	-0.165341	-0.411795	0.256799	0.0091987	0.0148498	0.996984	0.241654	0.0268223	0.118354	-0.142273	-0.396471	0.331188	0.0111195	0.0169413	0.987465	0.239744	0.0300828	0.114604	-0.244511	-0.399914	0.297736	0.0105262	0.0160521	0.632758	0.21008	0.0275811	0.116143	-0.219094	-0.419377	0.120638	0.0073935	0.0103681	0.420771	0.177622	0.018719	0.129854	-0.16942	0.0830272	-0.372145	-0.346932	0.141498	0.564066	0.0147802	0.0285997	0.0114244	0.0231101	0.689724	0.904056	0.206409	0.281478	0.0209978	0.0387546	0.127141	0.10683	-0.082333	-0.385565	0.527631	0.013932	0.0225372	0.99979	0.222238	0.0388524	0.107573	-0.304692	-0.389558	0.314329	0.0121646	0.017835	0.615001	0.204918	0.029952	0.114433	-0.073132	-0.380159	0.572678	0.0147034	0.0232372	0.99987	0.204899	0.0400957	0.106667	0.0309387	3.86401	10.0676	-0.365293	-0.354406	-0.358539	0.917065	0.697274	0.69694	0.0205995	0.025363	0.0219326	0.0260954	0.0247502	0.0247469	0.992367	0.999765	0.871584	0.220922	0.319373	0.2861	0.0432761	0.0418482	0.0398672	0.103206	0.104789	0.104793	-0.0812119	-0.383617	0.738227	0.017264	0.0251229	0.999172	0.290723	0.0425139	0.104343	-0.0321221	-0.370042	0.905561	0.0170325	0.0260637	0.970432	0.232837	0.0426188	0.103243	0.0830272	-0.346932	0.564066	0.0285997	0.0231101	0.904056	0.281478	0.0387546	0.10683	3.86401	-0.354406	0.697274	0.025363	0.0247502	0.999765	0.319373	0.0418482	0.104789	10.0676	-0.358539	0.69694	0.0219326	0.0247469	0.871584	0.2861	0.0398672	0.104793	-0.202857	-0.388863	0.443589	0.0130229	0.0209835	0.706631	0.217111	0.0343928	0.109682	-0.0024596	-0.383153	0.104946	0.0116102	0.00878279	0.155998	0.170381	0.0117213	0.132938
ENSG00000148180	GSN	gelsolin [Source:HGNC Symbol;Acc:HGNC:4620]	protein_coding	2934	-0.00691553	-1.20205	0.173278	2.90407657809765e-05	8.52188234476519e-31	0.79027	0.00959083	8.32423868850631e-29	0.837712	0.00634494	-1.25077	0.708568	1.80314280175825e-05	2.00064963326056e-30	0.9999	0.0087247	1.93607052416834e-28	0.834218	5.57986	-1.52763	0.0623374	0.000132022	1.58607576932345e-26	0.428016	0.019096	1.32529688580496e-24	0.837	0.00563881	-1.20711	0.0370915	1.96825024111692e-05	2.46456716489349e-31	0.0636738	0.00699837	2.15452875767958e-29	0.842658	0.0118645	-1.22487	0.457384	2.32934144456738e-05	1.62928672317661e-30	0.951759	0.0091442	1.5549972276336e-28	0.835065	0.0380844	-1.24269	0.959324	2.79231668574827e-05	2.14192739842739e-30	0.999981	0.0100236	2.08247389961123e-28	0.833935	0.0044282	-1.19126	0.414413	5.04002317866903e-05	1.53955859291931e-30	0.785414	0.0314062	1.4898630736874e-28	0.835298	-0.0858245	-1.23983	0.775494	1.90503620438298e-05	2.05962294277883e-30	0.999744	0.0077718	1.97477027407633e-28	0.834098	0.495162	-1.21383	0.14666	2.28695428743644e-05	7.51609479929613e-31	0.83146	0.00897781	7.44666039972168e-29	0.838219	0.128976	-1.10942	0.646894	0.000375503	3.37330804852533e-30	0.961904	0.0601914	3.19022942080082e-28	0.835672	0.323096	-1.20317	0.172456	2.84259419701697e-05	8.49179238906551e-31	0.999906	0.0105613	8.41334440223319e-29	0.837726	0.265283	-1.17067	0.296238	6.89124529232293e-05	1.24606858484359e-30	0.988904	0.0213999	1.21148144748859e-28	0.836165	0.382697	-1.13634	0.146889	0.000104757	7.52503083265072e-31	0.996984	0.0306982	7.42017969213891e-29	0.838215	0.439611	-1.14912	0.0959912	6.82763097069379e-05	5.39978071026689e-31	0.987465	0.02353	5.34989702180061e-29	0.839549	0.389867	-1.1874	0.360407	5.08751973752199e-05	1.41439502915213e-30	0.679109	0.0182714	1.35612456113084e-28	0.835647	0.380659	-1.15964	0.134701	6.54951516149439e-05	9.8177707553243e-31	0.439125	0.0202253	9.77361427441518e-29	0.840718	0.232796	-0.110035	-1.24299	-1.27658	0.263569	0.671526	1.60777778794539e-05	1.9011808209299e-05	1.60521507137119e-30	2.73441409413825e-30	0.73252	0.933817	0.00696905	0.0104095	1.58284856753313e-28	2.62176127385439e-28	0.838727	0.836542	0.215647	-1.20343	0.357863	3.72935207936402e-05	1.96331377600384e-30	0.99979	0.0133781	1.91777964429746e-28	0.837905	0.490118	-1.21415	0.369358	2.93523420473895e-05	2.00235335402864e-30	0.659063	0.0113093	1.95591379736713e-28	0.837824	0.0140983	-1.24563	0.951921	2.06812408062276e-05	2.98502975716879e-30	0.99987	0.00825471	2.90217425830158e-28	0.836179	-0.646875	10.1772	53.2294	-1.31702	-1.21047	-1.19466	0.224788	0.569398	0.251388	8.14479685753918e-06	4.3834784890321e-05	3.9260855581651e-05	1.43610324736888e-30	2.5454533852278e-30	1.55359476003578e-30	0.871658	0.999765	0.567175	0.00528363	0.0170904	0.0137937	1.40941340399796e-28	2.48641798746712e-28	1.5466073003495e-28	0.83918	0.836837	0.83886	0.684908	-1.12122	0.115038	0.000138626	8.68544481750258e-31	0.999172	0.0400592	8.85830219965483e-29	0.84121	0.790431	-1.21239	0.102302	2.22988249342633e-05	7.91849140323339e-31	0.609975	0.00906186	7.99767631726572e-29	0.841581	-0.110035	-1.27658	0.671526	1.9011808209299e-05	2.73441409413825e-30	0.933817	0.0104095	2.62176127385439e-28	0.836542	10.1772	-1.21047	0.569398	4.3834784890321e-05	2.5454533852278e-30	0.999765	0.0170904	2.48641798746712e-28	0.836837	53.2294	-1.19466	0.251388	3.9260855581651e-05	1.55359476003578e-30	0.567175	0.0137937	1.5466073003495e-28	0.83886	0.614384	-1.18649	0.196294	4.27643417694597e-05	1.30246781522438e-30	0.489875	0.0153406	1.2843196854767e-28	0.839577	0.00559271	-1.20329	0.041148	2.13495681138043e-05	2.69070287112968e-31	0.0694056	0.0075288	2.33261516403017e-29	0.842313
ENSG00000187021	PNLIPRP1	pancreatic lipase related protein 1 [Source:HGNC Symbol;Acc:HGNC:9156]	protein_coding	5407	-0.0190199	1.21823	0.09918	0.0507909	0.418986	0.713825	0.350871	0.464112	0.00212923	-0.0282697	1.16498	0.464096	0.0652548	0.680314	0.9999	0.411759	0.717234	-0.0252961	-3.16155	1.45902	0.631623	0.0872742	0.679751	0.853957	0.355058	0.704643	-0.0289567	0.00662646	1.15319	0.286848	0.0658231	0.604805	0.367543	0.366573	0.616963	-0.0177036	-0.0451194	1.05917	0.21323	0.0900569	0.5534	0.90606	0.46091	0.59458	-0.0124707	-1.54983	1.24235	0.360902	0.053427	0.642533	0.999981	0.361326	0.685109	-0.0214982	-0.0456027	0.617553	0.000116176	0.29022	0.00633353	0.0148597	0.847149	0.0120464	0.141748	-0.0943401	1.11476	0.890541	0.0766683	0.744987	0.999744	0.430426	0.772076	-0.0319027	-0.75999	1.07555	0.329746	0.086275	0.627996	0.873944	0.457499	0.660637	-0.0200382	0.613085	1.19548	0.340644	0.0830161	0.704371	0.88486	0.52135	0.736624	-0.0280591	-0.368123	1.07358	0.49677	0.0886127	0.689677	0.999906	0.471364	0.726075	-0.0262412	-0.215592	1.05906	0.710176	0.101353	0.730247	0.988904	0.526319	0.757857	-0.0303764	-0.10794	1.08594	0.858336	0.0948443	0.743395	0.996984	0.549606	0.771464	-0.0317371	-0.193852	1.07517	0.749243	0.0935756	0.734706	0.990254	0.526911	0.763055	-0.0308364	0.72604	1.21219	0.454947	0.0589966	0.677496	0.743101	0.416682	0.703428	-0.0250122	0.168112	1.16731	0.774098	0.0709143	0.719273	0.904978	0.449892	0.740008	-0.0295976	-0.0309533	0.133005	1.12771	1.16307	0.948356	0.822659	0.0743092	0.0738756	0.729021	0.723287	0.988866	0.968912	0.417347	0.419448	0.752456	0.747168	-0.0306106	-0.030014	0.12517	1.15414	0.815864	0.0720085	0.722788	0.99979	0.442561	0.752139	-0.0299622	0.459097	1.15993	0.713588	0.0688243	0.712723	0.876211	0.424793	0.733016	-0.02892	0.622248	1.2267	0.242369	0.052718	0.558077	0.99987	0.365374	0.604758	-0.0130978	1.89958	-49.0443	-113.803	1.33144	0.948189	1.01462	0.117805	0.22876	0.283666	0.0368939	0.139621	0.110088	0.432695	0.548084	0.584915	0.855786	0.999765	0.594416	0.284618	0.604065	0.534787	0.480578	0.594114	0.616908	0.000565099	-0.0120561	-0.0158709	0.228346	1.17057	0.81958	0.0755225	0.723063	0.999172	0.4987	0.752654	-0.0299908	-0.820726	1.09152	0.461045	0.0837956	0.661174	0.797646	0.458562	0.690651	-0.0236449	0.133005	1.16307	0.822659	0.0738756	0.723287	0.968912	0.419448	0.747168	-0.030014	-49.0443	0.948189	0.22876	0.139621	0.548084	0.999765	0.604065	0.594114	-0.0120561	-113.803	1.01462	0.283666	0.110088	0.584915	0.594416	0.534787	0.616908	-0.0158709	0.172224	1.14556	0.874748	0.0740349	0.726451	0.951991	0.446825	0.745844	-0.0303429	0.00583052	1.15287	0.354863	0.0664874	0.639849	0.436725	0.365414	0.651147	-0.0212287
ENSG00000010322	NISCH	nischarin [Source:HGNC Symbol;Acc:HGNC:18006]	protein_coding	11188	-8.08216e-06	-0.568135	0.998896	0.0738416	0.436065	0.999648	0.411214	0.480485	0.000161817	-0.0085716	-0.553039	0.658692	0.081583	0.415106	0.9999	0.447197	0.46819	0.00258222	-1.11594	-0.427897	0.74627	0.334386	0.411612	0.906469	0.646824	0.453972	0.00361397	-0.0116767	-0.63538	9.49670440352261e-05	0.028236	0.00191206	0.0003217	0.249821	0.00284322	0.172532	-0.00976696	-0.580274	0.592906	0.0668544	0.405574	0.961878	0.409709	0.454849	0.00370552	-0.234018	-0.548957	0.783962	0.0897787	0.427919	0.999981	0.451249	0.482798	0.0010949	0.0135361	-0.420509	0.0270588	0.178442	0.10069	0.276044	0.7543	0.134767	0.0590521	0.238598	-0.56745	0.487481	0.0719103	0.385422	0.999744	0.419807	0.437222	0.0061314	0.359219	-0.549508	0.358969	0.0811484	0.350236	0.881124	0.44737	0.397285	0.0105588	-0.588678	-0.74586	0.0660263	0.029418	0.163265	0.714674	0.35669	0.21121	0.0422342	0.13356	-0.553134	0.623564	0.0810924	0.410279	0.999906	0.454176	0.465648	0.0031492	-0.456749	-0.686806	0.114153	0.0327541	0.21757	0.988904	0.341424	0.268061	0.0306834	-0.38134	-0.671034	0.206863	0.0387783	0.284021	0.996984	0.404421	0.33706	0.0197554	-0.195204	-0.60834	0.521024	0.05888	0.392557	0.987465	0.445962	0.444589	0.00526413	-0.778035	-0.672276	0.108498	0.0351571	0.212324	0.457596	0.340223	0.255324	0.0316486	-0.755161	-0.742266	0.00896042	0.0182334	0.0526986	0.255107	0.253078	0.0759996	0.0814086	-0.442224	0.329836	-0.576507	-0.481172	0.0633626	0.268182	0.0644316	0.13801	0.166584	0.323373	0.65635	0.818968	0.394168	0.545534	0.209309	0.371001	0.0414721	0.0143164	-0.271826	-0.623262	0.314041	0.0527649	0.342812	0.99979	0.393183	0.396605	0.0116793	-1.29	-0.655984	0.0380859	0.0366461	0.126304	0.29953	0.324037	0.161408	0.0517139	-0.361194	-0.624341	0.177386	0.049767	0.273323	0.99987	0.355581	0.328601	0.0216456	-0.645045	35.0624	15.2088	-0.636219	-0.438453	-0.552055	0.293845	0.0861904	0.776847	0.0493318	0.170712	0.086909	0.334632	0.195068	0.43751	0.884106	0.999765	0.910004	0.325737	0.645686	0.489415	0.385662	0.245946	0.476513	0.0127766	0.0353888	9.1012351867148e-06	-0.616207	-0.681192	0.219725	0.0389755	0.298965	0.999172	0.39194	0.353585	0.0177835	-0.549274	-0.591904	0.326862	0.0624483	0.347722	0.727668	0.405524	0.395209	0.0110288	0.329836	-0.481172	0.268182	0.13801	0.323373	0.818968	0.545534	0.371001	0.0143164	35.0624	-0.438453	0.0861904	0.170712	0.195068	0.999765	0.645686	0.245946	0.0353888	15.2088	-0.552055	0.776847	0.086909	0.43751	0.910004	0.489415	0.476513	9.1012351867148e-06	-0.921103	-0.659258	0.0913683	0.0384598	0.200819	0.36383	0.341246	0.240682	0.0342474	-0.0133314	-0.65465	7.97689654636143e-06	0.0202205	0.000261073	3.40935311305661e-05	0.215858	0.000444398	0.219538
ENSG00000128564	VGF	VGF nerve growth factor inducible [Source:HGNC Symbol;Acc:HGNC:12684]	protein_coding	7425	-0.00519517	-0.340764	0.35253	0.258366	0.00100296	0.89068	0.674267	0.00247775	0.188276	-0.00220535	-0.365052	0.905762	0.229067	0.00143176	0.9999	0.66277	0.00353119	0.179657	1.15213	-0.428411	0.708444	0.279651	0.00486767	0.88955	0.598173	0.0100633	0.169444	0.0024741	-0.354709	0.409687	0.238478	0.0010838	0.493569	0.622243	0.00167684	0.186413	0.0220685	-0.341616	0.206158	0.253866	0.000736076	0.904731	0.683341	0.00191411	0.195642	0.557491	-0.414738	0.495523	0.179059	0.0011861	0.999981	0.591537	0.00301208	0.184235	0.0110005	-0.248939	0.0622684	0.408866	0.000330735	0.394026	0.895476	0.000880971	0.214186	-0.162664	-0.369444	0.622015	0.220185	0.00130122	0.999744	0.64952	0.00320697	0.181988	0.744441	-0.330256	0.0454031	0.262552	0.000263609	0.767894	0.693206	0.000767406	0.21932	-0.0906058	-0.303577	0.7699	0.358521	0.001608	0.974715	0.806886	0.00385487	0.178764	-0.211405	-0.392761	0.417506	0.19367	0.00109403	0.999906	0.630101	0.00278677	0.186186	-0.247394	-0.433201	0.375002	0.161477	0.00103607	0.988904	0.626373	0.0026298	0.187496	-0.217972	-0.427739	0.453505	0.169326	0.0011387	0.996984	0.667205	0.00284517	0.185221	-0.206143	-0.41136	0.479832	0.180403	0.00116897	0.987465	0.662944	0.00291417	0.184587	0.0143645	-0.367026	0.975557	0.233724	0.00143958	0.991667	0.696586	0.00335521	0.179524	0.178931	-0.327373	0.527018	0.290529	0.00139286	0.774996	0.736408	0.00325433	0.182317	0.104336	-0.368275	-0.366658	-0.464956	0.651332	0.196966	0.226888	0.134221	0.00151142	0.000819118	0.89863	0.80193	0.651589	0.539881	0.00360585	0.00211394	0.1803	0.195221	-0.0464774	-0.378417	0.858054	0.219929	0.00162375	0.99979	0.669081	0.00394902	0.178522	0.39935	-0.341373	0.508564	0.263951	0.00137158	0.75669	0.701517	0.00319993	0.182697	-0.279925	-0.413082	0.276908	0.175085	0.00100376	0.99987	0.586251	0.00260444	0.190321	-0.627478	-5.86838	44.8837	-0.435926	-0.390398	-0.323983	0.287179	0.76675	0.382324	0.157862	0.211352	0.290234	0.00102482	0.00158636	0.00119669	0.882317	0.999765	0.670825	0.537562	0.69524	0.75079	0.00256495	0.00383879	0.00284389	0.189818	0.179101	0.186043	0.129767	-0.344847	0.788589	0.27573	0.00159702	0.999172	0.754003	0.00388263	0.178934	0.923019	-0.327419	0.0839795	0.273221	0.000467468	0.607606	0.712538	0.00126791	0.208486	-0.368275	-0.464956	0.196966	0.134221	0.000819118	0.80193	0.539881	0.00211394	0.195221	-5.86838	-0.390398	0.76675	0.211352	0.00158636	0.999765	0.69524	0.00383879	0.179101	44.8837	-0.323983	0.382324	0.290234	0.00119669	0.670825	0.75079	0.00284389	0.186043	0.488045	-0.320093	0.354214	0.29608	0.00114995	0.63396	0.739905	0.0027322	0.187016	0.00382843	-0.344115	0.206163	0.250223	0.000736087	0.277274	0.632833	0.0011657	0.195642
ENSG00000167004	PDIA3	protein disulfide isomerase family A member 3 [Source:HGNC Symbol;Acc:HGNC:4606]	protein_coding	2923	0.000427756	-0.303938	0.874434	0.0397109	0.00325748	0.986177	0.314354	0.00701751	0.159107	0.000501576	-0.302503	0.955558	0.0408274	0.00328669	0.9999	0.334827	0.00732857	0.158879	2.65046	-0.436634	0.0868386	0.0287701	0.00133369	0.459971	0.212618	0.00327304	0.206077	0.00820253	-0.25441	1.87928148354874e-10	0.0265848	3.27321372605864e-11	3.16089980167462e-09	0.242704	1.93638000524243e-10	0.491883	-0.00367448	-0.306168	0.664445	0.0376623	0.00304731	0.971157	0.325416	0.00667324	0.16081	-0.0304829	-0.299114	0.938604	0.0469483	0.0032829	0.999981	0.342619	0.00737943	0.158908	0.000849107	-0.292354	0.768181	0.0515569	0.00317615	0.936637	0.542312	0.0065474	0.159754	0.0732168	-0.301394	0.646051	0.0401293	0.00301909	0.999744	0.32921	0.00675359	0.161047	-0.0399264	-0.303692	0.826325	0.039267	0.0032268	0.975563	0.331167	0.00703446	0.159349	0.0155395	-0.232642	0.916888	0.144994	0.00546217	0.991692	0.61814	0.0112498	0.147318	0.132021	-0.286746	0.293983	0.0504063	0.00209354	0.999906	0.376327	0.00493634	0.170275	0.059484	-0.286168	0.659432	0.0577457	0.00303979	0.988904	0.425764	0.00676643	0.160873	0.0315994	-0.293094	0.822317	0.0533692	0.00322379	0.996984	0.448284	0.00712137	0.159373	0.085625	-0.284001	0.543704	0.0572006	0.00283015	0.987465	0.440413	0.00637757	0.16269	0.10457	-0.287626	0.644102	0.0547964	0.003016	0.851139	0.403819	0.00644697	0.161073	0.280898	-0.238021	0.0372762	0.104355	0.00057471	0.301536	0.515087	0.00147805	0.203644	0.152033	-0.225548	-0.29994	-0.361985	0.170262	0.100529	0.0402037	0.0162116	0.00161556	0.00114883	0.693686	0.782323	0.322218	0.224548	0.00382839	0.00283879	0.178648	0.18704	0.0109814	-0.300857	0.930246	0.0450541	0.00349434	0.99979	0.364067	0.00772618	0.159068	0.262812	-0.285043	0.366882	0.0546028	0.00251142	0.65731	0.388157	0.00545149	0.167556	0.0292399	-0.298499	0.814636	0.0453001	0.00342759	0.99987	0.342544	0.00762395	0.159568	-0.308788	1.85441	48.4667	-0.336133	-0.296308	-0.254682	0.277835	0.846057	0.0484337	0.025399	0.0510934	0.080829	0.00216202	0.00345182	0.000693522	0.879223	0.999765	0.335393	0.244359	0.421177	0.47923	0.00496716	0.0075886	0.00175904	0.171353	0.159386	0.199195	0.283937	-0.25062	0.222136	0.0994034	0.00189957	0.999172	0.545392	0.00451881	0.174608	0.370932	-0.286474	0.151444	0.0502239	0.00150079	0.628449	0.372667	0.00356537	0.180474	-0.225548	-0.361985	0.100529	0.0162116	0.00114883	0.782323	0.224548	0.00283879	0.18704	1.85441	-0.296308	0.846057	0.0510934	0.00345182	0.999765	0.421177	0.0075886	0.159386	48.4667	-0.254682	0.0484337	0.080829	0.000693522	0.335393	0.47923	0.00175904	0.199195	0.273618	-0.27579	0.281472	0.0636345	0.00217786	0.573587	0.424964	0.00479904	0.171169	0.00854473	-0.246193	3.64659735436607e-11	0.0286068	7.07473431893427e-12	6.98600365620831e-10	0.249347	4.51247462414918e-11	0.511714
ENSG00000125851	PCSK2	proprotein convertase subtilisin/kexin type 2 [Source:HGNC Symbol;Acc:HGNC:8744]	protein_coding	5126	-0.00271301	0.0455051	0.285841	0.738916	0.00637412	0.858452	0.933521	0.0125909	0.141578	0.00852289	0.0157337	0.313432	0.908378	0.00669502	0.9999	0.981911	0.0136085	0.140266	0.239413	0.0551944	0.871605	0.771274	0.0247526	0.956265	0.907182	0.0407697	0.118519	1.22189109138198e-05	0.0308575	0.992879	0.821801	0.0100142	0.99484	0.950809	0.0132584	0.129346	-0.00975875	0.0187012	0.21962	0.890504	0.00550049	0.90868	0.974588	0.011163	0.14549	0.172601	0.0166104	0.643283	0.905532	0.0092032	0.999981	0.979625	0.0180985	0.131662	0.00112004	0.0430061	0.679828	0.758403	0.00936489	0.905548	0.973634	0.0169771	0.131185	-0.0366309	0.0306754	0.807455	0.822483	0.00978322	0.999744	0.959823	0.0188019	0.129987	0.296265	0.0461854	0.0811867	0.731369	0.00295189	0.817611	0.935097	0.00651088	0.16162	-0.0713069	0.0721859	0.611555	0.629202	0.00806446	0.95718	0.920377	0.0158187	0.136791	0.0480401	0.0361986	0.686176	0.792056	0.00939101	0.999906	0.954283	0.0182624	0.131109	-0.235615	-0.0304072	0.061282	0.825216	0.00244265	0.988904	0.967637	0.00558308	0.166411	-0.269373	-0.0418686	0.0395971	0.761131	0.00180473	0.996984	0.961978	0.00426743	0.173964	-0.179035	-0.00604775	0.17591	0.965017	0.00482579	0.987465	0.993803	0.0101185	0.148933	-0.487783	-0.0344764	0.0201414	0.798614	0.00111049	0.337701	0.960844	0.002672	0.185826	0.103809	0.0552229	0.419806	0.693991	0.00842278	0.706216	0.933359	0.0156706	0.1356	0.117986	-0.434741	0.0336332	-0.0822973	0.260041	0.00055254	0.805526	0.532137	0.00658776	7.34259025547707e-05	0.73032	0.675116	0.953876	0.84939	0.0130538	0.000245571	0.142289	0.249919	-0.048514	0.0211691	0.681619	0.879524	0.0101896	0.99979	0.977703	0.0195684	0.130337	-0.210117	0.0167127	0.444643	0.90392	0.00864775	0.714007	0.980633	0.0160261	0.134875	-0.126405	0.011187	0.280845	0.935343	0.00687129	0.99987	0.986841	0.0140078	0.14115	-0.58692	-11.0508	12.2181	-0.0315842	-0.00943053	0.0433758	0.0269205	0.217757	0.601966	0.816879	0.946385	0.75575	0.00149666	0.00595917	0.00978205	0.855786	0.999765	0.820849	0.949975	0.991139	0.9534	0.00359413	0.0121878	0.0178782	0.180543	0.144988	0.131471	-0.216241	-0.00881796	0.324984	0.950724	0.00742411	0.999172	0.994739	0.0148682	0.139049	-0.142743	0.0247591	0.560459	0.857427	0.00952769	0.845291	0.970336	0.0179478	0.132201	-0.434741	-0.0822973	0.00055254	0.532137	7.34259025547707e-05	0.675116	0.84939	0.000245571	0.249919	-11.0508	-0.00943053	0.217757	0.946385	0.00595917	0.999765	0.991139	0.0121878	0.144988	12.2181	0.0433758	0.601966	0.75575	0.00978205	0.820849	0.9534	0.0178782	0.131471	-0.296114	0.00158799	0.215966	0.990845	0.00593083	0.509039	0.997633	0.0115389	0.145116	-0.000211681	0.0294141	0.87857	0.830063	0.00992301	0.907128	0.952476	0.0131293	0.129597
ENSG00000170421	KRT8	keratin 8 [Source:HGNC Symbol;Acc:HGNC:6446]	protein_coding	3856	-0.00235382	0.406736	0.615263	0.109562	0.0411517	0.947914	0.486704	0.0629283	0.0882216	-0.00412749	0.401257	0.79108	0.115065	0.0439836	0.9999	0.518078	0.0689773	0.0861533	-2.38556	0.683519	0.344918	0.0370134	0.0406222	0.683366	0.238525	0.0622375	0.101544	0.0093344	0.447688	0.000101945	0.0534826	9.50675451140731e-05	0.000342717	0.333561	0.000174579	0.241779	-0.00603377	0.386494	0.680811	0.127347	0.0424242	0.974082	0.53098	0.0653545	0.0872768	-0.368764	0.424256	0.590146	0.101667	0.0405904	0.999981	0.47442	0.0648089	0.0886466	-0.0117778	0.265479	0.0162564	0.286201	0.00487457	0.21626	0.844606	0.00956886	0.148669	-0.154434	0.393496	0.57573	0.119419	0.040249	0.999744	0.516146	0.0635903	0.0889078	-0.381674	0.37413	0.223687	0.136444	0.0260941	0.844019	0.544051	0.0430065	0.102024	-0.122976	0.383917	0.635995	0.16749	0.048476	0.960575	0.645603	0.0743361	0.0840812	-0.10603	0.382023	0.627356	0.132414	0.041407	0.999906	0.550959	0.0656892	0.0880299	0.0870176	0.416567	0.709697	0.109604	0.042901	0.988904	0.541181	0.0666018	0.0869294	-0.0956152	0.368177	0.694642	0.158501	0.0426587	0.996984	0.655616	0.0664466	0.0871055	-0.138843	0.365401	0.569645	0.155659	0.0401006	0.987465	0.629842	0.0629495	0.0890219	0.459706	0.455474	0.239123	0.0763504	0.0270401	0.58566	0.462459	0.0433267	0.100966	0.259033	0.46228	0.268202	0.0722948	0.0308926	0.582943	0.452926	0.0480203	0.0981072	0.174303	-0.243031	0.405894	0.33882	0.361641	0.305443	0.106575	0.189115	0.0357501	0.0329775	0.77787	0.832145	0.487588	0.609814	0.0560255	0.0524965	0.0936296	0.0961125	0.0510641	0.412769	0.812665	0.107748	0.0474841	0.99979	0.51496	0.0734429	0.0847391	0.593094	0.443042	0.234983	0.0802743	0.0288362	0.542565	0.452993	0.0452292	0.100198	-0.0539019	0.393729	0.80135	0.122323	0.0473615	0.99987	0.514774	0.0737356	0.0848213	-0.0509039	16.3261	66.0341	0.396806	0.462222	0.468243	0.917361	0.318262	0.119206	0.124141	0.0741652	0.0644222	0.0482709	0.0336471	0.01963	0.992367	0.999765	0.432693	0.485912	0.47987	0.440186	0.0735283	0.0544922	0.0326371	0.0842163	0.0954961	0.111638	0.149558	0.429901	0.709325	0.102739	0.0460799	0.999172	0.549506	0.0714836	0.0856917	0.621986	0.43016	0.161581	0.0862858	0.0234554	0.636869	0.463772	0.0389973	0.106389	-0.243031	0.33882	0.305443	0.189115	0.0329775	0.832145	0.609814	0.0524965	0.0961125	16.3261	0.462222	0.318262	0.0741652	0.0336471	0.999765	0.47987	0.0544922	0.0954961	66.0341	0.468243	0.119206	0.0644222	0.01963	0.432693	0.440186	0.0326371	0.111638	0.674015	0.469571	0.121028	0.0639093	0.0198088	0.403398	0.424964	0.0327409	0.111373	0.00966601	0.456664	6.73245236006992e-05	0.0480155	6.74263041815397e-05	0.00023247	0.319178	0.000126067	0.249129
ENSG00000120694	HSPH1	heat shock protein family H (Hsp110) member 1 [Source:HGNC Symbol;Acc:HGNC:16969]	protein_coding	10808	0.0150982	0.279064	0.016851	0.404984	0.0426712	0.4237	0.785693	0.0648942	0.0870964	0.0205367	0.324698	0.335347	0.34763	0.214714	0.9999	0.76422	0.268019	0.0312066	0.812418	0.263278	0.824799	0.575942	0.240876	0.938016	0.810268	0.286103	0.0307422	-0.0159503	0.269173	6.26574132719126e-07	0.364284	1.50653197319699e-05	3.68470927228777e-06	0.730675	3.15468037785191e-05	0.280033	0.0737179	0.452268	0.000128203	0.154324	0.00123768	0.0784525	0.573319	0.00301853	0.183204	0.200322	0.344517	0.831225	0.330701	0.278906	0.999981	0.741045	0.33648	0.0205252	-0.000253591	0.358204	0.970444	0.311351	0.282461	0.994915	0.855126	0.329662	0.0199891	0.54328	0.362629	0.149011	0.288254	0.149472	0.999744	0.715706	0.19558	0.0449975	-0.0282002	0.359505	0.947985	0.299604	0.282227	0.993658	0.724916	0.330502	0.0200242	-0.381143	0.239998	0.28334	0.524834	0.242619	0.871406	0.882918	0.296223	0.0266315	-0.248524	0.332976	0.406178	0.335686	0.230741	0.999906	0.758934	0.285307	0.028336	-0.0021122	0.360422	0.994747	0.311014	0.282569	0.999829	0.765614	0.334821	0.0199729	-0.0575701	0.345443	0.863252	0.333598	0.280174	0.996984	0.810094	0.333179	0.0203335	-0.38959	0.280816	0.243308	0.421406	0.187893	0.987465	0.845308	0.236756	0.0364057	-0.313995	0.318959	0.55906	0.36526	0.255908	0.805812	0.801101	0.30017	0.024119	-0.659054	0.204734	0.0397331	0.553875	0.0725735	0.304777	0.888675	0.100062	0.0709284	-0.457317	0.600631	0.347905	0.51423	0.081346	0.0650009	0.308048	0.144022	0.10923	0.0964742	0.668123	0.767043	0.726115	0.55195	0.145751	0.131519	0.0569008	0.061246	-0.309239	0.293756	0.297747	0.401954	0.204965	0.99979	0.812009	0.255589	0.0334401	-0.350959	0.333332	0.612579	0.341472	0.262692	0.821643	0.767327	0.304048	0.0233232	-0.370324	0.298943	0.209097	0.389252	0.175792	0.99987	0.78023	0.225885	0.0394202	-0.517769	9.56769	-66.3826	0.302116	0.392619	0.291128	0.444496	0.6731	0.259036	0.393055	0.272164	0.405061	0.238433	0.268764	0.193311	0.911259	0.999765	0.573592	0.759811	0.751711	0.828647	0.288807	0.323063	0.234849	0.027347	0.0223591	0.035743	-0.64214	0.238741	0.245287	0.506068	0.188794	0.999172	0.88167	0.238905	0.0366649	0.464888	0.378334	0.451256	0.276788	0.239655	0.793306	0.714587	0.286172	0.0271371	0.600631	0.51423	0.0650009	0.144022	0.0964742	0.767043	0.55195	0.131519	0.061246	9.56769	0.392619	0.6731	0.272164	0.268764	0.999765	0.751711	0.323063	0.0223591	-66.3826	0.291128	0.259036	0.405061	0.193311	0.573592	0.828647	0.234849	0.035743	-0.120134	0.345473	0.842751	0.327638	0.27976	0.93763	0.765351	0.320911	0.0206527	-0.0165373	0.253705	2.94804746475862e-07	0.388337	7.85403842224848e-06	1.8029710626622e-06	0.748176	1.70950019262791e-05	0.292923
ENSG00000149527	PLCH2	phospholipase C eta 2 [Source:HGNC Symbol;Acc:HGNC:29037]	protein_coding	9651	0.012998	-1.01026	0.0124955	0.000411462	0.00671862	0.385679	0.0387357	0.0131702	0.140172	0.0061008	-0.950527	0.729331	0.00128822	0.0679423	0.9999	0.0730318	0.100284	0.0722652	4.67089	-1.24219	0.119758	0.00167631	0.0338519	0.495315	0.0560727	0.0532932	0.107889	0.0011246	-0.933279	0.692719	0.001487	0.0670763	0.755581	0.0675513	0.077819	0.072685	-0.0161272	-0.959724	0.330155	0.00106126	0.0505772	0.929401	0.0687871	0.0762212	0.0817649	0.565499	-0.986199	0.465177	0.00102981	0.058684	0.999981	0.0608399	0.0889213	0.0770204	0.0182892	-0.740227	0.00080049	0.00763659	0.000859882	0.0410222	0.301907	0.00206162	0.191955	0.275523	-0.93891	0.376995	0.00131883	0.0537229	0.999744	0.0751769	0.0816538	0.0798488	-0.203538	-0.95033	0.567815	0.0012229	0.0631626	0.924563	0.0754918	0.091707	0.0746434	-0.60768	-0.995357	0.035781	0.00151548	0.0357345	0.688226	0.118014	0.0570995	0.093643	0.127348	-0.925406	0.606408	0.00166219	0.0645386	0.999906	0.0889039	0.0962367	0.0739429	-0.169764	-0.983843	0.520723	0.00111163	0.0612633	0.988904	0.0837991	0.0906445	0.0756327	-0.0917704	-0.964504	0.739241	0.00146878	0.0681562	0.996984	0.111531	0.0994849	0.0721623	0.310864	-0.875794	0.25928	0.00306492	0.0449761	0.987465	0.150043	0.069408	0.0854566	0.0659099	-0.930933	0.881953	0.00187678	0.070315	0.956267	0.102758	0.0984239	0.0711388	-0.367898	-1.02759	0.16724	0.000620623	0.0368667	0.479086	0.0581652	0.0558996	0.0926785	-0.221749	0.217573	-0.946967	-0.885544	0.30879	0.421945	0.00126849	0.0033314	0.050657	0.0582798	0.756532	0.865621	0.0690896	0.116979	0.0754074	0.0854645	0.082676	0.078154	0.00628804	-0.941032	0.979599	0.00169494	0.0731734	0.99979	0.0904827	0.106309	0.0706535	-0.533997	-0.979057	0.349507	0.000989954	0.0536694	0.643924	0.0668856	0.0771644	0.0808211	0.0526085	-0.934013	0.829612	0.00170864	0.0720132	0.99987	0.0783038	0.105656	0.0711871	0.0650107	8.4525	2.81794	-0.935377	-0.911277	-0.939511	0.907545	0.65147	0.953883	0.00190907	0.00258767	0.0017025	0.0728456	0.0681327	0.0731045	0.991065	0.999765	0.984156	0.071439	0.131958	0.0984851	0.104324	0.0999273	0.101577	0.0708035	0.0730281	0.070685	0.104091	-0.923081	0.820182	0.00263625	0.0718781	0.999172	0.136354	0.104719	0.0712497	-0.432785	-0.961749	0.395165	0.00113491	0.0566773	0.765458	0.0694501	0.0829508	0.0790591	0.217573	-0.885544	0.421945	0.0033314	0.0582798	0.865621	0.116979	0.0854645	0.078154	8.4525	-0.911277	0.65147	0.00258767	0.0681327	0.999765	0.131958	0.0999273	0.0730281	2.81794	-0.939511	0.953883	0.0017025	0.0731045	0.984156	0.0984851	0.101577	0.070685	-0.268543	-0.969151	0.590709	0.00122117	0.0661174	0.806282	0.0767605	0.0920283	0.0740208	0.000191022	-0.938512	0.947144	0.00142456	0.0707518	0.960806	0.0672096	0.0817177	0.0709351
ENSG00000104112	SCG3	secretogranin III [Source:HGNC Symbol;Acc:HGNC:13707]	protein_coding	29106	-0.00214573	-0.475913	0.414121	0.00112118	0.000373972	0.910389	0.0620406	0.00103112	0.211384	-6.56768e-05	-0.487437	0.994014	0.000911858	0.000497221	0.9999	0.0636648	0.00138323	0.204824	3.11962	-0.653287	0.0194864	0.000212609	6.42419659632755e-06	0.364558	0.0229404	2.94214911695336e-05	0.333673	0.00497699	-0.45891	0.000242097	0.000666166	1.27385181039327e-06	0.000736198	0.0463553	3.21179844486699e-06	0.327351	0.00402314	-0.482571	0.625271	0.000965756	0.000449141	0.965972	0.0655663	0.00122958	0.207176	0.546081	-0.532406	0.153384	0.000343029	0.000207286	0.999981	0.035332	0.000636013	0.224704	0.00309095	-0.453833	0.268251	0.00211161	0.000294254	0.681969	0.180921	0.000794582	0.216838	0.0938442	-0.487267	0.544841	0.000835007	0.000425229	0.999744	0.0602722	0.00119207	0.208436	-0.0503646	-0.490171	0.775948	0.000815924	0.00048036	0.967687	0.0624122	0.00131488	0.205623	0.230327	-0.346497	0.10564	0.0233399	0.000433528	0.756143	0.327121	0.00120638	0.210242	0.0783623	-0.478726	0.522784	0.00106679	0.000417709	0.999906	0.0725328	0.00118291	0.208847	0.127659	-0.454398	0.32971	0.00223637	0.000331236	0.988904	0.118086	0.000950316	0.214152	0.197678	-0.434235	0.146042	0.00333125	0.000200685	0.996984	0.163466	0.00060637	0.225424	0.241446	-0.437878	0.0757803	0.00256954	0.00012779	0.987465	0.135346	0.000404256	0.235366	0.18012	-0.463454	0.412612	0.00174825	0.00037328	0.714187	0.0991544	0.0010143	0.211426	0.319746	-0.416542	0.0139773	0.00363413	3.33741894885475e-05	0.260679	0.132919	0.000116919	0.266602	0.226824	-0.204301	-0.485899	-0.543964	0.0333833	0.125424	0.000664382	0.000283024	6.51190999447336e-05	0.000168556	0.651655	0.789113	0.0504266	0.0395032	0.000218809	0.000517407	0.252494	0.231735	0.166271	-0.456385	0.169157	0.00183614	0.000205533	0.99979	0.0929658	0.000628132	0.227298	0.449186	-0.459748	0.109792	0.00153746	0.000153938	0.399707	0.0830869	0.000459648	0.233752	0.0708949	-0.479439	0.557378	0.0011423	0.000399754	0.99987	0.0631827	0.001145	0.212124	-0.0799167	-6.86882	37.4691	-0.499188	-0.515877	-0.453197	0.772859	0.457592	0.117273	0.00085598	0.000612969	0.00187876	0.000446929	0.000365764	0.000161039	0.97202	0.999765	0.430637	0.0487932	0.0712482	0.103139	0.00123245	0.00104505	0.000477311	0.209534	0.214178	0.23275	0.569273	-0.385386	0.0103286	0.00779559	2.63093059834749e-05	0.999172	0.212576	9.89142429151029e-05	0.271533	0.360766	-0.474454	0.150212	0.00106792	0.000190153	0.627319	0.0683181	0.000568928	0.229043	-0.204301	-0.543964	0.125424	0.000283024	0.000168556	0.789113	0.0395032	0.000517407	0.231735	-6.86882	-0.515877	0.457592	0.000612969	0.000365764	0.999765	0.0712482	0.00104505	0.214178	37.4691	-0.453197	0.117273	0.00187876	0.000161039	0.430637	0.103139	0.000477311	0.23275	0.354146	-0.455271	0.149386	0.00185113	0.000189462	0.436229	0.0950977	0.000551245	0.229124	0.00512858	-0.454288	0.00018151	0.000724359	9.95265317033138e-07	0.000558239	0.0475993	2.52438012753766e-06	0.331856
ENSG00000149273	RPS3	ribosomal protein S3 [Source:HGNC Symbol;Acc:HGNC:10420]	protein_coding	6188	0.00238216	-0.0325417	0.415423	0.836118	1.79636476351265e-06	0.910389	0.960511	8.45974768439208e-06	0.321013	-0.00138742	-0.017168	0.886785	0.913508	2.40560936872689e-06	0.9999	0.98284	1.13186586444441e-05	0.315569	-0.78051	0.114246	0.628901	0.581025	8.07740639339696e-06	0.853323	0.813323	3.60640595324071e-05	0.328796	0.00648714	0.0177163	1.238486741202e-05	0.899155	3.36277109489584e-10	5.214074289245e-05	0.974975	1.62371351590631e-09	0.46	0.00129136	-0.0180192	0.888092	0.908934	2.40612068802684e-06	0.992714	0.979099	1.10854178554222e-05	0.315565	-0.252208	0.00109672	0.555737	0.994554	2.07386932248623e-06	0.999981	0.999253	9.94443999162217e-06	0.318342	-0.00553932	-0.0800491	0.0729457	0.611796	5.60167955405793e-07	0.419322	0.947593	2.81382290685005e-06	0.342202	0.0801785	-0.0193739	0.642306	0.90175	2.2013862364074e-06	0.999744	0.979385	1.03671439643939e-05	0.317229	-0.222593	-0.0311878	0.256755	0.841779	1.35285223493877e-06	0.854661	0.963527	6.59654173895851e-06	0.326247	-0.141479	-0.00547389	0.381582	0.974576	2.24792451674607e-06	0.900297	0.996372	1.05243738738566e-05	0.320004	0.141086	-0.00372597	0.300368	0.981047	1.49109664469338e-06	0.999906	0.996907	7.29455837984725e-06	0.324457	0.189315	0.0295506	0.193131	0.85346	1.1235185384268e-06	0.988904	0.974442	5.59902436179833e-06	0.329648	0.176217	0.0279111	0.245547	0.862439	1.31498938727405e-06	0.996984	0.980702	6.43151603000091e-06	0.326768	0.196937	0.0208994	0.195296	0.895164	1.13193592199001e-06	0.987465	0.983257	5.60873036268735e-06	0.329512	0.525033	0.0506289	0.0298406	0.745435	2.80854019496345e-07	0.347729	0.947726	1.50178584673373e-06	0.354369	0.280445	0.0478028	0.0550508	0.762096	4.89720005363322e-07	0.332773	0.948847	2.5409262921669e-06	0.34796	0.186929	-0.0850686	-0.0132808	-0.0393932	0.118385	0.569757	0.931938	0.808281	8.65040283598665e-07	2.26826326845021e-06	0.681895	0.906158	0.985177	0.953822	4.40157205687303e-06	1.0674844054145e-05	0.337694	0.319834	0.1512	0.0139619	0.263291	0.930064	1.48710176256571e-06	0.99979	0.986587	7.33712100354333e-06	0.32773	0.470255	0.0151536	0.133765	0.923174	9.43655304483851e-07	0.429228	0.984698	4.60993009276614e-06	0.336107	0.134585	0.00407942	0.317001	0.979442	1.66645813537152e-06	0.99987	0.996627	8.17165401002588e-06	0.325612	0.176544	5.7986	46.8479	0.00168346	0.00410987	0.029629	0.567269	0.574278	0.0785383	0.991656	0.979767	0.85039	2.26395788372955e-06	2.27601429535602e-06	6.40582199126617e-07	0.939493	0.999765	0.383184	0.998837	0.997419	0.970241	1.06353370351946e-05	1.07624439611767e-05	3.22086835065935e-06	0.31987	0.31977	0.343139	0.18814	0.0175956	0.455845	0.914602	2.0404582896576e-06	0.999172	0.989147	9.76847104800185e-06	0.321825	0.412539	0.00132179	0.140083	0.99325	9.74864682816756e-07	0.627319	0.998812	4.82699538093418e-06	0.335512	-0.0850686	-0.0393932	0.569757	0.808281	2.26826326845021e-06	0.906158	0.953822	1.0674844054145e-05	0.319834	5.7986	0.00410987	0.574278	0.979767	2.27601429535602e-06	0.999765	0.997419	1.07624439611767e-05	0.31977	46.8479	0.029629	0.0785383	0.85039	6.40582199126617e-07	0.383184	0.970241	3.22086835065935e-06	0.343139	0.533438	0.0360902	0.0502832	0.817591	4.56832561086932e-07	0.303238	0.96315	2.34919878051773e-06	0.349201	0.00671508	0.0239375	7.32899250955122e-06	0.863275	2.09075656094088e-10	3.16823224919432e-05	0.964749	1.01232024703511e-09	0.46668
ENSG00000087074	PPP1R15A	protein phosphatase 1 regulatory subunit 15A [Source:HGNC Symbol;Acc:HGNC:14375]	protein_coding	23645	0.0100633	-0.0581002	0.0508675	0.832353	0.0568111	0.597682	0.960081	0.0830998	0.0780623	0.0105837	-0.0222005	0.541132	0.936939	0.181061	0.9999	0.988171	0.231868	0.037823	5.18662	-0.348819	0.0795068	0.353559	0.0387303	0.450741	0.662177	0.059757	0.103216	0.0150028	0.0828368	2.4927966397039e-09	0.712349	6.87417807669065e-08	2.89425931281693e-08	0.911908	2.16670427304387e-07	0.378336	0.00732873	0.00556931	0.653347	0.984128	0.191033	0.968932	0.997455	0.238846	0.0357681	-0.0495203	0.000560249	0.948212	0.99844	0.203058	0.999981	0.999653	0.257227	0.0333998	0.0018623	0.0168094	0.737175	0.95311	0.196382	0.926578	0.996687	0.24066	0.0347005	-0.104877	-0.00382721	0.73282	0.98907	0.196145	0.999744	0.99676	0.24669	0.0347475	-0.379621	-0.0232378	0.277152	0.933414	0.139859	0.864317	0.985329	0.181291	0.0474268	-0.352227	0.0186261	0.218926	0.951086	0.125647	0.845355	0.992357	0.168518	0.0519022	-0.110059	-0.0159047	0.650651	0.954793	0.190833	0.999906	0.993959	0.242753	0.0358085	0.145732	0.0343426	0.575036	0.904778	0.184444	0.988904	0.983538	0.233379	0.0371162	0.0438714	0.00832593	0.871443	0.977011	0.20169	0.996984	0.997478	0.251717	0.0336635	0.114017	0.0199508	0.674879	0.944155	0.192567	0.987465	0.990465	0.241934	0.0354596	0.808126	0.104617	0.061182	0.708259	0.0633773	0.3939	0.940322	0.0901502	0.0745332	0.314401	0.0668451	0.230581	0.814732	0.134292	0.543519	0.966052	0.170256	0.0494873	0.178783	-0.269355	-0.00227829	-0.0763169	0.404388	0.31129	0.993509	0.790985	0.170564	0.153515	0.798263	0.833678	0.998436	0.948281	0.213414	0.195989	0.0405742	0.0445478	0.0850168	0.0114984	0.724965	0.967864	0.203865	0.99979	0.992894	0.254525	0.0336531	1.03884	0.0654348	0.0619612	0.813785	0.0668726	0.332774	0.961144	0.0933104	0.0736458	-0.0649448	-0.0162828	0.786958	0.954228	0.207065	0.99987	0.990354	0.260047	0.0330361	-0.677721	19.7851	93.0001	-0.0784754	0.0666622	0.086927	0.215925	0.280664	0.0494029	0.782791	0.816457	0.75498	0.130213	0.146797	0.0584952	0.867906	0.999765	0.336249	0.9408	0.968083	0.953396	0.172166	0.193185	0.0837671	0.0506102	0.046213	0.078034	0.228727	0.0362731	0.611156	0.901426	0.195566	0.999172	0.986169	0.246229	0.0352891	0.790947	0.0294761	0.111899	0.915473	0.0932305	0.617097	0.98387	0.127205	0.0624291	-0.269355	-0.0763169	0.31129	0.790985	0.153515	0.833678	0.948281	0.195989	0.0445478	19.7851	0.0666622	0.280664	0.816457	0.146797	0.999765	0.968083	0.193185	0.046213	93.0001	0.086927	0.0494029	0.75498	0.0584952	0.336249	0.953396	0.0837671	0.078034	1.01999	0.0958619	0.0352858	0.730003	0.0476676	0.281562	0.942561	0.0694908	0.0846165	0.0154263	0.0965527	1.18087747978923e-09	0.664746	3.49533130210576e-08	1.39677867222824e-08	0.891556	1.13294692431239e-07	0.389475
ENSG00000204628	RACK1	receptor for activated C kinase 1 [Source:HGNC Symbol;Acc:HGNC:4399]	protein_coding	10399	-0.000479363	0.115438	0.862493	0.439694	7.62957893867243e-06	0.98564	0.805234	3.13284032757092e-05	0.293489	-0.00840357	0.12768	0.359917	0.390981	5.30298347623988e-06	0.9999	0.786042	2.32771886511913e-05	0.300547	-1.41738	0.310644	0.339893	0.104761	9.81695259001092e-06	0.679144	0.388947	4.28654061696634e-05	0.324606	0.00552131	0.144614	9.90219298434718e-05	0.286776	7.24437429689993e-09	0.000333968	0.669975	2.72956268781782e-08	0.414499	-0.00340521	0.108621	0.694238	0.465638	7.21422367714319e-06	0.976029	0.832831	2.98645319989338e-05	0.294582	-0.288551	0.136538	0.475105	0.368923	6.14776491107433e-06	0.999981	0.767319	2.67203669813688e-05	0.29769	-0.0057551	0.0500533	0.04803	0.735625	1.31813663870773e-06	0.352454	0.971904	6.1546568458153e-06	0.326724	-0.0238011	0.112765	0.883983	0.448046	7.65948389999381e-06	0.999744	0.820746	3.20973256844454e-05	0.293413	-0.174322	0.103777	0.34755	0.483519	5.19835695181368e-06	0.879959	0.837288	2.24874163054325e-05	0.300931	-0.0954443	0.137674	0.532175	0.397907	6.18457238962287e-06	0.939217	0.832505	2.6368076462806e-05	0.300593	0.136881	0.128257	0.287228	0.387432	4.64357582123306e-06	0.999906	0.791179	2.05649720171509e-05	0.3031	0.178414	0.159176	0.194035	0.293691	3.615148718776e-06	0.988904	0.752345	1.6217504148955e-05	0.307881	0.129934	0.147884	0.365337	0.333902	5.34792182623963e-06	0.996984	0.810094	2.30465744649423e-05	0.300384	0.147315	0.143146	0.305893	0.342397	4.823487210518e-06	0.987465	0.799572	2.09427117909093e-05	0.30237	0.526301	0.183255	0.0208749	0.213628	6.86513819286789e-07	0.337701	0.675492	3.39116964009519e-06	0.338564	0.304711	0.187793	0.025928	0.204147	8.45835079745383e-07	0.281082	0.651355	4.1871150771312e-06	0.338103	0.190253	-0.107456	0.121155	0.0891301	0.0903105	0.444414	0.406732	0.558736	2.194645592837e-06	6.16650886650011e-06	0.673189	0.870548	0.790384	0.863932	1.02749316391914e-05	2.63456801806659e-05	0.320456	0.30065	0.148699	0.147813	0.241488	0.323838	4.32372777325311e-06	0.99979	0.763268	1.94129218925991e-05	0.307539	0.504091	0.151847	0.0864758	0.30324	2.126004816388e-06	0.367187	0.736862	9.70036320389664e-06	0.321053	0.115443	0.13542	0.361247	0.364383	5.51276657853628e-06	0.99987	0.765097	2.43005553883529e-05	0.302835	0.0159622	5.94256	42.797	0.118881	0.139005	0.159947	0.956145	0.539997	0.0873661	0.43369	0.362383	0.280741	8.01159576671347e-06	6.77588032942583e-06	2.14203649364869e-06	0.995434	0.999765	0.395362	0.783521	0.8144	0.74279	3.33845907314721e-05	2.89069030416309e-05	9.73721024401457e-06	0.295514	0.298807	0.320912	0.113354	0.138134	0.63289	0.372444	7.24040113736595e-06	0.999172	0.817672	3.09775418597647e-05	0.297506	0.365685	0.133585	0.16426	0.364798	3.35234213032134e-06	0.63916	0.780771	1.49739867675968e-05	0.312423	-0.107456	0.0891301	0.444414	0.558736	6.16650886650011e-06	0.870548	0.863932	2.63456801806659e-05	0.30065	5.94256	0.139005	0.539997	0.362383	6.77588032942583e-06	0.999765	0.8144	2.89069030416309e-05	0.298807	42.797	0.159947	0.0873661	0.280741	2.14203649364869e-06	0.395362	0.74279	9.73721024401457e-06	0.320912	0.553277	0.172438	0.0302627	0.240278	9.55413433725628e-07	0.272692	0.686276	4.63148459974264e-06	0.33588	0.00576226	0.150214	5.63772825279252e-05	0.265752	4.39505160338517e-09	0.00019824	0.648136	1.67601619611495e-08	0.422195
ENSG00000156976	EIF4A2	eukaryotic translation initiation factor 4A2 [Source:HGNC Symbol;Acc:HGNC:3284]	protein_coding	1974	0.0046238	-0.0533278	0.0303484	0.638345	1.86227132462651e-07	0.523909	0.897921	1.05432427701168e-06	0.361479	-0.00843781	-0.0133408	0.239402	0.908313	8.49950957445296e-07	0.9999	0.981911	4.37724743084327e-06	0.334717	0.300515	-0.102584	0.804438	0.510076	2.17737501364546e-06	0.929888	0.770851	1.10428505215268e-05	0.356119	0.00539169	0.00278631	5.67445146105149e-07	0.97768	1.29804521008492e-11	3.37225470147493e-06	0.996601	8.24393426160773e-11	0.50396	-1.70204e-05	-0.028265	0.997998	0.808244	1.59798559903532e-06	0.999764	0.955866	7.650055227927e-06	0.32318	-0.235168	-0.00892826	0.457008	0.939997	1.24203321884253e-06	0.999981	0.98692	6.2374470555727e-06	0.327815	-0.000453168	-0.0331877	0.844189	0.780031	1.57014222163804e-06	0.959619	0.97608	7.20043620529006e-06	0.323504	0.0978208	-0.0279454	0.442721	0.809202	1.22180887502966e-06	0.999744	0.956167	6.05116768718571e-06	0.328115	-0.236329	-0.0405271	0.10181	0.723405	4.70147463521409e-07	0.820521	0.932961	2.50240166948745e-06	0.345316	-0.00223052	-0.0246794	0.985193	0.847104	2.10889739535008e-06	0.998122	0.975902	9.94265580353042e-06	0.321205	0.00466602	-0.0277184	0.963161	0.812279	1.59643948196657e-06	0.999906	0.958741	7.76607899504241e-06	0.323197	-0.00302565	-0.0290298	0.977668	0.808071	1.59742039464933e-06	0.999062	0.963977	7.68460779909225e-06	0.323186	-0.018217	-0.0331575	0.871497	0.782408	1.57907348970668e-06	0.996984	0.965012	7.58932848852789e-06	0.323399	0.00940001	-0.02631	0.93369	0.82423	1.59296346130781e-06	0.997713	0.973084	7.64901864204256e-06	0.323238	0.0437529	-0.02239	0.809237	0.85028	1.55615973736172e-06	0.929585	0.971715	7.16157033743594e-06	0.323669	0.0952277	-0.00557866	0.383277	0.962622	1.37998629890043e-06	0.678748	0.991508	6.57025055719048e-06	0.329116	0.0961481	-0.157311	-0.0256366	-0.0687044	0.279886	0.153464	0.825187	0.563741	1.14595699864305e-06	7.70083132537658e-07	0.742085	0.792626	0.958778	0.865794	5.69175968340113e-06	3.97763476637989e-06	0.332545	0.339808	-0.00867583	-0.0294356	0.931181	0.804188	1.94390744607182e-06	0.99979	0.9637	9.38833294405065e-06	0.322734	0.0440213	-0.0246201	0.850662	0.834697	1.91932777908594e-06	0.942617	0.96644	8.84072033908833e-06	0.322972	0.10606	-0.0108855	0.286629	0.925945	1.16294792551545e-06	0.99987	0.983918	5.867190722181e-06	0.332275	0.269984	-5.80316	29.6642	0.00121672	-0.048966	0.00199881	0.235748	0.44726	0.133449	0.991799	0.682852	0.986358	1.02787662595347e-06	1.49969257991014e-06	6.98085653657967e-07	0.874186	0.999765	0.449085	0.998837	0.937017	0.997441	5.15201182355769e-06	7.34524571977647e-06	3.48808119836879e-06	0.334542	0.327573	0.341586	0.0582963	-0.0168691	0.755312	0.889878	1.86624998746269e-06	0.999172	0.983394	9.01536968635911e-06	0.323497	-0.0740017	-0.0309689	0.722442	0.791586	1.84176183961062e-06	0.911884	0.958978	8.67746758037557e-06	0.323744	-0.157311	-0.0687044	0.153464	0.563741	7.70083132537658e-07	0.792626	0.865794	3.97763476637989e-06	0.339808	-5.80316	-0.048966	0.44726	0.682852	1.49969257991014e-06	0.999765	0.937017	7.34524571977647e-06	0.327573	29.6642	0.00199881	0.133449	0.986358	6.98085653657967e-07	0.449085	0.997441	3.48808119836879e-06	0.341586	0.00920906	-0.0267282	0.964027	0.821803	1.94870659871732e-06	0.98486	0.964095	8.89530265311817e-06	0.322688	0.00537849	0.00664257	8.72531915049673e-07	0.947122	1.92899378054842e-11	4.75980572221381e-06	0.98687	1.14246070589497e-10	0.498826
ENSG00000167978	SRRM2	serine/arginine repetitive matrix 2 [Source:HGNC Symbol;Acc:HGNC:16639]	protein_coding	23524	0.00276677	0.115448	0.291963	0.413821	0.482905	0.860943	0.791344	0.524939	-0.00503954	0.000355101	0.12983	0.967663	0.362069	0.617469	0.9999	0.771744	0.660653	-0.0189796	2.08308	-0.142983	0.100709	0.375986	0.125057	0.475182	0.679684	0.163131	0.0591983	0.00208959	0.142483	0.136759	0.308762	0.365203	0.196873	0.687658	0.381638	0.00864316	-0.00516811	0.124057	0.530462	0.380961	0.568619	0.957392	0.782842	0.608606	-0.0140315	-0.121728	0.140455	0.751895	0.332942	0.605127	0.999981	0.742321	0.650761	-0.0177361	0.00126204	0.144225	0.652482	0.319153	0.592271	0.893313	0.857259	0.630878	-0.0164367	0.0485609	0.130605	0.754378	0.356089	0.605384	0.999744	0.767567	0.646103	-0.0177621	-0.196077	0.120266	0.266442	0.392924	0.468684	0.858708	0.790943	0.510573	-0.00348733	-0.0367947	0.101925	0.801039	0.512587	0.641391	0.979633	0.877267	0.679054	-0.0216337	-0.0269893	0.127417	0.826089	0.370312	0.611608	0.999906	0.783592	0.6559	-0.0183895	-0.07605	0.110705	0.562462	0.445998	0.575788	0.988904	0.847746	0.617009	-0.0147629	-0.167447	0.085293	0.219341	0.555786	0.438201	0.996984	0.907554	0.488964	-8.13833e-05	-0.0598931	0.118135	0.662701	0.412542	0.593833	0.987465	0.840928	0.634223	-0.0165949	-0.338967	0.0851046	0.121343	0.549814	0.347388	0.472659	0.890259	0.390985	0.0109292	-0.111013	0.108431	0.400839	0.452391	0.50816	0.69113	0.8419	0.54289	-0.00782957	-0.0500313	-0.0307656	0.133112	0.12613	0.643039	0.818598	0.347225	0.3875	0.567482	0.587576	0.894602	0.967933	0.757508	0.773959	0.602584	0.621445	-0.0140733	-0.0161442	-0.02663	0.128672	0.82652	0.371256	0.588145	0.99979	0.796451	0.63038	-0.0162026	-0.271965	0.115453	0.334893	0.416799	0.482031	0.632801	0.81773	0.518141	-0.00499301	0.054261	0.142735	0.653179	0.31801	0.569069	0.99987	0.732744	0.614717	-0.0142376	0.0700553	-9.60127	-31.13	0.141649	0.0988886	0.103047	0.800057	0.297805	0.193741	0.328051	0.494184	0.468482	0.586139	0.464458	0.398989	0.97626	0.999765	0.512244	0.713733	0.875906	0.863236	0.626327	0.516297	0.439598	-0.0159967	-0.00304673	0.00455646	-0.116591	0.112601	0.606176	0.445158	0.561209	0.999172	0.854173	0.605471	-0.0134231	-0.365766	0.117745	0.144137	0.401212	0.35478	0.627319	0.803489	0.40198	0.0101038	-0.0307656	0.12613	0.818598	0.3875	0.587576	0.967933	0.773959	0.621445	-0.0161442	-9.60127	0.0988886	0.297805	0.494184	0.464458	0.999765	0.875906	0.516297	-0.00304673	-31.13	0.103047	0.193741	0.468482	0.398989	0.512244	0.863236	0.439598	0.00455646	-0.311995	0.102996	0.204229	0.469234	0.407001	0.497389	0.849024	0.44557	0.00359108	0.00151208	0.140265	0.288981	0.319801	0.481315	0.367741	0.694416	0.495578	-0.00486709
ENSG00000079689	SCGN	secretagogin, EF-hand calcium binding protein [Source:HGNC Symbol;Acc:HGNC:16941]	protein_coding	10590	0.00473438	-0.632717	0.144577	0.000457152	0.00636782	0.764379	0.0404745	0.0125808	0.141604	-0.00110511	-0.605081	0.91895	0.000905664	0.0146599	0.9999	0.0635318	0.0268474	0.118718	0.680326	-0.59256	0.703126	0.0113328	0.0101507	0.885886	0.139571	0.0189532	0.147221	-0.000963429	-0.612578	0.582292	0.000735726	0.0130886	0.657005	0.0475389	0.0170074	0.121911	0.000125441	-0.606878	0.990214	0.000844581	0.0147179	0.999413	0.063087	0.0262287	0.118607	0.253462	-0.627851	0.595274	0.000721688	0.0131927	0.999981	0.0492309	0.0247196	0.121689	0.00693316	-0.531397	0.0434573	0.00308118	0.00289262	0.336169	0.205471	0.00602079	0.162136	-0.0907876	-0.60731	0.636967	0.000801057	0.013501	0.999744	0.0595492	0.0248347	0.12104	0.177799	-0.597792	0.417209	0.000949298	0.0113932	0.893075	0.0665749	0.020998	0.125782	-0.193176	-0.643252	0.284718	0.00116679	0.0182455	0.871406	0.10419	0.0320838	0.113772	0.114537	-0.594131	0.451302	0.00105176	0.0118048	0.999906	0.0725328	0.0223039	0.124795	0.125324	-0.574484	0.441063	0.00190119	0.0116849	0.988904	0.110801	0.0218264	0.125079	0.226852	-0.545846	0.179174	0.0030104	0.00724679	0.996984	0.15542	0.0144174	0.138142	0.207567	-0.564328	0.2209	0.00196726	0.00818315	0.987465	0.117408	0.0159878	0.13486	0.378346	-0.556412	0.163744	0.0022347	0.00686772	0.51568	0.110178	0.0132489	0.139584	0.0596111	-0.596762	0.717078	0.00130621	0.0142416	0.877929	0.0825686	0.0246413	0.120907	0.110723	-0.00368393	-0.60826	-0.611538	0.40848	0.982372	0.000795963	0.00109116	0.0114868	0.0149817	0.801267	0.996617	0.0559487	0.0698427	0.0210921	0.0267309	0.126988	0.119459	0.211532	-0.566992	0.158688	0.00181076	0.00686242	0.99979	0.0929658	0.0139121	0.141185	0.350143	-0.586493	0.317669	0.00128252	0.0101505	0.618107	0.0760232	0.0184334	0.130444	-0.0326248	-0.615733	0.82797	0.000802292	0.0147132	0.99987	0.0541964	0.0270259	0.119977	-0.213439	16.5367	53.2089	-0.633396	-0.549829	-0.557399	0.534213	0.147727	0.0724717	0.000652479	0.00273167	0.00196221	0.012898	0.00657047	0.00416794	0.930315	0.999765	0.374951	0.0424314	0.135451	0.104899	0.0235399	0.0132736	0.00849487	0.123723	0.14236	0.15447	0.118041	-0.588751	0.674557	0.00181584	0.0139952	0.999172	0.118508	0.0257297	0.121404	0.533875	-0.586618	0.0854414	0.0010498	0.0046454	0.608625	0.0683181	0.00956384	0.151616	-0.00368393	-0.611538	0.982372	0.00109116	0.0149817	0.996617	0.0698427	0.0267309	0.119459	16.5367	-0.549829	0.147727	0.00273167	0.00657047	0.999765	0.135451	0.0132736	0.14236	53.2089	-0.557399	0.0724717	0.00196221	0.00416794	0.374951	0.104899	0.00849487	0.15447	0.437709	-0.566857	0.151193	0.00179876	0.00666403	0.439162	0.0944223	0.0127674	0.141978	-0.00068103	-0.611451	0.700972	0.000763985	0.0139013	0.763183	0.0488	0.0179491	0.120218
ENSG00000089009	RPL6	ribosomal protein L6 [Source:HGNC Symbol;Acc:HGNC:10362]	protein_coding	6128	-0.00136684	0.0218514	0.624918	0.884594	4.80785886253825e-09	0.948724	0.973217	3.61127478317585e-08	0.420821	-0.01102	0.0339002	0.234109	0.820722	2.76549727124157e-09	0.9999	0.960859	2.18779225191833e-08	0.429225	-0.896355	0.196234	0.537775	0.293731	7.01862795808969e-10	0.802755	0.611382	6.8752153152549e-09	0.497465	0.0063643	0.0510642	6.52596577290794e-06	0.699916	3.35842744199254e-13	2.96267169694791e-05	0.907192	2.90180404311033e-12	0.548712	-0.00126746	0.0128667	0.884952	0.93181	5.32608261647756e-09	0.992155	0.984953	3.96190471642589e-08	0.41925	-0.194305	0.0303957	0.634532	0.843044	4.83740936538083e-09	0.999981	0.963175	3.69890258199609e-08	0.420727	-0.00289588	-0.0171558	0.329444	0.910472	3.440899470086e-09	0.72974	0.99462	2.58079864364129e-08	0.425921	-0.00308607	0.014427	0.985067	0.923377	5.37778583236531e-09	0.999744	0.984402	4.03207971272766e-08	0.419101	-0.134018	0.00747087	0.475469	0.960234	4.23488613471844e-09	0.907908	0.991927	3.20753698285227e-08	0.422762	-0.0202312	0.0835622	0.895263	0.609869	3.76525404192232e-09	0.989071	0.913626	2.91877330835454e-08	0.428417	0.175675	0.0342252	0.175687	0.81836	2.27160129796579e-09	0.999906	0.959256	1.82200989226971e-08	0.432181	0.197311	0.0656825	0.154912	0.666628	2.07770594777341e-09	0.988904	0.92849	1.67370203690214e-08	0.433516	0.200926	0.0686305	0.164642	0.65435	2.16984677133979e-09	0.996984	0.935764	1.74375557838917e-08	0.432867	0.224431	0.060611	0.121229	0.687694	1.73864201689071e-09	0.987465	0.939704	1.42250042483005e-08	0.436171	0.42633	0.0714777	0.0657271	0.634033	1.09242690954452e-09	0.400181	0.920921	8.90985271657517e-09	0.443029	0.374655	0.10319	0.00663978	0.484311	2.45174487707987e-10	0.246994	0.859368	2.22076638713643e-09	0.468515	0.217784	-0.116095	0.0209184	-0.0139372	0.0558589	0.416187	0.887141	0.928218	1.41964677888027e-09	5.81147896211599e-09	0.656297	0.86503	0.975109	0.983787	1.17257526325458e-08	4.39526104274029e-08	0.443115	0.421735	0.202982	0.0581847	0.114458	0.699668	2.45799243323203e-09	0.99979	0.935318	1.981440936297e-08	0.434897	0.640329	0.0604053	0.0312631	0.682994	8.92848192827893e-10	0.290756	0.926892	7.48754514307825e-09	0.449952	0.126849	0.0364106	0.323457	0.809774	5.01532458689135e-09	0.99987	0.955805	3.87194223951249e-08	0.424013	-0.0308579	5.04068	58.1659	0.0130633	0.0348794	0.0744941	0.916702	0.609208	0.0212942	0.932421	0.821797	0.614875	7.88331696645814e-09	7.01012949192314e-09	6.52264250177997e-10	0.992367	0.999765	0.296143	0.981087	0.968328	0.912415	5.78963264398617e-08	5.25406175104297e-08	5.57331005716773e-09	0.416987	0.41882	0.454528	0.272676	0.0667801	0.25672	0.668758	4.33278100041696e-09	0.999172	0.933766	3.36121705796701e-08	0.426265	0.4351	0.035888	0.10272	0.8094	2.2675739656964e-09	0.609975	0.961727	1.80832287965808e-08	0.436113	-0.116095	-0.0139372	0.416187	0.928218	5.81147896211599e-09	0.86503	0.983787	4.39526104274029e-08	0.421735	5.04068	0.0348794	0.609208	0.821797	7.01012949192314e-09	0.999765	0.968328	5.25406175104297e-08	0.41882	58.1659	0.0744941	0.0212942	0.614875	6.52264250177997e-10	0.296143	0.912415	5.57331005716773e-09	0.454528	0.546231	0.0709217	0.0355025	0.634038	9.89527162952168e-10	0.281725	0.915332	8.23194808172044e-09	0.448445	0.00672055	0.0580279	2.20628054051619e-06	0.657476	1.23220423178714e-13	1.08673941586127e-05	0.888675	1.09560860028048e-12	0.560215
ENSG00000143878	RHOB	ras homolog family member B [Source:HGNC Symbol;Acc:HGNC:668]	protein_coding	388	0.00017009	0.951799	0.981304	0.0168215	0.00462921	0.998554	0.210582	0.00953335	0.150021	-0.0121644	0.974207	0.613941	0.0144243	0.00417713	0.9999	0.213097	0.00902955	0.152698	-6.46499	1.51882	0.096718	0.00290022	0.000226451	0.469071	0.0721181	0.000693689	0.252103	-0.0254177	0.806437	6.99539253448416e-15	0.00334593	3.21176159735952e-15	1.01780515435299e-12	0.0970927	4.02553685510013e-14	0.599491	0.0393895	1.0015	0.0801625	0.0103714	0.00131485	0.858732	0.189954	0.00318361	0.181734	0.0181216	0.951233	0.986375	0.0190326	0.00462969	0.999981	0.231304	0.00996023	0.150019	-0.00909685	0.853481	0.236999	0.0330132	0.0026191	0.652766	0.473885	0.00551047	0.164653	0.448933	0.954092	0.292277	0.0153512	0.00294895	0.999744	0.215864	0.00661448	0.161646	0.321348	0.969423	0.509628	0.0144203	0.00388235	0.914823	0.212184	0.0082856	0.154594	-0.360731	0.776784	0.367891	0.0707844	0.00779762	0.895575	0.491569	0.0153619	0.137711	-0.269303	0.922386	0.42533	0.0198731	0.00357803	0.999906	0.252122	0.00789945	0.156699	-0.352207	0.861246	0.329331	0.0328739	0.0031453	0.988904	0.341506	0.00697294	0.160003	-0.413711	0.841135	0.271128	0.0376289	0.00282836	0.996984	0.400155	0.00634741	0.162706	-0.547716	0.840034	0.145252	0.0344134	0.00194389	0.987465	0.367182	0.00456794	0.172122	-0.91274	0.8306	0.130136	0.0365506	0.0018121	0.482283	0.346456	0.00411556	0.173863	-1.0298	0.721052	0.00387324	0.0601567	0.000158983	0.246152	0.423264	0.000474236	0.233036	-0.603676	0.633914	0.947083	1.12516	0.0404482	0.0843554	0.0145997	0.00544503	0.000936134	0.00156018	0.651655	0.778881	0.205686	0.145258	0.00236173	0.00371578	0.192008	0.179513	-0.438524	0.869358	0.18918	0.0291166	0.00262183	0.99979	0.307357	0.00601298	0.16646	-1.463	0.859084	0.058365	0.0282097	0.00121229	0.328112	0.290389	0.00287441	0.185726	-0.277953	0.915782	0.404109	0.0217565	0.00398999	0.99987	0.246148	0.00872015	0.155613	0.381642	-3.57025	-139.29	1.00051	0.946597	0.820504	0.617342	0.888944	0.0337508	0.0137839	0.0205357	0.0356933	0.00478063	0.00524545	0.000822044	0.949433	0.999765	0.310194	0.180664	0.295686	0.349594	0.00995255	0.0109191	0.00204396	0.150858	0.148396	0.195135	-0.813615	0.809275	0.190912	0.0473762	0.00263634	0.999172	0.422439	0.00604161	0.166319	-0.822016	0.922823	0.235945	0.0195537	0.00298874	0.675148	0.247897	0.00653877	0.163105	0.633914	1.12516	0.0843554	0.00544503	0.00156018	0.778881	0.145258	0.00371578	0.179513	-3.57025	0.946597	0.888944	0.0205357	0.00524545	0.999765	0.295686	0.0109191	0.148396	-139.29	0.820504	0.0337508	0.0356933	0.000822044	0.310194	0.349594	0.00204396	0.195135	-1.13996	0.845849	0.0919436	0.0323523	0.00165299	0.364974	0.317437	0.00375541	0.178079	-0.026273	0.782307	9.16394549624408e-16	0.00353097	4.59157739730335e-16	1.74700278162246e-13	0.100225	6.3224592540234e-15	0.618905
ENSG00000134548	SPX	spexin hormone [Source:HGNC Symbol;Acc:HGNC:28139]	protein_coding	80763	-0.00404536	1.20968	0.611553	0.0058782	0.154748	0.947141	0.133066	0.196479	0.0437185	-0.0149454	1.21413	0.572469	0.00572956	0.151759	0.9999	0.145878	0.199325	0.0444386	-5.58188	1.61687	0.208522	0.0054344	0.097397	0.575257	0.0981494	0.131835	0.0691824	0.00458174	1.2141	0.282519	0.00530416	0.115352	0.36298	0.118731	0.129228	0.0543149	-0.0168368	1.16688	0.499357	0.00756798	0.145154	0.957086	0.168189	0.188779	0.0460722	-1.57752	1.3173	0.173403	0.00307358	0.091093	0.999981	0.09992	0.12961	0.0624829	-0.0307402	0.852373	0.000153677	0.035597	0.000693761	0.0170075	0.483767	0.00170438	0.197039	0.0686932	1.18794	0.883742	0.00659589	0.166892	0.999744	0.152482	0.214873	0.0409045	-1.16277	1.1273	0.0276419	0.00796366	0.0311354	0.753095	0.165865	0.0499386	0.0967426	0.0302169	1.17613	0.945527	0.0142641	0.23946	0.994541	0.2698	0.293088	0.0271706	0.0782172	1.19654	0.83333	0.00646325	0.165682	0.999906	0.160855	0.215502	0.0411773	0.0948474	1.21236	0.811485	0.00700987	0.165019	0.991896	0.189658	0.212252	0.0413274	-0.124521	1.15414	0.763773	0.0104338	0.163272	0.996984	0.256869	0.210343	0.0417254	-0.101422	1.16686	0.807232	0.0087588	0.16488	0.994321	0.219561	0.212112	0.0413589	0.406302	1.24209	0.541986	0.00538094	0.149173	0.79724	0.159535	0.188388	0.0450711	-0.0411723	1.19479	0.917615	0.00723935	0.150227	0.969563	0.176598	0.18789	0.0453552	-0.00229839	0.119764	1.20429	1.23559	0.994352	0.766412	0.00568145	0.00584015	0.150744	0.146508	0.998768	0.956593	0.136938	0.149827	0.192042	0.18831	0.0452273	0.0462859	-0.09694	1.18436	0.790657	0.00728457	0.147354	0.99979	0.17282	0.193783	0.0460726	-0.430986	1.17469	0.611914	0.00733851	0.138672	0.821401	0.163953	0.175115	0.0483129	0.534294	1.28878	0.138519	0.0030425	0.0719448	0.99987	0.102353	0.10557	0.0712188	1.40635	-31.1162	-110.225	1.35469	1.09003	1.09418	0.0878588	0.261337	0.124991	0.00204633	0.0136679	0.0115824	0.0557754	0.0992543	0.0680302	0.855786	0.999765	0.440008	0.0744333	0.254133	0.221899	0.0831635	0.138179	0.0955279	0.0795785	0.0602588	0.073078	-0.40742	1.12901	0.548807	0.0123121	0.134121	0.999172	0.262197	0.178559	0.0495338	-0.777353	1.16945	0.303354	0.00696611	0.106282	0.716624	0.160862	0.142243	0.0578649	0.119764	1.23559	0.766412	0.00584015	0.146508	0.956593	0.149827	0.18831	0.0462859	-31.1162	1.09003	0.261337	0.0136679	0.0992543	0.999765	0.254133	0.138179	0.0602588	-110.225	1.09418	0.124991	0.0115824	0.0680302	0.440008	0.221899	0.0955279	0.073078	-0.169473	1.18741	0.819396	0.00712402	0.14823	0.926361	0.170175	0.185252	0.0458525	0.00396787	1.21347	0.358228	0.00543372	0.127876	0.440242	0.12193	0.142255	0.0506563
ENSG00000135486	HNRNPA1	heterogeneous nuclear ribonucleoprotein A1 [Source:HGNC Symbol;Acc:HGNC:5031]	protein_coding	3178	0.00304601	-0.0482799	0.241924	0.729675	3.71841458248114e-15	0.838821	0.930132	6.48493996673114e-14	0.597988	0.00274463	-0.0366031	0.752092	0.795063	6.88577858386972e-15	0.9999	0.954359	1.17046984653589e-13	0.591597	0.365404	-0.0546081	0.810879	0.780205	1.09580803596072e-12	0.932335	0.910814	1.64260677206043e-11	0.5861	0.00804869	0.0145664	7.73705844354343e-11	0.892651	7.00344561986373e-24	1.50305544329005e-09	0.973095	2.72872077840608e-22	0.758253	-0.00771305	-0.0413079	0.344668	0.767577	4.68586934378604e-15	0.930628	0.945101	8.0640361924576e-14	0.595602	-0.259718	-0.0104233	0.496152	0.941976	5.77279096503677e-15	0.999981	0.987312	9.95926109606592e-14	0.593437	-0.00122679	-0.0451389	0.659106	0.752701	6.57617417071191e-15	0.896231	0.97331	1.10788566636301e-13	0.592078	-0.126549	-0.0321417	0.410397	0.817874	5.20212944397108e-15	0.999744	0.958578	8.95989281550185e-14	0.594518	-0.162115	-0.0401813	0.35502	0.773681	4.77207687398952e-15	0.881021	0.946869	8.19206530034868e-14	0.595413	-0.0244512	-0.0153968	0.865977	0.920496	1.07129874413445e-14	0.986925	0.989591	1.78887974883317e-13	0.591381	-0.0296998	-0.035101	0.807476	0.803114	7.02205762608886e-15	0.999906	0.956345	1.19268821972002e-13	0.591392	0.0921881	-0.00781221	0.47898	0.956654	5.66724317407092e-15	0.988904	0.992602	9.66497225243602e-14	0.593629	0.0553279	-0.0168323	0.683774	0.907403	6.66838673431629e-15	0.996984	0.989021	1.12524293912559e-13	0.591933	0.0913418	-0.0129627	0.502247	0.927532	5.80924254560991e-15	0.987465	0.989703	9.91526664511566e-14	0.593371	0.488493	0.033603	0.02326	0.808548	5.92026096761165e-16	0.341049	0.963988	1.12183014291556e-14	0.616425	0.251454	0.02852	0.0537983	0.839493	1.76630817020854e-15	0.330728	0.970597	3.22366734994375e-14	0.610021	0.159987	-0.165399	-0.0264083	-0.0729224	0.134325	0.213641	0.849217	0.612102	3.62093097204619e-15	5.07501570301472e-15	0.686714	0.804469	0.966061	0.88533	6.44457568899854e-14	8.84344863625832e-14	0.602708	0.599219	0.10798	-0.007507	0.371185	0.957933	7.29243307356981e-15	0.99979	0.991165	1.26018573528815e-13	0.595436	0.555568	0.00845769	0.0458746	0.95136	1.55106924915348e-15	0.310527	0.989241	2.85588909715816e-14	0.61133	0.0483769	-0.0221094	0.68759	0.87626	9.93769635942823e-15	0.99987	0.972443	1.6906272318419e-13	0.592176	-0.0153861	7.08385	64.842	-0.0314003	-0.00373266	0.0350487	0.955476	0.441322	0.00562997	0.827279	0.979366	0.796884	1.07321915826646e-14	8.06230413228804e-15	2.58686980491099e-16	0.995434	0.999765	0.285398	0.953383	0.997419	0.962009	1.80658558308187e-13	1.37270294416027e-13	5.30793029200968e-15	0.591362	0.594382	0.628904	0.120192	-0.00753191	0.593646	0.959031	9.36226314568556e-15	0.999172	0.995545	1.59273300906896e-13	0.592806	0.364208	-0.0134111	0.144295	0.923366	3.82010137428293e-15	0.627319	0.98569	6.72428334968957e-14	0.602157	-0.165399	-0.0729224	0.213641	0.612102	5.07501570301472e-15	0.804469	0.88533	8.84344863625832e-14	0.599219	7.08385	-0.00373266	0.441322	0.979366	8.06230413228804e-15	0.999765	0.997419	1.37270294416027e-13	0.594382	64.842	0.0350487	0.00562997	0.796884	2.58686980491099e-16	0.285398	0.962009	5.30793029200968e-15	0.628904	0.539451	0.0241269	0.0259547	0.861801	9.66296006354165e-16	0.26535	0.974217	1.82438790455579e-14	0.616057	0.00836936	0.0225308	1.53538760538648e-11	0.831518	1.46434921519334e-24	3.35559606278058e-10	0.953009	6.08128737950351e-23	0.767569
ENSG00000133872	SARAF	store-operated calcium entry associated regulatory factor [Source:HGNC Symbol;Acc:HGNC:28789]	protein_coding	51669	0.000592867	-0.298736	0.833097	0.051446	3.32792182979527e-06	0.982101	0.35141	1.48362420378659e-05	0.309452	-0.00359596	-0.289168	0.70057	0.0592518	3.17565096969428e-06	0.9999	0.39627	1.4617830547668e-05	0.310339	3.35722	-0.516704	0.0313557	0.0102588	4.64312816489153e-07	0.394572	0.133402	2.72972378069323e-06	0.386581	0.00925626	-0.242248	1.1216891085948e-12	0.0304988	1.22874980435773e-16	4.81193063781927e-11	0.258109	1.9178821027357e-15	0.631497	-0.00416374	-0.300676	0.636252	0.0491838	3.06851095880627e-06	0.967961	0.359059	1.37920585458897e-05	0.310988	-0.123692	-0.28536	0.763589	0.0675615	3.25927095541077e-06	0.999981	0.400207	1.50560371887825e-05	0.309847	0.00283389	-0.264604	0.342714	0.0875614	2.2579114636937e-06	0.740524	0.63279	1.0025203993515e-05	0.316755	-0.0437112	-0.295653	0.79204	0.0526226	3.29031623416667e-06	0.999744	0.369506	1.49049247916551e-05	0.309667	-0.106999	-0.301081	0.571266	0.0486463	2.93676290382357e-06	0.925777	0.360961	1.33937503237512e-05	0.311817	0.0215229	-0.237322	0.889766	0.153824	7.38053253712845e-06	0.988965	0.63137	3.09346011215742e-05	0.297129	0.120509	-0.281945	0.357129	0.0642864	2.31214174284297e-06	0.999906	0.414536	1.0913434914154e-05	0.316311	0.192975	-0.2454	0.166727	0.112357	1.42523648552078e-06	0.988904	0.547088	6.93161999012282e-06	0.325289	0.201806	-0.241088	0.165196	0.12039	1.41625513537404e-06	0.996984	0.594409	6.88311243788653e-06	0.325405	0.24063	-0.246012	0.0981669	0.106646	9.79232476919388e-07	0.987465	0.551318	4.91529817003252e-06	0.332151	0.500345	-0.228575	0.0310888	0.129552	4.0774413265392e-07	0.347779	0.563819	2.10875576037719e-06	0.347833	0.35821	-0.215734	0.00985026	0.148843	2.00524542431195e-07	0.256326	0.584668	1.1224411164443e-06	0.36368	0.16722	-0.110397	-0.295252	-0.327563	0.1453	0.441043	0.0507189	0.0374455	1.60774232156824e-06	3.21666754163893e-06	0.691651	0.870125	0.356025	0.316832	7.75398394588523e-06	1.46767510682762e-05	0.32628	0.313212	0.122656	-0.273479	0.344182	0.0763349	2.80628737057301e-06	0.99979	0.450564	1.31622216032782e-05	0.315809	0.68836	-0.251404	0.0207364	0.0915387	3.67106381570629e-07	0.279826	0.474804	1.94181387048417e-06	0.353085	0.0838396	-0.2855	0.516133	0.0636165	3.47707492361357e-06	0.99987	0.394399	1.60514801110947e-05	0.311725	-0.338398	7.5672	60.1613	-0.33493	-0.270952	-0.238625	0.251016	0.443861	0.017481	0.0313026	0.0833927	0.109997	2.31642760027233e-06	3.2273001825743e-06	3.19995596158089e-07	0.874186	0.999765	0.294516	0.266853	0.50217	0.534716	1.08524189712376e-05	1.476736476768e-05	1.71108413612572e-06	0.319438	0.313149	0.35551	0.400068	-0.224778	0.0956451	0.149781	1.19240022071168e-06	0.999172	0.621669	5.98530253127317e-06	0.331814	0.610234	-0.271366	0.0214552	0.0673924	3.77265154074281e-07	0.607038	0.418543	2.03355598114839e-06	0.352601	-0.110397	-0.327563	0.441043	0.0374455	3.21666754163893e-06	0.870125	0.316832	1.46767510682762e-05	0.313212	7.5672	-0.270952	0.443861	0.0833927	3.2273001825743e-06	0.999765	0.50217	1.476736476768e-05	0.313149	60.1613	-0.238625	0.017481	0.109997	3.19995596158089e-07	0.294516	0.534716	1.71108413612572e-06	0.35551	0.661195	-0.232708	0.0106693	0.117224	2.14118294716316e-07	0.238905	0.529402	1.18168308749805e-06	0.362541	0.0095548	-0.233544	2.56470291329151e-13	0.0336914	2.9896367202763e-17	1.16002627856398e-11	0.269459	4.96824134201827e-16	0.644516
ENSG00000164266	SPINK1	serine peptidase inhibitor Kazal type 1 [Source:HGNC Symbol;Acc:HGNC:11244]	protein_coding	6690	-0.0250507	1.47375	0.0237478	0.0138366	0.00130181	0.476126	0.192822	0.00311435	0.181976	-0.0453376	1.41793	0.223559	0.0204284	0.00576878	0.9999	0.24804	0.011969	0.14423	-6.87213	2.09214	0.274386	0.0108534	0.0062349	0.633123	0.136444	0.0124506	0.162087	0.0120868	1.40742	0.0427186	0.0188698	0.00197829	0.0720904	0.209389	0.00293478	0.171686	-0.034413	1.29524	0.327359	0.0336907	0.00710763	0.929401	0.311754	0.0139563	0.138663	-1.44662	1.45667	0.378169	0.0199375	0.00764338	0.999981	0.234866	0.0154396	0.136706	-0.0454287	0.842257	6.89019028755014e-05	0.13495	1.23348313307275e-05	0.0111998	0.705845	4.6216189567282e-05	0.284024	0.0995974	1.33816	0.880632	0.0288685	0.0102963	0.999744	0.284633	0.019631	0.128581	-0.686848	1.30216	0.362795	0.0328334	0.00748837	0.881517	0.305701	0.0146223	0.137259	0.432209	1.44566	0.48818	0.0316176	0.0117275	0.928371	0.365828	0.0219072	0.126406	-0.0514753	1.33206	0.921869	0.0303594	0.0103487	0.999906	0.302718	0.0198887	0.128441	0.104907	1.3651	0.851786	0.0301908	0.0102464	0.992828	0.329592	0.0194691	0.128715	-0.085429	1.31481	0.883916	0.0375089	0.0103013	0.996987	0.400001	0.019543	0.128568	-0.172901	1.30228	0.768261	0.0367193	0.0100395	0.991482	0.376709	0.0190898	0.129277	0.57584	1.4149	0.54043	0.023557	0.00896251	0.796345	0.285622	0.0166658	0.132385	0.402461	1.4508	0.474813	0.0202319	0.00858843	0.743058	0.26309	0.0159446	0.135065	0.206916	-0.122019	1.36186	1.32568	0.652702	0.830887	0.0258257	0.035057	0.00970001	0.0103177	0.899584	0.9706	0.263829	0.310117	0.0182311	0.0193798	0.131705	0.129989	0.147808	1.38798	0.775149	0.0254067	0.0101728	0.99979	0.287601	0.0195434	0.130383	0.619216	1.40012	0.606961	0.0232138	0.00946543	0.818799	0.267879	0.0173391	0.132383	0.569128	1.44748	0.266921	0.0183379	0.00644482	0.99987	0.225763	0.0132462	0.142881	1.72542	-41.9333	-85.8007	1.542	1.20348	1.27178	0.140386	0.285597	0.401803	0.0127216	0.0530952	0.0390878	0.00441302	0.00668681	0.0079586	0.855786	0.999765	0.686639	0.173678	0.425867	0.363406	0.00928856	0.013487	0.0149127	0.152969	0.141886	0.137153	0.760094	1.49807	0.429519	0.0186123	0.00821129	0.999172	0.300891	0.0162492	0.136297	-0.0787837	1.35399	0.94151	0.0273063	0.010482	0.982311	0.283077	0.0194931	0.129549	-0.122019	1.32568	0.830887	0.035057	0.0103177	0.9706	0.310117	0.0193798	0.129989	-41.9333	1.20348	0.285597	0.0530952	0.00668681	0.999765	0.425867	0.013487	0.141886	-85.8007	1.27178	0.401803	0.0390878	0.0079586	0.686639	0.363406	0.0149127	0.137153	0.493089	1.40678	0.63903	0.0233677	0.00963335	0.83581	0.2764	0.0175622	0.131896	0.0114287	1.41199	0.0587256	0.0189355	0.00246533	0.094658	0.209337	0.00358748	0.166178
ENSG00000009307	CSDE1	cold shock domain containing E1 [Source:HGNC Symbol;Acc:HGNC:29905]	protein_coding	7812	0.0010833	-0.00782948	0.640925	0.950084	0.000225704	0.951445	0.990597	0.000656967	0.222804	-0.0057086	0.00813008	0.459313	0.948109	0.000195698	0.9999	0.990545	0.000600457	0.225983	1.11672	-0.104715	0.398949	0.536595	0.000117936	0.720533	0.786723	0.00039073	0.268031	0.00871252	0.0481896	4.69591043008889e-18	0.538974	9.3012526638888e-20	1.62838520680716e-14	0.835039	2.30109230588431e-18	0.692916	-0.00981273	-0.0141055	0.175054	0.909077	0.000111655	0.897294	0.979108	0.000352841	0.238302	0.0210224	-0.00367934	0.950668	0.977012	0.000247505	0.999981	0.99637	0.000746749	0.220738	0.00121263	0.0112764	0.623771	0.929416	0.000223467	0.884916	0.99539	0.000620839	0.223026	-0.167466	-0.00246373	0.219305	0.984076	0.000128936	0.999744	0.99622	0.000410189	0.235172	-0.212341	-0.012989	0.17168	0.91619	0.000110247	0.834932	0.982182	0.000352405	0.238578	0.133281	0.0569869	0.29851	0.675478	0.000215317	0.874431	0.933495	0.000644774	0.226252	0.012223	-0.000575792	0.910205	0.99633	0.000246558	0.999906	0.998973	0.000738537	0.220824	0.1153	0.0279934	0.318576	0.826108	0.000161222	0.988904	0.967808	0.000498348	0.230271	0.0623518	0.014865	0.605547	0.907966	0.000220962	0.996984	0.989209	0.000660347	0.223278	0.088644	0.016285	0.463834	0.897692	0.000196627	0.987465	0.983479	0.000594971	0.225878	0.333206	0.042629	0.0837561	0.733062	6.7458508849075e-05	0.426697	0.945756	0.000219201	0.249118	0.315763	0.0730872	0.00582964	0.550031	8.83194527099749e-06	0.246152	0.886367	3.53583708501778e-05	0.293588	0.177041	-0.186954	0.00361173	-0.0488848	0.0613232	0.112726	0.976478	0.700349	5.47403316504116e-05	8.4395662442746e-05	0.65635	0.78302	0.99515	0.92061	0.000187293	0.000278256	0.256195	0.246916	0.137781	0.0282963	0.198088	0.822111	0.000122842	0.99979	0.965795	0.000395705	0.238734	0.658671	0.0452125	0.00715079	0.708239	1.04149075874467e-05	0.273061	0.935525	4.07776754355318e-05	0.290315	0.0862192	0.0135347	0.419412	0.914342	0.000190051	0.99987	0.98157	0.00059009	0.229055	-0.182816	-2.4888	41.6233	-0.0196373	-0.00923463	0.0415069	0.454736	0.761265	0.048163	0.877573	0.942799	0.737766	0.000197871	0.000242067	4.5828575381819e-05	0.912719	0.999765	0.334696	0.965127	0.990951	0.951557	0.0005945	0.000720934	0.000155219	0.228151	0.223609	0.259956	0.162449	0.0299447	0.416693	0.817903	0.000189421	0.999172	0.969393	0.000583953	0.229129	0.304448	0.0135704	0.170134	0.912948	0.000111344	0.64255	0.983043	0.000351751	0.240888	-0.186954	-0.0488848	0.112726	0.700349	8.4395662442746e-05	0.78302	0.92061	0.000278256	0.246916	-2.4888	-0.00923463	0.761265	0.942799	0.000242067	0.999765	0.990951	0.000720934	0.223609	41.6233	0.0415069	0.048163	0.737766	4.5828575381819e-05	0.334696	0.951557	0.000155219	0.259956	0.496129	0.049463	0.0210867	0.687531	2.44850645530055e-05	0.258304	0.929501	8.77884289315582e-05	0.273013	0.00882044	0.0552595	4.48835701393691e-18	0.481259	8.90259977255962e-20	5.18804200177618e-15	0.804867	2.15882856489365e-18	0.693255
ENSG00000163399	ATP1A1	ATPase Na+/K+ transporting subunit alpha 1 [Source:HGNC Symbol;Acc:HGNC:799]	protein_coding	476	-0.00153247	0.0327602	0.574349	0.823526	3.03411397024967e-16	0.941797	0.958186	6.11111086786202e-15	0.62291	0.000107515	0.0242568	0.990553	0.869203	3.53787980037581e-16	0.9999	0.971498	7.17437886224359e-15	0.62143	-1.55935	0.125765	0.314295	0.525611	2.14190887201876e-14	0.663128	0.781394	4.11872051674883e-13	0.631737	0.000292644	0.0261309	0.841743	0.858565	3.47007679642549e-16	0.879334	0.962933	5.04884040744258e-15	0.621617	-0.0123569	0.00914294	0.145794	0.949683	1.26158980052575e-16	0.887196	0.989934	2.68116827270059e-15	0.631249	-0.271627	0.046757	0.495706	0.754717	2.82212567997396e-16	0.999981	0.938143	5.78494058103824e-15	0.623606	-0.00323691	-0.010866	0.263675	0.941731	1.92476061812386e-16	0.678028	0.995881	3.96893651344748e-15	0.62726	-0.0612604	0.0242597	0.703362	0.868295	3.29683810811359e-16	0.999744	0.970698	6.63385045236087e-15	0.622111	-0.0216891	0.0233194	0.905966	0.873723	3.51415354328607e-16	0.98492	0.970772	7.04132749426725e-15	0.621495	0.189681	0.0162799	0.206254	0.91845	1.86688022090671e-16	0.837523	0.989591	3.92346564405908e-15	0.632014	-0.0532097	0.0184529	0.675933	0.900081	3.24941446348533e-16	0.999906	0.979175	6.5829909763657e-15	0.622251	-0.010943	0.0216045	0.935991	0.885957	3.5270231256808e-16	0.996952	0.979761	7.06967660432704e-15	0.62146	-0.118147	-0.00742012	0.404349	0.960728	2.52140185429462e-16	0.996984	0.996133	5.15326984090903e-15	0.624686	-0.127645	-0.00181503	0.368954	0.990253	2.38766905587326e-16	0.987465	0.998578	4.86560650112625e-15	0.625207	-0.148033	0.00464045	0.516585	0.975185	2.88245537675397e-16	0.783039	0.994516	5.74066133412697e-15	0.623403	-0.0924107	0.00811	0.498458	0.956573	2.22114664123734e-16	0.757024	0.990817	4.62226894178423e-15	0.630361	-0.0902212	0.0980088	0.0276391	0.0551056	0.417536	0.478479	0.849233	0.713269	2.01573965722259e-16	2.17388834231295e-16	0.806466	0.882675	0.966061	0.925373	4.26214220611516e-15	4.57792721155498e-15	0.631285	0.630566	0.0400533	0.0377791	0.749442	0.798742	2.64236887769897e-16	0.99979	0.96263	5.49771268694048e-15	0.628701	-0.0399215	0.0267806	0.891248	0.855765	2.75187321549142e-16	0.960843	0.970431	5.66885882391233e-15	0.628312	0.034647	0.0350024	0.781144	0.812097	2.67452010481381e-16	0.99987	0.956117	5.56941965157815e-15	0.628585	0.0915253	-14.7287	-43.25	0.0393117	-0.0245795	-0.0136981	0.748533	0.120275	0.078968	0.791983	0.867982	0.924849	2.64138122989681e-16	8.55632803175881e-17	6.16249381764167e-17	0.967328	0.999765	0.383611	0.943054	0.977467	0.987269	5.4628805038999e-15	1.90398888800828e-15	1.36546162268214e-15	0.628704	0.639342	0.642379	0.028737	0.03484	0.902112	0.818976	2.75666085107844e-16	0.999172	0.969587	5.77594014778832e-15	0.628295	0.14246	0.0359195	0.583767	0.805897	2.39903780000781e-16	0.857007	0.961218	5.02156745140469e-15	0.629625	0.0980088	0.0551056	0.478479	0.713269	2.17388834231295e-16	0.882675	0.925373	4.57792721155498e-15	0.630566	-14.7287	-0.0245795	0.120275	0.867982	8.55632803175881e-17	0.999765	0.977467	1.90398888800828e-15	0.639342	-43.25	-0.0136981	0.078968	0.924849	6.16249381764167e-17	0.383611	0.987269	1.36546162268214e-15	0.642379	0.012071	0.0307322	0.962241	0.835704	2.77402945130803e-16	0.984032	0.966817	5.70320719011018e-15	0.628235	0.000337908	0.0266384	0.819789	0.855909	3.44979407586837e-16	0.861571	0.962493	4.87280485692582e-15	0.621674
ENSG00000120738	EGR1	early growth response 1 [Source:HGNC Symbol;Acc:HGNC:3238]	protein_coding	1958	0.00793437	0.222409	0.197041	0.500551	0.0023394	0.809886	0.837647	0.00523692	0.167497	0.0215957	0.22731	0.291775	0.493045	0.00293564	0.9999	0.846736	0.00663902	0.161761	-3.23835	0.283208	0.35839	0.530118	0.00414219	0.69184	0.783133	0.00876194	0.174175	-0.0177311	0.163407	2.86919691052291e-09	0.540527	6.07163425239787e-10	3.26988934267494e-08	0.836192	2.80420390216956e-09	0.451563	0.0375953	0.312013	0.0493494	0.337557	0.000935997	0.788262	0.754303	0.00236911	0.189931	-0.922911	0.341257	0.305637	0.313399	0.00301107	0.999981	0.727945	0.00684756	0.161115	-0.00534229	0.207172	0.415953	0.540071	0.0035275	0.786471	0.931688	0.00718837	0.157065	0.701943	0.267595	0.051245	0.409421	0.00096121	0.999744	0.796478	0.00245386	0.189295	-0.26621	0.251616	0.521328	0.448364	0.0039058	0.91577	0.817259	0.00832625	0.154439	-0.0732648	0.0295894	0.82772	0.934208	0.00811345	0.981978	0.990831	0.0158938	0.136625	-0.143297	0.249311	0.618889	0.454173	0.00417426	0.999906	0.828634	0.00903085	0.152716	-0.166264	0.22227	0.589532	0.51429	0.00410105	0.988904	0.876787	0.00879654	0.153175	-0.204103	0.210402	0.524902	0.53857	0.00391695	0.996984	0.903814	0.00842162	0.154365	-0.341269	0.19524	0.28815	0.561194	0.00291548	0.987465	0.902433	0.00653587	0.161936	-0.956577	0.137466	0.0615849	0.678372	0.00109307	0.3939	0.932757	0.00263528	0.186207	-0.579499	0.129885	0.0607732	0.697424	0.0012151	0.34212	0.933399	0.00288305	0.18567	-0.31102	0.266222	0.25768	0.333667	0.220188	0.3993	0.436472	0.330896	0.00279902	0.00386882	0.711585	0.860792	0.811768	0.734343	0.00619999	0.00827454	0.164788	0.156418	-0.234746	0.215819	0.411965	0.522887	0.00392792	0.99979	0.873196	0.00854898	0.156022	-0.931835	0.200093	0.160045	0.547886	0.00230648	0.458752	0.874918	0.00505196	0.169718	-0.0353083	0.258606	0.901431	0.443161	0.0051256	0.99987	0.812443	0.0108532	0.149011	0.11131	-35.5141	-137.715	0.276087	0.133725	0.126552	0.864586	0.100911	0.0134926	0.418782	0.691958	0.697708	0.00509729	0.0017141	0.000406399	0.98467	0.999765	0.292901	0.774987	0.939253	0.93964	0.0105035	0.00411113	0.00109344	0.149158	0.177175	0.211742	-0.831609	0.110422	0.116582	0.747275	0.0018845	0.999172	0.952326	0.00449144	0.174807	-1.14608	0.212754	0.0512009	0.515544	0.00107803	0.607038	0.863425	0.00265891	0.188589	0.266222	0.333667	0.3993	0.330896	0.00386882	0.860792	0.734343	0.00827454	0.156418	-35.5141	0.133725	0.100911	0.691958	0.0017141	0.999765	0.939253	0.00411113	0.177175	-137.715	0.126552	0.0134926	0.697708	0.000406399	0.292901	0.93964	0.00109344	0.211742	-1.13203	0.151115	0.0492752	0.64773	0.00104934	0.302165	0.918779	0.00252086	0.189245	-0.0180525	0.148358	2.17722091667311e-09	0.577291	4.70846694422884e-10	2.38189438764917e-08	0.855858	2.13755974779893e-09	0.455212
ENSG00000144655	CSRNP1	cysteine and serine rich nuclear protein 1 [Source:HGNC Symbol;Acc:HGNC:14300]	protein_coding	64651	0.00806684	0.0220455	0.0469813	0.918763	0.103157	0.591647	0.981785	0.138694	0.0582154	0.00502209	0.0569375	0.713176	0.797188	0.335023	0.9999	0.954968	0.390701	0.0125605	3.63492	-0.157657	0.12309	0.598979	0.148202	0.49808	0.823141	0.189101	0.052177	0.00683666	0.105154	0.00138562	0.612024	0.0101878	0.00347759	0.871819	0.0134686	0.128873	0.00139227	0.067532	0.913857	0.759932	0.346497	0.993027	0.943959	0.397027	0.0110455	-0.46909	0.104337	0.434208	0.643047	0.293275	0.999981	0.89949	0.350743	0.018387	0.00342505	0.103173	0.432906	0.646235	0.292985	0.796801	0.958617	0.340019	0.0184294	-0.0363499	0.0656967	0.880719	0.765654	0.345481	0.999744	0.944626	0.398333	0.0111783	-0.158662	0.0575612	0.565503	0.794001	0.317435	0.924335	0.951996	0.365296	0.0149512	-0.429706	0.0591152	0.0551183	0.8021	0.102715	0.706782	0.962886	0.141604	0.0590626	-0.106024	0.0538646	0.579844	0.807485	0.319542	0.999906	0.957572	0.376381	0.0146602	0.0287241	0.0732679	0.888612	0.746626	0.345753	0.995537	0.949994	0.397774	0.0111427	-0.0676459	0.0475621	0.751532	0.834529	0.338238	0.996984	0.974914	0.39127	0.0121326	0.0604765	0.0782501	0.777815	0.727685	0.34015	0.993091	0.949343	0.392783	0.0118795	0.523155	0.135804	0.12551	0.540959	0.174043	0.477134	0.887659	0.215109	0.039324	0.0573711	0.0798062	0.782404	0.725132	0.348346	0.909069	0.940194	0.388991	0.0109465	0.0465063	-0.126587	0.0674832	0.0334725	0.783726	0.547127	0.760953	0.883296	0.348436	0.322043	0.943713	0.900311	0.942839	0.972232	0.39404	0.369699	0.0109347	0.0145007	0.0855967	0.0841466	0.653261	0.708531	0.33663	0.99979	0.937634	0.390365	0.012507	0.610971	0.108534	0.166031	0.623982	0.204138	0.465119	0.906856	0.24435	0.0336002	-0.07955	0.0539376	0.674587	0.809412	0.33899	0.99987	0.955768	0.394266	0.0121898	-0.563232	12.984	45.7581	0.00629365	0.114207	0.112241	0.192031	0.369913	0.223685	0.977607	0.615162	0.614912	0.218091	0.284328	0.233151	0.862626	0.999765	0.541288	0.994334	0.918255	0.912415	0.267831	0.338797	0.276281	0.0309655	0.0199579	0.0282633	-0.00917371	0.0648141	0.97939	0.779403	0.355537	0.999172	0.959394	0.409574	0.0100054	0.643984	0.0954098	0.1006	0.662978	0.159958	0.609975	0.920349	0.202205	0.0430059	-0.126587	0.0334725	0.547127	0.883296	0.322043	0.900311	0.972232	0.369699	0.0145007	12.984	0.114207	0.369913	0.615162	0.284328	0.999765	0.918255	0.338797	0.0199579	45.7581	0.112241	0.223685	0.614912	0.233151	0.541288	0.912415	0.276281	0.0282633	0.717309	0.138157	0.0612707	0.531031	0.123011	0.319932	0.874019	0.157655	0.0526664	0.00688056	0.110437	0.00147903	0.594752	0.0106804	0.00363657	0.864255	0.0140653	0.127571
ENSG00000142534	RPS11	ribosomal protein S11 [Source:HGNC Symbol;Acc:HGNC:10384]	protein_coding	6205	-0.00239939	0.0802003	0.474754	0.657174	2.21079616646128e-08	0.92253	0.90398	1.48188869327942e-07	0.396885	-0.00957628	0.0840977	0.390559	0.641497	1.98926007406499e-08	0.9999	0.909319	1.3704816258608e-07	0.398578	-1.29615	0.324812	0.464195	0.15452	1.32334952279619e-08	0.76058	0.460594	1.04136195806723e-07	0.450442	0.00638242	0.103916	0.00022664	0.531635	4.59958100141594e-11	0.000694134	0.831669	2.64288545472135e-10	0.487359	-0.00210772	0.0645734	0.841292	0.720896	2.75343607247187e-08	0.989157	0.934981	1.8216753805156e-07	0.393348	-0.0460013	0.0709621	0.925437	0.700966	2.7939391401036e-08	0.999981	0.919816	1.87578889154551e-07	0.393111	-0.00466564	0.0162846	0.18999	0.928889	1.25825032208308e-08	0.607209	0.995226	8.58332990205263e-08	0.405859	0.052697	0.0673446	0.790228	0.708686	2.71436642836369e-08	0.999744	0.931451	1.81067995859362e-07	0.393579	-0.204192	0.0565709	0.365124	0.752998	1.91368235333834e-08	0.881969	0.942935	1.30844807898645e-07	0.399198	-0.136635	0.118393	0.459386	0.546909	1.96489019334818e-08	0.922267	0.891141	1.34081683708764e-07	0.402494	0.170128	0.0863477	0.276115	0.631264	1.6131146848363e-08	0.999906	0.907933	1.12324177150951e-07	0.401923	0.164844	0.109997	0.324299	0.551104	1.78314733722692e-08	0.988904	0.890749	1.22281356289859e-07	0.400326	0.205643	0.12265	0.237379	0.507246	1.46237469040585e-08	0.996984	0.891667	1.02238467098737e-07	0.403481	0.222973	0.113058	0.201211	0.534883	1.30873581065016e-08	0.987465	0.893909	9.22410476842385e-08	0.405238	0.452496	0.127726	0.104894	0.481441	8.21152431953836e-09	0.452317	0.862928	5.77973528390782e-08	0.41255	0.349047	0.147709	0.0373478	0.414597	4.81816038774328e-09	0.301846	0.823141	3.58535926421268e-08	0.424632	0.222849	-0.151919	0.0714782	0.0271671	0.105046	0.3764	0.688969	0.883886	1.0728337089254e-08	2.54019989590596e-08	0.676357	0.855438	0.924759	0.972354	7.68113494421949e-08	1.7142847562186e-07	0.412143	0.398343	0.165573	0.100931	0.286641	0.581534	2.15461018923758e-08	0.99979	0.895095	1.49180764050839e-07	0.401008	0.582137	0.106857	0.105883	0.553549	1.07917633982205e-08	0.395664	0.878195	7.5702437378077e-08	0.41205	0.0972026	0.0821788	0.530231	0.652947	3.04447664667947e-08	0.99987	0.911148	2.05727122802251e-07	0.395396	0.0179357	6.50167	57.6343	0.0687337	0.0907001	0.124417	0.959708	0.583654	0.0593011	0.710907	0.626547	0.490041	3.65326462512277e-08	3.18015673242781e-08	6.94023788965215e-09	0.99573	0.999765	0.356133	0.914748	0.922083	0.870818	2.3985428775735e-07	2.12480221499335e-07	5.00862259910172e-08	0.392412	0.394684	0.418976	0.252581	0.113518	0.383383	0.547105	2.56711558617505e-08	0.999172	0.895283	1.74832755764184e-07	0.398172	0.376753	0.0837234	0.242188	0.642918	1.9330251815678e-08	0.678485	0.914011	1.317344314697e-07	0.402757	-0.151919	0.0271671	0.3764	0.883886	2.54019989590596e-08	0.855438	0.972354	1.7142847562186e-07	0.398343	6.50167	0.0907001	0.583654	0.626547	3.18015673242781e-08	0.999765	0.922083	2.12480221499335e-07	0.394684	57.6343	0.124417	0.0593011	0.490041	6.94023788965215e-09	0.356133	0.870818	5.00862259910172e-08	0.418976	0.494606	0.116219	0.1158	0.522132	1.15300169930423e-08	0.395685	0.872136	8.00980078655221e-08	0.411003	0.00658571	0.109901	0.00016573	0.506993	3.4747613875622e-11	0.000514577	0.818313	1.96296186341622e-10	0.491091
ENSG00000228253	MT-ATP8	mitochondrially encoded ATP synthase membrane subunit 8 [Source:HGNC Symbol;Acc:HGNC:7415]	protein_coding	4509	0.000355903	-0.151705	0.87858	0.228911	5.44736721744187e-41	0.986594	0.644395	1.2734598014168e-38	0.909505	-0.00866907	-0.134462	0.261221	0.282509	2.9306057550161e-41	0.9999	0.716115	6.85103183582753e-39	0.910887	-1.61551	-0.0365611	0.236947	0.833755	8.88976525650391e-35	0.601358	0.935053	1.72860239183944e-32	0.905745	0.00141427	-0.141634	0.256152	0.255698	2.89104739054337e-41	0.334452	0.639675	6.01511320076455e-39	0.910917	0.00172755	-0.147634	0.812764	0.240279	5.3587914147927e-41	0.989157	0.672116	1.25275296827165e-38	0.909542	-0.190414	-0.134134	0.575773	0.295366	4.71213045316943e-41	0.999981	0.71187	1.10157962032183e-38	0.90983	0.00422113	-0.103724	0.0858512	0.409436	1.2591098403013e-41	0.452691	0.895476	2.97693628833055e-39	0.912736	0.046327	-0.149632	0.735717	0.232656	5.2059740389344e-41	0.999744	0.662856	1.19028017422054e-38	0.909607	-0.147477	-0.157439	0.345093	0.208174	3.52816968811807e-41	0.879732	0.635785	8.34171574215734e-39	0.910476	0.0158865	-0.0984486	0.901584	0.472429	1.97984168060127e-40	0.990294	0.862138	4.57695400073223e-38	0.909238	0.250413	-0.121566	0.0190597	0.317704	3.52196550444212e-42	0.999906	0.744975	8.72357312921699e-40	0.915452	0.210307	-0.0951525	0.067538	0.450436	1.03515188031675e-41	0.988904	0.850125	2.47555977262877e-39	0.91316	0.172064	-0.103364	0.15284	0.418395	1.98217905016882e-41	0.996984	0.857142	4.63384464245083e-39	0.911748	0.142754	-0.120404	0.238002	0.341718	2.74588008565955e-41	0.987465	0.799551	6.41918888339692e-39	0.911031	-0.0961828	-0.162643	0.62148	0.204009	4.87845147062567e-41	0.839688	0.66155	1.10327240541128e-38	0.909753	0.334492	-0.0711649	0.0035169	0.559702	2.92912259962056e-42	0.246152	0.890379	7.43211278142749e-40	0.918358	0.252225	-0.208742	-0.143408	-0.203164	0.00720654	0.0770752	0.234505	0.11231	5.60674525011322e-42	4.3537905869632e-41	0.651655	0.774014	0.658893	0.501016	1.38873740087924e-39	1.01780861744221e-38	0.917015	0.912629	0.187862	-0.109977	0.0790246	0.380719	4.44331878442864e-41	0.99979	0.801663	1.03873809695306e-38	0.912584	0.335464	-0.125611	0.179579	0.318063	8.44700231560594e-41	0.482417	0.75013	1.9103079367228e-38	0.911161	0.257489	-0.107989	0.014566	0.377736	1.04951674955336e-41	0.99987	0.77415	2.63087295074785e-39	0.915698	0.24712	-6.04744	11.544	-0.122264	-0.1709	-0.137147	0.313307	0.461343	0.589266	0.339201	0.186955	0.282807	1.25074829845756e-40	1.5855651434253e-40	1.79786799896232e-40	0.889799	0.999765	0.812563	0.723426	0.665717	0.74394	2.85967792282506e-38	3.66547426378964e-38	4.06591756374023e-38	0.91028	0.909744	0.909458	0.24643	-0.10312	0.218351	0.427857	9.74631795748087e-41	0.999172	0.845314	2.27844821823985e-38	0.910841	-0.0790359	-0.152231	0.724173	0.228946	1.95451395159979e-40	0.912361	0.668179	4.37264701903066e-38	0.909268	-0.208742	-0.203164	0.0770752	0.11231	4.3537905869632e-41	0.774014	0.501016	1.01780861744221e-38	0.912629	-6.04744	-0.1709	0.461343	0.186955	1.5855651434253e-40	0.999765	0.665717	3.66547426378964e-38	0.909744	11.544	-0.137147	0.589266	0.282807	1.79786799896232e-40	0.812563	0.74394	4.06591756374023e-38	0.909458	0.0510373	-0.143587	0.816112	0.262025	2.0246383612016e-40	0.924485	0.708474	4.48134316416601e-38	0.909187	0.00144861	-0.140378	0.250393	0.260048	2.84558514374835e-41	0.326728	0.643579	5.74808199037166e-39	0.910952
ENSG00000139644	TMBIM6	transmembrane BAX inhibitor motif containing 6 [Source:HGNC Symbol;Acc:HGNC:11723]	protein_coding	7009	0.00128449	-0.00823438	0.34929	0.911099	9.24526723189438e-09	0.88919	0.97949	6.61475343971095e-08	0.4107	-0.00537697	0.0082309	0.23788	0.910929	7.25634982271568e-09	0.9999	0.982241	5.40743604625438e-08	0.414473	0.591615	-0.0244798	0.453358	0.808345	4.64747801455977e-07	0.753881	0.923879	2.73150925341612e-06	0.386563	0.0041843	0.0228154	1.55476771191997e-10	0.69065	4.04309098666602e-17	2.69122271332836e-09	0.904862	6.76000725931244e-16	0.641777	-0.0066854	-0.0095458	0.117948	0.895756	4.43119578003965e-09	0.882332	0.975861	3.33678825188219e-08	0.422069	0.11367	-0.0106025	0.571685	0.888254	1.19937383053745e-08	0.999981	0.975527	8.61677207118859e-08	0.406615	0.000241567	0.00136925	0.869	0.985525	1.37526647005438e-08	0.966712	0.999631	9.3204541289744e-08	0.404453	-0.0997011	-0.00157038	0.216736	0.982855	6.81860222830454e-09	0.999744	0.99622	5.0254281956112e-08	0.415438	-0.0938065	-0.00614166	0.309048	0.933367	8.58303578275223e-09	0.873944	0.985329	6.20711305164904e-08	0.411861	0.039024	0.0349282	0.606845	0.665277	1.68790911602054e-08	0.956097	0.931863	1.16518371160993e-07	0.404934	0.0244809	0.00149154	0.702706	0.983932	1.30116791263741e-08	0.999906	0.997665	9.22702780856644e-08	0.405329	0.00739971	0.000655768	0.914168	0.993106	1.3853216150504e-08	0.996879	0.998588	9.73421192932744e-08	0.404338	-0.0326242	-0.0100655	0.648169	0.894855	1.26366605826091e-08	0.996984	0.986207	8.94280136332536e-08	0.405791	-0.00254901	-0.00179053	0.971666	0.981013	1.39204347223727e-08	0.997976	0.997474	9.76824839236714e-08	0.404261	0.113147	0.0138726	0.324316	0.853097	8.84121845997383e-09	0.652692	0.972743	6.18112873918735e-08	0.411398	0.134228	0.0316532	0.049685	0.668235	2.17227946154019e-09	0.323737	0.925565	1.70939661410005e-08	0.436759	0.0825551	-0.132909	0.00227243	-0.0341423	0.141005	0.0552093	0.975137	0.646507	4.79884836559931e-09	2.36035767164706e-09	0.689724	0.767043	0.994739	0.900618	3.64796635347677e-08	1.89612361838952e-08	0.424694	0.435509	0.0177159	0.00419556	0.780265	0.9554	1.27763884413405e-08	0.99979	0.991165	9.15692517776545e-08	0.409376	0.140817	0.010231	0.339484	0.890299	8.64426475929683e-09	0.636677	0.978426	6.17837762218927e-08	0.415543	0.032243	0.0056413	0.609394	0.939603	1.17267517922577e-08	0.99987	0.987838	8.49240507447667e-08	0.410735	-0.0705107	0.459007	21.1657	-0.00699311	0.00223154	0.0216986	0.625568	0.92439	0.0897322	0.926097	0.976577	0.76826	1.18533046512621e-08	1.31943457211099e-08	3.43381100960628e-09	0.950138	0.999765	0.398428	0.979035	0.99713	0.956731	8.46908848125545e-08	9.40464395592366e-08	2.61507583696443e-08	0.410565	0.408864	0.429824	0.089415	0.0170781	0.448959	0.824042	1.01322782730403e-08	0.999172	0.970283	7.37879530097573e-08	0.413045	0.138393	0.00675589	0.291938	0.926889	7.87723120709519e-09	0.710169	0.985826	5.73054798932946e-08	0.416999	-0.132909	-0.0341423	0.0552093	0.646507	2.36035767164706e-09	0.767043	0.900618	1.89612361838952e-08	0.435509	0.459007	0.00223154	0.92439	0.976577	1.31943457211099e-08	0.999765	0.99713	9.40464395592366e-08	0.408864	21.1657	0.0216986	0.0897322	0.76826	3.43381100960628e-09	0.398428	0.956731	2.61507583696443e-08	0.429824	0.171574	0.0176827	0.181394	0.811628	5.73822764288636e-09	0.473811	0.961157	4.20682044883346e-08	0.421932	0.00447131	0.0277362	5.9597242960014e-12	0.614987	1.78311331020196e-18	1.53292713411698e-10	0.872216	3.52321515024331e-17	0.669073
ENSG00000160789	LMNA	lamin A/C [Source:HGNC Symbol;Acc:HGNC:6636]	protein_coding	4000	0.00610037	0.184774	0.110776	0.367448	0.273118	0.725908	0.761769	0.320899	0.0214089	0.00897577	0.202015	0.483154	0.331229	0.47197	0.9999	0.754082	0.523137	-0.00384794	1.2408	0.213291	0.576805	0.454496	0.444142	0.823396	0.73756	0.48549	-0.000700502	0.00678976	0.256945	0.000674865	0.184805	0.0116909	0.00183858	0.563438	0.0153087	0.125065	-0.00348763	0.213549	0.7726	0.304138	0.519563	0.984007	0.729942	0.563198	-0.00895145	-0.38154	0.249207	0.497878	0.240073	0.475652	0.999981	0.656855	0.528327	-0.00425054	-0.000398677	0.213519	0.922613	0.314193	0.528422	0.982119	0.855934	0.569891	-0.00988022	-0.0777051	0.217631	0.732271	0.293699	0.515574	0.999744	0.720287	0.562243	-0.0085313	-0.0271839	0.216456	0.916476	0.297628	0.528234	0.987367	0.722927	0.566693	-0.00986062	-0.49899	0.202202	0.0166491	0.354788	0.0738204	0.630641	0.805002	0.106764	0.0703591	-0.0695737	0.210031	0.698655	0.312966	0.51168	0.999906	0.741659	0.561765	-0.00811997	0.0701278	0.236082	0.715331	0.268349	0.513678	0.988904	0.730271	0.558799	-0.0083312	-0.104387	0.189713	0.602229	0.374933	0.497358	0.996984	0.834137	0.545408	-0.00659617	-0.0403483	0.209567	0.840942	0.321504	0.524726	0.994321	0.785472	0.570142	-0.00949342	0.375271	0.268078	0.242748	0.202692	0.378539	0.58884	0.659764	0.421689	0.0069772	0.132713	0.250816	0.494881	0.239057	0.482906	0.754995	0.68595	0.518894	-0.00508909	0.113703	-0.244333	0.222438	0.156291	0.473358	0.213263	0.284863	0.461945	0.477365	0.367136	0.832906	0.804469	0.707189	0.818255	0.517996	0.413198	-0.00447952	0.00851258	0.0203038	0.224243	0.909525	0.289832	0.536414	0.99979	0.733631	0.581795	-0.0108322	0.510477	0.255171	0.217459	0.22174	0.369891	0.524977	0.660232	0.40973	0.00816237	-0.0883418	0.206097	0.618738	0.326584	0.50837	0.99987	0.739227	0.55759	-0.00785207	-0.515609	17.649	62.0612	0.164934	0.284893	0.282084	0.202645	0.192173	0.0767077	0.433613	0.180508	0.174972	0.359934	0.352486	0.23424	0.862763	0.999765	0.380177	0.783521	0.656182	0.638634	0.409738	0.407299	0.277431	0.00943595	0.0104032	0.0280732	-0.119779	0.197912	0.718797	0.362178	0.522388	0.999172	0.810207	0.569137	-0.00934905	0.539153	0.244254	0.14311	0.237254	0.312021	0.627319	0.677505	0.359244	0.0159059	-0.244333	0.156291	0.213263	0.461945	0.367136	0.804469	0.818255	0.413198	0.00851258	17.649	0.284893	0.192173	0.180508	0.352486	0.999765	0.656182	0.407299	0.0104032	62.0612	0.282084	0.0767077	0.174972	0.23424	0.380177	0.638634	0.277431	0.0280732	0.58845	0.278836	0.102255	0.181499	0.268549	0.378597	0.624721	0.309658	0.022393	0.00679133	0.261919	0.000787785	0.177516	0.0130771	0.00206822	0.554313	0.0169701	0.121936
ENSG00000067082	KLF6	KLF transcription factor 6 [Source:HGNC Symbol;Acc:HGNC:2235]	protein_coding	1316	0.0019092	0.530009	0.590107	0.00663685	0.00115009	0.943073	0.139352	0.00279052	0.18498	0.00944672	0.523682	0.42224	0.00721072	0.000991358	0.9999	0.160628	0.00255117	0.188555	0.627798	0.513031	0.747494	0.0429986	0.000525624	0.906897	0.254948	0.00144907	0.230777	-0.00220299	0.527688	0.24527	0.00634924	0.000736139	0.321951	0.128679	0.00116863	0.19564	0.00379096	0.545062	0.732775	0.00524135	0.00123679	0.9799	0.142612	0.00301671	0.183221	-0.362681	0.570156	0.483688	0.00423204	0.0010574	0.999981	0.117559	0.00272516	0.187006	-0.00957199	0.435942	0.00965692	0.0215974	7.33762615505276e-05	0.170984	0.414634	0.000228954	0.247329	-0.17944	0.539819	0.389615	0.00538023	0.000952107	0.999744	0.13815	0.0024336	0.189523	-0.0658046	0.536947	0.782559	0.00590915	0.00125787	0.968945	0.147823	0.00306598	0.182811	-0.261761	0.442563	0.180199	0.0348535	0.00132133	0.827368	0.377755	0.00324118	0.183615	-0.248868	0.512333	0.129726	0.00780984	0.000492715	0.999906	0.174534	0.0013696	0.205035	-0.0236669	0.53422	0.893617	0.00757225	0.00128889	0.996025	0.194607	0.0031857	0.182219	-0.197913	0.486985	0.28148	0.0143254	0.000797717	0.996984	0.282784	0.00207934	0.193739	-0.210671	0.497023	0.252874	0.0113303	0.000749549	0.987465	0.241535	0.00197057	0.195214	0.0930809	0.552821	0.753761	0.00544761	0.00124623	0.904482	0.159905	0.0029573	0.183036	-0.229173	0.495343	0.192245	0.0110469	0.000529073	0.505416	0.206307	0.00137564	0.205589	-0.115731	0.103595	0.546034	0.575492	0.421046	0.562357	0.00461111	0.00385266	0.000826752	0.000942859	0.807375	0.904056	0.125313	0.123444	0.00211527	0.00239204	0.194998	0.191835	-0.078432	0.532295	0.628317	0.00656312	0.000983911	0.99979	0.163943	0.00253923	0.190805	0.022265	0.549986	0.952954	0.0048527	0.00108413	0.983587	0.138309	0.00260106	0.188452	-0.192743	0.517992	0.229746	0.0072733	0.000590407	0.99987	0.15466	0.00162229	0.203008	-0.482684	3.70125	-12.6695	0.49685	0.562052	0.535793	0.188574	0.764264	0.693195	0.0106798	0.0047115	0.00619986	0.000522714	0.00104548	0.00101701	0.862626	0.999765	0.869572	0.161745	0.170483	0.17891	0.00141775	0.00265953	0.00246246	0.205873	0.189334	0.190004	-0.513977	0.453421	0.085828	0.0209594	0.000309873	0.999172	0.315974	0.000903605	0.217988	0.159736	0.555623	0.634629	0.00417418	0.00098744	0.882006	0.129042	0.00246103	0.190718	0.103595	0.575492	0.562357	0.00385266	0.000942859	0.904056	0.123444	0.00239204	0.191835	3.70125	0.562052	0.764264	0.0047115	0.00104548	0.999765	0.170483	0.00265953	0.189334	-12.6695	0.535793	0.693195	0.00619986	0.00101701	0.869572	0.17891	0.00246246	0.190004	0.197472	0.568179	0.548557	0.00378155	0.000933275	0.779809	0.129585	0.00227161	0.192082	-0.00261719	0.523391	0.171888	0.0066284	0.00059146	0.237329	0.130758	0.000950411	0.200783
ENSG00000170889	RPS9	ribosomal protein S9 [Source:HGNC Symbol;Acc:HGNC:10442]	protein_coding	6203	-0.00199494	0.21846	0.54993	0.225951	0.0329497	0.938208	0.64176	0.0520106	0.0950308	-0.00537	0.217122	0.628493	0.229535	0.03449	0.9999	0.663252	0.0560931	0.0936433	-1.85506	0.475252	0.299036	0.0400874	0.0123512	0.652721	0.2459	0.0224436	0.141082	0.00525583	0.237886	0.00257252	0.163104	0.00101291	0.00603428	0.535484	0.0015745	0.188039	-0.00269271	0.204302	0.796789	0.256883	0.0366942	0.986095	0.686408	0.0578116	0.0917521	-0.205596	0.224524	0.673597	0.222791	0.0352204	0.999981	0.639465	0.0573616	0.0930049	-0.00749032	0.125923	0.0326403	0.480259	0.00648701	0.298092	0.917277	0.0123023	0.14111	-0.0515601	0.20748	0.793346	0.248388	0.0366629	0.999744	0.677558	0.058836	0.0917782	0.051418	0.21031	0.818877	0.243082	0.0368822	0.974704	0.670946	0.0576451	0.0915956	-0.16792	0.23336	0.361285	0.234333	0.0229877	0.893167	0.719392	0.039104	0.106987	0.180905	0.228015	0.243515	0.203543	0.0226226	0.999906	0.639427	0.0391097	0.106233	0.212204	0.262751	0.200637	0.152267	0.0203577	0.988904	0.61254	0.0352603	0.109309	0.181777	0.256667	0.293588	0.165203	0.0249307	0.996984	0.664532	0.0419023	0.103374	0.168212	0.242245	0.332846	0.184552	0.0265309	0.987465	0.670212	0.0442593	0.101531	0.583881	0.285758	0.0341633	0.111051	0.00669236	0.35289	0.531275	0.0129466	0.140277	0.290535	0.278764	0.0812613	0.124917	0.0120158	0.37222	0.551341	0.0212424	0.125723	0.174971	-0.0419065	0.215092	0.200495	0.200002	0.805751	0.228502	0.280186	0.0206004	0.0372696	0.702081	0.965454	0.653525	0.697555	0.0349836	0.0583381	0.110223	0.0923417	0.162714	0.244957	0.290208	0.178744	0.0251232	0.99979	0.624673	0.0425974	0.104343	0.58759	0.251847	0.0991103	0.160257	0.0136092	0.386231	0.587029	0.0237345	0.1222	0.0880946	0.225355	0.565641	0.215023	0.0337371	0.99987	0.636564	0.0551315	0.095414	-0.0261278	10.1155	40.4645	0.208638	0.248591	0.251872	0.940739	0.388407	0.183502	0.257476	0.178867	0.164732	0.0380308	0.0289192	0.0196288	0.993554	0.999765	0.503143	0.647528	0.654214	0.62438	0.0597997	0.0478522	0.0326371	0.0917142	0.100111	0.11164	0.130226	0.23551	0.65042	0.210338	0.0353298	0.999172	0.695393	0.0568721	0.0939945	0.495672	0.233675	0.118889	0.19031	0.0152154	0.621886	0.626913	0.0268713	0.119016	-0.0419065	0.200495	0.805751	0.280186	0.0372696	0.965454	0.697555	0.0583381	0.0923417	10.1155	0.248591	0.388407	0.178867	0.0289192	0.999765	0.654214	0.0478522	0.100111	40.4645	0.251872	0.183502	0.164732	0.0196288	0.503143	0.62438	0.0326371	0.11164	0.63809	0.275166	0.039322	0.123941	0.00746504	0.286342	0.540321	0.0140942	0.1389	0.00547437	0.243146	0.00188271	0.152868	0.000795996	0.00451443	0.52017	0.00125286	0.19379
ENSG00000175426	PCSK1	proprotein convertase subtilisin/kexin type 1 [Source:HGNC Symbol;Acc:HGNC:8743]	protein_coding	5122	-1.54429e-05	-0.935886	0.997062	8.04194770358754e-05	0.000155122	0.99931	0.0170735	0.000470752	0.231121	0.00292877	-0.941143	0.833624	7.45962586366795e-05	0.000152179	0.9999	0.0187616	0.000479952	0.231542	4.11432	-1.30451	0.0806683	3.99215554930617e-05	0.000101506	0.452279	0.0129483	0.000342791	0.271625	0.00362341	-0.915116	0.104623	8.3662696046843e-05	4.89965122191088e-05	0.15684	0.0171366	9.42076918243024e-05	0.255867	0.0125766	-0.920394	0.336821	9.12166570848529e-05	0.000103807	0.930287	0.020521	0.000330195	0.239881	1.02736	-1.02035	0.0909518	2.07442125614468e-05	4.43906323699434e-05	0.999981	0.00830008	0.000158911	0.257933	0.00469395	-0.884762	0.291402	0.000208504	9.55114200178712e-05	0.701771	0.0602519	0.000290485	0.241679	-0.147494	-0.93642	0.55024	7.14303659229676e-05	0.000132832	0.999744	0.0174306	0.000420976	0.234522	-0.325402	-0.952883	0.246515	5.13472648870665e-05	8.63767868053045e-05	0.853513	0.0146347	0.000283106	0.243841	0.4611	-0.798602	0.0445173	0.00135671	0.000111452	0.689254	0.111424	0.000358957	0.240867	0.0921777	-0.925587	0.637191	9.24231624967373e-05	0.000140833	0.999906	0.0210738	0.000446807	0.233242	0.269675	-0.865929	0.195153	0.000284312	7.4574602063032e-05	0.988904	0.0448902	0.000248973	0.246984	0.23552	-0.872445	0.278331	0.000285521	9.2953492281904e-05	0.996984	0.05211	0.000303991	0.242263	0.051668	-0.92534	0.813228	0.000116938	0.000151408	0.994321	0.0297532	0.00047053	0.231653	0.0702813	-0.926567	0.841252	0.000117744	0.000152444	0.940552	0.0255186	0.000455124	0.231503	0.196749	-0.896936	0.348738	0.000177464	0.000112196	0.651098	0.0310278	0.000346856	0.240722	0.087653	-0.00262781	-0.9407	-0.943219	0.609501	0.990171	6.77649250817918e-05	0.000103694	0.000146795	0.000164399	0.885462	0.998612	0.0164655	0.0242412	0.000452539	0.000506365	0.234805	0.232291	-0.0123461	-0.945077	0.949048	8.15393850442516e-05	0.000164119	0.99979	0.0214748	0.000513252	0.232329	0.287383	-0.922767	0.522254	0.000102143	0.000137612	0.76612	0.0221979	0.000416034	0.236233	0.0516968	-0.934363	0.787798	8.72740782959123e-05	0.00015932	0.99987	0.0183913	0.000504613	0.232989	-0.135087	-1.84919	5.99194	-0.956976	-0.949327	-0.936545	0.758676	0.899965	0.875623	7.32966168759187e-05	9.19378534078579e-05	9.15145659034118e-05	0.00015781	0.000163287	0.000162671	0.968524	0.999765	0.951114	0.0152542	0.0265675	0.021637	0.00048686	0.00050752	0.000481442	0.2332	0.232442	0.232526	0.507663	-0.848667	0.155687	0.000424704	6.81839448425539e-05	0.999172	0.0648407	0.00023205	0.251509	0.79047	-0.90706	0.0458318	8.62255252034541e-05	2.85456823727312e-05	0.607038	0.021106	0.000103742	0.269847	-0.00262781	-0.943219	0.990171	0.000103694	0.000164399	0.998612	0.0242412	0.000506365	0.232291	-1.84919	-0.949327	0.899965	9.19378534078579e-05	0.000163287	0.999765	0.0265675	0.00050752	0.232442	5.99194	-0.936545	0.875623	9.15145659034118e-05	0.000162671	0.951114	0.021637	0.000481442	0.232526	0.364691	-0.906107	0.351718	0.00013793	0.000112725	0.632618	0.0264829	0.000345924	0.240619	0.00441139	-0.907356	0.0500451	8.55785503226527e-05	2.87417738626473e-05	0.0823309	0.0174563	5.69742136991462e-05	0.266934
ENSG00000086061	DNAJA1	DnaJ heat shock protein family (Hsp40) member A1 [Source:HGNC Symbol;Acc:HGNC:5229]	protein_coding	3301	0.0059807	0.17934	0.0474749	0.266003	1.00331844761794e-07	0.593996	0.680746	5.98310221299478e-07	0.372004	0.00775121	0.198095	0.444478	0.229533	4.68695248836116e-07	0.9999	0.663252	2.5237249863572e-06	0.345371	0.130788	0.206274	0.941915	0.371197	9.57357230086247e-05	0.982114	0.675808	0.000325417	0.27302	-0.0035927	0.191109	0.0260557	0.231599	6.24192444271648e-08	0.0468714	0.615959	1.98032143877949e-07	0.37994	0.029145	0.247881	0.0016805	0.111225	6.2937022023836e-09	0.296309	0.503293	4.61242578452952e-08	0.416677	-0.00298641	0.212031	0.994664	0.208613	6.12789161720815e-07	0.999981	0.62452	3.24337097399218e-06	0.340599	0.00134378	0.226445	0.679217	0.17849	5.66614672971514e-07	0.905477	0.754348	2.8427742671438e-06	0.341998	0.213511	0.212437	0.233491	0.192925	3.19392934420317e-07	0.999744	0.619242	1.75894372513211e-06	0.352124	0.124063	0.218233	0.545273	0.184935	5.18192672213421e-07	0.919465	0.608968	2.73781532200925e-06	0.343589	-0.188869	0.185464	0.263022	0.301704	4.21448814813793e-07	0.862362	0.769459	2.26991044292409e-06	0.350636	-0.0274293	0.208696	0.847272	0.206779	6.02475318576513e-07	0.999906	0.643319	3.1806905552659e-06	0.340902	0.051053	0.225045	0.737523	0.183681	5.82063189395802e-07	0.990311	0.645878	3.04740984362583e-06	0.341518	0.013417	0.215404	0.932663	0.205368	6.1080069195983e-07	0.997591	0.707663	3.16521026075124e-06	0.340657	-0.17579	0.175618	0.267941	0.290949	3.48909411190615e-07	0.987465	0.762212	1.90236090388677e-06	0.350575	-0.00398098	0.211253	0.987572	0.208857	6.12733605428486e-07	0.996385	0.667098	3.0586697203803e-06	0.340601	-0.136774	0.174983	0.370717	0.294982	5.48569593092992e-07	0.667226	0.740039	2.82373551555982e-06	0.345928	-0.0963066	0.0890181	0.204666	0.229914	0.439999	0.565824	0.211364	0.17399	6.02622508192411e-07	6.80903239648785e-07	0.817475	0.904745	0.634686	0.592651	3.15504879352071e-06	3.55862165388913e-06	0.344239	0.342037	-0.116583	0.18266	0.405864	0.271174	5.77048622008644e-07	0.99979	0.71962	3.08005993573931e-06	0.345019	0.250468	0.223909	0.443107	0.17589	6.04853053426054e-07	0.713125	0.608306	3.05228538190213e-06	0.344173	-0.183521	0.177676	0.186738	0.278152	3.55936862518139e-07	0.99987	0.702276	1.98542154465212e-06	0.353631	-0.547033	8.56213	11.9133	0.148197	0.238134	0.218588	0.0844354	0.422792	0.668688	0.367369	0.157781	0.189519	2.01590198841095e-07	5.89980250484835e-07	7.28170274715074e-07	0.855786	0.999765	0.858439	0.74294	0.632172	0.654463	1.150695659009e-06	3.12026667300139e-06	3.62306251597797e-06	0.363588	0.344621	0.340823	-0.208725	0.168088	0.424375	0.323909	5.91164177757745e-07	0.999172	0.786923	3.14089935710614e-06	0.344585	0.618693	0.234446	0.0313473	0.143918	9.372310570102e-08	0.607038	0.563669	5.66531939923132e-07	0.37671	0.0890181	0.229914	0.565824	0.17399	6.80903239648785e-07	0.904745	0.592651	3.55862165388913e-06	0.342037	8.56213	0.238134	0.422792	0.157781	5.89980250484835e-07	0.999765	0.632172	3.12026667300139e-06	0.344621	11.9133	0.218588	0.668688	0.189519	7.28170274715074e-07	0.858439	0.654463	3.62306251597797e-06	0.340823	0.278212	0.23447	0.328695	0.157965	5.11442566782383e-07	0.614617	0.593431	2.61002551986124e-06	0.347184	-0.00349919	0.189088	0.032417	0.237843	7.43148503062451e-08	0.0565212	0.620984	2.27649407460503e-07	0.377037
ENSG00000136156	ITM2B	integral membrane protein 2B [Source:HGNC Symbol;Acc:HGNC:6174]	protein_coding	9445	0.000837704	-0.10655	0.640436	0.271689	0.0116958	0.951445	0.685817	0.0212777	0.125053	-0.00193864	-0.098581	0.745181	0.309659	0.0122213	0.9999	0.737075	0.0229594	0.123829	1.49109	-0.201425	0.135335	0.115739	0.0148729	0.508597	0.404592	0.0263269	0.135181	0.00532094	-0.071382	5.85176070858122e-10	0.348547	4.70011901790152e-10	8.31069851895842e-09	0.719439	2.21045832473913e-09	0.455237	-0.00732586	-0.111078	0.189959	0.246452	0.00646445	0.900609	0.676374	0.0128462	0.141203	0.213006	-0.119501	0.415929	0.225713	0.0098281	0.999981	0.643046	0.01914	0.129861	0.00101518	-0.0909301	0.594811	0.356079	0.0114035	0.8739	0.872385	0.0201857	0.125756	-0.103494	-0.102321	0.326359	0.286378	0.00872605	0.999744	0.71452	0.01702	0.133114	-0.0200011	-0.103045	0.868326	0.286799	0.0125993	0.98054	0.712919	0.0229248	0.122978	0.0972947	-0.0322619	0.321809	0.757032	0.00713746	0.88172	0.951423	0.014223	0.14012	0.0180537	-0.0999714	0.82918	0.302535	0.012506	0.999906	0.736303	0.0234563	0.123186	0.11277	-0.0727162	0.205613	0.458863	0.00677064	0.988904	0.852817	0.0135765	0.139965	0.103733	-0.074026	0.264384	0.453954	0.0078025	0.996984	0.872755	0.0153774	0.13615	0.0844185	-0.0846367	0.365854	0.387058	0.0092425	0.987465	0.828427	0.017771	0.131545	0.279755	-0.0645749	0.0596277	0.502411	0.0030844	0.392103	0.870597	0.00656646	0.160502	0.283703	-0.0366675	0.00123293	0.692883	0.000188592	0.246124	0.933069	0.000552031	0.229227	0.153972	-0.143947	-0.0991956	-0.139985	0.0348317	0.114376	0.293875	0.156669	0.00237754	0.00528452	0.651655	0.784212	0.717015	0.571907	0.00537569	0.0108539	0.168948	0.148199	0.060997	-0.0898489	0.462885	0.360557	0.0114795	0.99979	0.788248	0.0216795	0.127006	0.510008	-0.0673374	0.00708336	0.471625	0.000738805	0.273061	0.843665	0.001852	0.197689	-0.00757554	-0.103614	0.927062	0.290658	0.0141151	0.99987	0.71341	0.026077	0.121161	-0.296296	7.82031	47.1515	-0.134095	-0.0736887	-0.0552929	0.115032	0.214996	0.00331603	0.171115	0.45582	0.552779	0.0053037	0.00774315	0.000411973	0.855786	0.999765	0.285398	0.553538	0.857585	0.893722	0.0108654	0.0153476	0.00110657	0.148102	0.137903	0.211426	0.160058	-0.0728222	0.300213	0.4686	0.00930548	0.999172	0.864576	0.0180842	0.132854	0.378725	-0.085421	0.0259017	0.365555	0.0019266	0.607038	0.781037	0.00444596	0.174253	-0.143947	-0.139985	0.114376	0.156669	0.00528452	0.784212	0.571907	0.0108539	0.148199	7.82031	-0.0736887	0.214996	0.45582	0.00774315	0.999765	0.857585	0.0153476	0.137903	47.1515	-0.0552929	0.00331603	0.552779	0.000411973	0.285398	0.893722	0.00110657	0.211426	0.424837	-0.0599826	0.0103618	0.525343	0.00098425	0.238905	0.873229	0.00238327	0.190797	0.0057283	-0.0648496	1.8572365542556e-11	0.37462	1.90309954847731e-11	3.97547980944877e-10	0.737491	1.12905301413228e-10	0.499002
ENSG00000147604	RPL7	ribosomal protein L7 [Source:HGNC Symbol;Acc:HGNC:10363]	protein_coding	6129	-0.00229652	0.264157	0.515669	0.167208	2.20936748426865e-15	0.930728	0.573289	3.95594663319222e-14	0.603304	-0.0120603	0.273	0.303595	0.15236	1.62206973424916e-15	0.9999	0.571501	2.99722761019432e-14	0.606425	-1.36961	0.465148	0.475497	0.0613635	2.15072517508947e-14	0.765218	0.299491	4.1318548469909e-13	0.631692	0.00820813	0.298938	3.99089396115792e-06	0.0753556	8.30090923880969e-20	1.92209582768175e-05	0.38541	2.06342553910005e-18	0.693798	-0.00384282	0.246939	0.728534	0.196032	2.55864581303207e-15	0.979318	0.622979	4.54225126159943e-14	0.601813	-0.369881	0.282079	0.47379	0.148006	2.11423226278235e-15	0.999981	0.550128	3.87907552552465e-14	0.60375	-0.00773517	0.167312	0.0373489	0.376905	3.29383094049583e-16	0.313254	0.883268	6.55803316248385e-15	0.62212	-0.0481298	0.251551	0.817389	0.18694	2.64348272253865e-15	0.999744	0.611157	4.73324453744743e-14	0.601481	-0.239377	0.239257	0.312638	0.207428	1.65298113436431e-15	0.873944	0.634796	3.00366161411213e-14	0.606235	0.030198	0.335799	0.876863	0.108464	2.52087432988394e-15	0.988321	0.567264	4.54500097985833e-14	0.606415	0.150354	0.268635	0.36082	0.159023	1.80804035156083e-15	0.999906	0.584719	3.31145136924073e-14	0.605332	0.240911	0.314268	0.169759	0.105984	1.08513467604255e-15	0.988904	0.535481	2.04756737058212e-14	0.610446	0.205919	0.307239	0.260994	0.116964	1.46810379082266e-15	0.996984	0.589452	2.71536980304525e-14	0.607427	0.181159	0.28897	0.324659	0.135505	1.69316709730794e-15	0.987465	0.599471	3.11201719316158e-14	0.605993	0.531041	0.322749	0.0699248	0.0919348	5.4914520641088e-16	0.405671	0.496093	1.04917494624286e-14	0.617161	0.411255	0.35126	0.018801	0.0644468	2.68413975258342e-16	0.270586	0.433521	5.48142283326006e-15	0.628551	0.248145	-0.125152	0.261142	0.223287	0.0846784	0.487233	0.164324	0.254823	9.28025214114423e-16	3.11456149497296e-15	0.671523	0.88691	0.576621	0.67617	1.78782338933932e-14	5.61734633619438e-14	0.616457	0.604254	0.18512	0.294092	0.255377	0.12744	2.10004543861205e-15	0.99979	0.548513	3.89425538286651e-14	0.608271	0.720669	0.305519	0.0552955	0.106163	6.59933711149273e-16	0.324729	0.501919	1.29168210669537e-14	0.619822	0.17429	0.283496	0.281691	0.139358	2.24218662134229e-15	0.99987	0.53934	4.15783733009338e-14	0.607607	0.104352	2.67867	56.9805	0.267107	0.265791	0.312897	0.779051	0.829535	0.0755582	0.171425	0.176455	0.100827	3.78974631131493e-15	3.84977860396114e-15	8.48038168445199e-16	0.97327	0.999765	0.37879	0.553916	0.651638	0.516956	6.76819414190717e-14	6.89315779982921e-14	1.60987975663055e-14	0.602239	0.602077	0.61735	0.196756	0.292331	0.517456	0.14207	3.21240705113637e-15	0.999172	0.609339	5.8526568393996e-14	0.603937	0.408995	0.274304	0.225537	0.149321	1.92864605428731e-15	0.668179	0.570902	3.54795842665799e-14	0.609133	-0.125152	0.223287	0.487233	0.254823	3.11456149497296e-15	0.88691	0.67617	5.61734633619438e-14	0.604254	2.67867	0.265791	0.829535	0.176455	3.84977860396114e-15	0.999765	0.651638	6.89315779982921e-14	0.602077	56.9805	0.312897	0.0755582	0.100827	8.48038168445199e-16	0.37879	0.516956	1.60987975663055e-14	0.61735	0.617317	0.31761	0.060209	0.0953501	7.07007772216357e-16	0.318536	0.491174	1.36329969497067e-14	0.619144	0.00848585	0.30674	2.28755339314689e-06	0.0665407	4.91244412748015e-20	1.12236117808296e-05	0.365414	1.23291088680762e-18	0.697831
ENSG00000142937	RPS8	ribosomal protein S8 [Source:HGNC Symbol;Acc:HGNC:10441]	protein_coding	6202	-0.00246369	0.180281	0.464065	0.320749	0.000381587	0.918341	0.729988	0.0010492	0.210922	-0.00818624	0.181375	0.464346	0.318261	0.000381697	0.9999	0.743599	0.00109133	0.210916	-1.3774	0.411398	0.437936	0.0732852	0.000213589	0.744723	0.328473	0.000661201	0.253551	0.00611238	0.202094	0.000449873	0.230162	2.0782423299535e-06	0.00127904	0.614664	5.05434364897866e-06	0.318303	-0.000908537	0.165791	0.931392	0.36134	0.000478278	0.994856	0.769995	0.00130079	0.205723	-0.144215	0.178761	0.769717	0.335485	0.000462572	0.999981	0.743831	0.00130552	0.206495	-0.00672426	0.0935584	0.0580673	0.605137	0.000101758	0.384387	0.946595	0.000307416	0.240312	-0.012509	0.166878	0.949785	0.356982	0.000478981	0.999744	0.767607	0.00132399	0.205689	-0.226899	0.155123	0.315153	0.389745	0.000311553	0.873944	0.789096	0.000890041	0.215544	-0.0367935	0.222591	0.843207	0.262944	0.000389086	0.983759	0.740287	0.00109367	0.21275	0.0656426	0.17431	0.676043	0.337869	0.000445349	0.999906	0.759324	0.00125232	0.207371	0.182682	0.214362	0.275551	0.247331	0.000288365	0.988904	0.711162	0.000839122	0.217295	0.140749	0.204879	0.420911	0.272528	0.000363764	0.996984	0.763349	0.00103043	0.212016	0.109691	0.189484	0.532102	0.30424	0.00040613	0.987465	0.77169	0.00114019	0.209493	0.412262	0.222075	0.141117	0.224828	0.000189182	0.492066	0.688388	0.000552516	0.226735	0.27848	0.235325	0.0979753	0.199027	0.000172488	0.391487	0.645621	0.000509796	0.231221	0.145475	-0.0346388	0.17383	0.161746	0.291729	0.840342	0.335555	0.387297	0.000347908	0.000549762	0.748687	0.972031	0.748779	0.773917	0.000980306	0.00148261	0.215331	0.204688	0.0789088	0.187045	0.612146	0.310271	0.000501352	0.99979	0.75215	0.00139026	0.206851	0.507274	0.205678	0.159152	0.25686	0.000239215	0.458052	0.6944	0.000681421	0.223877	0.0432181	0.177617	0.78015	0.332604	0.0005411	0.99987	0.743945	0.00150008	0.205062	0.0673805	9.18914	57.0133	0.17799	0.204543	0.227766	0.849277	0.437596	0.061837	0.337668	0.272466	0.207614	0.000550809	0.000432622	0.000124541	0.981883	0.999765	0.359868	0.722205	0.752247	0.674237	0.00148601	0.00121032	0.000378998	0.204644	0.21029	0.238432	0.187384	0.205434	0.517788	0.277569	0.000468039	0.999172	0.755522	0.00130659	0.208458	0.497006	0.19309	0.121215	0.282674	0.000199571	0.621999	0.718938	0.000594032	0.227959	-0.0346388	0.161746	0.840342	0.387297	0.000549762	0.972031	0.773917	0.00148261	0.204688	9.18914	0.204543	0.437596	0.272466	0.000432622	0.999765	0.752247	0.00121032	0.21029	57.0133	0.227766	0.061837	0.207614	0.000124541	0.359868	0.674237	0.000378998	0.238432	0.516561	0.222382	0.0998387	0.221018	0.000174753	0.375276	0.669458	0.000512533	0.23093	0.00647392	0.208908	0.000227287	0.211595	1.16163944673389e-06	0.00067925	0.594121	2.90388926213449e-06	0.329039
ENSG00000231500	RPS18	ribosomal protein S18 [Source:HGNC Symbol;Acc:HGNC:10401]	protein_coding	6222	-0.00493963	0.251186	0.177443	0.202823	2.95282240356093e-05	0.793819	0.61714	0.000106716	0.26638	-0.009842	0.241772	0.420658	0.223824	4.95397699812299e-05	0.9999	0.656454	0.000174021	0.255636	-3.34921	0.614005	0.0915705	0.0169022	2.40847110924195e-05	0.464606	0.165724	9.54326541548136e-05	0.304881	0.00657145	0.262209	0.000565461	0.156085	3.10567330160496e-07	0.00157013	0.523706	8.70844187509338e-07	0.352614	0.000124055	0.224542	0.991417	0.258607	6.58946443584873e-05	0.999764	0.688203	0.000219361	0.249616	-0.502434	0.265656	0.349491	0.189207	4.482373396493e-05	0.999981	0.602487	0.000160213	0.25773	-0.00900672	0.126131	0.0194758	0.518944	5.80348768540791e-06	0.234546	0.925703	2.3514579315014e-05	0.298806	0.0486637	0.224537	0.822583	0.257241	6.4458502600815e-05	0.999744	0.685734	0.000220109	0.250084	-0.208392	0.213557	0.398998	0.280107	4.81856154245684e-05	0.888601	0.708992	0.000166758	0.256217	-0.0250981	0.278916	0.901877	0.200489	5.98467581876288e-05	0.990321	0.685214	0.000204832	0.254297	0.128973	0.238917	0.451928	0.228981	5.1377645357729e-05	0.999906	0.664452	0.000180416	0.254871	0.176446	0.270215	0.335584	0.18336	4.38082151299691e-05	0.988904	0.645736	0.000154069	0.258209	0.111488	0.254459	0.560013	0.213738	5.67565015641056e-05	0.996984	0.71381	0.000194127	0.252775	0.137763	0.252732	0.472549	0.210237	5.2517239451326e-05	0.987465	0.692819	0.00018187	0.25441	0.372237	0.274192	0.225009	0.172619	3.44312706066605e-05	0.573086	0.624849	0.000119376	0.263213	0.348421	0.310528	0.0568836	0.118928	1.36603863898719e-05	0.335846	0.53897	5.22267547276137e-05	0.284885	0.17978	-0.0940214	0.233541	0.205241	0.231585	0.615754	0.235134	0.31409	3.62676133199595e-05	6.10195671620047e-05	0.715985	0.919367	0.659593	0.721696	0.000129498	0.000207718	0.264868	0.253883	0.164377	0.263648	0.33164	0.188659	4.5010153343722e-05	0.99979	0.633201	0.000160604	0.260336	0.490665	0.263529	0.212249	0.184535	3.43164539286705e-05	0.519963	0.619883	0.000118899	0.266022	0.132421	0.250709	0.432009	0.209083	5.19490098215778e-05	0.99987	0.629732	0.000183881	0.257305	0.119221	1.25015	40.3108	0.242526	0.234372	0.270067	0.757724	0.922978	0.228844	0.231399	0.250714	0.176379	6.53722571528041e-05	6.78837923557583e-05	3.59967801689738e-05	0.968524	0.999765	0.545835	0.62251	0.734492	0.640829	0.0002203	0.000230519	0.0001247	0.252411	0.251603	0.265024	0.238765	0.273927	0.44951	0.184579	5.30017816355845e-05	0.999172	0.666149	0.000185743	0.25688	0.297815	0.243145	0.396867	0.220049	4.97004302640434e-05	0.76661	0.661038	0.000170217	0.258243	-0.0940214	0.205241	0.615754	0.31409	6.10195671620047e-05	0.919367	0.721696	0.000207718	0.253883	1.25015	0.234372	0.922978	0.250714	6.78837923557583e-05	0.999765	0.734492	0.000230519	0.251603	40.3108	0.270067	0.228844	0.176379	3.59967801689738e-05	0.545835	0.640829	0.0001247	0.265024	0.438931	0.273622	0.201165	0.170627	3.31530693851953e-05	0.494792	0.610186	0.000115387	0.266741	0.00670188	0.267859	0.000508169	0.147172	2.83383955570686e-07	0.0013991	0.511024	7.87299583336051e-07	0.354212
ENSG00000172270	BSG	basigin (Ok blood group) [Source:HGNC Symbol;Acc:HGNC:1116]	protein_coding	682	6.52800341343844e-05	-0.128477	0.973118	0.220538	0.00292767	0.998554	0.635255	0.0063924	0.16183	-0.000427999	-0.127367	0.947019	0.224905	0.00292374	0.9999	0.657361	0.00661571	0.161864	0.333617	-0.0740578	0.769086	0.611283	0.0102945	0.915239	0.829206	0.0191856	0.146784	0.00283295	-0.111819	0.00525577	0.261106	0.000107542	0.0113955	0.646736	0.000195621	0.239116	-0.00639354	-0.136041	0.290163	0.190652	0.00184725	0.927584	0.615663	0.00429478	0.173387	0.135875	-0.139283	0.631155	0.192337	0.00266489	0.999981	0.606237	0.00613812	0.164214	0.00136063	-0.113279	0.508782	0.286797	0.00244847	0.836149	0.844606	0.00518924	0.166351	-0.0345736	-0.128229	0.761943	0.218841	0.00282095	0.999744	0.648512	0.00635616	0.162773	0.154469	-0.120095	0.233539	0.246332	0.00163077	0.848829	0.674722	0.00386754	0.176465	-0.231799	-0.0998902	0.0248344	0.357452	0.000372172	0.656201	0.806546	0.00104938	0.213777	0.0933592	-0.117607	0.299773	0.258437	0.00188097	0.999906	0.699225	0.0044942	0.172939	-0.0732681	-0.147152	0.447596	0.169405	0.00231115	0.988904	0.632563	0.00531747	0.167801	-0.0529895	-0.142415	0.598475	0.186244	0.00261416	0.996984	0.688424	0.00591776	0.1647	0.0147093	-0.125097	0.884231	0.239508	0.00290371	0.995839	0.718765	0.00651441	0.162039	0.0188134	-0.125606	0.907597	0.238433	0.00291292	0.966724	0.701574	0.00625516	0.161958	0.168503	-0.0903201	0.0819956	0.39007	0.000887157	0.372982	0.811666	0.00218208	0.193304	0.148905	-0.298162	-0.126256	-0.207188	0.0591123	0.00193143	0.218534	0.0434045	0.000707035	5.15761335771656e-05	0.656297	0.675116	0.642794	0.337724	0.0018402	0.000178344	0.198736	0.257458	0.0452965	-0.120038	0.61349	0.258813	0.00280817	0.99979	0.707501	0.00639452	0.164704	0.0635911	-0.124997	0.760752	0.237467	0.00300141	0.898445	0.677095	0.00636698	0.162996	-0.0942293	-0.144264	0.289303	0.170478	0.00196395	0.99987	0.582426	0.00468923	0.173772	-0.485636	10.5779	48.4903	-0.181292	-0.0905132	-0.0809093	0.0154867	0.118828	0.0052105	0.0807641	0.39321	0.423337	0.00026489	0.00113792	0.000113996	0.855786	0.999765	0.285398	0.406983	0.828805	0.838997	0.000772541	0.00286849	0.000349615	0.221565	0.187273	0.240373	-0.0742444	-0.143099	0.65674	0.190677	0.0028753	0.999172	0.672884	0.00652382	0.164099	0.110628	-0.124407	0.551971	0.23603	0.00269673	0.840849	0.676296	0.00597276	0.16574	-0.298162	-0.207188	0.00193143	0.0434045	5.15761335771656e-05	0.675116	0.337724	0.000178344	0.257458	10.5779	-0.0905132	0.118828	0.39321	0.00113792	0.999765	0.828805	0.00286849	0.187273	48.4903	-0.0809093	0.0052105	0.423337	0.000113996	0.285398	0.838997	0.000349615	0.240373	0.0775373	-0.121627	0.670616	0.252626	0.00289496	0.855005	0.697865	0.0061682	0.163924	0.0029351	-0.109085	0.00422781	0.271927	9.05345858051727e-05	0.00927596	0.654712	0.000165918	0.242831
ENSG00000111897	SERINC1	serine incorporator 1 [Source:HGNC Symbol;Acc:HGNC:13464]	protein_coding	57515	0.000982956	-0.342865	0.714473	0.0198306	4.43699305910071e-05	0.963726	0.230328	0.000153527	0.257943	-0.00370239	-0.330993	0.6785	0.0244478	4.36325169952549e-05	0.9999	0.268139	0.000155502	0.258293	2.86661	-0.623361	0.0485673	0.00109368	3.13417944273378e-06	0.410435	0.0468211	1.5423305933188e-05	0.348669	0.00771331	-0.293141	2.79308861286265e-09	0.0131026	3.46522326938102e-12	3.19126862598684e-08	0.17888	2.44232504548582e-11	0.520664	-0.000706146	-0.338407	0.933128	0.0212221	4.69230782259489e-05	0.994856	0.253794	0.000161369	0.256773	0.141842	-0.349183	0.71802	0.0199675	4.44375851608348e-05	0.999981	0.234866	0.000159024	0.257911	0.00572562	-0.27507	0.0426822	0.0584032	7.55350149534238e-06	0.334481	0.565443	2.98099681547977e-05	0.293685	-0.137708	-0.337953	0.383524	0.0204888	3.36513416704436e-05	0.999744	0.245559	0.000122361	0.263686	-0.199925	-0.347924	0.266736	0.0170684	2.72734961348215e-05	0.858708	0.230432	0.000100684	0.26801	0.167575	-0.287204	0.259033	0.071028	6.55605900068524e-05	0.860884	0.491836	0.00022234	0.252349	0.000635927	-0.337461	0.995952	0.0218561	4.70684813924627e-05	0.999906	0.263192	0.000166574	0.256708	0.0793509	-0.316924	0.553606	0.0346095	4.03147412973738e-05	0.988904	0.347971	0.000142821	0.259941	0.106165	-0.308898	0.446593	0.0399546	3.64430262908e-05	0.996984	0.409909	0.000130191	0.262037	0.117283	-0.313403	0.401733	0.0346501	3.4499648604696e-05	0.987465	0.367875	0.000124575	0.263172	0.307521	-0.296388	0.169009	0.0442492	2.03555319549046e-05	0.521051	0.373488	7.40414681562491e-05	0.273971	0.253342	-0.281979	0.0583517	0.0538783	1.35514294185247e-05	0.33884	0.401789	5.18398301921726e-05	0.285046	0.115132	-0.120672	-0.338283	-0.372186	0.295338	0.377635	0.020483	0.0137118	4.09701940143382e-05	4.71203366625766e-05	0.750465	0.855888	0.238664	0.209706	0.000144113	0.000164384	0.262314	0.259369	0.0830315	-0.323584	0.503163	0.0293722	5.45016841804679e-05	0.99979	0.308659	0.000190071	0.256288	0.528211	-0.30436	0.0647542	0.0355151	1.46369027824077e-05	0.336735	0.318916	5.55620141015828e-05	0.283494	0.0624886	-0.330816	0.612536	0.0252926	5.93022337574399e-05	0.99987	0.261764	0.000206639	0.254492	-0.264235	-3.73241	31.6493	-0.368942	-0.354403	-0.309061	0.348667	0.692922	0.196073	0.0136917	0.0189785	0.0356079	4.50877237582482e-05	6.19841710856283e-05	3.17475473679557e-05	0.890663	0.999765	0.513468	0.180192	0.286585	0.349297	0.000157267	0.000212567	0.000111221	0.2603	0.253548	0.267642	0.316046	-0.282255	0.169299	0.0608518	2.88253118758187e-05	0.999172	0.4614	0.00010748	0.269645	0.345438	-0.32519	0.177522	0.0255032	2.97461989831658e-05	0.646273	0.27668	0.000107653	0.268993	-0.120672	-0.372186	0.377635	0.0137118	4.71203366625766e-05	0.855888	0.209706	0.000164384	0.259369	-3.73241	-0.354403	0.692922	0.0189785	6.19841710856283e-05	0.999765	0.286585	0.000212567	0.253548	31.6493	-0.309061	0.196073	0.0356079	3.17475473679557e-05	0.513468	0.349297	0.000111221	0.267642	0.424346	-0.298307	0.0898084	0.0409744	1.85708147018797e-05	0.360446	0.351463	6.85078671431399e-05	0.278671	0.00781647	-0.286833	2.62814269897072e-09	0.0150962	3.27374383083445e-12	2.80376724377009e-08	0.190243	2.22520464372236e-11	0.521369
ENSG00000136960	ENPP2	ectonucleotide pyrophosphatase/phosphodiesterase 2 [Source:HGNC Symbol;Acc:HGNC:3357]	protein_coding	5168	-0.00914362	-0.572546	0.0041734	0.000963851	5.26566701849337e-05	0.245905	0.057359	0.000178432	0.254354	-0.0127551	-0.599621	0.239211	0.0009328	0.000996997	0.9999	0.0642128	0.00256346	0.188419	1.78624	-0.693018	0.324184	0.00367156	0.0090454	0.67075	0.0806657	0.017173	0.150786	0.00587315	-0.588349	0.000523284	0.000515441	9.62059790204939e-06	0.00146376	0.0410801	2.08128460735098e-05	0.288942	-0.00911014	-0.633432	0.372911	0.00049658	0.00127741	0.935044	0.0460824	0.00310453	0.182436	0.0705084	-0.627941	0.882866	0.000752152	0.00176201	0.999981	0.050613	0.00426631	0.174556	0.00835402	-0.531013	0.0146043	0.00284101	0.000140548	0.20419	0.203127	0.000410247	0.233286	-0.375456	-0.623296	0.0488682	0.000463756	0.000345639	0.999744	0.0438586	0.000992596	0.213183	0.213289	-0.611064	0.331052	0.000744924	0.0011993	0.873944	0.0601786	0.00294323	0.183967	0.165117	-0.492191	0.356179	0.011161	0.00541979	0.891311	0.251044	0.0111747	0.147525	0.146494	-0.605648	0.335834	0.000850128	0.00120863	0.999906	0.0668374	0.00304146	0.183779	0.099529	-0.5963	0.541792	0.00134855	0.00152313	0.988904	0.0935261	0.00368792	0.178142	0.169431	-0.57645	0.317969	0.00191842	0.00117322	0.996984	0.128976	0.00291952	0.184499	0.191432	-0.582764	0.260267	0.00147525	0.00104762	0.987465	0.0999805	0.00264812	0.18723	0.235924	-0.590584	0.387964	0.00135231	0.00130364	0.697544	0.0854875	0.00307907	0.181942	0.352541	-0.544093	0.030028	0.00250963	0.000249939	0.286977	0.114007	0.000709445	0.222884	0.17517	-0.159571	-0.622131	-0.667442	0.190413	0.338077	0.000582132	0.000377409	0.000895866	0.00125179	0.697571	0.840236	0.0474974	0.0415469	0.00227128	0.00305797	0.193068	0.184941	0.204962	-0.583566	0.173043	0.00138912	0.000843816	0.99979	0.0848136	0.00221812	0.194508	0.748228	-0.574331	0.0311127	0.00128212	0.000256595	0.290756	0.0760232	0.000725762	0.222288	0.0118488	-0.623923	0.937226	0.000707818	0.00182992	0.99987	0.0515297	0.0044102	0.175543	-0.661692	0.151334	28.9623	-0.696539	-0.62524	-0.596851	0.0519205	0.98952	0.332655	0.00015161	0.000858137	0.00115005	0.000372663	0.0018345	0.00124093	0.855786	0.999765	0.63509	0.0205098	0.0800646	0.0822098	0.00104821	0.00435963	0.0029403	0.213747	0.17548	0.185155	0.329025	-0.564959	0.24098	0.00256449	0.00103346	0.999172	0.134419	0.00264089	0.189615	0.688355	-0.594905	0.0259365	0.000798896	0.000224128	0.607038	0.0623425	0.000659017	0.225348	-0.159571	-0.667442	0.338077	0.000377409	0.00125179	0.840236	0.0415469	0.00305797	0.184941	0.151334	-0.62524	0.98952	0.000858137	0.0018345	0.999765	0.0800646	0.00435963	0.17548	28.9623	-0.596851	0.332655	0.00115005	0.00124093	0.63509	0.0822098	0.0029403	0.185155	0.588528	-0.567012	0.0528278	0.00164421	0.000377316	0.306528	0.0909826	0.00101808	0.21346	0.00610025	-0.582582	0.00036058	0.00055398	7.04067636075197e-06	0.00102841	0.0420987	1.54360708495053e-05	0.295056
ENSG00000143384	MCL1	MCL1 apoptosis regulator, BCL2 family member [Source:HGNC Symbol;Acc:HGNC:6943]	protein_coding	4170	0.002469	0.544926	0.380007	0.000519267	0.0145312	0.903002	0.0424739	0.0256651	0.118968	0.012211	0.536753	0.190303	0.000585732	0.010051	0.9999	0.0518584	0.0193793	0.129245	-1.7296	0.621156	0.255087	0.00196899	0.0334922	0.616989	0.0606018	0.0528028	0.108257	-0.00453946	0.532195	0.00200466	0.000340096	0.00039821	0.00483807	0.0341387	0.000659174	0.209945	0.0120376	0.573228	0.170151	0.000243751	0.00941389	0.894855	0.0344998	0.01784	0.131042	-1.09343	0.64813	0.00664958	3.34141224219339e-05	0.00100364	0.999981	0.010876	0.0025982	0.18826	-0.00679996	0.484137	0.0212531	0.00170496	0.00236452	0.245118	0.167253	0.0050344	0.167228	0.125991	0.558705	0.447433	0.000364255	0.0156599	0.999744	0.0398879	0.0282535	0.116847	-0.0954014	0.553362	0.614439	0.000432085	0.0177347	0.935987	0.0434297	0.0308467	0.113292	-0.0639327	0.484372	0.680583	0.00429252	0.054267	0.968021	0.184145	0.0818174	0.0804642	-0.0584092	0.551741	0.656631	0.000464673	0.0181205	0.999906	0.0471609	0.0322648	0.112674	-0.0998445	0.532388	0.477102	0.000906242	0.0160987	0.988904	0.076244	0.0287831	0.11606	-0.288227	0.480579	0.0465025	0.0022007	0.00409338	0.996984	0.137524	0.00875215	0.153224	-0.311397	0.494253	0.0316745	0.00139378	0.0031381	0.987465	0.0990316	0.00695328	0.160062	-0.317757	0.515805	0.175503	0.0010839	0.00958727	0.526154	0.0767061	0.0176488	0.130542	-0.254601	0.50527	0.0674933	0.00117034	0.00395801	0.349961	0.077796	0.00810774	0.155823	-0.125935	0.00253714	0.56164	0.564937	0.27075	0.985801	0.000302467	0.000448471	0.0092898	0.0149218	0.737322	0.997236	0.0342484	0.0461926	0.017568	0.0266424	0.132901	0.119574	-0.207771	0.521465	0.104715	0.000799714	0.00527577	0.99979	0.0631749	0.0110553	0.148243	-0.227322	0.548639	0.448622	0.000478257	0.0119381	0.716844	0.0473839	0.0212294	0.125905	0.00792216	0.565527	0.950798	0.000341966	0.0149017	0.99987	0.0338806	0.0273263	0.119612	0.0781328	-19.5638	-55.6287	0.572628	0.492407	0.508679	0.790353	0.0438749	0.0272803	0.000339707	0.00154138	0.000890342	0.0145209	0.00295271	0.00211453	0.974899	0.999765	0.302233	0.0299489	0.105255	0.0761818	0.0260809	0.00661394	0.00468979	0.120353	0.163417	0.171913	-0.405894	0.489225	0.0885428	0.00203309	0.00473453	0.999172	0.124413	0.0100435	0.151114	-0.030896	0.562888	0.908177	0.000336671	0.014847	0.971401	0.0398049	0.0263169	0.119718	0.00253714	0.564937	0.985801	0.000448471	0.0149218	0.997236	0.0461926	0.0266424	0.119574	-19.5638	0.492407	0.0438749	0.00154138	0.00295271	0.999765	0.105255	0.00661394	0.163417	-55.6287	0.508679	0.0272803	0.000890342	0.00211453	0.302233	0.0761818	0.00468979	0.171913	-0.183225	0.545974	0.484411	0.000546003	0.0123419	0.738069	0.0559612	0.0217615	0.124968	-0.00466345	0.528072	0.00169426	0.000368493	0.00034884	0.00411136	0.0358265	0.00058236	0.212973
ENSG00000100345	MYH9	myosin heavy chain 9 [Source:HGNC Symbol;Acc:HGNC:7579]	protein_coding	4627	0.00183926	0.451747	0.678328	0.0613434	0.339979	0.958416	0.381444	0.387601	0.011902	0.00730538	0.448822	0.620194	0.0631118	0.333198	0.9999	0.406031	0.388921	0.0128047	0.975535	0.411099	0.687705	0.188683	0.242259	0.879205	0.504141	0.287466	0.0304752	0.0106404	0.522963	1.66549578586704e-06	0.0130349	5.02167647555708e-05	8.81065479805485e-06	0.17878	9.63935794357787e-05	0.255351	-0.0127506	0.445934	0.357455	0.0629486	0.281391	0.932792	0.398087	0.331744	0.02015	-0.470928	0.500405	0.467123	0.0420289	0.307996	0.999981	0.325317	0.365646	0.0162713	-0.0111322	0.34028	0.0164259	0.149953	0.0567021	0.217126	0.721903	0.0816516	0.0781239	-0.200371	0.461113	0.44267	0.0544378	0.30279	0.999744	0.374351	0.356448	0.0170113	-0.394191	0.441237	0.183942	0.0640868	0.21438	0.837717	0.405373	0.261132	0.0312681	-0.0429518	0.528551	0.860894	0.0455096	0.300584	0.986241	0.413245	0.354431	0.0175477	-0.00359117	0.46132	0.986152	0.0563411	0.356178	0.999906	0.392614	0.412826	0.00979212	0.0520202	0.475236	0.814185	0.0548008	0.350939	0.991896	0.417192	0.402893	0.0104676	-0.129611	0.426766	0.573827	0.0848614	0.32677	0.996984	0.529289	0.379968	0.0136717	-0.0282166	0.45592	0.902941	0.0629612	0.354783	0.996661	0.457863	0.407442	0.00997132	0.325568	0.505285	0.379388	0.03922	0.287432	0.692421	0.355405	0.33165	0.0192473	0.265376	0.531252	0.230297	0.0296039	0.236831	0.543182	0.311225	0.277606	0.0276233	0.25156	-0.398393	0.475013	0.365775	0.162625	0.0738689	0.0453794	0.129558	0.202859	0.136606	0.692463	0.774014	0.341627	0.530582	0.247664	0.177638	0.0338485	0.048863	0.0982362	0.489991	0.629738	0.0443498	0.334807	0.99979	0.361602	0.388532	0.0127529	0.463132	0.501606	0.327729	0.0376552	0.272843	0.625775	0.328492	0.314033	0.0217203	0.227397	0.50569	0.260161	0.0357527	0.249183	0.99987	0.308261	0.303827	0.0255281	0.370096	-15.8243	14.9062	0.509319	0.41162	0.484648	0.42439	0.306545	0.712094	0.0374302	0.0923937	0.0465407	0.299002	0.265986	0.343729	0.908985	0.999765	0.879538	0.285469	0.520115	0.390779	0.350323	0.320054	0.386282	0.0177782	0.0227983	0.0115573	0.15157	0.497776	0.689691	0.04672	0.34156	0.999172	0.421184	0.395949	0.0118461	0.0362437	0.471377	0.931725	0.0503735	0.355933	0.979113	0.373378	0.402978	0.009954	-0.398393	0.365775	0.0738689	0.129558	0.136606	0.774014	0.530582	0.177638	0.048863	-15.8243	0.41162	0.306545	0.0923937	0.265986	0.999765	0.520115	0.320054	0.0227983	14.9062	0.484648	0.712094	0.0465407	0.343729	0.879538	0.390779	0.386282	0.0115573	0.389843	0.508689	0.345551	0.0361897	0.278266	0.628292	0.332494	0.319356	0.0208817	0.0107782	0.531636	1.62387903516042e-06	0.0116708	4.91518449748053e-05	8.25670264065195e-06	0.170794	9.38558449473017e-05	0.255801
ENSG00000155093	PTPRN2	protein tyrosine phosphatase receptor type N2 [Source:HGNC Symbol;Acc:HGNC:9677]	protein_coding	5799	-0.00242166	-0.101626	0.263922	0.383538	3.96258897135188e-06	0.846867	0.773982	1.73606287929979e-05	0.306133	0.00236395	-0.118939	0.743789	0.312048	6.62945894924002e-06	0.9999	0.739091	2.83987076174362e-05	0.296227	0.287408	-0.0997367	0.800192	0.493712	6.13879419103672e-06	0.927979	0.761675	2.8220007056719e-05	0.334635	0.00292369	-0.0979372	0.0106429	0.383903	3.57503520675909e-07	0.0212609	0.745817	9.91762433491062e-07	0.350148	-0.0107737	-0.128107	0.110988	0.267672	2.20705787757903e-06	0.87132	0.697194	1.02385833223878e-05	0.31718	0.242474	-0.134679	0.445139	0.260085	5.34987283951852e-06	0.999981	0.68024	2.35376304290595e-05	0.300377	0.00500928	-0.0601156	0.0281601	0.604114	7.81525339416859e-07	0.279398	0.946595	3.82778159414011e-06	0.336232	-0.0534678	-0.114927	0.676563	0.325485	6.43199459966168e-06	0.999744	0.743848	2.74173488302727e-05	0.296814	0.0802954	-0.11059	0.582756	0.3446	6.0724494043102e-06	0.927691	0.75782	2.58953437807087e-05	0.297929	0.0857026	-0.0151634	0.468032	0.903871	4.61566592552538e-06	0.923576	0.987021	2.02261047275655e-05	0.306278	0.0119959	-0.113412	0.905893	0.334634	6.91222510949301e-06	0.999906	0.758774	2.94825247290102e-05	0.295414	-0.106349	-0.142385	0.325857	0.234731	4.50244034451293e-06	0.988904	0.697487	1.97341002333971e-05	0.303692	-0.0353712	-0.124304	0.754473	0.303906	6.65639840085303e-06	0.996984	0.792962	2.80010159984125e-05	0.296148	-0.0816251	-0.131557	0.471265	0.269098	5.5064197835037e-06	0.987465	0.745124	2.37099689601776e-05	0.299821	-0.127984	-0.131887	0.481449	0.268787	5.56486852588667e-06	0.76201	0.728444	2.28955219595804e-05	0.299617	0.111177	-0.092864	0.306254	0.433452	3.89346062019064e-06	0.617194	0.83484	1.68274494523653e-05	0.309557	0.062794	-0.185581	-0.117316	-0.167064	0.479434	0.0899881	0.313592	0.158607	4.98382328733652e-06	1.69918690540158e-06	0.835041	0.782323	0.72933	0.574591	2.16343474475952e-05	8.20833126393901e-06	0.304793	0.325249	0.0128965	-0.115972	0.897423	0.327957	6.19768618518622e-06	0.99979	0.767266	2.67584683064919e-05	0.300552	0.0680185	-0.113951	0.770148	0.333287	6.00869645209099e-06	0.903776	0.762019	2.48839447416809e-05	0.301157	-0.126257	-0.138584	0.202034	0.235319	2.99334224174919e-06	0.99987	0.660647	1.39953884678278e-05	0.314583	-0.57957	1.76334	35.924	-0.180593	-0.112152	-0.0827267	0.00934811	0.816909	0.0670594	0.115889	0.350006	0.474958	2.87533391898287e-07	6.09530196909262e-06	1.3661712515533e-06	0.855786	0.999765	0.367221	0.472043	0.808147	0.865834	1.59488663072134e-06	2.62510562552145e-05	6.47631785368373e-06	0.357391	0.300877	0.329302	-0.151295	-0.146604	0.415841	0.227352	4.63264157015749e-06	0.999172	0.711427	2.06528263356968e-05	0.306207	0.067351	-0.115607	0.74547	0.323315	5.95478042048494e-06	0.919131	0.751724	2.52538037971076e-05	0.301332	-0.185581	-0.167064	0.0899881	0.158607	1.69918690540158e-06	0.782323	0.574591	8.20833126393901e-06	0.325249	1.76334	-0.112152	0.816909	0.350006	6.09530196909262e-06	0.999765	0.808147	2.62510562552145e-05	0.300877	35.924	-0.0827267	0.0670594	0.474958	1.3661712515533e-06	0.367221	0.865834	6.47631785368373e-06	0.329302	-0.00828111	-0.119457	0.967513	0.313553	6.23958691290213e-06	0.985995	0.754036	2.56309664975008e-05	0.30042	0.00260025	-0.0978976	0.0254757	0.388829	7.22052819221695e-07	0.0457371	0.748291	1.87418934800673e-06	0.337657
ENSG00000101439	CST3	cystatin C [Source:HGNC Symbol;Acc:HGNC:2475]	protein_coding	1471	0.00213479	-0.165192	0.361548	0.1913	2.93674063630009e-05	0.893702	0.604066	0.00010619	0.266492	-0.00313525	-0.148074	0.687542	0.243332	3.95200967619422e-05	0.9999	0.677758	0.00014228	0.260355	-0.301647	-0.0585434	0.821206	0.732202	0.000210503	0.937081	0.88938	0.000653104	0.253911	0.00404879	-0.13031	0.000877505	0.269623	2.85598574475853e-07	0.0023181	0.654202	8.07030278493087e-07	0.354077	-0.0065382	-0.161709	0.372175	0.199726	2.98414840967749e-05	0.935044	0.627371	0.000107773	0.266163	-0.159978	-0.140471	0.640645	0.276825	3.85515101856248e-05	0.999981	0.695018	0.000139936	0.26087	0.00140306	-0.138305	0.573802	0.283214	3.69091097038176e-05	0.867059	0.842499	0.000123184	0.261774	0.135526	-0.153198	0.325451	0.222506	2.76678323901483e-05	0.999744	0.651496	0.000102723	0.267716	-0.0512814	-0.156277	0.744969	0.216825	4.05093599906829e-05	0.962125	0.644252	0.000143072	0.259841	-0.192005	-0.131667	0.133215	0.331552	1.0862099595404e-05	0.788618	0.790996	4.39084601091851e-05	0.289477	0.178888	-0.13346	0.0991072	0.284446	1.26712769231021e-05	0.999906	0.722963	5.10037894490351e-05	0.283489	0.0325556	-0.145156	0.78083	0.263505	4.10206455346743e-05	0.991647	0.728085	0.00014505	0.259579	0.130431	-0.118431	0.283119	0.360055	2.5484921076877e-05	0.996984	0.826033	9.48210421898252e-05	0.269398	0.19922	-0.112623	0.100553	0.373041	1.28028577111143e-05	0.987465	0.818205	5.08545737948539e-05	0.283283	0.198526	-0.127049	0.310258	0.321073	2.69090422995778e-05	0.642438	0.769352	9.5329394531758e-05	0.268285	0.242673	-0.100901	0.036798	0.421379	4.59237865183516e-06	0.300754	0.828188	1.95596786550834e-05	0.306376	0.147096	-0.151986	-0.154064	-0.196808	0.123069	0.200586	0.216055	0.127698	1.11986851399086e-05	1.5589939033768e-05	0.681895	0.802206	0.639618	0.527735	4.51812765214152e-05	6.1235467535695e-05	0.288868	0.282221	0.111071	-0.134256	0.302648	0.291746	2.01522725813271e-05	0.99979	0.734113	7.81379394944262e-05	0.277005	0.288085	-0.137326	0.250328	0.277259	1.7955729876257e-05	0.558719	0.715811	6.68073883772181e-05	0.279356	0.0713378	-0.145866	0.506349	0.251136	2.65607985034973e-05	0.99987	0.677359	0.000100477	0.271336	-0.025729	10.7462	53.5225	-0.159892	-0.117665	-0.10365	0.916743	0.189367	0.0107872	0.21562	0.35916	0.3985	3.21524258282907e-05	1.50130390361421e-05	1.74067150305862e-06	0.992367	0.999765	0.289185	0.606979	0.813133	0.824814	0.00011616	5.94860579291513e-05	8.06333863092784e-06	0.267378	0.282982	0.324799	0.243684	-0.112084	0.224072	0.389585	1.67440652009325e-05	0.999172	0.827314	6.57935827328804e-05	0.280775	0.183796	-0.148893	0.411546	0.23811	2.39515488645808e-05	0.773694	0.67846	8.84515310039879e-05	0.273466	-0.151986	-0.196808	0.200586	0.127698	1.5589939033768e-05	0.802206	0.527735	6.1235467535695e-05	0.282221	10.7462	-0.117665	0.189367	0.35916	1.50130390361421e-05	0.999765	0.813133	5.94860579291513e-05	0.282982	53.5225	-0.10365	0.0107872	0.3985	1.74067150305862e-06	0.289185	0.824814	8.06333863092784e-06	0.324799	0.223203	-0.134847	0.308163	0.289502	2.03684397027215e-05	0.597287	0.735138	7.4400589265243e-05	0.276787	0.00433787	-0.125474	0.000403481	0.283605	1.46593492164548e-07	0.00113772	0.664457	4.28856045834586e-07	0.365576
ENSG00000108298	RPL19	ribosomal protein L19 [Source:HGNC Symbol;Acc:HGNC:10312]	protein_coding	6143	-0.00030763	0.136788	0.917672	0.394715	5.99189255080411e-10	0.990812	0.780947	5.16434616454144e-09	0.451754	-0.00631889	0.14628	0.522579	0.362129	4.96312725201839e-10	0.9999	0.771744	4.42114221643874e-09	0.454458	-1.07126	0.333355	0.498989	0.103349	1.03378187503761e-09	0.77931	0.38582	9.77675713274204e-09	0.49153	0.0062249	0.170945	4.08742248133924e-05	0.237079	1.92830186731771e-13	0.000152107	0.621136	1.74587679074901e-12	0.555117	-0.00218179	0.132417	0.814851	0.408643	5.86804743879265e-10	0.989157	0.799456	5.04089987661106e-09	0.452054	-0.200409	0.15158	0.644877	0.354547	5.44647786489932e-10	0.999981	0.756895	4.83650953722131e-09	0.453126	-0.00582171	0.0716082	0.0632577	0.654262	1.17293482135019e-10	0.39499	0.96096	1.10826893247103e-09	0.474682	0.00611358	0.135138	0.972194	0.398057	6.01879154143905e-10	0.999744	0.79079	5.2638493825633e-09	0.451689	-0.160411	0.126782	0.421801	0.426879	4.4374729115856e-10	0.89495	0.806851	3.88577699488426e-09	0.456058	-0.0654413	0.182721	0.689907	0.296888	4.8135408311474e-10	0.96929	0.765245	4.27081153658221e-09	0.458915	0.13731	0.150587	0.32101	0.345959	3.77834095715486e-10	0.999906	0.765097	3.42387464958902e-09	0.458348	0.214208	0.190754	0.146488	0.241046	2.21793414013886e-10	0.988904	0.704849	2.05460096704048e-09	0.465855	0.204195	0.190195	0.184539	0.245622	2.61573023574347e-10	0.996984	0.743337	2.39642814992861e-09	0.463543	0.185963	0.17338	0.228773	0.284025	3.03306996849289e-10	0.987465	0.75665	2.75452002463828e-09	0.461458	0.517644	0.204378	0.0350841	0.19971	7.31979004144527e-11	0.355147	0.656009	7.04419757642508e-10	0.48111	0.343997	0.216375	0.0199433	0.175335	6.88405920859109e-11	0.272444	0.620385	6.75293427128459e-10	0.486079	0.200564	-0.0919796	0.140848	0.112646	0.0990188	0.545414	0.373262	0.495336	2.47945738961832e-10	7.56733556022116e-10	0.673189	0.899656	0.773911	0.83209	2.29584292160208e-09	6.53302836788222e-09	0.468356	0.452368	0.139923	0.165482	0.308849	0.308412	5.51180351111624e-10	0.99979	0.751129	4.88201719251956e-09	0.456964	0.570865	0.175917	0.0724916	0.269657	1.9515391446178e-10	0.347571	0.708314	1.79345068210768e-09	0.471719	0.127143	0.156747	0.352634	0.331929	5.9781848363137e-10	0.99987	0.743392	5.29060458121407e-09	0.45579	0.0818649	6.69188	53.6409	0.145404	0.161235	0.190261	0.794294	0.52353	0.0469496	0.376178	0.3289	0.233003	8.71045346480343e-10	7.42086389081379e-10	1.38520877481262e-10	0.976232	0.999765	0.333229	0.748718	0.794943	0.697451	7.45801213122223e-09	6.44132224081234e-09	1.30410198048649e-09	0.450314	0.452653	0.476491	0.167699	0.167659	0.513381	0.316732	7.35019506531932e-10	0.999172	0.781815	6.41477175037894e-09	0.452792	0.376811	0.153562	0.185517	0.336297	3.92442014281096e-10	0.651592	0.761053	3.50285223043006e-09	0.461841	-0.0919796	0.112646	0.545414	0.495336	7.56733556022116e-10	0.899656	0.83209	6.53302836788222e-09	0.452368	6.69188	0.161235	0.52353	0.3289	7.42086389081379e-10	0.999765	0.794943	6.44132224081234e-09	0.452653	53.6409	0.190261	0.0469496	0.233003	1.38520877481262e-10	0.333229	0.697451	1.30410198048649e-09	0.476491	0.533763	0.189966	0.0540967	0.234746	1.5507046167828e-10	0.30874	0.682574	1.43907048424545e-09	0.474925	0.00656599	0.177708	1.73273929077633e-05	0.214806	8.77046517438877e-14	6.86823655627594e-05	0.598433	8.03161524728577e-13	0.564044
ENSG00000100219	XBP1	X-box binding protein 1 [Source:HGNC Symbol;Acc:HGNC:12801]	protein_coding	7494	0.00248215	0.0156686	0.506725	0.937918	0.00102528	0.929214	0.987525	0.00252568	0.187748	-0.0019848	0.0326398	0.873295	0.871558	0.00122032	0.9999	0.972426	0.00306828	0.183546	2.64454	-0.234249	0.227726	0.403109	0.0024985	0.594127	0.699854	0.00563797	0.188678	0.013022	0.104078	1.28291940167519e-14	0.45484	1.20229852051001e-15	1.56096029656456e-12	0.790512	1.59744017992254e-14	0.609425	-0.014481	0.0111998	0.21447	0.955187	0.000644454	0.906259	0.991293	0.00169986	0.198773	-0.0931568	0.0367856	0.864833	0.858036	0.00121851	0.999981	0.967405	0.00308386	0.183582	-0.00575429	-0.0336415	0.146079	0.868175	0.000505446	0.557878	0.987506	0.00128201	0.204443	0.061064	0.0293205	0.781893	0.883799	0.00119444	0.999744	0.973752	0.0029709	0.184065	-0.376818	0.00954913	0.131607	0.961593	0.000471982	0.83146	0.99236	0.00129433	0.20603	0.123654	0.0288729	0.55087	0.895831	0.00114135	0.942981	0.986854	0.00285557	0.187199	0.0290787	0.0324097	0.867696	0.872303	0.00121914	0.999906	0.971998	0.00306345	0.183569	0.208675	0.0833316	0.262023	0.684337	0.000726499	0.988904	0.933847	0.00191676	0.195952	0.113198	0.0596661	0.560412	0.773228	0.00107006	0.996984	0.964194	0.00269667	0.18672	0.131354	0.056159	0.500462	0.783245	0.00101964	0.987465	0.963986	0.00258336	0.18788	0.698436	0.122582	0.0234905	0.537544	0.000137755	0.341539	0.887161	0.00041544	0.233726	0.437704	0.133798	0.0183449	0.502423	0.00011533	0.270586	0.86838	0.00035528	0.240118	0.231019	-0.202151	0.0371916	-0.0204003	0.130902	0.288956	0.851587	0.921207	0.000475218	0.000776803	0.685225	0.828255	0.966682	0.981425	0.00129078	0.00201699	0.208103	0.196491	0.123134	0.0577292	0.476632	0.777345	0.00100791	0.99979	0.958256	0.00259345	0.190221	0.866426	0.091953	0.0292281	0.641767	0.000163972	0.288936	0.911716	0.000486329	0.232349	0.137673	0.0541175	0.423326	0.78945	0.000952474	0.99987	0.950217	0.00249037	0.19159	0.0123823	-2.44095	51.7934	0.0336825	0.0233918	0.0841217	0.97496	0.853214	0.12868	0.870114	0.910165	0.676593	0.00124597	0.00122876	0.000469859	0.997969	0.999765	0.443601	0.964365	0.985527	0.933394	0.00304842	0.00307131	0.00124107	0.185055	0.185396	0.208367	0.31518	0.0906352	0.327327	0.664709	0.000832876	0.999172	0.932592	0.00218357	0.194821	0.589175	0.0587986	0.0983236	0.767481	0.000391963	0.609975	0.953747	0.00108274	0.21258	-0.202151	-0.0204003	0.288956	0.921207	0.000776803	0.828255	0.981425	0.00201699	0.196491	-2.44095	0.0233918	0.853214	0.910165	0.00122876	0.999765	0.985527	0.00307131	0.185396	51.7934	0.0841217	0.12868	0.676593	0.000469859	0.443601	0.933394	0.00124107	0.208367	0.837501	0.116011	0.0154339	0.556854	0.000101026	0.245224	0.883813	0.000314238	0.243012	0.0135092	0.116759	1.24415619977637e-15	0.388822	1.28532749929512e-16	2.07767931809893e-13	0.748291	1.91840200504551e-15	0.631074
ENSG00000179218	CALR	calreticulin [Source:HGNC Symbol;Acc:HGNC:1455]	protein_coding	811	0.0024022	-0.229191	0.318327	0.0791755	2.7933050663486e-05	0.872395	0.424313	0.000101419	0.26752	0.00370575	-0.222705	0.644169	0.0896726	3.94995691482174e-05	0.9999	0.464689	0.000142259	0.260366	1.31332	-0.225893	0.343458	0.204674	0.000122427	0.682364	0.522509	0.000403423	0.267132	0.00386048	-0.193942	0.00216802	0.115611	6.28671825334925e-07	0.00518377	0.46423	1.67179780136995e-06	0.340141	-0.00655189	-0.224274	0.38505	0.0853999	3.10871860174899e-05	0.93574	0.45166	0.000111633	0.265321	-0.0487335	-0.212157	0.890198	0.11252	4.30388647853291e-05	0.999981	0.496103	0.000154338	0.258579	-0.000507582	-0.221697	0.843436	0.0969383	4.26614736609165e-05	0.959464	0.649186	0.000140332	0.258762	0.155151	-0.215686	0.273802	0.096077	2.55399334568599e-05	0.999744	0.47752	9.56931128225154e-05	0.269354	0.04767	-0.213682	0.76897	0.102172	4.17802477905321e-05	0.966194	0.485787	0.000147012	0.259197	-0.121834	-0.209776	0.360616	0.141009	5.57973830873676e-05	0.893167	0.613517	0.000192492	0.255788	0.0283189	-0.21297	0.801394	0.104253	4.22067630749552e-05	0.999906	0.503738	0.00015073	0.258986	-0.0972401	-0.241415	0.418638	0.0715799	3.25008831478115e-05	0.988904	0.464243	0.000117681	0.264405	-0.19756	-0.269446	0.112733	0.0434277	1.41996779330015e-05	0.996984	0.422223	5.58484875376238e-05	0.281217	-0.0983391	-0.236392	0.43398	0.0751126	3.3110867190168e-05	0.987465	0.493774	0.000120081	0.264021	-0.22474	-0.246229	0.264155	0.0634002	2.49873402563563e-05	0.604706	0.430377	8.91285104360963e-05	0.269801	0.0825258	-0.19622	0.498209	0.142581	4.07949259347444e-05	0.757008	0.576471	0.00013951	0.262404	0.0679445	-0.282564	-0.213925	-0.289092	0.494198	0.0200812	0.102473	0.028171	4.06397452434816e-05	4.47114827177387e-06	0.840862	0.74551	0.47937	0.280248	0.00014312	1.97550883292689e-05	0.262484	0.306893	-0.108181	-0.237636	0.332524	0.0736621	3.29844821928663e-05	0.99979	0.44584	0.000121572	0.266847	-0.288454	-0.235186	0.266516	0.0743535	2.89338444465548e-05	0.573259	0.439364	0.000101947	0.269567	-0.000266273	-0.215388	0.998092	0.10418	4.99518449552201e-05	0.99987	0.482702	0.000177506	0.258136	-0.0685339	-7.04264	20.7079	-0.222673	-0.241217	-0.19465	0.787986	0.407761	0.349332	0.0970401	0.0734621	0.141272	4.83840004447939e-05	3.69058285075044e-05	3.39203101557047e-05	0.974053	0.999765	0.647579	0.441297	0.478839	0.590103	0.000167634	0.000133611	0.000118018	0.25881	0.264503	0.266264	-0.00316579	-0.215931	0.987888	0.114801	4.99468958701143e-05	0.999172	0.56956	0.000176015	0.258138	-0.0571476	-0.217911	0.805629	0.0981833	4.86358755787725e-05	0.939953	0.486286	0.000166873	0.258701	-0.282564	-0.289092	0.0200812	0.028171	4.47114827177387e-06	0.74551	0.280248	1.97550883292689e-05	0.306893	-7.04264	-0.241217	0.407761	0.0734621	3.69058285075044e-05	0.999765	0.478839	0.000133611	0.264503	20.7079	-0.19465	0.349332	0.141272	3.39203101557047e-05	0.647579	0.590103	0.000118018	0.266264	-0.186091	-0.233934	0.412522	0.0785365	3.71318201906538e-05	0.681048	0.457023	0.000127528	0.264376	0.00407274	-0.189742	0.00135146	0.121778	4.21979764057119e-07	0.00335449	0.472267	1.13712096502686e-06	0.347228
ENSG00000260032	NORAD	non-coding RNA activated by DNA damage [Source:HGNC Symbol;Acc:HGNC:44311]	lncRNA	647979	-0.00345582	-0.253629	0.241099	0.11163	1.13652110952692e-05	0.83812	0.489049	4.48784555035435e-05	0.285649	-0.000179328	-0.27206	0.985465	0.0912472	2.09849554443143e-05	0.9999	0.467971	8.07944083964479e-05	0.273353	3.49873	-0.563996	0.0295245	0.00669043	3.22818456788721e-06	0.388635	0.109903	1.58502497050619e-05	0.34806	0.00608166	-0.237375	5.79027359384129e-05	0.101606	1.28129194123974e-08	0.000207532	0.439231	4.60344675003177e-08	0.405572	-0.012283	-0.287589	0.182736	0.0704916	9.49569214166848e-06	0.899457	0.418444	3.84372316536098e-05	0.289199	0.151493	-0.284819	0.726239	0.0825507	1.98734331108579e-05	0.999981	0.432857	7.71352270095386e-05	0.274456	0.00660978	-0.200268	0.0334252	0.206928	2.7496507834041e-06	0.300408	0.78649	1.19409797953466e-05	0.313058	-0.0741802	-0.272603	0.670545	0.0883853	1.93634954746204e-05	0.999744	0.46002	7.47175235246573e-05	0.274982	0.0542854	-0.269555	0.78501	0.0928272	2.03042801972681e-05	0.968945	0.469804	7.72728834432707e-05	0.274022	0.306281	-0.19348	0.0592886	0.259744	8.20796626465994e-06	0.714674	0.738612	3.40324723201504e-05	0.295036	-0.0495076	-0.277953	0.719792	0.0839628	1.98195361275182e-05	0.999906	0.460662	7.64347115234744e-05	0.274511	-0.0584312	-0.287552	0.692276	0.0807996	1.95744676364332e-05	0.988904	0.485309	7.4920230618769e-05	0.274763	-0.0619461	-0.289085	0.6872	0.0806062	1.95265789198021e-05	0.996984	0.519707	7.44766271320626e-05	0.274812	-0.0147744	-0.275416	0.923765	0.0916794	2.09027018810637e-05	0.997713	0.522884	7.95434243534274e-05	0.273433	-0.0631057	-0.28082	0.798886	0.0860141	2.03903268376892e-05	0.925023	0.485208	7.4142107686991e-05	0.273936	0.0987563	-0.249989	0.508701	0.12796	2.23358537898391e-05	0.763915	0.555868	8.13727497726128e-05	0.2749	0.000657237	-0.0674529	-0.272862	-0.29048	0.995704	0.656161	0.0905774	0.0801	2.71202315045007e-05	2.48348268771797e-05	0.998837	0.929216	0.456625	0.434793	0.000100047	9.3067976946434e-05	0.270906	0.272721	0.00207549	-0.272448	0.98794	0.095991	2.71178298819575e-05	0.99979	0.495501	0.000102176	0.270908	0.271541	-0.254199	0.394473	0.116139	1.96448415701189e-05	0.679309	0.520967	7.24054545225238e-05	0.277525	-0.0953668	-0.287948	0.484195	0.0760709	2.18185638750286e-05	0.99987	0.425332	8.43943186435853e-05	0.27538	-0.658383	-2.3855	12.6177	-0.343265	-0.281639	-0.260266	0.0326416	0.819497	0.64263	0.0328885	0.0893088	0.110643	3.50244069171125e-06	2.65007124138746e-05	2.46468299367639e-05	0.855786	0.999765	0.844208	0.272295	0.516442	0.535707	1.57799439219888e-05	9.9472094981612e-05	8.84904130568265e-05	0.311586	0.271383	0.272878	0.24414	-0.227735	0.33839	0.171726	1.80384735867729e-05	0.999172	0.64979	7.04672327161843e-05	0.279263	0.164621	-0.265488	0.562935	0.0997938	2.3373456446009e-05	0.846152	0.489811	8.64547795227846e-05	0.273968	-0.0674529	-0.29048	0.656161	0.0801	2.48348268771797e-05	0.929216	0.434793	9.3067976946434e-05	0.272721	-2.3855	-0.281639	0.819497	0.0893088	2.65007124138746e-05	0.999765	0.516442	9.9472094981612e-05	0.271383	12.6177	-0.260266	0.64263	0.110643	2.46468299367639e-05	0.844208	0.535707	8.84904130568265e-05	0.272878	0.147625	-0.258131	0.596509	0.11366	2.39452035656606e-05	0.809584	0.523305	8.61199490729707e-05	0.273472	0.00599188	-0.233511	9.46823091344207e-05	0.109382	1.97842061560121e-08	0.000313189	0.452805	6.70735201697879e-08	0.398666
ENSG00000106211	HSPB1	heat shock protein family B (small) member 1 [Source:HGNC Symbol;Acc:HGNC:5246]	protein_coding	3315	0.015323	0.319399	0.000378077	0.155042	7.54929056814722e-08	0.0757854	0.556833	4.60752536112851e-07	0.376775	0.0124991	0.380449	0.400442	0.116589	1.73264978356811e-05	0.9999	0.520423	6.7979467088286e-05	0.277225	-0.232553	0.437993	0.921852	0.152338	9.7170762704478e-06	0.975885	0.457961	4.25002078795327e-05	0.324826	-0.00167798	0.392869	0.484682	0.104296	1.9100158579145e-05	0.566597	0.444256	3.93151859317066e-05	0.275259	0.0359116	0.447001	0.00894015	0.055554	1.09015793736898e-06	0.526664	0.37897	5.37993976397036e-06	0.330198	0.176815	0.388003	0.787178	0.117596	2.29786146171415e-05	0.999981	0.505214	8.8241612352205e-05	0.271509	-0.0073567	0.322269	0.120178	0.185576	8.06756141094506e-06	0.520815	0.76477	3.16049110743971e-05	0.292398	0.365071	0.40364	0.164268	0.0918573	1.00086906490476e-05	0.999744	0.466933	4.09680931819957e-05	0.288162	-0.34407	0.384643	0.251441	0.109992	1.32057631208546e-05	0.853513	0.501421	5.23251014078274e-05	0.282666	-0.540954	0.287413	0.0271373	0.264754	5.31519901719763e-06	0.659764	0.742091	2.3005623206119e-05	0.303544	0.0709637	0.410519	0.734047	0.0915925	2.25480648382931e-05	0.999906	0.478726	8.57180772931713e-05	0.271894	0.146273	0.440516	0.512349	0.0767356	1.9609099319008e-05	0.988904	0.476159	7.50251784537111e-05	0.274727	0.0962262	0.42848	0.67939	0.0869241	2.19994589600981e-05	0.996984	0.533493	8.3191701767321e-05	0.272395	-0.0280066	0.396764	0.904595	0.1081	2.35842219579772e-05	0.996661	0.554071	8.87169267867789e-05	0.270979	0.281747	0.440222	0.451567	0.0746594	1.84445085188264e-05	0.74078	0.459168	6.76819125648505e-05	0.275964	0.165016	0.439939	0.465471	0.0772921	2.42284332617357e-05	0.736359	0.464305	8.76080609043576e-05	0.27323	0.169532	-0.181064	0.405243	0.354441	0.357486	0.429099	0.0949156	0.155753	2.10700014714987e-05	2.32516607682565e-05	0.776341	0.867706	0.465429	0.570397	7.97820881157567e-05	8.76402271638305e-05	0.276095	0.274076	0.0286293	0.407595	0.89042	0.0997608	3.04352345867486e-05	0.99979	0.501545	0.000113159	0.268519	0.363865	0.426724	0.451097	0.0822068	2.38524005971426e-05	0.719032	0.457456	8.59793913416751e-05	0.273552	0.047837	0.409257	0.816888	0.0962331	2.99713698804494e-05	0.99987	0.469764	0.000111994	0.268837	0.122463	-2.16254	-11.1754	0.414789	0.393752	0.390527	0.795706	0.89129	0.786053	0.0958621	0.116112	0.113989	2.97935377236068e-05	3.04393099454128e-05	2.97058459593805e-05	0.976238	0.999765	0.914269	0.439222	0.563952	0.541991	0.000108504	0.000112331	0.00010472	0.268961	0.268516	0.269022	0.082328	0.416919	0.831537	0.101021	3.00827059205883e-05	0.999172	0.547213	0.000111728	0.26876	0.618662	0.429459	0.148622	0.075707	1.21153875285624e-05	0.627319	0.440112	4.80047139438717e-05	0.287294	-0.181064	0.354441	0.429099	0.155753	2.32516607682565e-05	0.867706	0.570397	8.76402271638305e-05	0.274076	-2.16254	0.393752	0.89129	0.116112	3.04393099454128e-05	0.999765	0.563952	0.000112331	0.268516	-11.1754	0.390527	0.786053	0.113989	2.97058459593805e-05	0.914269	0.541991	0.00010472	0.269022	0.450205	0.446664	0.284738	0.0696668	1.84537398192294e-05	0.577089	0.4368	6.81242921715554e-05	0.2788	-0.00123564	0.394511	0.611379	0.103533	2.11608912573703e-05	0.684037	0.442502	4.2907465500521e-05	0.273184
ENSG00000089220	PEBP1	phosphatidylethanolamine binding protein 1 [Source:HGNC Symbol;Acc:HGNC:8630]	protein_coding	5037	-0.000878232	-0.568493	0.754625	0.000311632	0.00358976	0.968614	0.0325683	0.0076353	0.156615	0.00808161	-0.587532	0.386058	0.000193439	0.0027482	0.9999	0.0310875	0.0062566	0.163435	-1.61065	-0.382099	0.317778	0.0666831	0.00710242	0.664826	0.31262	0.0139444	0.158165	0.00244299	-0.559198	0.102507	0.00030022	0.00124305	0.154201	0.0328757	0.00190547	0.183098	-0.00331445	-0.577363	0.706335	0.000245795	0.0035256	0.97712	0.0345542	0.00758491	0.157079	-0.250066	-0.552718	0.542366	0.000549154	0.00321091	0.999981	0.0427968	0.00723403	0.159476	0.00429137	-0.526442	0.148849	0.000837898	0.00158466	0.560435	0.125419	0.00353646	0.17717	-0.0251587	-0.573334	0.87927	0.000262965	0.00370044	0.999744	0.0352523	0.00805432	0.155833	0.0026833	-0.573118	0.988671	0.00027217	0.00373502	0.999058	0.0353475	0.00801473	0.155593	0.00520806	-0.544792	0.973322	0.00146577	0.00885395	0.996692	0.115518	0.0171539	0.134227	0.137495	-0.55777	0.292518	0.000365005	0.00237346	0.999906	0.0418468	0.00550526	0.167134	0.142425	-0.536267	0.308254	0.000778325	0.0024427	0.988904	0.0735709	0.00558308	0.166411	0.25231	-0.505204	0.0813432	0.00137006	0.00106376	0.996984	0.108385	0.0026821	0.186862	0.310426	-0.50939	0.0316988	0.000977961	0.000546356	0.987465	0.0851358	0.00148808	0.202634	0.313482	-0.531315	0.180134	0.000756669	0.00178565	0.531386	0.066264	0.00406301	0.174227	0.278012	-0.513922	0.0455159	0.000934311	0.00056851	0.316649	0.0687967	0.00146384	0.203899	0.215693	-0.163206	-0.57384	-0.620947	0.057458	0.250485	0.00018736	0.000115006	0.000670907	0.00175279	0.656297	0.809959	0.0270709	0.0260226	0.00175517	0.00412075	0.199983	0.176618	0.231547	-0.530644	0.0701306	0.000627132	0.00077125	0.99979	0.0564255	0.0020439	0.196662	0.372482	-0.552732	0.213164	0.00040683	0.00159353	0.520856	0.0456699	0.00364621	0.178989	0.0851728	-0.564891	0.506647	0.000336569	0.00252113	0.99987	0.0338806	0.00583406	0.167458	-0.00183748	0.00128996	39.5848	-0.578549	-0.578347	-0.538791	0.995014	0.999895	0.119163	0.000301007	0.000329321	0.000550585	0.00302117	0.00302121	0.00110396	0.99983	0.999916	0.432693	0.0292461	0.051629	0.0619215	0.00666932	0.00675399	0.00264804	0.162827	0.162827	0.188011	0.303772	-0.522185	0.204435	0.00113708	0.00155384	0.999172	0.101066	0.00379274	0.179614	0.378155	-0.561382	0.155583	0.000297977	0.00131164	0.632979	0.0387122	0.00316479	0.183796	-0.163206	-0.620947	0.250485	0.000115006	0.00175279	0.809959	0.0260226	0.00412075	0.176618	0.00128996	-0.578347	0.999895	0.000329321	0.00302121	0.999916	0.051629	0.00675399	0.162827	39.5848	-0.538791	0.119163	0.000550585	0.00110396	0.432693	0.0619215	0.00264804	0.188011	0.352424	-0.543151	0.176992	0.000527827	0.00142228	0.468929	0.0554417	0.00329238	0.181802	0.00294633	-0.554147	0.0508496	0.000309814	0.00076743	0.0835026	0.0337487	0.00121092	0.194656
ENSG00000165092	ALDH1A1	aldehyde dehydrogenase 1 family member A1 [Source:HGNC Symbol;Acc:HGNC:402]	protein_coding	216	0.000325228	0.283215	0.938881	0.217444	0.00830491	0.994318	0.631478	0.0158249	0.134459	0.0030681	0.27956	0.827754	0.223663	0.00816959	0.9999	0.656436	0.0161682	0.134905	-4.60901	0.684507	0.0586332	0.0290992	0.00133554	0.42525	0.213558	0.00327641	0.206039	-0.00913598	0.2324	2.24335132814342e-05	0.255863	3.67633958281608e-06	8.89389629065396e-05	0.639766	8.56070748294028e-06	0.307561	-0.00275119	0.281572	0.835866	0.218859	0.0081839	0.989157	0.65135	0.0157959	0.134857	0.0821771	0.27823	0.894569	0.234492	0.00826656	0.999981	0.651902	0.0165141	0.134585	-0.003148	0.250637	0.485001	0.281653	0.00685771	0.823453	0.841541	0.0129065	0.139623	0.0397035	0.2851	0.87379	0.212065	0.00824148	0.999744	0.639377	0.0162133	0.134667	0.270394	0.299033	0.341673	0.189318	0.00580525	0.877094	0.613353	0.0117061	0.144063	-0.146678	0.26903	0.53252	0.283479	0.00812567	0.93929	0.757208	0.0159133	0.136584	0.0759362	0.293533	0.700916	0.200772	0.00785134	0.999906	0.637091	0.0156786	0.135981	-0.18595	0.236684	0.378426	0.310885	0.00611164	0.988904	0.765605	0.0124519	0.142698	-0.172413	0.238476	0.433429	0.310002	0.00652126	0.996984	0.796841	0.0131551	0.140969	-0.182086	0.247517	0.409431	0.285496	0.00634935	0.987465	0.7577	0.0128444	0.141682	-0.453894	0.22425	0.198636	0.330829	0.00429381	0.552433	0.777604	0.00878177	0.151982	0.0456259	0.297013	0.831403	0.206797	0.00903634	0.932366	0.654495	0.0166469	0.133665	0.135484	-0.353479	0.289273	0.194185	0.437513	0.100648	0.206798	0.403184	0.00724377	0.00311202	0.815453	0.782323	0.629072	0.784498	0.0141742	0.0068358	0.139718	0.162065	0.115899	0.310319	0.555241	0.183253	0.00801585	0.99979	0.6271	0.0159274	0.136957	-0.313909	0.264848	0.492257	0.252105	0.00763196	0.746492	0.689946	0.014371	0.138297	0.0282173	0.290899	0.885263	0.209937	0.00912421	0.99987	0.630117	0.0178933	0.133398	0.171804	-16.2918	-31.4775	0.304807	0.226591	0.25498	0.701064	0.274852	0.41833	0.194256	0.33346	0.271848	0.00867909	0.00572242	0.00709467	0.960635	0.999765	0.699217	0.58148	0.798017	0.732186	0.0166799	0.0117591	0.0135015	0.134776	0.146074	0.140283	-0.256182	0.239071	0.483668	0.316484	0.00757454	0.999172	0.781567	0.0151316	0.138503	-0.147978	0.279798	0.716742	0.224676	0.00873326	0.910768	0.66522	0.0166503	0.134605	-0.353479	0.194185	0.100648	0.403184	0.00311202	0.782323	0.784498	0.0068358	0.162065	-16.2918	0.226591	0.274852	0.33346	0.00572242	0.999765	0.798017	0.0117591	0.146074	-31.4775	0.25498	0.41833	0.271848	0.00709467	0.699217	0.732186	0.0135015	0.140283	-0.345942	0.251885	0.385687	0.277713	0.00682412	0.660422	0.722154	0.01302	0.141336	-0.00951166	0.223284	1.20590815890661e-05	0.271577	2.1508410530619e-06	4.94289305638512e-05	0.654522	5.14431531785331e-06	0.317662
ENSG00000142676	RPL11	ribosomal protein L11 [Source:HGNC Symbol;Acc:HGNC:10301]	protein_coding	6135	-2.62131e-05	0.10408	0.993926	0.575171	6.25183784410865e-08	0.9991	0.874769	3.86899875623214e-07	0.379914	-0.00810716	0.118257	0.478143	0.523444	4.94935422322349e-08	0.9999	0.858386	3.19108348213164e-07	0.383776	-0.389913	0.284365	0.829801	0.223572	2.81701822457388e-08	0.940085	0.543226	2.09624038556811e-07	0.437553	0.00769004	0.148196	1.00556104059676e-05	0.366822	6.24065778355173e-12	4.34691523180057e-05	0.733064	4.18713724103765e-11	0.5133	-0.00369148	0.0993662	0.731937	0.591383	5.92056559850895e-08	0.9799	0.887744	3.69143805341856e-07	0.380816	-0.273008	0.126362	0.587231	0.50393	5.45251448508136e-08	0.999981	0.845546	3.51005619977112e-07	0.382179	-0.00610179	0.0373713	0.0930564	0.840429	1.68128249077499e-08	0.46823	0.985488	1.12514517539609e-07	0.401264	0.0595674	0.10412	0.769028	0.572876	6.00670266917067e-08	0.999744	0.878626	3.78255011303768e-07	0.380577	-0.218107	0.092602	0.344736	0.614961	4.12933540875522e-08	0.879317	0.897697	2.66485584722584e-07	0.386752	-0.129743	0.152501	0.49331	0.449679	4.57440877951841e-08	0.929834	0.852698	2.9320748326143e-07	0.388707	0.166565	0.122701	0.297922	0.50597	3.7787308639373e-08	0.999906	0.853788	2.47467026613407e-07	0.388203	0.214646	0.159686	0.209245	0.396838	3.00355262838685e-08	0.988904	0.824001	1.97735194003183e-07	0.39194	0.205248	0.159298	0.249592	0.400919	3.37604215253427e-08	0.996984	0.851017	2.20956064880868e-07	0.39004	0.238532	0.153014	0.181615	0.412109	2.72650732501474e-08	0.987465	0.840729	1.80949637653132e-07	0.393506	0.561641	0.179083	0.0484823	0.331988	1.01830079487639e-08	0.377579	0.778819	7.05285164387419e-08	0.409187	0.394466	0.196688	0.0211386	0.286323	6.59569679076225e-09	0.274095	0.732707	4.80512745879259e-08	0.419769	0.258722	-0.183547	0.110681	0.0573649	0.065372	0.296015	0.543198	0.762823	1.62026645410826e-08	4.74134350795328e-08	0.65635	0.829791	0.864249	0.939002	1.12633691427251e-07	3.04525437882717e-07	0.405588	0.388114	0.179292	0.14221	0.259482	0.448089	4.36170298600086e-08	0.99979	0.834378	2.86005648681796e-07	0.389494	0.645464	0.149665	0.0794366	0.416688	1.88076984429824e-08	0.356772	0.81773	1.26311482829145e-07	0.403197	0.168604	0.131916	0.286414	0.479084	4.6445914904158e-08	0.99987	0.831907	3.04459264491465e-07	0.388456	0.112651	6.72765	63.8334	0.117312	0.129983	0.169064	0.756511	0.579575	0.0409047	0.536669	0.496023	0.358203	7.52962481162737e-08	6.82807988492873e-08	1.12274684454008e-08	0.96826	0.999765	0.321181	0.842902	0.876678	0.798889	4.6722747936391e-07	4.29978904618121e-07	7.8100537771651e-08	0.380401	0.382042	0.411424	0.271324	0.155436	0.360224	0.420793	5.33786241325243e-08	0.999172	0.840939	3.43837663684613e-07	0.386149	0.345384	0.120768	0.295341	0.514562	4.73461803748471e-08	0.712532	0.862759	3.01525751110826e-07	0.388138	-0.183547	0.0573649	0.296015	0.762823	4.74134350795328e-08	0.829791	0.939002	3.04525437882717e-07	0.388114	6.72765	0.129983	0.579575	0.496023	6.82807988492873e-08	0.999765	0.876678	4.29978904618121e-07	0.382042	63.8334	0.169064	0.0409047	0.358203	1.12274684454008e-08	0.321181	0.798889	7.8100537771651e-08	0.411424	0.574631	0.162665	0.0736259	0.379857	1.77504427439529e-08	0.33726	0.802041	1.19130958763548e-07	0.404127	0.00795535	0.155539	5.96893504209571e-06	0.340948	3.86992459230821e-12	2.63336858536564e-05	0.710635	2.59232617732017e-11	0.519291
ENSG00000173110	HSPA6	heat shock protein family A (Hsp70) member 6 [Source:HGNC Symbol;Acc:HGNC:5239]	protein_coding	3310	0.0249119	0.166229	0.0152279	0.759586	0.000839433	0.416337	0.941833	0.00211931	0.192528	0.0497122	0.213571	0.149994	0.701297	0.00407898	0.9999	0.927354	0.00885232	0.153315	5.68664	-0.250068	0.317296	0.730643	0.0238836	0.664284	0.889044	0.039523	0.119713	-0.020344	0.184291	0.000151229	0.719756	2.12151223933363e-05	0.000485267	0.915302	4.33639686133957e-05	0.273132	0.114042	0.442613	0.00028579	0.393703	3.60558367325874e-05	0.132136	0.790721	0.000127365	0.262259	1.47604	0.180139	0.332719	0.752451	0.00644	0.999981	0.936893	0.013302	0.141304	-0.00461089	0.251073	0.678431	0.661332	0.00873389	0.90493	0.963768	0.0159751	0.13309	0.948878	0.30427	0.120699	0.5819	0.00355844	0.999744	0.882883	0.00778352	0.156841	-0.298445	0.285863	0.670906	0.610623	0.00870408	0.948972	0.896358	0.016619	0.133183	-0.88699	-0.0221508	0.122477	0.970888	0.00469272	0.778994	0.995775	0.00986728	0.151348	-0.00342898	0.300988	0.994387	0.593299	0.00934708	0.999906	0.891148	0.0181855	0.131237	-0.0606087	0.285633	0.907481	0.620535	0.00929761	0.996782	0.914153	0.0179001	0.131382	0.0577712	0.316957	0.915339	0.584577	0.0093057	0.997187	0.91668	0.0178941	0.131359	-0.463624	0.205988	0.394005	0.717421	0.0070079	0.987465	0.947102	0.0139997	0.139042	0.0287694	0.305224	0.973761	0.594252	0.00934328	0.991276	0.90776	0.0172674	0.131248	-0.366601	0.206828	0.486116	0.718787	0.0075508	0.749189	0.937576	0.0142224	0.138589	-0.218876	0.257026	0.28721	0.35887	0.610451	0.630069	0.609584	0.535849	0.00825825	0.00834891	0.885494	0.921855	0.893384	0.851385	0.0158844	0.0161169	0.136141	0.135841	-0.145444	0.261822	0.763598	0.646925	0.00882984	0.99979	0.91839	0.0173086	0.134302	0.159972	0.302793	0.887009	0.594328	0.00907844	0.959205	0.894696	0.0167245	0.133536	-0.318575	0.241439	0.507153	0.67006	0.00768762	0.99987	0.917288	0.0154316	0.138099	-0.535011	4.83032	-111.487	0.23459	0.309534	0.180368	0.62683	0.895657	0.242776	0.682993	0.593118	0.750064	0.00833431	0.00908917	0.00531147	0.950458	0.999765	0.559752	0.903011	0.912424	0.952639	0.0161231	0.017626	0.0104737	0.135889	0.133504	0.148063	-0.366212	0.224077	0.684242	0.702468	0.00857195	0.999172	0.943637	0.0168587	0.135117	1.30311	0.350268	0.191726	0.531126	0.00463101	0.652872	0.867531	0.00953798	0.151698	0.257026	0.35887	0.630069	0.535849	0.00834891	0.921855	0.851385	0.0161169	0.135841	4.83032	0.309534	0.895657	0.593118	0.00908917	0.999765	0.912424	0.017626	0.133504	-111.487	0.180368	0.242776	0.750064	0.00531147	0.559752	0.952639	0.0104737	0.148063	0.481634	0.339897	0.623951	0.551724	0.00832122	0.826769	0.881156	0.0154747	0.135933	-0.0203309	0.169502	0.000186084	0.742116	2.52328800899845e-05	0.000570452	0.923396	5.05143176322734e-05	0.269601
ENSG00000143761	ARF1	ADP ribosylation factor 1 [Source:HGNC Symbol;Acc:HGNC:652]	protein_coding	375	0.00144732	-0.228994	0.583593	0.10998	0.000101102	0.94246	0.486704	0.000321051	0.240452	-0.00175625	-0.218041	0.841565	0.128708	0.000113277	0.9999	0.538968	0.00036791	0.23799	1.87053	-0.322205	0.21659	0.0981754	7.19457427361031e-05	0.582294	0.3755	0.000252599	0.279778	0.0091495	-0.168485	1.95375598041689e-14	0.090495	1.21034913469338e-16	2.15078555177534e-12	0.418316	1.89200030777089e-15	0.631639	-0.00860103	-0.231795	0.296977	0.10325	7.16270913466855e-05	0.928136	0.48901	0.000236626	0.247843	0.0285323	-0.223486	0.941133	0.126478	0.000114994	0.999981	0.517748	0.000375304	0.237663	0.00324329	-0.18576	0.246991	0.198627	6.41096532406144e-05	0.662397	0.779767	0.000202498	0.250199	-0.0926623	-0.221425	0.55144	0.120057	9.87326041634695e-05	0.999744	0.516819	0.00032345	0.240964	-0.135488	-0.228185	0.444909	0.109563	8.93317352485249e-05	0.898968	0.500346	0.000291963	0.243118	-0.0362318	-0.17205	0.80351	0.26894	0.000164347	0.979633	0.745474	0.000506199	0.232298	0.0623373	-0.214121	0.612706	0.134651	0.000103073	0.999906	0.553884	0.000337822	0.240034	0.093709	-0.196804	0.476586	0.178042	9.23887304810506e-05	0.988904	0.64	0.000301859	0.242395	0.0854164	-0.198104	0.533671	0.177553	9.73338380838278e-05	0.996984	0.676834	0.000316723	0.241271	0.130094	-0.194377	0.343883	0.178575	7.79128232392763e-05	0.987465	0.66005	0.000259618	0.246049	0.403278	-0.167186	0.0653394	0.240131	2.58501009128931e-05	0.399573	0.704281	9.18594704686002e-05	0.269107	0.296139	-0.154465	0.0240828	0.275556	1.35145639977987e-05	0.277379	0.720753	5.17453107357748e-05	0.285101	0.175542	-0.216632	-0.219423	-0.279634	0.103771	0.106026	0.120046	0.0554529	4.00289359978814e-05	4.06373148705448e-05	0.674826	0.782323	0.511189	0.377414	0.000141231	0.000144234	0.262802	0.262486	0.0722302	-0.208214	0.554674	0.151703	0.000109837	0.99979	0.590268	0.00035853	0.241187	0.571064	-0.183817	0.0423013	0.191793	2.07920762982965e-05	0.306724	0.626814	7.61887882110528e-05	0.276366	0.00483201	-0.222332	0.968329	0.124602	0.000127803	0.99987	0.517562	0.0004138	0.237863	-0.33446	11.1904	63.7145	-0.258854	-0.181988	-0.159419	0.227895	0.227738	0.00721344	0.0754506	0.212099	0.250131	6.77048240337141e-05	6.76757355143341e-05	5.19129082455186e-06	0.871658	0.999765	0.285398	0.393406	0.695937	0.7132	0.000227241	0.000229925	2.16756967480686e-05	0.25166	0.251669	0.304002	0.176005	-0.190553	0.439224	0.200108	9.85045926356897e-05	0.999172	0.683744	0.000324748	0.243562	0.356582	-0.207094	0.157625	0.14481	5.33209447126547e-05	0.634347	0.564626	0.00018163	0.256753	-0.216632	-0.279634	0.106026	0.0554529	4.06373148705448e-05	0.782323	0.377414	0.000144234	0.262486	11.1904	-0.181988	0.227738	0.212099	6.76757355143341e-05	0.999765	0.695937	0.000229925	0.251669	63.7145	-0.159419	0.00721344	0.250131	5.19129082455186e-06	0.285398	0.7132	2.16756967480686e-05	0.304002	0.492546	-0.173899	0.0449592	0.219481	2.17668741760958e-05	0.293471	0.668597	7.90921383352862e-05	0.275429	0.00945228	-0.159832	2.96773734615743e-15	0.100325	1.98110631918068e-17	3.90434968808505e-13	0.436091	3.37031055411883e-16	0.648215
ENSG00000145920	CPLX2	complexin 2 [Source:HGNC Symbol;Acc:HGNC:2310]	protein_coding	10814	-0.000867891	-0.4107	0.801819	0.0298175	9.00241193052828e-05	0.976944	0.2792	0.000288916	0.242952	-0.0172176	-0.384998	0.131576	0.0388443	3.40223739802161e-05	0.9999	0.329775	0.000124537	0.26346	-0.912971	-0.340487	0.63333	0.167581	1.25849212008696e-05	0.854655	0.476649	5.35245033739357e-05	0.319221	-0.00348685	-0.435476	0.0574911	0.018434	1.88094971873603e-05	0.0935376	0.206811	3.87437281932698e-05	0.275569	-0.00697918	-0.424052	0.518702	0.0243729	7.71138403443687e-05	0.957392	0.27008	0.000252865	0.246269	0.162352	-0.428743	0.748063	0.0261882	8.84557882879853e-05	0.999981	0.264372	0.000296315	0.24333	0.0112771	-0.292382	0.00158451	0.103885	1.06212904378822e-06	0.0626639	0.660453	5.04881354467848e-06	0.330673	-0.0456908	-0.415548	0.822592	0.0272367	9.05267254600794e-05	0.999744	0.277924	0.000299491	0.242833	0.108362	-0.409776	0.640956	0.0295509	8.41380360281264e-05	0.9429	0.293553	0.000276552	0.244404	-0.329002	-0.605628	0.0780957	0.00279206	8.21643889708051e-06	0.735564	0.152793	3.40608144436456e-05	0.295015	-0.141723	-0.431372	0.378385	0.0220805	6.58611477797359e-05	0.999906	0.264137	0.000225379	0.249627	-0.341204	-0.504026	0.0452738	0.00804521	1.57362371180347e-05	0.988904	0.200284	6.16225150797629e-05	0.27916	-0.320213	-0.501777	0.0720429	0.00892468	2.22013223242356e-05	0.996984	0.240216	8.38788291770555e-05	0.272209	-0.121616	-0.44043	0.499521	0.0215784	7.57906337011459e-05	0.987465	0.307148	0.000253317	0.246639	-0.440369	-0.474328	0.125309	0.0126931	3.28985702575822e-05	0.476721	0.224939	0.00011452	0.264154	-0.284889	-0.47985	0.100078	0.0121858	3.14855253918388e-05	0.395245	0.214681	0.000110919	0.267814	-0.150989	-0.0514796	-0.416985	-0.427262	0.287685	0.771114	0.0266613	0.0284463	6.307595880749e-05	9.97611959409031e-05	0.746252	0.957896	0.268237	0.281184	0.000212631	0.000323458	0.253175	0.243286	-0.0500032	-0.424129	0.755053	0.027377	9.92089333193107e-05	0.99979	0.298067	0.000326811	0.243407	-0.499889	-0.448209	0.177905	0.0180046	4.66560289161032e-05	0.480215	0.240439	0.000156872	0.259578	-0.199428	-0.445345	0.208658	0.018857	5.17349037437631e-05	0.99987	0.22997	0.000183248	0.257393	-0.172299	5.87776	2.70325	-0.432247	-0.392234	-0.411124	0.63664	0.629924	0.932189	0.0253671	0.0432534	0.0322234	9.38979823019335e-05	9.35290622405785e-05	0.000103193	0.951707	0.999765	0.974434	0.244359	0.394411	0.33634	0.000305161	0.000308003	0.000320643	0.244604	0.244689	0.242549	0.0168062	-0.410719	0.955117	0.0372848	0.000103376	0.999172	0.386287	0.000339197	0.24251	-0.336605	-0.428932	0.30996	0.0232185	6.58979479547089e-05	0.721369	0.266602	0.000219337	0.252239	-0.0514796	-0.427262	0.771114	0.0284463	9.97611959409031e-05	0.957896	0.281184	0.000323458	0.243286	5.87776	-0.392234	0.629924	0.0432534	9.35290622405785e-05	0.999765	0.394411	0.000308003	0.244689	2.70325	-0.411124	0.932189	0.0322234	0.000103193	0.974434	0.33634	0.000320643	0.242549	-0.42483	-0.45626	0.189922	0.0167521	4.86918427950655e-05	0.48319	0.239589	0.000162535	0.258676	-0.00403009	-0.441549	0.0294807	0.0162339	1.13503413186386e-05	0.0520382	0.195126	2.40729053491941e-05	0.285675
ENSG00000130294	KIF1A	kinesin family member 1A [Source:HGNC Symbol;Acc:HGNC:888]	protein_coding	547	0.00356985	-0.369492	0.275738	0.0381333	0.0262289	0.854653	0.310577	0.0427076	0.101871	0.00327537	-0.355911	0.764366	0.0472387	0.039438	0.9999	0.358311	0.0629103	0.0895361	4.19351	-0.737669	0.0129983	0.000816145	0.000465298	0.350644	0.040819	0.00130226	0.233921	0.0081477	-0.303234	6.43326908310184e-07	0.047792	1.10401795987062e-06	3.77253586915646e-06	0.31789	2.8108416144234e-06	0.329968	-0.0157864	-0.369677	0.122314	0.0362075	0.0166185	0.882939	0.32103	0.0291513	0.115154	-0.00467495	-0.349742	0.992239	0.0555492	0.0407563	0.999981	0.367607	0.065027	0.0885204	0.00893178	-0.252686	0.00914512	0.146461	0.00287541	0.166001	0.718148	0.00599037	0.162288	-0.00982486	-0.350156	0.959553	0.0496253	0.0407194	0.999744	0.363046	0.0642359	0.0885485	-0.25094	-0.363168	0.254278	0.0407425	0.0251494	0.853513	0.336984	0.0416872	0.103116	0.0155486	-0.313274	0.93196	0.109042	0.0763763	0.993157	0.568121	0.109926	0.069218	-0.0571244	-0.35656	0.709297	0.0465266	0.0387334	0.999906	0.363376	0.0620726	0.0900916	-0.0849603	-0.372192	0.60415	0.0423575	0.036928	0.988904	0.37662	0.0586596	0.0915576	-0.0745626	-0.370237	0.662449	0.0444939	0.0380063	0.996984	0.424895	0.0602162	0.0906744	0.0387128	-0.342161	0.82132	0.0596416	0.0400036	0.994321	0.448662	0.0628304	0.0890967	0.0913753	-0.3379	0.739658	0.0631622	0.0391415	0.898289	0.429041	0.0595959	0.0897688	0.00203132	-0.350523	0.990245	0.0562446	0.045425	0.998067	0.411083	0.0668113	0.0861449	-0.0156922	-0.0595449	-0.351322	-0.366534	0.907812	0.723399	0.0503685	0.0474016	0.0452067	0.0434032	0.978063	0.947429	0.355394	0.34979	0.068415	0.0663956	0.0862973	0.0875819	-0.008587	-0.352763	0.955081	0.0529439	0.0453752	0.99979	0.39349	0.0707385	0.0861796	0.203704	-0.336982	0.56552	0.0621198	0.0402707	0.791969	0.406977	0.0602136	0.0899313	-0.0667637	-0.361545	0.659419	0.0458076	0.0423247	0.99987	0.344137	0.0670275	0.0883731	-0.447669	-0.0929519	20.6506	-0.398855	-0.351335	-0.330355	0.194728	0.993611	0.493606	0.0284544	0.0569109	0.0684078	0.024356	0.0454264	0.0382761	0.862626	0.999765	0.752384	0.255072	0.435113	0.450837	0.0408208	0.0706093	0.0580954	0.105268	0.0861439	0.0915144	0.0705699	-0.337945	0.803684	0.0704702	0.0444181	0.999172	0.487824	0.0692465	0.0868532	0.0354003	-0.349405	0.910876	0.0523105	0.0452211	0.972528	0.379096	0.0683822	0.0862872	-0.0595449	-0.366534	0.723399	0.0474016	0.0434032	0.947429	0.34979	0.0663956	0.0875819	-0.0929519	-0.351335	0.993611	0.0569109	0.0454264	0.999765	0.435113	0.0706093	0.0861439	20.6506	-0.330355	0.493606	0.0684078	0.0382761	0.752384	0.450837	0.0580954	0.0915144	0.160253	-0.334987	0.604714	0.065219	0.0411996	0.815826	0.427677	0.0612679	0.0892179	0.00795778	-0.298509	1.78717898544902e-06	0.0542242	2.69974102462e-06	8.99686570802135e-06	0.336345	6.33910526557317e-06	0.313403
ENSG00000104964	TLE5	TLE family member 5, transcriptional modulator [Source:HGNC Symbol;Acc:HGNC:307]	protein_coding	166	0.00376873	-0.209557	0.066265	0.0582244	6.59989127348985e-06	0.642499	0.373088	2.75129909509577e-05	0.296313	-0.00159053	-0.186302	0.817515	0.0984443	2.9090389590372e-05	0.9999	0.483758	0.000108449	0.266687	-0.490456	-0.126604	0.691179	0.424368	0.000456184	0.88106	0.716266	0.0012802	0.234429	0.00278242	-0.173098	0.0107453	0.108323	1.59806950545746e-06	0.021439	0.45156	3.96487409140805e-06	0.323179	-0.00638508	-0.197019	0.323906	0.0781754	1.9328785874995e-05	0.929401	0.43822	7.29201666210601e-05	0.275018	0.337615	-0.216842	0.263553	0.0578308	1.70849569168431e-05	0.999981	0.373283	6.72982986769855e-05	0.277508	0.00225561	-0.164504	0.305231	0.148077	1.86679672039306e-05	0.71464	0.720756	6.68973003177713e-05	0.275721	-0.0183628	-0.189168	0.880542	0.0916118	2.94885512476216e-05	0.999744	0.466718	0.000108783	0.266407	-0.094687	-0.194033	0.496374	0.0835214	2.42559370814601e-05	0.913692	0.451832	9.06048522292387e-05	0.270407	-0.09783	-0.171101	0.3916	0.161007	4.45557433838396e-05	0.904109	0.639483	0.00015747	0.26055	0.0813436	-0.179949	0.399166	0.10843	2.17222227783371e-05	0.999906	0.512447	8.2881453718335e-05	0.272653	0.0770241	-0.169107	0.455775	0.140532	2.32679693251315e-05	0.988904	0.590173	8.73535492202609e-05	0.271254	0.168275	-0.143724	0.115721	0.206257	9.88254949758412e-06	0.996984	0.708092	4.01046079279764e-05	0.288412	0.176661	-0.152765	0.0994567	0.173022	8.8742715532555e-06	0.987465	0.651682	3.65475245322712e-05	0.29053	0.382042	-0.137996	0.025334	0.212225	3.16576880252205e-06	0.34545	0.672386	1.36823817418517e-05	0.310398	0.263135	-0.131886	0.00966969	0.227472	1.72108283896582e-06	0.255964	0.67452	8.01810334695987e-06	0.32501	0.207965	-0.212827	-0.188517	-0.248413	0.0122921	0.0403884	0.079871	0.0278619	2.08939844762278e-06	5.32512947461979e-06	0.651655	0.762642	0.432197	0.278924	9.83752525486298e-06	2.30870272658761e-05	0.32138	0.303508	0.184472	-0.154859	0.0500809	0.161431	6.27078448383625e-06	0.99979	0.599989	2.70404024809735e-05	0.300323	0.459023	-0.161296	0.0358844	0.141129	4.86330239010361e-06	0.29646	0.559835	2.05745973014428e-05	0.305267	0.0562258	-0.183982	0.552466	0.102193	2.97896611084059e-05	0.99987	0.479489	0.000111516	0.268963	0.0523198	10.7198	52.0873	-0.187274	-0.153489	-0.140811	0.809388	0.136835	0.00468251	0.101013	0.174782	0.190358	3.39464921228346e-05	1.30072516928899e-05	9.49953952253063e-07	0.976901	0.999765	0.285398	0.447261	0.649398	0.65514	0.000121879	5.22449572822908e-05	4.64179002596929e-06	0.266248	0.28587	0.335985	0.0542545	-0.182836	0.759779	0.116426	3.34197099335447e-05	0.999172	0.572343	0.00012272	0.266574	0.245979	-0.181829	0.211167	0.101623	1.73874670439474e-05	0.661097	0.493865	6.64152082460748e-05	0.28001	-0.212827	-0.248413	0.0403884	0.0278619	5.32512947461979e-06	0.762642	0.278924	2.30870272658761e-05	0.303508	10.7198	-0.153489	0.136835	0.174782	1.30072516928899e-05	0.999765	0.649398	5.22449572822908e-05	0.28587	52.0873	-0.140811	0.00468251	0.190358	9.49953952253063e-07	0.285398	0.65514	4.64179002596929e-06	0.335985	0.375	-0.155412	0.0500382	0.159773	6.26674519439482e-06	0.303234	0.5958	2.57272889728845e-05	0.300335	0.00320099	-0.168349	0.00352734	0.113902	6.39712120907771e-07	0.00788798	0.459023	1.67714848634162e-06	0.33983
ENSG00000058262	SEC61A1	SEC61 translocon subunit alpha 1 [Source:HGNC Symbol;Acc:HGNC:18276]	protein_coding	29927	-0.000407607	-0.252484	0.86618	0.0554491	7.54158944181785e-05	0.98564	0.364423	0.000246637	0.246744	8.17752079401758e-05	-0.25484	0.991888	0.053504	7.63572730685528e-05	0.9999	0.378255	0.000257862	0.24648	1.88777	-0.374505	0.188075	0.0433244	0.000197762	0.557658	0.255718	0.000618742	0.255451	0.00536792	-0.223802	1.16690082419352e-05	0.0549697	1.20984685220627e-08	4.95783919709421e-05	0.337185	4.36560416354554e-08	0.406478	-0.0109293	-0.268231	0.146377	0.0391493	3.01247161799357e-05	0.887196	0.329809	0.000108626	0.265969	-0.237775	-0.235166	0.500774	0.0788292	6.25825245579448e-05	0.999981	0.424462	0.000216762	0.25071	0.00238451	-0.228682	0.353141	0.0860111	5.22790273052015e-05	0.749353	0.630822	0.000168508	0.254505	-0.102694	-0.255009	0.470589	0.0512347	6.07582043778927e-05	0.999744	0.367202	0.000208844	0.251336	0.0120979	-0.254067	0.940701	0.0533084	7.61756972451066e-05	0.992608	0.374898	0.000252858	0.24653	0.0392407	-0.227202	0.76974	0.114201	0.000145992	0.974715	0.576428	0.000456151	0.234926	0.1303	-0.240018	0.246086	0.0660662	4.22440742557377e-05	0.999906	0.420134	0.000150838	0.258967	0.0971496	-0.229464	0.419915	0.0870516	5.73826491747242e-05	0.988904	0.498121	0.000196754	0.252544	0.066038	-0.236884	0.599206	0.0795457	6.76458992012918e-05	0.996984	0.518532	0.000227757	0.24906	0.131187	-0.227705	0.296762	0.0858833	4.7311129180783e-05	0.987465	0.51456	0.000165494	0.2566	0.282926	-0.216841	0.159615	0.100358	3.19356412295539e-05	0.51257	0.512193	0.000111448	0.264766	0.20161	-0.207378	0.0962239	0.116953	2.61491943530123e-05	0.388971	0.535032	9.39330348254099e-05	0.271659	0.106896	-0.0931965	-0.251866	-0.278425	0.282015	0.450971	0.0547354	0.0403096	5.32977367970507e-05	6.90638289068046e-05	0.743368	0.874944	0.368433	0.325322	0.000182838	0.000232402	0.256762	0.251234	0.0424149	-0.245363	0.705248	0.0667831	8.32219109571518e-05	0.99979	0.431068	0.000279052	0.247219	0.226532	-0.238521	0.384526	0.0717898	6.35890080336493e-05	0.671629	0.432568	0.000207437	0.253002	0.0735185	-0.242483	0.509264	0.0677394	7.32043327141034e-05	0.99987	0.403142	0.000249605	0.249984	-0.227411	4.49918	36.7258	-0.278415	-0.237574	-0.217398	0.372044	0.598085	0.0956175	0.0384411	0.0791481	0.0976265	6.24628153423439e-05	7.84468319540111e-05	2.60319162773758e-05	0.8951	0.999765	0.405137	0.288387	0.49248	0.511678	0.000211386	0.000262659	9.30618642726944e-05	0.253384	0.248494	0.271751	0.0486032	-0.245115	0.816037	0.074535	8.65280548233947e-05	0.999172	0.496094	0.000288649	0.246376	0.224986	-0.244006	0.332276	0.0637004	5.86501818990226e-05	0.730719	0.409792	0.000197712	0.254727	-0.0931965	-0.278425	0.450971	0.0403096	6.90638289068046e-05	0.874944	0.325322	0.000232402	0.251234	4.49918	-0.237574	0.598085	0.0791481	7.84468319540111e-05	0.999765	0.49248	0.000262659	0.248494	36.7258	-0.217398	0.0956175	0.0976265	2.60319162773758e-05	0.405137	0.511678	9.30618642726944e-05	0.271751	0.303777	-0.22376	0.180308	0.0905332	4.02243351120911e-05	0.472241	0.484083	0.000137108	0.2627	0.00557192	-0.218554	6.43782234076829e-06	0.0591375	7.10610272700662e-09	2.81812185192563e-05	0.349873	2.61726984135422e-08	0.414798
ENSG00000116209	TMEM59	transmembrane protein 59 [Source:HGNC Symbol;Acc:HGNC:1239]	protein_coding	9528	0.00146044	-0.240977	0.465561	0.0274821	4.3622896555881e-09	0.91871	0.269722	3.29683249452111e-08	0.422309	0.000101627	-0.233234	0.987835	0.0334113	5.60050484934861e-09	0.9999	0.307728	4.24341237784221e-08	0.418477	2.21767	-0.365927	0.0438074	0.0101155	2.57436509268284e-09	0.406153	0.132411	2.26574619790013e-08	0.477237	0.00626714	-0.196986	3.17454214273828e-11	0.0180691	3.41966866247864e-18	7.25022215387625e-10	0.204207	6.71651888837811e-17	0.663562	-0.00616643	-0.240691	0.324426	0.0268824	3.55003294467196e-09	0.929401	0.280839	2.72553451833376e-08	0.425447	0.201465	-0.249602	0.491187	0.0252327	4.48394108190742e-09	0.999981	0.258468	3.44890492237212e-08	0.421888	0.00188041	-0.21254	0.377044	0.0548505	3.88288450004187e-09	0.764193	0.555387	2.88526053242397e-08	0.424085	-0.179526	-0.233602	0.125846	0.0297608	1.86134170721863e-09	0.999744	0.289229	1.5063039891245e-08	0.435156	-0.0383882	-0.235049	0.775716	0.0313755	5.39178972129397e-09	0.967567	0.300855	4.01508865215613e-08	0.419061	0.00164496	-0.180802	0.988085	0.125966	1.82506061154232e-08	0.998122	0.593069	1.25031975909613e-07	0.403681	0.102356	-0.221524	0.271752	0.0413252	3.17593424541115e-09	0.999906	0.346487	2.4897697027138e-08	0.427135	0.132048	-0.198759	0.184346	0.0719835	2.44685203878371e-09	0.988904	0.465094	1.95278878093341e-08	0.431066	0.156442	-0.190858	0.130601	0.0842424	1.91260595733781e-09	0.996984	0.527308	1.54718816284488e-08	0.434751	0.218834	-0.188031	0.0337887	0.0805363	6.70780882001244e-10	0.987465	0.505319	5.80302163447729e-09	0.450126	0.417062	-0.177253	0.0112047	0.0957425	2.69323661374922e-10	0.323684	0.502746	2.40495626547924e-09	0.463132	0.311605	-0.162118	0.00148855	0.121054	7.34002221922549e-11	0.246124	0.542934	7.1630629593436e-10	0.485208	0.223818	-0.213488	-0.229651	-0.290051	0.00548719	0.03475	0.0280378	0.0087462	2.27672708237932e-10	1.06261002405982e-09	0.651655	0.762642	0.273315	0.174647	2.1175495608397e-09	8.96539503673501e-09	0.469557	0.447397	0.186124	-0.195985	0.0423561	0.0697068	1.24557390700311e-09	0.99979	0.438561	1.0513351200449e-08	0.445053	0.487254	-0.200819	0.02195	0.0598791	7.30753106589105e-10	0.279826	0.40098	6.20573434109915e-09	0.452877	0.111297	-0.216743	0.225995	0.0475476	4.34890367416217e-09	0.99987	0.350229	3.38888726009806e-08	0.426208	-0.0404209	-1.23614	50.5458	-0.238655	-0.238875	-0.183818	0.848377	0.861231	0.00487593	0.0330555	0.0340542	0.0808544	8.50441338810039e-09	8.52833918295286e-09	2.05736258438877e-10	0.981883	0.999765	0.285398	0.272583	0.356225	0.47923	6.22161831760959e-08	6.28055952697285e-08	1.8957256833832e-09	0.415799	0.415755	0.470979	0.272687	-0.183914	0.112091	0.100178	2.64345775318821e-09	0.999172	0.546113	2.12026916009383e-08	0.433798	0.42682	-0.21518	0.0244157	0.0430875	7.97500719586158e-10	0.607038	0.348689	6.83112390766143e-09	0.451603	-0.213488	-0.290051	0.03475	0.0087462	1.06261002405982e-09	0.762642	0.174647	8.96539503673501e-09	0.447397	-1.23614	-0.238875	0.861231	0.0340542	8.52833918295286e-09	0.999765	0.356225	6.28055952697285e-08	0.415755	50.5458	-0.183818	0.00487593	0.0808544	2.05736258438877e-10	0.285398	0.47923	1.8957256833832e-09	0.470979	0.496621	-0.184729	0.00712394	0.0808733	2.84542846603971e-10	0.238905	0.462672	2.55401141779216e-09	0.466412	0.00669776	-0.18961	8.66918293792574e-13	0.0175013	1.07518978240289e-19	3.17554613039583e-11	0.202039	2.56541268493974e-18	0.691788
ENSG00000164587	RPS14	ribosomal protein S14 [Source:HGNC Symbol;Acc:HGNC:10387]	protein_coding	6208	-0.00252627	0.267327	0.484769	0.171883	5.5550554982017e-07	0.924928	0.58008	2.87294269688254e-06	0.342351	-0.0120128	0.27484	0.316923	0.159329	4.38920311670783e-07	0.9999	0.580559	2.3787903111806e-06	0.346532	-2.33017	0.525946	0.230773	0.0367451	7.61680630148437e-07	0.59738	0.237457	4.26123344739672e-06	0.377019	0.00728111	0.295527	8.6009197110772e-05	0.0972783	5.2366589854058e-10	0.000294666	0.431051	2.44346101929475e-09	0.453689	-0.00455996	0.247975	0.687417	0.204486	6.45062548125645e-07	0.976029	0.63361	3.3327964679171e-06	0.33968	-0.470089	0.292233	0.37342	0.142575	4.8318475198925e-07	0.999981	0.5435	2.61256287679011e-06	0.344831	-0.00804322	0.165876	0.0343754	0.391653	8.83934794452499e-08	0.304217	0.890073	5.13289068751847e-07	0.374134	-0.119133	0.253259	0.576323	0.193541	6.02140390993764e-07	0.999744	0.619991	3.14588444960762e-06	0.340912	-0.214334	0.242482	0.377518	0.212632	4.86183141729075e-07	0.883433	0.640235	2.57917553462905e-06	0.344721	0.0362694	0.308577	0.856386	0.150786	7.38661441653356e-07	0.986162	0.625074	3.81733481247882e-06	0.340564	0.187822	0.274779	0.2642	0.158304	3.92209492834241e-07	0.999906	0.584544	2.13620699159927e-06	0.348518	0.2722	0.324319	0.129181	0.102358	2.41312204474273e-07	0.988904	0.527404	1.35989754233253e-06	0.357006	0.270991	0.326715	0.147407	0.101886	2.65017385653531e-07	0.996984	0.564239	1.47462035325323e-06	0.355379	0.246369	0.304311	0.189688	0.123063	3.1550045063847e-07	0.987465	0.582055	1.73842753601272e-06	0.352338	0.65989	0.341913	0.0270424	0.0783999	7.30212795026108e-08	0.347083	0.468598	4.3745486361397e-07	0.37733	0.423916	0.355193	0.0181684	0.0680596	5.72262657397916e-08	0.270586	0.441976	3.53833487364667e-07	0.384991	0.251714	-0.0814392	0.262214	0.235694	0.0881499	0.659608	0.173342	0.242088	1.9718677532673e-07	6.86636608733249e-07	0.673189	0.930436	0.587004	0.666138	1.12710660644174e-06	3.58498401036486e-06	0.363971	0.341885	0.228515	0.304032	0.170151	0.12304	3.16414973665984e-07	0.99979	0.540713	1.77304873204807e-06	0.355708	0.802795	0.312166	0.03694	0.105927	1.01085352354511e-07	0.298495	0.501817	5.99367865798789e-07	0.375429	0.187974	0.286657	0.25734	0.144567	4.16668127293864e-07	0.99987	0.54738	2.29404526501088e-06	0.350839	0.115271	5.68522	55.6988	0.269272	0.277833	0.312615	0.76247	0.655721	0.0905597	0.178657	0.16791	0.110379	7.19680329890978e-07	6.8514025468986e-07	2.01179317951e-07	0.969444	0.999765	0.399166	0.562275	0.642039	0.535575	3.71370757532532e-06	3.58216299100043e-06	1.11972383668596e-06	0.341035	0.341925	0.363623	0.219099	0.29746	0.482016	0.144932	5.98377417004329e-07	0.999172	0.6134	3.172742237052e-06	0.344367	0.470005	0.278041	0.173893	0.153031	3.21191307310101e-07	0.644142	0.575972	1.75721965287772e-06	0.355444	-0.0814392	0.235694	0.659608	0.242088	6.86636608733249e-07	0.930436	0.666138	3.58498401036486e-06	0.341885	5.68522	0.277833	0.655721	0.16791	6.8514025468986e-07	0.999765	0.642039	3.58216299100043e-06	0.341925	55.6988	0.312615	0.0905597	0.110379	2.01179317951e-07	0.399166	0.535575	1.11972383668596e-06	0.363623	0.705075	0.327374	0.0358256	0.0919139	9.86703349295396e-08	0.281725	0.484703	5.83883671372014e-07	0.375839	0.00768302	0.303457	3.90589149504143e-05	0.0860412	2.57919821812606e-10	0.000142647	0.404789	1.22573773701075e-09	0.463741
ENSG00000010438	PRSS3	serine protease 3 [Source:HGNC Symbol;Acc:HGNC:9486]	protein_coding	5646	-0.00304234	1.45794	0.802013	0.0280128	0.154462	0.976944	0.271347	0.196163	0.0437869	-0.0605836	1.54844	0.130493	0.0183517	0.0731425	0.9999	0.235985	0.106936	0.0698393	-2.5269	1.66608	0.714938	0.063326	0.332029	0.891887	0.304216	0.376653	0.0150827	0.00760984	1.48523	0.240663	0.02368	0.100067	0.316914	0.231091	0.113041	0.059266	-0.0492233	1.38047	0.192819	0.0349187	0.0897457	0.900907	0.31672	0.124883	0.0629892	-2.3885	1.63762	0.175764	0.0147408	0.0856136	0.999981	0.20351	0.122991	0.064584	-0.0429766	0.972586	0.00055895	0.118452	0.00175788	0.0331325	0.682499	0.00386868	0.174614	0.546232	1.4431	0.444177	0.0283024	0.130333	0.999744	0.282833	0.17385	0.0499742	-1.16615	1.38082	0.150287	0.0343793	0.0788958	0.83146	0.31222	0.110868	0.0673251	0.604727	1.48154	0.367508	0.0402449	0.181127	0.895575	0.395363	0.230859	0.0382706	-0.347904	1.40224	0.538232	0.033989	0.139452	0.999906	0.317689	0.18605	0.0475325	0.0276224	1.44861	0.963612	0.0328589	0.157504	0.999062	0.341506	0.204138	0.0430645	-0.377504	1.33961	0.549171	0.0485589	0.140365	0.996984	0.434731	0.184814	0.0472956	-0.414608	1.35613	0.511834	0.04303	0.13713	0.987465	0.400036	0.180737	0.0481415	0.582474	1.51937	0.56583	0.0241522	0.1417	0.808951	0.289965	0.180274	0.0469512	0.0119653	1.47029	0.984233	0.0285704	0.150878	0.996247	0.306717	0.18854	0.0451941	-0.0703012	0.116703	1.46605	1.49798	0.886801	0.849089	0.0255802	0.0267394	0.149914	0.149144	0.972784	0.973734	0.262955	0.274465	0.191134	0.191278	0.0454328	0.0456242	0.0547022	1.47879	0.921567	0.0265536	0.150426	0.99979	0.294025	0.197308	0.0453059	0.0383171	1.47016	0.976362	0.0265317	0.150855	0.990985	0.282219	0.188464	0.0452	0.21231	1.50107	0.700607	0.0234324	0.143849	0.99987	0.25326	0.190645	0.0469633	0.0442937	-14.489	-159.768	1.47226	1.41429	1.30785	0.972064	0.731887	0.144036	0.0281184	0.0357789	0.0459101	0.150838	0.145278	0.0735521	0.997719	0.999765	0.459564	0.25392	0.363836	0.388611	0.195255	0.191476	0.102143	0.0452042	0.0465982	0.0704809	-0.705566	1.33706	0.494712	0.0494041	0.129631	0.999172	0.427402	0.173469	0.0507728	-0.658185	1.43798	0.567581	0.0286224	0.135703	0.84908	0.289368	0.175696	0.0491056	0.116703	1.49798	0.849089	0.0267394	0.149144	0.973734	0.274465	0.191278	0.0456242	-14.489	1.41429	0.731887	0.0357789	0.145278	0.999765	0.363836	0.191476	0.0465982	-159.768	1.30785	0.144036	0.0459101	0.0735521	0.459564	0.388611	0.102143	0.0704809	0.211335	1.48863	0.851526	0.0255074	0.149201	0.940884	0.284695	0.186241	0.0456101	0.00602902	1.48054	0.359132	0.0246392	0.119782	0.44117	0.233657	0.133845	0.0529842
ENSG00000211445	GPX3	glutathione peroxidase 3 [Source:HGNC Symbol;Acc:HGNC:4555]	protein_coding	2878	-0.00089894	-0.198514	0.799173	0.298621	0.0238674	0.976547	0.711289	0.0393522	0.10466	0.0167886	-0.233043	0.150435	0.217687	0.0110366	0.9999	0.649429	0.0210359	0.126663	4.2983	-0.417237	0.0356142	0.109055	0.0159316	0.395533	0.395708	0.0278783	0.132974	0.00303737	-0.18591	0.106458	0.320912	0.00893076	0.159167	0.697289	0.0119279	0.132482	0.00172309	-0.201256	0.876242	0.290969	0.0242351	0.991276	0.720739	0.0404781	0.104209	0.102054	-0.211773	0.843398	0.277029	0.0241003	0.999981	0.69532	0.0415195	0.104374	0.00366977	-0.163355	0.327858	0.397651	0.0169837	0.729174	0.891616	0.0286332	0.114532	-0.108449	-0.203721	0.602255	0.283162	0.022069	0.999744	0.711874	0.0379901	0.106958	0.40648	-0.182264	0.0842191	0.329538	0.00769644	0.817611	0.74623	0.0149698	0.136519	-0.263883	-0.150554	0.169774	0.460076	0.0136082	0.820159	0.856738	0.0249302	0.122202	0.117657	-0.190137	0.474562	0.317856	0.0201458	0.999906	0.745078	0.0353806	0.109613	-0.0913758	-0.227123	0.603989	0.245113	0.0220907	0.988904	0.70821	0.0377759	0.106929	-0.0535078	-0.217822	0.770818	0.267588	0.0236865	0.996984	0.76042	0.0400863	0.104884	0.10686	-0.181405	0.561634	0.348106	0.0215288	0.987465	0.802025	0.0369425	0.107681	0.057155	-0.195743	0.84672	0.313263	0.0241154	0.941883	0.762667	0.039254	0.104355	0.187999	-0.164723	0.288299	0.393831	0.0152799	0.601218	0.814205	0.0262066	0.118894	0.172521	-0.386911	-0.204683	-0.309272	0.231802	0.0291247	0.278094	0.105817	0.0135913	0.00360653	0.715985	0.754718	0.700836	0.488491	0.0243672	0.00779043	0.122237	0.158247	0.0211235	-0.20394	0.896908	0.291404	0.0233699	0.99979	0.733925	0.0401018	0.106498	0.13171	-0.199233	0.728439	0.299383	0.022469	0.883005	0.735216	0.036577	0.107663	-0.219986	-0.243061	0.172258	0.201184	0.0114782	0.99987	0.621505	0.0218096	0.12701	-0.901306	9.39009	60.9347	-0.304654	-0.173798	-0.147394	0.0133128	0.448597	0.0564279	0.105167	0.372493	0.434084	0.0020581	0.0189031	0.00567501	0.855786	0.999765	0.34975	0.454434	0.817422	0.845019	0.00475627	0.0331505	0.0110941	0.172595	0.11274	0.146297	0.0211763	-0.204377	0.944403	0.303153	0.0234756	0.999172	0.773126	0.0402202	0.106364	0.510575	-0.18538	0.128383	0.324426	0.00962376	0.626669	0.752426	0.018096	0.131923	-0.386911	-0.309272	0.0291247	0.105817	0.00360653	0.754718	0.488491	0.00779043	0.158247	9.39009	-0.173798	0.448597	0.372493	0.0189031	0.999765	0.817422	0.0331505	0.11274	60.9347	-0.147394	0.0564279	0.434084	0.00567501	0.34975	0.845019	0.0110941	0.146297	0.259221	-0.182401	0.433167	0.343014	0.018615	0.697775	0.774722	0.031029	0.113188	0.00318314	-0.182743	0.0943885	0.328839	0.00827804	0.142266	0.701583	0.0110989	0.134547
ENSG00000152254	G6PC2	glucose-6-phosphatase catalytic subunit 2 [Source:HGNC Symbol;Acc:HGNC:28906]	protein_coding	57818	0.00721741	-0.751951	0.406015	0.110189	0.3017	0.906922	0.486704	0.349391	0.0171674	0.0220717	-0.75178	0.444859	0.110806	0.310891	0.9999	0.507196	0.366419	0.0158636	-1.10421	-0.665229	0.83123	0.318014	0.377089	0.940282	0.632591	0.420682	0.00840675	-0.0200904	-0.828421	4.56244476228054e-06	0.0461003	0.000121803	2.16232860419155e-05	0.312737	0.000219547	0.236412	0.0209627	-0.686835	0.440961	0.143293	0.310015	0.948563	0.554773	0.360779	0.0159866	0.00349419	-0.713084	0.997809	0.138607	0.364739	0.999981	0.538804	0.421855	0.0087018	-0.0027767	-0.743089	0.76436	0.122194	0.356058	0.935433	0.686908	0.402857	0.00980758	0.687773	-0.710698	0.177553	0.126241	0.216727	0.999744	0.527255	0.268118	0.0308373	-0.0638752	-0.716117	0.913081	0.128392	0.36358	0.986707	0.531395	0.410208	0.00884841	0.141116	-0.756316	0.769844	0.143434	0.35	0.974715	0.615627	0.403642	0.0107289	0.270344	-0.682344	0.504815	0.147125	0.323158	0.999906	0.570776	0.379951	0.0141638	0.366958	-0.61749	0.397083	0.198681	0.299432	0.988904	0.661526	0.351857	0.0174934	0.175559	-0.665444	0.697928	0.169812	0.350266	0.996984	0.667451	0.403233	0.0105549	-0.0348819	-0.719973	0.938749	0.133015	0.364164	0.997713	0.595248	0.416674	0.00877441	-0.832414	-0.824171	0.251152	0.0841796	0.251798	0.595562	0.481827	0.295951	0.0247858	-0.342332	-0.789766	0.43558	0.101895	0.332927	0.716247	0.509426	0.374305	0.0130075	-0.164169	0.455021	-0.713864	-0.591674	0.647091	0.30566	0.130824	0.220523	0.370776	0.294271	0.896699	0.832145	0.526722	0.644409	0.415293	0.342236	0.0080502	0.0184726	0.0648822	-0.697061	0.872295	0.146501	0.389172	0.99979	0.582372	0.442133	0.0057549	-1.11642	-0.787219	0.232658	0.096727	0.264127	0.539894	0.484124	0.305505	0.0230938	0.378108	-0.65067	0.344816	0.169909	0.307612	0.99987	0.581604	0.363193	0.0165337	1.20074	-50.9853	-183.657	-0.582055	-0.897724	-0.893978	0.188941	0.094247	0.0195178	0.222257	0.0613823	0.0549202	0.241691	0.173816	0.0716031	0.862626	0.999765	0.294516	0.613527	0.447127	0.415617	0.292262	0.222851	0.0997372	0.0267893	0.0398531	0.0713775	0.114421	-0.689273	0.879031	0.161873	0.389444	0.999172	0.63726	0.442556	0.00572145	-0.137787	-0.716613	0.869302	0.130964	0.389046	0.959965	0.544261	0.43462	0.00577036	0.455021	-0.591674	0.30566	0.220523	0.294271	0.832145	0.644409	0.342236	0.0184726	-50.9853	-0.897724	0.094247	0.0613823	0.173816	0.999765	0.447127	0.222851	0.0398531	-183.657	-0.893978	0.0195178	0.0549202	0.0716031	0.294516	0.415617	0.0997372	0.0713775	-0.78409	-0.788747	0.337832	0.0989895	0.305354	0.621626	0.499017	0.346167	0.0168578	-0.0197938	-0.841186	8.74263692101018e-06	0.0446148	0.000209015	3.70090139935987e-05	0.307573	0.000361013	0.224519
ENSG00000099622	CIRBP	cold inducible RNA binding protein [Source:HGNC Symbol;Acc:HGNC:1982]	protein_coding	1153	0.00396712	-0.0623823	0.191683	0.701818	6.21643755544456e-07	0.804926	0.920584	3.18883628645413e-06	0.340342	0.00410848	-0.0481174	0.68567	0.770053	1.25703196469263e-06	0.9999	0.947916	6.26438492392692e-06	0.327595	0.229576	-0.0447989	0.895354	0.841259	1.34643880704127e-06	0.965639	0.938223	7.16287543321419e-06	0.365788	0.00523731	-0.0107191	0.000954941	0.944249	8.70672299385012e-09	0.00249918	0.987592	3.23082002158098e-08	0.411637	-0.00565085	-0.0478593	0.554196	0.770247	1.15478470612519e-06	0.959598	0.945803	5.66795248776614e-06	0.329147	-0.171957	-0.026737	0.700065	0.873308	1.26589278569861e-06	0.999981	0.971938	6.34348875222669e-06	0.327466	0.00240034	-0.0146747	0.459615	0.929975	1.05551865359048e-06	0.810191	0.995457	5.0208324432107e-06	0.330786	-0.129711	-0.0412567	0.470462	0.800498	1.06809057744821e-06	0.999744	0.954229	5.34070957807919e-06	0.330571	-0.067096	-0.0443481	0.743796	0.786883	1.29011850515147e-06	0.9618	0.949804	6.31432736254562e-06	0.327119	0.00159772	-0.016804	0.992472	0.925749	2.09562621182612e-06	0.998617	0.98984	9.89347104390667e-06	0.321324	0.0474303	-0.0355181	0.739065	0.829005	1.2876910669726e-06	0.999906	0.962354	6.40031064009363e-06	0.327153	0.177664	0.00528241	0.241703	0.974773	7.24358746544478e-07	0.988904	0.995786	3.72583636108885e-06	0.3376	0.304942	0.0413888	0.0520421	0.802379	2.40196572536679e-07	0.996984	0.970267	1.35068375356706e-06	0.357086	0.335218	0.0281072	0.032828	0.862562	1.67596913488679e-07	0.987465	0.978327	9.70774326850069e-07	0.363287	0.739404	0.0580687	0.00295162	0.713959	2.29697404128487e-08	0.320821	0.942197	1.49533297568752e-07	0.39627	0.40767	0.0478838	0.00634479	0.763901	6.75708080159808e-08	0.246994	0.94955	4.1296700337576e-07	0.382217	0.258246	-0.187487	-0.0411926	-0.0955269	0.0357558	0.223914	0.795339	0.566762	2.75665497511221e-07	1.05655987613478e-06	0.651655	0.804469	0.951911	0.867254	1.53684253516036e-06	5.31884461235428e-06	0.35813	0.334038	0.268792	0.00878671	0.0525295	0.956715	3.71750761339681e-07	0.99979	0.991165	2.05599317927523e-06	0.352862	0.874109	0.0135277	0.00613393	0.931406	6.56890198122244e-08	0.273061	0.986746	4.00795313467287e-07	0.382689	0.0400162	-0.0402706	0.774143	0.806775	1.99642859135262e-06	0.99987	0.955682	9.63304574946257e-06	0.322234	-0.219998	17.1791	77.599	-0.0701156	0.0165125	0.0309583	0.49026	0.104889	0.00418556	0.673386	0.920342	0.843939	1.66918237467046e-06	6.24230490886928e-07	4.76533506996033e-08	0.921915	0.999765	0.285398	0.900937	0.985572	0.969042	8.05216983245852e-06	3.28553999326927e-06	2.95874549285571e-07	0.325581	0.343605	0.388031	0.159434	-0.0171159	0.541259	0.91972	1.74907739486721e-06	0.999172	0.989457	8.49668556563325e-06	0.324709	0.453413	-0.0262477	0.116403	0.870682	6.73094702367017e-07	0.620744	0.973842	3.43666463250261e-06	0.342245	-0.187487	-0.0955269	0.223914	0.566762	1.05655987613478e-06	0.804469	0.867254	5.31884461235428e-06	0.334038	17.1791	0.0165125	0.104889	0.920342	6.24230490886928e-07	0.999765	0.985572	3.28553999326927e-06	0.343605	77.599	0.0309583	0.00418556	0.843939	4.76533506996033e-08	0.285398	0.969042	2.95874549285571e-07	0.388031	0.726773	0.0259974	0.00922569	0.869944	9.22374775618232e-08	0.238905	0.974421	5.48625774199912e-07	0.37698	0.00565976	-0.0041499	0.000392181	0.978188	4.00414324715333e-09	0.00110896	0.995012	1.53936076127628e-08	0.423616
ENSG00000120129	DUSP1	dual specificity phosphatase 1 [Source:HGNC Symbol;Acc:HGNC:3064]	protein_coding	1843	0.00924653	0.168096	0.0577352	0.51787	3.73296935693593e-05	0.61786	0.845997	0.000131285	0.261539	0.0142187	0.193144	0.384307	0.465949	0.000130068	0.9999	0.832127	0.000415952	0.234981	-2.99626	0.443858	0.258375	0.192031	5.12435951883425e-05	0.619224	0.50832	0.000187509	0.287692	0.00195727	0.229522	0.458452	0.385161	0.000142336	0.541317	0.746492	0.00025318	0.233009	0.00349484	0.222586	0.820752	0.401519	0.000176708	0.989157	0.795249	0.000533148	0.228247	0.0317427	0.215651	0.964851	0.426541	0.000180531	0.999981	0.802285	0.000561454	0.227773	-0.0123952	0.0830338	0.0161266	0.750201	1.41155204094718e-05	0.215285	0.972889	5.21925568934547e-05	0.281336	-0.362695	0.217151	0.209398	0.407438	9.09949065602996e-05	0.999744	0.795156	0.000300944	0.242722	-0.932231	0.169805	0.00388273	0.499908	4.49295171887574e-06	0.735524	0.845135	1.96883642508274e-05	0.303732	-0.0416108	0.170299	0.878899	0.558529	0.00025628	0.988321	0.894602	0.000753449	0.222315	-0.144387	0.201994	0.529225	0.446316	0.000152173	0.999906	0.825643	0.000478989	0.231543	0.0403617	0.228741	0.869571	0.40089	0.000178584	0.994153	0.82648	0.000546898	0.228013	0.0852069	0.24124	0.739323	0.377753	0.000172217	0.996984	0.83658	0.000528079	0.228816	0.0355204	0.225566	0.890047	0.40336	0.000179193	0.996469	0.835959	0.000547955	0.227938	0.464175	0.280363	0.258322	0.296608	0.000103646	0.600296	0.751285	0.00032287	0.239915	0.162626	0.254604	0.513121	0.349348	0.000171316	0.767009	0.785618	0.000506594	0.231373	0.288075	-0.381765	0.222941	0.117279	0.153463	0.127396	0.396772	0.664097	8.4928068575964e-05	7.49060601484964e-05	0.692463	0.789269	0.785315	0.905512	0.000277745	0.000249828	0.24678	0.249489	0.0919923	0.235869	0.687086	0.382965	0.000192201	0.99979	0.802374	0.000591209	0.228803	0.0537924	0.220615	0.919433	0.411973	0.000205272	0.969315	0.814804	0.00059384	0.227327	0.212623	0.250519	0.347998	0.349032	0.000140713	0.99987	0.754816	0.000451313	0.235741	1.06547	4.13561	31.3123	0.330827	0.232107	0.248209	0.0378798	0.812078	0.488559	0.21297	0.396835	0.357186	3.11919500830293e-05	0.000201202	0.000167494	0.855786	0.999765	0.74902	0.604015	0.829971	0.798263	0.000113102	0.000610858	0.0004941	0.268009	0.227776	0.231876	-0.072281	0.20355	0.865121	0.463512	0.000203625	0.999172	0.862643	0.000621979	0.227508	-0.0526423	0.214552	0.91157	0.422023	0.000205086	0.972822	0.814755	0.000608617	0.227347	-0.381765	0.117279	0.127396	0.664097	7.49060601484964e-05	0.789269	0.905512	0.000249828	0.249489	4.13561	0.232107	0.812078	0.396835	0.000201202	0.999765	0.829971	0.000610858	0.227776	31.3123	0.248209	0.488559	0.357186	0.000167494	0.74902	0.798263	0.0004941	0.231876	0.191952	0.236087	0.679199	0.38229	0.000191473	0.859522	0.803558	0.000556315	0.228888	0.00260027	0.235124	0.329824	0.37278	0.000119596	0.410926	0.736598	0.000214621	0.23681
ENSG00000197958	RPL12	ribosomal protein L12 [Source:HGNC Symbol;Acc:HGNC:10302]	protein_coding	6136	-0.00167764	0.199059	0.649212	0.317717	1.53962584782665e-06	0.953675	0.727539	7.33870684762455e-06	0.323866	-0.0020223	0.19353	0.869086	0.332219	1.6708500744453e-06	0.9999	0.754437	8.15857935904925e-06	0.322355	-2.3153	0.508234	0.242184	0.0471548	5.8730806522128e-07	0.605367	0.26595	3.36997562189574e-06	0.382064	0.00663681	0.228154	0.000506691	0.216779	6.3024176145991e-09	0.00142251	0.601535	2.40557880919737e-08	0.416655	0.00349506	0.194287	0.762237	0.328538	1.62262448895372e-06	0.983633	0.746234	7.75564555873444e-06	0.322897	-0.340786	0.217949	0.527138	0.282937	1.41008313215208e-06	0.999981	0.700057	6.99861394264222e-06	0.325486	-0.00799838	0.102701	0.0391155	0.602745	2.40951967957167e-07	0.321111	0.946197	1.30519308651831e-06	0.357032	0.0550382	0.190126	0.800188	0.337773	1.64303553325362e-06	0.999744	0.753237	7.92487387709783e-06	0.322666	-0.285965	0.175095	0.247141	0.374383	9.18562476501551e-07	0.853513	0.777821	4.62750868912621e-06	0.333312	-0.0824293	0.244146	0.68549	0.261607	1.31338840354851e-06	0.96891	0.739974	6.44793749981837e-06	0.330031	0.162762	0.208292	0.342942	0.293716	1.12292517106008e-06	0.999906	0.731062	5.65020099373058e-06	0.329658	0.229131	0.249469	0.211143	0.218056	8.29109341242331e-07	0.988904	0.682704	4.21874515869111e-06	0.335166	0.142251	0.228326	0.457693	0.264442	1.31595632781501e-06	0.996984	0.759102	6.43473263372952e-06	0.326755	0.116581	0.213944	0.544246	0.289591	1.43090264203861e-06	0.987465	0.760697	6.94618767388131e-06	0.325216	0.404451	0.244072	0.187917	0.224354	7.6698815486776e-07	0.540196	0.687931	3.75128245185205e-06	0.336571	0.285893	0.262936	0.119061	0.188481	6.59347924509277e-07	0.418858	0.635923	3.32887562997434e-06	0.342618	0.177112	-0.0415666	0.200385	0.185831	0.238013	0.824287	0.307263	0.36174	1.05960366725539e-06	1.95383937338222e-06	0.718532	0.969393	0.725561	0.755886	5.29954661079705e-06	9.31036318801764e-06	0.333985	0.322638	0.0691187	0.210921	0.683444	0.293715	1.85263449746428e-06	0.99979	0.736396	8.99554570694093e-06	0.323634	0.393323	0.223733	0.317539	0.260226	1.26788493955178e-06	0.617912	0.697983	6.05453616073315e-06	0.330682	0.115231	0.214892	0.49375	0.280818	1.61472233008833e-06	0.99987	0.704393	7.94229617016971e-06	0.326199	0.25364	10.2803	59.3681	0.223797	0.234445	0.256013	0.510639	0.425052	0.0743774	0.267481	0.248089	0.19428	1.6410937999515e-06	1.49582591679998e-06	4.66599278712188e-07	0.926429	0.999765	0.377098	0.657259	0.731434	0.659216	7.93506799948662e-06	7.3280324993973e-06	2.41014513229538e-06	0.325897	0.327621	0.348823	0.198743	0.233427	0.528715	0.257384	1.66812771316094e-06	0.999172	0.738394	8.11861174269626e-06	0.325593	0.348395	0.212314	0.320568	0.282231	1.27509133873454e-06	0.725444	0.718593	6.1811627198767e-06	0.330577	-0.0415666	0.185831	0.824287	0.36174	1.95383937338222e-06	0.969393	0.755886	9.31036318801764e-06	0.322638	10.2803	0.234445	0.425052	0.248089	1.49582591679998e-06	0.999765	0.731434	7.3280324993973e-06	0.327621	59.3681	0.256013	0.0743774	0.19428	4.66599278712188e-07	0.377098	0.659216	2.41014513229538e-06	0.348823	0.447337	0.241361	0.191979	0.225381	9.19671044350803e-07	0.485749	0.67336	4.47280873042609e-06	0.336577	0.00682531	0.234229	0.000403106	0.203939	5.1587647067301e-09	0.00113707	0.585232	1.94338690002221e-08	0.41974
ENSG00000067225	PKM	pyruvate kinase M1/2 [Source:HGNC Symbol;Acc:HGNC:9021]	protein_coding	5315	0.005596	-0.0724737	0.00211122	0.44743	0.0864548	0.178614	0.809709	0.119211	0.064254	0.0111001	-0.061721	0.0719603	0.533725	0.537373	0.9999	0.863954	0.584881	-0.0108131	1.49615	-0.20027	0.167225	0.149338	0.424398	0.537819	0.45353	0.466408	0.00189712	0.00120586	-0.0351758	0.228496	0.724417	0.760309	0.304034	0.917438	0.768024	-0.0335084	-0.00225837	-0.0449126	0.700198	0.655598	0.901346	0.97619	0.912583	0.910979	-0.0503588	0.245101	-0.0622472	0.369822	0.543906	0.835466	0.999981	0.861678	0.857093	-0.0418344	0.00144785	-0.0263205	0.467239	0.797312	0.864739	0.812893	0.978822	0.87932	-0.0454094	-0.0786317	-0.0423557	0.47579	0.672533	0.86678	0.999744	0.918097	0.880319	-0.0456692	0.166656	-0.0334538	0.183516	0.737004	0.720984	0.837717	0.937464	0.746197	-0.0294248	-0.12045	-0.067309	0.244682	0.540269	0.783191	0.859337	0.888222	0.807114	-0.0363837	0.0114673	-0.040824	0.895599	0.686041	0.912801	0.999906	0.926446	0.923948	-0.0520701	0.0892179	-0.0189439	0.338617	0.853777	0.823092	0.988904	0.974442	0.84195	-0.0403938	0.0614679	-0.0255365	0.527607	0.805324	0.877735	0.996984	0.970267	0.89162	-0.0470925	0.0117993	-0.0396881	0.903902	0.698608	0.913026	0.996661	0.942218	0.92153	-0.0521046	0.184786	-0.017392	0.236601	0.864289	0.766313	0.583538	0.975913	0.785066	-0.0341437	0.15591	-0.00781244	0.0959871	0.938609	0.608611	0.388618	0.988212	0.63744	-0.0182969	0.128664	-0.165514	-0.0412534	-0.0871423	0.0920927	0.0808344	0.677363	0.393737	0.600286	0.574073	0.673189	0.774602	0.919923	0.779012	0.633409	0.608775	-0.0174465	-0.0147545	0.0184885	-0.0401357	0.831103	0.695261	0.919758	0.99979	0.934056	0.927605	-0.053811	0.1673	-0.0324379	0.406047	0.74907	0.859545	0.687517	0.946859	0.868815	-0.0452979	-0.067602	-0.0546294	0.43201	0.590362	0.86704	0.99987	0.884097	0.881961	-0.0462573	-0.299688	14.7031	45.2522	-0.0759855	0.0100671	0.0012806	0.126109	0.0236163	0.00704971	0.455084	0.920175	0.989548	0.663041	0.345057	0.184265	0.855786	0.999765	0.285398	0.797546	0.985572	0.997677	0.696413	0.399825	0.225253	-0.023835	0.0113811	0.0376071	-0.156517	-0.0728849	0.330958	0.486475	0.832212	0.999172	0.872609	0.850484	-0.0419531	0.260149	-0.0322706	0.145371	0.746634	0.690803	0.627319	0.946155	0.71796	-0.0266669	-0.165514	-0.0871423	0.0808344	0.393737	0.574073	0.774602	0.779012	0.608775	-0.0147545	14.7031	0.0100671	0.0236163	0.920175	0.345057	0.999765	0.985572	0.399825	0.0113811	45.2522	0.0012806	0.00704971	0.989548	0.184265	0.285398	0.997677	0.225253	0.0376071	0.235638	-0.0204087	0.178652	0.840251	0.729835	0.470866	0.968568	0.749023	-0.0306955	0.00158932	-0.0318069	0.115643	0.748443	0.631904	0.169429	0.925864	0.643282	-0.0204308
ENSG00000134308	YWHAQ	tyrosine 3-monooxygenase/tryptophan 5-monooxygenase activation protein theta [Source:HGNC Symbol;Acc:HGNC:12854]	protein_coding	10971	0.000521108	-0.235587	0.784858	0.0241374	0.00598471	0.97226	0.253766	0.0119247	0.143256	-0.00233722	-0.228632	0.712628	0.0285756	0.00583981	0.9999	0.285976	0.0120839	0.143906	2.19054	-0.364408	0.039256	0.00806391	0.000736066	0.399555	0.118689	0.00194991	0.221988	0.00676781	-0.19381	2.22538060765753e-15	0.00636421	1.51878827912878e-15	4.97562723218191e-13	0.128682	1.99117258573116e-14	0.607086	-0.00473608	-0.238626	0.427315	0.0216609	0.00478633	0.946022	0.254975	0.00990594	0.149148	0.139499	-0.244218	0.616975	0.0217962	0.00557758	0.999981	0.243289	0.0117267	0.145123	0.002366	-0.206949	0.242359	0.0489619	0.00355036	0.65837	0.53204	0.00722645	0.156899	-0.0973947	-0.233057	0.385607	0.0243432	0.004555	0.999744	0.265744	0.00965379	0.150443	-0.122577	-0.239131	0.338237	0.0211088	0.00426191	0.875576	0.252502	0.00896596	0.152176	0.0243494	-0.186735	0.816987	0.09839	0.0132496	0.981149	0.553734	0.0243849	0.122961	0.0490458	-0.227235	0.581373	0.0291814	0.00545814	0.999906	0.29823	0.0114236	0.145695	0.0831045	-0.211176	0.381857	0.0465674	0.00453302	0.988904	0.392023	0.00959938	0.15057	0.0882015	-0.20897	0.37306	0.0498505	0.00448066	0.996984	0.438929	0.00947789	0.150873	0.137622	-0.204446	0.164389	0.0501544	0.00281664	0.987465	0.423847	0.00634918	0.162812	0.28178	-0.195059	0.0748793	0.0598785	0.00168898	0.413685	0.418354	0.00386589	0.175601	0.223994	-0.182809	0.0178357	0.0745175	0.000656146	0.270331	0.458702	0.00166629	0.200511	0.144048	-0.165486	-0.231707	-0.27791	0.0635814	0.0866667	0.023371	0.00886133	0.00163298	0.00201447	0.65635	0.778881	0.253063	0.175252	0.0038622	0.00466114	0.178381	0.173134	0.0871305	-0.216768	0.322271	0.0391502	0.00448486	0.99979	0.342985	0.00958029	0.152543	0.425348	-0.205464	0.0358788	0.0443179	0.00109284	0.29646	0.352881	0.00262074	0.188257	0.0365817	-0.228939	0.676758	0.0294109	0.00620346	0.99987	0.280056	0.0128185	0.143909	-0.141214	1.43555	43.6461	-0.249818	-0.229447	-0.1911	0.48169	0.830902	0.0109133	0.0189561	0.0322798	0.0589392	0.00545324	0.00652989	0.000453701	0.918611	0.999765	0.289603	0.211588	0.34754	0.425413	0.0111315	0.0132058	0.00120283	0.147361	0.142528	0.209183	0.249255	-0.188633	0.126832	0.0768827	0.00258463	0.999172	0.501606	0.00593914	0.166824	0.358208	-0.218645	0.0477479	0.0321053	0.00133833	0.607038	0.304737	0.00322023	0.1833	-0.165486	-0.27791	0.0866667	0.00886133	0.00201447	0.778881	0.175252	0.00466114	0.173134	1.43555	-0.229447	0.830902	0.0322798	0.00652989	0.999765	0.34754	0.0132058	0.142528	43.6461	-0.1911	0.0109133	0.0589392	0.000453701	0.289603	0.425413	0.00120283	0.209183	0.391423	-0.195624	0.0267728	0.055825	0.000884644	0.266907	0.399272	0.00216413	0.193372	0.00702906	-0.187168	1.56114417643255e-16	0.00651011	1.18834938984854e-16	5.15574059283424e-14	0.130182	1.78260976245052e-15	0.631811
ENSG00000164924	YWHAZ	tyrosine 3-monooxygenase/tryptophan 5-monooxygenase activation protein zeta [Source:HGNC Symbol;Acc:HGNC:12855]	protein_coding	7534	0.0043362	0.123197	0.20748	0.504765	0.148012	0.815417	0.839391	0.188987	0.045358	0.00419287	0.139316	0.715157	0.455319	0.233034	0.9999	0.82577	0.287165	0.027938	2.22827	0.0209245	0.254337	0.933119	0.114346	0.615877	0.971783	0.151014	0.0628201	0.0114003	0.212332	9.38620077780467e-13	0.119278	6.38922907132576e-11	4.14626949857758e-11	0.470197	3.56487798492904e-10	0.482948	-0.00606114	0.139215	0.575122	0.453631	0.22067	0.961417	0.825455	0.269789	0.0301212	0.0172665	0.145303	0.972747	0.445051	0.242395	0.999981	0.812001	0.298772	0.0263426	0.00108119	0.158516	0.768838	0.403954	0.236319	0.936943	0.893795	0.282335	0.0273726	-0.218372	0.146055	0.282041	0.428233	0.169937	0.999744	0.809467	0.218227	0.040225	-0.327626	0.129693	0.156045	0.480184	0.128926	0.831841	0.835414	0.169196	0.0503635	-0.067906	0.220246	0.720685	0.27772	0.189192	0.9723	0.751139	0.239815	0.0365831	-0.00629542	0.146012	0.968849	0.433852	0.242369	0.999906	0.819843	0.297752	0.0263469	0.121646	0.178315	0.479947	0.349489	0.208601	0.988904	0.794292	0.258877	0.032345	0.0171603	0.15135	0.923931	0.430349	0.241823	0.997591	0.862987	0.294301	0.0264388	0.0764644	0.162453	0.671296	0.390608	0.229778	0.987465	0.831097	0.281287	0.0285042	0.455244	0.207631	0.112707	0.267129	0.109042	0.462885	0.727267	0.143812	0.0562868	0.336736	0.22709	0.0508568	0.224633	0.0705552	0.326784	0.673058	0.0976759	0.0718684	0.213575	-0.27996	0.153519	0.0759844	0.130773	0.110455	0.404333	0.687659	0.119058	0.108987	0.685225	0.782323	0.789646	0.915823	0.156939	0.146032	0.0538381	0.0569795	0.115088	0.172763	0.471633	0.360936	0.209371	0.99979	0.788364	0.260319	0.0325961	0.855643	0.207903	0.0195449	0.254585	0.0391563	0.279826	0.692516	0.0587754	0.0908069	0.0453698	0.156221	0.775643	0.406815	0.238911	0.99987	0.791638	0.293261	0.0272649	-0.303444	6.54183	67.7566	0.116608	0.173082	0.216767	0.404202	0.591291	0.0302539	0.538868	0.366786	0.239548	0.198244	0.224517	0.0515669	0.901955	0.999765	0.305894	0.844358	0.8161	0.704457	0.247134	0.276883	0.0751647	0.0347553	0.0297956	0.0821056	0.298379	0.204221	0.315611	0.291904	0.179927	0.999172	0.765554	0.229202	0.0385269	0.541469	0.17335	0.100248	0.346879	0.103479	0.609975	0.769174	0.138983	0.058803	-0.27996	0.0759844	0.110455	0.687659	0.108987	0.782323	0.915823	0.146032	0.0569795	6.54183	0.173082	0.591291	0.366786	0.224517	0.999765	0.8161	0.276883	0.0297956	67.7566	0.216767	0.0302539	0.239548	0.0515669	0.305894	0.704457	0.0751647	0.0821056	0.712824	0.22025	0.0261344	0.231744	0.0470754	0.265674	0.679771	0.0687768	0.0850138	0.011796	0.223234	1.75685347141862e-13	0.0951388	1.33005398106441e-11	8.66187045647768e-12	0.426987	8.10102550644793e-11	0.503646
ENSG00000101210	EEF1A2	eukaryotic translation elongation factor 1 alpha 2 [Source:HGNC Symbol;Acc:HGNC:3192]	protein_coding	1917	0.00621482	-0.765894	0.0412606	8.89794884784899e-06	7.47924224192812e-05	0.565549	0.00556977	0.000244906	0.246922	0.00439694	-0.739945	0.667949	2.54797808965559e-05	0.000419613	0.9999	0.00984531	0.00118928	0.208742	2.08613	-0.9205	0.221918	6.62811337080459e-05	0.000345035	0.588454	0.0145649	0.00100319	0.24155	0.00216618	-0.719712	0.188358	3.20268084857795e-05	0.000215891	0.258083	0.0098696	0.000373448	0.223797	-0.00510483	-0.738501	0.596795	2.46413017078791e-05	0.000402767	0.962477	0.0094942	0.00111599	0.209684	0.19467	-0.748168	0.665798	2.88393666889319e-05	0.000419157	0.999981	0.0101346	0.00119482	0.208767	0.0122484	-0.598557	9.27405255730388e-05	0.000196413	5.05763949261641e-07	0.0132307	0.0583795	2.56121228978856e-06	0.34402	-0.0866441	-0.732443	0.633384	2.72203298112565e-05	0.000411885	0.999744	0.0101133	0.00115948	0.20917	-0.00558675	-0.732469	0.978508	2.88411067547129e-05	0.000453777	0.997675	0.0100011	0.00124852	0.206939	-0.285371	-0.803354	0.0924551	2.26003266846766e-05	0.000248235	0.743859	0.0203787	0.000731867	0.223039	0.134187	-0.717063	0.349578	3.89893628095383e-05	0.000312089	0.999906	0.0139864	0.000913266	0.215505	0.00271718	-0.731473	0.985914	4.51223011579049e-05	0.000453858	0.999377	0.0204615	0.00125705	0.206935	0.0360665	-0.722451	0.822031	5.86905153345877e-05	0.00044422	0.996984	0.0301167	0.00123249	0.20743	0.147409	-0.701851	0.358225	6.89864678694449e-05	0.000316255	0.987465	0.02353	0.000913003	0.215204	0.102124	-0.718515	0.692206	5.26909032795793e-05	0.000424537	0.875717	0.0182714	0.00113665	0.208474	0.0117213	-0.734289	0.939662	3.920489517005e-05	0.000380563	0.97846	0.0158473	0.00103001	0.213262	-0.0120124	-0.015366	-0.737257	-0.741016	0.924234	0.921971	2.52095620201666e-05	3.7718761104937e-05	0.000380023	0.000379934	0.981835	0.98724	0.00859853	0.0142792	0.00106046	0.00106636	0.213295	0.2133	-0.0804031	-0.753572	0.571118	2.18349231287938e-05	0.000332473	0.99979	0.0110804	0.000965987	0.216374	-0.237344	-0.75333	0.47228	1.93899645734253e-05	0.000305652	0.733541	0.00938204	0.000848824	0.218302	-0.0296593	-0.741693	0.833705	2.63680421780348e-05	0.000374363	0.99987	0.00917511	0.0010803	0.213641	-0.197021	24.9136	63.1005	-0.758069	-0.645485	-0.673942	0.54202	0.0191553	0.0227475	2.17258863497567e-05	0.00017225	7.81064344886865e-05	0.000325274	3.48887766976352e-05	3.98331392487826e-05	0.932177	0.999765	0.296606	0.00813257	0.0363658	0.0193462	0.000928729	0.000126861	0.00013676	0.216876	0.265677	0.262905	0.114669	-0.715803	0.664632	7.68200225556662e-05	0.000351977	0.999172	0.031766	0.00101438	0.215063	0.100773	-0.732483	0.732373	2.92171411787929e-05	0.000362855	0.914815	0.0106648	0.00101065	0.214362	-0.015366	-0.741016	0.921971	3.7718761104937e-05	0.000379934	0.98724	0.0142792	0.00106636	0.2133	24.9136	-0.645485	0.0191553	0.00017225	3.48887766976352e-05	0.999765	0.0363658	0.000126861	0.265677	63.1005	-0.673942	0.0227475	7.81064344886865e-05	3.98331392487826e-05	0.296606	0.0193462	0.00013676	0.262905	-0.00609903	-0.737615	0.983151	3.20095269556564e-05	0.000381425	0.992886	0.0130586	0.00102797	0.21321	0.00258692	-0.715399	0.119802	3.32139636650484e-05	0.000160165	0.17471	0.0104513	0.000281238	0.230416
ENSG00000143947	RPS27A	ribosomal protein S27a [Source:HGNC Symbol;Acc:HGNC:10417]	protein_coding	6233	-0.000107045	0.119194	0.974854	0.515364	8.83268682174527e-08	0.998554	0.844189	5.32058141323775e-07	0.374147	-0.00396655	0.125619	0.72527	0.493091	8.34524194702327e-08	0.9999	0.846736	5.17838067252509e-07	0.375098	0.0472249	0.239246	0.979403	0.309195	5.66475284325371e-08	0.993344	0.625215	4.01981062949307e-07	0.425325	0.00784476	0.163761	4.46710638601174e-06	0.307674	4.24158526386753e-12	2.12246210247454e-05	0.686886	2.92898848324022e-11	0.518147	-0.00844864	0.10815	0.425961	0.552403	6.58661485299012e-08	0.944625	0.870112	4.05927454476636e-07	0.379047	-0.176115	0.133078	0.722699	0.476026	8.33587712500437e-08	0.999981	0.829289	5.17565680283023e-07	0.375117	-0.00430918	0.0716027	0.231167	0.69829	4.54281972597124e-08	0.648115	0.969256	2.80468567414117e-07	0.385186	-0.0210209	0.118549	0.916347	0.515479	8.79169786583335e-08	0.999744	0.855	5.39269061900144e-07	0.374225	-0.120093	0.112371	0.598579	0.537736	7.77155590023302e-08	0.932179	0.864549	4.7824605755767e-07	0.37629	-0.00837632	0.190832	0.964296	0.339592	8.30600973677717e-08	0.996393	0.796434	5.09477708087812e-07	0.37875	0.121278	0.132274	0.442957	0.468736	6.72621539944291e-08	0.999906	0.835764	4.22286172603528e-07	0.378699	0.238295	0.180504	0.15702	0.330611	3.48634730720199e-08	0.988904	0.782129	2.27745501016153e-07	0.389517	0.219374	0.177783	0.211838	0.34149	4.28602632725253e-08	0.996984	0.813268	2.75827602118207e-07	0.386141	0.209223	0.161659	0.235421	0.380911	4.59775611600755e-08	0.987465	0.823316	2.96439150138373e-07	0.384989	0.550231	0.192232	0.0500565	0.291493	1.48018944154133e-08	0.37918	0.746621	9.96016219945306e-08	0.403288	0.295738	0.188734	0.081809	0.306329	2.66593744965009e-08	0.372954	0.750908	1.74261685760037e-07	0.397558	0.158184	-0.0113525	0.123505	0.117233	0.2564	0.94792	0.497326	0.534901	5.99218686693367e-08	1.08674763046231e-07	0.729439	0.991564	0.84379	0.850775	3.77569472905578e-07	6.55197658632245e-07	0.384224	0.3742	0.13168	0.147327	0.401859	0.42722	7.86251675975687e-08	0.99979	0.823947	4.93400359054154e-07	0.379674	0.620236	0.162857	0.0875931	0.370845	2.80690024518627e-08	0.368808	0.785163	1.82901241783105e-07	0.39672	0.0989692	0.135838	0.526689	0.462005	9.04404067450216e-08	0.99987	0.822016	5.63215535090368e-07	0.377313	0.090259	11.1422	67.2439	0.129846	0.161127	0.1874	0.801121	0.351305	0.028661	0.488237	0.390884	0.300224	1.05737075131755e-07	7.27987139352792e-08	1.17215222683022e-08	0.97626	0.999765	0.303731	0.816975	0.826986	0.760069	6.36564116085442e-07	4.55808017495462e-07	8.13197706949972e-08	0.374665	0.380968	0.410742	0.285778	0.173036	0.328284	0.363374	6.99211806542046e-08	0.999172	0.810476	4.41913755981586e-07	0.381644	0.514794	0.143298	0.11211	0.429073	3.37222400195789e-08	0.617097	0.819619	2.20567408314165e-07	0.393724	-0.0113525	0.117233	0.94792	0.534901	1.08674763046231e-07	0.991564	0.850775	6.55197658632245e-07	0.3742	11.1422	0.161127	0.351305	0.390884	7.27987139352792e-08	0.999765	0.826986	4.55808017495462e-07	0.380968	67.2439	0.1874	0.028661	0.300224	1.17215222683022e-08	0.303731	0.760069	8.13197706949972e-08	0.410742	0.612394	0.181364	0.0527955	0.31944	1.90367334662195e-08	0.306528	0.758534	1.269557911612e-07	0.403003	0.00821295	0.171885	1.83530040903263e-06	0.279627	1.87021659987704e-12	9.20792387517068e-06	0.661352	1.33259337592609e-11	0.528254
ENSG00000105223	PLD3	phospholipase D family member 3 [Source:HGNC Symbol;Acc:HGNC:17158]	protein_coding	23646	-0.00127687	-0.22894	0.529957	0.0389368	0.0114743	0.934084	0.312746	0.0209087	0.125584	-0.00419625	-0.228455	0.534742	0.0395194	0.0115153	0.9999	0.331667	0.0218223	0.125486	0.299937	-0.186336	0.790803	0.20096	0.0091969	0.924854	0.518113	0.0174177	0.150274	0.0020238	-0.224219	0.0611087	0.0385698	0.00330362	0.0986292	0.2896	0.0047309	0.158747	-0.0115045	-0.250115	0.0681755	0.02169	0.00355607	0.829581	0.254975	0.00764671	0.156858	0.143764	-0.247675	0.628774	0.0288699	0.0122179	0.999981	0.274528	0.0231475	0.123837	0.00338744	-0.198912	0.115142	0.0732585	0.00500637	0.511015	0.601789	0.00979984	0.14797	-0.0238745	-0.23594	0.842221	0.0329867	0.0131774	0.999744	0.30338	0.0243381	0.121722	0.139259	-0.228629	0.307284	0.0378732	0.00889452	0.873944	0.32629	0.0169329	0.132593	-0.17664	-0.218016	0.110942	0.0653892	0.00601413	0.764845	0.478371	0.0122556	0.144742	0.0210426	-0.233496	0.82453	0.0356312	0.0131286	0.999906	0.325151	0.0244652	0.121826	-0.141595	-0.272642	0.160674	0.0157735	0.00615527	0.988904	0.261213	0.0125309	0.142509	-0.0999524	-0.262826	0.343559	0.0211852	0.00941911	0.996984	0.326529	0.0180855	0.131027	-0.0803255	-0.252393	0.44842	0.025045	0.0106925	0.987465	0.323455	0.0201731	0.127539	-0.0149349	-0.237865	0.930123	0.0353246	0.013342	0.975818	0.341367	0.0235309	0.121373	0.0346169	-0.227929	0.736442	0.0451102	0.0146684	0.887086	0.371069	0.0252872	0.120064	0.0102386	-0.112766	-0.235737	-0.265382	0.902899	0.277542	0.0343582	0.0202015	0.0152375	0.00967317	0.976435	0.823288	0.299731	0.243891	0.0269036	0.0183503	0.118974	0.131781	-0.0530963	-0.246891	0.573474	0.0289336	0.0135545	0.99979	0.306202	0.0250859	0.122315	0.0583976	-0.231935	0.790396	0.0389545	0.0149125	0.913254	0.332541	0.025693	0.119592	-0.128124	-0.256201	0.169771	0.0214409	0.00731401	0.99987	0.244304	0.014772	0.139456	-0.439532	15.9857	50.5522	-0.282943	-0.177228	-0.185429	0.038205	0.0238543	0.00565013	0.011149	0.108109	0.0836605	0.00275871	0.00197629	0.000678026	0.855786	0.999765	0.285398	0.164515	0.550628	0.483914	0.00615987	0.00466094	0.00172521	0.165159	0.173614	0.199732	-0.0651701	-0.248001	0.710813	0.0327015	0.0145317	0.999172	0.36738	0.0265472	0.120331	0.147461	-0.229334	0.450726	0.0393281	0.0122881	0.793173	0.335001	0.0223582	0.125091	-0.112766	-0.265382	0.277542	0.0202015	0.00967317	0.823288	0.243891	0.0183503	0.131781	15.9857	-0.177228	0.0238543	0.108109	0.00197629	0.999765	0.550628	0.00466094	0.173614	50.5522	-0.185429	0.00565013	0.0836605	0.000678026	0.285398	0.483914	0.00172521	0.199732	0.0879528	-0.227166	0.646485	0.0440116	0.0141269	0.841093	0.362657	0.024441	0.121138	0.00205421	-0.222542	0.0603293	0.0400779	0.00327506	0.0968901	0.293896	0.00467423	0.15897
ENSG00000063046	EIF4B	eukaryotic translation initiation factor 4B [Source:HGNC Symbol;Acc:HGNC:3285]	protein_coding	1975	0.00173573	0.11895	0.439613	0.326196	0.00834005	0.914856	0.734737	0.0158802	0.134345	-0.00434316	0.136038	0.561134	0.263117	0.0092411	0.9999	0.697161	0.0180079	0.131549	-0.0320244	0.112454	0.980064	0.494225	0.0199947	0.993579	0.761677	0.033924	0.125592	0.00624947	0.164334	1.15217145842082e-08	0.0987667	5.77274388655687e-09	1.10267154387781e-07	0.434017	2.21805557347557e-08	0.41801	-0.00552529	0.121524	0.431989	0.314647	0.00827366	0.947304	0.736508	0.0159494	0.134562	-0.142159	0.140043	0.665447	0.25859	0.00980677	0.999981	0.67841	0.0191126	0.129921	-0.00184238	0.108267	0.440913	0.379758	0.00835125	0.800955	0.885154	0.0153468	0.134308	-0.109471	0.128033	0.408051	0.288149	0.00805683	0.999744	0.715624	0.0158937	0.135282	-0.269327	0.114368	0.0721214	0.335777	0.00288096	0.811551	0.750836	0.00637335	0.162239	0.0224784	0.154112	0.856914	0.24762	0.0109372	0.986241	0.728007	0.0206273	0.128362	-0.0327753	0.124675	0.754689	0.304936	0.0101575	0.999906	0.737482	0.0195813	0.128955	0.0215224	0.133956	0.847945	0.282016	0.0104033	0.992593	0.741602	0.0197259	0.128296	-0.0253794	0.121521	0.828217	0.331019	0.0103613	0.996984	0.808504	0.0196407	0.128408	0.0116089	0.130755	0.92119	0.28948	0.0105141	0.997713	0.760567	0.0198707	0.128004	0.231088	0.159285	0.217492	0.194266	0.00577131	0.568647	0.649166	0.0113747	0.144219	0.180156	0.174058	0.107226	0.153579	0.00285172	0.403241	0.590607	0.00608918	0.16431	0.106609	-0.132889	0.134536	0.0976238	0.244412	0.242682	0.261645	0.428145	0.0047232	0.00470419	0.721998	0.807943	0.683711	0.799497	0.00972593	0.00980814	0.151177	0.151284	0.111168	0.155211	0.280884	0.203247	0.00510395	0.99979	0.652386	0.0107298	0.149123	0.389681	0.159109	0.102761	0.185467	0.00277383	0.390794	0.620989	0.00594665	0.165019	0.0299575	0.137041	0.770847	0.260914	0.007856	0.99987	0.687539	0.015706	0.137507	-0.222324	-2.80262	25.8882	0.108537	0.122011	0.158179	0.343896	0.721938	0.204432	0.376006	0.325501	0.193074	0.00568255	0.00772662	0.00425939	0.890663	0.999765	0.521892	0.748709	0.791809	0.657571	0.0115516	0.0153207	0.00865776	0.146261	0.137961	0.1539	-0.124274	0.109328	0.518472	0.383748	0.00688329	0.999172	0.825306	0.0139124	0.141103	0.0970115	0.13666	0.651105	0.259111	0.00749111	0.887356	0.699895	0.0145568	0.138805	-0.132889	0.0976238	0.242682	0.428145	0.00470419	0.807943	0.799497	0.00980814	0.151284	-2.80262	0.122011	0.721938	0.325501	0.00772662	0.999765	0.791809	0.0153207	0.137961	25.8882	0.158179	0.204432	0.193074	0.00425939	0.521892	0.657571	0.00865776	0.1539	0.298232	0.162095	0.153508	0.181549	0.00358153	0.442612	0.62476	0.00741836	0.158428	0.00612308	0.168083	4.13120723973202e-08	0.0965683	1.84105026856169e-08	3.15453646079334e-07	0.429465	6.27126586242542e-08	0.399816
ENSG00000092068	SLC7A8	solute carrier family 7 member 8 [Source:HGNC Symbol;Acc:HGNC:11066]	protein_coding	23428	0.000378229	-0.350464	0.880339	0.0111694	4.16294526490262e-05	0.986818	0.175105	0.000144888	0.259273	0.00427411	-0.355961	0.608632	0.00996333	3.7448231480757e-05	0.9999	0.180888	0.000135646	0.261473	1.68811	-0.453274	0.193975	0.00761775	9.25080568313982e-05	0.56259	0.11654	0.000316098	0.273836	0.00227779	-0.335303	0.0883282	0.0130609	1.15548658862901e-05	0.135718	0.17878	2.46455757038217e-05	0.285321	0.00130018	-0.346802	0.868724	0.0118044	4.15439483915598e-05	0.991274	0.198313	0.000144591	0.259315	0.0604573	-0.353378	0.869265	0.0120568	4.15481066328639e-05	0.999981	0.186337	0.000149533	0.259313	0.00586301	-0.28445	0.0260181	0.0357921	4.59737930294794e-06	0.271753	0.484228	1.90771985993488e-05	0.303292	-0.0835473	-0.348667	0.572225	0.0110309	3.6519176721348e-05	0.999744	0.189626	0.000131798	0.261994	0.0974135	-0.343349	0.563763	0.0124349	3.62896095411727e-05	0.923382	0.199886	0.000129532	0.262125	0.123113	-0.253171	0.370771	0.0860101	4.52084106932774e-05	0.896609	0.529282	0.000159457	0.260243	0.0786271	-0.339555	0.501592	0.0135723	3.44382609812151e-05	0.999906	0.218426	0.000125623	0.263209	0.030625	-0.340458	0.806969	0.0158064	4.09539149300077e-05	0.991896	0.261213	0.000144839	0.259613	0.0366344	-0.338531	0.779086	0.0168675	4.06118712192713e-05	0.996984	0.304639	0.00014358	0.259788	0.0778494	-0.332395	0.552008	0.0172015	3.59619437427795e-05	0.987465	0.284494	0.000129272	0.262313	-0.0336051	-0.352908	0.872999	0.0119095	4.15763495116321e-05	0.952721	0.219838	0.000141346	0.259299	0.239783	-0.295301	0.0555094	0.0313995	8.19893021879414e-06	0.333784	0.319153	3.30683143225723e-05	0.295058	0.219201	-0.3379	-0.346286	-0.43906	0.0313589	0.00707115	0.0098518	0.00140602	5.30674114990912e-06	1.61779798579435e-06	0.651655	0.724418	0.175687	0.0784524	2.28454492789177e-05	7.8461316765588e-06	0.303575	0.326164	0.107686	-0.328684	0.352906	0.0180743	2.86741297501705e-05	0.99979	0.248578	0.000107398	0.269754	0.181871	-0.338362	0.500825	0.0147121	3.43855667953985e-05	0.752296	0.219269	0.000119088	0.26598	-0.00736223	-0.352035	0.949207	0.0114676	4.19421512782439e-05	0.99987	0.184958	0.00015158	0.261822	-0.303933	4.07547	46.4315	-0.383366	-0.3359	-0.304467	0.248745	0.644953	0.0411132	0.00628283	0.0175268	0.0249272	2.32987120843222e-05	3.82532941855316e-05	6.53436465740989e-06	0.874186	0.999765	0.32158	0.12528	0.280295	0.302587	8.7201475737796e-05	0.000137937	2.66681033860475e-05	0.274034	0.263753	0.299518	0.0654407	-0.338772	0.762373	0.0182056	4.03537130023886e-05	0.999172	0.297909	0.000145461	0.262632	0.300813	-0.337372	0.209973	0.0137515	2.09271434479636e-05	0.661097	0.21251	7.83675569795411e-05	0.276234	-0.3379	-0.43906	0.00707115	0.00140602	1.61779798579435e-06	0.724418	0.0784524	7.8461316765588e-06	0.326164	4.07547	-0.3359	0.644953	0.0175268	3.82532941855316e-05	0.999765	0.280295	0.000137937	0.263753	46.4315	-0.304467	0.0411132	0.0249272	6.53436465740989e-06	0.32158	0.302587	2.66681033860475e-05	0.299518	0.165829	-0.334308	0.482032	0.0164498	3.37657496816836e-05	0.736382	0.239004	0.000117362	0.266359	0.00221897	-0.334019	0.101119	0.0135656	1.27317660819545e-05	0.151174	0.182942	2.67708059728293e-05	0.283394
ENSG00000167996	FTH1	ferritin heavy chain 1 [Source:HGNC Symbol;Acc:HGNC:3976]	protein_coding	2495	7.79647718997989e-05	0.17086	0.971516	0.149052	7.37896676152082e-35	0.99853	0.549853	1.0303810902027e-32	0.871459	-0.00360774	0.177655	0.61895	0.133493	6.52624587671244e-35	0.9999	0.545135	9.30034737745747e-33	0.871851	-2.56637	0.389115	0.0331215	0.0122419	1.5540584685589e-31	0.394572	0.145628	2.2146397600573e-29	0.883149	0.00281537	0.187486	0.0143947	0.0998209	3.71423446685457e-36	0.0277593	0.435495	5.05087335407688e-34	0.880672	0.00251318	0.174396	0.713044	0.139628	6.90172524632802e-35	0.977639	0.548282	9.57315303167338e-33	0.871672	-0.173879	0.185565	0.585609	0.123939	6.365705938703e-35	0.999981	0.514895	9.07156696990786e-33	0.87193	-0.00301129	0.138432	0.192755	0.244762	3.16643672071735e-35	0.610485	0.817026	4.57506127855869e-33	0.874137	0.150114	0.171741	0.24136	0.141606	3.72184510289166e-35	0.999744	0.5506	5.30388419251808e-33	0.87363	-0.138575	0.164081	0.34382	0.162093	4.72109485795738e-35	0.87892	0.579774	6.63696619017982e-33	0.87288	-0.0999659	0.15776	0.40816	0.221429	1.47270421150396e-34	0.906483	0.704282	2.04273892163676e-32	0.872449	-0.0698627	0.163414	0.491987	0.165995	5.83355960707574e-35	0.999906	0.595493	8.14584169025623e-33	0.872208	-0.117803	0.140687	0.277764	0.241269	4.10155017826136e-35	0.988904	0.704849	5.84498993211684e-33	0.873324	-0.174959	0.124093	0.120461	0.299445	2.21615335498497e-35	0.996984	0.789308	3.29352047884409e-33	0.87525	-0.123991	0.145773	0.274419	0.220763	4.06785612003684e-35	0.987465	0.701786	5.79697359133469e-33	0.87335	-0.0720167	0.161648	0.693305	0.17846	6.83224136973421e-35	0.876043	0.629861	9.60483877964121e-33	0.871705	0.128255	0.205532	0.237437	0.084646	4.42627270950499e-35	0.550235	0.479614	6.4400720275497e-33	0.876256	0.102181	-0.261076	0.177946	0.107671	0.248637	0.0160989	0.126039	0.353113	4.57180458400806e-35	4.92861492497409e-36	0.725648	0.735883	0.519603	0.750371	6.79435472677655e-33	8.22131602371358e-34	0.876155	0.882912	-0.0184711	0.172003	0.85352	0.148274	8.73424977907003e-35	0.99979	0.584721	1.2708028035198e-32	0.874118	0.0348911	0.178208	0.880899	0.132077	8.78513757929498e-35	0.956835	0.545935	1.25194227722474e-32	0.874099	-0.0796756	0.163216	0.422262	0.165549	6.44181312022928e-35	0.99987	0.575838	9.43861716756975e-33	0.87508	-0.0382023	-2.33696	23.3466	0.171724	0.167223	0.199141	0.866796	0.758968	0.236926	0.151343	0.16482	0.0917724	8.76024631061851e-35	8.47629665215905e-35	4.41954783025121e-35	0.984975	0.999765	0.554227	0.526901	0.638633	0.499455	1.2483951009502e-32	1.22470713989459e-32	6.4755712786061e-33	0.874108	0.874213	0.87626	-0.0974279	0.157794	0.600797	0.19528	7.74931919261288e-35	0.999172	0.677933	1.12749884700352e-32	0.874497	-0.00121953	0.175754	0.995312	0.135074	8.88397451310852e-35	0.998335	0.551001	1.26602721725847e-32	0.874064	-0.261076	0.107671	0.0160989	0.353113	4.92861492497409e-36	0.735883	0.750371	8.22131602371358e-34	0.882912	-2.33696	0.167223	0.758968	0.16482	8.47629665215905e-35	0.999765	0.638633	1.22470713989459e-32	0.874213	23.3466	0.199141	0.236926	0.0917724	4.41954783025121e-35	0.554227	0.499455	6.4755712786061e-33	0.87626	0.0079346	0.176601	0.968876	0.137774	8.87737925691668e-35	0.986247	0.563675	1.25648131169666e-32	0.874066	0.00284813	0.189757	0.0144335	0.0960214	3.72305324133783e-36	0.0276242	0.428849	5.16412304928499e-34	0.880665
ENSG00000084234	APLP2	amyloid beta precursor like protein 2 [Source:HGNC Symbol;Acc:HGNC:598]	protein_coding	334	-0.0015666	-0.176417	0.377107	0.0670798	0.0021574	0.903002	0.396425	0.00486841	0.169525	0.00541069	-0.194472	0.358795	0.0440979	0.00210287	0.9999	0.347144	0.00496226	0.170164	1.47067	-0.284129	0.13844	0.0269622	0.00219329	0.511231	0.206925	0.00505019	0.192343	0.00342275	-0.165217	0.000181051	0.0618372	6.90184865157099e-06	0.000568938	0.356284	1.53287642020267e-05	0.295444	-0.00625716	-0.192665	0.259137	0.0447833	0.00175902	0.921234	0.346767	0.00411308	0.174598	0.0359531	-0.187869	0.889987	0.0571737	0.0029499	0.999981	0.37162	0.00672389	0.161637	0.00166429	-0.166759	0.378054	0.0886274	0.00216015	0.764809	0.634454	0.00464683	0.169493	-0.22331	-0.185597	0.0305985	0.0476867	0.000419447	0.999744	0.356895	0.00117805	0.208751	0.0571661	-0.181944	0.632239	0.0592338	0.0027067	0.940471	0.392866	0.00603145	0.163821	0.174738	-0.119846	0.0725686	0.244684	0.00125188	0.728609	0.726984	0.00309453	0.18494	0.0875179	-0.175057	0.289494	0.0685063	0.00187297	0.999906	0.426831	0.00447682	0.173044	0.0766158	-0.165017	0.386656	0.0937584	0.00218489	0.988904	0.510796	0.00506166	0.169209	0.0334901	-0.175882	0.717015	0.0768462	0.00281733	0.996984	0.512322	0.00632744	0.162806	0.034156	-0.177888	0.712488	0.069853	0.00281221	0.988627	0.478963	0.00634235	0.162852	0.0744774	-0.174951	0.61637	0.0747845	0.00268241	0.837525	0.459628	0.00581659	0.164049	0.161906	-0.145661	0.0679647	0.13153	0.00081226	0.350243	0.560882	0.00201501	0.195422	0.121427	-0.130646	-0.180643	-0.21728	0.0938494	0.147559	0.0575287	0.0278563	0.00101308	0.0013639	0.673189	0.792626	0.376515	0.278924	0.00253525	0.00330121	0.190098	0.182835	0.089331	-0.164778	0.275655	0.090489	0.00199013	0.99979	0.486238	0.00472517	0.173439	0.339957	-0.159801	0.0728587	0.0942816	0.000852326	0.34803	0.47798	0.00210113	0.194267	0.0695198	-0.172196	0.394217	0.076121	0.00240881	0.99987	0.425332	0.00560789	0.168617	-0.138039	-3.85317	11.6707	-0.197942	-0.197338	-0.17152	0.460238	0.537916	0.473253	0.0448679	0.0471535	0.0791795	0.00259458	0.0027775	0.00262779	0.913715	0.999765	0.73751	0.310863	0.406952	0.476283	0.00583599	0.00627183	0.00567625	0.166726	0.164986	0.166402	0.213919	-0.14363	0.160006	0.147747	0.00143581	0.999172	0.618218	0.00354161	0.181568	0.413373	-0.164633	0.013544	0.0776526	0.000249502	0.607038	0.445821	0.000725119	0.222923	-0.130646	-0.21728	0.147559	0.0278563	0.0013639	0.792626	0.278924	0.00330121	0.182835	-3.85317	-0.197338	0.537916	0.0471535	0.0027775	0.999765	0.406952	0.00627183	0.164986	11.6707	-0.17152	0.473253	0.0791795	0.00262779	0.73751	0.476283	0.00567625	0.166402	0.313748	-0.151845	0.0576819	0.112675	0.000724249	0.31516	0.521323	0.00181792	0.198163	0.00387075	-0.159809	2.3039458069832e-05	0.0643015	1.1787844184038e-06	8.88030686552288e-05	0.360466	2.94356560361371e-06	0.328771
ENSG00000188846	RPL14	ribosomal protein L14 [Source:HGNC Symbol;Acc:HGNC:10305]	protein_coding	9045	-0.00176011	0.28148	0.586251	0.10872	0.000189055	0.94255	0.486152	0.000560006	0.22675	-0.00820006	0.286415	0.445267	0.102449	0.000166987	0.9999	0.490815	0.000521203	0.229497	-0.816343	0.446487	0.639976	0.0488232	0.00012527	0.858445	0.270164	0.000411747	0.266579	0.007064	0.312587	1.69088344327992e-05	0.0462967	5.09515932444505e-08	6.89678904545814e-05	0.313097	1.64025816036521e-07	0.383298	-0.00588506	0.264643	0.561036	0.130152	0.000185674	0.961417	0.535379	0.000557613	0.22715	-0.30722	0.297166	0.515647	0.0966772	0.000178987	0.999981	0.463045	0.000557653	0.227963	-0.00740178	0.191183	0.0292503	0.269225	2.67681801657566e-05	0.284251	0.835211	9.24072932684141e-05	0.268393	-0.0177372	0.271878	0.925913	0.119917	0.000214097	0.999744	0.516667	0.000647504	0.223983	-0.222215	0.260382	0.305604	0.134472	0.000136334	0.873944	0.542113	0.000426551	0.233953	-0.0627514	0.311339	0.725655	0.104768	0.000182331	0.9723	0.561686	0.000555644	0.229982	0.0874109	0.281778	0.562107	0.108157	0.000185823	0.999906	0.511547	0.000572859	0.227133	0.131361	0.306049	0.415014	0.0880236	0.000161171	0.988904	0.499806	0.000498264	0.230278	0.0825089	0.294186	0.623655	0.103288	0.00019365	0.996984	0.567469	0.000586987	0.226217	0.154991	0.30382	0.357259	0.0872207	0.000148852	0.987465	0.517218	0.000463487	0.232027	0.469995	0.334816	0.0797876	0.0569756	5.63359706025953e-05	0.420269	0.410181	0.000186348	0.252932	0.302145	0.346758	0.0602674	0.0486725	5.90220402217946e-05	0.342002	0.386077	0.000194398	0.254593	0.18449	-0.137403	0.280594	0.240874	0.161659	0.403192	0.104675	0.178608	0.000117481	0.000203066	0.692463	0.861117	0.484038	0.598054	0.000371532	0.000609492	0.239713	0.227569	0.119039	0.301261	0.424059	0.0891164	0.000208382	0.99979	0.482225	0.000635647	0.226989	0.513393	0.312047	0.136605	0.0738444	0.00010501	0.432922	0.438204	0.000325559	0.242168	0.111186	0.294307	0.452794	0.0946784	0.000215287	0.99987	0.466133	0.000659976	0.226255	0.115225	2.6269	51.7723	0.289054	0.286385	0.328477	0.734359	0.81712	0.07702	0.105763	0.111446	0.059944	0.000261267	0.000268302	7.04690557418279e-05	0.965309	0.999765	0.380899	0.45616	0.557391	0.427263	0.000763044	0.000791927	0.000227915	0.221878	0.221274	0.250802	0.149967	0.304463	0.589114	0.0949173	0.000242112	0.999172	0.535335	0.000726476	0.223604	0.29156	0.289819	0.344901	0.097112	0.000186761	0.736647	0.48564	0.000559746	0.229446	-0.137403	0.240874	0.403192	0.178608	0.000203066	0.861117	0.598054	0.000609492	0.227569	2.6269	0.286385	0.81712	0.111446	0.000268302	0.999765	0.557391	0.000791927	0.221274	51.7723	0.328477	0.07702	0.059944	7.04690557418279e-05	0.380899	0.427263	0.000227915	0.250802	0.4884	0.325518	0.104405	0.0632094	8.73474302830305e-05	0.381833	0.423145	0.000275398	0.246172	0.00726625	0.319063	1.17661914696243e-05	0.0413034	3.69417386539276e-08	4.83522377477788e-05	0.297665	1.19108912820954e-07	0.388573
ENSG00000168028	RPSA	ribosomal protein SA [Source:HGNC Symbol;Acc:HGNC:6502]	protein_coding	3921	-0.00550052	0.344492	0.126767	0.076666	0.000259935	0.745785	0.418335	0.00074483	0.219636	-0.0109014	0.333906	0.364963	0.089176	0.000496613	0.9999	0.4637	0.00138195	0.204852	-1.71332	0.561453	0.381157	0.0273418	0.00039266	0.707457	0.208102	0.00112221	0.238266	0.00568393	0.347364	0.00269293	0.0621726	1.38537735019992e-05	0.00627918	0.357121	2.91742521743518e-05	0.28171	-0.0109047	0.301146	0.335726	0.123165	0.000474687	0.930287	0.525581	0.00129221	0.205898	-0.103664	0.323166	0.845044	0.107705	0.000692423	0.999981	0.486518	0.00187415	0.197085	-0.00774567	0.230151	0.0422278	0.237498	0.000119444	0.333178	0.813542	0.000354516	0.236838	-0.157246	0.314172	0.461346	0.10792	0.000559016	0.999744	0.496878	0.00151879	0.2021	-0.0623262	0.311412	0.798294	0.112793	0.00068452	0.971475	0.50719	0.00179757	0.197355	-0.0266939	0.358928	0.894214	0.0959908	0.000673188	0.989071	0.550482	0.00178425	0.199902	0.19241	0.336326	0.253539	0.0856311	0.0004041	0.999906	0.464285	0.00114938	0.209608	0.22048	0.371915	0.221097	0.0634768	0.000371979	0.988904	0.443652	0.00105413	0.211506	0.182968	0.364002	0.330647	0.0714266	0.00047072	0.996984	0.500003	0.00129616	0.206092	0.121733	0.339697	0.519469	0.0888618	0.000590183	0.987465	0.519635	0.00159307	0.200834	0.428395	0.371969	0.155636	0.0608129	0.000297737	0.506755	0.420723	0.00082795	0.216572	0.30317	0.38842	0.0945372	0.0506587	0.000261497	0.387117	0.393873	0.000738625	0.221858	0.152988	-0.0109227	0.32136	0.315309	0.303615	0.953	0.100542	0.119879	0.000550219	0.000860174	0.753731	0.992677	0.476836	0.515544	0.001472	0.00220812	0.204669	0.194047	0.159131	0.350946	0.341753	0.0780379	0.000587552	0.99979	0.455017	0.00160344	0.203123	0.571283	0.357453	0.140975	0.0689109	0.000342572	0.43846	0.42507	0.000938702	0.215686	0.12489	0.337898	0.453491	0.0882019	0.000679295	0.99987	0.455141	0.0018402	0.199688	0.00942543	6.13641	42.7627	0.319167	0.340701	0.360897	0.980322	0.630903	0.196229	0.112517	0.0922712	0.0684877	0.000861214	0.00078145	0.000423834	0.998598	0.999765	0.513762	0.465321	0.520074	0.451221	0.00221161	0.00205418	0.00113331	0.194018	0.196348	0.210767	0.13175	0.34252	0.673284	0.0951441	0.000799163	0.999172	0.535998	0.002105	0.195812	0.405763	0.336368	0.241912	0.0862188	0.000481917	0.678279	0.463625	0.00130116	0.207776	-0.0109227	0.315309	0.953	0.119879	0.000860174	0.992677	0.515544	0.00220812	0.194047	6.13641	0.340701	0.630903	0.0922712	0.00078145	0.999765	0.520074	0.00205418	0.196348	42.7627	0.360897	0.196229	0.0684877	0.000423834	0.513762	0.451221	0.00113331	0.210767	0.515555	0.369655	0.127959	0.0613199	0.000321236	0.411877	0.417047	0.000882562	0.217163	0.00597994	0.353439	0.00176658	0.056784	9.80263103310068e-06	0.00426398	0.34219	2.10044841683515e-05	0.288572
ENSG00000019505	SYT13	synaptotagmin 13 [Source:HGNC Symbol;Acc:HGNC:14962]	protein_coding	57586	0.00215882	-0.843062	0.515698	9.31085846321307e-06	0.000171111	0.930728	0.00556977	0.000513432	0.228958	0.00103571	-0.83318	0.925371	1.22558040994266e-05	0.000204681	0.9999	0.00759509	0.000625325	0.224985	1.66411	-1.01802	0.353243	3.03567963964454e-05	6.29297122861465e-05	0.689297	0.0122809	0.000224467	0.282915	0.00356344	-0.810843	0.0431959	1.17277012884347e-05	3.43272833237704e-05	0.0728192	0.00533846	6.76210430632804e-05	0.263275	0.0117519	-0.816797	0.257166	1.42700292528432e-05	0.00011766	0.921234	0.00772522	0.000369736	0.237165	0.584412	-0.879352	0.227263	5.40139947813301e-06	0.000109063	0.999981	0.00467525	0.000358026	0.238812	0.00858881	-0.737652	0.0134187	6.4950042434023e-05	1.39455899216076e-05	0.196524	0.0314062	5.16652321775229e-05	0.281578	-0.12564	-0.831734	0.520949	1.08635133402805e-05	0.00017189	0.999744	0.00680882	0.000531166	0.228858	-0.216365	-0.842596	0.331773	8.39526820021624e-06	0.000136553	0.873944	0.0059475	0.000427043	0.233918	0.25838	-0.748493	0.158399	0.000218347	0.000375922	0.812336	0.0449795	0.00105895	0.213545	0.162104	-0.813091	0.294246	1.63743299859274e-05	0.000127472	0.999906	0.00829847	0.00040897	0.235421	0.236026	-0.77005	0.152268	5.37332680407456e-05	8.4216425318223e-05	0.988904	0.0204615	0.000278084	0.244384	0.319959	-0.745051	0.061382	8.32156985556319e-05	4.45160063626786e-05	0.996984	0.0301167	0.000155873	0.257874	0.283244	-0.773076	0.0995727	4.12186153401824e-05	6.29637298904831e-05	0.987465	0.0182467	0.000214248	0.250581	0.255509	-0.797165	0.35725	3.10902546283791e-05	0.000142277	0.677488	0.0143748	0.000427275	0.233018	0.283328	-0.77256	0.0851025	3.96067020010027e-05	4.84757867341745e-05	0.376012	0.0158473	0.000162807	0.25877	0.214906	-0.122377	-0.833727	-0.870161	0.10981	0.466298	7.47916186018309e-06	7.42441152154477e-06	5.80141077860867e-05	0.0001408	0.677527	0.878881	0.00551018	0.00735582	0.000197423	0.000441715	0.254959	0.235727	0.212637	-0.794411	0.160363	2.45271496156239e-05	7.50560514415475e-05	0.99979	0.0112057	0.000254376	0.249446	0.481149	-0.805128	0.172478	1.78232365455075e-05	7.87491532600176e-05	0.473342	0.00931167	0.000251374	0.248412	0.106208	-0.821437	0.482709	1.45178869246476e-05	0.000143146	0.99987	0.00713134	0.000458269	0.235362	-0.0320656	2.50188	28.0017	-0.841651	-0.829032	-0.810237	0.926364	0.829283	0.352527	1.24069202471885e-05	1.80932625200398e-05	1.93714622878398e-05	0.000176639	0.000173756	0.000121763	0.992543	0.999765	0.649504	0.00578945	0.011764	0.0122192	0.000537382	0.000536217	0.000371194	0.230691	0.231058	0.238928	0.505101	-0.74483	0.072256	9.07052561996189e-05	4.30994062613285e-05	0.999172	0.0338485	0.000154183	0.261249	0.502208	-0.815685	0.109337	1.17693916285781e-05	5.78401306849062e-05	0.614265	0.00716162	0.000195297	0.255023	-0.122377	-0.870161	0.466298	7.42441152154477e-06	0.0001408	0.878881	0.00735582	0.000441715	0.235727	2.50188	-0.829032	0.829283	1.80932625200398e-05	0.000173756	0.999765	0.011764	0.000536217	0.231058	28.0017	-0.810237	0.352527	1.93714622878398e-05	0.000121763	0.649504	0.0122192	0.000371194	0.238928	0.423244	-0.795947	0.16929	2.37715636699157e-05	7.77900322060429e-05	0.460501	0.0129115	0.000247818	0.248676	0.00372903	-0.807163	0.036394	1.24262708207616e-05	3.01782584776578e-05	0.0623837	0.00585661	5.95889575672533e-05	0.265932
ENSG00000070756	PABPC1	poly(A) binding protein cytoplasmic 1 [Source:HGNC Symbol;Acc:HGNC:8554]	protein_coding	26986	-0.00154529	0.302308	0.483824	0.0125304	0.0136442	0.92468	0.185689	0.0242778	0.120744	-0.000264708	0.294392	0.971267	0.0153215	0.0164832	0.9999	0.217448	0.0296644	0.115387	-1.64195	0.4038	0.187168	0.012748	0.00692474	0.557106	0.148425	0.0136462	0.15893	0.00395568	0.31669	0.00054206	0.00504572	0.000115629	0.00151221	0.116018	0.000209197	0.237543	-0.00323303	0.28992	0.640167	0.0163943	0.0151585	0.96799	0.226263	0.0269102	0.117771	-0.433567	0.329536	0.17725	0.00728648	0.00809491	0.999981	0.148362	0.016221	0.135154	-0.00653187	0.222666	0.00442249	0.0562063	0.000609923	0.109672	0.560608	0.00151741	0.200064	0.0126257	0.293963	0.922784	0.0148773	0.0164319	0.999744	0.213373	0.0294397	0.115476	-0.0418205	0.291751	0.778334	0.0157888	0.0159957	0.968168	0.221065	0.0281914	0.116243	0.0633892	0.323419	0.604663	0.0148293	0.0182404	0.955305	0.275481	0.0320804	0.11378	0.0162289	0.295753	0.874883	0.0147433	0.0163348	0.999906	0.223054	0.0295609	0.115645	0.0563556	0.308561	0.609047	0.0128944	0.0149083	0.988904	0.242292	0.0269186	0.118243	-0.0784993	0.272751	0.493916	0.0278179	0.0137625	0.996984	0.356043	0.0251244	0.120501	-0.076357	0.278215	0.507136	0.0231097	0.0139129	0.987465	0.314534	0.0254012	0.120195	0.126012	0.310784	0.495046	0.0116023	0.0137756	0.769298	0.218855	0.024195	0.120474	0.141081	0.334864	0.186169	0.00485731	0.0063249	0.497379	0.149278	0.0121916	0.143387	0.0804116	-0.0823368	0.30385	0.280679	0.35698	0.447987	0.00907335	0.0189946	0.00904311	0.0100695	0.77625	0.872355	0.169222	0.238181	0.0171733	0.0189736	0.133644	0.130667	0.0263722	0.307602	0.788783	0.0096108	0.0122677	0.99979	0.193498	0.0230009	0.125138	0.327473	0.324692	0.150393	0.0055049	0.00556194	0.447465	0.145349	0.0109027	0.146834	0.0280525	0.306601	0.774417	0.00939033	0.0122181	0.99987	0.170336	0.0230304	0.125252	0.021453	-3.47094	3.716	0.304461	0.289417	0.305882	0.923754	0.643181	0.848942	0.0108179	0.015749	0.00993888	0.0125709	0.0116019	0.0124387	0.992401	0.999765	0.9403	0.162948	0.267785	0.208486	0.0230237	0.0217958	0.022016	0.124449	0.126709	0.124748	0.0304035	0.307789	0.868318	0.0115647	0.0124814	0.999172	0.255973	0.0232966	0.124651	0.292635	0.3153	0.149322	0.00661958	0.00553763	0.627319	0.156686	0.0111739	0.146951	-0.0823368	0.280679	0.447987	0.0189946	0.0100695	0.872355	0.238181	0.0189736	0.130667	-3.47094	0.289417	0.643181	0.015749	0.0116019	0.999765	0.267785	0.0217958	0.126709	3.716	0.305882	0.848942	0.00993888	0.0124387	0.9403	0.208486	0.022016	0.124748	0.318855	0.334016	0.108227	0.00443791	0.00452517	0.386607	0.138587	0.00909055	0.152308	0.00406192	0.320271	0.000441712	0.00452062	9.78801696357173e-05	0.00123492	0.11218	0.000178515	0.241151
ENSG00000135404	CD63	CD63 molecule [Source:HGNC Symbol;Acc:HGNC:1692]	protein_coding	967	0.00081382	-0.152154	0.775437	0.323607	1.37287307321917e-06	0.970281	0.732639	6.60286573310171e-06	0.325977	-0.00199529	-0.144214	0.833406	0.349875	1.39629862274363e-06	0.9999	0.765479	6.90548826831566e-06	0.325666	1.4628	-0.198774	0.373863	0.345855	1.32785539841476e-05	0.702406	0.656712	5.62102938340134e-05	0.31805	0.00773361	-0.10323	3.06236250613754e-08	0.416019	7.66555958632806e-13	2.57957547784201e-07	0.766668	6.19377214575307e-12	0.539002	-0.0092436	-0.159187	0.299237	0.297719	8.7136473882542e-07	0.928136	0.725842	4.38230958569052e-06	0.334267	0.117837	-0.157417	0.777535	0.316576	1.37384567005841e-06	0.999981	0.731366	6.83506289125664e-06	0.325964	-0.00067987	-0.155156	0.822863	0.32288	1.39256692839289e-06	0.954385	0.859157	6.45582609450588e-06	0.325715	0.032397	-0.14764	0.847214	0.335771	1.40083324737632e-06	0.999744	0.752314	6.87399446813955e-06	0.325607	-0.0968131	-0.15277	0.613523	0.319711	1.26838731537007e-06	0.935641	0.740253	6.2226046884201e-06	0.32743	-0.155242	-0.143029	0.324084	0.393181	1.58998748797784e-06	0.88172	0.830341	7.68081719871536e-06	0.326486	0.0897468	-0.137629	0.499415	0.370418	1.15724575163378e-06	0.999906	0.783633	5.80324297625752e-06	0.329108	0.0711446	-0.129261	0.616996	0.411717	1.27126109266651e-06	0.988904	0.83131	6.24962333233129e-06	0.327389	0.0692134	-0.12907	0.640597	0.414682	1.29002814039299e-06	0.996984	0.854419	6.31983176101165e-06	0.32712	0.0882301	-0.129586	0.552819	0.406165	1.21339636655243e-06	0.987465	0.836406	5.97253957948662e-06	0.328242	0.323421	-0.104466	0.173079	0.499509	6.10233989131106e-07	0.523565	0.86926	3.0505834641667e-06	0.340674	0.312482	-0.0762736	0.0277931	0.617954	2.08910736662828e-07	0.283358	0.909057	1.16468295471779e-06	0.362969	0.161287	-0.195993	-0.145318	-0.199844	0.167748	0.177217	0.34086	0.204746	8.05626164770321e-07	8.36471895199919e-07	0.693686	0.7997	0.751785	0.629428	4.12548805912166e-06	4.29719364235297e-06	0.338989	0.338305	0.0796838	-0.132274	0.546566	0.397506	1.62644167590109e-06	0.99979	0.809689	7.97730917227678e-06	0.326065	0.507066	-0.113815	0.0967639	0.456918	5.44535183748619e-07	0.381965	0.83682	2.77142833490063e-06	0.34606	-0.0280449	-0.153125	0.831171	0.32561	1.87967734039182e-06	0.99987	0.738648	9.13111527998884e-06	0.323363	-0.352974	7.90344	55.8181	-0.18643	-0.119659	-0.092907	0.23923	0.431876	0.0307568	0.233893	0.448862	0.540578	1.02077142861287e-06	1.44860028166215e-06	2.2640406827801e-07	0.874186	0.999765	0.30621	0.624696	0.854127	0.889411	5.12133357697597e-06	7.11342399345356e-06	1.24368002343107e-06	0.334669	0.328217	0.36157	0.164342	-0.118306	0.504265	0.460706	1.56652470502128e-06	0.999172	0.861382	7.66716372916322e-06	0.326763	0.458347	-0.128123	0.0920498	0.399418	5.24899114287485e-07	0.608961	0.803458	2.74191588547964e-06	0.346719	-0.195993	-0.199844	0.177217	0.204746	8.36471895199919e-07	0.7997	0.629428	4.29719364235297e-06	0.338305	7.90344	-0.119659	0.431876	0.448862	1.44860028166215e-06	0.999765	0.854127	7.11342399345356e-06	0.328217	55.8181	-0.092907	0.0307568	0.540578	2.2640406827801e-07	0.30621	0.889411	1.24368002343107e-06	0.36157	0.463053	-0.102441	0.0821645	0.504666	4.82534095386366e-07	0.349473	0.864079	2.47220004644391e-06	0.348224	0.00832675	-0.0937287	2.24487900419165e-09	0.44608	6.61815977139227e-14	2.4441105474208e-08	0.785273	6.20232692720096e-13	0.567188
ENSG00000096696	DSP	desmoplakin [Source:HGNC Symbol;Acc:HGNC:3052]	protein_coding	1832	0.00299055	0.115298	0.278966	0.437739	1.13779811268552e-08	0.855074	0.804038	7.98415768382292e-08	0.407445	-0.0049676	0.140296	0.589601	0.348508	1.71764599045968e-08	0.9999	0.76422	1.19843536141865e-07	0.400923	-1.62265	0.120928	0.296196	0.542454	4.4408043405834e-08	0.649802	0.790396	3.19928584176517e-07	0.429621	-0.00172551	0.121591	0.244204	0.411111	1.04391868314798e-08	0.320825	0.763234	3.81182381916054e-08	0.408798	-0.00434964	0.126135	0.616026	0.3976	1.7496020627411e-08	0.965398	0.792604	1.19429857340523e-07	0.400629	-0.0982928	0.139595	0.808348	0.360456	1.91426308956291e-08	0.999981	0.760897	1.32363435830661e-07	0.399193	-8.53796e-05	0.13059	0.976919	0.391557	1.96678904457393e-08	0.996899	0.890073	1.30197304681531e-07	0.39876	-0.0678909	0.131315	0.67758	0.37759	1.81503006189592e-08	0.999744	0.781162	1.24590945126382e-07	0.400043	-0.239232	0.119088	0.196983	0.420097	9.03560542556311e-09	0.84193	0.804541	6.51177022806602e-08	0.411058	0.323351	0.134321	0.0314836	0.395599	1.88423051565134e-09	0.679373	0.832482	1.52542023769034e-08	0.438894	-0.152288	0.114367	0.236769	0.440646	1.02284819649316e-08	0.999906	0.822573	7.4151148349257e-08	0.409118	0.00434091	0.132649	0.974963	0.386752	1.96665331810776e-08	0.999062	0.818847	1.33938425324223e-07	0.398761	-0.0765285	0.11088	0.59512	0.470379	1.72451608727787e-08	0.996984	0.878708	1.18848233560462e-07	0.400859	-0.229465	0.0843115	0.109649	0.572344	5.94090253708895e-09	0.987465	0.905634	4.44307757680348e-08	0.417567	-0.192904	0.105712	0.404631	0.485049	1.42250771219158e-08	0.708709	0.864332	9.60308094090133e-08	0.403919	-0.0477562	0.124685	0.731484	0.412991	1.57458637419465e-08	0.88515	0.822364	1.07271919127354e-07	0.406046	-0.0206865	0.018588	0.13532	0.140604	0.855443	0.895145	0.363817	0.359723	1.63805555935942e-08	1.6502076513456e-08	0.964051	0.982662	0.768468	0.754076	1.13642494058127e-07	1.14945498473038e-07	0.405414	0.405295	-0.0100124	0.13369	0.93753	0.376958	1.65888755842218e-08	0.99979	0.799081	1.16525369819486e-07	0.405211	-0.0740158	0.130662	0.803391	0.384777	1.61616427946435e-08	0.919032	0.796023	1.09996447492755e-07	0.405629	0.0390633	0.141927	0.758373	0.345083	1.5916949173269e-08	0.99987	0.752566	1.12988073865246e-07	0.405873	0.231696	-3.39144	-27.8048	0.160524	0.123294	0.107964	0.424722	0.727257	0.270227	0.290237	0.420539	0.471292	1.23503275502516e-08	1.57172465459461e-08	9.4209947015894e-09	0.908985	0.999765	0.582748	0.68042	0.841552	0.864168	8.79400804279725e-08	1.10664308505907e-07	6.64226417354351e-08	0.409914	0.406075	0.414191	-0.159451	0.10627	0.502175	0.492406	1.34784662867378e-08	0.999172	0.8755	9.64681697839242e-08	0.408525	-0.0400844	0.133954	0.879776	0.370145	1.64596674305183e-08	0.963502	0.784442	1.13698486241489e-07	0.405337	0.018588	0.140604	0.895145	0.359723	1.6502076513456e-08	0.982662	0.754076	1.14945498473038e-07	0.405295	-3.39144	0.123294	0.727257	0.420539	1.57172465459461e-08	0.999765	0.841552	1.10664308505907e-07	0.406075	-27.8048	0.107964	0.270227	0.471292	9.4209947015894e-09	0.582748	0.864168	6.64226417354351e-08	0.414191	-0.0889533	0.126868	0.731813	0.401138	1.57480697526568e-08	0.884204	0.812913	1.06588919737728e-07	0.406044	-0.00197771	0.118694	0.186676	0.421419	8.70722058416779e-09	0.254754	0.770121	3.14572723518311e-08	0.411636
ENSG00000082641	NFE2L1	NFE2 like bZIP transcription factor 1 [Source:HGNC Symbol;Acc:HGNC:7781]	protein_coding	4779	-0.0016721	-0.616834	0.550245	9.5183127872387e-05	4.6034773593791e-05	0.938208	0.0190421	0.000158655	0.257173	-0.00566263	-0.615903	0.542855	9.84440864265073e-05	4.57635298406411e-05	0.9999	0.0209003	0.000162042	0.257296	-0.699244	-0.533985	0.669719	0.0128735	9.27802262086621e-05	0.870994	0.148804	0.000316924	0.273766	-0.00201859	-0.637522	0.177077	4.75824992807687e-05	2.40631949855554e-05	0.244785	0.012375	4.86643502011533e-05	0.27057	-0.00492159	-0.632	0.574447	6.39396807504907e-05	4.6886879427953e-05	0.961417	0.0175043	0.000161298	0.256789	-0.155521	-0.613131	0.704092	0.000139832	5.05592488187328e-05	0.999981	0.0220404	0.000178567	0.255208	0.00860522	-0.532027	0.00303485	0.000437714	1.04217672628992e-06	0.0880734	0.0863231	4.96319160933679e-06	0.331018	0.082099	-0.625654	0.618801	7.21199157891935e-05	4.83086368724021e-05	0.999744	0.0174306	0.000170069	0.256163	0.128998	-0.6192	0.492863	8.51844644230826e-05	4.37880045222992e-05	0.912918	0.0198768	0.000153235	0.258218	-0.103375	-0.655786	0.505448	0.000147874	0.000121563	0.931799	0.0398117	0.000388219	0.238964	0.088851	-0.615896	0.4959	9.59426168411396e-05	4.39151732500198e-05	0.999906	0.0214643	0.000156375	0.258158	-0.119474	-0.656935	0.3917	5.02734852237087e-05	3.89788634457147e-05	0.988904	0.0204615	0.000138679	0.260641	-0.0775278	-0.646816	0.594274	7.16797995236435e-05	4.75444451931857e-05	0.996984	0.0301167	0.000165447	0.256497	0.0464342	-0.616352	0.750594	0.000121647	5.15312226311051e-05	0.990289	0.0303196	0.000178723	0.254808	-0.18653	-0.650862	0.425374	5.25669083555292e-05	4.07082143178748e-05	0.722368	0.0182714	0.000138644	0.259739	-0.147517	-0.660141	0.295989	4.6287513971617e-05	3.96047617009594e-05	0.608351	0.0165656	0.000135931	0.263025	-0.0878452	0.0605304	-0.627791	-0.610156	0.446229	0.672973	7.41854305856444e-05	0.000177426	4.96496122634159e-05	5.92689222584791e-05	0.819346	0.934517	0.0171788	0.0313077	0.000171425	0.000202454	0.258264	0.254504	0.0580067	-0.614002	0.655177	0.00013291	5.87162584764318e-05	0.99979	0.0260432	0.000203168	0.254703	-0.250853	-0.643207	0.405969	5.83852638381731e-05	4.72907315840194e-05	0.687497	0.0166406	0.000158622	0.259293	-0.0703536	-0.637073	0.585816	6.98513454917519e-05	5.62499955931662e-05	0.99987	0.0167049	0.000197192	0.255617	-0.290145	4.05578	-2.08596	-0.656974	-0.611054	-0.628038	0.325322	0.68178	0.935447	4.92875489474563e-05	0.000170085	9.60380597158178e-05	4.18496385266626e-05	5.95306793365938e-05	6.39144233001258e-05	0.890663	0.999765	0.976108	0.0119241	0.0363658	0.0221906	0.000147156	0.000205032	0.000208826	0.261868	0.25441	0.252893	0.0590473	-0.615036	0.807258	0.000189983	6.24434971340975e-05	0.999172	0.0465033	0.000214708	0.25339	0.0530668	-0.623572	0.84396	9.03424480795361e-05	6.3016530048345e-05	0.952042	0.0212735	0.000210724	0.253195	0.0605304	-0.610156	0.672973	0.000177426	5.92689222584791e-05	0.934517	0.0313077	0.000202454	0.254504	4.05578	-0.611054	0.68178	0.000170085	5.95306793365938e-05	0.999765	0.0363658	0.000205032	0.25441	-2.08596	-0.628038	0.935447	9.60380597158178e-05	6.39144233001258e-05	0.976108	0.0221906	0.000208826	0.252893	-0.123241	-0.638263	0.640603	7.48616731610618e-05	5.82397112337011e-05	0.837051	0.0204944	0.000191005	0.254877	-0.00255183	-0.642457	0.0907345	3.8267333721395e-05	1.51462898235033e-05	0.137576	0.0108516	3.14598887958281e-05	0.279926
ENSG00000204580	DDR1	discoidin domain receptor tyrosine kinase 1 [Source:HGNC Symbol;Acc:HGNC:2730]	protein_coding	780	-0.00252823	-0.128399	0.216106	0.243429	0.0920495	0.822896	0.659049	0.125817	0.0621274	-0.000600112	-0.141054	0.929963	0.205049	0.152648	0.9999	0.635046	0.200315	0.0442233	-0.257266	-0.166348	0.813165	0.235313	0.123801	0.933395	0.553826	0.161686	0.0596091	0.00288334	-0.12552	0.00748912	0.236124	0.0115573	0.0155756	0.620186	0.015152	0.125384	-0.010352	-0.154935	0.104558	0.156228	0.06265	0.871037	0.574796	0.0917051	0.0749077	-0.0551969	-0.137581	0.854122	0.224705	0.151372	0.999981	0.642288	0.200155	0.0445329	0.00157252	-0.124959	0.471208	0.267594	0.129242	0.815356	0.834017	0.167488	0.0502759	-0.233519	-0.142827	0.0508891	0.18644	0.0409973	0.999744	0.611157	0.0646058	0.0883379	0.135184	-0.135088	0.326072	0.22019	0.111477	0.873944	0.647899	0.149247	0.0555148	0.279822	-0.059055	0.0121011	0.612226	0.0198654	0.601359	0.914659	0.034472	0.111289	-0.0263368	-0.145081	0.783258	0.191832	0.149342	0.999906	0.62744	0.197108	0.0450296	0.100301	-0.116064	0.326171	0.304195	0.111492	0.988904	0.759541	0.151733	0.0555101	0.12795	-0.107603	0.228665	0.341391	0.0946282	0.996984	0.813268	0.132004	0.0611845	0.0244979	-0.137074	0.819042	0.224124	0.15047	0.994321	0.705369	0.195864	0.0447528	0.279828	-0.104674	0.100566	0.34528	0.0612888	0.445476	0.788094	0.087555	0.0756192	0.301813	-0.0735528	0.00275687	0.492704	0.00570635	0.246124	0.86369	0.0111355	0.146149	0.176897	-0.169904	-0.139798	-0.187842	0.0338831	0.102847	0.196262	0.0967978	0.0321703	0.062773	0.651655	0.782323	0.617141	0.470369	0.0512352	0.0911032	0.0968708	0.0757286	0.128238	-0.117077	0.175174	0.29373	0.0837212	0.99979	0.736396	0.119333	0.0661143	0.535951	-0.106635	0.013631	0.322868	0.0176755	0.274609	0.754303	0.0297249	0.114694	0.00414344	-0.142844	0.965061	0.203227	0.154559	0.99987	0.62395	0.202555	0.0442944	-0.199783	1.67238	21.6707	-0.164858	-0.137355	-0.121841	0.355003	0.817388	0.248359	0.145406	0.229565	0.275626	0.116872	0.152024	0.0995465	0.891047	0.999765	0.564895	0.517503	0.711506	0.736915	0.156984	0.198845	0.132512	0.0545004	0.0449121	0.0601565	0.0918746	-0.126511	0.603802	0.274093	0.141759	0.999172	0.752729	0.187029	0.0475032	0.490333	-0.121495	0.0112516	0.256524	0.0155078	0.607038	0.696752	0.0273159	0.118469	-0.169904	-0.187842	0.102847	0.0967978	0.062773	0.782323	0.470369	0.0911032	0.0757286	1.67238	-0.137355	0.817388	0.229565	0.152024	0.999765	0.711506	0.198845	0.0449121	21.6707	-0.121841	0.248359	0.275626	0.0995465	0.564895	0.736915	0.132512	0.0601565	0.476838	-0.0958708	0.011891	0.375784	0.016106	0.240155	0.798882	0.0273776	0.117381	0.0032368	-0.12112	0.0028611	0.247966	0.00579553	0.00653077	0.630061	0.00796709	0.144108
ENSG00000174938	SEZ6L2	seizure related 6 homolog like 2 [Source:HGNC Symbol;Acc:HGNC:30844]	protein_coding	26470	0.00112728	-0.416942	0.610597	0.000737353	0.00012925	0.946502	0.0504456	0.000400174	0.235119	0.00393971	-0.417785	0.592438	0.000726299	0.000127726	0.9999	0.057572	0.000409218	0.235377	2.22801	-0.555243	0.0542503	0.000298117	5.7623406842341e-05	0.41692	0.0262954	0.000208036	0.284969	0.00426161	-0.3863	0.000183409	0.000638915	2.69589735428616e-07	0.000575655	0.0455248	7.65222924328482e-07	0.355081	-0.00506963	-0.417105	0.464142	0.000699471	0.000114576	0.952226	0.0553353	0.000360974	0.237742	0.1919	-0.426588	0.553109	0.000703752	0.000124149	0.999981	0.0485534	0.000401842	0.235997	0.00595299	-0.345883	0.00998016	0.0038594	7.66941518726149e-06	0.172557	0.233426	3.02164916344614e-05	0.293388	0.116424	-0.410471	0.37137	0.000800269	0.000102144	0.999744	0.0595492	0.000333617	0.24023	0.00330225	-0.410655	0.982312	0.000862182	0.000144652	0.998239	0.0638383	0.000448862	0.232656	0.00837015	-0.347538	0.9451	0.00861017	0.000360205	0.994541	0.229377	0.0010216	0.214531	0.0623744	-0.4038	0.545566	0.00104258	0.000123418	0.999906	0.0725328	0.000397253	0.236125	-0.0317801	-0.41908	0.773668	0.00091613	0.000139573	0.991647	0.076244	0.000436619	0.233439	-0.0104881	-0.413655	0.927446	0.00111753	0.000144162	0.997591	0.0997915	0.000450028	0.23273	0.0233015	-0.406032	0.840153	0.0011784	0.000142146	0.994321	0.0910973	0.000444736	0.233039	-0.100609	-0.424287	0.586986	0.00072531	0.000127252	0.819773	0.0662339	0.000387248	0.235458	0.14166	-0.38084	0.201487	0.00216548	6.4773185489905e-05	0.51431	0.106578	0.000211632	0.252607	0.124395	-0.242263	-0.411068	-0.476898	0.168757	0.0294579	0.00074917	0.00013096	5.77135232993287e-05	1.63391349524441e-05	0.693686	0.754718	0.0540928	0.0261996	0.000196496	6.38767459264473e-05	0.25507	0.281271	0.028983	-0.407698	0.776861	0.00110368	0.000127698	0.99979	0.0750429	0.000409951	0.237881	0.0192783	-0.412344	0.935464	0.000917344	0.000131867	0.976526	0.0642635	0.000400413	0.237174	-0.0270213	-0.417941	0.790443	0.000782214	0.000128239	0.99987	0.0538099	0.000414771	0.237788	-0.313256	1.08552	41.8585	-0.447161	-0.409683	-0.371836	0.176069	0.889152	0.0362947	0.00035409	0.00120471	0.00212144	5.93477989883439e-05	0.00013113	1.91626338126737e-05	0.862626	0.999765	0.314335	0.0307399	0.0918142	0.108449	0.00020187	0.000417535	7.08292341635261e-05	0.254475	0.237297	0.278032	0.127517	-0.390092	0.502694	0.00221628	0.000108722	0.999172	0.128445	0.000354557	0.24141	0.113327	-0.408584	0.592989	0.000929778	0.000116764	0.862278	0.0657992	0.000367144	0.239848	-0.242263	-0.476898	0.0294579	0.00013096	1.63391349524441e-05	0.754718	0.0261996	6.38767459264473e-05	0.281271	1.08552	-0.409683	0.889152	0.00120471	0.00013113	0.999765	0.0918142	0.000417535	0.237297	41.8585	-0.371836	0.0362947	0.00212144	1.91626338126737e-05	0.314335	0.108449	7.08292341635261e-05	0.278032	0.0207272	-0.4116	0.920582	0.000995226	0.000131673	0.969362	0.069955	0.000397733	0.237206	0.0042749	-0.383098	0.000211451	0.0007213	3.04887598914812e-07	0.000637232	0.0475993	8.42429134531419e-07	0.352936
ENSG00000137818	RPLP1	ribosomal protein lateral stalk subunit P1 [Source:HGNC Symbol;Acc:HGNC:10372]	protein_coding	6176	0.000545496	0.0412852	0.861753	0.806784	5.63689651558146e-05	0.98564	0.955093	0.00018996	0.252919	-0.0076159	0.057696	0.463925	0.731966	4.51009017613269e-05	0.9999	0.935282	0.000160022	0.257601	-1.55385	0.257166	0.357909	0.236016	7.51122395517112e-05	0.691437	0.554811	0.000262653	0.278765	0.00668478	0.0827167	2.72760017567153e-05	0.583704	1.89182038110019e-08	0.000105996	0.858879	6.6102331934018e-08	0.399382	-0.00189962	0.0418919	0.846418	0.803518	5.61908832186969e-05	0.989289	0.954747	0.000189698	0.252986	-0.132817	0.0551535	0.771763	0.74857	5.50494840152398e-05	0.999981	0.935813	0.000192564	0.253419	-0.00493827	-0.00962892	0.135925	0.954694	2.13559455690976e-05	0.543202	0.996957	7.54896030429229e-05	0.272998	0.0280057	0.04433	0.879419	0.791831	5.65506240063952e-05	0.999744	0.951643	0.00019561	0.252852	-0.199161	0.0338931	0.342992	0.839538	3.842327757067e-05	0.87823	0.963295	0.000136353	0.26094	-0.10185	0.0746361	0.555868	0.68506	4.87925587823977e-05	0.94328	0.936518	0.000170819	0.258633	0.17558	0.0640226	0.2273	0.701964	3.00072863742912e-05	0.999906	0.931785	0.000110795	0.266049	0.235514	0.105413	0.129109	0.536478	2.06119073457752e-05	0.988904	0.884644	7.84006113777331e-05	0.273717	0.213727	0.101891	0.187044	0.553396	2.64662057083469e-05	0.996984	0.907192	9.81386341058394e-05	0.268625	0.194048	0.0841681	0.232866	0.620316	3.04683892036274e-05	0.987465	0.922383	0.000111508	0.265735	0.542718	0.116858	0.0358312	0.484585	8.05265035361306e-06	0.355318	0.864168	3.20780094308392e-05	0.292434	0.354215	0.128007	0.0228923	0.4451	6.58369474307722e-06	0.277176	0.84026	2.71140840903533e-05	0.29937	0.20825	-0.0927332	0.0502726	0.0217138	0.103743	0.562509	0.762297	0.900503	2.04351196295312e-05	5.68761376358608e-05	0.674826	0.904056	0.942839	0.976473	7.75438809068078e-05	0.000194953	0.27672	0.255381	0.155222	0.0778979	0.283292	0.647627	3.96845158798464e-05	0.99979	0.91876	0.000143721	0.262983	0.637376	0.0897559	0.0564366	0.590537	1.31247894066435e-05	0.325577	0.893125	5.0382724796056e-05	0.285689	0.131157	0.066645	0.362359	0.694454	4.57405741758195e-05	0.99987	0.923156	0.000164031	0.259997	0.138939	13.4153	60.1802	0.0607704	0.0951974	0.106061	0.674065	0.222793	0.0338911	0.724561	0.580581	0.524844	6.09843101770633e-05	3.4216582889216e-05	8.92336379058178e-06	0.95875	0.999765	0.310239	0.91903	0.906979	0.884775	0.000206921	0.000124721	3.53974274598369e-05	0.253895	0.266083	0.293384	0.272761	0.0963494	0.311592	0.582382	4.19813627945306e-05	0.999172	0.906874	0.000150571	0.261802	0.505958	0.0686214	0.0900882	0.68028	1.84797671767213e-05	0.608961	0.925697	7.01496142818579e-05	0.278771	-0.0927332	0.0217138	0.562509	0.900503	5.68761376358608e-05	0.904056	0.976473	0.000194953	0.255381	13.4153	0.0951974	0.222793	0.580581	3.4216582889216e-05	0.999765	0.906979	0.000124721	0.266083	60.1802	0.106061	0.0338911	0.524844	8.92336379058178e-06	0.310239	0.884775	3.53974274598369e-05	0.293384	0.613864	0.107231	0.0349094	0.520723	9.12829936759016e-06	0.281054	0.871293	3.61002464630452e-05	0.292934	0.00726246	0.091351	5.50030881982899e-06	0.537686	4.52516448603084e-09	2.44633230665588e-05	0.835101	1.72216155654578e-08	0.421748
ENSG00000107372	ZFAND5	zinc finger AN1-type containing 5 [Source:HGNC Symbol;Acc:HGNC:13008]	protein_coding	7763	0.00177669	-0.164988	0.543942	0.296705	0.319634	0.937535	0.709987	0.367534	0.0146475	-0.000254234	-0.154901	0.979187	0.328546	0.353491	0.9999	0.752417	0.408642	0.0101378	2.09887	-0.292316	0.206788	0.170473	0.540032	0.573879	0.48092	0.575403	-0.0126146	0.00819541	-0.108183	8.71552542857839e-09	0.399572	5.10511614341266e-07	8.69492657799883e-08	0.756082	1.37818926274612e-06	0.343854	-0.00851221	-0.165892	0.352345	0.291415	0.277698	0.932119	0.721025	0.328004	0.0207086	-0.339013	-0.127504	0.427955	0.427558	0.297131	0.999981	0.802616	0.3546	0.0178259	0.00321254	-0.120303	0.301555	0.452097	0.261863	0.711356	0.910375	0.308985	0.0231666	-0.268737	-0.15617	0.116945	0.314416	0.171438	0.999744	0.73602	0.21991	0.0398937	-0.0492146	-0.157908	0.802739	0.317266	0.347639	0.972273	0.738011	0.394749	0.0108964	-0.0883056	-0.12995	0.585522	0.451442	0.367511	0.94937	0.85282	0.420781	0.00846483	-0.00249494	-0.155631	0.985436	0.325715	0.353524	0.999906	0.751561	0.410318	0.0101335	0.104044	-0.128327	0.476084	0.426743	0.307411	0.988904	0.837467	0.359973	0.016354	0.0273709	-0.147967	0.857435	0.363414	0.350488	0.996984	0.827973	0.403421	0.0105261	0.14261	-0.126009	0.349521	0.430053	0.276882	0.987465	0.849287	0.32934	0.0208327	0.457679	-0.0941139	0.0591781	0.549341	0.119889	0.391153	0.890066	0.156039	0.0529526	0.242032	-0.097295	0.0990021	0.540851	0.163945	0.392949	0.883713	0.202424	0.0420769	0.152076	-0.180513	-0.150205	-0.200499	0.205401	0.226385	0.338294	0.215959	0.231737	0.241643	0.703722	0.804469	0.750057	0.640258	0.277801	0.288977	0.0285113	0.0267976	0.164224	-0.11955	0.224327	0.452789	0.240707	0.99979	0.836003	0.29344	0.0269573	0.697713	-0.105397	0.0249168	0.495761	0.0757682	0.283204	0.853227	0.103672	0.0694864	0.0206243	-0.150127	0.878575	0.347589	0.363256	0.99987	0.754304	0.418188	0.00900857	-0.39837	5.19805	50.7128	-0.195978	-0.134292	-0.102704	0.195123	0.614845	0.0565997	0.22194	0.408774	0.51258	0.226572	0.341385	0.121835	0.862626	0.999765	0.349856	0.613284	0.836108	0.880162	0.276517	0.396365	0.157756	0.0294268	0.0118694	0.0530117	0.189912	-0.118272	0.451879	0.471981	0.313129	0.999172	0.866576	0.368077	0.015749	0.508444	-0.13057	0.0681656	0.401232	0.134835	0.607038	0.803489	0.174779	0.0493399	-0.180513	-0.200499	0.226385	0.215959	0.241643	0.804469	0.640258	0.288977	0.0267976	5.19805	-0.134292	0.614845	0.408774	0.341385	0.999765	0.836108	0.396365	0.0118694	50.7128	-0.102704	0.0565997	0.51258	0.121835	0.349856	0.880162	0.157756	0.0530117	0.66184	-0.0872799	0.0145474	0.572405	0.0543208	0.244334	0.890112	0.0777142	0.0804322	0.00823532	-0.101933	1.17153485882477e-08	0.429119	6.64348502545394e-07	1.04255578583011e-07	0.774349	1.73779669901426e-06	0.339152
ENSG00000180879	SSR4	signal sequence receptor subunit 4 [Source:HGNC Symbol;Acc:HGNC:11326]	protein_coding	6748	-0.00250252	-0.259531	0.397889	0.10577	1.45919954704634e-06	0.905526	0.48134	6.98575834695034e-06	0.324855	-0.00695132	-0.260829	0.480307	0.104819	1.61036435976262e-06	0.9999	0.495855	7.87617321796455e-06	0.323037	1.36687	-0.267373	0.398109	0.198605	2.17206078537356e-06	0.720266	0.515748	1.10197260913149e-05	0.356168	0.00612275	-0.237869	5.29823504032459e-05	0.10125	1.02629329138613e-09	0.000192014	0.438786	4.53259567407765e-09	0.443944	0.000156167	-0.272913	0.986586	0.0898459	2.01949155202498e-06	0.998906	0.46091	9.44426640400801e-06	0.318837	-0.00160425	-0.272975	0.997049	0.0968111	2.01973833967636e-06	0.999981	0.463579	9.71173466496562e-06	0.318835	-0.00130934	-0.287391	0.678261	0.0799285	1.86781376479302e-06	0.90493	0.617066	8.42439479520561e-06	0.320289	0.0427107	-0.272977	0.806971	0.0888384	1.96570118006495e-06	0.999744	0.460941	9.35675560568094e-06	0.31934	-0.0615629	-0.276307	0.757512	0.0856613	1.93413321494404e-06	0.964119	0.456173	9.15413459284025e-06	0.319641	-0.0796068	-0.210679	0.624785	0.225949	2.33291256042543e-06	0.95999	0.710671	1.0868468144248e-05	0.319305	0.205267	-0.249985	0.135167	0.115501	7.29914310587208e-07	0.999906	0.524357	3.80330507039255e-06	0.337462	0.157186	-0.232282	0.286561	0.155406	1.20445506047881e-06	0.988904	0.617411	5.95954625168184e-06	0.328377	0.274168	-0.199158	0.0725896	0.218644	4.63426215689149e-07	0.996984	0.719908	2.45907825647244e-06	0.345571	0.31855	-0.207568	0.0369022	0.190937	2.75497084165548e-07	0.987465	0.67735	1.53549218675285e-06	0.354704	0.381306	-0.22209	0.121746	0.167834	6.77571737759701e-07	0.472713	0.620365	3.35416549508169e-06	0.338799	0.397527	-0.186131	0.00620567	0.231836	5.61742470022704e-08	0.246994	0.679039	3.47845649740845e-07	0.3853	0.239771	-0.180218	-0.273243	-0.325294	0.0453043	0.229444	0.0804677	0.0474346	2.81248189920153e-07	9.11575110007451e-07	0.656297	0.804469	0.433509	0.34979	1.56586830063653e-06	4.65732069029548e-06	0.357779	0.336738	0.201809	-0.236678	0.136386	0.139291	6.39697043331301e-07	0.99979	0.569146	3.38234731475249e-06	0.343164	0.443075	-0.247783	0.160386	0.120263	7.16536309874788e-07	0.459166	0.527808	3.58113246775278e-06	0.341114	0.0884698	-0.264276	0.513769	0.100964	1.45054474776848e-06	0.99987	0.477979	7.21320124810492e-06	0.328192	-0.114545	11.4035	63.85	-0.290505	-0.236368	-0.214446	0.712191	0.270547	0.0161905	0.075902	0.147298	0.16981	1.6555426948962e-06	1.01274143719504e-06	1.23970614311421e-07	0.961574	0.999765	0.294516	0.394304	0.614963	0.629984	7.99564097261147e-06	5.12429434393971e-06	7.16282310847937e-07	0.325734	0.334814	0.371956	0.378347	-0.208303	0.133793	0.204219	6.31061367716059e-07	0.999172	0.688464	3.33160690603916e-06	0.343409	0.371755	-0.261576	0.186663	0.0996735	7.94915931500268e-07	0.651842	0.489495	4.00557541070346e-06	0.339232	-0.180218	-0.325294	0.229444	0.0474346	9.11575110007451e-07	0.804469	0.34979	4.65732069029548e-06	0.336738	11.4035	-0.236368	0.270547	0.147298	1.01274143719504e-06	0.999765	0.614963	5.12429434393971e-06	0.334814	63.85	-0.214446	0.0161905	0.16981	1.23970614311421e-07	0.294516	0.629984	7.16282310847937e-07	0.371956	0.408657	-0.237441	0.137857	0.137906	6.4456635491203e-07	0.423185	0.563675	3.22841780941254e-06	0.343027	0.00649607	-0.230971	2.03799391236027e-05	0.107612	4.35120745703633e-10	7.9509659367275e-05	0.449727	1.98707687337791e-09	0.456339
ENSG00000185559	DLK1	delta like non-canonical Notch ligand 1 [Source:HGNC Symbol;Acc:HGNC:2907]	protein_coding	8788	0.0197345	-0.505201	0.0163502	0.247436	0.0863423	0.418956	0.663849	0.11908	0.064298	0.000654906	-0.399299	0.981218	0.377362	0.483986	0.9999	0.779744	0.534718	-0.00515667	3.67798	-0.663695	0.44318	0.281198	0.626478	0.748928	0.599817	0.656253	-0.0227697	0.00972583	-0.342168	0.0279218	0.433464	0.11837	0.0498404	0.776667	0.132367	0.0534037	0.0273437	-0.364278	0.29495	0.415722	0.366817	0.928136	0.804532	0.417004	0.00843947	1.65392	-0.533989	0.173871	0.241954	0.298255	0.999981	0.659329	0.355738	0.0176632	0.01614	-0.222066	0.0670819	0.621547	0.190665	0.403681	0.950736	0.234358	0.0358423	0.531741	-0.39652	0.279104	0.374396	0.359576	0.999744	0.779552	0.412258	0.00935737	-0.721742	-0.435655	0.19715	0.328886	0.31426	0.84193	0.745715	0.36222	0.0153923	-0.424752	-0.430935	0.358583	0.381609	0.438758	0.891672	0.822348	0.489717	-0.0001346	0.091697	-0.387813	0.814164	0.390454	0.4777	0.999906	0.7924	0.529573	-0.00447394	0.241601	-0.335393	0.562342	0.467155	0.446153	0.988904	0.855901	0.49534	-0.000981126	0.0570083	-0.382766	0.895725	0.40999	0.482071	0.996987	0.853888	0.530659	-0.00494913	0.171731	-0.36281	0.693759	0.428164	0.466341	0.988465	0.848418	0.514896	-0.00322951	0.713368	-0.302696	0.306656	0.506708	0.371912	0.638987	0.87324	0.415307	0.00780044	0.308132	-0.321613	0.465055	0.485146	0.42576	0.736173	0.859649	0.464667	0.00137184	0.32323	-0.371354	-0.386261	-0.489942	0.346948	0.384475	0.390341	0.291126	0.389052	0.40223	0.770839	0.859177	0.781627	0.70581	0.43289	0.44698	0.00576964	0.00416453	0.167905	-0.358428	0.66476	0.434292	0.463885	0.99979	0.827992	0.5133	-0.0029826	0.667094	-0.347139	0.458974	0.445079	0.424182	0.724263	0.833562	0.462603	0.00155641	-0.117356	-0.411571	0.760723	0.366822	0.474676	0.99987	0.767451	0.525521	-0.0041825	-0.629025	44.4614	112.455	-0.460274	-0.229694	-0.280634	0.475321	0.129247	0.14053	0.317864	0.615712	0.534588	0.428358	0.262636	0.272707	0.917229	0.999765	0.456233	0.703386	0.918309	0.887893	0.476371	0.316594	0.316132	0.0010688	0.0233321	0.0217415	0.379868	-0.322786	0.598517	0.492487	0.453851	0.999172	0.8755	0.504047	-0.00185481	0.745922	-0.359549	0.352395	0.425273	0.391066	0.740865	0.817593	0.436406	0.00552229	-0.371354	-0.489942	0.384475	0.291126	0.40223	0.859177	0.70581	0.44698	0.00416453	44.4614	-0.229694	0.129247	0.615712	0.262636	0.999765	0.918309	0.316594	0.0233321	112.455	-0.280634	0.14053	0.534588	0.272707	0.456233	0.887893	0.316132	0.0217415	0.920497	-0.301081	0.240686	0.507744	0.341132	0.534783	0.865862	0.381571	0.0119032	0.0102251	-0.331819	0.0222217	0.446563	0.103675	0.0405358	0.785324	0.116882	0.058042
ENSG00000204525	HLA-C	major histocompatibility complex, class I, C [Source:HGNC Symbol;Acc:HGNC:4933]	protein_coding	3107	-0.000291692	0.164635	0.930866	0.364705	0.0127473	0.992178	0.760311	0.0228856	0.122651	-0.00682025	0.175098	0.541339	0.334511	0.0110514	0.9999	0.755162	0.0210582	0.126626	-0.327199	0.235085	0.863763	0.337568	0.0243104	0.953571	0.649874	0.0401357	0.119122	0.00578805	0.196364	0.000907639	0.246186	0.00013179	0.00238831	0.629545	0.00023571	0.234694	-0.00824261	0.152844	0.432772	0.396952	0.0100488	0.947304	0.792405	0.0189003	0.129251	0.461091	0.12518	0.346916	0.496232	0.009037	0.999981	0.839914	0.017807	0.132159	-0.000862838	0.153639	0.809459	0.405666	0.0124984	0.950697	0.894288	0.021891	0.123203	-0.227168	0.162359	0.249657	0.365014	0.00758996	0.999744	0.773393	0.0150861	0.136895	0.0578788	0.16606	0.797875	0.358994	0.0124622	0.971475	0.766874	0.0226949	0.123284	-0.179138	0.152228	0.335029	0.441208	0.00914833	0.883474	0.849964	0.0176584	0.133325	0.0654949	0.17043	0.675988	0.347506	0.011943	0.999906	0.765839	0.0225322	0.124471	-0.00558706	0.161601	0.973431	0.384634	0.0127792	0.999062	0.817939	0.0235705	0.122581	0.0192288	0.168239	0.912405	0.367715	0.0127246	0.996987	0.829904	0.0234831	0.122701	0.0264564	0.168495	0.880062	0.360536	0.0126719	0.995839	0.809551	0.0233858	0.122817	0.384846	0.214543	0.168833	0.240459	0.00605073	0.520913	0.704735	0.0118508	0.142964	0.318743	0.237376	0.057855	0.193328	0.0033755	0.338004	0.639998	0.00705907	0.159965	0.21248	-0.302881	0.167952	0.0844585	0.122526	0.0756219	0.348803	0.645099	0.00551737	0.0040395	0.681895	0.774014	0.7588	0.899939	0.0111645	0.00859629	0.147049	0.15529	0.0485709	0.173514	0.755384	0.34742	0.0136335	0.99979	0.780182	0.0252028	0.122149	0.30994	0.184825	0.392093	0.312241	0.0106379	0.677532	0.744409	0.0191878	0.129137	-0.0220333	0.160024	0.886998	0.38319	0.0140464	0.99987	0.775765	0.0259754	0.1213	-0.283265	20.1247	54.0011	0.133222	0.237435	0.217476	0.424014	0.0871907	0.0776314	0.471284	0.197331	0.230329	0.0110343	0.00443613	0.00411022	0.908985	0.999765	0.381718	0.808068	0.67997	0.69389	0.0205487	0.00944419	0.00838815	0.128115	0.152831	0.154835	0.171728	0.195259	0.553932	0.302677	0.0123536	0.999172	0.772604	0.023087	0.124941	0.428541	0.182738	0.182867	0.311576	0.00704492	0.649674	0.742991	0.0137913	0.140474	-0.302881	0.0844585	0.0756219	0.645099	0.0040395	0.774014	0.899939	0.00859629	0.15529	20.1247	0.237435	0.0871907	0.197331	0.00443613	0.999765	0.67997	0.00944419	0.152831	54.0011	0.217476	0.0776314	0.230329	0.00411022	0.381718	0.69389	0.00838815	0.154835	0.437197	0.207175	0.165224	0.256825	0.00663141	0.455439	0.7018	0.0127164	0.142111	0.006746	0.206809	0.000110314	0.21124	2.32368438473189e-05	0.000358904	0.594038	4.68247722118467e-05	0.271282
ENSG00000161671	EMC10	ER membrane protein complex subunit 10 [Source:HGNC Symbol;Acc:HGNC:27609]	protein_coding	284361	-0.00424106	-0.167475	0.0535844	0.155002	3.2627930893995e-08	0.60857	0.556833	2.12010221792774e-07	0.390595	-0.00227111	-0.186471	0.758537	0.122352	1.75691365195991e-07	0.9999	0.530279	1.02825162989248e-06	0.362479	0.178111	-0.106591	0.886623	0.506141	1.34238087608915e-06	0.961965	0.768209	7.14676983313996e-06	0.365848	0.00343961	-0.170687	0.00305444	0.133714	3.0716139470547e-09	0.00702684	0.491253	1.23446010783118e-08	0.42764	-0.0086646	-0.201213	0.210904	0.0918575	8.89960576375176e-08	0.905144	0.465262	5.37333713060416e-07	0.37402	0.178919	-0.205178	0.581558	0.0951405	1.59512959520278e-07	0.999981	0.459512	9.41511102348625e-07	0.364134	0.00337811	-0.153629	0.150732	0.20411	7.05966670325538e-08	0.561727	0.786142	4.17876032511896e-07	0.377893	-0.193791	-0.191074	0.136315	0.10682	6.57213641980449e-08	0.999744	0.495542	4.11430839627146e-07	0.379084	0.250943	-0.17744	0.0902075	0.133074	4.8562336328467e-08	0.817611	0.53978	3.08987146681983e-07	0.384089	-0.100367	-0.127775	0.404817	0.31972	1.51351743668915e-07	0.905075	0.783244	8.83812623849411e-07	0.368537	0.0891114	-0.180444	0.388844	0.132724	1.30235225293745e-07	0.999906	0.551481	7.7797131710068e-07	0.36759	0.0186891	-0.185628	0.866156	0.132618	1.81133219446164e-07	0.993744	0.577976	1.04308269133598e-06	0.361955	0.0837892	-0.167882	0.46767	0.173936	1.4384797544508e-07	0.996984	0.671787	8.41648193788057e-07	0.365899	0.112622	-0.167311	0.329835	0.168576	1.1834607449603e-07	0.987465	0.645832	7.07356629119336e-07	0.369214	0.238393	-0.158586	0.197603	0.190442	8.51719355205354e-08	0.551171	0.645327	5.03148009778609e-07	0.374757	0.294669	-0.124896	0.00706028	0.286585	6.97667372969066e-09	0.247396	0.73277	5.05596216022096e-08	0.418895	0.186973	-0.246484	-0.189275	-0.257516	0.0378485	0.0272479	0.106418	0.0334139	2.76564841848018e-08	2.12672678107499e-08	0.651655	0.754718	0.487264	0.303851	1.84073662761001e-07	1.45842707340298e-07	0.396961	0.401218	0.173421	-0.157455	0.0882764	0.188622	5.3216295547614e-08	0.99979	0.633201	3.43643154923544e-07	0.3862	0.539822	-0.156057	0.0216485	0.183384	1.76543819245448e-08	0.279826	0.618535	1.19142740941316e-07	0.404214	-0.0707894	-0.204375	0.487382	0.0918971	1.63553334486017e-07	0.99987	0.461549	9.7197677158414e-07	0.367203	-0.565926	10.1567	47.1643	-0.253692	-0.155876	-0.14605	0.0135957	0.191496	0.018329	0.0332386	0.202005	0.214175	1.20551747327844e-08	9.28461251833523e-08	1.54129246863201e-08	0.855786	0.999765	0.294516	0.272806	0.685524	0.682723	8.60445850738638e-08	5.71356545567828e-07	1.04797814059992e-07	0.410298	0.376869	0.406387	0.091003	-0.176361	0.633914	0.158884	1.84036556473403e-07	0.999172	0.633158	1.0773957777112e-06	0.365166	0.409742	-0.174799	0.0515765	0.137944	3.52763691498303e-08	0.607038	0.554389	2.30009444227944e-07	0.392986	-0.246484	-0.257516	0.0272479	0.0334139	2.12672678107499e-08	0.754718	0.303851	1.45842707340298e-07	0.401218	10.1567	-0.155876	0.191496	0.202005	9.28461251833523e-08	0.999765	0.685524	5.71356545567828e-07	0.376869	47.1643	-0.14605	0.018329	0.214175	1.54129246863201e-08	0.294516	0.682723	1.04797814059992e-07	0.406387	0.421209	-0.151115	0.0408427	0.203053	2.93742033776775e-08	0.287085	0.649157	1.89860104217446e-07	0.39598	0.00369807	-0.166495	0.00158581	0.14065	1.74476875690458e-09	0.00387168	0.50191	7.13475997565974e-09	0.436118
ENSG00000165119	HNRNPK	heterogeneous nuclear ribonucleoprotein K [Source:HGNC Symbol;Acc:HGNC:5044]	protein_coding	3190	-0.000125474	0.0123	0.93799	0.887454	0.0318124	0.994031	0.97396	0.0504225	0.0960936	-0.00155715	0.0143696	0.771472	0.868729	0.0308988	0.9999	0.971369	0.0510385	0.0969725	0.265051	-0.00469902	0.779515	0.969096	0.0258081	0.919056	0.985773	0.0422872	0.11712	0.00441783	0.0370449	2.02294835181906e-08	0.603335	3.71216066986972e-08	1.79946401915123e-07	0.867928	1.22731948033226e-07	0.388493	-0.00705597	0.00288069	0.159773	0.973165	0.0150639	0.892319	0.995966	0.0267743	0.117948	-0.0587572	0.0164454	0.803181	0.85272	0.0311558	0.999981	0.96563	0.0516311	0.0967229	0.000239423	0.0142313	0.889083	0.8722	0.0316543	0.973018	0.988219	0.049177	0.096244	-0.128319	0.0112277	0.174539	0.895507	0.0158567	0.999744	0.977054	0.0285542	0.116492	-0.0259246	0.0102719	0.811008	0.905606	0.0312131	0.97416	0.980276	0.05004	0.0966675	0.0668737	0.0336914	0.453927	0.722735	0.0287938	0.921949	0.945449	0.0474333	0.100243	-0.0419378	0.00689526	0.576751	0.936621	0.0283865	0.999906	0.989155	0.047521	0.099517	0.0128239	0.01495	0.873372	0.866526	0.0315843	0.995509	0.976282	0.0513233	0.0963108	-0.0238311	0.00519155	0.776198	0.953656	0.0309397	0.996984	0.995715	0.0503308	0.0969327	-0.00305971	0.0109898	0.970982	0.900821	0.0318683	0.997976	0.98411	0.0516919	0.0960405	0.250736	0.0451668	0.0603365	0.601516	0.00820509	0.392894	0.90946	0.0154563	0.134787	0.131725	0.0434652	0.102608	0.61934	0.0112309	0.397669	0.909081	0.0200317	0.12762	0.0688228	-0.1103	0.0143772	-0.0158495	0.298168	0.178438	0.867701	0.857865	0.0206971	0.0156542	0.751232	0.7997	0.969051	0.965684	0.0351186	0.0277264	0.110086	0.1182	0.0511408	0.0234744	0.492781	0.789634	0.0260924	0.99979	0.961061	0.0440219	0.10321	0.445781	0.043599	0.00878103	0.604003	0.0020632	0.273061	0.897691	0.00458131	0.172532	-0.0111529	0.0111747	0.880586	0.898562	0.0308561	0.99987	0.977881	0.0510774	0.0981432	-0.197646	1.72629	26.765	-0.00819345	0.019279	0.0396867	0.242943	0.761352	0.0675671	0.925822	0.829103	0.645815	0.0185907	0.0300649	0.0086045	0.874186	0.999765	0.368202	0.978992	0.969876	0.922732	0.0323274	0.0494959	0.0159659	0.113226	0.0989332	0.135013	0.0841284	0.0284927	0.544782	0.752686	0.0271293	0.999172	0.953534	0.0453812	0.102039	0.277142	0.0253744	0.0706931	0.766393	0.00886111	0.607038	0.953623	0.0168569	0.134204	-0.1103	-0.0158495	0.178438	0.857865	0.0156542	0.7997	0.965684	0.0277264	0.1182	1.72629	0.019279	0.761352	0.829103	0.0300649	0.999765	0.969876	0.0494959	0.0989332	26.765	0.0396867	0.0675671	0.645815	0.0086045	0.368202	0.922732	0.0159659	0.135013	0.369084	0.0498028	0.0131707	0.557653	0.00277629	0.242791	0.884474	0.00594947	0.164997	0.00458511	0.0413598	7.16499512116246e-09	0.557193	1.44966089836318e-08	6.77613129504119e-08	0.844361	5.03197274797203e-08	0.403619
ENSG00000245532	NEAT1	nuclear paraspeckle assembly transcript 1 [Source:HGNC Symbol;Acc:HGNC:30815]	lncRNA	283131	-0.00688725	0.859363	0.193853	0.00324464	0.0400832	0.805855	0.103699	0.061534	0.0890353	-0.00572101	0.832105	0.746686	0.00471503	0.0707496	0.9999	0.13245	0.103897	0.0709361	1.88183	0.759543	0.539108	0.0559131	0.0964606	0.803483	0.289385	0.130764	0.0695606	0.0104637	0.882221	0.000130063	0.00109258	0.000210007	0.000424753	0.0585882	0.000363904	0.224413	-0.0343265	0.779488	0.0370436	0.00630387	0.014697	0.752109	0.153416	0.026196	0.118647	-0.205903	0.838912	0.791503	0.00514917	0.0716091	0.999981	0.127383	0.105465	0.0705385	-0.0200971	0.602754	0.000220373	0.0270628	0.00032195	0.0199351	0.445098	0.000859773	0.214799	-0.174847	0.821466	0.57731	0.00494216	0.0657974	0.999744	0.134238	0.0970727	0.0733136	-0.344933	0.804072	0.334233	0.00580492	0.0527275	0.874172	0.146397	0.0783047	0.080444	0.199098	0.893011	0.499885	0.00548212	0.0840594	0.93112	0.199059	0.119488	0.0659772	-0.0954946	0.811243	0.700625	0.00574218	0.0696781	0.999906	0.153625	0.102766	0.0714379	0.279469	0.894584	0.291506	0.00287424	0.049414	0.988904	0.131721	0.0751541	0.0825004	-0.0338426	0.812872	0.902768	0.00711351	0.073	0.996987	0.222097	0.10546	0.0699037	0.0635822	0.835082	0.818997	0.00514263	0.0720499	0.994321	0.179142	0.103994	0.0703362	0.448432	0.881999	0.313015	0.0030845	0.051131	0.64481	0.125169	0.0749283	0.08142	0.229747	0.888699	0.383961	0.00267492	0.0538599	0.678961	0.117414	0.0774328	0.080707	0.0795053	0.0357583	0.837118	0.844787	0.712402	0.893842	0.0038656	0.00463808	0.0671977	0.0700479	0.923294	0.98207	0.116393	0.134022	0.0961565	0.100242	0.0734854	0.0721083	0.246372	0.886217	0.308523	0.00251579	0.0487105	0.99979	0.107505	0.0750608	0.0839275	0.571962	0.874795	0.309792	0.00268505	0.0488061	0.611705	0.104813	0.0711306	0.083865	0.127096	0.855542	0.59814	0.00342401	0.0639125	0.99987	0.107321	0.0953646	0.0751379	0.0223586	-14.686	-50.1683	0.837845	0.781505	0.785316	0.967725	0.425923	0.295275	0.00463834	0.00823382	0.00698754	0.0704467	0.0563074	0.0476916	0.996905	0.999765	0.604675	0.109462	0.212737	0.188344	0.101497	0.0848628	0.0702991	0.0719195	0.0792713	0.0846005	0.0601765	0.846581	0.894103	0.00504661	0.0700501	0.999172	0.183566	0.102415	0.0721073	0.0508146	0.837735	0.919619	0.00397186	0.0702357	0.975607	0.125903	0.0998718	0.0720193	0.0357583	0.844787	0.893842	0.00463808	0.0700479	0.98207	0.134022	0.100242	0.0721083	-14.686	0.781505	0.425923	0.00823382	0.0563074	0.999765	0.212737	0.0848628	0.0792713	-50.1683	0.785316	0.295275	0.00698754	0.0476916	0.604675	0.188344	0.0702991	0.0846005	0.50889	0.886284	0.300663	0.00249839	0.0481105	0.591647	0.107178	0.0700678	0.0843222	0.0103447	0.889099	0.000191744	0.00106074	0.000287747	0.000584702	0.0573243	0.000487013	0.217344
ENSG00000159140	SON	SON DNA and RNA binding protein [Source:HGNC Symbol;Acc:HGNC:11183]	protein_coding	6651	0.0010577	-0.0241676	0.600666	0.824221	7.11926072737222e-06	0.944991	0.958198	2.94680678911109e-05	0.29484	0.000294988	-0.0189507	0.965008	0.862073	8.04518979663968e-06	0.9999	0.969424	3.38636898460217e-05	0.292453	1.88754	-0.215683	0.0745937	0.111033	2.66279767766102e-06	0.444683	0.398647	1.33114292362843e-05	0.352016	0.00153509	-0.00959489	0.154691	0.92871	3.23045804008293e-06	0.218634	0.984547	7.59983152215801e-06	0.310015	0.00248027	-0.0153579	0.695144	0.887547	7.51528209967153e-06	0.976029	0.974218	3.09752296683371e-05	0.293784	-0.0774053	-0.0120719	0.793434	0.913445	7.80790615043618e-06	0.999981	0.981072	3.31668630800276e-05	0.293038	0.00415097	0.0268549	0.0510457	0.804271	1.43872915603385e-06	0.362924	0.978822	6.65056627870259e-06	0.325116	0.0175156	-0.0183762	0.883153	0.865405	7.97439629855114e-06	0.999744	0.970117	3.32258486582667e-05	0.292626	-0.0658654	-0.021853	0.627829	0.840385	7.24512568329363e-06	0.939554	0.963502	3.03731785143275e-05	0.294498	0.084331	0.00285229	0.451482	0.980886	9.17166987837123e-06	0.921557	0.997089	3.77424373990095e-05	0.29284	-0.0588184	-0.0250552	0.53234	0.817693	6.75757033677207e-06	0.999906	0.959256	2.89296313635555e-05	0.295855	-0.0478903	-0.0308678	0.634815	0.781735	7.27590204818152e-06	0.988904	0.958517	3.05699551725494e-05	0.294416	-0.0880153	-0.0421693	0.401502	0.705604	5.86712459783041e-06	0.996984	0.948301	2.50557049225081e-05	0.298595	-0.0638396	-0.0315641	0.544524	0.774843	6.82694265233963e-06	0.987465	0.961903	2.87941149046378e-05	0.295656	-0.139354	-0.0370747	0.409231	0.736844	5.92765628342158e-06	0.71209	0.945756	2.4239547294196e-05	0.298396	-0.0848052	-0.037091	0.40544	0.738633	7.05337577731418e-06	0.694859	0.942912	2.88735839475365e-05	0.29802	-0.0580025	0.0192132	-0.0186505	-0.0124227	0.48573	0.852708	0.863843	0.911951	7.73854145549162e-06	9.4780057301075e-06	0.837865	0.974105	0.968222	0.978827	3.21373440165586e-05	3.9057117690754e-05	0.296197	0.292189	-0.0405359	-0.0257891	0.665254	0.815714	8.85007647968749e-06	0.99979	0.964791	3.68711836676768e-05	0.293547	-0.0385751	-0.0200903	0.859659	0.855193	9.49166547162548e-06	0.94683	0.970431	3.74660580160576e-05	0.29216	-0.0336903	-0.0227617	0.717652	0.836044	9.07720643313478e-06	0.99987	0.961275	3.82153696980579e-05	0.293045	-0.264226	-1.25523	-7.65461	-0.0456861	-0.0220482	-0.0250872	0.213445	0.860396	0.680128	0.679028	0.844169	0.820456	4.79644808305657e-06	9.49307447575765e-06	8.91876743884175e-06	0.86703	0.999765	0.864347	0.902105	0.972873	0.96624	2.10271594639855e-05	3.93217016807911e-05	3.53859411389286e-05	0.305535	0.292157	0.293394	-0.0365736	-0.0241995	0.834057	0.831499	9.43803417481505e-06	0.999172	0.971064	3.93049918016817e-05	0.292272	-0.0313407	-0.0188435	0.871963	0.863257	9.51420628628717e-06	0.960475	0.972018	3.8542168222837e-05	0.292113	0.0192132	-0.0124227	0.852708	0.911951	9.4780057301075e-06	0.974105	0.978827	3.9057117690754e-05	0.292189	-1.25523	-0.0220482	0.860396	0.844169	9.49307447575765e-06	0.999765	0.972873	3.93217016807911e-05	0.292157	-7.65461	-0.0250872	0.680128	0.820456	8.91876743884175e-06	0.864347	0.96624	3.53859411389286e-05	0.293394	-0.0554875	-0.0229793	0.770816	0.835514	9.26611038069602e-06	0.903036	0.966728	3.66035110272947e-05	0.292637	0.00119725	-0.0106639	0.273976	0.921237	4.69801666660765e-06	0.351917	0.982079	1.06062212202082e-05	0.302876
ENSG00000118985	ELL2	elongation factor for RNA polymerase II 2 [Source:HGNC Symbol;Acc:HGNC:17064]	protein_coding	22936	0.00134899	0.196505	0.708451	0.313381	0.137855	0.963331	0.724386	0.178028	0.0479503	0.00166001	0.200891	0.889967	0.303548	0.143378	0.9999	0.732601	0.189934	0.0465219	4.94143	-0.196499	0.0143122	0.438289	0.0168597	0.351625	0.726414	0.0292635	0.131147	0.0101468	0.26222	6.90527361934688e-09	0.0984447	1.04171186357243e-07	7.12301055647651e-08	0.433606	3.17565670820337e-07	0.371371	-0.0167936	0.183025	0.134522	0.340083	0.0675372	0.882939	0.756443	0.097738	0.072461	-0.0553568	0.20837	0.916441	0.294914	0.143757	0.999981	0.711747	0.191461	0.0464256	-0.0011397	0.19139	0.76666	0.334794	0.140201	0.93608	0.865302	0.179731	0.0473379	-0.0525592	0.203663	0.804782	0.293987	0.141437	0.999744	0.720559	0.186462	0.0470187	-0.119196	0.197628	0.622988	0.308907	0.133339	0.938978	0.731644	0.174065	0.0491542	-0.0367356	0.24997	0.853956	0.241462	0.14114	0.98555	0.724629	0.186268	0.0476645	0.00870754	0.204804	0.958737	0.293769	0.144146	0.999906	0.731062	0.191489	0.0463269	0.0816284	0.225024	0.650103	0.259552	0.134916	0.988904	0.725545	0.178645	0.0487299	-0.0512466	0.190001	0.784711	0.343212	0.140815	0.996984	0.814146	0.185325	0.0471789	0.020316	0.208003	0.91404	0.293436	0.143727	0.997713	0.763632	0.188311	0.0464332	0.281758	0.241521	0.349502	0.22137	0.108042	0.671755	0.683763	0.142644	0.0566083	0.275724	0.270208	0.12739	0.170869	0.0637023	0.429278	0.615707	0.0894465	0.0752462	0.128993	-0.212834	0.209007	0.150761	0.384273	0.24687	0.282114	0.448843	0.109424	0.0897456	0.790841	0.809376	0.705389	0.812665	0.14595	0.123708	0.0568382	0.0637403	0.0724056	0.221226	0.664758	0.264061	0.132193	0.99979	0.71231	0.176399	0.0500614	0.686787	0.253546	0.0746503	0.190096	0.0469145	0.35074	0.625813	0.0688074	0.0851225	0.0214289	0.209695	0.897422	0.28703	0.139805	0.99987	0.709847	0.186043	0.0480139	-0.550881	-0.873777	38.9115	0.147412	0.203098	0.245197	0.145089	0.945275	0.238117	0.452992	0.311549	0.212216	0.0683829	0.140349	0.0881945	0.855786	0.999765	0.55516	0.795924	0.782102	0.680669	0.0989963	0.185981	0.119566	0.0729067	0.0478713	0.064338	0.167115	0.237207	0.591145	0.243426	0.127883	0.999172	0.724565	0.171483	0.0512646	0.476236	0.22768	0.16717	0.239697	0.0737387	0.640384	0.680373	0.104148	0.0703962	-0.212834	0.150761	0.24687	0.448843	0.0897456	0.809376	0.812665	0.123708	0.0637403	-0.873777	0.203098	0.945275	0.311549	0.140349	0.999765	0.782102	0.185981	0.0478713	38.9115	0.245197	0.238117	0.212216	0.0881945	0.55516	0.680669	0.119566	0.064338	0.579293	0.26417	0.0852911	0.175357	0.0507354	0.353879	0.617031	0.0732598	0.0826265	0.0103856	0.271187	4.22081414066748e-09	0.0859578	6.6841066387533e-08	4.26509271543116e-08	0.404789	2.06303994549624e-07	0.378803
ENSG00000167615	LENG8	leukocyte receptor cluster member 8 [Source:HGNC Symbol;Acc:HGNC:15500]	protein_coding	114823	-0.00534056	-0.0233654	0.104362	0.894237	7.68653873698213e-05	0.722334	0.975182	0.000250786	0.246338	0.00367909	-0.0588358	0.738473	0.742023	0.000230702	0.9999	0.939026	0.000696659	0.222314	-1.14762	0.0373119	0.533847	0.874413	0.00062778	0.800651	0.949898	0.00169301	0.226161	-0.00558273	-0.0844674	0.00119401	0.612845	2.29412219726865e-06	0.00304853	0.872449	5.53344614379453e-06	0.316457	-0.0225251	-0.0802344	0.0276128	0.642855	2.8949017550034e-05	0.698154	0.906605	0.000104951	0.266787	-0.910628	0.0224575	0.0574522	0.899664	5.01433814514248e-05	0.999981	0.978652	0.000177278	0.255382	-0.00118744	-0.0652918	0.736426	0.719496	0.000230521	0.926381	0.970802	0.000637964	0.222331	0.0197696	-0.0522773	0.919402	0.768708	0.000241002	0.999744	0.945135	0.000718379	0.221335	0.178272	-0.043072	0.422895	0.808204	0.000183392	0.89495	0.956023	0.000555247	0.227425	0.0588383	0.0174034	0.747947	0.928852	0.000227501	0.972339	0.990287	0.000677651	0.225011	0.0664247	-0.0448553	0.667274	0.801501	0.000223512	0.999906	0.95629	0.000677505	0.223022	0.0668755	-0.0349686	0.685842	0.848205	0.000225566	0.988904	0.973256	0.00067459	0.222817	0.020334	-0.0468531	0.906086	0.798724	0.00024062	0.996987	0.969819	0.000712544	0.221371	0.073354	-0.0372457	0.671205	0.837039	0.000223958	0.987465	0.974527	0.000669588	0.222977	-0.321119	-0.0953022	0.245065	0.596918	0.00013481	0.590826	0.908321	0.000407682	0.234199	-0.056531	-0.0641495	0.735672	0.725859	0.000274605	0.887022	0.940304	0.000770835	0.220746	-0.108016	0.204387	-0.0533079	0.00229421	0.428323	0.226315	0.764846	0.989973	0.000220055	0.000153152	0.810972	0.804469	0.943354	0.997197	0.000650997	0.000475167	0.225762	0.233865	0.00866924	-0.049262	0.955024	0.786262	0.000288017	0.99979	0.960936	0.000847952	0.219659	-0.34607	-0.0748515	0.331988	0.676786	0.000192127	0.629693	0.92429	0.000559625	0.228811	0.0763317	-0.0389842	0.617204	0.828736	0.000258995	0.99987	0.960016	0.000776351	0.222076	0.0876308	2.44439	-38.2819	-0.0416794	-0.0420687	-0.0893077	0.802227	0.834549	0.206553	0.81952	0.819077	0.619291	0.000280729	0.000283047	0.000144641	0.97626	0.999765	0.524156	0.950761	0.968314	0.913988	0.000814282	0.000830617	0.000433319	0.220244	0.220056	0.235132	-0.150126	-0.0788064	0.599708	0.672285	0.000256151	0.999172	0.935435	0.000762442	0.222327	-0.31471	-0.0651712	0.322214	0.714864	0.000188925	0.725955	0.936153	0.000565824	0.229188	0.204387	0.00229421	0.226315	0.989973	0.000153152	0.804469	0.997197	0.000475167	0.233865	2.44439	-0.0420687	0.834549	0.819077	0.000283047	0.999765	0.968314	0.000830617	0.220056	-38.2819	-0.0893077	0.206553	0.619291	0.000144641	0.524156	0.913988	0.000433319	0.235132	-0.358442	-0.0868506	0.249277	0.629771	0.000162506	0.543925	0.913102	0.000479521	0.232549	-0.00645378	-0.0941989	0.000183463	0.564433	4.65718823781006e-07	0.000563414	0.848316	1.2467506237246e-06	0.345483
ENSG00000215301	DDX3X	DEAD-box helicase 3 X-linked [Source:HGNC Symbol;Acc:HGNC:2745]	protein_coding	1654	0.00102331	0.143178	0.665637	0.263386	0.000120694	0.954842	0.678621	0.000376768	0.236611	-0.00186973	0.152032	0.812358	0.236007	0.000127748	0.9999	0.670175	0.000409218	0.235374	2.06553	-0.0524482	0.121242	0.756851	0.00104399	0.49668	0.900655	0.00264023	0.212696	0.000871083	0.153743	0.492719	0.227647	0.000106642	0.574636	0.611547	0.000194085	0.239298	0.0138837	0.165924	0.0584414	0.185195	2.71148630427609e-05	0.821559	0.610029	9.88352909018365e-05	0.268129	-0.0302855	0.151217	0.930328	0.247297	0.000130485	0.999981	0.666311	0.00042	0.234911	0.00160787	0.16627	0.523261	0.20192	0.00010962	0.843493	0.783124	0.000328179	0.238701	-0.0344556	0.148624	0.805055	0.243781	0.000127494	0.999744	0.67332	0.000406411	0.235417	-0.0122958	0.14809	0.93847	0.246615	0.000130581	0.992292	0.674964	0.00041028	0.234895	-0.11289	0.128556	0.389344	0.357428	0.000109732	0.902886	0.806546	0.000354296	0.241208	-0.181638	0.128269	0.0973119	0.308188	3.9195533673432e-05	0.999906	0.739682	0.000140993	0.260526	-0.0407647	0.138142	0.730115	0.291768	0.000124309	0.99021	0.749578	0.000393545	0.235969	-0.0896132	0.124559	0.466187	0.34253	0.000103866	0.996984	0.81369	0.000335772	0.239869	-0.11674	0.124711	0.343426	0.334388	8.84866973792363e-05	0.987465	0.794937	0.000291537	0.243322	0.0570821	0.156367	0.773347	0.230032	0.000126277	0.914219	0.694132	0.000384561	0.235626	-0.0779382	0.132311	0.514075	0.311528	0.000114823	0.767418	0.755084	0.000353874	0.240215	-0.0602863	0.030441	0.149112	0.158318	0.536131	0.8016	0.243857	0.230718	0.000116997	0.000134478	0.85624	0.964107	0.667251	0.655129	0.000370227	0.00042342	0.239804	0.236741	-0.0451653	0.141067	0.680528	0.277949	0.000128391	0.99979	0.724839	0.000411793	0.237762	0.278038	0.169497	0.274621	0.187616	8.20822886683747e-05	0.581021	0.623243	0.000260654	0.247517	-0.0765093	0.138281	0.482557	0.283448	0.0001115	0.99987	0.706446	0.00036614	0.240858	-0.339284	-8.3313	-15.2243	0.1141	0.119768	0.135158	0.171969	0.317273	0.483238	0.377366	0.360043	0.296905	6.11077133246003e-05	8.93358761137181e-05	0.000111574	0.862626	0.999765	0.744759	0.749615	0.813184	0.757101	0.000207306	0.000295317	0.000343252	0.253852	0.245684	0.240843	-0.231853	0.107504	0.254764	0.416684	7.84429324575882e-05	0.999172	0.83901	0.000263783	0.248496	0.100737	0.154894	0.657981	0.22816	0.00012692	0.890063	0.667665	0.000396262	0.238016	0.030441	0.158318	0.8016	0.230718	0.000134478	0.964107	0.655129	0.00042342	0.236741	-8.3313	0.119768	0.317273	0.360043	8.93358761137181e-05	0.999765	0.813184	0.000295317	0.245684	-15.2243	0.135158	0.483238	0.296905	0.000111574	0.744759	0.757101	0.000343252	0.240843	0.187078	0.169059	0.400608	0.192555	0.000101578	0.671586	0.636853	0.000315673	0.242893	0.000547118	0.152278	0.670573	0.23313	0.000121	0.736794	0.615767	0.000216916	0.236556
ENSG00000197756	RPL37A	ribosomal protein L37a [Source:HGNC Symbol;Acc:HGNC:10348]	protein_coding	6168	-0.00171591	0.0186974	0.65048	0.926951	1.41228012711821e-08	0.953675	0.985257	9.74267252149256e-08	0.404033	-0.00601222	0.0200076	0.632994	0.921905	1.39735757390731e-08	0.9999	0.984965	9.91252017821872e-08	0.404201	-1.42107	0.275728	0.477264	0.282995	5.1043706154721e-09	0.765877	0.601737	4.2875064604567e-08	0.466218	0.00778366	0.0541852	5.79936178964376e-05	0.768512	7.36000770987942e-12	0.000207822	0.931744	4.87527285615254e-11	0.511213	-0.00311125	0.00553542	0.793108	0.97831	1.5053101525328e-08	0.985304	0.99695	1.03913347822155e-07	0.403021	-0.305208	0.0344571	0.581345	0.868308	1.34855923674428e-08	0.999981	0.970503	9.60894639715805e-08	0.404764	-0.0056466	-0.0522122	0.158989	0.799306	6.14145393329661e-09	0.570447	0.978822	4.4137855107485e-08	0.417055	0.110049	0.00972448	0.621905	0.961765	1.38747941157005e-08	0.999744	0.99126	9.7002340850559e-08	0.404313	-0.207168	-0.00137888	0.415161	0.994574	1.13965345280981e-08	0.893075	0.998767	8.09546935444211e-08	0.407419	-0.00837241	0.0858681	0.968039	0.699685	1.61612327248677e-08	0.996692	0.94116	1.11934290304127e-07	0.405629	0.225521	0.0347924	0.199584	0.863296	7.19745126326992e-09	0.999906	0.969891	5.34440296158436e-08	0.414599	0.282041	0.0826409	0.133035	0.68858	5.4034102967437e-09	0.988904	0.934677	4.06447413716737e-08	0.419028	0.258412	0.0790879	0.187254	0.703539	6.88822985530532e-09	0.996984	0.947966	5.09660420944106e-08	0.41528	0.232393	0.0572012	0.237591	0.780686	8.0942324221789e-09	0.987465	0.963405	5.91530030824918e-08	0.412774	0.513756	0.0781272	0.102318	0.70204	4.45256729513659e-09	0.447821	0.938876	3.28278225168717e-08	0.421996	0.397736	0.102851	0.0351925	0.613463	2.50403691371159e-09	0.298255	0.908615	1.95346801749844e-08	0.434617	0.233084	-0.0936945	0.0155506	-0.0137787	0.132877	0.628862	0.938512	0.947763	6.9654647874674e-09	1.79697565209691e-08	0.685399	0.921675	0.985539	0.987786	5.17583787028738e-08	1.24626251391761e-07	0.41892	0.40393	0.162688	0.0441947	0.353211	0.830557	1.33972606558593e-08	0.99979	0.968371	9.55254986997287e-08	0.408621	0.678308	0.0573297	0.0943046	0.777432	5.4046105183564e-09	0.379105	0.952122	3.99461195186228e-08	0.422859	0.179923	0.0391109	0.301472	0.848651	1.21677615161912e-08	0.99987	0.964413	8.77817080810938e-08	0.41015	0.191239	8.21757	62.6074	0.0311203	0.0408618	0.0732451	0.632355	0.538608	0.0692538	0.881396	0.845571	0.718511	1.80094792721081e-08	1.67966560251452e-08	4.27088263394791e-09	0.950984	0.999765	0.370212	0.965873	0.973357	0.945651	1.25152046003835e-07	1.17667079211842e-07	3.19066370132568e-08	0.403894	0.405012	0.426486	0.383196	0.0815271	0.239607	0.699837	1.04987857525012e-08	0.999172	0.94263	7.6243537998792e-08	0.412484	0.51075	0.0335949	0.158578	0.868277	7.90850428435822e-09	0.634376	0.973297	5.75128766656264e-08	0.416937	-0.0936945	-0.0137787	0.628862	0.947763	1.79697565209691e-08	0.921675	0.987786	1.24626251391761e-07	0.40393	8.21757	0.0408618	0.538608	0.845571	1.67966560251452e-08	0.999765	0.973357	1.17667079211842e-07	0.405012	62.6074	0.0732451	0.0692538	0.718511	4.27088263394791e-09	0.370212	0.945651	3.19066370132568e-08	0.426486	0.607065	0.0713101	0.0862349	0.726415	5.05136019617791e-09	0.355288	0.941259	3.73750356478227e-08	0.423903	0.00821516	0.0626747	2.516823762278e-05	0.731149	3.44449652892208e-12	9.62238794523265e-05	0.919227	2.32606928856712e-11	0.520739
ENSG00000003989	SLC7A2	solute carrier family 7 member 2 [Source:HGNC Symbol;Acc:HGNC:11060]	protein_coding	6542	0.00238049	0.090215	0.442188	0.588502	5.88002467819725e-08	0.914856	0.879659	3.65629986415337e-07	0.38093	0.00193317	0.0997145	0.85136	0.551653	7.60874098574873e-08	0.9999	0.872557	4.75112439824394e-07	0.376644	0.110836	-0.0255163	0.949099	0.908695	9.28120636560346e-08	0.984444	0.962901	6.31267668005053e-07	0.416497	-0.00404064	0.0798743	0.0134279	0.618848	4.46168942191936e-09	0.0261202	0.87451	1.74656463052595e-08	0.421964	-0.0115519	0.0888223	0.232404	0.591428	3.98798374409839e-08	0.912698	0.887744	2.56092561048491e-07	0.387322	0.150254	0.0907877	0.74042	0.594438	7.34987357621338e-08	0.999981	0.879588	4.60606836224987e-07	0.377221	0.00173859	0.122096	0.598348	0.473151	6.79969254541673e-08	0.875007	0.916041	4.03981733580641e-07	0.378518	-0.250503	0.102364	0.168247	0.53404	3.2008731950931e-08	0.999744	0.863674	2.10617861154671e-07	0.390907	0.146133	0.110724	0.482986	0.505884	6.15509650199639e-08	0.911388	0.848566	3.84856983550113e-07	0.380172	0.16444	0.108396	0.337483	0.551965	5.93188456721895e-08	0.884549	0.892693	3.73543554193576e-07	0.384393	-0.0082616	0.102198	0.954473	0.541411	7.72194872022274e-08	0.999906	0.868043	4.80451151533954e-07	0.376397	0.00525741	0.104494	0.972912	0.541978	7.72949347030498e-08	0.999062	0.887067	4.7905821013752e-07	0.376381	-0.0697305	0.0843211	0.665406	0.623743	7.09114848046286e-08	0.996984	0.929557	4.39364012163521e-07	0.377819	-0.157725	0.0706786	0.328327	0.675339	4.96333704718349e-08	0.987465	0.936668	3.17647464176253e-07	0.38373	-0.254574	0.069068	0.325433	0.682811	4.93687847608065e-08	0.653081	0.934142	3.04345758735805e-07	0.383818	0.0495033	0.115458	0.752192	0.500735	9.49932896896752e-08	0.89424	0.86756	5.67613551201431e-07	0.376482	0.00898333	-0.0685191	0.104174	0.0861031	0.944015	0.666095	0.534367	0.617528	9.92566163998168e-08	9.12608882316437e-08	0.987954	0.932155	0.861252	0.887572	6.01553498635185e-07	5.56335786858359e-07	0.375739	0.37716	0.00498705	0.105013	0.972356	0.53734	9.94282808771309e-08	0.99979	0.879106	6.13131242421335e-07	0.375709	-0.0391467	0.101293	0.90696	0.549377	9.88561370210619e-08	0.965426	0.875553	5.87154092737715e-07	0.375807	0.0851753	0.117447	0.551226	0.486662	8.43880191483042e-08	0.99987	0.835451	5.27418782336923e-07	0.378482	-0.00320771	-9.43352	-44.1659	0.103643	0.0693316	0.0598457	0.992188	0.388185	0.118609	0.545056	0.686001	0.720605	9.94791878588935e-08	7.04406008966511e-08	3.2090901226983e-08	0.999732	0.999765	0.432304	0.847487	0.937328	0.946116	6.0150072147403e-07	4.42374627906949e-07	2.06067253524616e-07	0.375701	0.38152	0.394536	-0.119155	0.081954	0.656446	0.638645	9.07688639131498e-08	0.999172	0.925195	5.64079146528374e-07	0.377252	0.0794585	0.107552	0.790082	0.522331	9.62708029325715e-08	0.935312	0.865346	5.80919468043817e-07	0.376256	-0.0685191	0.0861031	0.666095	0.617528	9.12608882316437e-08	0.932155	0.887572	5.56335786858359e-07	0.37716	-9.43352	0.0693316	0.388185	0.686001	7.04406008966511e-08	0.999765	0.937328	4.42374627906949e-07	0.38152	-44.1659	0.0598457	0.118609	0.720605	3.2090901226983e-08	0.432304	0.946116	2.06067253524616e-07	0.394536	-0.0822017	0.0957752	0.778625	0.57329	9.59076005718928e-08	0.906908	0.89056	5.68343360153461e-07	0.37632	-0.00411053	0.0764668	0.0129331	0.633896	4.32470664641046e-09	0.0250382	0.879495	1.65221899532163e-08	0.422441
ENSG00000119888	EPCAM	epithelial cell adhesion molecule [Source:HGNC Symbol;Acc:HGNC:11529]	protein_coding	4072	0.00105691	-0.183338	0.673478	0.177137	0.202916	0.956412	0.587537	0.248593	0.0334272	-0.000335235	-0.177012	0.967952	0.19325	0.21414	0.9999	0.621832	0.267421	0.0313123	2.68702	-0.32197	0.0566477	0.0742341	0.06504	0.421503	0.33085	0.0933644	0.0845641	0.00861994	-0.127995	3.85374164222078e-14	0.177825	2.61944467595167e-12	3.66123053004774e-12	0.553866	1.88712485899759e-11	0.524124	-0.00895511	-0.188695	0.25249	0.161001	0.14181	0.920503	0.581358	0.18491	0.0469227	0.204969	-0.194439	0.576025	0.160203	0.194626	0.999981	0.565617	0.248018	0.0350485	0.00142991	-0.162005	0.592127	0.240427	0.196179	0.873677	0.814863	0.240439	0.0347407	-0.0861513	-0.177867	0.559804	0.187601	0.192983	0.999744	0.611964	0.243184	0.0353761	-0.0757551	-0.181541	0.653228	0.180023	0.201404	0.945093	0.602084	0.247661	0.0337189	0.0341449	-0.102646	0.80423	0.48464	0.278666	0.979633	0.865404	0.332488	0.0208203	0.0285907	-0.174383	0.806958	0.199189	0.21038	0.999906	0.635587	0.263748	0.0320111	0.0727898	-0.158699	0.560592	0.252495	0.193065	0.988904	0.716208	0.242509	0.0353598	0.0552903	-0.162691	0.671558	0.243509	0.202777	0.996984	0.742554	0.252921	0.0334539	0.0639074	-0.164456	0.625079	0.232063	0.199124	0.987465	0.713013	0.248872	0.0341621	0.35492	-0.130117	0.0881016	0.336447	0.0828967	0.429888	0.782047	0.113463	0.0656693	0.240205	-0.12319	0.0552599	0.363908	0.0652563	0.33343	0.795909	0.0913	0.0744532	0.105393	-0.127372	-0.176653	-0.2121	0.306498	0.319785	0.19133	0.128607	0.158536	0.161394	0.75489	0.834811	0.610323	0.529379	0.200444	0.204842	0.0433418	0.0426692	0.0234876	-0.174018	0.839962	0.207634	0.216968	0.99979	0.657338	0.268464	0.0311727	0.483793	-0.145582	0.0710437	0.278504	0.0755038	0.345567	0.716397	0.103364	0.0696037	-0.0393225	-0.185073	0.733776	0.177528	0.212075	0.99987	0.590323	0.265505	0.0320849	-0.423121	11.6443	58.8153	-0.224095	-0.136082	-0.120077	0.107209	0.186202	0.009152	0.102347	0.324419	0.36259	0.0949364	0.126184	0.0207185	0.855786	0.999765	0.285398	0.449435	0.790795	0.802201	0.13108	0.169719	0.0341847	0.0618025	0.0517483	0.110055	0.184141	-0.14481	0.394288	0.304303	0.175504	0.999172	0.774189	0.224544	0.0394831	0.477658	-0.157422	0.0450258	0.236456	0.0577643	0.607038	0.676446	0.0842808	0.0784427	-0.127372	-0.2121	0.319785	0.128607	0.161394	0.834811	0.529379	0.204842	0.0426692	11.6443	-0.136082	0.186202	0.324419	0.126184	0.999765	0.790795	0.169719	0.0517483	58.8153	-0.120077	0.009152	0.36259	0.0207185	0.285398	0.802201	0.0341847	0.110055	0.490214	-0.129894	0.0355192	0.332418	0.049998	0.281725	0.767283	0.0723457	0.0830948	0.00906325	-0.118817	1.15081243793592e-15	0.191725	9.41488519683718e-14	1.97882674245411e-13	0.570393	8.561455481005e-13	0.563249
ENSG00000063177	RPL18	ribosomal protein L18 [Source:HGNC Symbol;Acc:HGNC:10310]	protein_coding	6141	-0.000245539	0.150613	0.940696	0.398094	4.11612331468199e-06	0.994325	0.782645	1.79614223333208e-05	0.305408	-0.0073513	0.162265	0.502327	0.361876	3.36673170818635e-06	0.9999	0.771693	1.54393255279976e-05	0.309232	-1.7539	0.390772	0.321697	0.08709	3.90134085100024e-06	0.668681	0.354736	1.88340277386845e-05	0.34414	0.00645965	0.186457	0.000137595	0.251495	5.03955342988665e-09	0.000446614	0.635102	1.95876982369179e-08	0.420099	-0.00114516	0.147863	0.91176	0.405546	4.10359755928421e-06	0.993027	0.797825	1.79897705053661e-05	0.305466	-0.395422	0.181759	0.411537	0.315642	3.04160608021592e-06	0.999981	0.730261	1.41415991296028e-05	0.311155	-0.00746988	0.0677892	0.0310045	0.700064	4.9593512732176e-07	0.292401	0.969256	2.5166893314772e-06	0.344369	0.0604718	0.149465	0.755807	0.39903	3.94998472457563e-06	0.999744	0.791281	1.76283531058603e-05	0.306194	-0.193766	0.13921	0.381403	0.431095	2.91770032965164e-06	0.883433	0.809561	1.3315567681231e-05	0.31194	-0.132287	0.182818	0.467038	0.345752	2.85395308880692e-06	0.923576	0.799557	1.30647630287606e-05	0.315489	0.143099	0.1654	0.351202	0.350908	2.78474364849747e-06	0.999906	0.769112	1.29213595786437e-05	0.312819	0.210765	0.204021	0.198264	0.259369	1.94927116255188e-06	0.988904	0.725545	9.21739450183055e-06	0.319496	0.194292	0.201686	0.255605	0.268119	2.29832360812496e-06	0.996984	0.76042	1.07227970371801e-05	0.316423	0.177448	0.185789	0.300971	0.301594	2.54246515575484e-06	0.987465	0.770082	1.17369713846539e-05	0.314531	0.581552	0.22709	0.0327034	0.198514	5.17184672033099e-07	0.351712	0.654666	2.61813729594176e-06	0.343623	0.312832	0.224924	0.0572631	0.207917	9.52886136014235e-07	0.336579	0.655208	4.67698724838692e-06	0.335929	0.186503	-0.0569433	0.156325	0.137562	0.166905	0.73545	0.374439	0.452792	2.07175594748695e-06	4.6742319237016e-06	0.693686	0.950406	0.774249	0.813708	9.76108565294691e-06	2.05650389944038e-05	0.321539	0.306035	0.132913	0.179809	0.382945	0.318185	3.4888866546222e-06	0.99979	0.759076	1.60313108957751e-05	0.31166	0.553987	0.190528	0.116242	0.282344	1.60832065480436e-06	0.407746	0.720969	7.51081927106891e-06	0.326273	0.146126	0.175519	0.334427	0.326206	3.22979931064245e-06	0.99987	0.739174	1.49931290622996e-05	0.313134	0.2137	7.3429	49.1706	0.175271	0.179398	0.201566	0.538255	0.527183	0.101274	0.334506	0.326465	0.257263	4.14763712085495e-06	4.10839359944587e-06	1.45624093568205e-06	0.931237	0.999765	0.411706	0.718741	0.792847	0.719596	1.83960217302298e-05	1.83984582931706e-05	6.85177496784277e-06	0.308341	0.308524	0.328119	0.151828	0.180497	0.59313	0.330557	4.32622647350896e-06	0.999172	0.791442	1.94073885312263e-05	0.307528	0.394105	0.17011	0.211244	0.336533	2.42605886877988e-06	0.661097	0.761053	1.11822288045712e-05	0.318566	-0.0569433	0.137562	0.73545	0.452792	4.6742319237016e-06	0.950406	0.813708	2.05650389944038e-05	0.306035	7.3429	0.179398	0.527183	0.326465	4.10839359944587e-06	0.999765	0.792847	1.83984582931706e-05	0.308524	49.1706	0.201566	0.101274	0.257263	1.45624093568205e-06	0.411706	0.719596	6.85177496784277e-06	0.328119	0.574276	0.209784	0.0613786	0.236474	1.00437542847706e-06	0.320061	0.682912	4.84737535720105e-06	0.334966	0.00677491	0.193225	7.334577173804e-05	0.231651	2.88437044979945e-09	0.00025058	0.614918	1.13724107596224e-08	0.42859
ENSG00000122566	HNRNPA2B1	heterogeneous nuclear ribonucleoprotein A2/B1 [Source:HGNC Symbol;Acc:HGNC:5033]	protein_coding	3181	0.00116859	-0.0139321	0.349574	0.835617	2.12414098999355e-07	0.88919	0.960511	1.18995361975783e-06	0.359212	0.00202272	-0.0111652	0.626961	0.868552	2.850970911561e-07	0.9999	0.971251	1.59626751307691e-06	0.354107	-0.871331	0.089484	0.212355	0.316599	1.66422899833243e-06	0.579012	0.631497	8.63920871739135e-06	0.361547	-0.00169862	-0.0173685	0.00991276	0.787907	1.45391035453158e-08	0.0199695	0.939365	5.18424315962022e-08	0.403573	0.00076175	-0.00664917	0.845988	0.921318	3.12362181388116e-07	0.989289	0.981625	1.70532866595674e-06	0.352513	-0.0474505	-0.00369519	0.795519	0.957162	3.08161381137978e-07	0.999981	0.99122	1.72216107868836e-06	0.35275	-0.00129362	-0.0217051	0.330548	0.750755	2.05501270190885e-07	0.730625	0.972889	1.12606253031118e-06	0.359783	0.0456298	-0.00745332	0.536023	0.911422	2.66470834489068e-07	0.999744	0.981982	1.4928747667995e-06	0.355284	-0.00812443	-0.00801485	0.923145	0.905199	3.16473179020228e-07	0.988962	0.979946	1.73780442404193e-06	0.352284	-0.0267474	-0.0124893	0.700212	0.865873	3.82453770743305e-07	0.970594	0.98127	2.07871816982372e-06	0.352359	0.0450617	-0.00251662	0.439617	0.970139	2.41421619918191e-07	0.999906	0.995708	1.36904285200814e-06	0.356998	-0.0159306	-0.0117301	0.798764	0.86514	3.08467926725938e-07	0.991896	0.976145	1.70238293990978e-06	0.352732	-0.0201355	-0.0130236	0.757114	0.851104	3.04148196705778e-07	0.996984	0.978247	1.66704620143847e-06	0.352979	-0.00349177	-0.00831098	0.957373	0.903416	3.17413578521438e-07	0.997914	0.984626	1.74711823140662e-06	0.352232	-0.127575	-0.0246617	0.221408	0.716842	1.59545487090286e-07	0.570191	0.94271	8.92797099851902e-07	0.36413	-0.00631595	-0.00939715	0.920527	0.891924	4.09816362672404e-07	0.970569	0.982352	2.15755041542562e-06	0.351133	0.00606051	-0.0334754	-0.00780662	-0.0166701	0.906569	0.601392	0.908055	0.810505	4.09097538527701e-07	3.63162206310505e-07	0.977513	0.915756	0.979826	0.954134	2.20795937395781e-06	1.99998752368882e-06	0.351165	0.353276	-0.0116175	-0.0103271	0.841473	0.880387	4.04196730707616e-07	0.99979	0.977946	2.22185394428075e-06	0.351379	-0.133567	-0.0171204	0.32175	0.8007	2.62057989836824e-07	0.621744	0.957536	1.42100040045477e-06	0.359017	0.0812918	0.00491455	0.156693	0.941829	1.63391576660775e-07	0.99987	0.987838	9.71292898286883e-07	0.36722	0.242105	-4.00293	-13.9229	0.0179507	-0.0226382	-0.0218482	0.0642495	0.364245	0.224325	0.790579	0.743486	0.747805	8.47588173183226e-08	2.819203629659e-07	2.08621585312173e-07	0.855786	0.999765	0.542017	0.942711	0.952405	0.952639	5.20357613787259e-07	1.5840224336669e-06	1.15533156880625e-06	0.378408	0.357737	0.362993	0.0479018	0.000923608	0.657768	0.989533	3.76189147390033e-07	0.999172	0.999282	2.07943448474948e-06	0.352652	-0.0747127	-0.0112862	0.534805	0.867496	3.44874869092824e-07	0.833053	0.972909	1.87104733411872e-06	0.354189	-0.0334754	-0.0166701	0.601392	0.810505	3.63162206310505e-07	0.915756	0.954134	1.99998752368882e-06	0.353276	-4.00293	-0.0226382	0.364245	0.743486	2.819203629659e-07	0.999765	0.952405	1.5840224336669e-06	0.357737	-13.9229	-0.0218482	0.224325	0.747805	2.08621585312173e-07	0.542017	0.952639	1.15533156880625e-06	0.362993	-0.140266	-0.0219437	0.232739	0.746996	2.13729934184432e-07	0.526918	0.947269	1.17985274890987e-06	0.362573	-0.00159849	-0.0179609	0.0167952	0.782196	2.24736552140783e-08	0.0316064	0.936958	7.54415731500666e-08	0.396621
ENSG00000179751	SYCN	syncollin [Source:HGNC Symbol;Acc:HGNC:18442]	protein_coding	342898	-0.00280921	1.0697	0.820806	0.11219	0.0633903	0.978968	0.490432	0.0913048	0.0745265	-0.0443743	1.13284	0.280208	0.0909081	0.0424555	0.9999	0.467367	0.0669493	0.0872539	-3.03374	1.39506	0.664537	0.122602	0.104272	0.869035	0.414436	0.139624	0.0664966	0.00860454	1.10398	0.193863	0.0967999	0.0350502	0.264649	0.430883	0.0425222	0.0931525	-0.0342932	1.01199	0.376082	0.129919	0.0487836	0.935044	0.535151	0.0738497	0.0829056	-1.8573	1.20701	0.304168	0.0774556	0.0441958	0.999981	0.420177	0.0696567	0.0860031	-0.0430759	0.58453	0.000727878	0.357681	0.000713615	0.0387321	0.873741	0.00174717	0.196374	0.111674	1.0548	0.878572	0.115432	0.0640207	0.999744	0.509584	0.0948458	0.074205	-1.79671	0.961077	0.0287711	0.140039	0.0107717	0.753612	0.550562	0.0199818	0.127335	0.61964	1.11176	0.366434	0.12984	0.0666756	0.895411	0.598149	0.097811	0.0737432	-0.128852	1.03995	0.823696	0.122257	0.0634278	0.999906	0.533004	0.0948062	0.0745074	0.0555281	1.06888	0.928504	0.120945	0.0643679	0.996879	0.558849	0.094619	0.0740291	0.246285	1.12089	0.702402	0.105459	0.0612979	0.996984	0.571839	0.0906507	0.0756144	0.216339	1.09897	0.737967	0.107701	0.0620433	0.989546	0.554071	0.0915448	0.0752231	0.945748	1.181	0.360942	0.0834012	0.0478898	0.679248	0.480689	0.070781	0.083488	0.481474	1.17123	0.441474	0.0888579	0.0562539	0.720078	0.486777	0.0803969	0.0793021	0.160471	0.062068	1.06301	1.07585	0.753515	0.92212	0.114767	0.121351	0.067036	0.0691706	0.934083	0.98724	0.501542	0.518963	0.0959581	0.0991705	0.0735651	0.0725269	0.457214	1.15386	0.425657	0.0910993	0.0554109	0.99979	0.486903	0.0838519	0.0797906	0.752634	1.11142	0.573542	0.102039	0.0620578	0.797193	0.495014	0.0874661	0.0761042	0.957081	1.21092	0.0912442	0.070719	0.0244906	0.99987	0.412986	0.0419246	0.105104	2.10475	-58.9656	-128.079	1.28468	0.84304	0.931648	0.105016	0.17561	0.259136	0.0588524	0.217435	0.168978	0.0266527	0.0358158	0.0439966	0.855786	0.999765	0.573592	0.352032	0.698679	0.629952	0.0440772	0.057481	0.0654461	0.102572	0.0935729	0.0871539	0.085897	1.07553	0.93608	0.125991	0.0692466	0.999172	0.585838	0.1014	0.0724904	-1.22445	1.0047	0.303125	0.134589	0.0475346	0.716624	0.549823	0.0713053	0.0847053	0.062068	1.07585	0.92212	0.121351	0.0691706	0.98724	0.518963	0.0991705	0.0725269	-58.9656	0.84304	0.17561	0.217435	0.0358158	0.999765	0.698679	0.057481	0.0935729	-128.079	0.931648	0.259136	0.168978	0.0439966	0.573592	0.629952	0.0654461	0.0871539	0.153516	1.07498	0.895498	0.116263	0.0689837	0.959168	0.527353	0.0955229	0.0726167	0.00684188	1.09884	0.308319	0.0998443	0.0444857	0.38849	0.435323	0.0530352	0.085799
ENSG00000169100	SLC25A6	solute carrier family 25 member 6 [Source:HGNC Symbol;Acc:HGNC:10992]	protein_coding	293	-0.00103844	0.102417	0.655804	0.415284	0.000790782	0.953675	0.792192	0.00201211	0.193946	-0.00455386	0.104826	0.556439	0.404421	0.000743079	0.9999	0.797053	0.0019811	0.195419	-1.49061	0.279598	0.259449	0.100543	0.00114866	0.619832	0.379929	0.00286491	0.210124	0.00484373	0.12466	4.65453818170792e-05	0.271473	5.54737324044793e-07	0.000171389	0.656469	1.49004192668164e-06	0.342375	-0.00966008	0.0848193	0.183281	0.494359	0.000405392	0.899457	0.847087	0.00112221	0.209535	-0.264772	0.11853	0.436384	0.354195	0.000665679	0.999981	0.756895	0.00180905	0.198012	-0.00385664	0.0547096	0.11735	0.664187	0.000302689	0.51528	0.964616	0.000814714	0.216198	-0.141772	0.0963504	0.300502	0.438558	0.00054615	0.999744	0.815425	0.00148752	0.202643	-0.0431764	0.094539	0.782898	0.450934	0.000832827	0.968945	0.819128	0.00213976	0.192716	0.0019193	0.150071	0.988072	0.274113	0.000669663	0.998122	0.748846	0.00177598	0.200027	0.155847	0.114338	0.149061	0.357612	0.000354855	0.999906	0.774484	0.00102335	0.212583	0.153052	0.136534	0.185823	0.284767	0.000408941	0.988904	0.744237	0.00114561	0.209334	0.151697	0.137699	0.208475	0.283452	0.000439457	0.996984	0.775002	0.00122125	0.207678	0.165235	0.130779	0.171627	0.300862	0.000388773	0.987465	0.769251	0.00109768	0.210495	0.532462	0.168024	0.00517019	0.169617	2.90107103071553e-05	0.321107	0.623287	0.000101993	0.266743	0.348745	0.180249	0.00222843	0.138873	1.59995025758482e-05	0.246124	0.571273	6.03162983499e-05	0.281696	0.229513	-0.171187	0.104228	0.0547483	0.0146303	0.147442	0.389201	0.6677	7.17956933467681e-05	0.000383389	0.651655	0.792626	0.781558	0.907733	0.000238852	0.00107475	0.250401	0.213091	0.186021	0.137754	0.0813285	0.271887	0.000256043	0.99979	0.72055	0.00076365	0.222337	0.517307	0.135007	0.0365107	0.274592	0.000143645	0.297899	0.712897	0.000431953	0.235285	0.0877322	0.113292	0.411839	0.369648	0.000703393	0.99987	0.768936	0.00189914	0.198859	-0.147215	11.5227	52.3768	0.083687	0.141755	0.151772	0.547934	0.157554	0.0123618	0.513088	0.267404	0.216648	0.000802757	0.000400322	6.29930723719308e-05	0.932847	0.999765	0.292137	0.830358	0.74813	0.684468	0.00207522	0.00113075	0.000206269	0.195704	0.212091	0.253203	0.0715359	0.112653	0.721382	0.389585	0.000886003	0.999172	0.827314	0.00230571	0.193335	0.448198	0.11954	0.0422331	0.33074	0.000159937	0.607038	0.75643	0.000487138	0.232903	-0.171187	0.0547483	0.147442	0.6677	0.000383389	0.792626	0.907733	0.00107475	0.213091	11.5227	0.141755	0.157554	0.267404	0.000400322	0.999765	0.74813	0.00113075	0.212091	52.3768	0.151772	0.0123618	0.216648	6.29930723719308e-05	0.292137	0.684468	0.000206269	0.253203	0.581525	0.157511	0.00657791	0.197105	3.83324299400523e-05	0.238905	0.642348	0.000131326	0.26371	0.00514633	0.130164	1.70964339971199e-05	0.245718	2.31220607473256e-07	6.78569939673148e-05	0.628335	6.52131755332598e-07	0.357746
ENSG00000166441	RPL27A	ribosomal protein L27a [Source:HGNC Symbol;Acc:HGNC:10329]	protein_coding	6157	-0.00293612	0.102909	0.381803	0.568908	2.28115411660121e-06	0.903002	0.872537	1.05213239968975e-05	0.316563	-0.00920004	0.10323	0.40994	0.568247	2.37185208339601e-06	0.9999	0.88059	1.11800531144398e-05	0.315833	-1.85044	0.38166	0.293659	0.0929983	1.23556182065542e-06	0.648407	0.365148	6.63409012659528e-06	0.367498	0.00645853	0.124151	0.000190172	0.45458	5.1953708215271e-09	0.000594907	0.790391	2.01707194089742e-08	0.419631	-0.00597614	0.0795795	0.570199	0.659517	2.78818553687238e-06	0.961417	0.913905	1.26661546463246e-05	0.312796	-0.266561	0.108875	0.587606	0.555627	2.82411084054991e-06	0.999981	0.866049	1.32041461007823e-05	0.312555	-0.00611464	0.020274	0.0849267	0.910925	8.36142588726652e-07	0.450811	0.99462	4.06466885538475e-06	0.335013	0.0291941	0.0870699	0.882958	0.629559	3.19498159250913e-06	0.999744	0.904038	1.45268328264303e-05	0.310224	-0.228008	0.0751301	0.312005	0.675955	2.0296310154655e-06	0.873944	0.919084	9.56261388310126e-06	0.318744	-0.0766951	0.148876	0.678693	0.450723	2.12876999534241e-06	0.967361	0.852698	1.00274368401843e-05	0.321029	0.184346	0.107746	0.238069	0.549245	1.71556073523455e-06	0.999906	0.870992	8.29127913061323e-06	0.321866	0.215493	0.142949	0.196999	0.437311	1.51549015626566e-06	0.988904	0.843045	7.32604279536788e-06	0.324158	0.210624	0.143791	0.22652	0.437349	1.66134676894308e-06	0.996984	0.865052	7.94072613706171e-06	0.322461	0.195788	0.127262	0.262721	0.486387	1.82636517094501e-06	0.987465	0.873372	8.6815978402289e-06	0.320706	0.478173	0.150959	0.0865794	0.40519	8.4813531594029e-07	0.42936	0.8254	4.10474607663495e-06	0.334756	0.349922	0.16971	0.036909	0.348961	6.33844338400128e-07	0.300754	0.785001	3.2165281231105e-06	0.34333	0.211074	-0.100602	0.09303	0.0623583	0.125149	0.558682	0.603254	0.738289	1.5823382379448e-06	3.93833098521386e-06	0.681895	0.903283	0.890488	0.932678	7.64564082180201e-06	1.76482693255136e-05	0.326576	0.309336	0.155753	0.120706	0.316508	0.510442	2.91946514072915e-06	0.99979	0.865902	1.36346558289586e-05	0.315058	0.59092	0.129259	0.100721	0.473702	1.35379192541058e-06	0.38865	0.844745	6.42055956236436e-06	0.32947	0.113896	0.106615	0.461972	0.55954	3.59915426103735e-06	0.99987	0.872501	1.65526090970697e-05	0.311064	0.0488735	8.74517	49.8467	0.0938395	0.12074	0.138432	0.890527	0.460788	0.103936	0.613028	0.516851	0.445371	4.55726504408791e-06	3.59448952878965e-06	1.3850006049269e-06	0.988345	0.999765	0.414471	0.877673	0.886602	0.851925	2.00801475026034e-05	1.62615675442482e-05	6.55661492289173e-06	0.306524	0.311089	0.329049	0.218182	0.128956	0.45186	0.494759	3.55888243165372e-06	0.999172	0.876696	1.62488715981978e-05	0.31128	0.386007	0.105937	0.230832	0.557542	2.39956516701354e-06	0.673685	0.877909	1.10723781026577e-05	0.318773	-0.100602	0.0623583	0.558682	0.738289	3.93833098521386e-06	0.903283	0.932678	1.76482693255136e-05	0.309336	8.74517	0.12074	0.460788	0.516851	3.59448952878965e-06	0.999765	0.886602	1.62615675442482e-05	0.311089	49.8467	0.138432	0.103936	0.445371	1.3850006049269e-06	0.414471	0.851925	6.55661492289173e-06	0.329049	0.525729	0.141126	0.094348	0.43648	1.29081810696207e-06	0.367948	0.831026	6.1191072074397e-06	0.330351	0.00669904	0.130433	0.000126279	0.430193	3.61768116304019e-09	0.000405519	0.774587	1.40384280211397e-08	0.42516
ENSG00000153187	HNRNPU	heterogeneous nuclear ribonucleoprotein U [Source:HGNC Symbol;Acc:HGNC:5048]	protein_coding	3192	0.00328557	0.0736193	0.00272101	0.202088	7.13356053562357e-11	0.206855	0.616065	7.03416400493763e-10	0.481459	-0.000184618	0.0917695	0.960698	0.133714	4.99147769093262e-09	0.9999	0.54527	3.80273470661092e-08	0.420246	-0.0584876	0.0924896	0.928273	0.268714	7.35558290954319e-08	0.978005	0.58746	5.08439395401846e-07	0.420675	3.12198114585006e-05	0.0916231	0.95883	0.132676	4.99092357564636e-09	0.969454	0.490139	1.94059345757612e-08	0.420248	0.00365144	0.0959656	0.299068	0.113481	3.01074310449439e-09	0.928136	0.507868	2.33562718240531e-08	0.427943	0.0313459	0.0888688	0.849075	0.153631	4.91293824968572e-09	0.999981	0.557095	3.74976497516365e-08	0.420489	-0.00124122	0.0779025	0.299132	0.206746	3.0111493253799e-09	0.709097	0.78649	2.27983889606456e-08	0.427941	0.0751839	0.0916729	0.255644	0.128804	2.72260872849618e-09	0.999744	0.532465	2.14083889663989e-08	0.42946	-0.0657072	0.0880283	0.38463	0.146658	3.50370752274157e-09	0.883974	0.558961	2.68996821838233e-08	0.425647	0.0409743	0.0978195	0.511608	0.143307	5.42279805665954e-09	0.932787	0.615405	4.08792523068328e-08	0.422807	-0.0690298	0.0836676	0.186556	0.166003	2.20041222747874e-09	0.999906	0.595493	1.77448747305902e-08	0.432658	-0.0211538	0.0859493	0.70659	0.1688	4.67553749996911e-09	0.988904	0.631776	3.55682754019588e-08	0.421248	-0.0613414	0.0748983	0.293398	0.229228	2.97468754005846e-09	0.996984	0.729658	2.33464160537368e-08	0.428125	-0.0670139	0.0776559	0.252194	0.206042	2.69848288930533e-09	0.987465	0.689007	2.1347769960033e-08	0.429595	-0.0257469	0.0879986	0.784748	0.156267	4.82518675911781e-09	0.919598	0.604553	3.53869706415951e-08	0.420766	-0.0346996	0.0849632	0.539724	0.171335	3.84845016157673e-09	0.783363	0.615944	2.90849451731803e-08	0.428083	0.00582872	-0.0456189	0.0931269	0.081099	0.899622	0.425778	0.12642	0.193672	4.55809057298995e-09	3.40840389991284e-09	0.975854	0.866996	0.520357	0.615573	3.48276285206129e-08	2.66590162967323e-08	0.425486	0.429938	-0.0125089	0.0904277	0.809812	0.143518	4.46901688974931e-09	0.99979	0.577341	3.47337935779321e-08	0.42579	0.0239332	0.0946511	0.843187	0.123768	4.50863852892236e-09	0.939302	0.533704	3.37677225459895e-08	0.425654	0.00332693	0.0935308	0.948679	0.128166	4.58335763101622e-09	0.99987	0.523177	3.55958711724238e-08	0.425401	0.111621	-3.23803	-1.97215	0.104939	0.08111	0.091034	0.344236	0.412353	0.848159	0.0905575	0.192773	0.140487	3.01563741903158e-09	3.34851288093416e-09	4.513878108769e-09	0.890663	0.999765	0.940007	0.428525	0.673751	0.588716	2.36232500528506e-08	2.63499088504978e-08	3.35054398612372e-08	0.431801	0.430208	0.425636	-0.0484188	0.0840524	0.616748	0.184429	4.08245051823281e-09	0.999172	0.666004	3.17768295856161e-08	0.427179	0.049506	0.0952266	0.64599	0.11888	4.15888271869497e-09	0.885165	0.527522	3.17890205162261e-08	0.426894	-0.0456189	0.081099	0.425778	0.193672	3.40840389991284e-09	0.866996	0.615573	2.66590162967323e-08	0.429938	-3.23803	0.08111	0.412353	0.192773	3.34851288093416e-09	0.999765	0.673751	2.63499088504978e-08	0.430208	-1.97215	0.091034	0.848159	0.140487	4.513878108769e-09	0.940007	0.588716	3.35054398612372e-08	0.425636	0.0288203	0.0958836	0.78498	0.120991	4.43447136273911e-09	0.91023	0.534508	3.31644899975377e-08	0.425909	8.41666222455713e-05	0.0919894	0.890618	0.131307	4.95300241784748e-09	0.916474	0.487558	1.87231410439198e-08	0.420365
ENSG00000139973	SYT16	synaptotagmin 16 [Source:HGNC Symbol;Acc:HGNC:23142]	protein_coding	83851	-0.00973323	-0.843365	0.251272	0.0667798	0.00582685	0.843485	0.395959	0.0116447	0.143965	-0.00655007	-0.884598	0.81708	0.0568437	0.00962594	0.9999	0.388886	0.0186507	0.130432	3.41941	-0.928592	0.47456	0.132103	0.00428468	0.764513	0.427009	0.00901387	0.173187	-0.0134349	-0.973488	0.00250866	0.0265503	0.000221878	0.00590109	0.242602	0.000382944	0.223186	0.000446201	-0.895614	0.986653	0.0531871	0.00982978	0.998906	0.373022	0.0185386	0.129857	-0.0996088	-0.887986	0.936251	0.0605452	0.00980614	0.999981	0.382308	0.0191126	0.129923	0.00965437	-0.790844	0.285301	0.0911335	0.00624887	0.697774	0.637996	0.0119104	0.142107	0.089323	-0.895894	0.858765	0.0524667	0.00970908	0.999744	0.369394	0.0186738	0.130196	0.149545	-0.888394	0.793956	0.0548738	0.00957031	0.970524	0.379178	0.0180199	0.130591	0.134882	-0.879839	0.775283	0.0831416	0.0117125	0.975742	0.521823	0.0218831	0.126442	0.0233003	-0.893542	0.953226	0.0542318	0.00981756	0.999906	0.38642	0.0190048	0.129891	-0.253954	-0.962124	0.549712	0.0427359	0.00853618	0.988904	0.378252	0.0166218	0.133713	-0.221729	-0.955972	0.616336	0.045162	0.00890428	0.996984	0.42537	0.0172321	0.132563	0.0842498	-0.878833	0.849571	0.061898	0.00969262	0.994321	0.455071	0.0185336	0.130242	-0.893655	-1.01573	0.207689	0.0302477	0.00522522	0.560175	0.319344	0.0104374	0.146844	-0.657105	-1.04341	0.12382	0.0265045	0.0041583	0.424507	0.297708	0.0084622	0.15453	-0.451907	0.556161	-0.900576	-0.745971	0.195432	0.199564	0.0502759	0.113983	0.00549909	0.00556719	0.700373	0.802206	0.355394	0.503187	0.0111309	0.0113404	0.147138	0.146809	-0.0503734	-0.901501	0.89845	0.0560181	0.0106353	0.99979	0.402492	0.0202746	0.129144	-1.01113	-0.96067	0.269273	0.0393614	0.00660106	0.575179	0.33413	0.012657	0.142235	-0.0524128	-0.899406	0.89376	0.0550432	0.0106288	0.99987	0.370624	0.0204421	0.129161	-0.0376328	-27.741	-134.041	-0.895146	-0.993029	-1.02509	0.966596	0.354735	0.0836682	0.0592278	0.0370829	0.0272518	0.0106961	0.00763153	0.00322575	0.996681	0.999765	0.390614	0.353397	0.371572	0.315221	0.0200133	0.015161	0.00679302	0.128985	0.138299	0.161139	0.663808	-0.768385	0.365354	0.109687	0.00774469	0.999172	0.559107	0.0154301	0.137897	-0.129032	-0.896913	0.874791	0.0543063	0.0105997	0.961687	0.386289	0.0196855	0.129238	0.556161	-0.745971	0.199564	0.113983	0.00556719	0.802206	0.503187	0.0113404	0.146809	-27.741	-0.993029	0.354735	0.0370829	0.00763153	0.999765	0.371572	0.015161	0.138299	-134.041	-1.02509	0.0836682	0.0272518	0.00322575	0.390614	0.315221	0.00679302	0.161139	-0.698697	-0.960911	0.382678	0.0409633	0.00792302	0.657527	0.351463	0.014851	0.137275	-0.0145732	-0.990694	0.0011388	0.0229193	0.000118133	0.00287234	0.227802	0.000212197	0.237078
ENSG00000187514	PTMA	prothymosin alpha [Source:HGNC Symbol;Acc:HGNC:9623]	protein_coding	5757	0.000119741	0.344729	0.958438	0.00651335	4.21159903499137e-07	0.996577	0.138645	2.22968268503894e-06	0.347262	-0.00268702	0.350124	0.724939	0.00576093	3.98375783562452e-07	0.9999	0.145878	2.17149765596028e-06	0.348243	-1.40654	0.515561	0.259608	0.00176992	1.12109924194204e-06	0.619962	0.0571816	6.07912192542248e-06	0.369425	0.00338653	0.364869	0.0048932	0.00253705	1.07146982778571e-08	0.0106919	0.0865341	3.90694027986495e-08	0.408389	-0.00309106	0.34155	0.667258	0.00680769	3.87363631927217e-07	0.971755	0.158258	2.0771875582159e-06	0.348737	-0.314413	0.371203	0.347961	0.00396403	2.8125274926456e-07	0.999981	0.11298	1.58198018415746e-06	0.354344	-0.0076808	0.261586	0.00117991	0.0290371	3.16016662895155e-09	0.0522425	0.455336	2.38504034814734e-08	0.427211	-0.0281932	0.345292	0.835042	0.00616381	4.13371037740376e-07	0.999744	0.14709	2.23160296087864e-06	0.347592	-0.0645257	0.342025	0.675989	0.00671199	3.8917425091726e-07	0.950552	0.154756	2.10097547083148e-06	0.348655	-0.0641934	0.351092	0.613919	0.0110581	5.19589109171752e-07	0.957846	0.250211	2.75568977961445e-06	0.346901	0.029952	0.348752	0.779775	0.00590279	4.068130178813e-07	0.999906	0.15546	2.20707996089656e-06	0.347874	0.129671	0.379057	0.256083	0.0033353	2.32969103583296e-07	0.988904	0.139067	1.31644627081859e-06	0.357615	0.0505831	0.359022	0.671793	0.00583965	3.88310744342303e-07	0.996984	0.20782	2.09468326336167e-06	0.348694	0.015105	0.348486	0.899681	0.00670091	4.18619242170216e-07	0.996661	0.197185	2.25001083766301e-06	0.347369	0.280859	0.382956	0.141375	0.00271018	1.55722065250975e-07	0.492092	0.118766	8.74481319733277e-07	0.364545	0.197602	0.393878	0.0847081	0.00206399	1.24963955228597e-07	0.375568	0.104096	7.31158619934247e-07	0.37182	0.132683	-0.117845	0.350858	0.317326	0.157113	0.313132	0.00502607	0.0138124	1.95662569244026e-07	3.07988293632633e-07	0.692463	0.834425	0.130138	0.210125	1.11870168059665e-06	1.7184243596998e-06	0.364106	0.356183	0.0230269	0.352827	0.828259	0.00601209	4.81098736335905e-07	0.99979	0.156948	2.60942135250387e-06	0.348277	0.284997	0.367685	0.246772	0.00377983	2.65294533980728e-07	0.554345	0.12483	1.43780100911774e-06	0.358802	0.0849917	0.361515	0.419769	0.00452598	3.64541822877326e-07	0.99987	0.121395	2.02906826291751e-06	0.353209	0.179608	4.68348	19.8609	0.367285	0.365287	0.367932	0.456605	0.561918	0.343765	0.00441795	0.00494901	0.0040185	3.81123564919677e-07	4.21243926011427e-07	3.25635935915772e-07	0.913384	0.999765	0.643385	0.106569	0.172586	0.144944	2.0698660641396e-06	2.29976413660293e-06	1.73895254238483e-06	0.352421	0.350645	0.355202	0.00103703	0.348274	0.995815	0.00818116	4.91597112974786e-07	0.999729	0.217481	2.65666741105283e-06	0.347891	0.157429	0.355147	0.474023	0.00503771	3.88484955760912e-07	0.801636	0.138827	2.08804391360412e-06	0.352082	-0.117845	0.317326	0.313132	0.0138124	3.07988293632633e-07	0.834425	0.210125	1.7184243596998e-06	0.356183	4.68348	0.365287	0.561918	0.00494901	4.21243926011427e-07	0.999765	0.172586	2.29976413660293e-06	0.350645	19.8609	0.367932	0.343765	0.0040185	3.25635935915772e-07	0.643385	0.144944	1.73895254238483e-06	0.355202	0.278714	0.375921	0.194087	0.00320045	2.26312166462397e-07	0.488115	0.119121	1.24337230932575e-06	0.361577	0.00360715	0.368775	0.0029793	0.00218288	7.02435023761794e-09	0.00676866	0.0794474	2.59000460314431e-08	0.414977
ENSG00000100650	SRSF5	serine and arginine rich splicing factor 5 [Source:HGNC Symbol;Acc:HGNC:10787]	protein_coding	6430	0.000213953	0.0873008	0.895856	0.323014	1.17685986363629e-11	0.988403	0.732039	1.30730092487008e-10	0.505221	-0.00274025	0.0933014	0.613835	0.290788	1.05047804933736e-11	0.9999	0.723496	1.18719425825709e-10	0.506679	0.853174	0.0656696	0.359219	0.581096	1.12041823556981e-10	0.692799	0.813339	1.2580367948875e-09	0.524564	0.00185313	0.0991266	0.0321542	0.247208	1.31354856716806e-12	0.0563178	0.630939	1.00847570068261e-11	0.532544	-0.00958982	0.0765847	0.0581299	0.373925	2.12389580683333e-12	0.821559	0.778235	2.61014625853362e-11	0.5267	-0.278926	0.111371	0.241128	0.2132	6.14709144518239e-12	0.999981	0.629107	7.24215088383153e-11	0.513491	0.000960453	0.0989394	0.580589	0.270721	1.02532537813733e-11	0.869275	0.836446	1.13654341063001e-10	0.506989	0.105428	0.0887832	0.27196	0.308916	6.65945966385872e-12	0.999744	0.730957	7.73195969677704e-11	0.512479	0.0273328	0.0898821	0.803539	0.307438	1.15193721836876e-11	0.972273	0.730464	1.28855944975163e-10	0.505496	-0.179675	0.0987887	0.0420082	0.28915	1.44017447583355e-12	0.689254	0.760655	1.82820440172012e-11	0.535744	0.0571265	0.0948965	0.452795	0.281192	9.06088164840858e-12	0.999906	0.71944	1.03982737769878e-10	0.508569	0.0686012	0.106279	0.399203	0.238408	8.44497470092625e-12	0.988904	0.702242	9.6968070434587e-11	0.509466	0.0467733	0.101077	0.58169	0.2654	1.02619583595589e-11	0.996984	0.759409	1.15912218039621e-10	0.506978	-0.00608458	0.0872096	0.943096	0.330546	1.18365596484419e-11	0.997713	0.790498	1.32049040238864e-10	0.505147	0.0803684	0.0992145	0.556373	0.268529	1.00553373116839e-11	0.805109	0.728183	1.10401766811026e-10	0.507238	0.0575714	0.100247	0.484159	0.265939	1.53431786056856e-11	0.74872	0.71543	1.67048756708474e-10	0.506016	-0.0112639	0.0401058	0.0866686	0.0973714	0.866924	0.630733	0.326075	0.283786	1.91293723109331e-11	1.73607040592563e-11	0.968381	0.922122	0.739597	0.700862	2.09146463637033e-10	1.92233533079769e-10	0.503141	0.504408	-0.0342863	0.07984	0.650074	0.372181	1.75715958541502e-11	0.99979	0.797159	1.95714466456878e-10	0.50425	0.268435	0.105368	0.124464	0.230672	6.2666404826171e-12	0.41897	0.669646	7.24354010451841e-11	0.517504	-0.00995057	0.0853316	0.894718	0.337863	1.92262000427936e-11	0.99987	0.746691	2.15180375519291e-10	0.503075	-0.269065	7.04815	3.98751	0.0581379	0.112796	0.0908895	0.115248	0.218773	0.790131	0.511814	0.210525	0.309885	5.91502572915578e-12	9.40540690193945e-12	1.87425092943493e-11	0.855786	0.999765	0.91544	0.829592	0.693825	0.766411	7.00003124923282e-11	1.08836983315769e-10	2.01319901072913e-10	0.518235	0.512331	0.503408	-0.0685529	0.0742289	0.626223	0.418825	1.7309741227204e-11	0.999172	0.839911	1.93108030012443e-10	0.504446	0.15085	0.0936738	0.334898	0.287492	1.24292456808322e-11	0.732543	0.723635	1.39183469125616e-10	0.508745	0.0401058	0.0973714	0.630733	0.283786	1.73607040592563e-11	0.922122	0.700862	1.92233533079769e-10	0.504408	7.04815	0.112796	0.218773	0.210525	9.40540690193945e-12	0.999765	0.693825	1.08836983315769e-10	0.512331	3.98751	0.0908895	0.790131	0.309885	1.87425092943493e-11	0.91544	0.766411	2.01319901072913e-10	0.503408	0.169146	0.103799	0.269301	0.243587	1.08166812867625e-11	0.562227	0.689158	1.20027664454603e-10	0.510536	0.00178746	0.100056	0.0414199	0.244329	1.61619660126396e-12	0.0697856	0.626442	1.16234312083989e-11	0.530032
ENSG00000109332	UBE2D3	ubiquitin conjugating enzyme E2 D3 [Source:HGNC Symbol;Acc:HGNC:12476]	protein_coding	7323	0.0025328	-0.0319404	0.459856	0.862455	0.00820732	0.916892	0.967605	0.0156605	0.13478	-0.00204859	-0.0145818	0.85754	0.937208	0.0100537	0.9999	0.988171	0.0193826	0.129238	3.32352	-0.251129	0.0904629	0.314903	0.00251897	0.463475	0.629989	0.00567328	0.188448	0.0120277	0.051022	6.64399615785085e-15	0.686745	7.97921752956449e-15	9.944962882032e-13	0.90313	9.30059383305988e-14	0.590053	-0.00966369	-0.0301683	0.367385	0.869481	0.00738402	0.935044	0.970321	0.0144323	0.137637	0.00197754	-0.0183625	0.996856	0.922437	0.0101818	0.999981	0.983055	0.0197378	0.128889	0.00115752	-0.00557227	0.751336	0.976377	0.00978756	0.931491	0.999385	0.0176556	0.129975	-0.141645	-0.0186324	0.483148	0.919112	0.00838642	0.999744	0.984038	0.0164474	0.134194	-0.206218	-0.0289182	0.370369	0.87479	0.00741364	0.882053	0.97118	0.0145025	0.137529	0.0115639	0.0583062	0.951257	0.772296	0.0126106	0.995409	0.955599	0.023368	0.12436	0.0166974	-0.0163192	0.916922	0.929672	0.0101384	0.999906	0.987018	0.019555	0.129007	0.134859	0.0168258	0.430146	0.928913	0.00796311	0.988904	0.988339	0.0156657	0.135598	0.0788859	0.00307715	0.65828	0.987078	0.00942729	0.996984	0.998115	0.0180978	0.131003	0.120124	0.00651429	0.501618	0.972234	0.00852106	0.987465	0.995584	0.016549	0.133761	0.546101	0.0548661	0.0544623	0.765291	0.00229256	0.385469	0.952675	0.00505982	0.168004	0.34588	0.0610716	0.0434514	0.741041	0.00229719	0.312049	0.943188	0.00504277	0.16982	0.199221	-0.244296	-0.0149196	-0.0828455	0.156573	0.161952	0.934996	0.660465	0.00534145	0.0054524	0.692463	0.794649	0.985408	0.903996	0.0108561	0.0111382	0.147913	0.147365	0.0889461	-0.000760841	0.575974	0.996766	0.0104778	0.99979	0.999358	0.0200295	0.12956	0.859756	0.0400483	0.0182209	0.824462	0.00123334	0.279826	0.963491	0.002918	0.185305	0.0448946	-0.0119918	0.776642	0.948817	0.0114767	0.99987	0.98869	0.0218088	0.127013	-0.354195	5.83589	60.8564	-0.0569552	0.00235095	0.0417334	0.32695	0.629952	0.0509005	0.762103	0.990139	0.820055	0.00811277	0.0108148	0.00256329	0.890663	0.999765	0.338783	0.93289	0.99888	0.966197	0.0157487	0.0205247	0.00555078	0.136628	0.128677	0.167035	0.2891	0.0343672	0.328095	0.85796	0.00812737	0.999172	0.976222	0.0161107	0.136579	0.557152	0.00591553	0.0886805	0.974136	0.00372435	0.608961	0.995573	0.00791186	0.157411	-0.244296	-0.0828455	0.161952	0.660465	0.0054524	0.794649	0.903996	0.0111382	0.147365	5.83589	0.00235095	0.629952	0.990139	0.0108148	0.999765	0.99888	0.0205247	0.128677	60.8564	0.0417334	0.0509005	0.820055	0.00256329	0.338783	0.966197	0.00555078	0.167035	0.736945	0.0545212	0.020547	0.764297	0.00134651	0.258304	0.952132	0.00313652	0.183151	0.0124128	0.062313	1.01559989797859e-15	0.614567	1.32556136701476e-15	1.85355890152128e-13	0.872066	1.70244628408081e-14	0.60845
ENSG00000112379	ARFGEF3	ARFGEF family member 3 [Source:HGNC Symbol;Acc:HGNC:21213]	protein_coding	57221	-0.00107448	0.276023	0.722415	0.093066	2.98564468399318e-10	0.965479	0.455714	2.68334009914307e-09	0.461681	0.00338556	0.264215	0.736393	0.107998	3.00391334803744e-10	0.9999	0.50179	2.75327846340383e-09	0.461595	3.01204	-0.00504953	0.0619739	0.980272	4.17684242740115e-10	0.427955	0.9907	4.22065971561478e-09	0.505299	0.00319968	0.288609	0.0460865	0.0714946	4.78409147081141e-11	0.0771359	0.37869	2.73641436256826e-10	0.486834	-0.00758666	0.260799	0.422333	0.110217	2.33576089148126e-10	0.943042	0.501568	2.13710822815123e-09	0.465131	0.0034628	0.26991	0.993754	0.107268	3.16959404252271e-10	0.999981	0.486021	2.90897986981594e-09	0.460837	0.00479837	0.322542	0.133567	0.0514779	1.0889504924758e-10	0.540976	0.5423	1.03408050873809e-09	0.4757	-0.122501	0.269821	0.491468	0.0981125	2.53252690978157e-10	0.999744	0.479748	2.34498241588409e-09	0.463997	-0.0230558	0.268996	0.909761	0.100786	3.15044537226649e-10	0.985832	0.484394	2.82901020351216e-09	0.460922	-0.0136954	0.284481	0.934951	0.114173	4.36250720608301e-10	0.993172	0.576428	3.90057262267998e-09	0.460327	0.0462643	0.275406	0.742924	0.0937225	3.01211153617489e-10	0.999906	0.482582	2.76200937072079e-09	0.461556	-0.0810994	0.249131	0.590798	0.137476	2.76371892618603e-10	0.988904	0.585733	2.52978160924886e-09	0.462769	-0.193646	0.217964	0.216157	0.191758	1.533866536476e-10	0.996984	0.693921	1.44601844847846e-09	0.470985	-0.0105676	0.26802	0.946607	0.108015	3.16295549140637e-10	0.997713	0.554071	2.8649739640488e-09	0.460866	-0.435867	0.211877	0.0822646	0.194985	7.55307421889692e-11	0.423977	0.649931	7.24858220472183e-10	0.480685	0.022117	0.278445	0.884677	0.097492	3.46372974384566e-10	0.95649	0.502733	3.07581566583238e-09	0.463622	0.0142031	-0.163133	0.273616	0.230743	0.909091	0.289293	0.0957387	0.168453	3.47688826524293e-10	2.05366121132481e-10	0.978103	0.828255	0.466888	0.58615	3.14933118183041e-09	1.93692090493309e-09	0.463568	0.471004	-0.000886047	0.273137	0.994948	0.101416	3.49837618438812e-10	0.99979	0.503716	3.19662779501006e-09	0.46348	-0.0283749	0.271368	0.930577	0.101547	3.48587943987218e-10	0.974568	0.494642	3.09548474716093e-09	0.463531	-0.0553952	0.264564	0.690384	0.109813	3.24494754699548e-10	0.99987	0.492619	3.0027453268984e-09	0.464549	-0.514024	-4.42544	-1.6425	0.218364	0.257062	0.271678	0.103733	0.67773	0.952766	0.18436	0.127108	0.102824	9.95189426338278e-11	3.22344672270493e-10	3.4926292241979e-10	0.855786	0.999765	0.983758	0.567509	0.582301	0.521608	9.80393522935332e-10	2.95441033912774e-09	3.10545485635306e-09	0.48105	0.464644	0.463503	0.110807	0.293807	0.670553	0.0860982	3.21084184151462e-10	0.999172	0.517884	2.96514759674004e-09	0.4647	0.00964704	0.273752	0.973491	0.0966025	3.49661195570995e-10	0.992379	0.485378	3.15620426683302e-09	0.463487	-0.163133	0.230743	0.289293	0.168453	2.05366121132481e-10	0.828255	0.58615	1.93692090493309e-09	0.471004	-4.42544	0.257062	0.67773	0.127108	3.22344672270493e-10	0.999765	0.582301	2.95441033912774e-09	0.464644	-1.6425	0.271678	0.952766	0.102824	3.4926292241979e-10	0.983758	0.521608	3.10545485635306e-09	0.463503	-0.133253	0.26001	0.639176	0.117975	3.15221578486911e-10	0.835818	0.529919	2.81601552683498e-09	0.464961	0.00270465	0.287738	0.0969759	0.0746227	8.56823622995261e-11	0.145649	0.383345	4.47466674197776e-10	0.478973
ENSG00000182944	EWSR1	EWS RNA binding protein 1 [Source:HGNC Symbol;Acc:HGNC:3508]	protein_coding	2130	0.00253434	-0.269652	0.39304	0.0938013	0.0465808	0.903772	0.457145	0.0700665	0.0843587	-0.00152878	-0.253203	0.877118	0.117129	0.0600148	0.9999	0.521072	0.0902152	0.0762978	3.58205	-0.511958	0.0270383	0.014059	0.00261878	0.383102	0.154003	0.00587148	0.187349	0.00885198	-0.204959	4.7946495478679e-10	0.105362	2.80142648671204e-09	7.00052480652208e-09	0.445744	1.1344196084572e-08	0.42903	-0.00586886	-0.263172	0.527997	0.10168	0.0524975	0.957392	0.485708	0.0786423	0.080583	0.086056	-0.262972	0.843082	0.110218	0.0596896	0.999981	0.490941	0.0902545	0.076473	0.00507148	-0.200577	0.106297	0.213629	0.0232091	0.493231	0.792463	0.0375505	0.105482	-0.126519	-0.25629	0.469637	0.10961	0.0501951	0.999744	0.500669	0.0769723	0.0820048	-0.1515	-0.263778	0.447794	0.100373	0.0492372	0.900804	0.483818	0.0738665	0.0826136	-0.0646807	-0.189803	0.69185	0.276276	0.122597	0.96941	0.750466	0.164938	0.0527875	0.0309414	-0.252418	0.823421	0.117764	0.0594647	0.999906	0.528574	0.0897318	0.0765947	0.174472	-0.210589	0.237608	0.197604	0.0365249	0.988904	0.661497	0.0581124	0.0918937	0.1603	-0.212667	0.298209	0.196196	0.0409665	0.996984	0.698447	0.0641201	0.0883612	0.223219	-0.209978	0.147431	0.193086	0.0281195	0.987465	0.678261	0.0464651	0.0997993	0.54928	-0.182412	0.0249656	0.249836	0.00910728	0.344997	0.713981	0.0169048	0.131948	0.326753	-0.18129	0.0272484	0.256757	0.0109609	0.282702	0.705598	0.0196109	0.128302	0.17358	-0.129941	-0.253385	-0.29093	0.154099	0.392255	0.112541	0.0798833	0.0325014	0.0522682	0.692463	0.85985	0.497142	0.434183	0.0516636	0.0778894	0.0965577	0.0816721	0.17024	-0.22194	0.21475	0.171504	0.0389786	0.99979	0.615145	0.0622101	0.0909485	0.768992	-0.204124	0.0146434	0.193037	0.00714151	0.275379	0.628927	0.0135683	0.140104	-0.023768	-0.260773	0.862356	0.109993	0.0671097	0.99987	0.493176	0.0994575	0.0735288	-0.484378	13.1673	54.1342	-0.308803	-0.208646	-0.202914	0.119992	0.207529	0.044818	0.0585631	0.203823	0.20325	0.0281407	0.0382767	0.0152569	0.855786	0.999765	0.329675	0.351953	0.686288	0.669085	0.0461674	0.0609789	0.0262405	0.100936	0.091514	0.118938	0.181545	-0.223449	0.478941	0.182766	0.0567741	0.999172	0.66433	0.0855352	0.0790038	0.56387	-0.231712	0.0459428	0.142572	0.0155052	0.607038	0.562215	0.0273136	0.118474	-0.129941	-0.29093	0.392255	0.0798833	0.0522682	0.85985	0.434183	0.0778894	0.0816721	13.1673	-0.208646	0.207529	0.203823	0.0382767	0.999765	0.686288	0.0609789	0.091514	54.1342	-0.202914	0.044818	0.20325	0.0152569	0.329675	0.669085	0.0262405	0.118938	0.7126	-0.18584	0.00940748	0.235888	0.0052149	0.238905	0.682599	0.0102952	0.148551	0.00910267	-0.196861	2.07762603729039e-10	0.116128	1.29836838607487e-09	3.07214831223097e-09	0.464131	5.42992012877865e-09	0.440491
ENSG00000144381	HSPD1	heat shock protein family D (Hsp60) member 1 [Source:HGNC Symbol;Acc:HGNC:5261]	protein_coding	3329	0.00943238	0.186712	0.0168078	0.372433	0.0930745	0.423368	0.765979	0.127026	0.0617499	0.0123225	0.216118	0.354735	0.317218	0.408446	0.9999	0.742745	0.461905	0.00336543	-2.75994	0.411171	0.208806	0.14475	0.441212	0.575257	0.446442	0.48284	-0.000318926	-0.00862481	0.188245	2.37838722020923e-05	0.33077	0.000819381	9.36678487671272e-05	0.70505	0.00129122	0.193103	0.0472401	0.296388	8.14283565043555e-05	0.13318	0.00217129	0.0656329	0.540251	0.00495349	0.169365	0.239195	0.218236	0.683521	0.323493	0.484542	0.999981	0.735543	0.536843	-0.00521684	-0.0049008	0.184418	0.249603	0.399599	0.361159	0.664787	0.891917	0.408074	0.00915578	0.271104	0.23871	0.249993	0.265389	0.361369	0.999744	0.694201	0.413977	0.00912897	-0.208461	0.227047	0.439146	0.292442	0.436019	0.898387	0.718886	0.479711	0.000167046	-0.155923	0.133024	0.481321	0.572414	0.552251	0.925329	0.901768	0.59689	-0.0124912	-0.141495	0.221944	0.449051	0.304705	0.438799	0.999906	0.737482	0.492936	-0.000149296	-0.0666011	0.220584	0.739468	0.320393	0.490976	0.990311	0.774042	0.537871	-0.0059113	-0.0786563	0.216667	0.706213	0.331176	0.487326	0.996984	0.808504	0.535706	-0.00551784	-0.278216	0.180642	0.181562	0.40641	0.318584	0.987465	0.836406	0.371383	0.0147924	-0.159944	0.216482	0.633808	0.325684	0.47756	0.845547	0.772654	0.516028	-0.00445864	-0.24922	0.180565	0.217284	0.411984	0.350861	0.530137	0.821298	0.391358	0.010616	-0.126451	0.125935	0.235677	0.27119	0.444159	0.539751	0.276847	0.225491	0.447284	0.470788	0.818745	0.898801	0.70011	0.650251	0.489181	0.512442	-0.00110996	-0.00375168	-0.141191	0.209232	0.447571	0.341343	0.448249	0.99979	0.774986	0.498491	-0.00121974	-0.161194	0.227236	0.709891	0.30008	0.498204	0.873964	0.735216	0.533404	-0.00675618	-0.131466	0.217545	0.477052	0.319754	0.456172	0.99987	0.73463	0.507981	-0.00211682	0.160569	-4.9025	-29.9365	0.25549	0.220313	0.208404	0.704782	0.729471	0.416312	0.25002	0.324004	0.342436	0.497601	0.500404	0.439011	0.960635	0.999765	0.697688	0.639999	0.790654	0.789782	0.542927	0.550237	0.478048	-0.00669085	-0.00699413	-0.000163623	-0.473927	0.150694	0.169331	0.500417	0.317256	0.999172	0.879512	0.372172	0.015168	0.104845	0.243028	0.786074	0.26523	0.505802	0.934041	0.705688	0.545101	-0.00757611	0.125935	0.27119	0.539751	0.225491	0.470788	0.898801	0.650251	0.512442	-0.00375168	-4.9025	0.220313	0.729471	0.324004	0.500404	0.999765	0.790654	0.550237	-0.00699413	-29.9365	0.208404	0.416312	0.342436	0.439011	0.697688	0.789782	0.478048	-0.000163623	-0.117898	0.226547	0.75538	0.30436	0.503049	0.895064	0.746889	0.536823	-0.00727958	-0.0084998	0.18275	4.08434378121863e-05	0.348298	0.00126162	0.000148538	0.718347	0.00192472	0.182738
ENSG00000240038	AMY2B	amylase alpha 2B [Source:HGNC Symbol;Acc:HGNC:478]	protein_coding	280	-0.00154018	0.830647	0.902027	0.220039	0.522087	0.989469	0.634529	0.562244	-0.00921671	-0.0442015	0.900362	0.2863	0.181446	0.396831	0.9999	0.607532	0.450952	0.00474904	0.136146	0.893837	0.984205	0.312221	0.614066	0.995123	0.627815	0.644712	-0.0213275	0.0119069	0.890818	0.0733319	0.178644	0.221275	0.115473	0.555606	0.238146	0.0300123	-0.0433088	0.768655	0.267111	0.251374	0.387173	0.923329	0.680734	0.436874	0.00591772	-1.38898	0.936376	0.446845	0.174054	0.456837	0.999981	0.584407	0.510744	-0.00217717	-0.0340773	0.450529	0.00897144	0.494051	0.0670836	0.163737	0.920441	0.0945497	0.0726814	0.498881	0.823814	0.498062	0.220228	0.470319	0.999744	0.64952	0.518737	-0.00366692	-2.54603	0.689962	0.00181663	0.277321	0.0232239	0.669153	0.706431	0.038914	0.105463	0.147205	0.711786	0.831734	0.33596	0.593631	0.982199	0.79412	0.635442	-0.0167653	-0.455887	0.770938	0.433726	0.252806	0.453022	0.999906	0.692454	0.506398	-0.00175171	-0.52487	0.685971	0.399422	0.31956	0.442266	0.988904	0.773351	0.491549	-0.000542392	-0.408962	0.711985	0.529041	0.304861	0.477486	0.996984	0.793461	0.526698	-0.00445056	-0.326835	0.755048	0.616176	0.270757	0.494229	0.987465	0.74634	0.540951	-0.00626084	0.079874	0.832978	0.939185	0.226231	0.523202	0.978992	0.689893	0.559247	-0.00933372	-0.365198	0.75012	0.562155	0.277084	0.484868	0.796309	0.722642	0.520868	-0.00530418	-0.230735	0.140837	0.829929	0.871513	0.653592	0.82552	0.219419	0.211106	0.500528	0.518588	0.900094	0.969739	0.64417	0.636648	0.539948	0.557235	-0.00700746	-0.0089448	-0.120406	0.809948	0.835172	0.238177	0.51922	0.99979	0.685865	0.56536	-0.00901212	-0.517665	0.79915	0.700636	0.2413	0.506829	0.868791	0.68054	0.541301	-0.0076865	0.264587	0.876573	0.645446	0.198761	0.499322	0.99987	0.618346	0.549038	-0.00687715	1.13707	-26.9564	-73.2471	0.956323	0.735731	0.761552	0.387009	0.540257	0.522495	0.165065	0.288647	0.265515	0.43849	0.480368	0.47648	0.898853	0.999765	0.769903	0.545307	0.764172	0.72727	0.486053	0.531256	0.514353	-0.000103739	-0.00481019	-0.00438178	-0.798992	0.687023	0.457779	0.327692	0.460335	0.999172	0.789455	0.510122	-0.00258499	-1.93202	0.748054	0.104701	0.262108	0.262721	0.609975	0.702942	0.310084	0.0233186	0.140837	0.871513	0.82552	0.211106	0.518588	0.969739	0.636648	0.557235	-0.0089448	-26.9564	0.735731	0.540257	0.288647	0.480368	0.999765	0.764172	0.531256	-0.00481019	-73.2471	0.761552	0.522495	0.265515	0.47648	0.769903	0.72727	0.514353	-0.00438178	-0.772479	0.757598	0.51079	0.268255	0.473796	0.754633	0.713357	0.509105	-0.00408517	0.00892031	0.880151	0.186951	0.188022	0.337768	0.255046	0.566215	0.354822	0.012195
ENSG00000145425	RPS3A	ribosomal protein S3A [Source:HGNC Symbol;Acc:HGNC:10421]	protein_coding	6189	-0.00165347	0.176766	0.632465	0.343684	9.6578136806714e-07	0.949687	0.74587	4.77860811985848e-06	0.332402	-0.0118666	0.188756	0.300652	0.310042	6.56954989879186e-07	0.9999	0.737335	3.44886964297022e-06	0.339353	-1.15747	0.368937	0.530066	0.121003	5.30947193544497e-07	0.798187	0.412178	3.08313907588245e-06	0.384008	0.00787133	0.213097	6.49588467082042e-06	0.195435	7.97866901787666e-11	2.95094708430327e-05	0.578395	4.37659339799477e-10	0.479942	-0.00375949	0.16314	0.728451	0.381108	1.01469549803233e-06	0.979318	0.78299	5.03259941169503e-06	0.331504	-0.249801	0.188314	0.621134	0.322542	9.58948691241048e-07	0.999981	0.735543	4.90700601819017e-06	0.332531	-0.00591092	0.103312	0.105636	0.580409	3.22993147807452e-07	0.492307	0.940666	1.7047679942369e-06	0.351927	-0.102089	0.167485	0.6163	0.366991	9.55963717330619e-07	0.999744	0.77574	4.82337753824862e-06	0.332588	-0.236365	0.155511	0.307973	0.40077	6.66636815700145e-07	0.873944	0.795347	3.44421227522688e-06	0.339091	-0.00177304	0.240833	0.992582	0.237692	8.34210498580921e-07	0.998617	0.722667	4.27186404958765e-06	0.338355	0.151186	0.184827	0.347388	0.320149	7.16103870136094e-07	0.999906	0.746793	3.73602234755556e-06	0.337806	0.262216	0.2359	0.125974	0.211916	3.66844641021945e-07	0.988904	0.676047	1.99805486939858e-06	0.349695	0.256056	0.23686	0.151952	0.213016	4.18908232292239e-07	0.996984	0.712542	2.24345036835838e-06	0.347357	0.209104	0.210818	0.244497	0.262893	5.7702958652112e-07	0.987465	0.740458	3.03097136509933e-06	0.341673	0.579417	0.24532	0.0426487	0.186497	1.6247151507373e-07	0.367215	0.641154	9.0797269476874e-07	0.363819	0.361909	0.254963	0.0354071	0.171455	2.51035384540149e-07	0.298978	0.615944	1.38029656732092e-06	0.359769	0.215502	-0.0403684	0.175597	0.160553	0.127101	0.819283	0.340127	0.403577	6.58172898112534e-07	1.85948768710845e-06	0.68357	0.968219	0.751722	0.784934	3.41921231413967e-06	8.90004619691245e-06	0.34265	0.323565	0.174857	0.207117	0.272849	0.271682	1.10102595330696e-06	0.99979	0.720354	5.56153095035314e-06	0.333281	0.693758	0.218807	0.0597176	0.236053	3.76422092652303e-07	0.329228	0.676026	1.98576015713079e-06	0.352641	0.153641	0.195372	0.332949	0.297326	1.24252871846519e-06	0.99987	0.719053	6.24747523353958e-06	0.331055	0.145862	8.21329	64.4015	0.186684	0.201261	0.235453	0.688807	0.49978	0.0396409	0.327487	0.293676	0.202861	1.77020194001998e-06	1.5477629427316e-06	2.74281958914472e-07	0.959052	0.999765	0.319363	0.713252	0.768268	0.66847	8.48832024984001e-06	7.55102346440767e-06	1.48418997065657e-06	0.324485	0.326987	0.358219	0.2033	0.208679	0.494665	0.282968	1.54005733431312e-06	0.999172	0.759271	7.55005487693657e-06	0.32708	0.419416	0.189911	0.204293	0.306095	9.13382016671538e-07	0.660428	0.740099	4.55836561258527e-06	0.336702	-0.0403684	0.160553	0.819283	0.403577	1.85948768710845e-06	0.968219	0.784934	8.90004619691245e-06	0.323565	8.21329	0.201261	0.49978	0.293676	1.5477629427316e-06	0.999765	0.768268	7.55102346440767e-06	0.326987	64.4015	0.235453	0.0396409	0.202861	2.74281958914472e-07	0.319363	0.66847	1.48418997065657e-06	0.358219	0.625274	0.233544	0.0517895	0.208106	3.37501529647795e-07	0.30521	0.656376	1.79042754356248e-06	0.354571	0.00818119	0.220862	3.33498477557665e-06	0.176624	4.34301984339892e-11	1.56525362600153e-05	0.553887	2.40066075615723e-10	0.488126
ENSG00000105290	APLP1	amyloid beta precursor like protein 1 [Source:HGNC Symbol;Acc:HGNC:597]	protein_coding	333	-0.000528359	-0.464115	0.815074	0.000255759	7.27305711379476e-05	0.97833	0.030938	0.000238755	0.247518	-0.000733869	-0.465686	0.922177	0.000248372	7.41855923099681e-05	0.9999	0.0343413	0.000251177	0.247095	1.18307	-0.46713	0.345752	0.00463997	5.96039615878472e-05	0.683861	0.0910747	0.000214146	0.284182	0.00276091	-0.451092	0.0206279	0.000230356	6.88537039857976e-06	0.0381531	0.0288722	1.52954320427985e-05	0.29549	-0.00456443	-0.472635	0.518249	0.000188197	6.20227331818354e-05	0.957392	0.0305908	0.000207467	0.2509	0.370597	-0.497421	0.260019	0.000116041	4.26257918592536e-05	0.999981	0.0202615	0.000152988	0.25878	0.00424728	-0.420647	0.0745109	0.000830297	1.82509262286092e-05	0.423538	0.125182	6.55609066147172e-05	0.276177	0.0695282	-0.46677	0.601244	0.000217697	6.60812256515381e-05	0.999744	0.0328217	0.000224802	0.249556	0.00630753	-0.466654	0.966878	0.000229784	7.44404407457552e-05	0.996154	0.0319797	0.000247492	0.247022	-0.128273	-0.404653	0.293252	0.00240862	0.000114557	0.873567	0.14245	0.000368105	0.240266	0.0708512	-0.459001	0.500692	0.000284976	6.10464295143531e-05	0.999906	0.038753	0.000210601	0.251236	-0.0512799	-0.4803	0.64897	0.000218334	6.80221744751077e-05	0.988904	0.0409882	0.000229231	0.248942	-0.0829059	-0.489343	0.479639	0.000176306	5.98184079915727e-05	0.996984	0.0416844	0.000203663	0.251665	-0.0333599	-0.473845	0.777033	0.000235151	7.19216690058867e-05	0.993011	0.0425439	0.000241511	0.247756	-0.166052	-0.489199	0.378621	0.000146884	5.29884457914792e-05	0.691826	0.0288308	0.000176171	0.254222	0.080981	-0.447552	0.477484	0.000531493	7.84308911471908e-05	0.743747	0.0553442	0.000251516	0.248499	0.0687442	-0.176086	-0.464882	-0.512276	0.459691	0.125147	0.000246572	8.15861863766605e-05	7.6998211235816e-05	3.47552954371748e-05	0.8256	0.789113	0.0318555	0.0212784	0.00025437	0.000125433	0.248896	0.265757	0.0284283	-0.460462	0.786093	0.000353052	9.47207625806113e-05	0.99979	0.0450651	0.000313566	0.244414	-0.0276917	-0.468224	0.909592	0.000264831	9.72710472095843e-05	0.966397	0.0363662	0.000304426	0.243836	-0.184233	-0.495437	0.0740629	9.10844378975851e-05	2.39543361689189e-05	0.99987	0.0186549	9.17514577191692e-05	0.273464	-0.765375	14.0007	46.7795	-0.548148	-0.414888	-0.419568	0.000897768	0.0763466	0.0219985	9.43597309778379e-06	0.00110287	0.000720709	6.9530736598249e-07	2.44882138300513e-05	9.5661466622009e-06	0.855786	0.999765	0.296143	0.00550344	0.0868509	0.0710263	3.60133558790931e-06	9.27209785164783e-05	3.76742849619065e-05	0.341659	0.273011	0.292005	-0.239083	-0.510526	0.218331	0.0001109	5.02922360885911e-05	0.999172	0.0366251	0.000177112	0.257992	0.037985	-0.464615	0.861263	0.000269857	9.65233148346347e-05	0.9569	0.0367807	0.000309249	0.244004	-0.176086	-0.512276	0.125147	8.15861863766605e-05	3.47552954371748e-05	0.789113	0.0212784	0.000125433	0.265757	14.0007	-0.414888	0.0763466	0.00110287	2.44882138300513e-05	0.999765	0.0868509	9.27209785164783e-05	0.273011	46.7795	-0.419568	0.0219985	0.000720709	9.5661466622009e-06	0.296143	0.0710263	3.76742849619065e-05	0.292005	-0.0319186	-0.469508	0.880846	0.000274747	9.68646951056632e-05	0.954254	0.0396971	0.000302517	0.243928	0.0025361	-0.450532	0.0361953	0.000255265	1.06424051580078e-05	0.0620892	0.0303648	2.27033611932237e-05	0.28695
ENSG00000184205	TSPYL2	TSPY like 2 [Source:HGNC Symbol;Acc:HGNC:24358]	protein_coding	64061	0.00417098	-0.147278	0.125161	0.312944	9.84043468214066e-05	0.743727	0.72399	0.000313202	0.241035	0.00418075	-0.132034	0.646065	0.372116	0.000249213	0.9999	0.778307	0.000746704	0.220583	4.45091	-0.510675	0.00352971	0.00860048	1.30460916018957e-06	0.31316	0.121375	6.96528052011911e-06	0.366416	0.00442478	-0.0991848	0.00194033	0.474951	3.90202984804532e-06	0.00469587	0.802228	9.05079520829776e-06	0.306427	-0.0038857	-0.129463	0.650375	0.379883	0.000249801	0.968099	0.782016	0.000727717	0.22053	-0.436723	-0.0887797	0.27381	0.552808	0.000162644	0.999981	0.865179	0.000511098	0.230078	0.00678336	-0.0506481	0.0179579	0.727242	2.34992662976335e-05	0.22508	0.970802	8.22066692422201e-05	0.271053	0.0763555	-0.124417	0.636058	0.397367	0.000247816	0.999744	0.79079	0.000736369	0.22071	-0.0653103	-0.128045	0.722816	0.385101	0.000258521	0.959715	0.785376	0.000754916	0.219759	-0.267269	-0.218461	0.0750312	0.170022	6.69432984033074e-05	0.731522	0.648723	0.000226569	0.251902	0.00562462	-0.124017	0.964886	0.401767	0.000272686	0.999906	0.799606	0.000809576	0.218558	0.0848633	-0.102609	0.534234	0.49671	0.00023105	0.988904	0.869703	0.00068901	0.22228	0.0842314	-0.101931	0.553867	0.501654	0.000234657	0.996984	0.890108	0.000697099	0.221933	0.152134	-0.0933502	0.285296	0.53076	0.000166635	0.987465	0.892868	0.000513099	0.229543	0.296694	-0.0849537	0.193268	0.567619	0.000131167	0.545831	0.896794	0.000397648	0.234797	0.0810966	-0.110697	0.554267	0.460253	0.000330394	0.792418	0.848111	0.000907123	0.216518	-0.0306292	0.0592899	-0.130132	-0.114018	0.784404	0.669708	0.37563	0.450479	0.000371731	0.000355054	0.943713	0.933429	0.774334	0.812693	0.00104011	0.00100439	0.213804	0.214863	0.0127263	-0.126869	0.919529	0.395071	0.000382167	0.99979	0.808562	0.00109162	0.213165	0.422985	-0.100398	0.146458	0.492311	0.00015456	0.443293	0.852097	0.000461241	0.233662	-0.0541184	-0.138045	0.665511	0.351377	0.000354301	0.99987	0.756521	0.0010284	0.214912	-0.554227	14.6596	26.1702	-0.188745	-0.0756393	-0.103337	0.0504803	0.123627	0.292792	0.198972	0.610826	0.48466	7.30399409339713e-05	0.000137921	0.000238518	0.855786	0.999765	0.60252	0.587697	0.917019	0.868734	0.000243498	0.000436572	0.000678694	0.250032	0.236184	0.223943	0.0280035	-0.124314	0.904992	0.416978	0.000381507	0.999172	0.83904	0.00108914	0.213205	0.432167	-0.110098	0.0952874	0.446889	0.000115263	0.608961	0.828295	0.000362864	0.240131	0.0592899	-0.114018	0.669708	0.450479	0.000355054	0.933429	0.812693	0.00100439	0.214863	14.6596	-0.0756393	0.123627	0.610826	0.000137921	0.999765	0.917019	0.000436572	0.236184	26.1702	-0.103337	0.292792	0.48466	0.000238518	0.60252	0.868734	0.000678694	0.223943	0.412526	-0.0882871	0.104245	0.546748	0.000122697	0.381585	0.879929	0.000372894	0.23876	0.00461759	-0.0946991	0.00136401	0.493573	2.90955675497766e-06	0.00338376	0.811797	6.79342810504604e-06	0.311993
ENSG00000110651	CD81	CD81 molecule [Source:HGNC Symbol;Acc:HGNC:1701]	protein_coding	975	-0.000890494	-0.452173	0.701456	0.000502556	2.46909911204423e-08	0.960807	0.0423108	1.64042140463731e-07	0.395107	0.00588915	-0.467405	0.445132	0.000325713	2.01467696156978e-08	0.9999	0.0389471	1.3866149144036e-07	0.398375	-0.552625	-0.340823	0.677653	0.0484001	1.84817170236969e-06	0.875012	0.26868	9.50631902089094e-06	0.359437	0.000728949	-0.452808	0.55852	0.000467011	2.25415532569895e-08	0.635062	0.0397952	7.76103850843825e-08	0.396573	-0.00824815	-0.467219	0.255067	0.000296294	1.44456241084379e-08	0.921234	0.0382807	9.99519970735481e-08	0.403675	0.0505481	-0.461155	0.881721	0.000505516	2.61703461055849e-08	0.999981	0.0422524	1.76785786062597e-07	0.394169	0.00394951	-0.413917	0.107518	0.00139485	7.88064189084169e-09	0.49518	0.156026	5.57702840751198e-08	0.413191	-0.110179	-0.45734	0.420176	0.000395423	1.95283434581962e-08	0.999744	0.0407779	1.33259007540581e-07	0.398874	0.284808	-0.442201	0.0654509	0.000497497	5.40741960136929e-09	0.809822	0.0470208	4.02528702061143e-08	0.419016	-0.0554657	-0.426778	0.665392	0.00239099	4.77762726522447e-08	0.963739	0.142134	3.04731186021644e-07	0.387988	0.105016	-0.445174	0.331104	0.000568615	1.70177586779405e-08	0.999906	0.0537755	1.18063183412214e-07	0.401071	0.0175743	-0.452439	0.879516	0.000663469	2.61601063006339e-08	0.995537	0.0688596	1.73671720386404e-07	0.394175	0.058062	-0.441343	0.630579	0.000914063	2.3739144354381e-08	0.996984	0.0923204	1.59482285255813e-07	0.39574	0.0690963	-0.442788	0.568203	0.000752388	2.27164846614817e-08	0.987465	0.0759912	1.53155923482433e-07	0.396449	0.143804	-0.437763	0.458822	0.000859027	2.04713428043223e-08	0.746195	0.0684786	1.34404152220489e-07	0.398119	0.0626217	-0.444143	0.593121	0.000807458	2.71221762136862e-08	0.814871	0.0646153	1.77175509670944e-07	0.397278	0.0515398	-0.0473089	-0.457578	-0.471003	0.589797	0.690416	0.000433999	0.000442313	2.70569557228897e-08	2.87744041321449e-08	0.878247	0.939859	0.0412162	0.0458868	1.80489586652915e-07	1.92377973127701e-07	0.397318	0.396316	0.055335	-0.447255	0.606904	0.000684817	2.73863136284394e-08	0.99979	0.0588772	1.86087407365548e-07	0.397121	0.0668366	-0.454059	0.789605	0.000541924	2.99711670713178e-08	0.912848	0.0501424	1.94686263529765e-07	0.395652	-0.0725102	-0.470116	0.497473	0.000341634	2.49989222286327e-08	0.99987	0.0338806	1.71489474411122e-07	0.398602	-0.284995	12.1338	32.6899	-0.489126	-0.414083	-0.425986	0.242806	0.136018	0.122569	0.0002226	0.00158642	0.00100601	1.6393342145591e-08	1.09739221072747e-08	1.0173699356217e-08	0.874186	0.999765	0.43692	0.0249001	0.107166	0.0786885	1.14610173615983e-07	7.93340595427234e-08	7.13427667022076e-08	0.405401	0.411785	0.412981	0.131241	-0.43439	0.512146	0.00125347	2.53587347018118e-08	0.999172	0.104173	1.72988142362589e-07	0.398371	0.293329	-0.445493	0.186582	0.000557203	1.37242817266554e-08	0.651842	0.0512972	9.59823212116951e-08	0.408238	-0.0473089	-0.471003	0.690416	0.000442313	2.87744041321449e-08	0.939859	0.0458868	1.92377973127701e-07	0.396316	12.1338	-0.414083	0.136018	0.00158642	1.09739221072747e-08	0.999765	0.107166	7.93340595427234e-08	0.411785	32.6899	-0.425986	0.122569	0.00100601	1.0173699356217e-08	0.43692	0.0786885	7.13427667022076e-08	0.412981	0.207501	-0.43793	0.34152	0.000827404	2.03174768708308e-08	0.624875	0.0648605	1.34883670636409e-07	0.401955	0.00124282	-0.448942	0.323374	0.000497045	1.67756932067976e-08	0.404399	0.0406179	5.75300927741274e-08	0.401299
ENSG00000115524	SF3B1	splicing factor 3b subunit 1 [Source:HGNC Symbol;Acc:HGNC:10768]	protein_coding	23451	-0.000392442	0.000870355	0.819998	0.992526	0.00351178	0.978968	0.998232	0.00749319	0.15718	-0.00193339	0.0021562	0.735942	0.981495	0.00342423	0.9999	0.99636	0.00759779	0.157828	1.49757	-0.138349	0.114373	0.252989	0.000601919	0.489734	0.572431	0.00163412	0.227258	0.00489633	0.0269207	4.55306509629136e-09	0.719115	6.92374423289346e-10	4.93379599317387e-08	0.915206	3.16814212688765e-09	0.449668	-0.00603015	-0.00872681	0.262335	0.924426	0.00214253	0.921234	0.982289	0.00489379	0.169698	-0.179234	0.0134629	0.476557	0.886681	0.00291619	0.999981	0.975403	0.00665581	0.16193	0.00190986	0.0195768	0.29663	0.835011	0.00229545	0.70764	0.984542	0.0049049	0.167972	-0.152398	-0.00172372	0.131088	0.984916	0.00140119	0.999744	0.99622	0.0034235	0.180184	-0.0644318	-0.00460744	0.578116	0.96027	0.00316152	0.925965	0.991927	0.00690951	0.159872	0.0634106	0.0356058	0.505896	0.725476	0.00422728	0.931889	0.945789	0.00901525	0.154099	-0.0186736	-0.0033621	0.816391	0.971126	0.00350873	0.999906	0.995853	0.00776376	0.157202	0.0494994	0.0115974	0.564775	0.902781	0.00313295	0.988904	0.983494	0.00694852	0.160103	0.00207596	-0.00069869	0.981531	0.994168	0.00358584	0.998942	0.999066	0.0078049	0.156643	0.00944743	0.0006851	0.916355	0.994203	0.00357055	0.997713	0.998899	0.00778873	0.156753	0.131268	0.0163045	0.361856	0.862282	0.00255245	0.67944	0.975822	0.00556495	0.165303	0.115921	0.0272153	0.180154	0.77214	0.00161682	0.49287	0.952743	0.00370889	0.178628	0.0565591	-0.0624371	0.00153333	-0.0159452	0.424422	0.477898	0.986775	0.867224	0.00261013	0.00275821	0.808977	0.882593	0.997372	0.968464	0.00583559	0.00615477	0.166574	0.165164	0.038032	0.00818622	0.633472	0.930731	0.00308877	0.99979	0.986697	0.00694381	0.162258	0.34829	0.0243061	0.0579556	0.79088	0.000760392	0.327937	0.955688	0.00189947	0.197001	0.0148094	0.00269069	0.85195	0.977088	0.00334161	0.99987	0.996058	0.00745743	0.160226	-0.239434	0.699658	20.0288	-0.0252484	0.00292031	0.0203671	0.185166	0.908342	0.203082	0.787913	0.975605	0.827121	0.00164441	0.00337117	0.00173971	0.862626	0.999765	0.520602	0.941389	0.996634	0.967349	0.00390433	0.00743171	0.00396326	0.178208	0.159998	0.176805	0.0859655	0.0162451	0.562664	0.866519	0.00295553	0.999172	0.976853	0.00668327	0.163392	0.218275	0.0101454	0.184998	0.912323	0.0016435	0.6512	0.983043	0.00386031	0.178222	-0.0624371	-0.0159452	0.477898	0.867224	0.00275821	0.882593	0.968464	0.00615477	0.165164	0.699658	0.00292031	0.908342	0.975605	0.00337117	0.999765	0.996634	0.00743171	0.159998	20.0288	0.0203671	0.203082	0.827121	0.00173971	0.520602	0.967349	0.00396326	0.176805	0.269271	0.0272458	0.0940148	0.768686	0.00106102	0.367514	0.952688	0.0025468	0.188975	0.00477603	0.0297202	2.11845964066017e-08	0.696891	2.83321116434541e-09	1.75604268062054e-07	0.904965	1.11897857793035e-08	0.42886
ENSG00000114391	RPL24	ribosomal protein L24 [Source:HGNC Symbol;Acc:HGNC:10325]	protein_coding	6152	0.00111897	0.118119	0.750936	0.534428	6.2658201410192e-09	0.967724	0.855241	4.61474880899276e-08	0.416745	-0.0051731	0.133327	0.658873	0.483417	5.99515023868385e-09	0.9999	0.842202	4.5226648247301e-08	0.417427	-0.136825	0.245116	0.942755	0.317168	6.68374419110259e-09	0.982566	0.632088	5.5249098784299e-08	0.461806	0.00843869	0.172756	1.76692591691748e-06	0.294786	1.23199017278459e-13	9.26311464532098e-06	0.676518	1.15515040716341e-12	0.560217	-0.00352607	0.119823	0.749386	0.527539	6.26199577914707e-09	0.981136	0.858646	4.5908736267057e-08	0.416755	-0.283104	0.147443	0.582572	0.446598	5.70111193343216e-09	0.999981	0.812989	4.31335763225416e-08	0.418202	-0.00561998	0.0628792	0.131619	0.741724	2.25733152793782e-09	0.538115	0.971978	1.74141786319148e-08	0.432275	0.0781091	0.124428	0.706908	0.510633	6.14752658909018e-09	0.999744	0.852492	4.55990867068129e-08	0.41704	-0.21408	0.113063	0.365321	0.549068	4.47178492276702e-09	0.881969	0.868356	3.37590555526454e-08	0.42193	-0.0610865	0.172846	0.753749	0.405394	7.02689434643174e-09	0.972619	0.836107	5.18997386481572e-08	0.418783	0.155154	0.141667	0.34409	0.45408	4.31576987405531e-09	0.999906	0.828634	3.3232386380309e-08	0.422473	0.2404	0.186627	0.169323	0.333028	2.70498595870734e-09	0.988904	0.782907	2.13910824237419e-08	0.429558	0.215125	0.182214	0.238618	0.348265	3.42238046836871e-09	0.996984	0.817943	2.65793385684507e-08	0.426003	0.249159	0.175452	0.172999	0.358538	2.74623205543868e-09	0.987465	0.808227	2.17090061342923e-08	0.42933	0.586662	0.202683	0.0440846	0.283554	9.75171344020255e-10	0.368348	0.741271	8.01953161410491e-09	0.44469	0.353428	0.207069	0.0446053	0.27713	1.28874635849761e-09	0.31441	0.722642	1.05399594083731e-08	0.444549	0.211647	-0.10656	0.129589	0.0973505	0.142717	0.554625	0.490686	0.61895	3.13269549070657e-09	7.29328704836614e-09	0.689724	0.902442	0.839781	0.888488	2.45494773557969e-08	5.43095106560268e-08	0.431222	0.418203	0.152301	0.156541	0.350378	0.416285	5.70656457326612e-09	0.99979	0.818683	4.35869245636472e-08	0.422017	0.682177	0.172083	0.0701914	0.361645	1.83994788427603e-09	0.344604	0.780457	1.46842944688328e-08	0.43925	0.158164	0.150159	0.329261	0.432308	5.49700167238187e-09	0.99987	0.806801	4.21099472737766e-08	0.422596	0.189242	5.18973	61.3719	0.145394	0.144226	0.186497	0.610948	0.67668	0.0553983	0.454553	0.461398	0.324229	7.6086809030895e-09	7.9176251159068e-09	1.52980209176512e-09	0.948349	0.999765	0.347193	0.797004	0.861646	0.775749	5.60729355090418e-08	5.88336100576989e-08	1.2317748576341e-08	0.417541	0.416919	0.442004	0.312867	0.18301	0.302728	0.354466	5.21951929243621e-09	0.999172	0.804761	3.99695687885269e-08	0.423397	0.467194	0.146127	0.165937	0.439296	3.48918168970122e-09	0.639416	0.824834	2.70074085699121e-08	0.42958	-0.10656	0.0973505	0.554625	0.61895	7.29328704836614e-09	0.902442	0.888488	5.43095106560268e-08	0.418203	5.18973	0.144226	0.67668	0.461398	7.9176251159068e-09	0.999765	0.861646	5.88336100576989e-08	0.416919	61.3719	0.186497	0.0553983	0.324229	1.52980209176512e-09	0.347193	0.775749	1.2317748576341e-08	0.442004	0.626075	0.187696	0.0567581	0.321613	1.55922324114454e-09	0.314016	0.759706	1.25595039702878e-08	0.441721	0.00887977	0.181787	5.72142520662813e-07	0.264279	4.316545400733e-14	3.27032892442596e-06	0.646208	4.18304814194927e-13	0.571914
ENSG00000112096	NA	NA	NA	NA	0.000158769	0.41478	0.979094	0.206159	0.750237	0.998554	0.619654	0.772821	-0.0324505	0.00825233	0.401066	0.681905	0.221331	0.729574	0.9999	0.652611	0.761336	-0.0303071	2.45589	0.0471396	0.487726	0.917074	0.800885	0.772153	0.965718	0.815864	-0.0435939	0.0193441	0.52697	8.58657526621907e-12	0.0329178	4.63874614955385e-09	2.52333735860105e-10	0.268421	1.81110437957623e-08	0.421369	-0.0231475	0.386974	0.220239	0.232436	0.562099	0.90868	0.66384	0.60255	-0.0133642	-0.227771	0.434349	0.797031	0.19408	0.742185	0.999981	0.608045	0.774535	-0.0316113	-0.00927507	0.314456	0.147753	0.33915	0.491183	0.559682	0.866496	0.533975	-0.00593358	-0.333696	0.414623	0.348698	0.20161	0.640136	0.999744	0.6295	0.678071	-0.0212575	-0.338086	0.398069	0.405534	0.221515	0.663701	0.890659	0.64905	0.693361	-0.0236241	0.401445	0.372065	0.227156	0.292641	0.700899	0.852181	0.76257	0.733658	-0.0277022	-0.0491338	0.410106	0.86193	0.211039	0.746606	0.999906	0.64686	0.777316	-0.0320715	0.282841	0.489101	0.348128	0.143764	0.639873	0.988904	0.595257	0.676312	-0.0212311	-0.0403381	0.404761	0.898096	0.230019	0.748308	0.996987	0.729658	0.775904	-0.032249	-0.0041325	0.414791	0.989565	0.212709	0.7503	0.998819	0.694362	0.777234	-0.0324572	0.882515	0.533718	0.0788314	0.103913	0.383189	0.419158	0.517804	0.42623	0.00640481	0.681682	0.59002	0.0208285	0.065433	0.195755	0.274095	0.435521	0.235672	0.0352512	0.500948	-0.578806	0.442518	0.280977	0.0379529	0.0539596	0.158303	0.384427	0.267092	0.31629	0.651655	0.767043	0.568516	0.771837	0.31366	0.363857	0.022623	0.0153037	0.259789	0.485565	0.343858	0.135944	0.627526	0.99979	0.562037	0.666071	-0.020224	1.55357	0.538896	0.0134397	0.0860761	0.153548	0.274609	0.464937	0.191358	0.0445397	0.168363	0.458648	0.537917	0.157405	0.692832	0.99987	0.566471	0.72783	-0.0268747	0.233269	-4.47918	95.6281	0.456978	0.415584	0.52761	0.709551	0.830731	0.0766072	0.164659	0.209132	0.100466	0.723038	0.734609	0.370283	0.960845	0.999765	0.379859	0.544916	0.692246	0.516105	0.750263	0.765247	0.412051	-0.0299882	-0.0311942	0.00811266	0.978093	0.612887	0.053551	0.0631111	0.315172	0.999172	0.469166	0.370081	0.0154609	1.24101	0.48773	0.0273242	0.120278	0.226049	0.607038	0.528958	0.272332	0.0295205	-0.578806	0.280977	0.0539596	0.384427	0.31629	0.767043	0.771837	0.363857	0.0153037	-4.47918	0.415584	0.830731	0.209132	0.734609	0.999765	0.692246	0.765247	-0.0311942	95.6281	0.52761	0.0766072	0.100466	0.370283	0.379859	0.516105	0.412051	0.00811266	1.49411	0.581275	0.00625595	0.0637291	0.097721	0.238905	0.424964	0.12896	0.0608003	0.0203553	0.547672	5.77292103644375e-13	0.0223122	3.82168873235284e-10	2.28348659855986e-11	0.225788	1.76227960472813e-09	0.458186
ENSG00000138326	RPS24	ribosomal protein S24 [Source:HGNC Symbol;Acc:HGNC:10411]	protein_coding	6229	-0.00358434	0.206956	0.323064	0.289866	7.4446272498895e-10	0.87424	0.705618	6.30671476226388e-09	0.448618	-0.00891218	0.203253	0.460513	0.30023	9.12982398865092e-10	0.9999	0.730269	7.77595459230234e-09	0.445652	-0.573684	0.37226	0.765786	0.13444	6.11096997431497e-10	0.913743	0.430777	6.02582186187665e-09	0.499568	0.00634141	0.224008	0.000773026	0.220848	5.45043677937701e-12	0.00207076	0.605547	3.70473007617504e-11	0.515006	-0.00638976	0.179598	0.574469	0.358722	1.01744069215086e-09	0.961417	0.768785	8.44053869254021e-09	0.44407	-0.377675	0.218532	0.476982	0.27452	9.29908000545508e-10	0.999981	0.6933	7.98171033801561e-09	0.445384	-0.00653854	0.11618	0.0884527	0.553781	2.99183469459883e-10	0.457681	0.934462	2.66587206234789e-09	0.461652	0.0681037	0.187719	0.750684	0.336909	1.12576303499314e-09	0.999744	0.752605	9.40667699038845e-09	0.442588	-0.0738947	0.183671	0.762504	0.348417	1.13089475238276e-09	0.964534	0.759711	9.35562473879749e-09	0.442522	-0.102508	0.236046	0.609338	0.270558	9.50318151102691e-10	0.95695	0.746823	8.05389794372407e-09	0.449038	0.156198	0.205106	0.355955	0.294388	7.89540302832073e-10	0.999906	0.731435	6.81060345801166e-09	0.447765	0.232099	0.247793	0.198713	0.214364	5.40936383672342e-10	0.988904	0.678852	4.72094060347598e-09	0.453224	0.288801	0.265407	0.124025	0.183966	3.85798928900876e-10	0.996984	0.685504	3.44503541403932e-09	0.458051	0.24133	0.237163	0.201109	0.230491	5.45435522559777e-10	0.987465	0.71204	4.77623378887993e-09	0.453105	0.540546	0.259835	0.0729066	0.185787	2.57793823310896e-10	0.409325	0.64083	2.30496703386614e-09	0.463747	0.297008	0.253513	0.102822	0.201015	4.05708401634158e-10	0.397895	0.647418	3.56618884850033e-09	0.461366	0.127473	0.0399443	0.187348	0.195106	0.393578	0.82993	0.338415	0.335218	1.01255810318582e-09	1.39697962752627e-09	0.794102	0.970501	0.750166	0.738282	8.55003404824842e-09	1.15937607221027e-08	0.448107	0.443354	0.133562	0.2122	0.426976	0.286232	1.05993879851315e-09	0.99979	0.73155	9.06788102050353e-09	0.447434	0.624775	0.227654	0.108219	0.244247	4.21615213280844e-10	0.398169	0.682999	3.69352679053526e-09	0.460816	0.102062	0.200811	0.541859	0.310409	1.19778147320161e-09	0.99987	0.727262	1.01718536046664e-08	0.445632	0.0688053	6.84925	43.2277	0.192037	0.209842	0.227883	0.857609	0.593053	0.19299	0.338867	0.298694	0.24868	1.40620073174869e-09	1.24770360820051e-09	6.41126879969101e-10	0.983704	0.999765	0.511763	0.723012	0.772806	0.711893	1.16285422991905e-08	1.0488776271604e-08	5.48264934839174e-09	0.443256	0.445028	0.454777	0.238181	0.22872	0.446984	0.263329	1.08667246331754e-09	0.999172	0.74249	9.26990868051854e-09	0.447068	0.504625	0.207326	0.146101	0.287031	5.26101137065284e-10	0.627319	0.723261	4.60305309410441e-09	0.457635	0.0399443	0.195106	0.82993	0.335218	1.39697962752627e-09	0.970501	0.738282	1.15937607221027e-08	0.443354	6.84925	0.209842	0.593053	0.298694	1.24770360820051e-09	0.999765	0.772806	1.0488776271604e-08	0.445028	43.2277	0.227883	0.19299	0.24868	6.41126879969101e-10	0.511763	0.711893	5.48264934839174e-09	0.454777	0.563326	0.240948	0.0970183	0.220085	3.88280408495119e-10	0.371252	0.669263	3.4216697073907e-09	0.461993	0.00668031	0.230842	0.000446876	0.204591	3.34212432092175e-12	0.00124671	0.586097	2.26576209257406e-11	0.521113
ENSG00000150093	ITGB1	integrin subunit beta 1 [Source:HGNC Symbol;Acc:HGNC:6153]	protein_coding	3688	-0.00551715	0.232852	0.0191626	0.0647976	1.91137008318799e-08	0.437848	0.390746	1.29536665559616e-07	0.399217	-0.00343896	0.208996	0.665745	0.108154	2.23494562402005e-07	0.9999	0.50179	1.27783123532182e-06	0.358334	-0.017595	0.178535	0.989436	0.296345	7.05854618568775e-06	0.996408	0.613935	3.20375462346028e-05	0.331673	0.00175763	0.213037	0.169134	0.0966628	1.01716419222626e-07	0.235463	0.430749	3.10537317438878e-07	0.371773	-0.00965129	0.190969	0.195879	0.136682	1.12503060128569e-07	0.900907	0.543703	6.66633069316401e-07	0.370071	-0.195724	0.218998	0.575909	0.0983173	2.10854809998928e-07	0.999981	0.466817	1.21558469848648e-06	0.359339	-0.000442148	0.198098	0.862335	0.134318	2.40215370497713e-07	0.964484	0.705525	1.30154192671235e-06	0.357085	-0.313417	0.201965	0.0241239	0.107403	2.30449324659431e-08	0.999744	0.496584	1.5526971013161e-07	0.396218	0.11804	0.209057	0.462875	0.10597	1.89978298440156e-07	0.9067	0.493882	1.08919495104599e-06	0.361136	0.11249	0.24555	0.395897	0.0839937	2.08561467288718e-07	0.904943	0.52401	1.18560925912816e-06	0.362998	0.0344444	0.206802	0.757767	0.11163	2.33121546733075e-07	0.999906	0.516705	1.32486394464036e-06	0.357604	-0.101402	0.176586	0.395167	0.181859	1.74508094454236e-07	0.988904	0.644859	1.00968170556586e-06	0.362595	-0.204727	0.147703	0.0973546	0.25961	6.83519288848781e-08	0.996984	0.754813	4.24010206433743e-07	0.378431	-0.183462	0.165176	0.139291	0.203401	8.87202194977206e-08	0.987465	0.687151	5.43235105023418e-07	0.374072	-0.341525	0.157227	0.0855369	0.224373	6.20609964714129e-08	0.428502	0.687931	3.76126155719259e-07	0.380036	0.115231	0.233855	0.335671	0.0757503	1.42050849902459e-07	0.640654	0.461426	8.22153658511938e-07	0.369626	0.0789174	-0.257935	0.2088	0.139832	0.419305	0.0313966	0.104755	0.277323	1.61274439583012e-07	2.54334358496638e-08	0.807145	0.755652	0.484124	0.695179	9.40699744873605e-07	1.71584976098608e-07	0.367445	0.398323	-0.0139844	0.204268	0.898969	0.119312	2.16319037486008e-07	0.99979	0.534857	1.24812365333718e-06	0.362363	0.0280872	0.209081	0.912762	0.10887	2.1673024336527e-07	0.966874	0.506796	1.19546379731119e-06	0.36233	0.00730058	0.208303	0.946853	0.11007	2.17487128865063e-07	0.99987	0.493176	1.25835294860025e-06	0.36227	-0.350797	-6.49377	2.4273	0.169645	0.183295	0.209575	0.159233	0.43792	0.911451	0.191925	0.165307	0.109756	8.71816513267878e-08	1.6508355955926e-07	2.16693742476514e-07	0.861114	0.999765	0.967083	0.577801	0.639053	0.534297	5.33500422795631e-07	9.64269663163942e-07	1.19589655330672e-06	0.377933	0.367043	0.362333	-0.0524196	0.197457	0.79829	0.142108	2.11466116514267e-07	0.999172	0.609377	1.22317598559796e-06	0.362758	-0.00521681	0.206915	0.981787	0.110372	2.1788091453283e-07	0.994908	0.512015	1.22951730614865e-06	0.362238	-0.257935	0.139832	0.0313966	0.277323	2.54334358496638e-08	0.755652	0.695179	1.71584976098608e-07	0.398323	-6.49377	0.183295	0.43792	0.165307	1.6508355955926e-07	0.999765	0.639053	9.64269663163942e-07	0.367043	2.4273	0.209575	0.911451	0.109756	2.16693742476514e-07	0.967083	0.534297	1.19589655330672e-06	0.362333	-0.0958684	0.197574	0.668309	0.13115	2.00236279811709e-07	0.853718	0.554054	1.11185375974444e-06	0.363705	0.00160079	0.213305	0.216448	0.0971537	1.20312920426935e-07	0.288736	0.430078	3.57400145974132e-07	0.368935
ENSG00000072778	ACADVL	acyl-CoA dehydrogenase very long chain [Source:HGNC Symbol;Acc:HGNC:92]	protein_coding	37	0.00151043	-0.108033	0.473688	0.342154	0.173475	0.922383	0.744898	0.217259	0.0394476	0.0038758	-0.106684	0.580529	0.349215	0.185184	0.9999	0.765124	0.23642	0.0369628	-0.0665216	-0.0419778	0.956979	0.790556	0.444927	0.986372	0.91541	0.486169	-0.000802563	0.00123562	-0.0927277	0.273784	0.410957	0.139276	0.353525	0.763085	0.154178	0.0475784	-0.00451611	-0.105432	0.493902	0.352782	0.175974	0.955033	0.765347	0.222721	0.0389064	-0.354483	-0.0707231	0.248869	0.5392	0.133398	0.999981	0.86009	0.179818	0.0491382	-0.00144971	-0.115654	0.518373	0.318245	0.178813	0.840555	0.857259	0.221861	0.0382987	0.112042	-0.099497	0.36668	0.378146	0.157614	0.999744	0.781358	0.204804	0.0430387	0.00581795	-0.0995365	0.967308	0.381355	0.203459	0.996154	0.782288	0.249803	0.0333228	-0.287774	-0.124412	0.011836	0.298778	0.0280292	0.600631	0.766769	0.0463462	0.101056	0.11234	-0.0871844	0.251956	0.440473	0.134152	0.999906	0.822443	0.179948	0.0489348	0.0420119	-0.0889275	0.689891	0.445462	0.193802	0.988904	0.847651	0.243229	0.0352125	-0.0131555	-0.103387	0.904603	0.378004	0.202667	0.996987	0.836853	0.252799	0.0334751	0.0174464	-0.0962495	0.874101	0.405349	0.201998	0.995377	0.836177	0.251965	0.033604	-0.0258233	-0.103294	0.883785	0.372831	0.202231	0.957261	0.803332	0.244971	0.0335591	0.0375607	-0.0906721	0.724756	0.437244	0.202128	0.881809	0.836817	0.242237	0.033991	0.00649384	-0.0160696	-0.0992411	-0.103571	0.940531	0.88183	0.384901	0.378659	0.209608	0.20855	0.987183	0.979467	0.779998	0.768998	0.254976	0.254702	0.0325511	0.0327522	0.0109731	-0.097116	0.910774	0.402281	0.20916	0.99979	0.812092	0.260134	0.0326362	-0.113118	-0.107157	0.619417	0.35203	0.194611	0.825067	0.774488	0.234715	0.0354808	-0.0197894	-0.102505	0.838921	0.373675	0.207326	0.99987	0.771591	0.260283	0.0329861	-0.123536	7.60212	4.91978	-0.112584	-0.0714505	-0.09446	0.579109	0.306347	0.799814	0.333915	0.53984	0.414529	0.190961	0.151123	0.20587	0.942798	0.999765	0.920884	0.718377	0.895915	0.835888	0.239187	0.197939	0.247928	0.0362205	0.0451338	0.0332656	-0.169815	-0.130776	0.350498	0.270264	0.159842	0.999172	0.75156	0.207272	0.0430332	0.0871978	-0.0954638	0.667579	0.404075	0.198394	0.894428	0.805258	0.242997	0.0347254	-0.0160696	-0.103571	0.88183	0.378659	0.20855	0.979467	0.768998	0.254702	0.0327522	7.60212	-0.0714505	0.306347	0.53984	0.151123	0.999765	0.895915	0.197939	0.0451338	4.91978	-0.09446	0.799814	0.414529	0.20587	0.920884	0.835888	0.247928	0.0332656	-0.00613928	-0.0999901	0.975392	0.388387	0.209904	0.989494	0.806715	0.249929	0.0324949	0.0011289	-0.0925165	0.323493	0.412894	0.149717	0.404507	0.764636	0.16506	0.0449374
ENSG00000116560	SFPQ	splicing factor proline and glutamine rich [Source:HGNC Symbol;Acc:HGNC:10774]	protein_coding	6421	0.00137404	0.0316885	0.507693	0.776535	0.0587038	0.929409	0.946512	0.0854538	0.0770095	0.00203987	0.0355397	0.767643	0.750983	0.066493	0.9999	0.941273	0.0984805	0.0729703	1.70641	-0.087013	0.132875	0.547086	0.0528784	0.506166	0.792988	0.078205	0.0921456	0.00482637	0.0669194	3.84642300848493e-06	0.493969	1.00700268183108e-05	1.85724476942533e-05	0.812196	2.169690148164e-05	0.288042	-0.00921241	0.0277333	0.154005	0.801413	0.0328771	0.888271	0.954038	0.0526874	0.0950977	-0.0703316	0.0449194	0.81681	0.693883	0.0672859	0.999981	0.916539	0.0999924	0.0725829	0.00250458	0.0664661	0.255382	0.5569	0.0431376	0.671303	0.93498	0.0643708	0.0867583	-0.106443	0.0388178	0.383401	0.726248	0.0523342	0.999744	0.936757	0.079823	0.080682	-0.0378212	0.0371769	0.786461	0.738982	0.0668197	0.968952	0.938604	0.0960251	0.0728102	-0.0645528	0.0584941	0.573573	0.631898	0.0678023	0.944864	0.921325	0.0993097	0.0731891	-0.0911792	0.0288718	0.345181	0.795305	0.049917	0.999906	0.955645	0.0771428	0.0821805	-0.000373687	0.0390456	0.997123	0.733318	0.0685684	0.999829	0.946946	0.0998415	0.0719647	-0.050219	0.0255975	0.641667	0.823797	0.0635246	0.996984	0.973362	0.0936242	0.0744578	0.00807593	0.0408042	0.940567	0.719454	0.0684348	0.997713	0.947102	0.0995497	0.0720286	0.211274	0.0674103	0.221979	0.550204	0.0401282	0.570329	0.890295	0.0608843	0.0890006	0.0424201	0.0502757	0.685707	0.660676	0.0642912	0.863112	0.922389	0.0901619	0.0749437	0.0170883	-0.0560095	0.0408022	0.0258269	0.841655	0.597762	0.715636	0.82256	0.0671654	0.0617325	0.959707	0.914345	0.933086	0.95676	0.0961184	0.089806	0.0735014	0.0762763	0.0161582	0.043774	0.866649	0.700352	0.0674432	0.99979	0.935563	0.0992519	0.0733648	0.353482	0.0647578	0.111693	0.560886	0.0271002	0.402961	0.881062	0.0428845	0.102071	-0.0567677	0.0314727	0.552567	0.780165	0.0601228	0.99987	0.947291	0.0905148	0.0771398	-0.269232	7.03168	26.8944	0.0116604	0.0662757	0.0673233	0.21691	0.335854	0.155831	0.918033	0.563085	0.548761	0.0393614	0.0489478	0.0328555	0.867906	0.999765	0.473518	0.976911	0.902099	0.891286	0.0616264	0.0752593	0.0509117	0.0906441	0.0837725	0.096226	-0.0322635	0.0344792	0.85714	0.767803	0.0673433	0.999172	0.957326	0.0990208	0.0734139	0.132948	0.0464109	0.504877	0.678794	0.058186	0.818674	0.924809	0.0848009	0.0782063	-0.0560095	0.0258269	0.597762	0.82256	0.0617325	0.914345	0.95676	0.089806	0.0762763	7.03168	0.0662757	0.335854	0.563085	0.0489478	0.999765	0.902099	0.0752593	0.0837725	26.8944	0.0673233	0.155831	0.548761	0.0328555	0.473518	0.891286	0.0509117	0.096226	0.282624	0.0686742	0.145788	0.540819	0.0316387	0.431565	0.878672	0.0488407	0.0973798	0.00472398	0.0697838	8.70586580112191e-06	0.480202	2.02450739113538e-05	3.68833728076039e-05	0.804047	4.11829299764985e-05	0.274081
ENSG00000163682	RPL9	ribosomal protein L9 [Source:HGNC Symbol;Acc:HGNC:10369]	protein_coding	6133	-0.00226143	0.210606	0.594795	0.35877	2.05400852914226e-08	0.943878	0.755945	1.38617260646558e-07	0.398065	-0.0126079	0.220606	0.371679	0.335411	1.61494075575724e-08	0.9999	0.7555	1.13056720606612e-07	0.401905	-0.194655	0.332873	0.93389	0.270378	7.50436662721795e-08	0.979854	0.588837	5.17846323788154e-07	0.420316	0.00844983	0.246968	0.000107268	0.237518	1.95464763171362e-11	0.000358178	0.621455	1.20107497417111e-10	0.498654	-0.000453237	0.197776	0.972863	0.388301	2.34252346279804e-08	0.997753	0.786486	1.56564545990928e-07	0.395955	-1.23235	0.299558	0.0448869	0.191272	3.56352177894223e-09	0.999981	0.604528	2.79572526895445e-08	0.42539	-0.00986696	0.0906951	0.0269998	0.68891	2.36907305196747e-09	0.276044	0.969249	1.81885365015628e-08	0.431551	0.248381	0.199095	0.32047	0.381027	1.47846366439576e-08	0.999744	0.782977	1.02861254505183e-07	0.403307	-0.10231	0.19302	0.720523	0.399162	2.2079674263427e-08	0.959715	0.794533	1.49108353405584e-07	0.396906	-0.0743276	0.213964	0.752632	0.395123	2.82504660126295e-08	0.972432	0.83223	1.87728903180699e-07	0.396615	0.106182	0.210298	0.592253	0.359306	2.05025400334045e-08	0.999906	0.775972	1.40367176023368e-07	0.398094	0.270141	0.268499	0.200939	0.249751	1.09172737237681e-08	0.988904	0.714075	7.78693167969554e-08	0.408094	0.200874	0.252518	0.362653	0.283465	1.59199021607063e-08	0.996984	0.775002	1.1063109029915e-07	0.402132	0.170734	0.233464	0.440841	0.315354	1.77632503194462e-08	0.987465	0.780173	1.22499895971627e-07	0.400387	0.334761	0.243127	0.345796	0.295809	1.54788449009636e-08	0.668532	0.750654	1.03687330009481e-07	0.402579	0.418688	0.298848	0.0483693	0.194014	5.1979080726554e-09	0.321422	0.640333	3.84456720084139e-08	0.423461	0.252266	-0.147318	0.207093	0.163367	0.147058	0.497589	0.36125	0.488452	1.20537254283189e-08	2.59595268617233e-08	0.692463	0.890687	0.766648	0.829731	8.54770999528302e-08	1.74794147535603e-07	0.4103	0.39799	0.194306	0.24185	0.322511	0.297507	2.03800697849521e-08	0.99979	0.741298	1.41625828973184e-07	0.401905	0.614851	0.244106	0.177496	0.287621	1.37663495361423e-08	0.479741	0.725566	9.48419431950251e-08	0.408189	0.147941	0.225197	0.449293	0.32995	2.46343058913099e-08	0.99987	0.742448	1.69211412470978e-07	0.398841	-0.0171982	10.8301	65.5161	0.199977	0.2416	0.267293	0.969412	0.469593	0.0903859	0.394212	0.305457	0.243817	3.21456383345167e-08	2.52096257189948e-08	8.42484907413066e-09	0.997072	0.999765	0.399166	0.760646	0.777997	0.708061	2.1388620121137e-07	1.7101776090949e-07	5.97231379340247e-08	0.394508	0.398466	0.415946	0.380934	0.27225	0.297556	0.253457	1.9392660147281e-08	0.999172	0.734365	1.34923556281395e-07	0.402705	0.472745	0.223031	0.245409	0.329438	1.71420398781138e-08	0.68012	0.755558	1.17942222785726e-07	0.404686	-0.147318	0.163367	0.497589	0.488452	2.59595268617233e-08	0.890687	0.829731	1.74794147535603e-07	0.39799	10.8301	0.2416	0.469593	0.305457	2.52096257189948e-08	0.999765	0.777997	1.7101776090949e-07	0.398466	65.5161	0.267293	0.0903859	0.243817	8.42484907413066e-09	0.399166	0.708061	5.97231379340247e-08	0.415946	0.510262	0.252782	0.200222	0.27416	1.49590122141776e-08	0.493639	0.719224	1.01711505924242e-07	0.406865	0.00839356	0.252781	0.000147557	0.228702	2.60442128496812e-11	0.000465655	0.614056	1.50898327081723e-10	0.494897
ENSG00000008988	RPS20	ribosomal protein S20 [Source:HGNC Symbol;Acc:HGNC:10405]	protein_coding	6224	0.00034701	0.121437	0.920038	0.514963	1.19564143137002e-08	0.990812	0.844112	8.36466564259742e-08	0.406664	-0.00247463	0.12769	0.829504	0.493897	1.17551562887007e-08	0.9999	0.847087	8.44268294703765e-08	0.406931	-0.447824	0.280054	0.808316	0.238683	6.53707843604958e-09	0.931116	0.557722	5.41012147734477e-08	0.462171	0.00777845	0.168086	8.45307422554457e-06	0.307317	9.73163787398598e-13	3.73248434500595e-05	0.686646	7.66665875070626e-12	0.536153	-0.00297315	0.119637	0.783501	0.519992	1.15961043112101e-08	0.98441	0.855499	8.15647553411215e-08	0.407146	-0.250999	0.143935	0.619167	0.448624	1.07017448531021e-08	0.999981	0.813524	7.76361587913673e-08	0.408408	-0.00515466	0.0670849	0.158683	0.720315	4.73487304399948e-09	0.570447	0.970802	3.46752968331475e-08	0.421055	-0.050826	0.123164	0.802944	0.506728	1.16680539080635e-08	0.999744	0.850135	8.2629519949343e-08	0.407048	-0.13569	0.116267	0.5589	0.530911	1.02384225935968e-08	0.922713	0.860492	7.3354208155088e-08	0.409102	-0.02564	0.18556	0.893056	0.362095	1.22024860158894e-08	0.989071	0.807994	8.63260537390664e-08	0.410105	0.177937	0.143363	0.267846	0.438722	6.76017150195289e-09	0.999906	0.822123	5.04672150231904e-08	0.415571	0.281086	0.196323	0.100284	0.296671	3.38507172613723e-09	0.988904	0.755127	2.63387443283513e-08	0.426169	0.250703	0.190939	0.16046	0.314471	4.77246093870912e-09	0.996984	0.799528	3.61865241584483e-08	0.420934	0.256747	0.176142	0.151777	0.34652	4.58701115489314e-09	0.987465	0.801597	3.48948278203681e-08	0.421541	0.631737	0.207843	0.026587	0.25956	1.19175589539746e-09	0.347083	0.720963	9.65563596559173e-09	0.441752	0.381932	0.214249	0.0262239	0.248309	1.4270794937533e-09	0.281797	0.696928	1.15667378056218e-08	0.443038	0.23748	-0.0918332	0.130703	0.101768	0.0923128	0.603121	0.475875	0.595648	3.85024869878517e-09	1.2808569506222e-08	0.673189	0.916286	0.831208	0.878589	2.97579028331814e-08	9.11717745968028e-08	0.428076	0.409336	0.183849	0.163615	0.248918	0.38432	7.80067104969036e-09	0.99979	0.803268	5.82558369920523e-08	0.417152	0.708968	0.174499	0.0542978	0.343588	2.55718199073798e-09	0.323742	0.768346	1.98599210523682e-08	0.434299	0.165864	0.151949	0.29585	0.416699	8.71518088841879e-09	0.99987	0.797707	6.45985228230999e-08	0.415415	0.133521	7.45684	65.9402	0.14001	0.153128	0.191636	0.714038	0.540325	0.0350934	0.462354	0.424031	0.298694	1.36499896925548e-08	1.21967556880905e-08	1.80701909759493e-09	0.961962	0.999765	0.312645	0.801941	0.842859	0.759001	9.65992127698286e-08	8.74451064253658e-08	1.43129712450503e-08	0.408324	0.410113	0.43952	0.318303	0.184589	0.284104	0.339977	8.49528216747589e-09	0.999172	0.795843	6.29237596213967e-08	0.415816	0.520442	0.14909	0.114334	0.418711	4.51788487935892e-09	0.619802	0.813245	3.43187706461999e-08	0.425622	-0.0918332	0.101768	0.603121	0.595648	1.2808569506222e-08	0.916286	0.878589	9.11717745968028e-08	0.409336	7.45684	0.153128	0.540325	0.424031	1.21967556880905e-08	0.999765	0.842859	8.74451064253658e-08	0.410113	65.9402	0.191636	0.0350934	0.298694	1.80701909759493e-09	0.312645	0.759001	1.43129712450503e-08	0.43952	0.691649	0.194819	0.0310495	0.290506	1.63700005482544e-09	0.273504	0.735469	1.315035642498e-08	0.440996	0.00828287	0.177044	2.35809262369349e-06	0.275408	2.99782303409225e-13	1.15197170999218e-05	0.657045	2.49092276546818e-12	0.550032
ENSG00000169045	HNRNPH1	heterogeneous nuclear ribonucleoprotein H1 [Source:HGNC Symbol;Acc:HGNC:5041]	protein_coding	3187	0.00141876	0.00589226	0.419674	0.950305	0.00079992	0.911595	0.990682	0.00203308	0.193673	-0.00121642	0.0157374	0.835458	0.868412	0.00103336	0.9999	0.971182	0.00264584	0.187559	1.53434	-0.124019	0.108801	0.309089	0.000142831	0.484987	0.625162	0.000463104	0.263406	0.00205769	0.0254314	0.027148	0.781746	0.000130263	0.0486094	0.937086	0.000233321	0.234948	-0.00640896	0.0056516	0.243268	0.952002	0.000592129	0.917721	0.990418	0.00157603	0.200757	-0.252277	0.0343099	0.325869	0.721467	0.000700477	0.999981	0.927934	0.00189299	0.196812	0.000268015	0.0165128	0.886341	0.86431	0.00104326	0.972111	0.987264	0.00244526	0.18733	-0.0344796	0.0134837	0.739714	0.8864	0.00100458	0.999744	0.974707	0.00254987	0.188238	-0.103494	0.00820987	0.381068	0.930545	0.000761662	0.883433	0.984984	0.00197842	0.194834	-0.0425354	0.0269506	0.662489	0.795005	0.00116432	0.963438	0.961323	0.00290639	0.186713	-0.0367401	0.00945037	0.654505	0.920575	0.000967328	0.999906	0.984401	0.00249612	0.189144	0.0191836	0.0185714	0.827199	0.848389	0.0010314	0.991896	0.973256	0.00261892	0.187605	-0.00226267	0.0129787	0.98029	0.894237	0.00105198	0.99882	0.986207	0.00265722	0.18713	0.0510628	0.0240946	0.577976	0.802125	0.000923869	0.987465	0.968381	0.00236849	0.190243	0.0700656	0.0229635	0.634314	0.811643	0.000956812	0.845845	0.964374	0.00234647	0.189405	-0.019688	0.00924695	0.824984	0.92425	0.00117836	0.929308	0.986	0.0028074	0.18642	-0.0264345	0.0417383	0.0132567	0.0247029	0.715785	0.643365	0.889026	0.80064	0.00113776	0.00109939	0.92359	0.925588	0.975897	0.950969	0.00280652	0.00273546	0.187276	0.188112	-0.0177623	0.01015	0.827882	0.91625	0.00117917	0.99979	0.98377	0.00298066	0.186404	-0.00291014	0.0136095	0.987792	0.887228	0.00120263	0.995694	0.978155	0.00285411	0.185922	-0.0257511	0.0097398	0.751194	0.919081	0.00115315	0.99987	0.982096	0.00294638	0.186948	-0.122487	6.43548	-0.779384	0.000714265	0.0374505	0.0130308	0.509647	0.299321	0.961608	0.994116	0.699904	0.892516	0.00100218	0.000764402	0.00120158	0.926429	0.999765	0.987218	0.998837	0.942178	0.981712	0.00251646	0.00201344	0.00285455	0.19036	0.196876	0.185943	-0.180068	-0.0194847	0.234643	0.842842	0.000663254	0.999172	0.973423	0.00178451	0.200255	-0.0940542	0.00958892	0.578626	0.91976	0.00105681	0.853909	0.985092	0.00261265	0.189072	0.0417383	0.0247029	0.643365	0.80064	0.00109939	0.925588	0.950969	0.00273546	0.188112	6.43548	0.0374505	0.299321	0.699904	0.000764402	0.999765	0.942178	0.00201344	0.196876	-0.779384	0.0130308	0.961608	0.892516	0.00120158	0.987218	0.981712	0.00285455	0.185943	0.00151712	0.0139612	0.992711	0.884977	0.00120271	0.996953	0.977433	0.00284423	0.18592	0.00182672	0.0254376	0.0534557	0.783315	0.000214661	0.0871867	0.937234	0.000370058	0.223924
ENSG00000074370	ATP2A3	ATPase sarcoplasmic/endoplasmic reticulum Ca2+ transporting 3 [Source:HGNC Symbol;Acc:HGNC:813]	protein_coding	489	0.00627869	-0.586216	0.150749	0.0139351	0.000530563	0.766219	0.192822	0.00141036	0.203316	0.00813317	-0.566519	0.577681	0.0186578	0.00111349	0.9999	0.237814	0.00282769	0.185761	1.04923	-0.733263	0.676831	0.0254937	0.00123691	0.874504	0.201758	0.00306188	0.208123	-0.000199263	-0.553301	0.93272	0.021189	0.00126404	0.949971	0.220953	0.00193508	0.182692	0.0153667	-0.533123	0.262558	0.025232	0.000747904	0.921234	0.273711	0.00194244	0.195266	0.821574	-0.619635	0.198999	0.0111029	0.000632847	0.999981	0.178659	0.00172977	0.199199	0.00326149	-0.516573	0.485314	0.034167	0.00103383	0.823608	0.478103	0.00242638	0.187548	0.0396061	-0.552033	0.87853	0.0212568	0.00125549	0.999744	0.249021	0.00310678	0.182857	-0.433779	-0.574699	0.13964	0.0154788	0.000504725	0.83146	0.218786	0.00137578	0.204476	0.358081	-0.4477	0.139265	0.0833486	0.000703831	0.796029	0.522151	0.0018551	0.198844	0.0198407	-0.549919	0.922924	0.0223666	0.00126286	0.999906	0.26592	0.00315876	0.182715	0.402286	-0.447671	0.0638682	0.0621579	0.000295364	0.988904	0.439136	0.000857863	0.216753	0.514175	-0.41347	0.0222818	0.0825153	0.00013621	0.996984	0.524886	0.000427448	0.233973	0.213534	-0.508221	0.350515	0.0360539	0.000879359	0.987465	0.374507	0.00226884	0.191422	0.341167	-0.506507	0.352556	0.0369897	0.00088209	0.674013	0.347923	0.00217992	0.191348	0.275231	-0.499629	0.20486	0.0367646	0.000388601	0.517775	0.33768	0.00104812	0.212779	0.159179	0.0874224	-0.560085	-0.540598	0.369907	0.69233	0.0176157	0.0264154	0.000547544	0.00072067	0.781745	0.940434	0.223314	0.272512	0.00146542	0.00188678	0.204783	0.198281	0.126608	-0.537328	0.526628	0.0250116	0.000649803	0.99979	0.285532	0.00175491	0.200741	0.372263	-0.53781	0.423463	0.0238412	0.000586912	0.699522	0.270174	0.00150701	0.203148	0.124348	-0.543762	0.531707	0.0225383	0.0006525	0.99987	0.248716	0.00177532	0.200643	0.30227	4.23027	1.43226	-0.531098	-0.547875	-0.561983	0.506634	0.781356	0.971202	0.0275414	0.0243506	0.0194076	0.000638839	0.000745336	0.00076959	0.926429	0.999765	0.990918	0.251989	0.314427	0.272273	0.00169558	0.00196895	0.00192963	0.201145	0.197479	0.196714	0.186261	-0.528975	0.617161	0.0316123	0.000692754	0.999172	0.361785	0.0018554	0.199222	0.261999	-0.551657	0.527673	0.0199952	0.000650361	0.829478	0.250614	0.00170249	0.200721	0.0874224	-0.540598	0.69233	0.0264154	0.00072067	0.940434	0.272512	0.00188678	0.198281	4.23027	-0.547875	0.781356	0.0243506	0.000745336	0.999765	0.314427	0.00196895	0.197479	1.43226	-0.561983	0.971202	0.0194076	0.00076959	0.990918	0.272273	0.00192963	0.196714	0.269483	-0.536498	0.50723	0.0251325	0.000639174	0.752442	0.283265	0.00162615	0.201132	1.57728319087881e-05	-0.552052	0.994732	0.0215414	0.00126779	0.995788	0.221438	0.00193342	0.18262
ENSG00000163660	CCNL1	cyclin L1 [Source:HGNC Symbol;Acc:HGNC:20569]	protein_coding	57018	0.000758573	0.0640247	0.744711	0.610191	0.00647868	0.967566	0.888428	0.0127708	0.141144	0.00531004	0.0587612	0.492504	0.639354	0.00559729	0.9999	0.908746	0.0116527	0.145029	2.83038	-0.151836	0.0305893	0.358682	0.00363642	0.39282	0.666313	0.00782375	0.177955	0.00372495	0.0895777	0.0021726	0.448749	0.000131376	0.00519337	0.787283	0.000235049	0.234762	-0.00174604	0.0659775	0.810841	0.598563	0.00660608	0.989157	0.890058	0.0130924	0.140624	-0.373788	0.0988413	0.27078	0.437502	0.00414945	0.999981	0.807847	0.00905246	0.152871	0.000743778	0.0762541	0.764235	0.551036	0.00652043	0.935433	0.934462	0.0123535	0.140972	-0.0522269	0.0679805	0.703601	0.586352	0.00637917	0.999744	0.884606	0.012964	0.141557	0.0142236	0.0688792	0.92766	0.582538	0.00673669	0.989939	0.884756	0.0133489	0.1401	-0.0760494	0.0865194	0.554702	0.528014	0.00527926	0.94328	0.883818	0.0109272	0.148225	-0.145787	0.0517178	0.17729	0.677076	0.00324083	0.999906	0.924008	0.00724481	0.159238	0.0449857	0.0798237	0.698684	0.534671	0.0063662	0.988904	0.884267	0.012881	0.141611	-0.00838368	0.0658787	0.944831	0.610219	0.00674599	0.997591	0.924531	0.0135465	0.140063	-0.0401221	0.0598852	0.74121	0.638341	0.00647083	0.989546	0.927264	0.013065	0.141176	0.177189	0.0918471	0.362273	0.470168	0.00484425	0.679479	0.857947	0.00978348	0.148833	-0.00747669	0.0656133	0.949374	0.610325	0.00724787	0.981597	0.906614	0.0137265	0.139703	-0.0282485	0.0242807	0.0667551	0.073683	0.76863	0.8387	0.595611	0.569721	0.00701347	0.00714068	0.938082	0.972031	0.886429	0.868184	0.0137806	0.0140784	0.140595	0.140107	-0.019796	0.0632673	0.854626	0.620429	0.00716309	0.99979	0.910021	0.0144344	0.140022	0.312856	0.0888649	0.211292	0.480161	0.00387106	0.518775	0.847493	0.00795313	0.156403	-0.18256	0.0384929	0.0863602	0.757329	0.0022009	0.99987	0.941565	0.00518549	0.170903	-0.562908	10.2406	19.8414	0.0071641	0.104965	0.0871758	0.019944	0.211022	0.352814	0.953981	0.413318	0.492542	0.000782258	0.00386816	0.00513711	0.855786	0.999765	0.649504	0.987306	0.838899	0.870818	0.00202837	0.00839217	0.0101842	0.196324	0.156423	0.148951	-0.151287	0.0393732	0.451425	0.763198	0.00578698	0.999172	0.956467	0.0119721	0.145774	0.397076	0.0851652	0.0735887	0.49148	0.00197651	0.607038	0.851754	0.00454526	0.173612	0.0242807	0.073683	0.8387	0.569721	0.00714068	0.972031	0.868184	0.0140784	0.140107	10.2406	0.104965	0.211022	0.413318	0.00386816	0.999765	0.838899	0.00839217	0.156423	19.8414	0.0871758	0.352814	0.492542	0.00513711	0.649504	0.870818	0.0101842	0.148951	0.338428	0.101149	0.1205	0.421946	0.00273757	0.403058	0.823546	0.00587925	0.165356	0.0036887	0.092066	0.0027372	0.437721	0.000157879	0.00628036	0.778513	0.000277576	0.230733
ENSG00000100234	TIMP3	TIMP metallopeptidase inhibitor 3 [Source:HGNC Symbol;Acc:HGNC:11822]	protein_coding	7078	0.000193316	-0.244215	0.958341	0.222838	0.263557	0.996577	0.638012	0.311107	0.0228985	0.00692507	-0.255398	0.573202	0.202077	0.240215	0.9999	0.630919	0.294662	0.0267099	-0.153604	-0.167912	0.943125	0.543319	0.266586	0.982666	0.790731	0.312219	0.0259505	0.000582977	-0.239811	0.769086	0.229389	0.2572	0.820132	0.613769	0.274075	0.023911	0.00602402	-0.235706	0.602851	0.2373	0.243569	0.963358	0.669747	0.293439	0.0261459	-1.06519	-0.155677	0.0462564	0.433452	0.0729876	0.999981	0.806294	0.107207	0.0699093	0.00391959	-0.200406	0.318259	0.322029	0.195468	0.721442	0.859025	0.239666	0.0348814	0.0369021	-0.243054	0.86563	0.222617	0.261571	0.999744	0.651496	0.315219	0.0232129	0.177796	-0.233926	0.474164	0.239903	0.226596	0.90788	0.66866	0.273848	0.0290635	-0.405776	-0.302615	0.0451964	0.158044	0.0918372	0.689254	0.636519	0.128792	0.0629481	0.21871	-0.21853	0.202777	0.269981	0.160521	0.999906	0.710568	0.209839	0.0423593	-0.118482	-0.273939	0.520551	0.180885	0.233466	0.988904	0.64412	0.284697	0.0278632	-0.0357768	-0.252816	0.852473	0.219719	0.261117	0.996984	0.720824	0.313889	0.0232851	0.126826	-0.217073	0.510539	0.283778	0.23206	0.987465	0.756324	0.283531	0.0281066	-0.0701471	-0.252552	0.820767	0.214797	0.259841	0.933482	0.677106	0.303961	0.0234882	-0.11339	-0.274584	0.541777	0.178216	0.248664	0.784513	0.623831	0.289892	0.0256146	0.0737654	-0.220951	-0.246763	-0.305971	0.626692	0.23908	0.215748	0.134243	0.258797	0.18259	0.890533	0.805579	0.639495	0.539881	0.305325	0.22736	0.0239502	0.0379603	0.0243367	-0.243291	0.886646	0.229881	0.275606	0.99979	0.678684	0.329233	0.0212916	0.188391	-0.235348	0.635223	0.241882	0.259673	0.834259	0.680803	0.301039	0.0238086	0.0315573	-0.243318	0.852515	0.226838	0.274474	0.99987	0.650565	0.329755	0.0214669	0.147704	-5.93959	24.0101	-0.232514	-0.270125	-0.22431	0.703813	0.647544	0.477213	0.253442	0.187947	0.265978	0.265851	0.260894	0.239039	0.960635	0.999765	0.740079	0.644222	0.667261	0.727507	0.316998	0.314804	0.282373	0.0228196	0.0236117	0.0272429	0.154638	-0.219713	0.62651	0.289872	0.258778	0.999172	0.764298	0.312522	0.0239533	-0.0455986	-0.250352	0.897563	0.211216	0.275904	0.967632	0.651529	0.323206	0.0212455	-0.220951	-0.305971	0.23908	0.134243	0.18259	0.805579	0.539881	0.22736	0.0379603	-5.93959	-0.270125	0.647544	0.187947	0.260894	0.999765	0.667261	0.314804	0.0236117	24.0101	-0.22431	0.477213	0.265978	0.239039	0.740079	0.727507	0.282373	0.0272429	0.0032978	-0.247976	0.992418	0.220969	0.27722	0.996922	0.669458	0.318296	0.0210425	5.26566411298547e-05	-0.242825	0.979102	0.224114	0.263714	0.984211	0.608754	0.2808	0.0228737
ENSG00000051108	HERPUD1	homocysteine inducible ER protein with ubiquitin like domain 1 [Source:HGNC Symbol;Acc:HGNC:13744]	protein_coding	9709	0.000156555	-0.0911178	0.962925	0.615883	0.0212418	0.997446	0.890154	0.0356044	0.108073	0.00699105	-0.102616	0.531931	0.571559	0.0183145	0.9999	0.882003	0.0324825	0.112367	3.25254	-0.276873	0.101066	0.273462	0.0238166	0.475527	0.592672	0.0394246	0.119807	0.00637969	-0.0535521	0.000234447	0.747485	7.78969299760979e-05	0.000715026	0.925095	0.000145005	0.246053	-0.00107758	-0.091603	0.918607	0.613109	0.0211751	0.993924	0.895236	0.0359765	0.108164	-0.481468	-0.0507227	0.326726	0.782774	0.0146993	0.999981	0.947324	0.027149	0.118642	-0.00283939	-0.121244	0.427458	0.510562	0.0167089	0.794464	0.922747	0.0282501	0.114999	0.0290245	-0.0901799	0.883731	0.61769	0.0210871	0.999744	0.897826	0.0365373	0.108286	-0.180618	-0.099656	0.424142	0.580655	0.0166506	0.895184	0.883885	0.0292003	0.115099	0.0866204	-0.042202	0.642379	0.831651	0.0207915	0.961699	0.971036	0.0358696	0.109952	0.0552161	-0.0840487	0.725063	0.643135	0.0202816	0.999906	0.913497	0.0355829	0.109418	0.104845	-0.063038	0.532172	0.733814	0.0183178	0.988904	0.946946	0.0320997	0.112362	0.0653578	-0.07264	0.708835	0.697005	0.0201602	0.996984	0.946917	0.0348788	0.109592	0.16561	-0.0561958	0.344409	0.759003	0.0150903	0.987465	0.957757	0.0272164	0.117899	0.438748	-0.0315656	0.116698	0.862062	0.00816973	0.467506	0.975822	0.0154009	0.134904	0.239754	-0.0390778	0.154448	0.830721	0.00907797	0.463663	0.969399	0.0167118	0.133538	0.0971724	-0.149288	-0.0926087	-0.133604	0.481339	0.383342	0.60793	0.472052	0.0165026	0.014903	0.836644	0.858814	0.892621	0.822443	0.0288604	0.0266133	0.11668	0.11961	0.0120789	-0.0921528	0.938077	0.616216	0.0199113	0.99979	0.908838	0.0349248	0.111221	0.302491	-0.0738357	0.402213	0.684804	0.0152425	0.684918	0.927455	0.0261837	0.118965	0.0209682	-0.0913276	0.892107	0.617101	0.0198176	0.99987	0.896201	0.0349635	0.11136	-0.457594	6.63679	24.1999	-0.143564	-0.0702612	-0.0704559	0.193727	0.574705	0.431302	0.433298	0.705276	0.700043	0.0103737	0.0176916	0.0157353	0.862626	0.999765	0.707947	0.783509	0.944321	0.940453	0.019478	0.0312736	0.0269634	0.129838	0.114667	0.118051	0.159122	-0.0652199	0.582328	0.729174	0.0177758	0.999172	0.949457	0.0316518	0.114529	0.622545	-0.0667042	0.0507968	0.706686	0.00444174	0.607038	0.934173	0.00920925	0.152798	-0.149288	-0.133604	0.383342	0.472052	0.014903	0.858814	0.822443	0.0266133	0.11961	6.63679	-0.0702612	0.574705	0.705276	0.0176916	0.999765	0.944321	0.0312736	0.114667	24.1999	-0.0704559	0.431302	0.700043	0.0157353	0.707947	0.940453	0.0269634	0.118051	0.523129	-0.0423897	0.0949306	0.814304	0.00671033	0.36879	0.961955	0.0128394	0.141791	0.00641869	-0.0486349	0.000256882	0.770321	8.39720677388199e-05	0.000758327	0.932191	0.00015464	0.244446
ENSG00000078369	GNB1	G protein subunit beta 1 [Source:HGNC Symbol;Acc:HGNC:4396]	protein_coding	2782	0.000583287	-0.26099	0.680294	0.000939621	0.00123477	0.958571	0.0572316	0.00297206	0.183261	3.78537029141702e-05	-0.257893	0.993586	0.00109323	0.00132555	0.9999	0.067734	0.00329701	0.181537	0.500006	-0.295446	0.527255	0.00457608	0.000973598	0.79663	0.0906701	0.00248498	0.214566	0.00351779	-0.23758	6.02906607279843e-07	0.000451356	1.90405257865974e-08	3.55759355390369e-06	0.0390049	6.64916380523575e-08	0.399278	-0.00969209	-0.269829	0.0264726	0.000438972	0.000162442	0.685289	0.0446631	0.000494371	0.230105	0.271202	-0.280101	0.187886	0.00046281	0.00063884	0.999981	0.0413662	0.00174455	0.198978	0.00440805	-0.209737	0.00264286	0.00531794	2.66813940024251e-05	0.0825558	0.268511	9.22147979426006e-05	0.268459	-0.113331	-0.258172	0.172026	0.000891307	0.000604281	0.999744	0.0620169	0.00162774	0.200281	0.0181015	-0.256885	0.849206	0.00109142	0.00130572	0.978101	0.0718608	0.00317204	0.181904	0.103851	-0.207377	0.181333	0.0134161	0.00220192	0.827918	0.264662	0.00508866	0.170891	0.0199433	-0.255579	0.76261	0.00118182	0.001276	0.999906	0.0761265	0.00318901	0.182463	0.00935173	-0.255397	0.894705	0.00153156	0.00131592	0.996025	0.100153	0.00324589	0.181714	0.0130033	-0.254319	0.859809	0.0016758	0.00130843	0.996984	0.121487	0.00321482	0.181853	0.0273728	-0.252194	0.710815	0.00158123	0.00125158	0.988627	0.105014	0.0030923	0.182933	0.122532	-0.241432	0.299535	0.00233523	0.000843758	0.633483	0.111525	0.0020974	0.192406	0.151923	-0.223646	0.0310484	0.00407104	0.000200443	0.28928	0.13728	0.000582622	0.227861	0.0931129	-0.145765	-0.256907	-0.296898	0.107418	0.0414307	0.000951642	0.000207364	0.000485369	0.000247908	0.677255	0.762642	0.059104	0.0345153	0.00131561	0.000727909	0.207609	0.223069	0.0613071	-0.246223	0.348651	0.00194467	0.00100275	0.99979	0.0967963	0.00258111	0.190346	0.241589	-0.242238	0.11071	0.00194049	0.00049535	0.40081	0.0915506	0.00129998	0.207133	-0.018117	-0.261718	0.781133	0.00101824	0.0014026	0.99987	0.0615858	0.00349742	0.182146	-0.233933	1.24846	28.2496	-0.283865	-0.254269	-0.230622	0.114372	0.802582	0.0273344	0.000381502	0.00168521	0.00282669	0.000506303	0.00141123	0.000182286	0.855786	0.999765	0.302387	0.0312682	0.110607	0.126477	0.00137809	0.00346086	0.000532825	0.206621	0.181994	0.229988	0.0605897	-0.247652	0.619672	0.00246934	0.00130694	0.999172	0.133452	0.00325734	0.183884	0.157524	-0.251786	0.245042	0.00132772	0.000821589	0.68012	0.0775968	0.00209779	0.195149	-0.145765	-0.296898	0.0414307	0.000207364	0.000247908	0.762642	0.0345153	0.000727909	0.223069	1.24846	-0.254269	0.802582	0.00168521	0.00141123	0.999765	0.110607	0.00346086	0.181994	28.2496	-0.230622	0.0273344	0.00282669	0.000182286	0.302387	0.126477	0.000532825	0.229988	0.198246	-0.239054	0.134263	0.00237251	0.000563209	0.418892	0.1051	0.00145422	0.20412	0.00369016	-0.23389	1.92719254530378e-07	0.000465225	6.79940054120068e-09	1.23566003382405e-06	0.0400231	2.51499249173727e-08	0.415481
ENSG00000187244	BCAM	basal cell adhesion molecule (Lutheran blood group) [Source:HGNC Symbol;Acc:HGNC:6722]	protein_coding	4059	-0.000920398	-0.0708076	0.730719	0.623288	0.156404	0.96641	0.892595	0.198291	0.0433244	-0.00691412	-0.0635887	0.436104	0.658391	0.133514	0.9999	0.915796	0.178838	0.0491069	0.0174875	0.0510598	0.990808	0.792991	0.164663	0.996978	0.9161	0.206646	0.0477115	0.00185762	-0.0651097	0.193413	0.647155	0.0928403	0.264156	0.886998	0.105347	0.0618358	-0.00493562	-0.0819133	0.555272	0.568465	0.145251	0.959598	0.877216	0.188869	0.0460479	0.255503	-0.0967866	0.513023	0.509642	0.14153	0.999981	0.848178	0.189028	0.0469947	0.00132957	-0.0612959	0.640346	0.675916	0.151465	0.889436	0.968192	0.192345	0.0445101	0.137445	-0.0753812	0.38219	0.597749	0.126791	0.999744	0.889389	0.169888	0.0509611	0.426007	-0.0536591	0.015885	0.698829	0.0207991	0.749893	0.926525	0.0353551	0.108686	-0.294246	-0.0440975	0.0407554	0.770509	0.0318918	0.689254	0.955093	0.0517978	0.0971365	-0.0388042	-0.0801718	0.755692	0.578116	0.157493	0.999906	0.886085	0.206634	0.0430672	-0.255257	-0.142096	0.0530248	0.325734	0.0449948	0.988904	0.778901	0.0693711	0.0854435	-0.243734	-0.141541	0.076808	0.331704	0.0561014	0.996984	0.808504	0.0840383	0.0784651	-0.113081	-0.099066	0.416685	0.497062	0.131207	0.987465	0.877575	0.174177	0.0497343	-0.122184	-0.0921484	0.584832	0.529129	0.147595	0.818679	0.884057	0.186713	0.0454615	0.0742822	-0.0562985	0.581659	0.702159	0.159682	0.807775	0.934009	0.197841	0.043071	0.0962011	-0.349492	-0.0715011	-0.164727	0.381014	0.00901778	0.618336	0.248677	0.137447	0.0155632	0.788928	0.731171	0.897586	0.671704	0.177501	0.0275839	0.0486381	0.118367	0.0589726	-0.0613629	0.633674	0.674677	0.163627	0.99979	0.927791	0.211718	0.0421504	0.145871	-0.0634804	0.612513	0.662168	0.162099	0.821643	0.919254	0.200597	0.0425048	-0.140303	-0.0956881	0.252549	0.507533	0.114927	0.99987	0.846946	0.157552	0.0550985	-0.503369	-0.284059	43.5386	-0.12733	-0.0745571	-0.0300006	0.0712543	0.975967	0.0730964	0.378449	0.615147	0.834113	0.0586802	0.175788	0.0595604	0.855786	0.999765	0.37544	0.750763	0.918255	0.967835	0.0869091	0.224922	0.0850984	0.0779313	0.0394212	0.0774463	-0.210409	-0.112418	0.360368	0.452785	0.134372	0.999172	0.859185	0.178836	0.0494656	-0.106498	-0.0782928	0.678315	0.587987	0.166521	0.898308	0.891075	0.209571	0.0414865	-0.349492	-0.164727	0.00901778	0.248677	0.0155632	0.731171	0.671704	0.0275839	0.118367	-0.284059	-0.0745571	0.975967	0.615147	0.175788	0.999765	0.918255	0.224922	0.0394212	43.5386	-0.0300006	0.0730964	0.834113	0.0595604	0.37544	0.967835	0.0850984	0.0774463	-0.000306198	-0.0735442	0.999029	0.615354	0.175838	0.999638	0.907183	0.214474	0.0394102	0.00174137	-0.0645056	0.228677	0.650858	0.100821	0.302682	0.886356	0.113893	0.0590073
ENSG00000170348	TMED10	transmembrane p24 trafficking protein 10 [Source:HGNC Symbol;Acc:HGNC:16998]	protein_coding	10972	-0.00228346	-0.191616	0.226515	0.0612787	0.00131063	0.829836	0.381269	0.00313401	0.181812	-0.00299132	-0.19872	0.63502	0.0544608	0.0021909	0.9999	0.381336	0.00513969	0.16914	1.65477	-0.295574	0.137792	0.0400136	0.00213091	0.511166	0.2459	0.00492511	0.193151	0.00417259	-0.17999	1.4173691014544e-05	0.0496566	6.09506205708294e-07	5.87914304722093e-05	0.324119	1.62373701868973e-06	0.340695	-0.00670741	-0.212311	0.256805	0.0383245	0.00141097	0.921234	0.326929	0.00338873	0.180014	0.146488	-0.216036	0.596989	0.0403802	0.00214239	0.999981	0.320837	0.00506472	0.169699	-1.65967e-05	-0.204185	0.993441	0.0524165	0.00240405	0.999628	0.546656	0.00510759	0.166812	-0.115773	-0.204357	0.298694	0.0456873	0.00153735	0.999744	0.350395	0.00371185	0.177914	0.0309745	-0.202394	0.808042	0.0496158	0.00234638	0.973307	0.365247	0.00532841	0.167422	0.229469	-0.135253	0.0265699	0.214681	0.000426061	0.657975	0.697913	0.00118781	0.210646	0.0838984	-0.194553	0.341484	0.0582652	0.00165352	0.999906	0.397595	0.0040097	0.176124	0.14603	-0.166076	0.119999	0.109859	0.000878015	0.988904	0.542002	0.00226762	0.191458	0.109935	-0.174352	0.263048	0.0973992	0.00143067	0.996984	0.555722	0.00347781	0.179675	0.1013	-0.183162	0.304195	0.0782651	0.00155298	0.987465	0.500724	0.00375102	0.177666	0.227635	-0.173547	0.148844	0.0933995	0.00101019	0.499843	0.498786	0.00246084	0.188104	0.252188	-0.144513	0.00708209	0.151016	0.000129482	0.247396	0.588178	0.000393515	0.237576	0.124463	-0.0718289	-0.200355	-0.221705	0.108319	0.458431	0.0492212	0.0372688	0.000959335	0.00223478	0.677527	0.878031	0.352516	0.316522	0.00241441	0.00511572	0.191417	0.170517	0.0936931	-0.183654	0.284742	0.0777951	0.00174725	0.99979	0.454576	0.00421637	0.176697	0.350257	-0.178867	0.0839833	0.0803731	0.000807924	0.362322	0.453305	0.00200282	0.195551	0.0481467	-0.195349	0.58136	0.0607093	0.00247288	0.99987	0.387816	0.00573587	0.16795	-0.257784	1.82362	27.2529	-0.230519	-0.19626	-0.175722	0.195319	0.785219	0.114831	0.0280974	0.064785	0.0882269	0.00139976	0.00271781	0.000997245	0.862626	0.999765	0.428358	0.25392	0.454406	0.492354	0.00338251	0.00615611	0.00241995	0.182196	0.165541	0.190479	0.197301	-0.166478	0.226019	0.117998	0.00152865	0.999172	0.574415	0.00373782	0.180019	0.374847	-0.186137	0.0371885	0.0651036	0.000454324	0.607038	0.412217	0.0012358	0.209151	-0.0718289	-0.221705	0.458431	0.0372688	0.00223478	0.878031	0.316522	0.00511572	0.170517	1.82362	-0.19626	0.785219	0.064785	0.00271781	0.999765	0.454406	0.00615611	0.165541	27.2529	-0.175722	0.114831	0.0882269	0.000997245	0.428358	0.492354	0.00241995	0.190479	0.364952	-0.166506	0.0384164	0.102288	0.000465169	0.285045	0.504434	0.00122712	0.208601	0.00445905	-0.175081	3.87323076921232e-06	0.0525464	1.94862583374231e-07	1.78802838660376e-05	0.332302	5.5721700243049e-07	0.360699
ENSG00000007516	BAIAP3	BAI1 associated protein 3 [Source:HGNC Symbol;Acc:HGNC:948]	protein_coding	8938	0.000110778	-0.528006	0.978702	0.0202282	0.0605377	0.998554	0.232398	0.0877489	0.0760177	0.0103409	-0.545669	0.452751	0.0162527	0.049481	0.9999	0.223943	0.0762933	0.0824577	1.3558	-0.695545	0.569081	0.0250141	0.113618	0.819755	0.19971	0.150205	0.0630765	0.0014961	-0.518794	0.501135	0.0216353	0.0515048	0.582362	0.22288	0.0609181	0.0811891	-0.030853	-0.565615	0.0156056	0.0100005	0.00657814	0.592501	0.186276	0.0130484	0.140737	-0.366457	-0.497305	0.545345	0.0311614	0.0531374	0.999981	0.284643	0.0816526	0.0801977	0.00521483	-0.470514	0.235704	0.0395955	0.0363882	0.651324	0.498839	0.0555542	0.0920084	0.31737	-0.526436	0.191996	0.0187365	0.0326126	0.999744	0.235976	0.0531936	0.0953423	-0.0589084	-0.530466	0.832738	0.0192895	0.0596003	0.976954	0.24294	0.0871123	0.0765213	0.214448	-0.488484	0.350264	0.0478102	0.0552603	0.889382	0.421173	0.0830741	0.0798786	0.0213391	-0.525001	0.912185	0.0208788	0.0602919	0.999906	0.257348	0.0908088	0.0761491	-0.085147	-0.549519	0.680707	0.01817	0.0570085	0.988904	0.27276	0.0851852	0.077951	-0.0188035	-0.532476	0.930541	0.0226893	0.0603898	0.997591	0.334307	0.0895304	0.0760967	0.0804431	-0.510854	0.709974	0.0264623	0.0576434	0.988627	0.332308	0.085998	0.0775956	-0.0548998	-0.53475	0.874355	0.020643	0.0600172	0.953312	0.270294	0.0859347	0.0762965	0.0560266	-0.516171	0.789235	0.0264292	0.0613257	0.912178	0.297557	0.0865692	0.0764926	0.0436675	-0.110206	-0.528242	-0.557918	0.79841	0.60353	0.0202926	0.0172827	0.0614613	0.0571449	0.94546	0.916439	0.237897	0.229034	0.0889451	0.0840133	0.0764204	0.0787927	0.094821	-0.509619	0.62182	0.0270351	0.0576858	0.99979	0.296205	0.0868082	0.0784869	-0.280492	-0.548448	0.530535	0.016851	0.0546717	0.770616	0.232764	0.0783995	0.0802245	-0.20027	-0.560808	0.293423	0.0141596	0.0422782	0.99987	0.201752	0.0669641	0.0884075	-0.644504	16.0276	40.857	-0.598061	-0.470278	-0.488322	0.13839	0.27206	0.282073	0.00943657	0.0421737	0.0327187	0.0282283	0.0407234	0.0414639	0.855786	0.999765	0.59407	0.152792	0.390453	0.33901	0.046282	0.0643154	0.0622123	0.100842	0.0895818	0.0890176	-0.0972135	-0.54713	0.786101	0.0211134	0.061278	0.999172	0.317174	0.0913026	0.0765181	0.158554	-0.52204	0.691016	0.0220776	0.0594674	0.902302	0.263207	0.0864142	0.0774973	-0.110206	-0.557918	0.60353	0.0172827	0.0571449	0.916439	0.229034	0.0840133	0.0787927	16.0276	-0.470278	0.27206	0.0421737	0.0407234	0.999765	0.390453	0.0643154	0.0895818	40.857	-0.488322	0.282073	0.0327187	0.0414639	0.59407	0.33901	0.0622123	0.0890176	-0.0203984	-0.531193	0.958392	0.0214911	0.0628395	0.982716	0.266792	0.0880489	0.0756939	0.000681258	-0.522986	0.762392	0.0209693	0.0586152	0.815041	0.218889	0.0686334	0.0770581
ENSG00000144713	RPL32	ribosomal protein L32 [Source:HGNC Symbol;Acc:HGNC:10336]	protein_coding	6161	-0.00241835	0.225119	0.528594	0.277481	1.38651386985273e-09	0.933744	0.692162	1.12598780547056e-08	0.439523	-0.0135088	0.23586	0.288648	0.253647	9.82975892191522e-10	0.9999	0.689035	8.33746286707575e-09	0.444574	-1.9761	0.497305	0.334048	0.0601914	1.14027367285719e-09	0.674876	0.297473	1.06915430542887e-08	0.490015	0.00783714	0.257104	6.61639181078919e-05	0.171452	8.4841205517921e-13	0.000233304	0.546702	6.80233573027308e-12	0.537793	-0.000447463	0.211446	0.970331	0.307492	1.6709173641443e-09	0.99729	0.731288	1.34957712260816e-08	0.436761	-0.389198	0.243967	0.487771	0.248344	1.33243381425676e-09	0.999981	0.667626	1.11157249155679e-08	0.44011	-0.00743322	0.130908	0.0662912	0.526439	3.39617567275413e-10	0.401647	0.928357	2.99791391800265e-09	0.45986	-0.00145686	0.211996	0.994867	0.304997	1.67197460142983e-09	0.999744	0.727476	1.36420013950388e-08	0.436751	-0.2925	0.196797	0.255606	0.33792	9.0864815849604e-10	0.854183	0.752275	7.59860674665137e-09	0.445721	-0.0717105	0.263381	0.735387	0.245558	1.55387458635991e-09	0.9723	0.727461	1.27534180054455e-08	0.441772	0.225858	0.237442	0.205231	0.248548	7.83980258793477e-10	0.999906	0.687578	6.7654472270664e-09	0.447868	0.294304	0.288437	0.121959	0.16965	5.40301744052695e-10	0.988904	0.632986	4.720092825918e-09	0.453241	0.285313	0.288955	0.150598	0.171733	6.30326956571079e-10	0.996984	0.669869	5.47810470276436e-09	0.451024	0.284094	0.27045	0.153663	0.194646	6.3953872912405e-10	0.987465	0.68017	5.55120684111598e-09	0.450814	0.607001	0.293214	0.0562123	0.156656	2.98369880286071e-10	0.388742	0.60498	2.6382846278079e-09	0.46169	0.464358	0.321901	0.0147658	0.117758	1.36623614755502e-10	0.262257	0.536945	1.29032724857148e-09	0.476682	0.30033	-0.15748	0.220568	0.173184	0.0549123	0.422121	0.277695	0.416171	3.99202065301201e-10	1.67998337374596e-09	0.656297	0.865628	0.700584	0.791989	3.58008541838655e-09	1.37938966354216e-08	0.461597	0.440609	0.22516	0.260677	0.203723	0.212907	1.06241126343789e-09	0.99979	0.662527	9.08156480981457e-09	0.4474	0.768178	0.267121	0.060917	0.193937	4.33194548072961e-10	0.331706	0.630082	3.78381434391521e-09	0.460428	0.230993	0.250792	0.189572	0.227342	1.01079002028362e-09	0.99987	0.650987	8.67236996371997e-09	0.448133	0.258678	5.68872	62.4288	0.241941	0.235182	0.276677	0.522828	0.674608	0.0739039	0.253704	0.270967	0.181606	1.87776278843769e-09	2.09474266520042e-09	5.03626861982148e-10	0.928881	0.999765	0.376542	0.644222	0.751052	0.645236	1.5225538806015e-08	1.70180460336431e-08	4.36602520433357e-09	0.438945	0.437305	0.458264	0.343646	0.277825	0.298446	0.197748	1.3672339208942e-09	0.999172	0.680634	1.1456572274718e-08	0.443673	0.404144	0.232421	0.272091	0.261682	1.28888607011447e-09	0.696383	0.70244	1.07438155347763e-08	0.444548	-0.15748	0.173184	0.422121	0.416171	1.67998337374596e-09	0.865628	0.791989	1.37938966354216e-08	0.440609	5.68872	0.235182	0.674608	0.270967	2.09474266520042e-09	0.999765	0.751052	1.70180460336431e-08	0.437305	62.4288	0.276677	0.0739039	0.181606	5.03626861982148e-10	0.376542	0.645236	4.36602520433357e-09	0.458264	0.644712	0.278681	0.0719	0.178684	4.93012884992504e-10	0.335434	0.621592	4.27401086881418e-09	0.458571	0.00815649	0.264905	3.86346331362995e-05	0.156573	5.19376387022221e-13	0.000141271	0.52351	4.11192736239891e-12	0.54361
ENSG00000184897	H1-10	H1.10 linker histone [Source:HGNC Symbol;Acc:HGNC:4722]	protein_coding	8971	-0.00207631	0.23535	0.723964	0.458124	0.00140555	0.965479	0.815924	0.00333567	0.180108	-0.0222619	0.263405	0.253014	0.403496	0.000856208	0.9999	0.796276	0.00224333	0.192057	-1.161	0.493603	0.709716	0.219099	0.00108768	0.890129	0.53763	0.00273459	0.211594	0.0117452	0.291682	9.7068425350164e-05	0.311673	1.8915500555758e-06	0.000328018	0.689931	4.63388560653597e-06	0.320055	-0.0248631	0.193293	0.174492	0.536737	0.000682287	0.897294	0.862057	0.00178719	0.197432	-0.539906	0.268431	0.52956	0.405963	0.00125539	0.999981	0.78821	0.00316526	0.182859	-0.0121728	0.0912878	0.0490869	0.771988	0.000287013	0.355235	0.975922	0.000777248	0.217402	-0.439151	0.222745	0.202875	0.476171	0.000749599	0.999744	0.833094	0.00197345	0.195212	-0.6591	0.189829	0.0926534	0.541387	0.000449066	0.817611	0.865652	0.00123752	0.20718	-0.309545	0.312095	0.33657	0.362737	0.000625854	0.884246	0.808388	0.00167071	0.201631	0.349769	0.263485	0.199905	0.40182	0.000742814	0.999906	0.799606	0.0019837	0.195427	0.40992	0.330551	0.159856	0.303848	0.000645262	0.988904	0.759485	0.00172274	0.198744	0.291343	0.302667	0.339313	0.351619	0.00101046	0.996984	0.821018	0.00256166	0.188098	0.421575	0.310821	0.166776	0.329422	0.000662978	0.987465	0.789411	0.00176596	0.198107	1.08553	0.369325	0.0250706	0.238868	0.000174941	0.345102	0.702358	0.000515301	0.228469	0.731309	0.397225	0.0120182	0.204993	0.000127255	0.260184	0.652218	0.000387654	0.237958	0.498516	-0.437951	0.238171	0.113442	0.0369614	0.142777	0.441007	0.724922	0.000296742	0.000759806	0.651655	0.792626	0.815285	0.928519	0.000852411	0.00197804	0.218978	0.19702	0.37553	0.305116	0.165626	0.338892	0.000835801	0.99979	0.773907	0.00219844	0.194737	1.28415	0.316068	0.0402256	0.312111	0.000315667	0.30389	0.744361	0.000872909	0.217564	0.511101	0.30852	0.0563982	0.32529	0.000402716	0.99987	0.738369	0.00115269	0.211953	0.643154	4.03728	24.2267	0.296503	0.242573	0.251954	0.298226	0.845711	0.653486	0.358013	0.457624	0.4337	0.00118981	0.00183861	0.00171788	0.884581	0.999765	0.850404	0.736598	0.858909	0.845	0.00292961	0.0043684	0.00391867	0.186184	0.175424	0.17712	0.864902	0.387662	0.0854426	0.234395	0.000538761	0.999172	0.717858	0.00148195	0.205163	0.818023	0.264452	0.14522	0.400506	0.000768212	0.627319	0.803458	0.00197546	0.196757	-0.437951	0.113442	0.142777	0.724922	0.000759806	0.792626	0.928519	0.00197804	0.19702	4.03728	0.242573	0.845711	0.457624	0.00183861	0.999765	0.858909	0.0043684	0.175424	24.2267	0.251954	0.653486	0.4337	0.00171788	0.850404	0.845	0.00391867	0.17712	1.25819	0.353414	0.0208925	0.258062	0.00019412	0.258304	0.702666	0.000563222	0.22858	0.0119469	0.301577	8.86854317679276e-05	0.295378	1.75039839908275e-06	0.00029613	0.675216	4.24708910685897e-06	0.321494
ENSG00000167642	SPINT2	serine peptidase inhibitor, Kunitz type 2 [Source:HGNC Symbol;Acc:HGNC:11247]	protein_coding	10653	-0.00112423	-0.00289138	0.630854	0.981689	2.7604435429516e-22	0.949095	0.996624	1.12175367880178e-20	0.734851	-0.000613635	-0.00790647	0.937167	0.95007	3.08406140334199e-22	0.9999	0.991043	1.24596080695016e-20	0.73411	0.817746	0.00615472	0.549091	0.971893	4.22984988140407e-19	0.810049	0.986544	1.45947357599491e-17	0.732137	0.00520407	0.0209602	1.12294353686848e-05	0.850944	2.22086922227612e-26	4.79907995410463e-05	0.960701	1.11484438781149e-24	0.790742	-0.0125622	-0.0245483	0.0836943	0.842493	7.06591842612687e-23	0.858732	0.965249	2.99416494448056e-21	0.74379	0.267186	-0.0309358	0.434173	0.809258	2.28766684744125e-22	0.999981	0.955356	9.48151323264197e-21	0.736102	0.00117805	0.00386151	0.636192	0.97598	2.77019626658904e-22	0.888802	0.999217	1.13013144162062e-20	0.734827	-0.12684	-0.00937739	0.356675	0.940131	2.03423717113617e-22	0.999744	0.988157	8.41438142796405e-21	0.736881	0.0597312	-0.00588578	0.704206	0.962644	2.88118848426368e-22	0.957462	0.992703	1.15949724571741e-20	0.734565	-0.0944025	0.0624096	0.456506	0.643516	1.90818609609086e-22	0.922267	0.926126	8.0205494778316e-21	0.741563	0.0625002	-0.00194998	0.566615	0.987639	2.63082673046031e-22	0.999906	0.998167	1.08390061294965e-20	0.735172	-0.112214	-0.0381346	0.335338	0.766507	1.95683727945878e-22	0.988904	0.953768	8.06915413637943e-21	0.737138	-0.105482	-0.037441	0.385054	0.771916	2.13193932107628e-22	0.996984	0.963942	8.7662311293109e-21	0.73657	-0.033083	-0.0157968	0.78638	0.901744	2.98343878842534e-22	0.994321	0.984281	1.21237162953081e-20	0.734332	0.000239448	-0.00895826	0.999025	0.944302	3.09352882443968e-22	0.999708	0.990609	1.23539272017835e-20	0.734089	0.197255	0.0368849	0.0926379	0.771566	1.65524589179954e-22	0.384259	0.952517	6.98560771293739e-21	0.742498	0.136281	-0.309003	-0.00597855	-0.0894758	0.155398	0.00844327	0.961783	0.473442	2.46827234658294e-22	2.17451182497365e-23	0.692463	0.731171	0.991421	0.823735	1.03329727249506e-20	1.0009489608496e-21	0.739862	0.755468	0.0513663	0.00175395	0.635971	0.989079	5.98288035801169e-22	0.99979	0.998102	2.39845488880137e-20	0.733924	0.218673	0.00621115	0.385852	0.960975	4.61110432134528e-22	0.672405	0.991129	1.84852864180944e-20	0.735685	-0.0884943	-0.0228159	0.41147	0.857392	4.79064715035099e-22	0.99987	0.966924	1.95057151879066e-20	0.735428	-0.528913	6.40418	47.7993	-0.065377	0.0146963	0.0389416	0.0299131	0.437771	0.0240121	0.602183	0.909621	0.753802	6.52102988838047e-23	4.96492895970035e-22	5.4063818676588e-23	0.855786	0.999765	0.296835	0.87419	0.985334	0.953052	2.8563483759504e-21	2.00583129971894e-20	2.34833363545948e-21	0.748535	0.735187	0.749732	0.0073259	-0.00747501	0.971107	0.954761	6.67767639229364e-22	0.999172	0.995186	2.65651500990557e-20	0.733178	0.222932	0.00117473	0.320907	0.992559	4.10980873114897e-22	0.725447	0.998704	1.67009141523995e-20	0.73646	-0.309003	-0.0894758	0.00844327	0.473442	2.17451182497365e-23	0.731171	0.823735	1.0009489608496e-21	0.755468	6.40418	0.0146963	0.437771	0.909621	4.96492895970035e-22	0.999765	0.985334	2.00583129971894e-20	0.735187	47.7993	0.0389416	0.0240121	0.753802	5.4063818676588e-23	0.296835	0.953052	2.34833363545948e-21	0.749732	0.17358	0.00850821	0.430708	0.946904	4.91910480584163e-22	0.695484	0.989217	1.97580877587531e-20	0.735249	0.00540186	0.0260478	6.17935227088382e-06	0.814165	1.2607635603821e-26	2.71640826849797e-05	0.947612	6.5252354819179e-25	0.793689
ENSG00000128272	ATF4	activating transcription factor 4 [Source:HGNC Symbol;Acc:HGNC:786]	protein_coding	468	0.00178776	-0.0124936	0.6226	0.949067	1.11106236631511e-06	0.948094	0.990434	5.43157039322183e-06	0.329852	0.00101648	-0.00459041	0.932974	0.981318	1.23685874275958e-06	0.9999	0.99636	6.1682845162646e-06	0.327891	2.02043	-0.0856808	0.33959	0.751274	2.63200217373421e-06	0.678971	0.89854	1.31606434094482e-05	0.352254	0.00957995	0.0523395	8.62659859054093e-08	0.748772	1.73877914434376e-12	6.36020589209053e-07	0.925657	1.2985297515153e-11	0.529143	-0.00496004	-0.00893796	0.6628	0.963471	1.1377846024904e-06	0.971111	0.993844	5.59374915865201e-06	0.329418	-0.46962	0.0357775	0.375717	0.857147	8.67273754434466e-07	0.999981	0.967197	4.466756647353e-06	0.334352	0.00168166	0.0155508	0.663666	0.937765	1.13832362586441e-06	0.897862	0.995605	5.37538841573647e-06	0.329409	-0.0435716	-0.00292804	0.838809	0.988009	1.21766227207148e-06	0.999744	0.99661	6.0349625548684e-06	0.328178	-0.118293	-0.0089433	0.62811	0.963421	1.11492134546708e-06	0.939663	0.992776	5.52573928389425e-06	0.329788	-0.23252	0.0167638	0.24444	0.936919	7.68187300364623e-07	0.859337	0.99111	3.95127440578154e-06	0.339853	0.143814	0.0134049	0.395159	0.945177	8.92061175843142e-07	0.999906	0.991097	4.56137253000551e-06	0.333842	0.267399	0.0666544	0.137678	0.736178	4.52769020024101e-07	0.988904	0.948005	2.42603971944925e-06	0.345983	0.231433	0.0596275	0.218561	0.765149	6.21249571460729e-07	0.996984	0.963536	3.21455324143545e-06	0.340354	0.208231	0.0400466	0.270215	0.839135	7.12114728749124e-07	0.987465	0.974608	3.66920729231161e-06	0.337906	0.678401	0.0879725	0.0234478	0.648451	1.17277438611075e-07	0.341539	0.923423	6.76670656611765e-07	0.369368	0.322986	0.0691705	0.0753335	0.724857	3.67744320639524e-07	0.363346	0.94008	1.9593568079964e-06	0.353054	0.148167	-0.0477478	-0.00258281	-0.0181441	0.320531	0.797175	0.989413	0.928311	9.96913052107992e-07	1.51721985234355e-06	0.760047	0.96289	0.997419	0.983787	5.0088802130304e-06	7.39800240165456e-06	0.335102	0.327357	0.118045	0.0186396	0.482411	0.925099	1.24870188054753e-06	0.99979	0.985308	6.24797598242982e-06	0.330963	0.824843	0.0510517	0.0327005	0.790458	1.93089657261314e-07	0.292457	0.955515	1.07937222164936e-06	0.364335	0.0147403	-0.00335281	0.929813	0.986462	1.55803734510767e-06	0.99987	0.997666	7.68186332774226e-06	0.326864	-0.545708	21.3741	65.7733	-0.0640256	0.0728355	0.0600522	0.151745	0.0924434	0.0458437	0.745884	0.712897	0.756646	6.11597296965899e-07	4.28258671430488e-07	2.51610240423912e-07	0.857461	0.999765	0.330877	0.928002	0.946364	0.953763	3.20768675590434e-06	2.33560941488407e-06	1.37329555673135e-06	0.343973	0.350351	0.359729	0.161058	0.024097	0.607123	0.905924	1.38613451415185e-06	0.999172	0.987202	6.8633780822093e-06	0.329033	0.705236	0.0259658	0.0407214	0.892067	2.29427354606069e-07	0.607038	0.978345	1.28803711277223e-06	0.361339	-0.0477478	-0.0181441	0.797175	0.928311	1.51721985234355e-06	0.96289	0.983787	7.39800240165456e-06	0.327357	21.3741	0.0728355	0.0924434	0.712897	4.28258671430488e-07	0.999765	0.946364	2.33560941488407e-06	0.350351	65.7733	0.0600522	0.0458437	0.756646	2.51610240423912e-07	0.330877	0.953763	1.37329555673135e-06	0.359729	0.811495	0.0753724	0.0156974	0.694215	1.07099442530228e-07	0.246119	0.931238	6.27669935026834e-07	0.374448	0.00989573	0.0613917	4.07690902625539e-08	0.704826	8.65215729944823e-13	3.12312846834571e-07	0.908011	6.53893152097057e-12	0.537559
ENSG00000089737	DDX24	DEAD-box helicase 24 [Source:HGNC Symbol;Acc:HGNC:13266]	protein_coding	57062	0.00232864	-0.142369	0.300917	0.240941	1.32940593667274e-06	0.863259	0.656538	6.411594788691e-06	0.326568	-0.00196798	-0.126261	0.793222	0.301325	2.09661730849416e-06	0.9999	0.731453	1.00257917077751e-05	0.318139	3.46752	-0.364731	0.00448203	0.0185439	2.53482497091523e-08	0.320516	0.17328	1.89915622415781e-07	0.439375	0.00579639	-0.0963771	2.14081670434841e-07	0.348966	7.25728982567115e-12	1.4180780754751e-06	0.719439	4.8148970699271e-11	0.511391	-0.0123197	-0.144994	0.0785873	0.225505	5.27071948274725e-07	0.858047	0.657089	2.76158623918507e-06	0.343286	-0.0526523	-0.125412	0.873297	0.313593	2.13823583366395e-06	0.999981	0.728113	1.0224806884673e-05	0.317772	0.00533768	-0.0715057	0.0241059	0.551807	2.10784064887817e-07	0.261359	0.934462	1.15258166992271e-06	0.359345	-0.0973466	-0.130034	0.463802	0.282967	1.69486142056313e-06	0.999744	0.711469	8.16468782501425e-06	0.322091	-0.0570868	-0.132704	0.70682	0.275446	2.02845348148976e-06	0.957947	0.705647	9.5592306083524e-06	0.318755	-0.0840707	-0.0856653	0.496933	0.515599	3.46039610242518e-06	0.930025	0.878673	1.55601904705118e-05	0.311817	0.0536613	-0.123692	0.61011	0.310061	1.92208359132548e-06	0.999906	0.739784	9.2038829001422e-06	0.319757	0.150222	-0.0907206	0.180053	0.462199	9.54108763657439e-07	0.988904	0.853156	4.80309386321236e-06	0.332623	0.157069	-0.0873716	0.178558	0.48086	9.48724130631317e-07	0.996984	0.882553	4.761011640597e-06	0.332726	0.148157	-0.0992545	0.206185	0.417843	1.04494883829549e-06	0.987465	0.842574	5.22123091488376e-06	0.33097	0.425479	-0.072809	0.022127	0.54359	1.96807105924109e-07	0.337701	0.887928	1.08298562440016e-06	0.360528	0.215133	-0.0812695	0.0563803	0.505117	5.82144838460013e-07	0.334679	0.869244	2.98011545779271e-06	0.344861	0.101239	-0.0253912	-0.12901	-0.137754	0.274663	0.826024	0.2875	0.273773	1.7802143324358e-06	2.99392218865251e-06	0.740052	0.969827	0.710302	0.691771	8.51474468980673e-06	1.37569666645548e-05	0.32438	0.314579	0.137239	-0.102851	0.187297	0.401432	1.38871673340759e-06	0.99979	0.811602	6.8909230515808e-06	0.328999	0.73596	-0.0805068	0.00184494	0.486947	3.54272042390307e-08	0.273061	0.849729	2.27218992415929e-07	0.392916	0.0400209	-0.124802	0.700384	0.310842	2.86158054594893e-06	0.99987	0.727653	1.34245873368689e-05	0.315438	-0.387513	8.07261	26.7352	-0.172557	-0.101473	-0.104408	0.100926	0.309446	0.194953	0.160864	0.415702	0.394002	8.99262423487851e-07	1.91481538718133e-06	1.42653674899545e-06	0.855786	0.999765	0.513025	0.540713	0.83906	0.822145	4.55675937240337e-06	9.18599237853234e-06	6.72417843217023e-06	0.336987	0.323016	0.328501	0.24579	-0.0856811	0.205007	0.496107	1.47507809730003e-06	0.999172	0.87705	7.26573742718384e-06	0.32788	0.5327	-0.107222	0.0123427	0.362457	1.74359813299803e-07	0.607038	0.779497	1.00352151466548e-06	0.3661	-0.0253912	-0.137754	0.826024	0.273773	2.99392218865251e-06	0.969827	0.691771	1.37569666645548e-05	0.314579	8.07261	-0.101473	0.309446	0.415702	1.91481538718133e-06	0.999765	0.83906	9.18599237853234e-06	0.323016	26.7352	-0.104408	0.194953	0.394002	1.42653674899545e-06	0.513025	0.822145	6.72417843217023e-06	0.328501	0.632336	-0.0679676	0.00220522	0.560113	4.12577291197983e-08	0.238905	0.885474	2.60202580195976e-07	0.390411	0.00596884	-0.0910207	1.18920173914272e-07	0.373144	4.20984901485573e-12	8.00470119204255e-07	0.736798	2.80557714936221e-11	0.518241
ENSG00000029363	BCLAF1	BCL2 associated transcription factor 1 [Source:HGNC Symbol;Acc:HGNC:16863]	protein_coding	9774	-0.000574026	0.0122097	0.81512	0.926448	4.99943026200496e-07	0.97833	0.985061	2.60501242252129e-06	0.344226	0.000447883	0.00830457	0.956247	0.949993	5.11931959535119e-07	0.9999	0.991043	2.74065046063456e-06	0.343805	2.75964	-0.171659	0.0460405	0.327549	7.9568807344462e-07	0.407065	0.640867	4.42886197327147e-06	0.376166	0.00286683	0.0255948	0.0272105	0.841427	5.39401648895971e-08	0.0487172	0.95778	1.72951004884105e-07	0.382357	0.00117155	0.0105466	0.878869	0.936298	5.07206962712452e-07	0.991276	0.985884	2.66825488399375e-06	0.343969	-0.232724	0.0282106	0.516231	0.833938	4.22493851862414e-07	0.999981	0.961141	2.30658805611372e-06	0.347206	0.00332062	0.0453215	0.201616	0.734001	2.42249718873799e-07	0.618966	0.971045	1.31153985190951e-06	0.356939	-0.136974	0.00867761	0.342483	0.947145	3.38915219621314e-07	0.999744	0.98966	1.85858462294177e-06	0.351085	-0.0491834	0.00653934	0.765678	0.96044	4.92172212228454e-07	0.965261	0.991954	2.6089516044905e-06	0.344504	-0.00396463	0.0647585	0.976603	0.653009	6.11615032482447e-07	0.996692	0.928421	3.20939782240348e-06	0.343973	-0.0313656	0.00556247	0.784081	0.966438	4.95285505632647e-07	0.999906	0.995333	2.64567656744361e-06	0.344392	0.0435743	0.0204128	0.721958	0.880099	4.83710370545065e-07	0.989265	0.97918	2.57478421199596e-06	0.344811	-0.0093161	0.00658288	0.94182	0.96141	5.11388370759359e-07	0.997591	0.996133	2.69775518306776e-06	0.343823	0.0106251	0.0112817	0.933868	0.933023	5.11022784092113e-07	0.997713	0.990093	2.71025746770851e-06	0.343836	0.057134	0.0167399	0.780889	0.900886	4.94764347142468e-07	0.917914	0.985098	2.51319995279448e-06	0.34441	0.100792	0.0313019	0.415473	0.8166	5.13704844735302e-07	0.702392	0.966173	2.65412043694132e-06	0.347105	0.026932	-0.0668168	0.00850642	-0.00949538	0.790048	0.594583	0.948767	0.944413	6.73924220218393e-07	6.11445690895126e-07	0.943939	0.914345	0.987655	0.986876	3.49419204125477e-06	3.22069342905418e-06	0.342223	0.343978	0.0386616	0.0159088	0.734005	0.905771	6.60303461900237e-07	0.99979	0.981382	3.48510244249019e-06	0.342592	0.359452	0.0326668	0.172322	0.804746	2.95995976723583e-07	0.47306	0.958994	1.59175298312507e-06	0.356882	-0.00513346	0.00713167	0.963819	0.957437	6.95505829382342e-07	0.99987	0.990811	3.67743183891461e-06	0.341653	-0.518283	-2.67025	3.47052	-0.047468	-0.00186622	0.0114115	0.042752	0.757927	0.877699	0.718933	0.989061	0.932292	1.05098416133026e-07	6.66525687636572e-07	6.88652943212936e-07	0.855786	0.999765	0.95165	0.918521	0.998637	0.988261	6.33452388778603e-07	3.4913729750671e-06	3.44343021785348e-06	0.374768	0.342423	0.341832	0.0582374	0.0187111	0.783483	0.892184	6.72500505634765e-07	0.999172	0.983537	3.53781176238607e-06	0.342261	0.36383	0.0242703	0.120534	0.852867	2.29982091597139e-07	0.621999	0.969235	1.29080318256543e-06	0.361297	-0.0668168	-0.00949538	0.594583	0.944413	6.11445690895126e-07	0.914345	0.986876	3.22069342905418e-06	0.343978	-2.67025	-0.00186622	0.757927	0.989061	6.66525687636572e-07	0.999765	0.998637	3.4913729750671e-06	0.342423	3.47052	0.0114115	0.877699	0.932292	6.88652943212936e-07	0.95165	0.988261	3.44343021785348e-06	0.341832	0.296133	0.0375218	0.19816	0.777961	3.25544286622547e-07	0.491351	0.953399	1.73096714221025e-06	0.355207	0.00250385	0.0253364	0.0576328	0.844304	9.73519152572184e-08	0.093178	0.958084	2.93593846766442e-07	0.372512
ENSG00000197102	DYNC1H1	dynein cytoplasmic 1 heavy chain 1 [Source:HGNC Symbol;Acc:HGNC:2961]	protein_coding	1778	0.00239915	-0.108528	0.257158	0.340895	6.69504972546116e-09	0.845234	0.743934	4.91174910394728e-08	0.415721	0.00589702	-0.105928	0.403056	0.354678	8.80574374072786e-09	0.9999	0.768546	6.45795926223418e-08	0.411461	2.25823	-0.322969	0.0356417	0.0194904	7.2214142680302e-10	0.395533	0.1757	7.04401056074244e-09	0.497031	0.00110623	-0.0891462	0.330827	0.433	7.84556109374142e-09	0.413678	0.776584	2.93640482310459e-08	0.41326	-0.00989244	-0.107764	0.134477	0.340242	4.27471384610004e-09	0.882939	0.756489	3.23299513929325e-08	0.422619	0.106552	-0.104264	0.731611	0.372793	1.15606644337964e-08	0.999981	0.770548	8.33730274556559e-08	0.407194	0.00531095	-0.0375736	0.016899	0.73857	8.34858358775299e-10	0.21975	0.971978	6.89014796218916e-09	0.446954	0.0361861	-0.0954023	0.772633	0.403282	1.17468531198109e-08	0.999744	0.793446	8.30744479982274e-08	0.406942	-0.0496229	-0.0980919	0.728323	0.391102	1.154434277781e-08	0.960931	0.790441	8.19486850341573e-08	0.407216	0.0773169	-0.0744106	0.511502	0.552845	1.65546914936213e-08	0.932787	0.892892	1.14392863240214e-07	0.405244	0.0405968	-0.0909397	0.681985	0.427503	1.12919959822323e-08	0.999906	0.815231	8.11261285933446e-08	0.407564	0.0324537	-0.0870838	0.759534	0.458125	1.16908816021248e-08	0.991249	0.852817	8.30455727599207e-08	0.407017	-0.0523039	-0.10962	0.63578	0.352674	1.09979034785095e-08	0.996984	0.821959	7.83906748111916e-08	0.407979	0.0501713	-0.0851904	0.650648	0.463726	1.10972509184109e-08	0.987465	0.865596	7.91530348332044e-08	0.407837	-0.221992	-0.125214	0.209776	0.279175	5.84649256331386e-09	0.562014	0.736715	4.2149038209393e-08	0.417814	-0.00229448	-0.0928083	0.982852	0.427086	1.04206390671508e-08	0.995563	0.832486	7.30990615074643e-08	0.412602	0.0245371	-0.0420657	-0.0917632	-0.103255	0.778058	0.69717	0.421518	0.379892	1.00423356864009e-08	9.70942236579548e-09	0.941507	0.941098	0.800168	0.769848	7.23479350038978e-08	7.07710587582671e-08	0.413186	0.413717	0.0787612	-0.0760485	0.420436	0.510017	7.68999005153386e-09	0.99979	0.865902	5.75118378908028e-08	0.417375	-0.00169847	-0.0923933	0.994057	0.422862	1.04226223354465e-08	0.998086	0.820931	7.33355023034497e-08	0.412599	0.0517701	-0.0840944	0.594734	0.464613	9.12910536510812e-09	0.99987	0.823472	6.7354668874624e-08	0.414686	-0.0465837	-9.07926	-15.2152	-0.0972569	-0.125629	-0.107483	0.834514	0.221343	0.432252	0.404477	0.281074	0.351983	1.02120638770191e-08	5.16946728942678e-09	7.80742364575781e-09	0.979983	0.999765	0.70846	0.76641	0.758837	0.794864	7.37494623482334e-08	3.95426236852256e-08	5.57259884643695e-08	0.412921	0.423546	0.417138	0.140131	-0.0663663	0.441611	0.575561	7.89823853393872e-09	0.999172	0.90427	5.87105219496709e-08	0.416957	0.000443741	-0.0922566	0.998258	0.420686	1.04228698437269e-08	0.999349	0.814411	7.43428968010222e-08	0.412599	-0.0420657	-0.103255	0.69717	0.379892	9.70942236579548e-09	0.941098	0.769848	7.07710587582671e-08	0.413717	-9.07926	-0.125629	0.221343	0.281074	5.16946728942678e-09	0.999765	0.758837	3.95426236852256e-08	0.423546	-15.2152	-0.107483	0.432252	0.351983	7.80742364575781e-09	0.70846	0.794864	5.57259884643695e-08	0.417138	-0.0412924	-0.0964009	0.835677	0.405611	1.02150300281668e-08	0.933844	0.815218	7.16359242379599e-08	0.412917	0.000910791	-0.089605	0.429326	0.431788	9.11855792610579e-09	0.512305	0.774991	3.28293331390478e-08	0.410916
ENSG00000170315	UBB	ubiquitin B [Source:HGNC Symbol;Acc:HGNC:12463]	protein_coding	7314	0.00109645	0.190441	0.664111	0.163876	3.70374569914727e-15	0.954842	0.568312	6.46477625976998e-14	0.598028	-0.00251872	0.200838	0.764231	0.142913	3.88539336513049e-15	0.9999	0.558899	6.8161462356581e-14	0.597535	-0.153803	0.308871	0.903759	0.0613111	1.02752239674179e-14	0.969158	0.299305	2.06556821126663e-13	0.639651	0.00379926	0.218255	0.00405208	0.093218	7.2794371533497e-17	0.00903812	0.423956	1.16954416534822e-15	0.636376	0.0112386	0.210308	0.152779	0.119537	1.50339137071797e-15	0.888271	0.518902	2.77301071446437e-14	0.607188	-0.0304915	0.198894	0.934206	0.154439	4.04544131502944e-15	0.999981	0.558435	7.12696460630842e-14	0.59712	-0.00472156	0.14488	0.076249	0.288092	8.81024856408e-16	0.427957	0.844907	1.6694538399294e-14	0.612513	0.00237118	0.196397	0.987294	0.149667	4.05834896077926e-15	0.999744	0.56209	7.09563096453558e-14	0.597087	-0.206242	0.18567	0.222516	0.169883	1.97009454324054e-15	0.843903	0.589784	3.56123258615661e-14	0.604465	-0.186781	0.207361	0.177623	0.160071	1.96529327211093e-15	0.82651	0.638915	3.59946230805811e-14	0.608943	0.0945159	0.207036	0.421477	0.129382	2.9656812499057e-15	0.999906	0.544506	5.27835449833516e-14	0.600307	0.102395	0.222984	0.415636	0.110891	2.94210884280135e-15	0.988904	0.542996	5.21854361324168e-14	0.600388	0.100179	0.22341	0.444816	0.112046	3.05688664018335e-15	0.996984	0.582334	5.44068292862743e-14	0.599997	0.0927463	0.215471	0.480802	0.120408	3.18848508603929e-15	0.987465	0.576704	5.61248906092499e-14	0.599566	0.307342	0.237511	0.143319	0.0847897	1.43366304524567e-15	0.493889	0.483058	2.57366637785862e-14	0.607665	0.262801	0.257851	0.0369422	0.06029	7.9761603937704e-16	0.300754	0.423495	1.52810306770522e-14	0.617956	0.177205	-0.169459	0.200653	0.152719	0.0859509	0.187791	0.136541	0.273432	1.57955285839897e-15	2.84946697172875e-15	0.673055	0.800795	0.536519	0.691422	2.93798673821818e-14	5.16428656914533e-14	0.611147	0.605165	0.0752621	0.212453	0.520115	0.12669	5.41296778786817e-15	0.99979	0.547212	9.52005137737828e-14	0.598549	0.434749	0.226849	0.10804	0.0967168	1.88716815162775e-15	0.397994	0.484124	3.42920703604952e-14	0.609353	0.0993794	0.212653	0.392558	0.12322	4.64007073593446e-15	0.99987	0.515909	8.21628184951935e-14	0.600148	0.0904193	-0.00335733	42.7554	0.206613	0.196934	0.239676	0.734537	0.9997	0.0626645	0.140369	0.162723	0.0793828	6.25746244975672e-15	6.61659228123655e-15	1.22849295681579e-15	0.965309	0.999916	0.360251	0.511263	0.636875	0.476842	1.08947919439028e-13	1.14529799503667e-13	2.28418449146642e-14	0.597037	0.596454	0.613666	0.109173	0.217132	0.616616	0.128866	5.85869536564888e-15	0.999172	0.589347	1.02433626703942e-13	0.597725	0.321526	0.211375	0.18349	0.120885	2.80241901900734e-15	0.649674	0.529967	5.01782531062536e-14	0.605335	-0.169459	0.152719	0.187791	0.273432	2.84946697172875e-15	0.800795	0.691422	5.16428656914533e-14	0.605165	-0.00335733	0.196934	0.9997	0.162723	6.61659228123655e-15	0.999916	0.636875	1.14529799503667e-13	0.596454	42.7554	0.239676	0.0626645	0.0793828	1.22849295681579e-15	0.360251	0.476842	2.28418449146642e-14	0.613666	0.388213	0.235722	0.100165	0.0860586	1.78000053274141e-15	0.375819	0.472725	3.22040792036676e-14	0.609943	0.00400791	0.222386	0.0026748	0.0859901	5.03155309053647e-17	0.00615755	0.404789	8.01581114867548e-16	0.639778
ENSG00000115053	NCL	nucleolin [Source:HGNC Symbol;Acc:HGNC:7667]	protein_coding	4691	0.00240539	0.0870231	0.113758	0.28625	2.19041995841482e-17	0.726526	0.701581	5.07858362988085e-16	0.647316	0.0011919	0.0979671	0.815048	0.237834	7.23469706526111e-17	0.9999	0.6721	1.59117449407846e-15	0.636434	0.801432	0.0404894	0.371302	0.723836	4.49805755292686e-14	0.700494	0.885878	8.1806455809612e-13	0.623558	0.00417833	0.124119	2.44409451581961e-08	0.070183	1.71018088027494e-23	2.1153007693903e-07	0.375573	6.37670670161298e-22	0.752768	-0.00486917	0.0940419	0.308743	0.252548	4.48091910779587e-17	0.928136	0.681785	9.98179903177741e-16	0.640839	-0.105045	0.1087	0.639006	0.198444	6.67386013062399e-17	0.999981	0.613577	1.47588244909461e-15	0.637179	-0.00211006	0.0770528	0.193575	0.355656	3.25549952898334e-17	0.611438	0.872272	7.34641249457998e-16	0.643745	-0.0375629	0.0999576	0.67736	0.225434	6.82849751015336e-17	0.999744	0.655075	1.50025046669748e-15	0.636968	-0.0471811	0.09762	0.646841	0.237248	6.70696618082819e-17	0.943384	0.666062	1.45359519123241e-15	0.637134	0.0326899	0.109254	0.700539	0.229293	1.20019005341862e-16	0.970747	0.714386	2.5903686982809e-15	0.636182	0.0233723	0.102705	0.743591	0.215407	7.05244447777009e-17	0.999906	0.652506	1.55437669284411e-15	0.63667	0.126417	0.132906	0.0954339	0.112503	1.91119536395684e-17	0.988904	0.547107	4.46288784988619e-16	0.648536	0.0754884	0.120433	0.34213	0.156476	4.78300188377397e-17	0.996984	0.652433	1.06433301811552e-15	0.640242	0.0384365	0.10798	0.63038	0.199215	6.6364977370251e-17	0.987465	0.683129	1.45806728528558e-15	0.637231	0.339637	0.145514	0.0067526	0.0724685	2.05507655879698e-18	0.323684	0.455122	5.25927710729765e-17	0.66788	0.174319	0.141618	0.0219778	0.0861759	8.70750581144611e-18	0.274759	0.481983	2.10862244978271e-16	0.659941	0.113451	-0.0864061	0.103592	0.0786679	0.0692703	0.268377	0.202691	0.35278	2.25683223987133e-17	6.22021479514899e-17	0.660999	0.818968	0.625394	0.750325	5.28185057173937e-16	1.38266868619519e-15	0.651509	0.642293	0.0662957	0.114878	0.349003	0.170962	7.37193373822491e-17	0.99979	0.614446	1.63868005723833e-15	0.640724	0.389388	0.128002	0.0164141	0.114211	6.7828934625273e-18	0.277426	0.517595	1.65445347457612e-16	0.662117	0.0849921	0.114652	0.226377	0.167543	5.5364907595163e-17	0.99987	0.577233	1.25481728477665e-15	0.643364	0.0206753	1.99843	24.9652	0.103429	0.10856	0.126169	0.89819	0.711461	0.073004	0.222392	0.203147	0.127125	1.1220720917217e-16	1.05802188879305e-16	2.35381375725446e-17	0.990091	0.999765	0.37544	0.613527	0.685924	0.56771	2.43948087151115e-15	2.32451989632822e-15	5.44754716723428e-16	0.636813	0.637363	0.651131	0.0664959	0.113514	0.614716	0.189225	9.99528983738517e-17	0.999172	0.671666	2.20065608843001e-15	0.637894	0.284525	0.113987	0.0505391	0.161341	1.74743660102717e-17	0.607038	0.587993	4.13619635050867e-16	0.653795	-0.0864061	0.0786679	0.268377	0.35278	6.22021479514899e-17	0.818968	0.750325	1.38266868619519e-15	0.642293	1.99843	0.10856	0.711461	0.203147	1.05802188879305e-16	0.999765	0.685924	2.32451989632822e-15	0.637363	24.9652	0.126169	0.073004	0.127125	2.35381375725446e-17	0.37544	0.56771	5.44754716723428e-16	0.651131	0.396877	0.14086	0.00480208	0.080226	2.31582485392627e-18	0.238905	0.461749	6.0003800636102e-17	0.671315	0.00442224	0.128756	3.75899954953709e-09	0.0551178	2.83003828118157e-24	3.85459559525227e-08	0.338509	1.13891250441516e-22	0.763692
ENSG00000272398	CD24	CD24 molecule [Source:HGNC Symbol;Acc:HGNC:1645]	protein_coding	100133941	-0.00311057	0.459186	0.500497	0.0673753	0.072926	0.92853	0.396766	0.103	0.0699372	-0.00147983	0.444925	0.923309	0.0772015	0.0851016	0.9999	0.439829	0.121584	0.0647862	-2.95557	0.683776	0.221236	0.0290718	0.0596862	0.587872	0.213513	0.0867564	0.0877332	0.00716228	0.483532	0.00302257	0.0422974	0.00297022	0.00695891	0.301693	0.00428412	0.161463	-0.00218119	0.43961	0.880228	0.079714	0.0847082	0.991276	0.441333	0.118699	0.0649423	-0.491242	0.48266	0.466657	0.059373	0.0710109	0.999981	0.379135	0.104717	0.0708148	-0.0192011	0.232839	3.99596795778776e-05	0.309521	9.61987111998175e-05	0.0098818	0.853871	0.000292191	0.241524	-0.0213644	0.442246	0.937502	0.0772306	0.0851932	0.999744	0.431696	0.120885	0.06475	-0.479611	0.417384	0.120057	0.0909093	0.0359977	0.83146	0.46488	0.0564705	0.0923383	0.275752	0.451241	0.279808	0.0983924	0.0967473	0.870423	0.553734	0.134743	0.0611479	-0.129889	0.42768	0.546435	0.0880884	0.0752584	0.999906	0.470574	0.109752	0.0688952	0.176378	0.488121	0.443682	0.0574784	0.0696081	0.988904	0.42528	0.101041	0.0714709	-0.0714011	0.423053	0.766375	0.101345	0.0828119	0.996984	0.563193	0.117538	0.0657037	-0.144136	0.412657	0.549551	0.104649	0.0754061	0.987465	0.547784	0.108118	0.0688302	0.416621	0.498054	0.279787	0.0502638	0.0566514	0.617376	0.394233	0.081791	0.0781525	0.290511	0.521365	0.203225	0.0382112	0.0549584	0.516023	0.344763	0.0788107	0.0800556	0.201173	-0.212416	0.458246	0.3986	0.28074	0.359612	0.0624097	0.115205	0.0646329	0.0724443	0.742085	0.848733	0.38843	0.505993	0.0929924	0.103104	0.0747693	0.0709879	0.0310476	0.460435	0.882775	0.0670532	0.0960859	0.99979	0.431789	0.134145	0.0613858	0.335881	0.47714	0.492524	0.0557671	0.0823508	0.746492	0.391712	0.111266	0.0666749	0.189601	0.484004	0.363926	0.0518244	0.0728243	0.99987	0.36217	0.10665	0.0708133	0.748889	-15.2331	-0.684888	0.534103	0.398079	0.453353	0.115396	0.340707	0.986905	0.0326513	0.114922	0.0709913	0.0402475	0.0707252	0.0967911	0.855786	0.999765	0.99583	0.271194	0.561785	0.45928	0.0628671	0.103126	0.129482	0.0899493	0.0717883	0.0611322	0.204988	0.49194	0.600899	0.0565626	0.0881506	0.999172	0.449226	0.12471	0.0643551	0.24356	0.464968	0.576793	0.0608479	0.0870119	0.853302	0.402416	0.119852	0.0647999	-0.212416	0.3986	0.359612	0.115205	0.0724443	0.848733	0.505993	0.103104	0.0709879	-15.2331	0.398079	0.340707	0.114922	0.0707252	0.999765	0.561785	0.103126	0.0717883	-0.684888	0.453353	0.986905	0.0709913	0.0967911	0.99583	0.45928	0.129482	0.0611322	0.451277	0.499113	0.28999	0.045954	0.0656419	0.581602	0.368447	0.091452	0.0742589	0.00750753	0.491008	0.00208524	0.0385788	0.00224704	0.00493521	0.287657	0.00329076	0.168507
ENSG00000100906	NFKBIA	NFKB inhibitor alpha [Source:HGNC Symbol;Acc:HGNC:7797]	protein_coding	4792	0.00324265	0.115399	0.607009	0.73396	0.182663	0.945594	0.931892	0.227111	0.037487	0.0161417	0.10448	0.440785	0.758015	0.164608	0.9999	0.944246	0.213873	0.0414208	-0.390148	0.26935	0.911025	0.54765	0.211622	0.971598	0.793207	0.256213	0.0366829	0.0167356	0.229307	6.84594716424811e-08	0.418382	1.27839672426186e-06	5.18895361381953e-07	0.76837	3.22208628043516e-06	0.327286	-0.0123286	0.117722	0.532089	0.727966	0.175583	0.957392	0.936414	0.222268	0.0389905	-0.718162	0.191977	0.435383	0.578626	0.163866	0.999981	0.873332	0.214118	0.0415897	-0.015438	-0.035428	0.0193998	0.915667	0.0301615	0.234125	0.994751	0.0472154	0.0976992	-0.339134	0.131955	0.360492	0.695096	0.152342	0.999744	0.926765	0.198785	0.0442974	-0.305348	0.11712	0.47091	0.728965	0.168544	0.90788	0.934007	0.212968	0.0405345	-0.0429645	0.266566	0.901591	0.471935	0.150351	0.990294	0.862111	0.196829	0.0453245	0.0505796	0.138688	0.863499	0.683332	0.196521	0.999906	0.926183	0.248847	0.0346732	0.337455	0.220635	0.282001	0.523614	0.137274	0.988904	0.88116	0.181318	0.0481035	0.00688104	0.134846	0.983264	0.699866	0.198297	0.998942	0.94747	0.248047	0.034324	0.051596	0.143606	0.87539	0.677313	0.196823	0.995635	0.937852	0.246514	0.0346137	1.02031	0.269504	0.05051	0.425394	0.0549603	0.37918	0.83402	0.0797256	0.0791223	0.589182	0.282683	0.058592	0.401955	0.0820671	0.339294	0.816766	0.111309	0.066792	0.512409	-0.597324	0.156858	-0.00975606	0.0434258	0.0584045	0.632608	0.977027	0.0688828	0.081916	0.654792	0.767043	0.90188	0.995041	0.0981964	0.114454	0.0726652	0.0668545	0.293143	0.206538	0.309004	0.543267	0.189724	0.99979	0.882099	0.239323	0.0364738	1.46013	0.246569	0.0275832	0.454813	0.0522834	0.286898	0.836206	0.0754845	0.0816627	0.14714	0.169394	0.608432	0.617416	0.240069	0.99987	0.896213	0.294457	0.0270663	0.158421	6.75751	72.6785	0.163076	0.170962	0.218774	0.809744	0.758786	0.202246	0.635217	0.621227	0.517669	0.255047	0.252334	0.157401	0.976901	0.999765	0.519848	0.887144	0.92042	0.882204	0.306009	0.306001	0.196736	0.0245604	0.0250061	0.0436116	0.715573	0.278447	0.181406	0.423049	0.149505	0.999172	0.842211	0.195776	0.0455343	1.2566	0.20253	0.033582	0.53739	0.0590088	0.607038	0.869977	0.0858497	0.0777495	-0.597324	-0.00975606	0.0584045	0.977027	0.081916	0.767043	0.995041	0.114454	0.0668545	6.75751	0.170962	0.758786	0.621227	0.252334	0.999765	0.92042	0.306001	0.0250061	72.6785	0.218774	0.202246	0.517669	0.157401	0.519848	0.882204	0.196736	0.0436116	1.50897	0.296859	0.00868999	0.365159	0.0247164	0.238905	0.790249	0.0395279	0.10483	0.0175626	0.246907	1.71646862649495e-08	0.376057	3.74455977362967e-07	1.46064810809219e-07	0.738017	1.01882189943951e-06	0.349334
ENSG00000149428	HYOU1	hypoxia up-regulated 1 [Source:HGNC Symbol;Acc:HGNC:16931]	protein_coding	10525	-0.000713808	-0.425486	0.83484	0.0232065	0.00221973	0.982448	0.248755	0.00499337	0.168813	0.00252254	-0.433814	0.824615	0.0208245	0.00221457	0.9999	0.250463	0.00518236	0.168871	2.63605	-0.595543	0.153488	0.0131678	0.000527293	0.524467	0.15013	0.00145309	0.230695	0.00486476	-0.401361	0.00677515	0.0245221	9.96927194278918e-05	0.0142488	0.234686	0.000182412	0.240755	-0.00275501	-0.432771	0.797153	0.0206949	0.00219913	0.986095	0.251506	0.00500713	0.169046	-0.178905	-0.414664	0.720692	0.0297156	0.00214378	0.999981	0.277871	0.00506684	0.169683	0.00236745	-0.403531	0.515426	0.0336627	0.00189742	0.83958	0.476613	0.00414682	0.172723	0.145509	-0.428915	0.47012	0.0211305	0.00182142	0.999744	0.248747	0.00432262	0.173736	-0.0363499	-0.431248	0.87452	0.0211023	0.00223676	0.98071	0.252502	0.00510454	0.168621	0.136403	-0.368617	0.471486	0.0700513	0.00367324	0.923945	0.488514	0.00797178	0.157771	0.156045	-0.411781	0.326977	0.0269697	0.00151765	0.999906	0.289183	0.00371659	0.178231	-0.101387	-0.455691	0.552417	0.0174978	0.00195324	0.988904	0.270646	0.00459042	0.172003	-0.158562	-0.472126	0.371887	0.0141238	0.00162446	0.996984	0.281676	0.00388758	0.17656	0.00062789	-0.42923	0.997194	0.0240242	0.00225987	0.999449	0.319456	0.00522374	0.168364	-0.440385	-0.488281	0.121482	0.00964758	0.000830856	0.472659	0.205198	0.00206829	0.192772	0.127526	-0.401456	0.460173	0.0355285	0.00206547	0.732153	0.333372	0.00459618	0.172505	0.0669223	-0.278588	-0.429611	-0.503719	0.635024	0.108992	0.0219549	0.00847498	0.00235728	0.000887365	0.892829	0.782323	0.246118	0.17259	0.00533511	0.00226701	0.169165	0.193298	-0.0510686	-0.441533	0.747555	0.0205408	0.00247844	0.99979	0.26167	0.00572261	0.167892	-0.419453	-0.459862	0.25426	0.0146521	0.0015103	0.562508	0.219002	0.00348066	0.180318	0.12928	-0.410579	0.411678	0.0292728	0.00195855	0.99987	0.279303	0.00467849	0.173841	-0.11015	-16.405	-14.6792	-0.442787	-0.491275	-0.445682	0.760412	0.172123	0.640463	0.0209353	0.0103667	0.019201	0.00248928	0.00119299	0.00236426	0.969179	0.999765	0.843236	0.222144	0.230438	0.271811	0.00562651	0.00299305	0.00516688	0.167781	0.186119	0.16909	0.0748591	-0.41717	0.800049	0.0326739	0.00251899	0.999172	0.367325	0.00580786	0.16748	-0.334717	-0.446032	0.307791	0.0172906	0.00168258	0.719378	0.234409	0.00394231	0.177637	-0.278588	-0.503719	0.108992	0.00847498	0.000887365	0.782323	0.17259	0.00226701	0.193298	-16.405	-0.491275	0.172123	0.0103667	0.00119299	0.999765	0.230438	0.00299305	0.186119	-14.6792	-0.445682	0.640463	0.019201	0.00236426	0.843236	0.271811	0.00516688	0.16909	-0.431779	-0.474138	0.178256	0.0121425	0.00121938	0.470599	0.212878	0.00287973	0.185584	0.00474335	-0.398592	0.00920425	0.0260572	0.000126656	0.0185153	0.240336	0.000226276	0.235561
ENSG00000108953	YWHAE	tyrosine 3-monooxygenase/tryptophan 5-monooxygenase activation protein epsilon [Source:HGNC Symbol;Acc:HGNC:12851]	protein_coding	7531	2.35197185635624e-05	-0.0661266	0.985691	0.350689	5.46500407273353e-05	0.998554	0.751357	0.000184646	0.253572	-0.00278224	-0.0610849	0.522894	0.38766	4.56588571280598e-05	0.9999	0.784139	0.000161726	0.257344	-0.197061	-0.0153494	0.785138	0.868357	6.17280860161452e-05	0.921881	0.948201	0.000220711	0.283365	0.00221307	-0.0532623	0.00116308	0.420297	4.72394863102932e-07	0.00297689	0.769236	1.28445472055928e-06	0.345231	-0.000511896	-0.066633	0.900783	0.345796	5.42850261307848e-05	0.992714	0.761135	0.00018392	0.253713	0.141076	-0.0775864	0.46109	0.281646	4.30166214662284e-05	0.999981	0.699025	0.000154284	0.258589	-0.000137794	-0.0675022	0.921367	0.34934	5.44238044290502e-05	0.981565	0.869094	0.000174609	0.25366	-0.0790176	-0.0662401	0.305005	0.344294	3.43499781166336e-05	0.999744	0.759316	0.000124553	0.263262	-2.09733e-05	-0.0660001	0.99981	0.350183	5.46577784524043e-05	0.999906	0.760992	0.000186795	0.253569	0.00378959	-0.0532015	0.958412	0.492405	6.70285156355139e-05	0.996197	0.868579	0.0002268	0.251875	0.0125206	-0.0645886	0.837758	0.361673	5.36580199741858e-05	0.999906	0.777585	0.000187317	0.253958	0.077469	-0.0458786	0.234358	0.522772	2.92597505493157e-05	0.988904	0.880641	0.000107255	0.266567	0.0643096	-0.0486533	0.344223	0.501401	3.68298496532146e-05	0.996984	0.890108	0.000131348	0.261819	0.0238744	-0.0610871	0.726929	0.394929	5.17997922610517e-05	0.988627	0.831903	0.000179594	0.254699	0.172781	-0.0428815	0.112534	0.544667	1.79102595735107e-05	0.462484	0.887928	6.59307962997991e-05	0.276557	0.147421	-0.0325533	0.0237173	0.642459	6.31978388288068e-06	0.277176	0.916363	2.61722578557355e-05	0.300171	0.0912288	-0.0893065	-0.06481	-0.0900265	0.0883778	0.180753	0.35199	0.213609	1.70299418870836e-05	2.793561517719e-05	0.673189	0.799903	0.760567	0.638691	6.58841522689963e-05	0.000103274	0.280431	0.270294	0.0416817	-0.0581305	0.492196	0.417835	5.0083900033382e-05	0.99979	0.819595	0.000176718	0.25808	0.255891	-0.0491179	0.0675657	0.482905	1.40076044917984e-05	0.33946	0.849215	5.33776957978677e-05	0.28438	0.00235351	-0.0663466	0.968934	0.353777	6.16052196048212e-05	0.99987	0.758051	0.000213983	0.253679	-0.0533995	5.35806	29.1894	-0.0724276	-0.0470356	-0.0375463	0.699412	0.244946	0.0134998	0.317159	0.514804	0.586853	5.77326829785514e-05	3.39456925273924e-05	4.0483877397049e-06	0.960067	0.999765	0.292901	0.702871	0.885871	0.90296	0.000196851	0.000123886	1.73207393198232e-05	0.255063	0.266249	0.308807	0.056616	-0.0562503	0.616702	0.44573	5.52110112009139e-05	0.999172	0.854811	0.000192319	0.256013	0.188295	-0.0582686	0.132586	0.405785	2.26652871373695e-05	0.627319	0.805823	8.40895085913178e-05	0.2746	-0.0893065	-0.0900265	0.180753	0.213609	2.793561517719e-05	0.799903	0.638691	0.000103274	0.270294	5.35806	-0.0470356	0.244946	0.514804	3.39456925273924e-05	0.999765	0.885871	0.000123886	0.266249	29.1894	-0.0375463	0.0134998	0.586853	4.0483877397049e-06	0.292901	0.90296	1.73207393198232e-05	0.308807	0.219503	-0.0447939	0.0726555	0.524787	1.47740099688604e-05	0.336525	0.873024	5.57367273639363e-05	0.283306	0.00250498	-0.0497509	0.000247977	0.443602	1.25399357068714e-07	0.00073475	0.782939	3.70921100820538e-07	0.368233
ENSG00000141367	CLTC	clathrin heavy chain [Source:HGNC Symbol;Acc:HGNC:2092]	protein_coding	1213	-0.00140384	-0.285435	0.506835	0.0138496	1.0134131569451e-08	0.929214	0.192822	7.18401163318561e-08	0.409263	0.00248411	-0.297439	0.724149	0.0106598	1.17492503762944e-08	0.9999	0.186691	8.44268294703765e-08	0.406939	1.75843	-0.476669	0.127046	0.0016872	9.94147266559511e-09	0.501594	0.0563249	7.97694871887281e-08	0.455234	0.00136135	-0.285216	0.228958	0.0130509	6.3233160940876e-09	0.304526	0.17878	2.41222799144823e-08	0.416604	-0.00404404	-0.29806	0.541479	0.0101453	1.04608127442479e-08	0.957392	0.187463	7.40027796099804e-08	0.408765	0.173575	-0.307308	0.574694	0.00955666	1.074820234571e-08	0.999981	0.167927	7.78917095105687e-08	0.40834	0.00639763	-0.223257	0.00357845	0.0454224	2.28383319349751e-10	0.0969443	0.522538	2.08318427987326e-09	0.465446	-0.0264014	-0.293132	0.832445	0.0113619	1.21960255497652e-08	0.999744	0.190528	8.60171212164117e-08	0.406351	0.140539	-0.285747	0.322139	0.0131832	7.87104536248888e-09	0.873944	0.205352	5.71605479273799e-08	0.41321	0.298119	-0.252786	0.00943401	0.0372532	8.61052777020546e-10	0.56566	0.385809	7.35127783286396e-09	0.450483	-0.0849497	-0.30262	0.3886	0.00908332	8.79492952776801e-09	0.999906	0.186859	6.43415273399231e-08	0.41148	-0.0692984	-0.311049	0.511358	0.00895636	1.01783742413349e-08	0.988904	0.208908	7.31254331716902e-08	0.409195	-0.107852	-0.322141	0.32586	0.00694829	7.92640966871077e-09	0.996984	0.220062	5.79672687406665e-08	0.413101	-0.109204	-0.315519	0.321307	0.00734523	7.8585951012477e-09	0.987465	0.204028	5.75767887695032e-08	0.413234	-0.160729	-0.314556	0.36317	0.00767364	8.45728234126351e-09	0.680303	0.189263	5.93264384330171e-08	0.412091	-0.0625218	-0.306583	0.55855	0.0100522	1.38988805641668e-08	0.794698	0.198431	9.5502017509265e-08	0.408037	-0.0957429	0.0579244	-0.294096	-0.276976	0.270789	0.592728	0.0110351	0.0204372	9.24792356094925e-09	1.4268403573981e-08	0.737322	0.914092	0.181778	0.245207	6.71127651235124e-08	1.00420888590342e-07	0.414483	0.407619	-0.0863473	-0.309884	0.37796	0.00862807	1.13391985431435e-08	0.99979	0.183932	8.21174259967432e-08	0.411267	-0.044323	-0.295142	0.846189	0.0120796	1.60256647628725e-08	0.940383	0.204671	1.092138817741e-07	0.405764	-0.129153	-0.312506	0.183375	0.00736347	7.12214523175436e-09	0.99987	0.155222	5.36507435524552e-08	0.418573	-0.468611	-1.75691	2.84071	-0.342194	-0.298548	-0.289254	0.033456	0.81416	0.883901	0.00332944	0.0126793	0.0142943	1.95308903857606e-09	1.58942116315197e-08	1.6148241556493e-08	0.855786	0.999765	0.954029	0.092734	0.245735	0.241148	1.58055116828524e-08	1.11759029133288e-07	1.09261890674599e-07	0.438356	0.405896	0.405642	-0.0161367	-0.295077	0.929678	0.0150453	1.62507034759532e-08	0.999172	0.276287	1.14692040882185e-07	0.405541	0.111097	-0.287108	0.585087	0.0137968	1.41887089978637e-08	0.85719	0.212634	9.90638521508567e-08	0.407708	0.0579244	-0.276976	0.592728	0.0204372	1.4268403573981e-08	0.914092	0.245207	1.00420888590342e-07	0.407619	-1.75691	-0.298548	0.81416	0.0126793	1.58942116315197e-08	0.999765	0.245735	1.11759029133288e-07	0.405896	2.84071	-0.289254	0.883901	0.0142943	1.6148241556493e-08	0.954029	0.241148	1.09261890674599e-07	0.405642	-0.0214334	-0.294234	0.914457	0.0128279	1.6222247440591e-08	0.966729	0.216357	1.09548873823089e-07	0.405569	0.00137337	-0.284143	0.230444	0.0134337	6.35066605549396e-09	0.304553	0.182168	2.35907798519206e-08	0.416538
ENSG00000182534	MXRA7	matrix remodeling associated 7 [Source:HGNC Symbol;Acc:HGNC:7541]	protein_coding	439921	0.00273667	-0.396736	0.259609	0.00305199	9.25440775173846e-06	0.846392	0.100633	3.72864461043126e-05	0.289705	0.00163175	-0.384772	0.840391	0.00431154	1.60474433588355e-05	0.9999	0.127062	6.34035523212935e-05	0.278767	1.90685	-0.464561	0.151438	0.00742654	6.74149846466688e-06	0.523024	0.115331	3.07460800210125e-05	0.33265	0.00482687	-0.35411	0.000112278	0.00383132	1.76867232989217e-08	0.000373113	0.103338	6.20870533081431e-08	0.400456	-0.00369252	-0.386463	0.628213	0.00399194	1.47165843517041e-05	0.96676	0.125427	5.70830078339962e-05	0.280502	0.107635	-0.39073	0.762526	0.00441686	1.56881196448625e-05	0.999981	0.119716	6.23628233341628e-05	0.279221	0.00539157	-0.323071	0.0351177	0.0147489	2.21431531569404e-06	0.306742	0.371058	9.84424026887397e-06	0.317119	0.00702975	-0.381868	0.960964	0.00438027	1.63230425765994e-05	0.999744	0.127002	6.39700930210449e-05	0.278425	-0.0159349	-0.382718	0.922524	0.00437459	1.62716869658099e-05	0.988925	0.130025	6.33749006010183e-05	0.278488	-0.044654	-0.315159	0.737544	0.028629	3.14640303692718e-05	0.9723	0.354104	0.000115031	0.267828	0.18666	-0.360863	0.0976383	0.00630431	4.77047868659995e-06	0.999906	0.159356	2.10776342224248e-05	0.302583	0.128022	-0.348639	0.290742	0.0105024	9.91902948008448e-06	0.988904	0.224276	4.04340374926798e-05	0.28834	0.244026	-0.31607	0.051334	0.0185186	2.96273140656941e-06	0.996984	0.311946	1.35448450110049e-05	0.311651	0.372714	-0.305207	0.00256387	0.0172609	2.63427020841242e-07	0.987465	0.285023	1.47176761429186e-06	0.355483	0.347801	-0.335355	0.08521	0.0120968	4.32162815391779e-06	0.42804	0.221496	1.81574707937023e-05	0.304476	0.275359	-0.323201	0.0213851	0.0136609	1.08217560151678e-06	0.274095	0.226657	5.25700340069068e-06	0.333598	0.217018	-0.173652	-0.382477	-0.432338	0.0263638	0.156246	0.00313605	0.00152829	1.27717624858072e-06	4.80836464781264e-06	0.651655	0.792626	0.105125	0.0831919	6.28350178008288e-06	2.10927334729896e-05	0.330547	0.305487	0.287687	-0.327742	0.00845498	0.0109988	5.11045643198157e-07	0.99979	0.203957	2.75318893122239e-06	0.347197	0.484592	-0.353686	0.0593268	0.00702257	2.38837886311905e-06	0.328741	0.160916	1.08144963277595e-05	0.318861	0.231844	-0.350374	0.0341615	0.00719891	1.56455160257659e-06	0.99987	0.154254	7.71193097446305e-06	0.326786	0.163144	-10.7575	24.4012	-0.369574	-0.426534	-0.36263	0.520392	0.2034	0.268187	0.00638712	0.00176668	0.00673312	9.86460071487586e-06	5.73927592564831e-06	6.84672414796198e-06	0.928395	0.999765	0.581704	0.126202	0.113236	0.185795	4.02831957750161e-05	2.48670085191668e-05	2.78174072685993e-05	0.291395	0.302051	0.298603	0.444155	-0.304893	0.030182	0.0225792	1.42035173015486e-06	0.999172	0.323204	7.01777204882501e-06	0.328582	0.19243	-0.378381	0.405042	0.00447293	8.69905374352688e-06	0.769771	0.132005	3.55305285017315e-05	0.293888	-0.173652	-0.432338	0.156246	0.00152829	4.80836464781264e-06	0.792626	0.0831919	2.10927334729896e-05	0.305487	-10.7575	-0.426534	0.2034	0.00176668	5.73927592564831e-06	0.999765	0.113236	2.48670085191668e-05	0.302051	24.4012	-0.36263	0.268187	0.00673312	6.84672414796198e-06	0.581704	0.185795	2.78174072685993e-05	0.298603	0.350955	-0.351962	0.119105	0.00803011	3.97949119780206e-06	0.400793	0.178071	1.70329754909421e-05	0.309137	0.00517605	-0.348316	3.82600511187565e-05	0.00397897	6.81821095102148e-09	0.000140172	0.105895	2.52097742556975e-08	0.415439
ENSG00000117335	CD46	CD46 molecule [Source:HGNC Symbol;Acc:HGNC:6953]	protein_coding	4179	-0.00356964	0.065509	0.050211	0.500328	1.07313944883067e-05	0.594825	0.837475	4.26427413528858e-05	0.286785	-0.00654543	0.0577047	0.284178	0.559521	3.55101220744756e-05	0.9999	0.87582	0.000129437	0.262575	0.0490624	0.0629481	0.963984	0.651426	0.000659044	0.988165	0.851312	0.00176565	0.22489	0.00124509	0.0533096	0.206303	0.587111	2.9090340282823e-05	0.279011	0.860421	5.80690415354904e-05	0.266687	-0.0124488	0.0307264	0.0287098	0.749625	7.00445806305169e-06	0.700973	0.942217	2.90945806468065e-05	0.295156	0.174428	0.0318171	0.51724	0.753014	4.89679810571117e-05	0.999981	0.937146	0.000173477	0.255879	0.00113085	0.0584808	0.564281	0.562906	5.08830773719532e-05	0.861985	0.936572	0.000164467	0.255074	-0.180231	0.0455938	0.0944664	0.639222	1.70650634689125e-05	0.999744	0.908543	6.66395853104719e-05	0.277531	0.0568776	0.0491001	0.646295	0.620103	5.36862248637904e-05	0.943384	0.899962	0.000183868	0.253947	0.051677	0.0902804	0.611688	0.405542	6.22504646762258e-05	0.95718	0.836107	0.00021229	0.253457	0.0131725	0.0476277	0.87829	0.631917	5.82955721372832e-05	0.999906	0.908139	0.000201847	0.25221	-0.0737636	0.0269859	0.421938	0.790053	4.4331420380497e-05	0.988904	0.96009	0.000155751	0.257961	-0.118401	0.0142085	0.2148	0.888406	2.98534981627336e-05	0.996984	0.985421	0.000109258	0.266155	-0.087461	0.0281496	0.362046	0.779109	4.0838330283858e-05	0.987465	0.963405	0.000144948	0.259672	-0.22603	0.0159019	0.140414	0.873254	2.2522709387518e-05	0.491972	0.978339	8.1144154375186e-05	0.271917	0.0136801	0.0509647	0.883095	0.616319	5.88626301680487e-05	0.955477	0.909057	0.000193904	0.25465	-0.0283653	-0.0462877	0.0472009	0.0357137	0.70846	0.6231	0.63464	0.726792	5.58785174921351e-05	5.34305417990547e-05	0.921358	0.921111	0.902612	0.929192	0.000190811	0.000184113	0.255757	0.256709	-0.033109	0.0409725	0.698019	0.684494	5.56153619972523e-05	0.99979	0.931851	0.000193565	0.255858	-0.0496691	0.0443779	0.802588	0.658128	5.78132310661534e-05	0.918845	0.918691	0.000190236	0.255033	-0.0687407	0.03693	0.417098	0.711523	4.44559908669592e-05	0.99987	0.929894	0.000159916	0.260597	-0.338943	0.633328	1.26648	0.011557	0.0501208	0.04906	0.0782447	0.922387	0.940324	0.907557	0.623948	0.626574	1.50240776890892e-05	5.91776570938251e-05	5.92789739071144e-05	0.855786	0.999765	0.977908	0.973633	0.921026	0.916256	5.88351139467703e-05	0.00020412	0.000195213	0.282968	0.254536	0.2545	-0.0147101	0.0450744	0.926291	0.663647	5.92019737264746e-05	0.999172	0.932277	0.000204849	0.254528	0.0320006	0.0492303	0.856607	0.621474	5.85776872769872e-05	0.956001	0.90454	0.000197499	0.254754	-0.0462877	0.0357137	0.6231	0.726792	5.34305417990547e-05	0.921111	0.929192	0.000184113	0.256709	0.633328	0.0501208	0.922387	0.623948	5.91776570938251e-05	0.999765	0.921026	0.00020412	0.254536	1.26648	0.04906	0.940324	0.626574	5.92789739071144e-05	0.977908	0.916256	0.000195213	0.2545	-0.0745945	0.0403435	0.667091	0.688883	5.4777222960071e-05	0.85319	0.930044	0.000180531	0.256181	0.000942299	0.0522559	0.345672	0.596307	3.97963342794954e-05	0.427309	0.86547	7.72462478793901e-05	0.26021
ENSG00000143153	ATP1B1	ATPase Na+/K+ transporting subunit beta 1 [Source:HGNC Symbol;Acc:HGNC:804]	protein_coding	481	0.00134835	0.0748983	0.601172	0.590002	0.4899	0.945263	0.880605	0.531793	-0.00579545	-0.00625931	0.0932685	0.465139	0.502119	0.460183	0.9999	0.851033	0.511654	-0.00254889	0.00167406	0.110556	0.999081	0.553225	0.532159	0.999792	0.797091	0.568062	-0.01167	0.00659643	0.120177	2.47716586849765e-07	0.308018	1.94443378058696e-05	1.61922441281691e-06	0.687176	3.99603805204389e-05	0.274898	-0.00153805	0.0803082	0.849078	0.563089	0.517755	0.989289	0.874634	0.56156	-0.00876116	-0.33606	0.109816	0.372086	0.437372	0.431152	0.999981	0.807787	0.485766	0.000723403	-0.00104746	0.0707859	0.702959	0.617136	0.504833	0.914285	0.949342	0.547175	-0.00739371	-0.165071	0.0817093	0.276169	0.552462	0.390259	0.999744	0.870928	0.441939	0.00554236	-0.0864885	0.0777179	0.618002	0.575032	0.492751	0.938004	0.880686	0.533329	-0.00610218	-0.0296545	0.103913	0.835689	0.495467	0.500066	0.982655	0.869598	0.548003	-0.00695762	-0.0295017	0.0788899	0.806382	0.570766	0.514919	0.999906	0.882545	0.564874	-0.00846222	0.0684134	0.0999815	0.595003	0.482478	0.488814	0.988904	0.862155	0.535926	-0.00567842	-0.029791	0.0741778	0.824322	0.604297	0.516201	0.996984	0.923739	0.562779	-0.00859742	0.00637326	0.0835243	0.962245	0.554447	0.521804	0.997914	0.899405	0.567408	-0.00918694	0.353289	0.129482	0.0990901	0.352948	0.25469	0.443782	0.793892	0.29891	0.0243158	0.173689	0.127189	0.176602	0.363563	0.323029	0.488811	0.795823	0.364515	0.0143641	0.139906	-0.177372	0.0898624	0.0406437	0.182141	0.173119	0.510899	0.772487	0.32716	0.320374	0.693686	0.7997	0.849643	0.940658	0.373722	0.367945	0.0137946	0.0147327	0.107404	0.109065	0.364007	0.435004	0.421563	0.99979	0.828287	0.473112	0.00186364	0.626304	0.130014	0.0210897	0.335975	0.109747	0.279826	0.764335	0.142569	0.0567342	0.0575109	0.096025	0.625582	0.490522	0.486838	0.99987	0.838396	0.53707	-0.00551968	0.0896296	2.41116	34.341	0.0965181	0.095793	0.121256	0.739884	0.789469	0.141331	0.493999	0.500205	0.381117	0.501739	0.506319	0.293826	0.965587	0.999765	0.456531	0.820153	0.878395	0.811868	0.546697	0.55544	0.337195	-0.00713827	-0.00763167	0.0185383	0.332939	0.148496	0.129056	0.296881	0.282268	0.999172	0.769625	0.336786	0.0202702	0.598953	0.113814	0.0130981	0.393939	0.0825191	0.607038	0.801201	0.114541	0.0666057	-0.177372	0.0406437	0.173119	0.772487	0.320374	0.7997	0.940658	0.367945	0.0147327	2.41116	0.095793	0.789469	0.500205	0.506319	0.999765	0.878395	0.55544	-0.00763167	34.341	0.121256	0.141331	0.381117	0.293826	0.456531	0.811868	0.337195	0.0185383	0.620208	0.148884	0.00857525	0.2689	0.0633882	0.238905	0.714526	0.0887141	0.0754085	0.00695237	0.127308	6.09164247344426e-08	0.272585	5.76592734639193e-06	4.43466456621698e-07	0.654811	1.28100250260577e-05	0.298931
ENSG00000083845	RPS5	ribosomal protein S5 [Source:HGNC Symbol;Acc:HGNC:10426]	protein_coding	6193	-0.00446707	0.389548	0.244978	0.0616129	3.30055714474819e-05	0.839138	0.382206	0.000117568	0.264087	-0.0148706	0.39158	0.244392	0.0605115	3.2956451723327e-05	0.9999	0.399534	0.000120912	0.264117	-2.92155	0.73026	0.159447	0.00709517	2.44587885543732e-05	0.530263	0.112981	9.67286741422332e-05	0.304536	0.00702032	0.405718	0.000428996	0.0369341	2.21800702922266e-07	0.00122656	0.283281	6.37739485798563e-07	0.358465	-0.00674537	0.356961	0.576224	0.0874543	5.22334046605111e-05	0.961417	0.455662	0.000177606	0.254524	-0.418395	0.39968	0.457481	0.0612759	4.69969587549091e-05	0.999981	0.384261	0.000167234	0.25674	-0.0101976	0.254065	0.0113212	0.213776	3.41930504794016e-06	0.181607	0.792463	1.45753044104575e-05	0.308938	-0.0789501	0.365074	0.72833	0.0801997	5.68339052577529e-05	0.999744	0.439024	0.000196459	0.252746	-0.185295	0.355684	0.474318	0.0880318	4.78365344676719e-05	0.90788	0.460083	0.000165633	0.256369	-0.0909282	0.409947	0.669592	0.0735261	4.90172242216046e-05	0.964732	0.497282	0.000171461	0.258535	0.148042	0.381991	0.409629	0.0677523	4.44199259498122e-05	0.999906	0.424349	0.00015801	0.257919	0.175166	0.410809	0.361607	0.055064	4.15289704693291e-05	0.988904	0.417711	0.000146648	0.259323	0.153404	0.406691	0.443584	0.0590203	4.6278189184147e-05	0.996984	0.465915	0.000161473	0.257063	0.150599	0.396299	0.453401	0.0621912	4.67884259694748e-05	0.987465	0.45582	0.000163886	0.256833	0.544251	0.438133	0.0889452	0.0372789	1.66344210046929e-05	0.431294	0.348439	6.18193632863439e-05	0.278045	0.32459	0.445135	0.0918139	0.0352376	1.85044585470243e-05	0.383192	0.332156	6.8881100869854e-05	0.278744	0.188449	-0.0785154	0.373853	0.349419	0.232231	0.689773	0.0718386	0.104485	3.46991425891027e-05	6.0717514615166e-05	0.716036	0.939659	0.412389	0.486323	0.00012441	0.000206961	0.265791	0.253989	0.169033	0.404738	0.341619	0.0560732	4.37233602326234e-05	0.99979	0.402574	0.000156442	0.260947	0.541855	0.40718	0.18916	0.0520277	3.0420503894561e-05	0.493191	0.380354	0.00010659	0.268529	0.131698	0.390725	0.456666	0.0638339	5.10306570641122e-05	0.99987	0.394854	0.000181	0.257683	0.0847397	7.26222	48.5167	0.37897	0.396588	0.418399	0.834568	0.592281	0.167039	0.076487	0.0653623	0.0468257	6.38868775908479e-05	5.74058583081003e-05	2.80215256316553e-05	0.979983	0.999765	0.483837	0.395573	0.455587	0.391267	0.000215819	0.000198667	9.92874424884572e-05	0.252902	0.255184	0.27023	0.0645167	0.381839	0.845904	0.0803117	6.40512667962273e-05	0.999172	0.507919	0.000219186	0.252847	0.295869	0.383188	0.422735	0.0672844	4.90747608522048e-05	0.779048	0.418386	0.00016824	0.258511	-0.0785154	0.349419	0.689773	0.104485	6.0717514615166e-05	0.939659	0.486323	0.000206961	0.253989	7.26222	0.396588	0.592281	0.0653623	5.74058583081003e-05	0.999765	0.455587	0.000198667	0.255184	48.5167	0.418399	0.167039	0.0468257	2.80215256316553e-05	0.483837	0.391267	9.92874424884572e-05	0.27023	0.526985	0.422547	0.143083	0.0445802	2.52429547119189e-05	0.428462	0.364597	9.02413944563891e-05	0.272386	0.00713509	0.411595	0.000403396	0.0343157	2.10355796057934e-07	0.00113772	0.271783	5.97823069632753e-07	0.35938
ENSG00000127603	MACF1	microtubule actin crosslinking factor 1 [Source:HGNC Symbol;Acc:HGNC:13664]	protein_coding	23499	0.00338774	0.0902438	0.22646	0.548501	6.94249616163429e-08	0.829836	0.863246	4.26093142002841e-07	0.378172	0.00689966	0.0964357	0.460028	0.524197	1.06190039537982e-07	0.9999	0.858386	6.46020456908551e-07	0.371047	3.9677	-0.251589	0.00346653	0.138812	1.38423533991386e-09	0.31316	0.437992	1.27548274943524e-08	0.487005	0.00509827	0.137964	0.000455151	0.325795	4.32505738347231e-10	0.00129281	0.700969	2.04655774210882e-09	0.456424	-0.00356692	0.104205	0.685403	0.490995	1.2670125158258e-07	0.975385	0.846392	7.44043533849045e-07	0.368058	0.317034	0.0825823	0.440022	0.592126	1.03741402807998e-07	0.999981	0.878787	6.34090372157228e-07	0.371441	0.00354283	0.147272	0.234784	0.337112	7.10974811918728e-08	0.650369	0.865302	4.20379730385274e-07	0.377775	-0.0236744	0.10855	0.886458	0.472398	1.35406273439032e-07	0.999744	0.83148	8.01953579610733e-07	0.366928	-0.117827	0.102498	0.532857	0.497292	1.14186491268196e-07	0.917954	0.844103	6.79372072440973e-07	0.36982	0.115634	0.174821	0.456665	0.291437	1.39136647223328e-07	0.922267	0.762003	8.18838255700886e-07	0.369982	-0.0375808	0.104389	0.774494	0.491388	1.31598875923689e-07	0.999906	0.845597	7.84765323149407e-07	0.367413	-0.0104844	0.105899	0.940462	0.495579	1.3633643897167e-07	0.996952	0.869007	8.03801629142695e-07	0.366812	-0.122201	0.0756618	0.402464	0.626227	9.88312503247357e-08	0.996984	0.929648	5.97235839168298e-07	0.372258	0.00378052	0.1094	0.979445	0.47766	1.36646510804708e-07	0.99855	0.871097	8.06543915972413e-07	0.366773	-0.192534	0.0828618	0.412492	0.589538	1.00183322900218e-07	0.714187	0.906549	5.83787753199075e-07	0.372029	0.0720426	0.128289	0.611069	0.407782	1.22944876275945e-07	0.824187	0.819412	7.19749886268238e-07	0.372098	0.0730309	-0.187604	0.113121	0.0626308	0.527204	0.189108	0.454587	0.68489	1.15170544411586e-07	6.23190396352644e-08	0.854022	0.800795	0.821444	0.915162	6.91555078507201e-07	3.92199013506143e-07	0.373212	0.38357	0.0730515	0.126645	0.574072	0.410096	1.19728279763281e-07	0.99979	0.815072	7.26894248250604e-07	0.37255	0.11019	0.119172	0.715835	0.435915	1.3033027775947e-07	0.877388	0.827697	7.54494089889686e-07	0.371101	0.0340417	0.116973	0.792384	0.444424	1.34198259835305e-07	0.99987	0.813228	8.08375504960442e-07	0.370601	-0.178306	-10.235	-6.73576	0.0925299	0.0739946	0.104861	0.546701	0.299882	0.793838	0.549153	0.632526	0.495096	1.17133582998324e-07	8.42478923252491e-08	1.34259682466476e-07	0.932422	0.999765	0.917673	0.849809	0.923148	0.872219	6.99506695712725e-07	5.21529797000634e-07	7.69957815159176e-07	0.372924	0.37851	0.370593	0.19307	0.147292	0.424653	0.350184	1.03172210130405e-07	0.999172	0.802903	6.33963675124985e-07	0.375082	0.0202175	0.1125	0.940288	0.459539	1.38208218573278e-07	0.981716	0.833523	8.11388317052944e-07	0.370096	-0.187604	0.0626308	0.189108	0.68489	6.23190396352644e-08	0.800795	0.915162	3.92199013506143e-07	0.38357	-10.235	0.0739946	0.299882	0.632526	8.42478923252491e-08	0.999765	0.923148	5.21529797000634e-07	0.37851	-6.73576	0.104861	0.793838	0.495096	1.34259682466476e-07	0.917673	0.872219	7.69957815159176e-07	0.370593	0.0197471	0.113565	0.940468	0.460603	1.38210381832512e-07	0.977112	0.843822	7.9130577996897e-07	0.370096	0.0048652	0.140179	0.000997504	0.322729	8.62188616300143e-10	0.00255592	0.696835	3.72635985682193e-09	0.446486
ENSG00000104904	OAZ1	ornithine decarboxylase antizyme 1 [Source:HGNC Symbol;Acc:HGNC:8095]	protein_coding	4946	-0.000352823	-0.155027	0.854322	0.136986	5.04481982882329e-05	0.985278	0.532158	0.00017176	0.255254	-0.00841024	-0.142087	0.185711	0.168283	2.3588215982285e-05	0.9999	0.591303	8.97050670311501e-05	0.270976	-0.634777	-0.0296656	0.541765	0.823708	0.000115176	0.805248	0.930809	0.000382744	0.2686	0.00112798	-0.15045	0.272358	0.144534	3.00636097923257e-05	0.352055	0.506942	5.98625194123006e-05	0.26601	-0.00103819	-0.158227	0.863005	0.128246	5.05358128243128e-05	0.990391	0.532165	0.000172369	0.255218	0.144522	-0.168812	0.606694	0.112065	4.55565786991983e-05	0.999981	0.494814	0.000162637	0.257391	0.00232213	-0.131609	0.254404	0.210411	2.88347693874515e-05	0.6701	0.789079	9.867371905844e-05	0.266868	-0.0193993	-0.157001	0.863987	0.130202	5.05453770495401e-05	0.999744	0.534736	0.000177134	0.255214	0.00411631	-0.156728	0.974584	0.131733	5.11802706994551e-05	0.997349	0.537187	0.000176155	0.254952	-0.143395	-0.141566	0.172535	0.205605	2.36383245508445e-05	0.822775	0.688561	8.88722408031931e-05	0.273737	0.147383	-0.14034	0.0971881	0.170382	1.51102990099208e-05	0.999906	0.600231	5.98030970516287e-05	0.279974	0.110049	-0.128359	0.249125	0.224203	2.84631916167777e-05	0.988904	0.687268	0.000104778	0.267134	0.160029	-0.113778	0.106383	0.279301	1.6112900623047e-05	0.996984	0.770605	6.25924216510672e-05	0.278685	0.154703	-0.125113	0.119901	0.228849	1.75264318789641e-05	0.987465	0.710201	6.783916471278e-05	0.276994	0.253814	-0.122982	0.111653	0.237272	1.66721701361158e-05	0.461014	0.700383	6.19430664021475e-05	0.278	0.184427	-0.115847	0.0542764	0.264758	1.01210986384063e-05	0.331504	0.715212	4.0018924034717e-05	0.290884	0.102514	-0.0281613	-0.156444	-0.165939	0.19247	0.774257	0.129385	0.122256	2.47777761834334e-05	5.0673565456875e-05	0.698864	0.958709	0.525431	0.520661	9.23220650559662e-05	0.000175573	0.272769	0.257832	0.101141	-0.13775	0.253613	0.188803	2.95315315057166e-05	0.99979	0.633201	0.000110174	0.269144	0.315848	-0.136865	0.124355	0.186068	1.84463568844669e-05	0.418865	0.621128	6.84370366152314e-05	0.278808	0.0452791	-0.151433	0.608419	0.149067	4.68017440085308e-05	0.99987	0.553409	0.000167341	0.259513	-0.0228208	10.8809	36.2414	-0.161029	-0.118618	-0.122369	0.910277	0.10531	0.037154	0.130524	0.25919	0.233084	5.22512195222324e-05	1.64145875279591e-05	7.59631219662204e-06	0.991511	0.999765	0.315649	0.495312	0.740857	0.697451	0.000179633	6.45111273340984e-05	3.05408447464576e-05	0.257182	0.281177	0.296562	0.172666	-0.126663	0.295699	0.239428	3.24100742685677e-05	0.999172	0.722694	0.000119434	0.267212	0.32059	-0.144202	0.0794358	0.159389	1.34062869113346e-05	0.607038	0.585039	5.26483966548184e-05	0.285263	-0.0281613	-0.165939	0.774257	0.122256	5.0673565456875e-05	0.958709	0.520661	0.000175573	0.257832	10.8809	-0.118618	0.10531	0.25919	1.64145875279591e-05	0.999765	0.740857	6.45111273340984e-05	0.281177	36.2414	-0.122369	0.037154	0.233084	7.59631219662204e-06	0.315649	0.697451	3.05408447464576e-05	0.296562	0.306708	-0.127954	0.086891	0.21699	1.43063498163029e-05	0.356719	0.665785	5.41097826355203e-05	0.283955	0.0015269	-0.147038	0.140864	0.151518	1.95926131542445e-05	0.200288	0.518758	3.999253500316e-05	0.274744
ENSG00000182670	TTC3	tetratricopeptide repeat domain 3 [Source:HGNC Symbol;Acc:HGNC:12393]	protein_coding	7267	-0.000968412	-0.18721	0.645619	0.101591	0.00117054	0.953274	0.472863	0.00283552	0.184554	0.00171385	-0.195491	0.806722	0.0881384	0.00124722	0.9999	0.462043	0.00313138	0.183017	1.52284	-0.375221	0.171889	0.00983665	0.000873762	0.543005	0.130743	0.00226197	0.21745	0.000197745	-0.191326	0.861194	0.0936643	0.00126259	0.89496	0.425165	0.00193329	0.18272	-0.00546592	-0.199233	0.406423	0.0801569	0.00095784	0.938675	0.441904	0.00241532	0.18938	-0.117065	-0.182848	0.703832	0.116701	0.00120382	0.999981	0.503751	0.00305112	0.183876	0.00564905	-0.130836	0.0101609	0.240292	7.51351735928075e-05	0.173356	0.814863	0.000233811	0.246824	-0.123835	-0.192842	0.317178	0.0887148	0.000840129	0.999744	0.460695	0.00217979	0.192508	0.132531	-0.185575	0.348224	0.102144	0.000883957	0.879959	0.485787	0.00225475	0.191297	0.115547	-0.180779	0.321239	0.146431	0.000988167	0.88172	0.619614	0.00251158	0.190701	0.0689142	-0.184701	0.482448	0.105471	0.00104004	0.999906	0.507031	0.0026616	0.187404	-0.0251726	-0.199002	0.810741	0.0895943	0.00124853	0.991896	0.502995	0.00309877	0.182992	-0.0388824	-0.202951	0.722553	0.0848204	0.00121315	0.996984	0.529289	0.00300701	0.183689	0.0520422	-0.181756	0.635579	0.116936	0.00116413	0.987465	0.56936	0.00290384	0.184687	-0.25981	-0.227225	0.137924	0.0486145	0.00050508	0.489855	0.389778	0.00132552	0.20446	-0.0131973	-0.194499	0.901327	0.0972776	0.00138161	0.962533	0.502722	0.00322951	0.182517	-0.0634838	0.0751788	-0.192769	-0.17182	0.463948	0.485055	0.0916962	0.143699	0.00111097	0.00113398	0.827343	0.885808	0.458834	0.551421	0.00274719	0.00280615	0.187857	0.187357	-0.0112198	-0.193752	0.90855	0.0960577	0.00138287	0.99979	0.495556	0.00342932	0.182495	-0.137943	-0.200929	0.543568	0.0820521	0.00119172	0.778193	0.456953	0.00283144	0.186145	0.0187302	-0.18848	0.847058	0.103058	0.00136908	0.99987	0.480227	0.00342534	0.182741	-0.113901	-2.47578	-7.74548	-0.203618	-0.200535	-0.199182	0.608209	0.739144	0.688893	0.0818747	0.0888955	0.0866067	0.00124588	0.00132759	0.00130046	0.947923	0.999765	0.867861	0.409708	0.515054	0.488995	0.00304842	0.00328128	0.00306494	0.185057	0.183499	0.184006	0.129507	-0.167495	0.475856	0.158868	0.0011241	0.999172	0.633158	0.00284457	0.18757	0.00201598	-0.19135	0.992063	0.096159	0.00139045	0.997384	0.48431	0.00333253	0.18236	0.0751788	-0.17182	0.485055	0.143699	0.00113398	0.885808	0.551421	0.00280615	0.187357	-2.47578	-0.200535	0.739144	0.0888955	0.00132759	0.999765	0.515054	0.00328128	0.183499	-7.74548	-0.199182	0.688893	0.0866067	0.00130046	0.867861	0.488995	0.00306494	0.184006	-0.13326	-0.204751	0.501463	0.0779823	0.00115105	0.749336	0.456225	0.00273419	0.186993	9.50191000853098e-05	-0.191847	0.933839	0.0929953	0.00127515	0.950049	0.421378	0.00194422	0.182479
ENSG00000162244	RPL29	ribosomal protein L29 [Source:HGNC Symbol;Acc:HGNC:10331]	protein_coding	6159	-0.00414893	0.294229	0.312659	0.184915	2.90407035128535e-05	0.86991	0.595952	0.000105173	0.266722	-0.0165237	0.300906	0.225863	0.174438	2.38103191796605e-05	0.9999	0.599487	9.04835617994552e-05	0.270785	-2.85903	0.596473	0.188233	0.033928	2.50349027222243e-05	0.557829	0.230613	9.87817534683478e-05	0.304014	0.00693398	0.311627	0.00120965	0.135685	4.04268848029338e-07	0.00308265	0.494755	1.1117126159263e-06	0.347984	-0.000702637	0.270851	0.956585	0.223673	4.55275762184378e-05	0.995932	0.655825	0.000157011	0.257405	-0.39087	0.303825	0.516069	0.181018	3.78393989695853e-05	0.999981	0.593777	0.000137662	0.261258	-0.0115841	0.145345	0.00693339	0.50183	1.73381606690284e-06	0.142545	0.920891	7.86606565372447e-06	0.32167	-0.0185785	0.271664	0.939039	0.221098	4.5469658601747e-05	0.999744	0.650567	0.000160727	0.257431	-0.309977	0.25561	0.26149	0.246692	2.60904058397896e-05	0.857458	0.674993	9.67623857223997e-05	0.268918	-0.0678321	0.275937	0.766653	0.258703	5.70465684461884e-05	0.974715	0.73765	0.000196378	0.255317	0.116971	0.284897	0.542396	0.200738	3.86958450757629e-05	0.999906	0.637091	0.000139388	0.260793	0.165811	0.314786	0.419181	0.166993	3.41653811740008e-05	0.988904	0.631258	0.000122984	0.263373	0.131146	0.307094	0.540108	0.180242	3.86236983466464e-05	0.996984	0.681342	0.000137181	0.260832	0.162122	0.305076	0.449969	0.176775	3.54261665145814e-05	0.987465	0.657675	0.000127677	0.262624	0.499301	0.338526	0.145084	0.131383	1.77775604877318e-05	0.49503	0.566773	6.55234585487595e-05	0.276707	0.395747	0.369014	0.0534242	0.0981864	1.15202244233351e-05	0.3307	0.503169	4.48773243497304e-05	0.288302	0.256875	-0.191471	0.282672	0.227326	0.125943	0.360667	0.19733	0.317744	2.14163079040651e-05	4.17678878025003e-05	0.68217	0.848733	0.618692	0.725048	8.1001218369747e-05	0.000147592	0.275761	0.261909	0.196806	0.317848	0.299225	0.157133	3.75288039613624e-05	0.99979	0.594933	0.000136771	0.264153	0.533904	0.314021	0.225744	0.158612	3.15789873057107e-05	0.533489	0.585223	0.000110259	0.267752	0.179324	0.30564	0.341714	0.171238	4.05239788064751e-05	0.99987	0.58285	0.000146966	0.262544	0.301837	-3.52002	39.6622	0.309568	0.264367	0.316937	0.485143	0.807956	0.291027	0.17218	0.247302	0.157739	4.87094727535839e-05	5.882158468223e-05	3.69158800229401e-05	0.920394	0.999765	0.601242	0.55472	0.730678	0.613291	0.000168627	0.000202993	0.000127565	0.258669	0.254665	0.264498	0.224871	0.318877	0.52511	0.16858	5.05348025101021e-05	0.999172	0.646701	0.000177846	0.25789	0.287997	0.290222	0.464784	0.192061	4.77086070198531e-05	0.799435	0.629098	0.000163935	0.259107	-0.191471	0.227326	0.360667	0.317744	4.17678878025003e-05	0.848733	0.725048	0.000147592	0.261909	-3.52002	0.264367	0.807956	0.247302	5.882158468223e-05	0.999765	0.730678	0.000202993	0.254665	39.6622	0.316937	0.291027	0.157739	3.69158800229401e-05	0.601242	0.613291	0.000127565	0.264498	0.502789	0.327519	0.19106	0.143296	2.83659976978574e-05	0.484602	0.572688	0.000100014	0.269978	0.00717803	0.31828	0.000913345	0.126622	3.1834052570162e-07	0.00236386	0.480483	8.77154413686651e-07	0.352181
ENSG00000123836	PFKFB2	6-phosphofructo-2-kinase/fructose-2,6-biphosphatase 2 [Source:HGNC Symbol;Acc:HGNC:8873]	protein_coding	5208	0.00397507	-0.698425	0.317651	0.00153807	0.000172036	0.871686	0.0710095	0.000515463	0.228839	0.00130204	-0.67916	0.921817	0.00217879	0.000263768	0.9999	0.0953373	0.00078489	0.219307	0.779002	-0.817793	0.738456	0.00765534	0.000626411	0.902778	0.116772	0.00168998	0.226218	-0.00399195	-0.699835	0.0594838	0.00123172	5.63887975133299e-05	0.0963578	0.0612717	0.000107281	0.252912	-0.00319119	-0.680813	0.798352	0.00205274	0.000257521	0.986255	0.0940734	0.000747695	0.219846	0.0809715	-0.683511	0.8896	0.00244569	0.000262675	0.999981	0.089903	0.000786816	0.2194	0.00956897	-0.572469	0.0220378	0.00820069	2.6704857663166e-05	0.249602	0.303794	9.22592369010623e-05	0.268441	-0.0675506	-0.677066	0.773853	0.00210967	0.000255609	0.999744	0.0922139	0.000755962	0.220014	-0.228465	-0.688735	0.393338	0.00174893	0.00019338	0.887943	0.0885357	0.000581929	0.226248	0.293859	-0.660592	0.181054	0.00558193	0.000155476	0.827368	0.200474	0.000481518	0.233531	0.0727667	-0.668664	0.695611	0.00247907	0.000247957	0.999906	0.106746	0.000742195	0.220697	0.218946	-0.619995	0.26961	0.00558414	0.000156366	0.988904	0.173481	0.000484779	0.230945	0.280503	-0.601203	0.173848	0.0071676	0.000118848	0.996984	0.222645	0.00037798	0.236947	0.213193	-0.632998	0.304009	0.00440613	0.000167768	0.987465	0.171356	0.000516282	0.229394	0.139965	-0.658133	0.674895	0.00333815	0.000245526	0.86737	0.128618	0.000696634	0.220918	-0.0822194	-0.701756	0.681574	0.00186876	0.000282235	0.860644	0.0993392	0.000790005	0.220122	-0.036536	0.242279	-0.683466	-0.61947	0.823189	0.230823	0.00194911	0.00566078	0.000296989	0.000163187	0.952944	0.804469	0.0841354	0.147387	0.000853002	0.000503008	0.218959	0.232456	0.157576	-0.650235	0.390609	0.00344696	0.000220853	0.99979	0.126325	0.000669835	0.22568	0.173522	-0.670766	0.685157	0.00253491	0.000282719	0.860705	0.101817	0.000790733	0.220083	0.216115	-0.648545	0.235347	0.00320771	0.000165148	0.99987	0.104118	0.000521566	0.23219	0.508165	-5.79992	-35.4676	-0.628372	-0.704008	-0.718148	0.222841	0.678683	0.329157	0.00468542	0.00190329	0.00128349	0.000159669	0.000281841	0.000201233	0.871467	0.999765	0.632391	0.109596	0.117857	0.0872688	0.000492014	0.000827661	0.000582397	0.23294	0.220153	0.227773	0.260946	-0.634453	0.445497	0.00537801	0.000236139	0.999172	0.184341	0.000710808	0.224169	0.172614	-0.674955	0.650868	0.00224708	0.000277842	0.887272	0.0963466	0.000797789	0.220479	0.242279	-0.61947	0.230823	0.00566078	0.000163187	0.804469	0.147387	0.000503008	0.232456	-5.79992	-0.704008	0.678683	0.00190329	0.000281841	0.999765	0.117857	0.000827661	0.220153	-35.4676	-0.718148	0.329157	0.00128349	0.000201233	0.632391	0.0872688	0.000582397	0.227773	0.138788	-0.668839	0.710385	0.00274871	0.00028596	0.874235	0.111145	0.000796798	0.219823	-0.00414015	-0.703715	0.0533063	0.00115339	5.20335748942999e-05	0.0869807	0.0602443	9.90041663695294e-05	0.254604
ENSG00000179222	MAGED1	MAGE family member D1 [Source:HGNC Symbol;Acc:HGNC:6813]	protein_coding	9500	-0.00026891	-0.470015	0.897247	6.75814950468081e-05	0.00145621	0.988615	0.0156233	0.00344177	0.179243	0.00787679	-0.485387	0.253344	3.64542778010805e-05	0.000848549	0.9999	0.0123148	0.00222494	0.192271	1.49911	-0.562873	0.201385	0.000327617	0.00159627	0.569169	0.0269946	0.0038267	0.201161	0.00312708	-0.453477	0.0041077	5.0651341428552e-05	4.23818521557641e-05	0.00914649	0.012697	8.22111519627846e-05	0.258899	-0.00275976	-0.474892	0.671927	5.46322406202431e-05	0.00136068	0.972614	0.0160096	0.00328016	0.1809	0.256943	-0.492579	0.397637	4.11066978512596e-05	0.00108724	0.999981	0.0119385	0.00279444	0.186336	0.00545109	-0.412006	0.0121631	0.000317334	9.97474869258949e-05	0.187041	0.0709942	0.000301956	0.240743	-0.0496996	-0.471626	0.685341	5.84829907533559e-05	0.00136933	0.999744	0.0164432	0.00335851	0.180745	0.0514518	-0.4688	0.713123	6.64363039476824e-05	0.001386	0.959103	0.0172784	0.0033477	0.18045	0.0411622	-0.433644	0.720785	0.00065165	0.00566831	0.9723	0.0816761	0.0116238	0.146328	0.0292129	-0.468184	0.76348	7.08725390919896e-05	0.00141204	0.999906	0.0184322	0.00348464	0.179996	-0.00606	-0.473048	0.953487	8.71877141851298e-05	0.00146429	0.998767	0.0240812	0.00356452	0.179107	-0.0256915	-0.478404	0.812388	7.86765768342541e-05	0.00143233	0.996984	0.0301167	0.00348144	0.179647	-0.00414285	-0.472327	0.96957	7.82921608672644e-05	0.00146548	0.997976	0.0248215	0.00356117	0.179088	-0.019491	-0.474082	0.910931	7.58909229111424e-05	0.00145874	0.967932	0.0216367	0.0033971	0.1792	0.109557	-0.447993	0.295166	0.00017082	0.000971771	0.60768	0.0309284	0.00236697	0.191105	0.0658283	-0.153232	-0.472006	-0.513375	0.441353	0.147101	5.98919641488479e-05	2.13092870299426e-05	0.00120028	0.000635252	0.817908	0.792626	0.0156488	0.0108137	0.00294215	0.00168736	0.18597	0.201278	-0.0030083	-0.474003	0.975096	7.50402368814908e-05	0.00153678	0.99979	0.0205433	0.0037599	0.179888	0.0243116	-0.471711	0.913683	7.36056000045596e-05	0.0015299	0.966947	0.0186761	0.00351957	0.179999	-0.0939518	-0.488232	0.32534	3.90209852303011e-05	0.00102574	0.99987	0.0121163	0.00265535	0.189796	-0.489388	5.058	35.8496	-0.525705	-0.454803	-0.437555	0.0233907	0.489962	0.0575999	8.63421292171289e-06	0.000156961	0.000168609	0.000172541	0.00126007	0.000334465	0.855786	0.999765	0.352259	0.00528363	0.0351155	0.0330812	0.000525914	0.00313826	0.000917355	0.231214	0.18478	0.216237	0.0138241	-0.470827	0.938604	0.000122192	0.00153361	0.999172	0.0379385	0.00374818	0.179939	0.204607	-0.464201	0.304485	7.73550618776037e-05	0.000988866	0.716779	0.0198697	0.00246399	0.190683	-0.153232	-0.513375	0.147101	2.13092870299426e-05	0.000635252	0.792626	0.0108137	0.00168736	0.201278	5.058	-0.454803	0.489962	0.000156961	0.00126007	0.999765	0.0351155	0.00313826	0.18478	35.8496	-0.437555	0.0575999	0.000168609	0.000334465	0.352259	0.0330812	0.000917355	0.216237	0.0818293	-0.46521	0.675922	9.68599030507209e-05	0.00142941	0.858018	0.0234333	0.00330704	0.181679	0.00339644	-0.449444	0.00198522	5.16019063266912e-05	2.35380696686417e-05	0.00473296	0.0128519	4.73629668787002e-05	0.271019
ENSG00000198755	RPL10A	ribosomal protein L10a [Source:HGNC Symbol;Acc:HGNC:10299]	protein_coding	4736	-0.00132583	0.145297	0.698918	0.432156	4.93149086857303e-06	0.960604	0.802162	2.11686814548237e-05	0.301945	-0.0103513	0.156388	0.362739	0.396422	3.62936037526846e-06	0.9999	0.790402	1.64844059374315e-05	0.307806	-1.20334	0.344325	0.518508	0.151789	5.47466032109969e-06	0.79103	0.456972	2.55508709378197e-05	0.337052	0.00763188	0.182028	1.09274343123534e-05	0.266853	6.76620723551839e-10	4.6887234131331e-05	0.651713	3.10151371981043e-09	0.450001	-0.00449439	0.132539	0.675368	0.472355	4.87445548705445e-06	0.974044	0.837336	2.10149027898166e-05	0.302168	-0.206394	0.155057	0.680434	0.411002	4.88711425270639e-06	0.999981	0.791568	2.1736062236385e-05	0.302119	-0.00702394	0.0614781	0.0515549	0.738018	9.44358646002116e-07	0.363487	0.971978	4.5398165408318e-06	0.332809	-0.0180775	0.13805	0.928725	0.453495	5.25667135172136e-06	0.999744	0.823573	2.28951861301894e-05	0.300716	-0.251983	0.125008	0.272639	0.494857	3.06282405037577e-06	0.862541	0.843036	1.39168196532252e-05	0.311023	-0.0374459	0.187909	0.843329	0.352899	5.12760206694407e-06	0.983759	0.804461	2.22399184083466e-05	0.304242	0.138769	0.153736	0.384425	0.404096	3.74927048829298e-06	0.999906	0.801107	1.69691802870184e-05	0.307188	0.1946	0.188647	0.253475	0.31618	2.9263642690864e-06	0.988904	0.769678	1.33697705275827e-05	0.311884	0.170209	0.184014	0.338376	0.331554	3.48744156080362e-06	0.996984	0.808504	1.56784159710631e-05	0.308564	0.183382	0.175834	0.303606	0.346508	3.27083477251748e-06	0.987465	0.801597	1.48005629136578e-05	0.30978	0.547842	0.211404	0.0534411	0.251273	9.70632691036782e-07	0.383942	0.71523	4.64145800269163e-06	0.332311	0.380567	0.230076	0.0252454	0.210648	5.74485259082919e-07	0.27903	0.657174	2.94402470455153e-06	0.345099	0.246951	-0.164317	0.147044	0.0989935	0.0767809	0.346476	0.417204	0.600681	1.35388228172236e-06	3.75310410985079e-06	0.667175	0.842863	0.797899	0.880497	6.62953041974947e-06	1.68946525550748e-05	0.329469	0.310261	0.208009	0.184736	0.187071	0.320235	2.54883810837079e-06	0.99979	0.76084	1.20306546467247e-05	0.317632	0.648198	0.186462	0.0760509	0.308595	1.34430115915758e-06	0.352148	0.741687	6.38101963273164e-06	0.329601	0.182452	0.170714	0.24507	0.356235	3.04089262918323e-06	0.99987	0.759763	1.4198566436891e-05	0.314283	0.240555	-0.944957	51.8871	0.167597	0.138407	0.193735	0.504475	0.937602	0.0956861	0.373649	0.466366	0.293701	4.58043263893859e-06	5.5846912330606e-06	1.59206590485733e-06	0.925936	0.999765	0.405137	0.747154	0.864892	0.753922	2.01608803650849e-05	2.42376065488233e-05	7.42702314270438e-06	0.306426	0.302583	0.326462	0.291461	0.195769	0.322102	0.30741	3.59674779564059e-06	0.999172	0.777133	1.64145502601663e-05	0.311077	0.382629	0.159049	0.242644	0.387083	3.02169996113839e-06	0.678538	0.797253	1.3640592187339e-05	0.314403	-0.164317	0.0989935	0.346476	0.600681	3.75310410985079e-06	0.842863	0.880497	1.68946525550748e-05	0.310261	-0.944957	0.138407	0.937602	0.466366	5.5846912330606e-06	0.999765	0.864892	2.42376065488233e-05	0.302583	51.8871	0.193735	0.0956861	0.293701	1.59206590485733e-06	0.405137	0.753922	7.42702314270438e-06	0.326462	0.60088	0.201896	0.059323	0.271982	1.11558034028976e-06	0.317749	0.717583	5.35550635903757e-06	0.333039	0.0080521	0.190333	4.00155951209511e-06	0.240465	2.72383953922983e-10	1.84195679665157e-05	0.622758	1.29005703285262e-09	0.462974
ENSG00000122026	RPL21	ribosomal protein L21 [Source:HGNC Symbol;Acc:HGNC:10313]	protein_coding	6144	0.000229909	0.0680983	0.948257	0.721397	5.08389721264418e-35	0.995518	0.927539	7.19561669430441e-33	0.872645	-0.00658812	0.0809817	0.575588	0.671251	4.35686851047275e-35	0.9999	0.919142	6.29506987700666e-33	0.873133	0.451358	0.153714	0.810544	0.524577	7.62390829469326e-33	0.932245	0.78034	1.30018881950318e-30	0.892865	0.00875274	0.119719	7.08170589015803e-07	0.464224	2.34931269051492e-40	4.1156975628667e-06	0.795366	4.40358557106787e-38	0.906161	-0.00336814	0.0651742	0.761337	0.732105	4.86535548980818e-35	0.983633	0.937804	6.93346481650335e-33	0.872784	-0.363108	0.0991697	0.482603	0.609586	3.98340840771668e-35	0.999981	0.884083	5.79571995321352e-33	0.873416	-0.00369065	0.0290829	0.326304	0.880337	3.1496268421743e-35	0.728605	0.989501	4.57506127855869e-33	0.874154	-0.00594082	0.0693274	0.9773	0.715212	5.09253582206507e-35	0.999744	0.933448	7.20784355876775e-33	0.87264	-0.272837	0.055165	0.250057	0.770173	2.63229651263165e-35	0.853513	0.946051	3.82989938753946e-33	0.874714	-0.0287856	0.145148	0.882661	0.485236	7.95623997671926e-35	0.988565	0.865758	1.15760509759176e-32	0.874413	0.101796	0.0808123	0.537305	0.671403	4.21330082185471e-35	0.999906	0.922747	6.13020537758805e-33	0.873239	0.27197	0.139982	0.121102	0.467854	1.53530652392259e-35	0.988904	0.85633	2.34879320123041e-33	0.876384	0.262397	0.14012	0.151648	0.470456	1.82605988279353e-35	0.996984	0.878708	2.77321181908044e-33	0.875849	0.252835	0.121364	0.16866	0.526604	1.97866048117489e-35	0.987465	0.890688	2.94118182374447e-33	0.875601	0.669852	0.158969	0.0216303	0.398261	3.65933223700619e-36	0.337701	0.821311	5.85662050178083e-34	0.880717	0.338709	0.149181	0.0556222	0.435922	2.74401246386782e-35	0.333894	0.836144	4.19793553847308e-33	0.877737	0.20937	-0.0525451	0.0750644	0.0569707	0.148946	0.771956	0.690855	0.772254	6.03945792329697e-35	1.63797533949864e-34	0.692463	0.958375	0.925128	0.940658	8.78720010853963e-33	2.30268344010869e-32	0.875283	0.872107	0.143602	0.100272	0.380849	0.60398	1.16428806019776e-34	0.99979	0.904709	1.64790322316153e-32	0.873203	0.771944	0.12378	0.0407903	0.510646	2.11515256515574e-35	0.304122	0.857931	3.25984179782447e-33	0.878536	0.0931977	0.085414	0.56786	0.657381	1.45142627628525e-34	0.99987	0.912318	2.06838185646513e-32	0.872496	0.00641794	12.5582	75.8926	0.0713705	0.116817	0.146532	0.986307	0.313814	0.0176449	0.714834	0.55022	0.434459	1.70784432686579e-34	1.02945962196178e-34	1.02733468415775e-35	0.999249	0.999765	0.294516	0.916548	0.897335	0.845352	2.38479255468253e-32	1.45707053704332e-32	1.63165843042642e-33	0.871972	0.873595	0.880726	0.31001	0.128005	0.309353	0.518558	1.01980304722059e-34	0.999172	0.886223	1.45328919181312e-32	0.873625	0.556286	0.0956483	0.0996941	0.612127	4.41551600090215e-35	0.609975	0.900449	6.60929682840072e-33	0.876263	-0.0525451	0.0569707	0.771956	0.772254	1.63797533949864e-34	0.958375	0.940658	2.30268344010869e-32	0.872107	12.5582	0.116817	0.313814	0.55022	1.02945962196178e-34	0.999765	0.897335	1.45707053704332e-32	0.873595	75.8926	0.146532	0.0176449	0.434459	1.02733468415775e-35	0.294516	0.845352	1.63165843042642e-33	0.880726	0.731628	0.143762	0.0260347	0.445421	1.44076969744277e-35	0.26535	0.835431	2.22049291296254e-33	0.879706	0.0091181	0.128488	2.88440454384047e-07	0.427551	9.87599368811628e-41	1.76888854933826e-06	0.773784	1.85117049256709e-38	0.908158
ENSG00000100201	DDX17	DEAD-box helicase 17 [Source:HGNC Symbol;Acc:HGNC:2740]	protein_coding	10521	0.000389356	0.375352	0.94605	0.228125	0.000424422	0.994997	0.643892	0.00115326	0.20848	0.0118574	0.356521	0.534908	0.251407	0.000360658	0.9999	0.687015	0.00103745	0.212212	-5.43995	0.805623	0.108008	0.0640598	0.000393695	0.48473	0.306538	0.00112486	0.238199	-0.0180212	0.273749	2.84779207671473e-11	0.245461	5.35400630728995e-13	6.66492260383877e-10	0.628815	4.43453245340265e-12	0.543252	-0.00360929	0.372994	0.841197	0.229784	0.000418021	0.989157	0.660982	0.00115303	0.20883	-0.252767	0.398225	0.763752	0.209734	0.000409148	0.999981	0.625803	0.00116901	0.209323	-0.0043112	0.330432	0.480832	0.295297	0.000343765	0.821061	0.850215	0.000911943	0.213307	0.00271733	0.377472	0.993606	0.223208	0.000425242	0.999744	0.651982	0.00119207	0.208436	0.273699	0.39169	0.478558	0.205967	0.000343003	0.909919	0.633818	0.000971093	0.213357	0.194549	0.391794	0.54165	0.24981	0.000502311	0.940739	0.729523	0.00137523	0.206806	-0.242851	0.350108	0.364204	0.258119	0.000298819	0.999906	0.698681	0.000878264	0.21649	-0.385344	0.277382	0.17705	0.377856	0.000194226	0.988904	0.813586	0.000589507	0.226151	-0.346191	0.284089	0.245188	0.370124	0.000238134	0.996984	0.831219	0.000705885	0.221604	-0.286379	0.318544	0.338533	0.310064	0.000287152	0.987465	0.77669	0.000836761	0.217391	-0.938065	0.251955	0.0486151	0.413713	7.89673883637329e-05	0.377579	0.828606	0.00025288	0.245762	-0.723442	0.213489	0.011056	0.484288	2.99025033496452e-05	0.258805	0.859368	0.000105916	0.268885	-0.406383	0.347402	0.372647	0.471817	0.0834435	0.235792	0.223066	0.139028	0.000136777	0.00027236	0.671499	0.804469	0.648822	0.545897	0.000424742	0.000791664	0.236368	0.220933	-0.302845	0.318751	0.254013	0.309194	0.00028489	0.99979	0.751817	0.000839697	0.219908	-1.64701	0.267865	0.00660478	0.371366	1.98570682258817e-05	0.273061	0.785303	7.31361588790396e-05	0.277306	-0.0111013	0.379395	0.966594	0.227571	0.000497021	0.99987	0.651285	0.00138899	0.207054	0.991923	-20.3046	-124.285	0.487198	0.30656	0.256937	0.0992708	0.315646	0.0166075	0.120631	0.334919	0.398263	0.000154436	0.000323297	4.11072355273841e-05	0.855786	0.999765	0.294516	0.480445	0.79888	0.824814	0.000477657	0.000935279	0.000140786	0.23368	0.217016	0.262244	-0.538637	0.281555	0.27622	0.381673	0.000299402	0.999172	0.824498	0.000876757	0.218774	-1.21404	0.326668	0.0257772	0.280497	5.76391824099393e-05	0.607038	0.71733	0.000194682	0.255097	0.347402	0.471817	0.235792	0.139028	0.00027236	0.804469	0.545897	0.000791664	0.220933	-20.3046	0.30656	0.315646	0.334919	0.000323297	0.999765	0.79888	0.000935279	0.217016	-124.285	0.256937	0.0166075	0.398263	4.11072355273841e-05	0.294516	0.824814	0.000140786	0.262244	-1.40874	0.240439	0.00786062	0.4256	2.2819814900779e-05	0.238905	0.825331	8.25002726021909e-05	0.27446	-0.018728	0.255989	5.33179532819002e-12	0.267727	1.10074591762616e-13	1.40599915840712e-10	0.651043	9.89719946505184e-13	0.56149
ENSG00000131051	RBM39	RNA binding motif protein 39 [Source:HGNC Symbol;Acc:HGNC:15923]	protein_coding	9584	0.00175259	-0.0486864	0.438532	0.689209	0.076871	0.914856	0.916157	0.107746	0.0681911	-0.00560529	-0.0292784	0.456222	0.810095	0.078083	0.9999	0.957918	0.113062	0.0676704	1.99245	-0.195043	0.119327	0.232404	0.024818	0.495315	0.551255	0.0408709	0.118431	0.00703026	0.00128191	5.06173827260151e-11	0.989014	6.45408474309804e-10	1.05721902156063e-09	0.99821	2.96956406821977e-09	0.450683	-0.00255851	-0.0423473	0.718349	0.728029	0.0904213	0.978218	0.936414	0.12563	0.0627345	-0.21888	-0.0212008	0.508336	0.864456	0.081336	0.999981	0.969121	0.117724	0.0663068	0.00152609	-0.02253	0.526526	0.85586	0.0823669	0.844696	0.987094	0.113035	0.0658845	-0.0612695	-0.0393656	0.646239	0.745723	0.0879549	0.999744	0.941963	0.124295	0.0636724	-0.223704	-0.0508056	0.1394	0.672518	0.0437046	0.83146	0.918197	0.0666363	0.0863516	-0.15046	-0.0387104	0.227979	0.76987	0.0676546	0.852745	0.954697	0.0991143	0.0732613	0.0566578	-0.0327965	0.591595	0.7879	0.0856499	0.999906	0.952664	0.122401	0.0645697	0.106696	-0.0114674	0.34408	0.926507	0.0693347	0.988904	0.988281	0.100753	0.0716001	0.0931169	-0.014063	0.428504	0.910507	0.0761581	0.996984	0.989649	0.109279	0.0685008	0.128995	-0.0126392	0.273358	0.918158	0.0622665	0.987465	0.987629	0.091822	0.0751068	0.321783	0.00387463	0.0868662	0.974642	0.0332131	0.42936	0.994516	0.051755	0.0947895	0.207722	0.00820712	0.06683	0.946591	0.0311392	0.348686	0.989793	0.0483458	0.0978651	0.129613	-0.121407	-0.0372216	-0.0716188	0.162763	0.293746	0.758073	0.567406	0.0522011	0.0705101	0.692463	0.828902	0.942746	0.867282	0.0773813	0.100785	0.0817133	0.0718896	0.0883159	-0.0217365	0.399687	0.860452	0.0808717	0.99979	0.97443	0.115747	0.0672892	0.516704	-0.00439327	0.0321311	0.970776	0.0195619	0.291193	0.993162	0.0324255	0.11174	0.0758616	-0.0279433	0.467135	0.820287	0.0860769	0.99987	0.957916	0.123155	0.0651689	-0.112195	3.83306	30.8751	-0.0519281	-0.0258523	-0.00907612	0.6389	0.631713	0.135465	0.677403	0.836926	0.94085	0.0956768	0.0953655	0.0471761	0.951876	0.999765	0.450635	0.901918	0.971495	0.989383	0.131962	0.133435	0.0696428	0.0615336	0.0616465	0.0849459	0.147014	-0.0127503	0.451836	0.920079	0.0849773	0.999172	0.989457	0.120801	0.0656074	0.284521	-0.0271649	0.189527	0.8229	0.0566289	0.652259	0.963384	0.0828974	0.0790868	-0.121407	-0.0716188	0.293746	0.567406	0.0705101	0.828902	0.867282	0.100785	0.0718896	3.83306	-0.0258523	0.631713	0.836926	0.0953655	0.999765	0.971495	0.133435	0.0616465	30.8751	-0.00907612	0.135465	0.94085	0.0471761	0.450635	0.989383	0.0696428	0.0849459	0.417689	0.00178708	0.0477556	0.988227	0.0252521	0.298379	0.997421	0.0402633	0.10419	0.00714678	0.00717758	3.88777935060352e-11	0.938385	5.05599254357755e-10	7.32691459861022e-10	0.985595	2.28238188027065e-09	0.454193
ENSG00000138207	RBP4	retinol binding protein 4 [Source:HGNC Symbol;Acc:HGNC:9922]	protein_coding	5950	0.00985435	-1.34054	0.0592287	6.34197478652265e-06	0.000121462	0.623009	0.00488708	0.000378769	0.236473	-0.0132508	-1.26367	0.449692	2.55525586309704e-05	0.000440819	0.9999	0.00984531	0.00124227	0.207607	2.23518	-1.63893	0.449504	4.51015531038805e-05	0.000202894	0.751739	0.0131879	0.000632896	0.254819	0.00876	-1.23666	0.00143043	1.23073894602533e-05	6.49222419549041e-06	0.00357667	0.00533846	1.44932635849113e-05	0.296633	-0.00588076	-1.29436	0.722019	1.68057013494594e-05	0.00053286	0.978465	0.00773779	0.00143554	0.203216	1.19501	-1.38523	0.118911	5.61766534688956e-06	0.00019815	0.999981	0.00467525	0.000611224	0.225707	0.00928128	-1.18582	0.0958821	7.39824644055743e-05	0.000170935	0.473104	0.0332016	0.000487855	0.228981	0.133336	-1.28667	0.668189	1.77023318994395e-05	0.000520053	0.999744	0.00767322	0.00142371	0.203782	-0.702521	-1.32359	0.0451515	7.22034560672383e-06	9.96314694016453e-05	0.767894	0.0059475	0.000321684	0.240768	0.197858	-1.34229	0.496786	3.98947964293284e-05	0.00041187	0.930025	0.0252137	0.00115149	0.211432	-0.17841	-1.30717	0.468096	1.40670720641425e-05	0.000449362	0.999906	0.00829847	0.00126212	0.207164	0.393844	-1.18479	0.13228	8.52811174679052e-05	0.000212901	0.988904	0.0239778	0.000640024	0.224108	0.303428	-1.20524	0.267308	7.79880663615161e-05	0.000332463	0.996984	0.0301167	0.00095069	0.214068	-0.0728445	-1.30206	0.791373	2.04653650482149e-05	0.000545845	0.994321	0.0142038	0.00148708	0.202656	0.867593	-1.171	0.0468827	7.82059817763221e-05	0.000102428	0.374926	0.0216954	0.000319461	0.24017	0.319091	-1.21335	0.22988	6.61021780967279e-05	0.000358289	0.542585	0.0202253	0.000975983	0.214654	0.137001	0.0762963	-1.28443	-1.26738	0.528758	0.777815	2.02676801350654e-05	4.25508182371984e-05	0.000559755	0.000640479	0.854671	0.959943	0.00718757	0.0142792	0.00149483	0.0016995	0.204265	0.201084	0.0669533	-1.2735	0.784569	3.12467210087273e-05	0.000641809	0.99979	0.0118204	0.00173775	0.201035	0.889171	-1.22614	0.116061	4.09987914876133e-05	0.000230211	0.407555	0.0134018	0.000658931	0.224744	-0.0552296	-1.29603	0.820596	2.1004353827948e-05	0.000648184	0.99987	0.00825471	0.00176427	0.2008	-0.164812	22.0227	79.7339	-1.30492	-1.2064	-1.20761	0.767534	0.235678	0.0975795	2.29816811046643e-05	7.81070085252912e-05	5.47889194108923e-05	0.000638374	0.000363757	0.000204416	0.970772	0.999765	0.407092	0.00824411	0.0243144	0.0156156	0.001695	0.00104032	0.000590459	0.201162	0.214305	0.227421	0.240971	-1.24274	0.59709	6.85002661162927e-05	0.000588392	0.999172	0.030983	0.00160195	0.203089	0.914283	-1.24627	0.0691077	2.60759187743922e-05	0.000160408	0.607038	0.00968814	0.000488431	0.232838	0.0762963	-1.26738	0.777815	4.25508182371984e-05	0.000640479	0.959943	0.0142792	0.0016995	0.201084	22.0227	-1.2064	0.235678	7.81070085252912e-05	0.000363757	0.999765	0.0243144	0.00104032	0.214305	79.7339	-1.20761	0.0975795	5.47889194108923e-05	0.000204416	0.407092	0.0156156	0.000590459	0.227421	1.00087	-1.18733	0.0417037	6.27889305353688e-05	0.000111134	0.28816	0.0192116	0.000341442	0.24093	0.0100924	-1.22161	0.000246402	1.07416323745217e-05	1.4752399104091e-06	0.000730499	0.00568792	3.62811366146238e-06	0.324654
ENSG00000106682	EIF4H	eukaryotic translation initiation factor 4H [Source:HGNC Symbol;Acc:HGNC:12741]	protein_coding	7458	0.00284713	-0.035456	0.319794	0.817625	0.000134045	0.873639	0.956589	0.00041379	0.234323	-0.00425905	-0.012488	0.655223	0.93563	0.000188904	0.9999	0.987952	0.000581497	0.226768	2.03334	-0.165108	0.220355	0.435905	0.000198371	0.586872	0.724976	0.000620369	0.255375	0.0100672	0.0379285	6.10278421126857e-15	0.719665	7.60664250352302e-17	9.40552061478917e-13	0.915302	1.21741387637154e-15	0.635969	-0.0104566	-0.0329607	0.242665	0.829447	0.000113831	0.917721	0.96309	0.000359007	0.237884	0.101266	-0.028328	0.809292	0.857409	0.000200801	0.999981	0.967204	0.000618119	0.225411	0.0024688	0.00692251	0.418169	0.964791	0.000155011	0.788125	0.998174	0.000447628	0.231136	-0.0811338	-0.0202581	0.631266	0.895127	0.000186388	0.999744	0.977017	0.00057088	0.227065	-0.216728	-0.0312749	0.259552	0.838059	0.000118588	0.855959	0.962558	0.000375603	0.236994	-0.0552104	0.0111533	0.727904	0.947355	0.000272085	0.9723	0.991572	0.000795642	0.220956	-0.00229916	-0.0202695	0.986297	0.895713	0.000205897	0.999906	0.977817	0.000628228	0.224853	0.0620887	-0.00388471	0.664451	0.980402	0.000189824	0.988904	0.996375	0.000578	0.22666	0.0269054	-0.0127535	0.856916	0.936086	0.000203049	0.996984	0.993176	0.00061262	0.225164	0.109381	0.00249356	0.464249	0.987281	0.000163286	0.987465	0.997987	0.000503533	0.229991	0.477278	0.0438475	0.0442078	0.774926	3.50074709881651e-05	0.369096	0.954821	0.000121192	0.26287	0.309368	0.0512061	0.0304844	0.739451	3.34692561599472e-05	0.287943	0.943188	0.000117233	0.266543	0.189959	-0.274047	-0.016517	-0.0920139	0.105597	0.0593886	0.913694	0.555876	8.30500638176611e-05	5.50665959276762e-05	0.676583	0.767043	0.982074	0.863027	0.000271945	0.000189374	0.247264	0.256069	0.141883	0.00874271	0.284833	0.955361	0.000158042	0.99979	0.991165	0.000496635	0.233168	0.720587	0.0290724	0.0179627	0.847296	2.2267253917044e-05	0.279826	0.969466	8.09527319584166e-05	0.274963	0.00141934	-0.0202666	0.991445	0.896844	0.000259227	0.99987	0.977666	0.000776935	0.222056	-0.324934	7.08248	64.6976	-0.0552305	0.00552666	0.0441686	0.281946	0.484109	0.0123948	0.725285	0.972242	0.770066	0.000157098	0.00020985	1.66408355393558e-05	0.879749	0.999765	0.292137	0.91903	0.995915	0.956973	0.000484951	0.000634336	6.23611715114978e-05	0.233301	0.226831	0.2809	0.204854	0.0173864	0.407733	0.913928	0.000192803	0.999172	0.98908	0.000593146	0.228733	0.490651	0.00152754	0.0727465	0.991997	6.37957606580814e-05	0.607038	0.998592	0.000212987	0.252933	-0.274047	-0.0920139	0.0593886	0.555876	5.50665959276762e-05	0.767043	0.863027	0.000189374	0.256069	7.08248	0.00552666	0.484109	0.972242	0.00020985	0.999765	0.995915	0.000634336	0.226831	64.6976	0.0441686	0.0123948	0.770066	1.66408355393558e-05	0.292137	0.956973	6.23611715114978e-05	0.2809	0.640623	0.0434966	0.0159141	0.774234	2.02571080681925e-05	0.246813	0.952896	7.40199140264865e-05	0.276899	0.0102635	0.0465621	3.05788063195224e-15	0.657025	3.91685802996232e-17	3.93923956867452e-13	0.888675	6.39671492711115e-16	0.642066
ENSG00000125868	DSTN	destrin, actin depolymerizing factor [Source:HGNC Symbol;Acc:HGNC:15750]	protein_coding	11034	-0.00039604	-0.0179562	0.86364	0.885095	0.00246284	0.98564	0.973278	0.00548393	0.166204	-0.00500635	-0.0112623	0.513261	0.92766	0.00209019	0.9999	0.986076	0.00493742	0.170315	0.398126	0.0525632	0.758864	0.751798	0.00339808	0.91057	0.898772	0.00738308	0.179911	0.00668167	0.0183496	1.7962521794159e-09	0.852854	1.9272197225413e-10	2.16528521697145e-08	0.961395	9.772784193808e-10	0.467816	-0.00714425	-0.0289527	0.32099	0.81424	0.00165908	0.929401	0.958033	0.00390574	0.176041	-0.224454	-0.00166902	0.505008	0.989461	0.00207558	0.999981	0.998486	0.00492468	0.17049	-0.002194	-0.0440399	0.370272	0.726535	0.00178941	0.759676	0.970802	0.0039314	0.174175	-0.0564912	-0.0202771	0.677502	0.869599	0.00232158	0.999744	0.970698	0.00535509	0.167688	-0.0983804	-0.025218	0.525222	0.838336	0.00211083	0.916748	0.962711	0.00485121	0.17007	-0.0148003	0.0496779	0.906563	0.711497	0.00203593	0.991422	0.943993	0.00474404	0.172867	0.141239	-0.00419488	0.186688	0.972769	0.00120911	0.999906	0.996047	0.00304194	0.18377	0.162234	0.022031	0.155957	0.860792	0.00108002	0.988904	0.975583	0.00272639	0.186497	0.0910929	0.004465	0.446586	0.972028	0.00196296	0.996984	0.996889	0.00459253	0.171879	0.124386	0.00548661	0.299419	0.965059	0.00159692	0.987465	0.993803	0.00384154	0.176981	0.293751	0.0191981	0.125178	0.877433	0.000936907	0.476408	0.978897	0.00230254	0.189908	0.283706	0.0474116	0.0129469	0.69841	0.000199796	0.260184	0.933399	0.000580904	0.227934	0.158384	-0.131973	-0.0150248	-0.0527815	0.0923247	0.261117	0.902051	0.677858	0.000834351	0.00161126	0.673189	0.813904	0.97844	0.912004	0.00213288	0.00382344	0.194779	0.178714	0.0549278	-0.00702092	0.606725	0.955557	0.00243511	0.99979	0.991165	0.00564196	0.168341	0.417473	0.0103763	0.0901428	0.93287	0.000820918	0.373313	0.987098	0.00203116	0.195168	0.075727	-0.00636979	0.475048	0.959353	0.00220095	0.99987	0.991472	0.00518549	0.170902	-0.167696	7.17871	48.4956	-0.0362671	0.00803284	0.0301289	0.489701	0.376174	0.0197609	0.774514	0.949634	0.804678	0.00223116	0.00196611	0.000275393	0.921915	0.999765	0.294516	0.936684	0.991744	0.96352	0.00510519	0.00463944	0.000770345	0.170558	0.173744	0.220681	0.199708	0.0185876	0.313832	0.885225	0.00178638	0.999172	0.982473	0.00428246	0.176145	0.359815	-0.00219114	0.101473	0.985737	0.00088926	0.609975	0.998418	0.00224565	0.193247	-0.131973	-0.0527815	0.261117	0.677858	0.00161126	0.813904	0.912004	0.00382344	0.178714	7.17871	0.00803284	0.376174	0.949634	0.00196611	0.999765	0.991744	0.00463944	0.173744	48.4956	0.0301289	0.0197609	0.804678	0.000275393	0.294516	0.96352	0.000770345	0.220681	0.415046	0.0231179	0.0530254	0.851169	0.000567522	0.306757	0.971524	0.00146427	0.20394	0.00688264	0.0245382	7.6599337923198e-10	0.802233	8.75185959995365e-11	9.60569419412424e-09	0.942096	4.55911844858877e-10	0.478684
ENSG00000181163	NPM1	nucleophosmin 1 [Source:HGNC Symbol;Acc:HGNC:7910]	protein_coding	4869	0.000478075	0.326941	0.86307	0.0309625	9.32148844893533e-07	0.98564	0.284485	4.62539682014187e-06	0.333045	-0.00716883	0.342196	0.435844	0.0237514	7.15838029735699e-07	0.9999	0.264075	3.73369918442741e-06	0.337812	-0.893701	0.425357	0.564042	0.0347851	4.62177384222804e-06	0.817518	0.233605	2.19845968361675e-05	0.340607	0.0063737	0.366216	5.02330713308974e-06	0.00623724	5.53339656113557e-11	2.35103588945219e-05	0.128232	3.12762425566386e-10	0.484883	-0.00729361	0.320501	0.399709	0.0331655	6.83185660331827e-07	0.93811	0.309713	3.51232044696417e-06	0.338651	-0.297947	0.354006	0.461501	0.0217763	7.374325125046e-07	0.999981	0.243289	3.84826206550557e-06	0.337278	-0.00520918	0.272705	0.0746271	0.0702142	2.19744848057436e-07	0.423538	0.59739	1.1974885564911e-06	0.358626	-0.174124	0.329003	0.284797	0.0280751	5.59793647068405e-07	0.999744	0.281644	2.94638669893884e-06	0.342214	-0.167277	0.32084	0.368237	0.0327959	6.52490430408638e-07	0.881969	0.305701	3.38124928893702e-06	0.339475	-0.0320029	0.339094	0.835069	0.0408656	1.14280039866159e-06	0.982655	0.398145	5.67472675287664e-06	0.332596	0.0597953	0.33627	0.643471	0.0263882	8.56785726601667e-07	0.999906	0.286838	4.39720864027486e-06	0.334572	0.176737	0.375437	0.199011	0.0148813	4.43926647623197e-07	0.988904	0.255334	2.38234145742797e-06	0.346332	0.067746	0.347807	0.638089	0.0255984	8.54041645873723e-07	0.996984	0.347118	4.32025054316768e-06	0.33463	0.0340557	0.336541	0.813743	0.0286494	9.21242023306717e-07	0.994321	0.341397	4.64213163887613e-06	0.333259	0.403585	0.383533	0.0789894	0.0115928	2.29329432090101e-07	0.419569	0.218855	1.2493920303919e-06	0.357888	0.258518	0.394166	0.0600136	0.00937449	1.57514110878733e-07	0.341497	0.193488	9.00340272237064e-07	0.367851	0.133119	-0.073493	0.337038	0.315073	0.238288	0.601408	0.0241689	0.0415859	4.23419114319725e-07	7.069879029421e-07	0.718532	0.915756	0.25702	0.329756	2.27798931385081e-06	3.67923719575121e-06	0.350553	0.341357	0.0583654	0.346279	0.647011	0.0235825	7.2773884309444e-07	0.99979	0.279025	3.81297768053964e-06	0.340834	0.562371	0.372934	0.0553281	0.0124869	1.47976742267505e-07	0.324729	0.206178	8.45360818126773e-07	0.368925	0.102476	0.35045	0.418088	0.0208471	5.93265005631761e-07	0.99987	0.240609	3.18130714102434e-06	0.344521	-0.00738806	2.91475	31.1096	0.333464	0.344961	0.365345	0.9797	0.76401	0.216147	0.0302206	0.0259874	0.0161226	8.00796012374879e-07	7.68671126866979e-07	3.97209540668601e-07	0.998366	0.999765	0.533446	0.2609	0.321459	0.252595	4.09873599839403e-06	3.98132224684948e-06	2.08274740502795e-06	0.339098	0.339841	0.351688	0.0633913	0.345974	0.789537	0.027623	7.75343931531552e-07	0.999172	0.343274	4.02091430164914e-06	0.339685	0.357095	0.350279	0.17465	0.019306	3.44004856797029e-07	0.644459	0.246314	1.86681404551877e-06	0.354234	-0.073493	0.315073	0.601408	0.0415859	7.069879029421e-07	0.915756	0.329756	3.67923719575121e-06	0.341357	2.91475	0.344961	0.76401	0.0259874	7.68671126866979e-07	0.999765	0.321459	3.98132224684948e-06	0.339841	31.1096	0.365345	0.216147	0.0161226	3.97209540668601e-07	0.533446	0.252595	2.08274740502795e-06	0.351688	0.501921	0.384387	0.0500306	0.0104519	1.36902583032253e-07	0.303234	0.202291	7.84681857457039e-07	0.370259	0.00660152	0.372354	2.77833590614832e-06	0.00517105	3.22080145870843e-11	1.33408854981126e-05	0.119146	1.83393528051143e-10	0.492096
ENSG00000071082	RPL31	ribosomal protein L31 [Source:HGNC Symbol;Acc:HGNC:10334]	protein_coding	6160	-0.00212315	0.133825	0.550607	0.485243	3.85798990782985e-05	0.938396	0.828284	0.000135179	0.260855	-0.00834958	0.137055	0.480021	0.474798	3.62224297205044e-05	0.9999	0.838381	0.000131756	0.262163	-1.55983	0.385411	0.401293	0.107958	1.19452717248109e-05	0.72267	0.394184	5.10440179721535e-05	0.320356	0.00677535	0.161301	0.000218715	0.359775	9.20048771875056e-08	0.000672965	0.727548	2.83047977933349e-07	0.373462	-0.0017096	0.12019	0.878133	0.530507	4.46871797767536e-05	0.991276	0.859549	0.000154498	0.257794	-0.331665	0.149549	0.523577	0.444313	3.77262423630712e-05	0.999981	0.811525	0.000137346	0.26132	-0.00561172	0.0610871	0.136062	0.751271	1.68482240977534e-05	0.543202	0.972889	6.10226761093644e-05	0.277788	0.0413991	0.122434	0.843603	0.52176	4.43843046370527e-05	0.999744	0.858411	0.000157319	0.257936	-0.231998	0.110249	0.331124	0.56256	2.97343583857892e-05	0.873944	0.874777	0.00010865	0.266237	-0.0450715	0.195873	0.818117	0.349208	3.51799185794478e-05	0.981187	0.801502	0.000127406	0.265504	0.180887	0.142683	0.274264	0.454433	2.66036072071501e-05	0.999906	0.829008	9.93385950380412e-05	0.268519	0.208132	0.176364	0.23941	0.366322	2.44643409838531e-05	0.988904	0.805365	9.13833175062922e-05	0.270232	0.21554	0.180443	0.242352	0.357697	2.46520465973976e-05	0.996984	0.825207	9.20844670566346e-05	0.270076	0.240256	0.171738	0.193442	0.373902	2.13416752666353e-05	0.987465	0.818713	8.11022640360939e-05	0.273011	0.432484	0.180172	0.144007	0.35051	1.75172405037727e-05	0.49466	0.792217	6.47015277687724e-05	0.277004	0.350415	0.204791	0.0487013	0.287471	9.41023833835233e-06	0.322095	0.733665	3.74429946199576e-05	0.292331	0.202055	-0.0870762	0.127809	0.100856	0.16609	0.632653	0.501397	0.610128	2.26676475079267e-05	4.79106127780706e-05	0.693686	0.9232	0.845466	0.88469	8.52536287147366e-05	0.000166973	0.274598	0.259018	0.172462	0.159116	0.294609	0.412528	3.26135583561085e-05	0.99979	0.816082	0.000120333	0.267082	0.602625	0.165031	0.11404	0.388443	1.75114360831083e-05	0.405289	0.797986	6.53061371473654e-05	0.279865	0.136521	0.145158	0.404653	0.452823	3.89991446955942e-05	0.99987	0.817124	0.00014198	0.263348	0.202454	5.49616	55.9459	0.145226	0.143772	0.179495	0.589843	0.66182	0.0843733	0.459308	0.467051	0.349334	4.66155953250484e-05	4.87023466794826e-05	1.4125565022729e-05	0.945094	0.999765	0.391265	0.799939	0.865389	0.792428	0.000162297	0.000170906	5.36111831198284e-05	0.259597	0.258672	0.284211	0.333228	0.185195	0.276798	0.353041	3.14175670413236e-05	0.999172	0.804158	0.000116144	0.267859	0.479517	0.1451	0.158969	0.4467	2.2010593409938e-05	0.634376	0.828295	8.19821708713156e-05	0.275201	-0.0870762	0.100856	0.632653	0.610128	4.79106127780706e-05	0.9232	0.88469	0.000166973	0.259018	5.49616	0.143772	0.66182	0.467051	4.87023466794826e-05	0.999765	0.865389	0.000170906	0.258672	55.9459	0.179495	0.0843733	0.349334	1.4125565022729e-05	0.391265	0.792428	5.36111831198284e-05	0.284211	0.526526	0.176173	0.11382	0.360055	1.74877443209588e-05	0.393288	0.786796	6.48689620862666e-05	0.279893	0.00709262	0.168312	0.000125263	0.336496	5.65732963791139e-08	0.000402691	0.707828	1.77002105934412e-07	0.381569
ENSG00000113013	HSPA9	heat shock protein family A (Hsp70) member 9 [Source:HGNC Symbol;Acc:HGNC:5244]	protein_coding	3313	0.00453042	-0.141193	0.0780819	0.305074	3.19001602118161e-05	0.675091	0.717254	0.000114197	0.264789	0.00427356	-0.124164	0.620266	0.375615	0.000112128	0.9999	0.779617	0.00036452	0.238211	2.62513	-0.294698	0.0767138	0.120016	2.52043557867413e-05	0.446859	0.410699	9.93373416364727e-05	0.303863	0.0084878	-0.0677667	1.7386147066821e-12	0.508504	9.61579181003888e-15	6.78679504450803e-11	0.820722	1.11147869110927e-13	0.588089	-0.00286229	-0.120161	0.724641	0.389903	0.000118223	0.978622	0.787681	0.000371283	0.237061	0.0489808	-0.120639	0.897313	0.398641	0.000123889	0.999981	0.783796	0.000401126	0.236042	0.00382713	-0.0748641	0.16354	0.594991	5.33239880763478e-05	0.576811	0.944568	0.000171451	0.254089	-0.0636576	-0.11681	0.677191	0.401835	0.000115714	0.999744	0.792472	0.000372915	0.237527	-0.183682	-0.126162	0.29095	0.363606	7.66541794197041e-05	0.868088	0.770574	0.000254365	0.246397	-0.0251998	-0.0637901	0.860099	0.675364	0.000207489	0.986241	0.933495	0.000624388	0.227085	-0.0302445	-0.120023	0.802686	0.391648	0.000121443	0.999906	0.79344	0.000391681	0.236477	0.0701953	-0.0983844	0.58752	0.491859	0.000109769	0.988904	0.867036	0.000352336	0.238672	0.0634179	-0.0995104	0.638222	0.489166	0.000113328	0.996984	0.885008	0.000362197	0.23798	0.0811247	-0.099925	0.548599	0.481128	0.000106671	0.987465	0.871641	0.000344145	0.239292	0.489606	-0.0511083	0.0219792	0.710482	1.22862516796612e-05	0.337701	0.940593	4.6826846024369e-05	0.284102	0.182153	-0.0756995	0.162241	0.593046	6.84293921871925e-05	0.471991	0.901233	0.00022246	0.251432	0.113084	-0.132083	-0.115548	-0.152386	0.288731	0.31861	0.406955	0.289426	9.834383321055e-05	0.000104132	0.746252	0.834811	0.790384	0.70455	0.0003163	0.000336425	0.243598	0.242352	0.0609865	-0.105348	0.612002	0.45879	0.000143601	0.99979	0.83969	0.000455938	0.235292	0.620926	-0.0752057	0.024299	0.583093	1.71927668781377e-05	0.28149	0.889757	6.42097841799558e-05	0.280238	-0.0339058	-0.123273	0.776832	0.383802	0.000155079	0.99987	0.775765	0.000492589	0.233588	-0.349458	9.18882	59.1527	-0.155276	-0.0841589	-0.0587961	0.199756	0.314394	0.0113789	0.274514	0.556838	0.666642	7.83684353516541e-05	0.00010334	9.47448594516637e-06	0.862626	0.999765	0.289603	0.66485	0.900323	0.930205	0.000259268	0.000336742	3.73769728052961e-05	0.248516	0.242518	0.292196	0.140872	-0.0918669	0.52914	0.528723	0.000135188	0.999172	0.888998	0.000431862	0.236625	0.473026	-0.0966865	0.05527	0.481821	3.20283908473975e-05	0.607038	0.846438	0.000115112	0.267459	-0.132083	-0.152386	0.31861	0.289426	0.000104132	0.834811	0.70455	0.000336425	0.242352	9.18882	-0.0841589	0.314394	0.556838	0.00010334	0.999765	0.900323	0.000336742	0.242518	59.1527	-0.0587961	0.0113789	0.666642	9.47448594516637e-06	0.289603	0.930205	3.73769728052961e-05	0.292196	0.590337	-0.0589492	0.0138996	0.666749	1.11055461263733e-05	0.242791	0.925555	4.30283040419597e-05	0.289035	0.00870437	-0.0601564	6.70416281155344e-13	0.552757	3.88262364804623e-15	2.59751976642795e-11	0.84213	4.56137027787972e-14	0.597543
ENSG00000026508	CD44	CD44 molecule (Indian blood group) [Source:HGNC Symbol;Acc:HGNC:1681]	protein_coding	960	0.00415774	0.442469	0.575036	0.269514	0.323279	0.94184	0.683537	0.371159	0.0141472	0.0146388	0.439169	0.552665	0.273376	0.319868	0.9999	0.70727	0.375489	0.0146154	3.01718	0.165771	0.470653	0.756724	0.323109	0.762946	0.900607	0.367857	0.0164724	0.0244563	0.605776	1.00611980667886e-12	0.0397436	1.27447353403261e-10	4.36830064793972e-11	0.293229	6.69929488676382e-10	0.473541	-0.0108564	0.451579	0.640201	0.258959	0.331946	0.96799	0.688528	0.382863	0.0129727	0.0887761	0.457733	0.934802	0.263524	0.351673	0.999981	0.683099	0.408994	0.0103726	-0.014586	0.305901	0.062046	0.443506	0.122516	0.393478	0.907228	0.159855	0.0521836	-0.371744	0.46389	0.394385	0.243611	0.287966	0.999744	0.673183	0.341566	0.0191683	-1.01209	0.412422	0.0399107	0.290078	0.0955463	0.767894	0.716959	0.130742	0.0608541	0.111281	0.502678	0.786949	0.253406	0.370057	0.976514	0.733398	0.4233	0.00814133	-0.0290178	0.461756	0.933192	0.250099	0.351641	0.999906	0.68893	0.408546	0.0103767	0.218647	0.521812	0.554513	0.203762	0.320158	0.988904	0.6669	0.372655	0.0145754	-0.105634	0.436533	0.784252	0.290033	0.345227	0.996984	0.782271	0.39827	0.0112114	0.026868	0.470553	0.944667	0.248222	0.351851	0.997713	0.727602	0.404553	0.0103496	0.933185	0.589881	0.130251	0.143737	0.180026	0.482316	0.585871	0.221451	0.0380414	0.692561	0.638344	0.059827	0.111183	0.123869	0.341497	0.52766	0.158589	0.052416	0.498199	-0.687929	0.488263	0.298299	0.097799	0.0651061	0.213418	0.45727	0.160751	0.129722	0.673189	0.767477	0.63648	0.815054	0.202935	0.169887	0.0428198	0.0507473	0.146817	0.50809	0.667017	0.20961	0.343805	0.99979	0.659183	0.397621	0.0115472	1.19049	0.559724	0.13137	0.159384	0.186177	0.426676	0.586513	0.225761	0.0372071	0.269013	0.520357	0.427212	0.194848	0.303896	0.99987	0.613716	0.359457	0.0170679	0.553703	-6.85681	100.54	0.537038	0.452652	0.578321	0.475547	0.791935	0.134534	0.186767	0.269542	0.148192	0.31442	0.354734	0.18833	0.917229	0.999765	0.44973	0.571453	0.750027	0.599043	0.365363	0.409487	0.229575	0.0155667	0.0101099	0.0367607	0.787502	0.623449	0.213364	0.13137	0.232638	0.999172	0.593946	0.285798	0.0283531	0.926982	0.51944	0.188242	0.190005	0.220162	0.652259	0.626564	0.266045	0.0305855	-0.687929	0.298299	0.0651061	0.45727	0.129722	0.767477	0.815054	0.169887	0.0507473	-6.85681	0.452652	0.791935	0.269542	0.354734	0.999765	0.750027	0.409487	0.0101099	100.54	0.578321	0.134534	0.148192	0.18833	0.44973	0.599043	0.229575	0.0367607	1.24592	0.602287	0.0696759	0.130073	0.134564	0.331582	0.551735	0.17029	0.0494134	0.0256398	0.631332	6.57094030373037e-14	0.0271037	9.90387141632232e-12	3.93991308240386e-12	0.244015	6.17315604218101e-11	0.507432
ENSG00000118816	CCNI	cyclin I [Source:HGNC Symbol;Acc:HGNC:1595]	protein_coding	10983	0.00349637	-0.0793883	0.126473	0.517115	0.125697	0.745077	0.845442	0.164585	0.0512706	-0.00511677	-0.0513833	0.503684	0.678616	0.22834	0.9999	0.919855	0.282301	0.0287562	1.29446	-0.173501	0.322895	0.301311	0.100753	0.669615	0.617178	0.135681	0.0678517	0.00686722	-0.0208985	4.53228329202826e-10	0.829815	2.15422060152243e-08	6.65366941253988e-09	0.954398	7.44159286655747e-08	0.397301	-0.00612405	-0.0680052	0.39498	0.581666	0.209984	0.935772	0.883304	0.258517	0.0320851	-0.141133	-0.0488286	0.675132	0.699567	0.247603	0.999981	0.919168	0.304056	0.025475	0.00104299	-0.0490424	0.67054	0.697864	0.247214	0.900673	0.969256	0.293514	0.0255393	-0.0157735	-0.0604688	0.907537	0.624764	0.259705	0.999744	0.900657	0.313224	0.0235099	-0.165834	-0.0690399	0.282743	0.574738	0.183823	0.865922	0.880597	0.228924	0.037245	0.0421827	-0.0160502	0.740539	0.905782	0.285821	0.972339	0.987565	0.339667	0.0197326	0.102769	-0.0488443	0.337552	0.692457	0.197702	0.999906	0.927695	0.250127	0.0344406	0.0809123	-0.039406	0.480939	0.755885	0.224956	0.988904	0.951674	0.275904	0.0293541	0.0236528	-0.054041	0.843485	0.672267	0.257773	0.996984	0.940039	0.310515	0.023819	0.103292	-0.0391693	0.389007	0.754879	0.208801	0.987465	0.956082	0.259315	0.0323074	0.220007	-0.0309846	0.251973	0.804556	0.174899	0.596469	0.963111	0.215988	0.0391383	0.267441	0.00184579	0.0195212	0.988024	0.0438481	0.270586	0.996502	0.064845	0.0872605	0.174964	-0.243162	-0.0564744	-0.123597	0.062676	0.0367191	0.64284	0.322921	0.0887123	0.0648645	0.65635	0.762642	0.905793	0.729262	0.121816	0.0937657	0.0641374	0.0746515	0.0576012	-0.0482665	0.589629	0.701958	0.246258	0.99979	0.93619	0.299139	0.026017	0.38825	-0.0334302	0.115798	0.786846	0.123962	0.407386	0.954611	0.158747	0.052389	0.110177	-0.0427216	0.298257	0.731883	0.193721	0.99987	0.935858	0.245481	0.0356601	-0.0467675	-1.42672	37.4923	-0.0651347	-0.0653758	-0.0226644	0.847577	0.860836	0.0737936	0.608417	0.609498	0.854575	0.265342	0.265822	0.0972424	0.981883	0.999765	0.376299	0.876212	0.916869	0.9716	0.316517	0.319915	0.129969	0.0229005	0.0228242	0.0609708	0.158782	-0.030776	0.424202	0.811726	0.221907	0.999172	0.967695	0.274363	0.0302677	0.154065	-0.0532209	0.486546	0.668921	0.232476	0.80946	0.922342	0.278752	0.0283815	-0.243162	-0.123597	0.0367191	0.322921	0.0648645	0.762642	0.729262	0.0937657	0.0746515	-1.42672	-0.0653758	0.860836	0.609498	0.265822	0.999765	0.916869	0.319915	0.0228242	37.4923	-0.0226644	0.0737936	0.854575	0.0972424	0.376299	0.9716	0.129969	0.0609708	0.296758	-0.0304936	0.169412	0.806934	0.15009	0.460534	0.96038	0.187194	0.0453891	0.00709607	-0.0143934	1.50415411326501e-10	0.880793	7.8711993210432e-09	2.33547988661133e-09	0.970682	2.86909903772994e-08	0.413209
ENSG00000050820	BCAR1	BCAR1 scaffold protein, Cas family member [Source:HGNC Symbol;Acc:HGNC:971]	protein_coding	9564	0.00116214	0.018438	0.509028	0.845647	0.223886	0.929951	0.963029	0.270509	0.0295446	0.00183278	0.0215054	0.75436	0.820906	0.247697	0.9999	0.960859	0.302404	0.0254595	1.80249	-0.11391	0.0732406	0.372844	0.117389	0.441462	0.677146	0.154416	0.0617631	0.000884635	0.0298338	0.348321	0.751326	0.195494	0.431662	0.927075	0.211945	0.0348763	-0.0128653	0.00880915	0.0176647	0.923277	0.0386368	0.618741	0.982041	0.0603988	0.0901684	0.183433	0.00967608	0.475781	0.920141	0.219031	0.999981	0.982472	0.274016	0.0304176	0.00111308	0.0368855	0.552496	0.702282	0.229567	0.856767	0.970316	0.275502	0.0285411	0.0410749	0.0248679	0.692325	0.792226	0.243427	0.999744	0.951843	0.296513	0.0261695	0.115272	0.0307337	0.329146	0.74409	0.191136	0.873944	0.939946	0.236853	0.0357474	-0.133329	0.0186704	0.169121	0.855672	0.131369	0.820159	0.978351	0.174962	0.050289	0.0799516	0.0337486	0.32917	0.720726	0.191141	0.999906	0.937246	0.243012	0.0357462	-0.0072878	0.0228497	0.933939	0.814162	0.254437	0.996952	0.964741	0.306372	0.0243568	-0.0349234	0.0153229	0.702939	0.875212	0.244234	0.996984	0.983139	0.296593	0.0260347	-0.0325352	0.0180487	0.723223	0.851305	0.245687	0.988627	0.976299	0.297663	0.0257926	0.0208739	0.0275354	0.88742	0.77544	0.253453	0.958979	0.954997	0.297609	0.0245164	0.0709603	0.04005	0.42421	0.679276	0.206977	0.708811	0.929387	0.247336	0.0330529	0.0690713	-0.156143	0.0250497	-0.0171466	0.339867	0.0802993	0.790915	0.858254	0.190283	0.0942737	0.768803	0.774602	0.950852	0.965789	0.234636	0.128967	0.0363592	0.0620447	0.00971231	0.0256058	0.905305	0.790709	0.249786	0.99979	0.961223	0.302735	0.0254278	0.0234744	0.0252193	0.901686	0.792569	0.249704	0.964103	0.956396	0.29104	0.0254414	0.0548309	0.0322706	0.498788	0.735734	0.218732	0.99987	0.936705	0.272266	0.0308476	-0.0353268	-3.06352	-6.68625	0.0198278	0.0123508	0.0169224	0.849243	0.621899	0.679244	0.838098	0.899254	0.860459	0.248169	0.233332	0.238425	0.981883	0.999765	0.863763	0.956946	0.983738	0.973185	0.298963	0.286379	0.281744	0.0256972	0.0282317	0.0273484	0.0341654	0.0299219	0.822205	0.762616	0.247116	0.999172	0.956467	0.30076	0.0258732	0.00727564	0.0239312	0.965738	0.801755	0.250695	0.989895	0.96075	0.297511	0.0252769	-0.156143	-0.0171466	0.0802993	0.858254	0.0942737	0.774602	0.965789	0.128967	0.0620447	-3.06352	0.0123508	0.621899	0.899254	0.233332	0.999765	0.983738	0.286379	0.0282317	-6.68625	0.0169224	0.679244	0.860459	0.238425	0.863763	0.973185	0.281744	0.0273484	0.0588683	0.0294847	0.722667	0.759665	0.241644	0.879588	0.951746	0.28242	0.0267973	0.000893908	0.0305407	0.34906	0.745765	0.195656	0.430577	0.924769	0.212133	0.034844
ENSG00000115268	RPS15	ribosomal protein S15 [Source:HGNC Symbol;Acc:HGNC:10388]	protein_coding	6209	-0.00042785	0.0586771	0.892728	0.731508	1.03322347939882e-09	0.988403	0.930777	8.54543314902429e-09	0.443845	-0.00887761	0.072036	0.399011	0.672582	7.44716366664414e-10	0.9999	0.9194	6.42661498333463e-09	0.448613	-1.48008	0.275846	0.377662	0.200848	6.15437338970755e-10	0.704865	0.517953	6.06287370957648e-09	0.499461	0.00603434	0.0910848	0.000220013	0.561045	1.55709472069602e-12	0.000676559	0.847725	1.17593149759715e-11	0.530484	-0.00136089	0.0546706	0.891034	0.748587	1.03293927590004e-09	0.992714	0.942115	8.56569731940062e-09	0.443849	-0.250821	0.0769574	0.588366	0.658471	9.07508210642014e-10	0.999981	0.905186	7.81847446402391e-09	0.44574	-0.00494854	0.00237061	0.140182	0.988985	3.72385165218767e-10	0.549956	0.999902	3.26087783987444e-09	0.458554	0.0281933	0.0564421	0.880142	0.740077	1.03100514837511e-09	0.999744	0.940103	8.68113845289056e-09	0.443876	-0.207151	0.0455894	0.330067	0.787952	6.65677167052351e-10	0.873944	0.95023	5.68558256883876e-09	0.450236	-0.132101	0.085333	0.450055	0.646431	7.57992790005586e-10	0.92149	0.926858	6.522248961479e-09	0.452344	0.13783	0.0718818	0.350268	0.672568	6.90081309087852e-10	0.999906	0.923148	6.00243800872987e-09	0.449716	0.232514	0.116745	0.139195	0.499489	3.70470462116536e-10	0.988904	0.869703	3.31527244507383e-09	0.458627	0.207902	0.112432	0.205283	0.518902	4.88129996819471e-10	0.996984	0.896466	4.30158098849044e-09	0.454696	0.171426	0.0916252	0.29858	0.595227	6.2542679607918e-10	0.987465	0.912579	5.43098076762246e-09	0.451136	0.508518	0.124394	0.0526472	0.46445	1.76091190222696e-10	0.382992	0.855328	1.60690934376027e-09	0.469071	0.337504	0.136496	0.0326083	0.423188	2.00752086176224e-10	0.293436	0.828768	1.84734538035494e-09	0.471323	0.199543	-0.0813287	0.0624526	0.0370523	0.123995	0.616052	0.711108	0.833229	5.69622733234245e-10	1.546994110195e-09	0.681895	0.919548	0.932517	0.959977	4.98593630108191e-09	1.27573362888296e-08	0.456489	0.441838	0.0951243	0.0778775	0.517068	0.653286	1.42893869444013e-09	0.99979	0.920325	1.19543620733902e-08	0.443018	0.537595	0.0952549	0.113332	0.575559	5.32845083407482e-10	0.404766	0.887112	4.59634112992374e-09	0.457452	0.11453	0.0763793	0.432458	0.657084	1.30241822553247e-09	0.99987	0.912283	1.10110173102107e-08	0.444393	0.157841	9.73428	57.2303	0.0751534	0.0940371	0.115475	0.636982	0.383411	0.0467093	0.666909	0.59155	0.495701	1.56810897247443e-09	1.21711166219087e-09	2.68204451714262e-10	0.951707	0.999765	0.332742	0.899072	0.911756	0.872219	1.28550336017743e-08	1.02523179123656e-08	2.42936953520545e-09	0.441636	0.445395	0.467248	0.223076	0.0995248	0.414293	0.575688	1.27190296179338e-09	0.999172	0.90427	1.07225336398189e-08	0.444744	0.397489	0.0761159	0.190107	0.654086	7.74419027068853e-10	0.652259	0.916878	6.64709664900765e-09	0.452031	-0.0813287	0.0370523	0.616052	0.833229	1.546994110195e-09	0.919548	0.959977	1.27573362888296e-08	0.441838	9.73428	0.0940371	0.383411	0.59155	1.21711166219087e-09	0.999765	0.911756	1.02523179123656e-08	0.445395	57.2303	0.115475	0.0467093	0.495701	2.68204451714262e-10	0.332742	0.872219	2.42936953520545e-09	0.467248	0.530895	0.111306	0.0726965	0.513591	3.7997801595694e-10	0.336535	0.867654	3.35561230899834e-09	0.462302	0.00645339	0.0982147	8.66523281677811e-05	0.526588	6.69544516207178e-13	0.000289993	0.828571	5.16519955662089e-12	0.54061
ENSG00000131711	MAP1B	microtubule associated protein 1B [Source:HGNC Symbol;Acc:HGNC:6836]	protein_coding	4131	0.00435149	-0.366064	0.288166	0.0989364	8.89939344742576e-06	0.86017	0.467091	3.5981496320859e-05	0.290474	0.00508606	-0.35144	0.709713	0.115432	1.38618953801875e-05	0.9999	0.518865	5.54849163678685e-05	0.281698	5.52292	-0.88911	0.013722	0.00221998	1.12476779944752e-06	0.351535	0.0638205	6.09583715428633e-06	0.369361	0.0108839	-0.279818	7.33527159185652e-08	0.131898	2.06762785502636e-11	5.5136438128673e-07	0.488462	1.26563886883432e-10	0.497921	-0.00600945	-0.3499	0.640381	0.115627	1.3376918421349e-05	0.967991	0.511096	5.23946093137402e-05	0.282409	-0.0103759	-0.341605	0.986227	0.133131	1.4745112967109e-05	0.999981	0.529829	5.87826825816573e-05	0.280464	0.00871078	-0.247428	0.0438342	0.26236	2.36669265604818e-06	0.337283	0.82911	1.04413501700039e-05	0.315874	-0.0321069	-0.342555	0.894569	0.12285	1.4631853392612e-05	0.999744	0.521799	5.78325117185952e-05	0.280618	-0.366778	-0.36152	0.18209	0.100758	6.63841163499416e-06	0.837717	0.484389	2.80540620483977e-05	0.2962	0.0975514	-0.355698	0.668399	0.144887	1.72061723332508e-05	0.964351	0.61814	6.66402869630707e-05	0.280222	0.176626	-0.322561	0.355624	0.14576	1.00670181695865e-05	0.999906	0.568955	4.13369607334552e-05	0.288047	0.21943	-0.285466	0.282996	0.207043	8.80216095637024e-06	0.988904	0.670151	3.62792711684309e-05	0.29069	0.175641	-0.295083	0.410233	0.195674	1.08889498726987e-05	0.996984	0.697957	4.39401650603897e-05	0.286497	0.317899	-0.277052	0.135438	0.213582	5.42424062687114e-06	0.987465	0.694871	2.33900001000375e-05	0.300111	0.246245	-0.309511	0.473396	0.170374	1.17190904635516e-05	0.75554	0.623557	4.49534285001206e-05	0.285041	0.341611	-0.268334	0.0958697	0.22925	5.95416228551305e-06	0.388294	0.675951	2.47705336274271e-05	0.301334	0.228851	-0.256276	-0.342716	-0.414388	0.172664	0.219358	0.119397	0.0689272	8.97821639353294e-06	1.05095932811056e-05	0.693686	0.804469	0.509996	0.410541	3.68588733788173e-05	4.2883427693015e-05	0.293262	0.290134	0.209449	-0.304348	0.268184	0.174142	1.19276527978155e-05	0.99979	0.619243	4.85744263283125e-05	0.287607	0.718111	-0.29811	0.101324	0.176478	6.19594256399111e-06	0.389251	0.608491	2.55880867380705e-05	0.300557	0.152605	-0.323384	0.417986	0.147908	1.539044890775e-05	0.99987	0.551656	6.16032473979697e-05	0.282481	-0.48797	-9.39686	16.7785	-0.399673	-0.382023	-0.330734	0.257066	0.515199	0.655471	0.0771363	0.0947348	0.14221	1.16194201233287e-05	1.70732748050208e-05	1.88701795775983e-05	0.874186	0.999765	0.851507	0.397495	0.52362	0.592121	4.67247110718936e-05	6.68221511650232e-05	6.98972683445809e-05	0.288131	0.28038	0.278345	0.54717	-0.246332	0.119013	0.279439	6.94742537144144e-06	0.999172	0.757257	2.9834495826256e-05	0.298317	0.487688	-0.325618	0.213503	0.140648	1.03276930161097e-05	0.661525	0.55942	4.14902453935468e-05	0.290482	-0.256276	-0.414388	0.219358	0.0689272	1.05095932811056e-05	0.804469	0.410541	4.2883427693015e-05	0.290134	-9.39686	-0.382023	0.515199	0.0947348	1.70732748050208e-05	0.999765	0.52362	6.68221511650232e-05	0.28038	16.7785	-0.330734	0.655471	0.14221	1.88701795775983e-05	0.851507	0.592121	6.98972683445809e-05	0.278345	0.542939	-0.293273	0.156875	0.187827	8.41442672054961e-06	0.446991	0.63206	3.35770161771683e-05	0.294545	0.0110885	-0.270534	5.75480510358269e-08	0.144065	1.65179216617667e-11	4.22940568651153e-07	0.506836	9.91838032019386e-11	0.500843
ENSG00000166165	CKB	creatine kinase B [Source:HGNC Symbol;Acc:HGNC:1991]	protein_coding	1152	0.00857798	-0.311217	0.0930911	0.255908	0.00945636	0.707168	0.672415	0.0177198	0.130919	0.00796561	-0.278751	0.64175	0.316682	0.0258075	0.9999	0.742243	0.0437541	0.102352	1.45082	-0.31635	0.628208	0.410682	0.0588743	0.853024	0.705003	0.0857287	0.0882354	-0.0036497	-0.285686	0.184546	0.298193	0.0143074	0.253661	0.679441	0.0184952	0.119406	-0.00655194	-0.272796	0.684515	0.325608	0.0263109	0.975385	0.744773	0.0434396	0.101779	-1.09841	-0.174463	0.142151	0.532738	0.0122762	0.999981	0.857389	0.0232473	0.123704	0.0123431	-0.130026	0.0221941	0.634872	0.00359826	0.250418	0.955288	0.00731037	0.156554	0.109233	-0.264348	0.718954	0.339582	0.0266651	0.999744	0.755047	0.0447271	0.101381	0.256673	-0.251341	0.457974	0.363507	0.0227465	0.904144	0.770494	0.0381911	0.106072	-1.01405	-0.529985	0.00021068	0.0602127	9.77900476880142e-05	0.50005	0.460029	0.000318956	0.243721	0.0662262	-0.257222	0.782798	0.355133	0.0272061	0.999906	0.772219	0.0458637	0.100784	-0.33691	-0.352185	0.187647	0.212539	0.0144446	0.988904	0.676159	0.0261995	0.119136	-0.353875	-0.36013	0.184109	0.204525	0.014288	0.996984	0.707366	0.0259449	0.119444	-0.0154084	-0.267852	0.954275	0.343062	0.0279578	0.997906	0.799572	0.046243	0.0999715	-0.323043	-0.307904	0.452923	0.275337	0.0226392	0.741589	0.73453	0.037127	0.106211	-0.587981	-0.400289	0.0217301	0.148566	0.00382778	0.274646	0.584212	0.0078712	0.156697	-0.3078	0.145061	-0.270462	-0.226163	0.144703	0.582124	0.325795	0.429858	0.0133603	0.0268412	0.691337	0.90916	0.739202	0.800284	0.0240109	0.0440286	0.122724	0.10236	-0.257295	-0.317035	0.279913	0.259986	0.0193419	0.99979	0.708209	0.0340723	0.11207	-0.966149	-0.330476	0.0794989	0.232097	0.00921584	0.356772	0.671162	0.0169431	0.133122	-0.210126	-0.297232	0.375391	0.288792	0.0223681	0.99987	0.711078	0.0387794	0.107796	-0.377374	30.2942	37.0886	-0.304368	-0.152736	-0.226956	0.487282	0.0930582	0.432666	0.284275	0.587056	0.420198	0.025086	0.0101875	0.0238563	0.921915	0.999765	0.708599	0.674645	0.909871	0.837738	0.0418221	0.0194835	0.0386208	0.104387	0.130343	0.105885	-0.502342	-0.356905	0.25719	0.216919	0.0185001	0.999172	0.701058	0.0327725	0.113368	-0.268805	-0.276085	0.587377	0.322914	0.0269256	0.858697	0.751432	0.0437838	0.102266	0.145061	-0.226163	0.582124	0.429858	0.0268412	0.90916	0.800284	0.0440286	0.10236	30.2942	-0.152736	0.0930582	0.587056	0.0101875	0.999765	0.909871	0.0194835	0.130343	37.0886	-0.226956	0.432666	0.420198	0.0238563	0.708599	0.837738	0.0386208	0.105885	-0.514409	-0.315403	0.287892	0.262331	0.0196252	0.579573	0.708655	0.0324787	0.111645	-0.00427499	-0.292411	0.123892	0.285477	0.0112964	0.179706	0.666252	0.0148052	0.126018
ENSG00000151914	DST	dystonin [Source:HGNC Symbol;Acc:HGNC:1090]	protein_coding	667	0.00152784	-0.112898	0.63917	0.520488	0.000603737	0.951257	0.847229	0.00158323	0.200303	0.00213167	-0.108375	0.84411	0.538105	0.000651965	0.9999	0.866682	0.0017628	0.198501	4.71793	-0.56853	0.0033444	0.00562621	1.96334339893378e-06	0.31316	0.10005	1.00465624097925e-05	0.358215	0.00777586	-0.0598582	1.94405318450731e-06	0.694109	2.52517140250248e-08	1.00767241048478e-05	0.905907	8.61149257506418e-08	0.394745	-0.00932345	-0.116157	0.359894	0.505876	0.000464032	0.933163	0.851616	0.00126785	0.206422	0.351	-0.13344	0.46081	0.455608	0.000526038	0.999981	0.81841	0.00146477	0.203516	0.00677941	-0.0306507	0.0480506	0.860645	0.000123475	0.352454	0.987243	0.00036523	0.236115	-0.146645	-0.105057	0.444573	0.546861	0.000517041	0.999744	0.868938	0.00141603	0.203917	-0.181805	-0.114059	0.405927	0.513748	0.000494165	0.890659	0.85297	0.00135018	0.204966	0.272872	-0.034096	0.128629	0.857473	0.000361442	0.783045	0.978707	0.00102482	0.214452	-0.122071	-0.11836	0.421169	0.499298	0.00050344	0.999906	0.850451	0.00139642	0.204535	0.0169488	-0.100208	0.917025	0.577744	0.000659696	0.996879	0.900442	0.00175744	0.198224	0.00296127	-0.103811	0.986064	0.566019	0.000662652	0.999159	0.910725	0.00176103	0.198119	0.0976142	-0.0845266	0.56556	0.634956	0.000576097	0.987465	0.926985	0.00156093	0.201398	0.0829825	-0.0935071	0.760959	0.600657	0.000637239	0.90758	0.90946	0.001632	0.199037	0.155184	-0.0697253	0.344957	0.697046	0.000599951	0.648982	0.933399	0.00153575	0.20263	0.0296322	-0.0581849	-0.10507	-0.120875	0.825486	0.727327	0.550719	0.505079	0.00085731	0.000831321	0.953612	0.948465	0.869024	0.836435	0.00218727	0.00214065	0.194127	0.194866	0.0768688	-0.0898516	0.610898	0.614729	0.000784495	0.99979	0.907992	0.00207477	0.196255	0.330155	-0.082981	0.346856	0.638665	0.000601736	0.641996	0.910204	0.00154032	0.20256	-0.00560605	-0.106576	0.970255	0.548719	0.000874555	0.99987	0.865956	0.00230709	0.193648	-0.315269	-4.68809	18.0796	-0.139396	-0.122911	-0.0876206	0.358454	0.683711	0.545778	0.436441	0.497118	0.622895	0.000612467	0.000815886	0.000750098	0.892585	0.999765	0.785195	0.785343	0.87691	0.915296	0.00163208	0.00213553	0.0018869	0.202142	0.195316	0.197327	0.332895	-0.0441376	0.235107	0.808261	0.000481292	0.999172	0.966031	0.00133981	0.207806	0.170824	-0.0980237	0.585701	0.578267	0.00077192	0.857572	0.887583	0.00198279	0.196642	-0.0581849	-0.120875	0.727327	0.505079	0.000831321	0.948465	0.836435	0.00214065	0.194866	-4.68809	-0.122911	0.683711	0.497118	0.000815886	0.999765	0.87691	0.00213553	0.195316	18.0796	-0.0876206	0.545778	0.622895	0.000750098	0.785195	0.915296	0.0018869	0.197327	0.234618	-0.0822552	0.444363	0.644088	0.000683382	0.706929	0.917821	0.00172449	0.199545	0.00779756	-0.0540324	2.48784611824577e-06	0.723473	3.14863014081747e-08	1.2082662543469e-05	0.916321	1.0297139061592e-07	0.391174
ENSG00000099194	SCD	stearoyl-CoA desaturase [Source:HGNC Symbol;Acc:HGNC:10571]	protein_coding	6319	-0.00099932	-0.30424	0.76302	0.0912155	0.388486	0.96884	0.451304	0.435099	0.0057578	-0.00292151	-0.304501	0.790929	0.09126	0.390584	0.9999	0.467971	0.444825	0.00550294	5.30781	-0.744471	0.00325149	0.00136306	0.0249064	0.310323	0.0514472	0.0409937	0.118312	0.0059461	-0.27544	0.000525583	0.0983222	0.00610862	0.0014698	0.433431	0.00838585	0.142711	-0.0089039	-0.320688	0.389921	0.0734535	0.326324	0.93574	0.42737	0.377132	0.0137322	0.991219	-0.391075	0.0382221	0.0297787	0.108851	0.999981	0.277961	0.151104	0.0563482	0.00567145	-0.247789	0.105174	0.168557	0.187088	0.491743	0.744864	0.230547	0.0365706	-0.188304	-0.310236	0.333735	0.0819906	0.309066	0.999744	0.442975	0.362539	0.0161203	0.153476	-0.301684	0.490438	0.0921952	0.350711	0.912537	0.467857	0.397803	0.0104971	0.179241	-0.22161	0.3268	0.255386	0.467237	0.88172	0.734494	0.517092	-0.00335679	-0.0380676	-0.313949	0.805462	0.0814812	0.391566	0.999906	0.455088	0.447805	0.00538404	0.138403	-0.273715	0.401701	0.135405	0.329578	0.988904	0.582314	0.381889	0.0132915	0.135707	-0.273058	0.430179	0.138349	0.336981	0.996984	0.624704	0.390141	0.0122996	0.157335	-0.277291	0.361571	0.126843	0.317994	0.987465	0.586425	0.370759	0.0148739	0.339385	-0.264253	0.218996	0.14444	0.262018	0.569695	0.587229	0.306215	0.023142	0.26163	-0.252608	0.114414	0.162252	0.210855	0.41241	0.605555	0.251249	0.0323149	0.119992	-0.105847	-0.310732	-0.340867	0.377317	0.53113	0.0828675	0.0657347	0.346108	0.383829	0.786867	0.897561	0.437377	0.405125	0.391941	0.429075	0.0112419	0.00641466	0.0853097	-0.295665	0.577435	0.104748	0.392134	0.99979	0.510397	0.444811	0.00539146	0.401474	-0.285628	0.258529	0.112537	0.301559	0.565413	0.514517	0.343098	0.0174061	-0.0451517	-0.320378	0.766958	0.0777339	0.415294	0.99987	0.430299	0.468783	0.00260305	-0.372159	2.78054	26.354	-0.35303	-0.303028	-0.286903	0.28443	0.811653	0.384429	0.053736	0.101244	0.113856	0.312854	0.41859	0.348269	0.881026	0.999765	0.672081	0.338021	0.53505	0.541991	0.363922	0.472299	0.390793	0.015788	0.00221352	0.0109566	0.298729	-0.258007	0.293687	0.164982	0.316647	0.999172	0.640414	0.371645	0.0152535	0.497188	-0.29093	0.115063	0.101438	0.211428	0.620744	0.493459	0.256827	0.0322067	-0.105847	-0.340867	0.53113	0.0657347	0.383829	0.897561	0.405125	0.429075	0.00641466	2.78054	-0.303028	0.811653	0.101244	0.41859	0.999765	0.53505	0.472299	0.00221352	26.354	-0.286903	0.384429	0.113856	0.348269	0.672081	0.541991	0.390793	0.0109566	0.492955	-0.264004	0.110685	0.141062	0.207512	0.389073	0.569115	0.247591	0.0329506	0.00636823	-0.268355	0.000227016	0.103961	0.00323672	0.000678635	0.443332	0.00462427	0.159271
ENSG00000152234	ATP5F1A	ATP synthase F1 subunit alpha [Source:HGNC Symbol;Acc:HGNC:823]	protein_coding	498	3.79134396845917e-05	-0.11052	0.981356	0.208384	1.66691166069708e-05	0.998554	0.62249	6.33225561666305e-05	0.278003	-0.00296231	-0.105082	0.582543	0.230966	1.45696388629069e-05	0.9999	0.665187	5.80497713867562e-05	0.280703	-0.633076	0.0118101	0.47882	0.917739	5.7326493388108e-05	0.76704	0.965977	0.000207144	0.285089	0.00172861	-0.100366	0.0444184	0.239504	2.70842982792468e-06	0.0746201	0.623396	6.45493596790387e-06	0.313342	-0.00537129	-0.116966	0.288651	0.179224	1.00779726381679e-05	0.926936	0.604856	4.05218312951134e-05	0.288026	0.142999	-0.122059	0.546134	0.17238	1.41707250543107e-05	0.999981	0.583271	5.67428994380272e-05	0.281258	0.000115181	-0.109057	0.946824	0.222532	1.66401269922225e-05	0.987989	0.802765	6.04002934752586e-05	0.278038	-0.110505	-0.110651	0.245802	0.201818	9.12666879588761e-06	0.999744	0.6295	3.76316827124926e-05	0.289979	0.0638042	-0.106998	0.558155	0.220772	1.43067179269285e-05	0.922713	0.648629	5.62801234992767e-05	0.281067	-0.00485869	-0.0795702	0.956714	0.404862	3.57611904862419e-05	0.995581	0.835986	0.00012931	0.265162	0.0826831	-0.101	0.272657	0.246249	9.73415067391462e-06	0.999906	0.68434	4.006503242759e-05	0.28871	0.112362	-0.0811311	0.162548	0.360013	6.96000961918988e-06	0.988904	0.800554	2.93256298373561e-05	0.29528	0.0803204	-0.0886499	0.339601	0.322833	1.10918878310887e-05	0.996984	0.806084	4.46637929579315e-05	0.286131	0.0890461	-0.0919936	0.29093	0.297964	1.01259203038858e-05	0.987465	0.766973	4.11465013205451e-05	0.287932	0.243	-0.0778016	0.0705713	0.372726	3.83939461906912e-06	0.406237	0.803332	1.63525986580045e-05	0.306735	0.160305	-0.0711815	0.0468828	0.414409	2.58431419291838e-06	0.318608	0.823141	1.16335513710838e-05	0.317371	0.0830213	-0.0229998	-0.106596	-0.114335	0.210417	0.780967	0.219197	0.205131	7.57475252413294e-06	1.47785953687085e-05	0.704231	0.960445	0.643643	0.629863	3.15516118152372e-05	5.83681577906888e-05	0.296618	0.2833	0.113295	-0.0849893	0.12779	0.331532	5.40256526932773e-06	0.99979	0.769041	2.36295507659518e-05	0.303227	0.25646	-0.0906929	0.138757	0.297783	5.72206367500442e-06	0.435705	0.733564	2.38297151365376e-05	0.302109	0.0155858	-0.105869	0.834293	0.230838	1.50017813130943e-05	0.99987	0.65426	6.01748721804973e-05	0.282998	-0.201917	7.23081	28.8493	-0.12992	-0.0817703	-0.0795004	0.234514	0.202782	0.0492526	0.143838	0.358224	0.35833	8.12227820605257e-06	7.39416001937005e-06	2.68329329065174e-06	0.873447	0.999765	0.336033	0.515447	0.812293	0.798889	3.37984240710259e-05	3.13134323962982e-05	1.19164568207684e-05	0.295243	0.297093	0.316659	0.00341446	-0.107701	0.980483	0.23829	1.52938251659552e-05	0.999172	0.722134	6.06217044013838e-05	0.282608	0.250372	-0.097097	0.104416	0.260951	4.68128191864858e-06	0.609975	0.70244	2.02450117645817e-05	0.306005	-0.0229998	-0.114335	0.780967	0.205131	1.47785953687085e-05	0.960445	0.629863	5.83681577906888e-05	0.2833	7.23081	-0.0817703	0.202782	0.358224	7.39416001937005e-06	0.999765	0.812293	3.13134323962982e-05	0.297093	28.8493	-0.0795004	0.0492526	0.35833	2.68329329065174e-06	0.336033	0.798889	1.19164568207684e-05	0.316659	0.292295	-0.0791373	0.0521513	0.361147	2.80242826318353e-06	0.305392	0.78784	1.23899962694e-05	0.315835	0.00186958	-0.0981874	0.031387	0.248279	2.07128824023013e-06	0.0549417	0.630498	4.96889463002744e-06	0.318365
ENSG00000099204	ABLIM1	actin binding LIM protein 1 [Source:HGNC Symbol;Acc:HGNC:78]	protein_coding	3983	-0.00116409	-0.114118	0.641905	0.398251	0.000108985	0.951868	0.782807	0.000343308	0.238827	0.0076088	-0.133872	0.35968	0.320656	8.30109250335411e-05	0.9999	0.745353	0.000278215	0.244693	2.41022	-0.363194	0.0778139	0.0389106	0.000182482	0.448063	0.243261	0.000575783	0.257428	-0.00151355	-0.129144	0.258362	0.334565	6.84907379574697e-05	0.337021	0.707774	0.000128623	0.248796	-0.0152449	-0.139314	0.0491584	0.290863	2.17774448653771e-05	0.788262	0.72073	8.12009888654186e-05	0.272601	-0.000412908	-0.120399	0.9991	0.382754	0.000119763	0.999981	0.775299	0.000389222	0.23678	0.00588489	-0.0562328	0.0249837	0.673026	1.30102152425964e-05	0.266398	0.968192	4.84934679930957e-05	0.282963	-0.10402	-0.120751	0.480349	0.368274	9.63645883659087e-05	0.999744	0.776401	0.00031629	0.241487	0.200995	-0.109987	0.23058	0.410565	6.38494505543074e-05	0.848457	0.801094	0.000215029	0.250285	0.208642	-0.100618	0.129949	0.490351	4.71185022655577e-05	0.783624	0.867697	0.000165655	0.25937	-0.0798434	-0.129427	0.493639	0.337426	9.76144288706342e-05	0.999906	0.759218	0.000321406	0.241209	-0.0923997	-0.144432	0.458931	0.295817	9.4263421779708e-05	0.988904	0.754941	0.000307598	0.241962	-0.0570495	-0.135821	0.661143	0.328684	0.000110138	0.996984	0.808376	0.000353087	0.238599	-0.0215614	-0.124869	0.86889	0.363035	0.00011835	0.99488	0.812183	0.000377782	0.237038	-0.153153	-0.140925	0.464216	0.304273	9.47919929528804e-05	0.749474	0.756084	0.000297742	0.241842	0.0976741	-0.100271	0.43835	0.466379	0.000122283	0.718002	0.849796	0.00037426	0.238834	0.0112507	-0.107103	-0.122672	-0.15086	0.913017	0.401419	0.364123	0.277043	0.000157976	0.000116889	0.979484	0.861031	0.768468	0.695037	0.000483147	0.000373292	0.233177	0.239824	0.0186326	-0.119068	0.872236	0.385526	0.000157023	0.99979	0.804557	0.000493657	0.233311	0.024836	-0.121199	0.926626	0.374293	0.000158213	0.972479	0.788162	0.000471061	0.233144	-0.0769259	-0.135065	0.503724	0.320921	0.000130741	0.99987	0.735707	0.000421801	0.237363	-0.471202	0.798945	5.22709	-0.173284	-0.119972	-0.117683	0.0711284	0.927845	0.819888	0.201395	0.387984	0.390427	3.80869434049304e-05	0.000158232	0.000155261	0.855786	0.999765	0.927223	0.59067	0.825817	0.819366	0.00013509	0.000493654	0.000462075	0.263844	0.233141	0.233562	-0.00480233	-0.123795	0.982247	0.379739	0.000158762	0.999172	0.823077	0.000499125	0.233067	0.214637	-0.113275	0.370709	0.40095	0.000112036	0.751302	0.803458	0.000353559	0.240753	-0.107103	-0.15086	0.401419	0.277043	0.000116889	0.861031	0.695037	0.000373292	0.239824	0.798945	-0.119972	0.927845	0.387984	0.000158232	0.999765	0.825817	0.000493654	0.233141	5.22709	-0.117683	0.819888	0.390427	0.000155261	0.927223	0.819366	0.000462075	0.233562	0.0369188	-0.11922	0.875419	0.384718	0.000157111	0.952402	0.804842	0.000466378	0.233299	-0.00155843	-0.130542	0.250096	0.329495	6.71431812687815e-05	0.326381	0.702261	0.000125571	0.249218
ENSG00000110955	ATP5F1B	ATP synthase F1 subunit beta [Source:HGNC Symbol;Acc:HGNC:830]	protein_coding	506	0.000214498	-0.126786	0.875717	0.0890504	1.5761255015626e-08	0.986177	0.446884	1.08013396526718e-07	0.402291	-0.000208836	-0.125254	0.963473	0.0932363	1.59267854226246e-08	0.9999	0.472651	1.11610878242886e-07	0.402125	-0.213087	-0.0668268	0.783276	0.501428	6.56986282490432e-07	0.920697	0.766191	3.73272981799452e-06	0.379894	0.00278793	-0.109578	7.04843769438141e-05	0.103591	9.01306509376671e-12	0.000246553	0.442653	5.87671050895989e-11	0.508636	-0.00735783	-0.134735	0.0837535	0.0654284	3.92697537073188e-09	0.858732	0.40515	2.99284430635339e-08	0.423913	0.17083	-0.139654	0.393179	0.0654435	1.13377670693302e-08	0.999981	0.39628	8.19359436069763e-08	0.4075	1.3805388351122e-05	-0.125472	0.992455	0.098205	1.59417307276084e-08	0.999628	0.650925	1.06960222353634e-07	0.40211	-0.106909	-0.125949	0.183539	0.0861578	6.96757407390626e-09	0.999744	0.453593	5.12795706337791e-08	0.415103	-0.0132698	-0.126312	0.885566	0.0892999	1.57888840444649e-08	0.983409	0.462873	1.09391782027685e-07	0.402264	-0.00553348	-0.11107	0.941921	0.172147	2.98644797598445e-08	0.994541	0.651025	1.97508062899976e-07	0.39571	0.0102501	-0.124468	0.872666	0.0948393	1.57522293784672e-08	0.999906	0.485058	1.10017081050147e-07	0.4023	0.0245169	-0.119255	0.720029	0.117408	1.50136871694305e-08	0.989265	0.55586	1.0464816591195e-07	0.403063	0.00115806	-0.12531	0.987042	0.102028	1.59404324207597e-08	0.999337	0.564723	1.10724318580551e-07	0.402112	0.0151289	-0.12251	0.832467	0.105041	1.56125771284184e-08	0.994321	0.548693	1.08895501084101e-07	0.402442	0.175411	-0.102153	0.123627	0.170042	5.25347309868976e-09	0.475366	0.623557	3.82850302246372e-08	0.41946	0.106012	-0.100244	0.123059	0.181161	6.42113174685472e-09	0.423832	0.627099	4.68929684538643e-08	0.420186	0.0550774	-0.0723614	-0.123661	-0.143698	0.328171	0.300793	0.095417	0.0603778	1.24993169666702e-08	1.18469470541984e-08	0.76444	0.831563	0.466206	0.391602	8.83058705631718e-08	8.47910493325254e-08	0.409724	0.410574	0.0395251	-0.116669	0.533515	0.12218	1.630431287568e-08	0.99979	0.5395	1.14642627134639e-07	0.405488	0.211375	-0.110274	0.150389	0.137197	7.42465707565832e-09	0.447465	0.553525	5.36007686037984e-08	0.417924	-0.0331724	-0.130056	0.599316	0.0837031	1.71775181285205e-08	0.99987	0.443701	1.21315492933469e-07	0.404653	-0.193557	4.775	25.4981	-0.145507	-0.107272	-0.0993297	0.178504	0.322303	0.0402235	0.054175	0.158442	0.176398	8.38009674805097e-09	1.23628100211276e-08	2.71683642048164e-09	0.862626	0.999765	0.319956	0.339392	0.632735	0.640829	6.13674680043744e-08	8.854410509452e-08	2.09823676928512e-08	0.41603	0.409898	0.433383	-0.0301809	-0.130393	0.798715	0.0936203	1.89565722667242e-08	0.999172	0.5341	1.32130801534829e-07	0.403071	0.160915	-0.117592	0.220128	0.112386	9.67399792145638e-09	0.664376	0.515142	6.94298726298108e-08	0.413774	-0.0723614	-0.143698	0.300793	0.0603778	1.18469470541984e-08	0.831563	0.391602	8.47910493325254e-08	0.410574	4.775	-0.107272	0.322303	0.158442	1.23628100211276e-08	0.999765	0.632735	8.854410509452e-08	0.409898	25.4981	-0.0993297	0.0402235	0.176398	2.71683642048164e-09	0.319956	0.640829	2.09823676928512e-08	0.433383	0.205561	-0.104281	0.108661	0.160567	5.85797666195359e-09	0.386942	0.59667	4.28555071830543e-08	0.421611	0.00293327	-0.106597	3.32676953688477e-05	0.110229	4.55845315491859e-12	0.000123783	0.454505	3.01568128271021e-11	0.517247
ENSG00000112306	RPS12	ribosomal protein S12 [Source:HGNC Symbol;Acc:HGNC:10385]	protein_coding	6206	-0.00143241	0.175581	0.707308	0.393884	2.24777358273017e-07	0.963162	0.780267	1.252133257357e-06	0.358235	-0.0065376	0.179357	0.606121	0.383882	2.12201845270969e-07	0.9999	0.78257	1.21867535798006e-06	0.35923	-2.29695	0.480619	0.27182	0.0748079	2.9375757384207e-07	0.631102	0.331866	1.80399057891326e-06	0.395269	0.00758004	0.211435	0.000106917	0.259326	2.12369551222602e-10	0.000357236	0.644319	1.06814966920784e-09	0.466462	-0.00112926	0.166411	0.92471	0.418172	2.38881455169557e-07	0.993991	0.806422	1.33284192980901e-06	0.357181	-0.288471	0.191504	0.604861	0.361514	2.12019473823814e-07	0.999981	0.762216	1.22196043556185e-06	0.359244	-0.00857266	0.0742876	0.0323338	0.715161	2.8712765905418e-08	0.297296	0.970802	1.83758169002807e-07	0.392669	0.0600753	0.167993	0.789349	0.412388	2.3210575867337e-07	0.999744	0.798449	1.31263724244581e-06	0.35768	-0.253421	0.154638	0.321848	0.448785	1.52518700616191e-07	0.873944	0.817638	8.86645455440197e-07	0.3649	0.0194645	0.23916	0.926431	0.288367	2.26609454664689e-07	0.992576	0.760085	1.28225083322097e-06	0.361554	0.136259	0.183159	0.443079	0.372414	1.8287489837068e-07	0.999906	0.784235	1.05956422598172e-06	0.361791	0.251325	0.233085	0.184477	0.264784	1.06348423026116e-07	0.988904	0.728759	6.43783907326554e-07	0.371022	0.202825	0.222516	0.30511	0.291257	1.47644601973517e-07	0.996984	0.783522	8.61681231040955e-07	0.365454	0.178708	0.204577	0.368056	0.325899	1.65068133561557e-07	0.987465	0.787841	9.57993748084171e-07	0.363548	0.564506	0.243339	0.0742276	0.237083	5.49077314710384e-08	0.412771	0.700376	3.35904222577602e-07	0.382063	0.304756	0.242811	0.10998	0.242018	8.57319087919929e-08	0.406343	0.690162	5.15531241134741e-07	0.378216	0.169937	-0.00577103	0.175738	0.170676	0.276638	0.976357	0.389434	0.420433	1.6168922647561e-07	2.78994403219904e-07	0.741622	0.996005	0.781585	0.794905	9.42590654539519e-07	1.57097633380063e-06	0.367401	0.35792	0.143397	0.201728	0.415241	0.332477	2.05541055545739e-07	0.99979	0.769041	1.19089033742262e-06	0.363251	0.520935	0.208013	0.202165	0.311897	1.31741764943528e-07	0.508738	0.744361	7.62241146110971e-07	0.370917	0.161196	0.197659	0.356729	0.338631	1.88666788268658e-07	0.99987	0.747001	1.10543542571605e-06	0.364736	0.307064	4.35124	53.1187	0.205012	0.188167	0.22527	0.443593	0.745863	0.125764	0.32782	0.37352	0.273906	2.1295105517248e-07	2.65925112125938e-07	9.45159603110217e-08	0.910467	0.999765	0.440063	0.713455	0.817721	0.734771	1.21122461834845e-06	1.50022719167361e-06	5.58823265197817e-07	0.362636	0.358761	0.376568	0.268309	0.221793	0.413092	0.299641	2.04959529764032e-07	0.999172	0.771565	1.18950850105173e-06	0.3633	0.444767	0.192142	0.222008	0.347473	1.40249002223279e-07	0.665375	0.769483	8.22209281560309e-07	0.369845	-0.00577103	0.170676	0.976357	0.420433	2.78994403219904e-07	0.996005	0.794905	1.57097633380063e-06	0.35792	4.35124	0.188167	0.745863	0.37352	2.65925112125938e-07	0.999765	0.817721	1.50022719167361e-06	0.358761	53.1187	0.22527	0.125764	0.273906	9.45159603110217e-08	0.440063	0.734771	5.58823265197817e-07	0.376568	0.572188	0.229335	0.107579	0.265014	8.43551982581858e-08	0.385779	0.710376	5.0535394614449e-07	0.378489	0.00796605	0.21948	5.36642568737691e-05	0.238237	1.14348494389767e-10	0.000189855	0.621071	5.82835564496202e-10	0.475031
ENSG00000234745	HLA-B	major histocompatibility complex, class I, B [Source:HGNC Symbol;Acc:HGNC:4932]	protein_coding	3106	0.000226163	0.279121	0.961349	0.268834	0.00303156	0.9971	0.683053	0.00659156	0.160942	0.00708497	0.267835	0.64775	0.288331	0.00278581	0.9999	0.722512	0.00633114	0.163091	0.711085	0.353624	0.786504	0.294974	0.00223384	0.922782	0.612819	0.00512711	0.191829	0.00969306	0.336134	4.68807896071614e-05	0.139785	2.22831743433963e-06	0.000172424	0.500416	5.39097355103144e-06	0.317001	-0.010191	0.267727	0.484879	0.286088	0.00248409	0.95372	0.715082	0.00558564	0.165988	0.845197	0.210927	0.213237	0.40719	0.00160139	0.999981	0.789047	0.00392908	0.176912	-0.0105622	0.165122	0.0310094	0.50732	0.000432705	0.292401	0.922326	0.0011192	0.208035	-0.454464	0.278961	0.0955773	0.258527	0.000957928	0.999744	0.686691	0.00244608	0.189377	0.0949839	0.285285	0.762031	0.256819	0.0029227	0.964534	0.68628	0.00645743	0.161873	-0.130506	0.379214	0.610136	0.16632	0.00181734	0.957161	0.644165	0.00428702	0.175715	-0.0141486	0.278755	0.948164	0.269303	0.00302923	0.999906	0.709972	0.00683137	0.160962	0.0858762	0.302652	0.712151	0.241283	0.00286997	0.988904	0.704849	0.00643108	0.162336	0.0291215	0.288203	0.90446	0.266888	0.00301664	0.996987	0.76042	0.00671468	0.161068	0.0434738	0.289293	0.858222	0.258679	0.00299511	0.994321	0.736794	0.00668773	0.16125	0.532033	0.351532	0.170567	0.16659	0.00139654	0.522103	0.620034	0.00326843	0.180265	0.361146	0.366497	0.122691	0.151209	0.00123522	0.423053	0.588267	0.0029231	0.185268	0.322108	-0.43418	0.289538	0.169484	0.0909735	0.0661402	0.243539	0.504905	0.00101234	0.000813451	0.673189	0.768826	0.667248	0.836435	0.00253372	0.0021014	0.190115	0.195387	0.0244868	0.287845	0.909864	0.261919	0.00329155	0.99979	0.709579	0.00733863	0.160617	0.518637	0.318473	0.30133	0.209174	0.0021336	0.605257	0.648017	0.0047165	0.171687	0.0722567	0.29422	0.736808	0.248282	0.0031596	0.99987	0.674164	0.00710305	0.161673	0.339723	6.35795	82.1076	0.31912	0.306156	0.364859	0.489611	0.699343	0.0525895	0.215386	0.238497	0.146036	0.00272143	0.00311318	0.000692515	0.921915	0.999765	0.341382	0.606708	0.720564	0.596941	0.00608708	0.00693721	0.0017567	0.165507	0.162055	0.19923	0.507753	0.376683	0.205266	0.149778	0.00170862	0.999172	0.621669	0.00411835	0.177255	0.468889	0.303842	0.294405	0.22771	0.00210639	0.712074	0.667493	0.00480912	0.172011	-0.43418	0.169484	0.0661402	0.504905	0.000813451	0.768826	0.836435	0.0021014	0.195387	6.35795	0.306156	0.699343	0.238497	0.00311318	0.999765	0.720564	0.00693721	0.162055	82.1076	0.364859	0.0525895	0.146036	0.000692515	0.341382	0.596941	0.0017567	0.19923	0.58821	0.341552	0.178433	0.178756	0.00156828	0.47072	0.621592	0.00358687	0.179385	0.0110525	0.352038	3.20855181723117e-06	0.11098	2.14328327108176e-07	1.51308089549664e-05	0.455209	6.07867390105332e-07	0.359057
ENSG00000174437	ATP2A2	ATPase sarcoplasmic/endoplasmic reticulum Ca2+ transporting 2 [Source:HGNC Symbol;Acc:HGNC:812]	protein_coding	488	-0.00224189	-0.0437804	0.278736	0.693728	0.000183334	0.855074	0.918051	0.000544766	0.227432	0.00654094	-0.0674954	0.342269	0.545067	0.000206175	0.9999	0.870125	0.00062917	0.224823	1.43521	-0.199292	0.18652	0.152756	0.000675891	0.556656	0.458491	0.00180521	0.224228	0.000511167	-0.0530007	0.646397	0.634487	0.000277823	0.715141	0.88213	0.000471637	0.218137	-0.000562479	-0.0566392	0.931083	0.612234	0.000303165	0.994856	0.894599	0.000865723	0.216163	-0.456394	-0.0184563	0.130153	0.869711	0.0001128	0.999981	0.97119	0.000368837	0.238081	0.00429854	-0.00904821	0.0491351	0.935174	5.64491630119097e-05	0.355407	0.995605	0.000180329	0.25289	-0.0148026	-0.0559877	0.903753	0.615392	0.000302236	0.999744	0.89705	0.000879978	0.216232	0.116491	-0.049888	0.403192	0.653658	0.000225088	0.88991	0.912315	0.000668721	0.222865	0.0673949	-0.0369756	0.55826	0.762749	0.000345734	0.943416	0.953683	0.000986065	0.215475	0.0158064	-0.0541621	0.870373	0.628556	0.000300681	0.999906	0.906351	0.000883111	0.216349	-0.0387508	-0.066007	0.708362	0.564596	0.000286386	0.988904	0.895374	0.000833712	0.217451	-0.0849844	-0.0788647	0.430445	0.492232	0.000232712	0.996984	0.88654	0.000691784	0.22212	-0.0586606	-0.0680114	0.587835	0.549	0.000268041	0.987465	0.897588	0.00078736	0.218945	-0.194928	-0.0820231	0.26022	0.468153	0.000175991	0.601704	0.857086	0.000518064	0.228336	-0.0594616	-0.0702273	0.57075	0.540011	0.000330056	0.800581	0.883443	0.000906435	0.216541	-0.0668421	0.0145224	-0.0578452	-0.0526567	0.4342	0.891388	0.604767	0.648561	0.000291367	0.000375818	0.813087	0.981647	0.890819	0.900618	0.000838707	0.00105552	0.219395	0.213552	-0.0803362	-0.0729993	0.403304	0.520044	0.000280674	0.99979	0.872287	0.000829129	0.220248	-0.0347989	-0.0588404	0.876663	0.603281	0.000374943	0.954966	0.897569	0.00101735	0.213606	-0.0275966	-0.0608085	0.773214	0.590978	0.00036559	0.99987	0.884205	0.00105763	0.214189	-0.3626	-5.4973	-20.391	-0.0952134	-0.0766413	-0.0768259	0.0953548	0.45281	0.283719	0.398537	0.505251	0.496755	0.000113787	0.000297439	0.000231106	0.855786	0.999765	0.594456	0.763889	0.881161	0.872777	0.000362495	0.000869153	0.00065995	0.240413	0.218924	0.224656	0.0187989	-0.052971	0.916557	0.650627	0.000377054	0.999172	0.927951	0.0010779	0.213476	0.0618474	-0.0536714	0.756908	0.633181	0.000363594	0.923981	0.91081	0.00101244	0.214315	0.0145224	-0.0526567	0.891388	0.648561	0.000375818	0.981647	0.900618	0.00105552	0.213552	-5.4973	-0.0766413	0.45281	0.505251	0.000297439	0.999765	0.881161	0.000869153	0.218924	-20.391	-0.0768259	0.283719	0.496755	0.000231106	0.594456	0.872777	0.00065995	0.224656	-0.0498239	-0.0614235	0.7991	0.589497	0.000368463	0.916097	0.897829	0.0009973	0.214008	0.000201145	-0.0546379	0.8585	0.62463	0.000300015	0.89225	0.876421	0.000506459	0.216399
ENSG00000105373	NOP53	NOP53 ribosome biogenesis factor [Source:HGNC Symbol;Acc:HGNC:4333]	protein_coding	29997	0.00107112	0.374347	0.745178	0.0374869	0.0369909	0.967566	0.308552	0.057534	0.0915054	-0.00490022	0.388812	0.654643	0.0309294	0.0357247	0.9999	0.297662	0.0577671	0.0925709	-1.07384	0.568132	0.54674	0.0147525	0.0231322	0.808584	0.157377	0.0384416	0.120777	0.00650634	0.417603	0.000119347	0.0112558	8.94171346486972e-05	0.000393899	0.169334	0.000164901	0.243098	-0.00602796	0.372692	0.558822	0.0375758	0.0339021	0.960664	0.325272	0.0541132	0.0941662	-0.453528	0.417408	0.345393	0.0226022	0.0276351	0.999981	0.247157	0.0466134	0.100318	-0.0103271	0.267496	0.00247016	0.120165	0.00100736	0.0800533	0.684538	0.00237094	0.188171	0.0435166	0.38029	0.822745	0.0338099	0.0377534	0.999744	0.306528	0.0602885	0.0908795	-0.289008	0.365136	0.189891	0.0397431	0.0202066	0.840946	0.332998	0.0344888	0.109526	-0.182222	0.398961	0.315446	0.0410018	0.0215716	0.881064	0.398824	0.0370099	0.108867	0.0810139	0.389283	0.597903	0.0304621	0.0347091	0.999906	0.302718	0.056467	0.0934505	0.17719	0.426178	0.279623	0.0202583	0.0248871	0.988904	0.285044	0.041829	0.103426	0.127066	0.41443	0.45771	0.0250303	0.0313628	0.996984	0.346666	0.0509514	0.0965232	0.128534	0.406602	0.45392	0.0258213	0.0312538	0.987465	0.329392	0.0508299	0.0966282	0.626519	0.463983	0.0209485	0.00930204	0.0048872	0.337701	0.201602	0.00985396	0.148602	0.260935	0.44584	0.111972	0.0139644	0.0143702	0.408923	0.229315	0.024841	0.12065	0.170028	-0.0666247	0.388925	0.367979	0.205519	0.690917	0.0285257	0.0456711	0.0204928	0.0352501	0.703722	0.940109	0.275274	0.344912	0.0348202	0.0556417	0.110377	0.0940642	0.137015	0.413598	0.365658	0.0226464	0.0275672	0.99979	0.274421	0.0461272	0.101557	0.498292	0.419641	0.155967	0.0191758	0.0175169	0.454604	0.247084	0.0294843	0.114955	0.117428	0.403927	0.435839	0.0251772	0.0298337	0.99987	0.26147	0.0496377	0.0991675	0.066167	6.94373	38.4668	0.392442	0.410875	0.423812	0.848191	0.547685	0.198782	0.0320802	0.0256813	0.0188621	0.0368659	0.0326919	0.0201167	0.981883	0.999765	0.516814	0.269028	0.320724	0.269802	0.0582054	0.0532104	0.0333213	0.0926792	0.0963788	0.110921	-0.0410693	0.377774	0.884536	0.0429431	0.0370778	0.999172	0.406031	0.0592953	0.0925017	0.264132	0.397221	0.400733	0.0266578	0.028751	0.767761	0.281544	0.0464255	0.100288	-0.0666247	0.367979	0.690917	0.0456711	0.0352501	0.940109	0.344912	0.0556417	0.0940642	6.94373	0.410875	0.547685	0.0256813	0.0326919	0.999765	0.320724	0.0532104	0.0963788	38.4668	0.423812	0.198782	0.0188621	0.0201167	0.516814	0.269802	0.0333213	0.110921	0.574321	0.442733	0.0598801	0.0132944	0.00966659	0.317947	0.218863	0.0176099	0.1318	0.00649638	0.422295	0.00015004	0.010643	0.000107957	0.000472562	0.165338	0.000195436	0.239033
ENSG00000074800	ENO1	enolase 1 [Source:HGNC Symbol;Acc:HGNC:3350]	protein_coding	2023	0.00241885	-0.237316	0.267609	0.0453801	0.000201235	0.848762	0.331989	0.000592289	0.225363	0.00290272	-0.229321	0.690043	0.0547187	0.000319119	0.9999	0.38204	0.000929654	0.214999	0.0667555	-0.194212	0.958889	0.244172	0.00110013	0.987041	0.562534	0.00276075	0.211288	0.00555146	-0.192244	3.21181172117923e-07	0.0573225	2.40189433457299e-09	2.03261469747388e-06	0.343605	9.86086348568305e-09	0.431345	-0.00323781	-0.228204	0.636594	0.0549864	0.000310443	0.967961	0.377947	0.000884561	0.215625	0.280959	-0.247271	0.379114	0.0415203	0.00024497	0.999981	0.323791	0.000740176	0.220969	0.00168219	-0.205842	0.469866	0.0884871	0.00027298	0.814664	0.634454	0.000743113	0.218533	-0.15849	-0.224678	0.217318	0.0561579	0.000177259	0.999744	0.379604	0.00054573	0.228178	0.0197512	-0.223167	0.893291	0.0606399	0.000339031	0.983974	0.396005	0.000960627	0.213623	-0.0451048	-0.21162	0.709976	0.104015	0.000543069	0.971761	0.560563	0.00147508	0.204976	0.014822	-0.222524	0.884609	0.0620418	0.000338585	0.999906	0.407831	0.000982639	0.213653	0.104149	-0.197144	0.339182	0.103569	0.000230618	0.988904	0.529842	0.000687821	0.222322	0.0695983	-0.205422	0.54059	0.0926451	0.000290907	0.996984	0.544054	0.00084652	0.217097	0.0475807	-0.214405	0.676838	0.0759132	0.000317115	0.987465	0.49508	0.000915358	0.215142	0.395021	-0.171342	0.028701	0.143807	4.25029106687013e-05	0.347083	0.585871	0.00014426	0.25884	0.238215	-0.168972	0.0289599	0.152633	4.91512141926861e-05	0.284751	0.589947	0.000164836	0.258478	0.174324	-0.201994	-0.220532	-0.276897	0.0507556	0.0688008	0.0588356	0.0223827	7.47658145217414e-05	9.32745296289626e-05	0.656297	0.772379	0.380134	0.253647	0.000247703	0.00030461	0.24953	0.244748	0.107081	-0.202116	0.290173	0.0928411	0.000241838	0.99979	0.491389	0.000726598	0.22363	0.446866	-0.193443	0.0559355	0.099994	8.02820302961389e-05	0.325577	0.491606	0.000255561	0.247996	-0.0185984	-0.227118	0.853906	0.0596481	0.000385523	0.99987	0.383747	0.00110805	0.212963	-0.161448	8.87172	59.7646	-0.24144	-0.191588	-0.164449	0.484466	0.249462	0.00224009	0.0476111	0.114849	0.148459	0.000317193	0.000221114	6.40422930827213e-06	0.920073	0.999765	0.285398	0.320281	0.561719	0.599659	0.00090815	0.000665583	2.61935118906841e-05	0.217453	0.225654	0.299911	0.0677834	-0.211646	0.720066	0.0886274	0.000370226	0.999172	0.525052	0.00105999	0.213898	0.425078	-0.205103	0.0410113	0.0786669	6.38549712264988e-05	0.607038	0.447629	0.00021315	0.252913	-0.201994	-0.276897	0.0688008	0.0223827	9.32745296289626e-05	0.772379	0.253647	0.00030461	0.244748	8.87172	-0.191588	0.249462	0.114849	0.000221114	0.999765	0.561719	0.000665583	0.225654	59.7646	-0.164449	0.00224009	0.148459	6.40422930827213e-06	0.285398	0.599659	2.61935118906841e-05	0.299911	0.480125	-0.176222	0.0179639	0.130934	3.40649758464301e-05	0.25085	0.553758	0.000118323	0.266175	0.00615353	-0.18428	1.17542911116563e-08	0.0580594	1.15888613587019e-10	1.04430601622599e-07	0.346848	5.89674368865617e-10	0.474847
ENSG00000168003	SLC3A2	solute carrier family 3 member 2 [Source:HGNC Symbol;Acc:HGNC:11026]	protein_coding	6520	0.00382608	-0.15279	0.127155	0.25672	0.00153287	0.745785	0.673122	0.00359559	0.177986	0.00339755	-0.138035	0.68571	0.312053	0.0037342	0.9999	0.739091	0.00820853	0.155599	2.15673	-0.259127	0.136064	0.161829	0.001472	0.509767	0.467807	0.00356578	0.203384	0.00612163	-0.0968029	1.24591738857743e-06	0.409966	1.26354057161446e-07	6.8127614157009e-06	0.762423	3.8034179879934e-07	0.368104	0.00161315	-0.130036	0.838384	0.339504	0.00392427	0.989157	0.756274	0.00834766	0.154317	0.0309025	-0.134572	0.93332	0.33364	0.00397979	0.999981	0.742748	0.00872259	0.153953	0.00379949	-0.090584	0.155099	0.5086	0.00174043	0.566431	0.922575	0.00383677	0.17486	-0.0671152	-0.132239	0.651938	0.329699	0.00367438	0.999744	0.746828	0.00800599	0.156015	-0.0378037	-0.133999	0.823841	0.324817	0.00391162	0.975277	0.741958	0.00833608	0.1544	-0.16089	-0.107925	0.24533	0.463109	0.00442414	0.859337	0.858606	0.00937741	0.152902	0.0493896	-0.126471	0.674882	0.353478	0.00371575	0.999906	0.770585	0.00817042	0.155727	0.0803899	-0.111155	0.52309	0.42477	0.00338092	0.988904	0.836891	0.00743431	0.158155	0.0967672	-0.105934	0.46052	0.448508	0.00319726	0.996984	0.870212	0.00707081	0.159584	0.0672319	-0.118202	0.609559	0.392439	0.00358961	0.987465	0.831578	0.00782046	0.156616	0.352083	-0.0849268	0.0929235	0.532687	0.00124626	0.435807	0.88507	0.0029573	0.183036	0.274849	-0.0717118	0.0280941	0.594715	0.000741895	0.283694	0.901273	0.00185929	0.197589	0.170854	-0.218691	-0.131835	-0.192485	0.0963559	0.086417	0.324278	0.163194	0.00175735	0.00163409	0.673189	0.778881	0.737449	0.579827	0.00411751	0.0038732	0.176554	0.178364	0.0892591	-0.117018	0.443114	0.395003	0.00429234	0.99979	0.808562	0.00922205	0.153698	0.521667	-0.0995279	0.0517612	0.45747	0.001149	0.320375	0.8372	0.00273963	0.187036	-0.0443784	-0.142423	0.701744	0.299343	0.00513064	0.99987	0.719793	0.0108627	0.148984	-0.502395	15.049	59.7665	-0.189121	-0.0801262	-0.0756777	0.0555492	0.0871378	0.00819709	0.16516	0.559007	0.565929	0.0012072	0.00164323	0.000294259	0.855786	0.999765	0.285398	0.545402	0.900857	0.897944	0.0029654	0.00396258	0.00081784	0.185829	0.178226	0.21917	0.0407537	-0.127874	0.851127	0.367198	0.00536608	0.999172	0.813655	0.0112016	0.147791	0.583338	-0.109231	0.0139893	0.405479	0.000442219	0.607038	0.805823	0.00120556	0.20978	-0.218691	-0.192485	0.086417	0.163194	0.00163409	0.778881	0.579827	0.0038732	0.178364	15.049	-0.0801262	0.0871378	0.559007	0.00164323	0.999765	0.900857	0.00396258	0.178226	59.7665	-0.0756777	0.00819709	0.565929	0.000294259	0.285398	0.897944	0.00081784	0.21917	0.539842	-0.0814878	0.020526	0.540981	0.000589018	0.258304	0.87873	0.00151204	0.203064	0.00640839	-0.0904673	4.56606471361672e-07	0.435912	5.15685494176922e-08	2.6723359333758e-06	0.777299	1.62369134259156e-07	0.383099
ENSG00000115306	SPTBN1	spectrin beta, non-erythrocytic 1 [Source:HGNC Symbol;Acc:HGNC:11275]	protein_coding	6711	-0.00109147	0.189006	0.787839	0.388101	0.567832	0.972776	0.776352	0.604869	-0.013951	0.0101005	0.165245	0.453147	0.449281	0.5086	0.9999	0.823191	0.557814	-0.00779374	2.01349	0.00250604	0.36865	0.993013	0.373606	0.698969	0.99666	0.417288	0.00890444	0.013111	0.258542	3.83480126329255e-12	0.112174	1.14974725117471e-09	1.28688508200105e-10	0.458613	5.015019142126e-09	0.442279	-0.0132243	0.166707	0.296161	0.44228	0.448077	0.928136	0.819273	0.49573	-0.00119759	-0.208363	0.200199	0.725241	0.369854	0.561546	0.999981	0.767982	0.609692	-0.0133076	-0.00441943	0.134872	0.304504	0.542264	0.452187	0.713941	0.931827	0.497262	-0.00165831	-0.339694	0.182048	0.152726	0.397603	0.349997	0.999744	0.79079	0.402745	0.0105898	-0.364958	0.164116	0.178393	0.447136	0.372624	0.837187	0.817021	0.419093	0.00771158	0.321281	0.316546	0.149286	0.181697	0.33137	0.807287	0.66285	0.385145	0.0132192	-0.0487521	0.177593	0.796585	0.417138	0.568569	0.999906	0.808988	0.615358	-0.0140264	0.0799566	0.203852	0.692661	0.363002	0.557537	0.988904	0.802775	0.59952	-0.0128961	-0.069009	0.164472	0.743426	0.464819	0.56356	0.996984	0.877667	0.606969	-0.0135139	-0.00013905	0.183056	0.999476	0.410151	0.576777	0.999754	0.838745	0.618228	-0.0148637	0.259371	0.217788	0.443963	0.326628	0.505859	0.735795	0.773251	0.543277	-0.00750273	0.295524	0.257348	0.144526	0.24366	0.308342	0.451299	0.692434	0.349744	0.0164295	0.213854	-0.314102	0.193333	0.106882	0.196148	0.12555	0.370707	0.628859	0.349888	0.289923	0.700373	0.789113	0.772813	0.89345	0.395419	0.337897	0.0107437	0.0191176	0.12665	0.214954	0.49783	0.330923	0.47704	0.99979	0.768638	0.526038	-0.00444361	0.668541	0.234842	0.121924	0.279705	0.286158	0.415044	0.718108	0.327474	0.0196819	0.180676	0.217414	0.329993	0.320893	0.422785	0.99987	0.735707	0.475974	0.00172011	0.156853	-17.501	8.65857	0.205628	0.124569	0.197512	0.712563	0.217064	0.815309	0.356046	0.574662	0.372101	0.514824	0.364018	0.524502	0.961764	0.999765	0.926106	0.73502	0.905151	0.807602	0.558994	0.418624	0.559946	-0.00854328	0.008911	-0.0095735	0.405029	0.263749	0.243093	0.243296	0.379922	0.999172	0.724451	0.433156	0.00690056	0.245245	0.199865	0.526974	0.360131	0.483859	0.829143	0.777902	0.524796	-0.00519356	-0.314102	0.106882	0.12555	0.628859	0.289923	0.789113	0.89345	0.337897	0.0191176	-17.501	0.124569	0.217064	0.574662	0.364018	0.999765	0.905151	0.418624	0.008911	8.65857	0.197512	0.815309	0.372101	0.524502	0.926106	0.807602	0.559946	-0.0095735	0.489317	0.237734	0.195814	0.278704	0.349651	0.489274	0.722736	0.389968	0.0107747	0.0133511	0.269684	2.51545615257907e-12	0.0962334	7.78195602328382e-10	7.66274973800295e-11	0.429139	3.38726730168291e-09	0.447975
ENSG00000092841	MYL6	myosin light chain 6 [Source:HGNC Symbol;Acc:HGNC:7587]	protein_coding	4637	-0.0016976	-0.0810162	0.563665	0.60899	5.18472247707099e-06	0.940195	0.887922	2.21414892976065e-05	0.300981	-0.00017748	-0.0899121	0.985529	0.571452	6.02429371951044e-06	0.9999	0.882003	2.6085630619799e-05	0.298083	-0.809172	0.0840306	0.625396	0.692275	2.25596773729469e-05	0.85135	0.870652	9.00840805623118e-05	0.306344	0.0041951	-0.066082	0.0065885	0.661755	2.07941212721314e-07	0.0139192	0.890984	6.00892343316618e-07	0.35958	-0.00937302	-0.101834	0.307511	0.517582	3.7662559478226e-06	0.928136	0.855499	1.66265056758746e-05	0.307102	0.0678381	-0.0957975	0.874713	0.553896	5.95810374650666e-06	0.999981	0.865899	2.59611113193335e-05	0.298297	-0.00114508	-0.102718	0.714613	0.524777	5.6730093095257e-06	0.918159	0.927824	2.3066764059799e-05	0.299245	-0.116629	-0.0905815	0.500699	0.565202	4.91145803154533e-06	0.999744	0.875592	2.15495140877967e-05	0.302023	0.144572	-0.0827115	0.464238	0.599992	4.73263908864683e-06	0.907283	0.891473	2.06473660889885e-05	0.302735	-0.156013	-0.0684286	0.335471	0.690861	4.7003163202751e-06	0.883744	0.938077	2.05624014633397e-05	0.305927	0.0959628	-0.0794159	0.483748	0.615615	4.83027015267346e-06	0.999906	0.901657	2.13056181463905e-05	0.302343	0.121014	-0.0587955	0.408865	0.716153	4.42992896933689e-06	0.988904	0.94306	1.9444958256545e-05	0.304003	0.183954	-0.0406093	0.227162	0.801643	3.11840229620627e-06	0.996984	0.970105	1.41724504532258e-05	0.310683	0.134415	-0.0625709	0.380019	0.696134	4.25630266833284e-06	0.987465	0.94204	1.86907204131138e-05	0.304768	0.403169	-0.0362831	0.0987261	0.818936	1.75446116531892e-06	0.443631	0.965506	7.99809794163574e-06	0.321451	0.244185	-0.0373252	0.0963079	0.814461	1.8919992391754e-06	0.389099	0.966008	8.74193563630541e-06	0.323241	0.143516	-0.0974536	-0.0909135	-0.11935	0.232783	0.515473	0.562311	0.463353	3.4776653635711e-06	5.46553822031013e-06	0.71712	0.892777	0.874429	0.818937	1.56751095221968e-05	2.36121237981255e-05	0.311721	0.303002	0.104053	-0.0724768	0.443073	0.650768	5.07272804644275e-06	0.99979	0.919704	2.23513722436018e-05	0.30445	0.428562	-0.0644386	0.172993	0.683107	2.85831775948283e-06	0.473884	0.926937	1.27127317879008e-05	0.31546	0.0262765	-0.0897629	0.84581	0.574035	6.50111496690952e-06	0.99987	0.878135	2.83212307373366e-05	0.299617	-0.0439415	10.3209	50.3626	-0.0986138	-0.0560017	-0.0435829	0.887059	0.317089	0.058615	0.542011	0.729056	0.781152	6.55296411066985e-06	4.21051352467766e-06	1.30813803044355e-06	0.98789	0.999765	0.354685	0.84612	0.949896	0.960104	2.79272780185573e-05	1.8791064863673e-05	6.22180736670863e-06	0.299462	0.308051	0.330105	0.169809	-0.0625183	0.501733	0.703941	5.39616947695558e-06	0.999172	0.944211	2.36762341074521e-05	0.30325	0.372514	-0.0771989	0.184011	0.622931	2.97985228808363e-06	0.650277	0.905017	1.34662916389809e-05	0.314668	-0.0974536	-0.11935	0.515473	0.463353	5.46553822031013e-06	0.892777	0.818937	2.36121237981255e-05	0.303002	10.3209	-0.0560017	0.317089	0.729056	4.21051352467766e-06	0.999765	0.949896	1.8791064863673e-05	0.308051	50.3626	-0.0435829	0.058615	0.781152	1.30813803044355e-06	0.354685	0.960104	6.22180736670863e-06	0.330105	0.405059	-0.0534572	0.139826	0.735738	2.46875702803699e-06	0.424951	0.94469	1.10367660719604e-05	0.318236	0.00480962	-0.0590289	0.00194246	0.692053	7.44488828283705e-08	0.00464218	0.903486	2.28026417801719e-07	0.377007
ENSG00000105640	RPL18A	ribosomal protein L18a [Source:HGNC Symbol;Acc:HGNC:10311]	protein_coding	6142	-0.00383001	0.257713	0.293048	0.190018	1.53318121466589e-12	0.861034	0.601742	1.91818210176419e-11	0.530672	-0.0145509	0.262636	0.229079	0.181244	1.30144107823922e-12	0.9999	0.60745	1.66837850116113e-11	0.532656	-2.74832	0.579082	0.15833	0.0218859	1.1867920043941e-12	0.52902	0.187159	1.77133389120686e-11	0.585115	0.00663462	0.275119	0.00044395	0.132905	6.76198497611312e-15	0.00126411	0.49031	7.98920269239124e-14	0.591787	-0.00199826	0.234461	0.861373	0.234667	2.56924969429662e-12	0.990199	0.666824	3.12789989113724e-11	0.524362	-0.469715	0.275516	0.378245	0.170479	1.79584751822412e-12	0.999981	0.580784	2.27001236112825e-11	0.528749	-0.00986491	0.129316	0.0096391	0.501931	1.03524943995683e-13	0.170952	0.920891	1.49164818890179e-12	0.562181	0.0807723	0.237182	0.70755	0.227811	2.436833490301e-12	0.999744	0.657165	3.00004482835519e-11	0.525013	-0.293881	0.221661	0.22963	0.256609	1.30357872026234e-12	0.848257	0.686148	1.64178322359432e-11	0.532636	-0.11374	0.277237	0.572763	0.198588	2.48382022293687e-12	0.944864	0.682411	3.05789133481802e-11	0.529072	0.129913	0.25157	0.445119	0.201992	1.97059620652576e-12	0.999906	0.638621	2.47287241694662e-11	0.527616	0.16433	0.279616	0.366305	0.165811	1.76187202714682e-12	0.988904	0.629882	2.20297532432792e-11	0.528982	0.135038	0.273358	0.476619	0.178209	2.04429523449634e-12	0.996984	0.677723	2.5227524702806e-11	0.527167	0.142011	0.266153	0.455483	0.183795	1.99543162865513e-12	0.987465	0.66949	2.47566788704822e-11	0.527463	0.482731	0.301523	0.111648	0.12871	7.72673215519701e-13	0.461014	0.563102	9.93098288424633e-12	0.538908	0.317216	0.314817	0.0818112	0.113312	1.18467462447141e-12	0.372954	0.530138	1.50386456600074e-11	0.53811	0.210564	-0.13349	0.245706	0.206462	0.158073	0.473249	0.207696	0.307718	1.94917504412862e-12	3.96292115191471e-12	0.692463	0.881591	0.629538	0.716953	2.43317482310442e-11	4.77708791927795e-11	0.532052	0.52327	0.110018	0.263969	0.51414	0.18707	4.13524877010929e-12	0.99979	0.630123	4.99639871724122e-11	0.522738	0.462402	0.273106	0.237345	0.167296	2.59546163105181e-12	0.545476	0.596443	3.15796343249497e-11	0.528529	0.13583	0.262769	0.417553	0.185633	3.70052136668733e-12	0.99987	0.602728	4.51572126424027e-11	0.524126	0.225596	3.26097	41.9866	0.26542	0.253281	0.283263	0.556878	0.799749	0.207287	0.187506	0.212089	0.153735	4.29800840304214e-12	4.91745300147319e-12	2.36464179677369e-12	0.93535	0.999765	0.525084	0.572238	0.695937	0.609607	5.19003846974433e-11	5.89697562816434e-11	2.88048812784973e-11	0.522254	0.520564	0.529678	0.169492	0.27264	0.589609	0.184928	4.41115241784785e-12	0.999172	0.666368	5.32666495680455e-11	0.521929	0.254637	0.252728	0.466559	0.200568	3.93312265851255e-12	0.799845	0.638467	4.72474307349955e-11	0.523365	-0.13349	0.206462	0.473249	0.307718	3.96292115191471e-12	0.881591	0.716953	4.77708791927795e-11	0.52327	3.26097	0.253281	0.799749	0.212089	4.91745300147319e-12	0.999765	0.695937	5.89697562816434e-11	0.520564	41.9866	0.283263	0.207287	0.153735	2.36464179677369e-12	0.525084	0.609607	2.88048812784973e-11	0.529678	0.463354	0.287583	0.174484	0.147284	2.09337553843084e-12	0.466282	0.578028	2.56960303555115e-11	0.531177	0.00679416	0.281005	0.000374191	0.124372	5.79151154180882e-15	0.001063	0.476789	6.57023932054931e-14	0.593403
ENSG00000185896	LAMP1	lysosomal associated membrane protein 1 [Source:HGNC Symbol;Acc:HGNC:6499]	protein_coding	3916	0.00311056	-0.177605	0.042169	0.0315776	0.000283951	0.568219	0.285902	0.000806208	0.217644	-0.00437298	-0.153006	0.395253	0.0688974	0.00120577	0.9999	0.420499	0.00303573	0.183837	0.814433	-0.208212	0.349416	0.0643522	0.00131305	0.686325	0.307019	0.0032277	0.206501	0.00463183	-0.134073	3.99382947194559e-10	0.042684	2.92812078836315e-11	5.97810187002158e-09	0.302996	1.74663076613199e-10	0.493354	-0.0070505	-0.169462	0.143769	0.041945	0.00066456	0.885249	0.337346	0.00174667	0.198051	0.159542	-0.173834	0.480891	0.0432741	0.0013252	0.999981	0.331137	0.00332273	0.181543	0.00219791	-0.136752	0.180548	0.106804	0.000768701	0.596457	0.667215	0.00186775	0.194617	0.0137448	-0.160688	0.880428	0.0559481	0.00161475	0.999744	0.378801	0.00387954	0.176708	-0.074701	-0.164613	0.472921	0.0501303	0.00131511	0.90788	0.365712	0.00319277	0.181729	-0.0732335	-0.138103	0.389314	0.129246	0.00138431	0.902886	0.597393	0.00337773	0.182469	0.0786495	-0.151871	0.274945	0.0698116	0.000990363	0.999906	0.428454	0.0025464	0.18858	-0.00779818	-0.162755	0.919706	0.059788	0.00162314	0.996879	0.432893	0.00389651	0.17658	-0.029719	-0.168746	0.712265	0.0520637	0.00154034	0.996984	0.445363	0.00370863	0.177867	0.0729624	-0.145719	0.365688	0.0869046	0.00115848	0.987465	0.516611	0.00289147	0.184805	0.164548	-0.138714	0.202429	0.101766	0.000825328	0.555353	0.513308	0.00205576	0.192931	0.184731	-0.116842	0.0162562	0.159111	0.000184749	0.265213	0.601136	0.000542003	0.229688	0.164443	-0.266866	-0.156214	-0.229303	0.00849058	0.000472941	0.0536683	0.00502553	0.000111956	1.07629870432632e-05	0.651655	0.675116	0.364552	0.140163	0.000355463	4.37971266227527e-05	0.240769	0.28966	0.0953299	-0.140012	0.181976	0.0981203	0.00101686	0.99979	0.498168	0.00261325	0.190007	0.199222	-0.145951	0.231291	0.0837228	0.00117699	0.538583	0.461318	0.00280061	0.186449	0.0470639	-0.152215	0.509309	0.0731648	0.001784	0.99987	0.418665	0.00431253	0.176178	-0.104524	-1.00317	34.2972	-0.170829	-0.163339	-0.125377	0.522132	0.854448	0.0140651	0.0475508	0.0601399	0.127263	0.00180321	0.00210699	0.000165411	0.928806	0.999765	0.293584	0.320072	0.443887	0.56796	0.0042364	0.00492945	0.000488754	0.17591	0.172003	0.232155	0.10333	-0.140548	0.439013	0.108344	0.00166698	0.999172	0.557358	0.00403152	0.177869	0.182409	-0.151468	0.218702	0.0710161	0.0011382	0.663921	0.428364	0.00279262	0.187267	-0.266866	-0.229303	0.000472941	0.00502553	1.07629870432632e-05	0.675116	0.140163	4.37971266227527e-05	0.28966	-1.00317	-0.163339	0.854448	0.0601399	0.00210699	0.999765	0.443887	0.00492945	0.172003	34.2972	-0.125377	0.0140651	0.127263	0.000165411	0.293584	0.56796	0.000488754	0.232155	0.234555	-0.136226	0.105225	0.105412	0.000712545	0.383281	0.509027	0.00179135	0.198551	0.00479313	-0.12964	1.21258559725825e-10	0.0467796	9.62831426452285e-12	1.94818964761043e-09	0.314982	6.0140110053336e-11	0.507793
ENSG00000112936	C7	complement C7 [Source:HGNC Symbol;Acc:HGNC:1346]	protein_coding	730	0.0023585	0.288782	0.493846	0.122225	0.0311655	0.92745	0.509183	0.0495173	0.0967135	-0.00522031	0.310797	0.649026	0.0974528	0.0343353	0.9999	0.482189	0.0558603	0.0937801	0.143509	0.250159	0.940623	0.312699	0.0439177	0.981671	0.628137	0.0666243	0.0987924	0.000677062	0.305474	0.71468	0.101925	0.0352809	0.774339	0.439788	0.0427745	0.0929525	0.0147304	0.31982	0.170432	0.0840326	0.0182887	0.895006	0.449	0.0316885	0.112408	-0.0299506	0.304037	0.952677	0.111698	0.0370154	0.999981	0.494257	0.0598354	0.0914852	-0.00558271	0.240673	0.12593	0.199478	0.015306	0.52977	0.780725	0.0261717	0.117496	-0.158379	0.301094	0.435399	0.105269	0.029578	0.999744	0.493746	0.0489073	0.0982857	-0.132357	0.294698	0.568082	0.114123	0.0328571	0.924563	0.509865	0.0522489	0.0951161	-0.157189	0.299952	0.410227	0.141866	0.0310941	0.907998	0.614882	0.0506929	0.0979092	-0.102985	0.289976	0.521808	0.120727	0.031843	0.999906	0.531028	0.0524731	0.0960645	-0.186369	0.253173	0.277454	0.182816	0.0238667	0.988904	0.644888	0.0403716	0.104661	-0.0212793	0.295838	0.905614	0.124695	0.036872	0.996987	0.602072	0.0586635	0.0916041	-0.00248887	0.301065	0.98897	0.11347	0.0370608	0.998819	0.564258	0.0588364	0.0914476	0.211468	0.329871	0.463359	0.0828578	0.0303675	0.748888	0.479899	0.0478696	0.0974945	0.0905018	0.32031	0.603271	0.094859	0.0334966	0.820745	0.500362	0.0514605	0.0956336	0.197733	-0.357185	0.303472	0.206115	0.161688	0.0403921	0.10163	0.271424	0.0177108	0.00736566	0.692463	0.762642	0.478694	0.690212	0.0306539	0.0144494	0.114636	0.139264	0.0792346	0.315661	0.620028	0.0972076	0.0337992	0.99979	0.496383	0.0549652	0.0953576	0.526011	0.335515	0.155017	0.0733063	0.0172821	0.453628	0.436981	0.029167	0.115346	-0.0893251	0.285218	0.573926	0.130761	0.0329291	0.99987	0.52725	0.0539891	0.0961575	0.22876	-10.1024	32.3701	0.323793	0.262224	0.331687	0.529295	0.405757	0.305471	0.0906216	0.171294	0.0797992	0.0319698	0.0286337	0.0250216	0.92914	0.999765	0.613306	0.428614	0.645912	0.47751	0.0515711	0.0474552	0.0402505	0.0970619	0.100411	0.104464	0.0710942	0.312481	0.81133	0.110062	0.0362433	0.999172	0.559483	0.0581223	0.0932062	0.272151	0.311549	0.411085	0.0966044	0.0288006	0.7734	0.485378	0.0464696	0.100235	-0.357185	0.206115	0.0403921	0.271424	0.00736566	0.762642	0.690212	0.0144494	0.139264	-10.1024	0.262224	0.405757	0.171294	0.0286337	0.999765	0.645912	0.0474552	0.100411	32.3701	0.331687	0.305471	0.0797992	0.0250216	0.613306	0.47751	0.0402505	0.104464	0.346429	0.333938	0.284802	0.0778498	0.0241505	0.577142	0.456225	0.0387685	0.105521	0.0010122	0.308143	0.588985	0.098855	0.0332737	0.663334	0.433975	0.0404494	0.0947342
ENSG00000185787	MORF4L1	mortality factor 4 like 1 [Source:HGNC Symbol;Acc:HGNC:16989]	protein_coding	10933	0.000786795	-0.246141	0.706274	0.0309698	6.15602365654538e-09	0.9628	0.284485	4.54031294569597e-08	0.417018	-0.00259924	-0.237282	0.708068	0.0375155	6.16126087982552e-09	0.9999	0.326278	4.63788689817836e-08	0.417005	1.61165	-0.326489	0.1647	0.0296743	7.44308555032943e-09	0.535538	0.215048	6.10649991956444e-08	0.460034	0.00637759	-0.205168	1.23483548004342e-10	0.0200161	1.4834524999601e-17	2.21482646532616e-09	0.214447	2.68388806210173e-16	0.650792	-0.00433358	-0.24724	0.506963	0.0295579	5.35206254763509e-09	0.957392	0.291557	3.97696476307484e-08	0.419175	0.0154955	-0.243146	0.959528	0.0365866	6.5720690854214e-09	0.999981	0.30682	4.93640683723024e-08	0.416008	0.0046465	-0.191182	0.0340756	0.0890301	7.94409649359771e-10	0.30235	0.634454	6.5824321643088e-09	0.447676	-0.155578	-0.242348	0.203978	0.031183	3.08412615266027e-09	0.999744	0.295478	2.40150930884168e-08	0.427579	-0.0841974	-0.246249	0.548317	0.0301985	5.55676724195586e-09	0.920468	0.296915	4.12760082956564e-08	0.418597	-0.0317474	-0.202298	0.782553	0.101406	1.23359383225942e-08	0.975742	0.557683	8.71220409843502e-08	0.409933	0.00299592	-0.241535	0.975461	0.0342556	6.57709102339946e-09	0.999906	0.31975	4.92240848319601e-08	0.415996	0.0519295	-0.228386	0.61798	0.0497661	5.85553020237572e-09	0.988904	0.401065	4.37451207865814e-08	0.417791	0.0752603	-0.221573	0.487604	0.0576015	5.24888468668352e-09	0.996984	0.46173	3.94396153091865e-08	0.419474	0.129866	-0.215154	0.231082	0.0600841	3.35568636764881e-09	0.987465	0.450166	2.61590148240169e-08	0.426301	0.342956	-0.195987	0.046979	0.0819629	1.02753068397542e-09	0.375219	0.478351	8.42016676281707e-09	0.443926	0.190751	-0.199883	0.0670048	0.0786994	1.66593388909077e-09	0.348933	0.468577	1.33931300218016e-08	0.440734	0.0852227	-0.0908009	-0.242308	-0.267789	0.319339	0.393339	0.0324682	0.0222571	5.06527828704915e-09	5.73105284513029e-09	0.759337	0.859951	0.293582	0.253553	3.84067711517291e-08	4.33758768627795e-08	0.42386	0.421951	0.063393	-0.231029	0.510981	0.0450121	6.58657483729584e-09	0.99979	0.36398	4.98690960934415e-08	0.419791	0.481007	-0.211006	0.0298792	0.0581179	8.76161171996469e-10	0.290278	0.396025	7.36839504630498e-09	0.450229	0.0150344	-0.241715	0.875574	0.0354981	7.97348979478597e-09	0.99987	0.307027	5.9482405403484e-08	0.416809	-0.198431	8.52286	53.0563	-0.265305	-0.212782	-0.191066	0.365532	0.244438	0.00446541	0.0223093	0.0661593	0.0806592	5.49347358182682e-09	4.27091352774243e-09	1.77671812570223e-10	0.894583	0.999765	0.285398	0.229218	0.457227	0.478937	4.13371469596704e-08	3.31445829385338e-08	1.64954918890498e-09	0.422606	0.426486	0.47303	0.226404	-0.202229	0.205859	0.0841808	3.80551306372264e-09	0.999172	0.513544	2.97995878072312e-08	0.428254	0.327436	-0.229397	0.0992917	0.0410467	2.25029118750521e-09	0.609975	0.341744	1.79522846806876e-08	0.436228	-0.0908009	-0.267789	0.393339	0.0222571	5.73105284513029e-09	0.859951	0.253553	4.33758768627795e-08	0.421951	8.52286	-0.212782	0.244438	0.0661593	4.27091352774243e-09	0.999765	0.457227	3.31445829385338e-08	0.426486	53.0563	-0.191066	0.00446541	0.0806592	1.77671812570223e-10	0.285398	0.478937	1.64954918890498e-09	0.47303	0.418061	-0.202333	0.0306733	0.0705949	8.95022836389242e-10	0.273339	0.438971	7.50282700029623e-09	0.449917	0.00660485	-0.199032	3.27188538219503e-11	0.0218417	4.16452149661902e-18	6.41006094745291e-10	0.223641	7.81307793134854e-17	0.661876
ENSG00000129351	ILF3	interleukin enhancer binding factor 3 [Source:HGNC Symbol;Acc:HGNC:6038]	protein_coding	3609	0.00356561	-0.150725	0.12069	0.222105	0.0464645	0.736981	0.637463	0.0699269	0.0844372	0.00352446	-0.137607	0.646785	0.271517	0.100578	0.9999	0.705618	0.140237	0.0590905	1.99918	-0.289901	0.114796	0.075047	0.0219544	0.489999	0.33236	0.0367869	0.122511	0.00735185	-0.0890709	1.20054528556846e-11	0.341804	2.04751617409504e-10	3.26090668557930e-10	0.714084	1.03374475899591e-09	0.466972	-0.00657876	-0.13953	0.362804	0.261519	0.081381	0.934879	0.691731	0.114732	0.0662883	0.0677192	-0.136944	0.84138	0.283152	0.10652	0.999981	0.700102	0.148397	0.0571023	0.0034487	-0.0937591	0.159054	0.455506	0.0541621	0.570447	0.910811	0.0784747	0.0795892	-0.100073	-0.131688	0.46245	0.288686	0.0898772	0.999744	0.715706	0.126573	0.0629395	-0.171519	-0.140297	0.268584	0.257534	0.0708969	0.860169	0.687358	0.100975	0.0708677	-0.0631656	-0.097158	0.620421	0.474735	0.158948	0.95999	0.863101	0.206499	0.0432442	-0.0283229	-0.134573	0.792983	0.282002	0.10549	0.999906	0.71974	0.146234	0.0574399	0.0558482	-0.116877	0.628439	0.360499	0.0997556	0.988904	0.800943	0.137844	0.0593734	0.0347738	-0.122003	0.772562	0.342639	0.10497	0.996984	0.81369	0.144169	0.0576115	0.0652202	-0.117964	0.588677	0.351711	0.0978027	0.987465	0.804231	0.135596	0.0600536	0.340549	-0.0858181	0.0758203	0.490632	0.0353892	0.414391	0.86556	0.0546505	0.092859	0.193192	-0.0872312	0.0957402	0.488002	0.0452403	0.38792	0.860455	0.0666202	0.0862737	0.120995	-0.162135	-0.129473	-0.174319	0.202505	0.168756	0.296691	0.172881	0.0682926	0.0620838	0.703026	0.798324	0.719365	0.591604	0.0974551	0.0902666	0.0729505	0.0760905	0.0740653	-0.116744	0.489572	0.357207	0.101491	0.99979	0.786363	0.140549	0.0594818	0.447752	-0.101207	0.0702174	0.4135	0.0376408	0.344604	0.815477	0.0567832	0.0920343	0.0111625	-0.13024	0.916707	0.303004	0.118698	0.99987	0.722142	0.161944	0.0539465	-0.200059	7.59449	50.6339	-0.153393	-0.104106	-0.0813999	0.412011	0.351515	0.0153311	0.229461	0.416117	0.505567	0.0949652	0.0888345	0.0140726	0.903428	0.999765	0.294516	0.620829	0.83909	0.876929	0.131111	0.125683	0.0244689	0.061792	0.0640903	0.121247	0.020853	-0.128148	0.916931	0.32663	0.118701	0.999172	0.788379	0.160997	0.0539458	0.244323	-0.12104	0.270781	0.331779	0.0788598	0.694939	0.757322	0.11031	0.0681406	-0.162135	-0.174319	0.168756	0.172881	0.0620838	0.798324	0.591604	0.0902666	0.0760905	7.59449	-0.104106	0.351515	0.416117	0.0888345	0.999765	0.83909	0.125683	0.0640903	50.6339	-0.0813999	0.0153311	0.505567	0.0140726	0.294516	0.876929	0.0244689	0.121247	0.395705	-0.0924797	0.0668224	0.457057	0.036528	0.327903	0.842371	0.0552568	0.0929642	0.00741877	-0.0832618	1.44026165492935e-11	0.375333	2.42477795538609e-10	3.18449351673327e-10	0.737828	1.15896921984294e-09	0.464607
ENSG00000154277	UCHL1	ubiquitin C-terminal hydrolase L1 [Source:HGNC Symbol;Acc:HGNC:12513]	protein_coding	7345	0.000368336	-0.797018	0.901038	3.14230534657381e-06	1.2063884019825e-05	0.989131	0.00348595	4.73229960249773e-05	0.284465	0.00666194	-0.806787	0.498168	2.36978115980721e-06	9.89106903890462e-06	0.9999	0.00378557	4.08726082271002e-05	0.288395	2.23192	-0.923621	0.186586	5.28414213414817e-05	1.76039467527033e-05	0.556656	0.0136848	7.21852022342817e-05	0.311855	0.000257541	-0.793538	0.871305	3.19718600021424e-06	1.20058228080889e-05	0.903033	0.0034006	2.55412218144271e-05	0.284561	-0.000315491	-0.795411	0.972864	3.11885687708817e-06	1.21413560074475e-05	0.997753	0.00420525	4.79432630652786e-05	0.284338	0.197989	-0.811282	0.647333	3.1699212811582e-06	1.10613026863349e-05	0.999981	0.0036811	4.55094846137799e-05	0.286186	0.00888829	-0.698054	0.00382216	1.94075313338692e-05	2.71342877825914e-07	0.100409	0.0201897	1.45504121547577e-06	0.354969	0.168636	-0.794505	0.332631	2.69641728667664e-06	7.9750979620967e-06	0.999744	0.00374011	3.32258486582667e-05	0.292624	0.0614798	-0.791825	0.757472	3.33915356185298e-06	1.16401328855622e-05	0.964119	0.00409148	4.66098161695548e-05	0.285175	0.0109127	-0.763767	0.946986	3.50974673411272e-05	5.76912859958256e-05	0.994557	0.0251806	0.000198302	0.255078	0.0728893	-0.786809	0.597413	3.89782109355648e-06	1.07216220258942e-05	0.999906	0.00526249	4.37571729836712e-05	0.286803	0.118808	-0.764163	0.420525	1.00909360813914e-05	9.08308828232021e-06	0.988904	0.0107295	3.73336101939854e-05	0.290073	0.159051	-0.752121	0.300098	1.39103530267575e-05	7.50528283674262e-06	0.996984	0.0160788	3.11997831570963e-05	0.29381	0.108634	-0.77267	0.481248	7.13190139073245e-06	9.727483514895e-06	0.987465	0.00915208	3.9684318041354e-05	0.288724	0.0903277	-0.782934	0.715426	5.99631321392932e-06	1.14460583685786e-05	0.887349	0.00637977	4.40278592007112e-05	0.285508	-0.0195334	-0.804219	0.895477	3.78477345344452e-06	1.12693878062232e-05	0.95977	0.00526868	4.40486347353522e-05	0.288742	-0.0721255	0.197383	-0.801201	-0.748178	0.551623	0.187672	2.48163373287043e-06	1.34491224917966e-05	9.68866495259543e-06	5.20476194455434e-06	0.860996	0.800795	0.00344219	0.00823007	3.95259535301374e-05	2.26561325059557e-05	0.291752	0.303952	-0.00922792	-0.801594	0.946077	3.48329375902353e-06	1.13336052543861e-05	0.99979	0.00530293	4.63184032454835e-05	0.288629	0.0714825	-0.794776	0.821886	3.63648100673879e-06	1.11019339216496e-05	0.929508	0.00420337	4.32235848004942e-05	0.289041	-0.0800956	-0.812351	0.55449	2.24838811114033e-06	9.71078057319977e-06	0.99987	0.00344171	4.05789316340619e-05	0.291707	-0.262719	9.33496	9.6617	-0.82778	-0.7654	-0.790036	0.396598	0.367682	0.720725	1.87977855321347e-06	9.63427571397773e-06	4.45215120999616e-06	8.22734522123441e-06	7.89109980152609e-06	1.07248491449508e-05	0.899414	0.999765	0.882342	0.00269956	0.00770964	0.00441102	3.41877660621136e-05	3.32150965952967e-05	4.17710990845839e-05	0.294989	0.295812	0.28973	0.254847	-0.752571	0.314402	1.62882418212346e-05	7.21053371530148e-06	0.999172	0.0168897	3.08686050962611e-05	0.297587	0.474782	-0.778386	0.0905585	3.4251874447526e-06	3.12498851111217e-06	0.608961	0.00419203	1.40489435959809e-05	0.313763	0.197383	-0.748178	0.187672	1.34491224917966e-05	5.20476194455434e-06	0.800795	0.00823007	2.26561325059557e-05	0.303952	9.33496	-0.7654	0.367682	9.63427571397773e-06	7.89109980152609e-06	0.999765	0.00770964	3.32150965952967e-05	0.295812	9.6617	-0.790036	0.720725	4.45215120999616e-06	1.07248491449508e-05	0.882342	0.00441102	4.17710990845839e-05	0.28973	0.206546	-0.779062	0.455595	5.60258063264298e-06	8.84791564825564e-06	0.716231	0.00596676	3.51115264119029e-05	0.293552	0.000649178	-0.790809	0.686454	3.39894842420838e-06	1.12931764600854e-05	0.750282	0.00368326	2.39687676658714e-05	0.285775
ENSG00000153201	RANBP2	RAN binding protein 2 [Source:HGNC Symbol;Acc:HGNC:9848]	protein_coding	5903	0.00483897	-0.0332157	0.122218	0.842788	3.15850876539047e-05	0.740657	0.962037	0.000113284	0.264994	-0.00140956	-0.0044749	0.893075	0.979011	8.97073616308594e-05	0.9999	0.996023	0.000298537	0.243028	4.32888	-0.396932	0.0103288	0.0634311	5.16625343498212e-06	0.340473	0.304581	2.42474777731193e-05	0.338272	0.00876039	0.0434533	1.1539407254526e-08	0.753564	2.64187326230963e-11	1.10320550348307e-07	0.927346	1.59093531391069e-10	0.494709	-0.000855863	-0.00802448	0.930939	0.962248	9.01226195683403e-05	0.994856	0.993501	0.000290802	0.242929	-0.158594	0.00606177	0.730812	0.972074	8.58549207831452e-05	0.999981	0.994896	0.000288485	0.243971	0.00567031	0.054895	0.0883608	0.746735	2.51307816424684e-05	0.45755	0.972603	8.73198134357377e-05	0.269684	-0.0587967	-0.00714395	0.751693	0.966281	8.65436545124048e-05	0.999744	0.992309	0.000287365	0.243799	-0.417428	-0.0286602	0.0462812	0.862386	1.56249044310079e-05	0.76911	0.96711	6.10615630337248e-05	0.279302	0.034961	0.0304009	0.841435	0.87022	0.00012698	0.983758	0.982889	0.000403352	0.238005	0.0528805	-0.00100781	0.719101	0.995264	8.54429078781399e-05	0.999906	0.998947	0.000285436	0.244074	0.123992	0.025239	0.429861	0.884211	6.88102237651472e-05	0.988904	0.979757	0.000231661	0.248697	0.0430478	0.00464642	0.792884	0.978783	8.77324626310247e-05	0.996984	0.997478	0.00028864	0.243506	0.135003	0.0208111	0.410826	0.903548	6.72213217459797e-05	0.987465	0.984626	0.000227293	0.249193	0.142062	0.0120428	0.59006	0.944322	7.96291200288466e-05	0.821712	0.990609	0.00025473	0.245583	0.189561	0.0388292	0.231914	0.821892	5.29835850918779e-05	0.54511	0.966977	0.000176324	0.256887	0.122866	-0.121862	-0.00253185	-0.0369068	0.342963	0.449322	0.988056	0.832582	6.68903297996507e-05	7.72129686810477e-05	0.768835	0.873946	0.997384	0.959972	0.000224071	0.000256874	0.251919	0.248836	0.0879159	0.013012	0.547052	0.939806	8.46468745732796e-05	0.99979	0.988978	0.000283373	0.246852	0.450098	0.0258563	0.18339	0.87895	4.55893781505527e-05	0.486746	0.977352	0.000153534	0.260066	0.0968386	0.0102029	0.504597	0.952456	8.16373687775182e-05	0.99987	0.989962	0.00027547	0.247634	-0.257684	-1.86032	23.5407	-0.0326519	-0.0119361	0.0184247	0.437816	0.867237	0.415376	0.850384	0.945582	0.914591	7.62157908376744e-05	9.79972431700734e-05	7.41916383787244e-05	0.910165	0.999765	0.696587	0.959788	0.991139	0.985408	0.00025291	0.000321193	0.000239026	0.249116	0.243675	0.249695	0.302585	0.0508455	0.264484	0.772678	5.74542343351207e-05	0.999172	0.959394	0.000199498	0.255166	0.352731	0.010727	0.242702	0.949433	5.45047399952583e-05	0.678538	0.989554	0.000185329	0.256286	-0.121862	-0.0369068	0.449322	0.832582	7.72129686810477e-05	0.873946	0.959972	0.000256874	0.248836	-1.86032	-0.0119361	0.867237	0.945582	9.79972431700734e-05	0.999765	0.991139	0.000321193	0.243675	23.5407	0.0184247	0.415376	0.914591	7.41916383787244e-05	0.696587	0.985408	0.000239026	0.249695	0.381494	0.0330027	0.196724	0.846825	4.7717778294543e-05	0.490252	0.970211	0.000159591	0.259103	0.00884467	0.0504048	1.27258729752564e-08	0.716218	2.89279732663538e-11	1.11955396669422e-07	0.913211	1.66034596353036e-10	0.493514
ENSG00000123562	MORF4L2	mortality factor 4 like 2 [Source:HGNC Symbol;Acc:HGNC:16849]	protein_coding	9643	-3.22616e-06	-0.253394	0.998747	0.0242238	7.14587636688188e-07	0.999586	0.254168	3.63069850279229e-06	0.337844	0.000560642	-0.254402	0.934569	0.0237945	7.12387597920158e-07	0.9999	0.264288	3.71756618066888e-06	0.337899	2.73404	-0.431901	0.0157374	0.0032164	3.3289064478762e-08	0.359181	0.0757017	2.44135451372972e-07	0.434658	0.0048892	-0.225274	2.04021743722637e-06	0.0208458	1.81287007520252e-11	1.05253568060828e-05	0.218828	1.11825006773387e-10	0.499635	0.0105923	-0.240294	0.0966707	0.0291402	2.01083000023492e-07	0.869234	0.291067	1.13653819040911e-06	0.360158	-0.0435937	-0.249831	0.884566	0.0291328	7.07727988195317e-07	0.999981	0.275893	3.7034679382273e-06	0.338017	0.00562597	-0.192036	0.00857139	0.0780524	2.93603634200068e-08	0.160808	0.615277	1.87614165023544e-07	0.392308	-0.112753	-0.253756	0.350289	0.0226217	4.79108003962887e-07	0.999744	0.255104	2.54944274436108e-06	0.344981	-0.0666025	-0.256873	0.62933	0.0218293	6.42295994987716e-07	0.939865	0.255921	3.33423414962934e-06	0.339757	-0.0854474	-0.238335	0.450824	0.0505844	1.3951423752396e-06	0.921557	0.429752	6.80274953345094e-06	0.328913	0.0224774	-0.25088	0.814429	0.0255289	6.96795318174187e-07	0.999906	0.282488	3.64367224409826e-06	0.338297	0.0644357	-0.236677	0.528982	0.0387625	5.95980883883355e-07	0.988904	0.365197	3.11400760172704e-06	0.341096	0.0642379	-0.236085	0.547009	0.0401854	6.05238901117899e-07	0.996984	0.410225	3.14265050577964e-06	0.340821	0.0960501	-0.23365	0.36868	0.0390589	4.93452218757976e-07	0.987465	0.385146	2.6257715763372e-06	0.344458	0.166301	-0.231161	0.331812	0.0413101	4.6408995692272e-07	0.658223	0.36267	2.37619402435065e-06	0.345545	0.154574	-0.219492	0.132832	0.0518727	3.29829947041944e-07	0.437041	0.396784	1.77278271200069e-06	0.354976	0.0448488	-0.0346259	-0.254377	-0.264352	0.595199	0.74132	0.0233849	0.0223632	8.16850864352316e-07	8.8423178508118e-07	0.880544	0.951802	0.253063	0.253647	4.17679997142155e-06	4.52801538774281e-06	0.338737	0.337294	0.0200684	-0.25118	0.832744	0.0275748	9.10638217145213e-07	0.99979	0.299281	4.67936249590597e-06	0.336757	0.406624	-0.227347	0.0631526	0.0399806	1.90300244565599e-07	0.334707	0.336381	1.06492385380093e-06	0.364587	-0.057435	-0.264393	0.542866	0.0195727	7.84634671151843e-07	0.99987	0.234361	4.10281703141122e-06	0.339468	-0.501626	9.84837	42.7883	-0.308945	-0.219137	-0.212552	0.018318	0.17103	0.0208774	0.00570311	0.053985	0.0528007	7.15801919992271e-08	3.93742778825066e-07	7.9582843479839e-08	0.855786	0.999765	0.295978	0.119979	0.428649	0.408999	4.46565959441055e-07	2.16039352748795e-06	4.76317310211164e-07	0.381251	0.351844	0.37947	0.132889	-0.230744	0.452025	0.0473408	7.17537799714515e-07	0.999172	0.422439	3.75102800524126e-06	0.341089	0.39131	-0.237755	0.0444431	0.0303072	1.45103601911659e-07	0.607038	0.296666	8.48279163072202e-07	0.369262	-0.0346259	-0.264352	0.74132	0.0223632	8.8423178508118e-07	0.951802	0.253647	4.52801538774281e-06	0.337294	9.84837	-0.219137	0.17103	0.053985	3.93742778825066e-07	0.999765	0.428649	2.16039352748795e-06	0.351844	42.7883	-0.212552	0.0208774	0.0528007	7.9582843479839e-08	0.295978	0.408999	4.76317310211164e-07	0.37947	0.340492	-0.221306	0.0750301	0.0469941	2.16861865330525e-07	0.339976	0.371383	1.19492266156433e-06	0.36232	0.00496307	-0.22122	1.87802483297082e-06	0.023112	1.68015341697815e-11	9.39961142044523e-06	0.228333	1.00625423125064e-10	0.500623
ENSG00000185950	IRS2	insulin receptor substrate 2 [Source:HGNC Symbol;Acc:HGNC:6126]	protein_coding	8660	0.00499374	-0.117416	0.235098	0.603104	0.00398344	0.834529	0.885932	0.00836913	0.153929	0.0050282	-0.0992066	0.720236	0.663161	0.00667322	0.9999	0.917612	0.0135668	0.140353	5.32502	-0.473777	0.0232398	0.111661	0.0021855	0.371976	0.399454	0.00503411	0.192443	0.00712454	-0.0493224	0.00117119	0.816463	8.33892310380088e-05	0.00299615	0.949225	0.000154455	0.244595	0.00281396	-0.0868406	0.831496	0.702167	0.00689789	0.989157	0.92703	0.0135971	0.139467	-0.261917	-0.0688128	0.67132	0.766649	0.0065366	0.999981	0.942177	0.0134707	0.140906	0.0097172	0.015683	0.0282771	0.944406	0.000975938	0.279626	0.995881	0.00230559	0.188931	-0.000858379	-0.0903282	0.997249	0.690141	0.00702348	0.999744	0.925101	0.0141066	0.138983	-0.149029	-0.0980713	0.599443	0.665286	0.00629106	0.932326	0.916177	0.0125652	0.141928	-0.302018	-0.0709248	0.192572	0.772713	0.003723	0.833729	0.955889	0.00806883	0.15742	0.00108515	-0.0902034	0.995605	0.691943	0.00702343	0.999906	0.927695	0.0142302	0.138983	0.0217255	-0.084683	0.917895	0.716348	0.00699383	0.996879	0.943077	0.0139635	0.139096	-0.137436	-0.127395	0.530947	0.585715	0.0060038	0.996984	0.91689	0.012219	0.143171	0.0216247	-0.0858765	0.921803	0.710121	0.00699659	0.997713	0.944442	0.0139824	0.139085	0.0822626	-0.0793192	0.815939	0.731716	0.00687343	0.931631	0.945756	0.0132563	0.139562	0.0628805	-0.0725199	0.767959	0.755456	0.00729331	0.902007	0.946183	0.0137975	0.139533	0.00209578	-0.089068	-0.0870488	-0.110338	0.990384	0.679876	0.702282	0.637817	0.00754992	0.0070555	0.998059	0.936835	0.929024	0.896963	0.0146867	0.0139289	0.138592	0.140433	0.0451606	-0.0777878	0.817393	0.73647	0.00739191	0.99979	0.945812	0.0148266	0.139168	0.500402	-0.0526741	0.269932	0.817318	0.00463465	0.575961	0.96212	0.00929342	0.151677	-0.0712976	-0.0983611	0.713831	0.668364	0.00715684	0.99987	0.916726	0.0145033	0.140046	-0.920587	8.81757	26.3498	-0.185515	-0.0547012	-0.0607584	0.036098	0.553428	0.496033	0.413103	0.814862	0.791874	0.00125437	0.00656393	0.00627591	0.855786	0.999765	0.753854	0.771071	0.967806	0.961082	0.00306607	0.0132643	0.0121297	0.184891	0.142387	0.143597	0.121317	-0.0646614	0.739069	0.785203	0.00722424	0.999172	0.960826	0.0145099	0.139791	0.508438	-0.064276	0.207996	0.776213	0.00399236	0.661097	0.956205	0.00840655	0.155597	-0.089068	-0.110338	0.679876	0.637817	0.0070555	0.936835	0.896963	0.0139289	0.140433	8.81757	-0.0547012	0.553428	0.814862	0.00656393	0.999765	0.967806	0.0132643	0.142387	26.3498	-0.0607584	0.496033	0.791874	0.00627591	0.753854	0.961082	0.0121297	0.143597	0.473938	-0.0397542	0.231142	0.862172	0.00424543	0.525762	0.974217	0.00860165	0.153986	0.00666182	-0.0471149	0.00284426	0.826362	0.000169697	0.00649947	0.951003	0.0002967	0.229141
ENSG00000179094	PER1	period circadian regulator 1 [Source:HGNC Symbol;Acc:HGNC:8845]	protein_coding	5187	0.00253982	0.245812	0.44014	0.167307	9.79304635872959e-05	0.914856	0.573386	0.000311789	0.24114	0.00248334	0.255204	0.820711	0.153576	0.000124193	0.9999	0.573405	0.0003995	0.235989	-0.099203	0.366752	0.959263	0.143645	0.000970531	0.987054	0.444941	0.00247796	0.21465	-0.00337995	0.240138	0.0532685	0.167482	2.45457673114591e-05	0.0874471	0.542185	4.95680126838997e-05	0.270165	0.00372546	0.264204	0.718007	0.138264	0.000119989	0.978218	0.54603	0.000376261	0.236739	-0.66933	0.314566	0.162297	0.0815489	5.40053272766264e-05	0.999981	0.430855	0.000189196	0.253822	-0.00205446	0.237177	0.557764	0.191007	0.000109338	0.85889	0.771492	0.00032765	0.238757	-0.0918746	0.25931	0.636001	0.144353	0.000115192	0.999744	0.552656	0.000371521	0.237626	-0.00815002	0.259167	0.970662	0.14596	0.000126928	0.996541	0.558245	0.000399586	0.235514	-0.322248	0.270638	0.0725914	0.15519	2.03999737712869e-05	0.728609	0.632705	7.76228702058148e-05	0.276755	0.0246819	0.26237	0.872418	0.14209	0.000125584	0.999906	0.563326	0.000403351	0.235746	0.137979	0.295426	0.400427	0.105463	9.32869912389632e-05	0.988904	0.53427	0.000304555	0.242186	-0.0122749	0.256279	0.942896	0.163114	0.000126719	0.997591	0.661164	0.000400565	0.23555	0.117495	0.283764	0.493653	0.117075	0.000103533	0.987465	0.56936	0.000334854	0.239938	0.134303	0.277559	0.626043	0.126347	0.000114518	0.842003	0.560658	0.000353039	0.237753	-0.0580738	0.25181	0.725131	0.165255	0.000127802	0.881809	0.609412	0.000389148	0.237863	-0.0220778	0.102837	0.264807	0.292108	0.869871	0.538498	0.136035	0.109987	0.000133304	0.000114372	0.969111	0.89854	0.535744	0.497368	0.000415384	0.000366096	0.236935	0.240301	0.0980783	0.285477	0.517159	0.112938	0.000112333	0.99979	0.521191	0.000365989	0.240695	0.126848	0.273994	0.719158	0.126347	0.000127487	0.879337	0.536246	0.000388188	0.237918	0.0981885	0.280788	0.51428	0.116555	0.00011205	0.99987	0.505115	0.000367772	0.24075	0.0438538	-2.92804	-43.1676	0.269958	0.254513	0.222127	0.898895	0.799746	0.148107	0.136843	0.163076	0.210723	0.000133926	0.000131144	5.3965196771109e-05	0.990176	0.999765	0.465133	0.505128	0.636875	0.678998	0.000420217	0.000417535	0.000179965	0.236832	0.237295	0.256498	-0.00196755	0.264905	0.994441	0.152521	0.000134867	0.999499	0.625438	0.000431037	0.236678	0.239881	0.276034	0.444851	0.120264	0.000104563	0.790688	0.528958	0.000333111	0.242261	0.102837	0.292108	0.538498	0.109987	0.000114372	0.89854	0.497368	0.000366096	0.240301	-2.92804	0.254513	0.799746	0.163076	0.000131144	0.999765	0.636875	0.000417535	0.237295	-43.1676	0.222127	0.148107	0.210723	5.3965196771109e-05	0.465133	0.678998	0.000179965	0.256498	0.241832	0.289424	0.431695	0.107536	0.000102998	0.696266	0.512927	0.000319419	0.24259	-0.00394944	0.233973	0.025065	0.175327	1.38526459347914e-05	0.0450893	0.551082	2.89695598873525e-05	0.281712
ENSG00000171863	RPS7	ribosomal protein S7 [Source:HGNC Symbol;Acc:HGNC:10440]	protein_coding	6201	-0.00146387	0.13172	0.655433	0.456674	2.90075698437689e-06	0.953675	0.814854	1.31287096107104e-05	0.31205	-0.0114997	0.144089	0.290364	0.413419	1.91178036762712e-06	0.9999	0.803478	9.20752368723377e-06	0.319857	-0.958776	0.319228	0.590542	0.164598	2.31318937894194e-06	0.830948	0.472622	1.16646190543543e-05	0.354889	0.00791416	0.169326	1.43515379874289e-06	0.268947	6.26458959091716e-11	7.74171893612773e-06	0.653242	3.5019089475718e-10	0.483213	-0.00291245	0.120171	0.776837	0.496216	3.06109585760281e-06	0.984007	0.847738	1.37676524888206e-05	0.311034	-0.187683	0.139194	0.695598	0.440616	2.96187436897157e-06	0.999981	0.809578	1.37955581197275e-05	0.311656	-0.00474502	0.0720129	0.171979	0.685922	1.36042624214119e-06	0.586758	0.969249	6.32938917575795e-06	0.326145	-0.119361	0.123414	0.536739	0.48275	2.6704976618777e-06	0.999744	0.837675	1.23636792062811e-05	0.313608	-0.166232	0.115138	0.450502	0.512898	2.4525087876858e-06	0.901991	0.852792	1.13645652197307e-05	0.315207	-0.0246921	0.200048	0.891183	0.299536	2.40236139756625e-06	0.98898	0.767201	1.11670087662563e-05	0.318751	0.150452	0.140726	0.324211	0.424234	2.04295508374987e-06	0.999906	0.812972	9.72653050985752e-06	0.318622	0.246326	0.187754	0.129824	0.294476	1.11873720419306e-06	0.988904	0.752938	5.58322050142501e-06	0.329726	0.239688	0.188427	0.15759	0.2959	1.28124144163567e-06	0.996984	0.785817	6.27974309415118e-06	0.327245	0.234995	0.172126	0.16732	0.333196	1.33513128692557e-06	0.987465	0.793553	6.51930099877341e-06	0.326489	0.619285	0.206636	0.0219297	0.237056	2.88560804388073e-07	0.337701	0.700376	1.54061998873448e-06	0.353897	0.376245	0.212872	0.0210098	0.226336	3.35596413384892e-07	0.274095	0.673546	1.80144968443913e-06	0.354671	0.234828	-0.105641	0.130589	0.0981053	0.0795233	0.528812	0.452754	0.589948	9.42158630296333e-07	3.1861247486355e-06	0.667305	0.897135	0.820844	0.876573	4.75328624198485e-06	1.45437717244647e-05	0.336136	0.313394	0.202111	0.167319	0.181504	0.347829	1.69621359871449e-06	0.99979	0.780685	8.28631606829154e-06	0.325282	0.755157	0.177617	0.0304382	0.307453	4.50690885467978e-07	0.290756	0.741187	2.33842258430094e-06	0.349442	0.158604	0.150743	0.292669	0.396413	2.30842057623015e-06	0.99987	0.785129	1.10132993600194e-05	0.319504	0.143682	4.93999	53.4685	0.141038	0.143823	0.179113	0.678046	0.669567	0.0731711	0.435766	0.429834	0.310233	3.52670671412911e-06	3.51114142271874e-06	8.85460294093011e-07	0.95875	0.999765	0.37544	0.785255	0.846068	0.766556	1.58789569128263e-05	1.59295264808299e-05	4.33990268054162e-06	0.311453	0.311538	0.337269	0.293087	0.179868	0.29928	0.327988	2.3399778881817e-06	0.999172	0.789839	1.10623903525355e-05	0.319248	0.489811	0.147657	0.117801	0.399428	1.25514013101474e-06	0.62117	0.803458	6.08728334869295e-06	0.330869	-0.105641	0.0981053	0.528812	0.589948	3.1861247486355e-06	0.897135	0.876573	1.45437717244647e-05	0.313394	4.93999	0.143823	0.669567	0.429834	3.51114142271874e-06	0.999765	0.846068	1.59295264808299e-05	0.311538	53.4685	0.179113	0.0731711	0.310233	8.85460294093011e-07	0.37544	0.766556	4.33990268054162e-06	0.337269	0.684147	0.194011	0.0245666	0.266806	3.80273574730844e-07	0.264228	0.711643	1.99656560647334e-06	0.352461	0.00836759	0.178053	3.91608546440298e-07	0.238214	1.89979164036128e-11	2.32728003919932e-06	0.621071	1.12773366246382e-10	0.499025
ENSG00000115310	RTN4	reticulon 4 [Source:HGNC Symbol;Acc:HGNC:14085]	protein_coding	57142	0.00322624	-0.0477218	0.114179	0.662282	0.0806573	0.726526	0.90541	0.112281	0.0665873	0.00172603	-0.0332681	0.800828	0.764368	0.180405	0.9999	0.946519	0.23117	0.0379614	1.7036	-0.123587	0.134299	0.394027	0.0466725	0.507673	0.693285	0.0702096	0.0966298	0.00610053	0.00489022	5.93528893599228e-10	0.95523	1.60982377103643e-08	8.41209956418633e-09	0.990412	5.69722629361864e-08	0.401955	-0.000605835	-0.0309699	0.925098	0.779559	0.183529	0.994006	0.948691	0.230927	0.0373062	-0.101559	-0.0218779	0.735639	0.84649	0.177574	0.999981	0.963778	0.229513	0.0385629	0.00134568	-0.015539	0.538588	0.890278	0.163328	0.849965	0.992138	0.205416	0.0417127	-0.172991	-0.0307475	0.151182	0.777805	0.0936802	0.999744	0.946662	0.131138	0.0615285	-0.15009	-0.0380204	0.276293	0.729148	0.125692	0.863824	0.934013	0.165548	0.051272	-0.0153786	0.0467929	0.890455	0.694033	0.21711	0.988965	0.939209	0.269957	0.0311463	0.131686	-0.0153859	0.167534	0.888328	0.0987704	0.999906	0.975858	0.138253	0.0597151	0.260496	0.037437	0.00960133	0.731075	0.0172019	0.988904	0.9462	0.0304598	0.114167	0.229175	0.0315939	0.0297601	0.7755	0.0363245	0.996984	0.964553	0.0579399	0.092062	0.23172	0.0174546	0.0284431	0.873042	0.0352951	0.987465	0.97927	0.0564667	0.0929402	0.443087	0.0290639	0.00858183	0.787865	0.0159249	0.323684	0.958335	0.0273987	0.11637	0.312536	0.0409604	0.00194501	0.701704	0.00634961	0.246124	0.933925	0.0122301	0.143282	0.182215	-0.0792256	-0.0276589	-0.0521477	0.0291351	0.450969	0.797366	0.647296	0.0408325	0.172203	0.651655	0.874944	0.952455	0.900618	0.062856	0.216448	0.0894981	0.0402095	0.138156	-0.00300522	0.14474	0.978437	0.103363	0.99979	0.995714	0.142781	0.0588424	0.601785	0.00992104	0.00548516	0.925923	0.0133769	0.273061	0.985414	0.0233823	0.122689	0.102355	-0.0152939	0.27863	0.890559	0.141802	0.99987	0.976334	0.18839	0.0474922	-0.13161	8.50693	46.4903	-0.0455416	-0.000220484	0.0149922	0.543922	0.239359	0.0121094	0.687342	0.998445	0.889791	0.183381	0.132373	0.0230475	0.932422	0.999765	0.292137	0.904803	0.999454	0.981526	0.23086	0.176854	0.0374718	0.0377932	0.050012	0.10691	0.280247	0.0203466	0.111766	0.858228	0.0901337	0.999172	0.976222	0.127106	0.0635921	0.520843	-0.00809743	0.00708503	0.93931	0.0159899	0.607038	0.987511	0.0280345	0.11759	-0.0792256	-0.0521477	0.450969	0.647296	0.172203	0.874944	0.900618	0.216448	0.0402095	8.50693	-0.000220484	0.239359	0.998445	0.132373	0.999765	0.999454	0.176854	0.050012	46.4903	0.0149922	0.0121094	0.889791	0.0230475	0.292137	0.981526	0.0374718	0.10691	0.577495	0.0262113	0.00215453	0.805022	0.00684413	0.238905	0.960067	0.013051	0.141257	0.00661605	0.0126942	1.19324914574429e-11	0.878617	4.43302156198029e-10	2.71330510670554e-10	0.969788	2.02133347838181e-09	0.456073
ENSG00000108679	LGALS3BP	galectin 3 binding protein [Source:HGNC Symbol;Acc:HGNC:6564]	protein_coding	3959	0.00108763	-0.226679	0.64823	0.0802866	0.0305716	0.953368	0.426574	0.0487151	0.097293	0.00366017	-0.227244	0.644242	0.0797985	0.0305136	0.9999	0.444302	0.0504903	0.0973502	1.58981	-0.282463	0.226686	0.0952719	0.0426679	0.593262	0.370418	0.0649795	0.0998136	0.00331114	-0.201723	0.00823126	0.102898	0.00210447	0.0169229	0.442042	0.00310889	0.170145	-0.00438241	-0.226207	0.55696	0.0799173	0.0290494	0.960235	0.441485	0.0473595	0.0988264	0.696877	-0.278018	0.0430064	0.0319521	0.00680154	0.999981	0.289167	0.0139489	0.139843	0.00254458	-0.193019	0.314785	0.140385	0.0226127	0.719163	0.711788	0.0367275	0.106245	0.0594412	-0.220598	0.672258	0.0870494	0.0309056	0.999744	0.456373	0.0507639	0.0969659	0.0822844	-0.216502	0.607614	0.093476	0.0299452	0.93383	0.469867	0.0483126	0.0979154	-0.103353	-0.194891	0.43127	0.165139	0.0306973	0.914376	0.6427	0.050105	0.0983002	-0.0481361	-0.226201	0.665041	0.0808583	0.030808	0.999906	0.453848	0.0509776	0.0970611	-0.0761339	-0.240553	0.521851	0.0696332	0.0283491	0.988904	0.459933	0.0467949	0.0995564	-0.150433	-0.261354	0.223011	0.0486772	0.018876	0.996984	0.434856	0.0329558	0.111497	-0.110153	-0.243442	0.374759	0.0634976	0.024599	0.987465	0.459191	0.0414418	0.10377	-0.127742	-0.23787	0.521665	0.0707775	0.0283452	0.785661	0.450335	0.0450884	0.0995605	0.0871358	-0.198315	0.468052	0.13272	0.0338047	0.738727	0.562285	0.0518841	0.0953525	0.105706	-0.274994	-0.216297	-0.290279	0.279528	0.0217743	0.092657	0.0255727	0.0265946	0.00538841	0.742085	0.749441	0.461572	0.269675	0.0435211	0.0110281	0.102637	0.14768	0.0198482	-0.214419	0.857269	0.102936	0.0405552	0.99979	0.507268	0.0642742	0.0897113	-0.00260198	-0.218688	0.991919	0.094466	0.0410367	0.997577	0.478055	0.0612138	0.089342	-0.121466	-0.237706	0.266507	0.0673494	0.0259499	0.99987	0.402927	0.0440638	0.103374	-0.296328	1.4567	47.3383	-0.25019	-0.213158	-0.171198	0.236189	0.862376	0.0279906	0.057157	0.109319	0.177955	0.0243523	0.0405893	0.00641572	0.874186	0.999765	0.302935	0.348517	0.553271	0.641383	0.040818	0.0641377	0.0123678	0.105273	0.089685	0.143003	0.084261	-0.202929	0.681725	0.132043	0.0385839	0.999172	0.594249	0.0613368	0.0912653	0.206063	-0.209261	0.366924	0.105383	0.0303784	0.749183	0.502655	0.0485971	0.0986179	-0.274994	-0.290279	0.0217743	0.0255727	0.00538841	0.749441	0.269675	0.0110281	0.14768	1.4567	-0.213158	0.862376	0.109319	0.0405893	0.999765	0.553271	0.0641377	0.089685	47.3383	-0.171198	0.0279906	0.177955	0.00641572	0.302935	0.641383	0.0123678	0.143003	0.0625716	-0.212259	0.780241	0.106142	0.0398847	0.907369	0.510608	0.0596236	0.0902321	0.00374065	-0.196516	0.00301553	0.108168	0.000987451	0.00684574	0.45092	0.00153355	0.18865
ENSG00000152291	TGOLN2	trans-golgi network protein 2 [Source:HGNC Symbol;Acc:HGNC:15450]	protein_coding	10618	0.00219257	-0.136285	0.277091	0.210475	0.0122282	0.854653	0.625151	0.0221005	0.123813	-0.00107	-0.1225	0.873702	0.263701	0.0191107	0.9999	0.697495	0.0336907	0.11114	0.915536	-0.210317	0.391046	0.126321	0.0107571	0.714752	0.419778	0.0199316	0.145415	0.0049555	-0.0958702	9.33862089334855e-07	0.307463	6.14896298297059e-07	5.25986319185192e-06	0.686749	1.63704828949054e-06	0.340538	-0.0118256	-0.139036	0.0592869	0.193851	0.00475969	0.821559	0.621063	0.00985669	0.149294	0.103034	-0.132853	0.727685	0.234046	0.0184217	0.999981	0.651535	0.0329252	0.112199	0.00333747	-0.0879804	0.118694	0.422187	0.0074639	0.517561	0.898722	0.0138928	0.137347	-0.0374263	-0.124504	0.753705	0.253008	0.0185832	0.999744	0.681699	0.0327608	0.111948	-0.114689	-0.130351	0.398437	0.230796	0.0146684	0.888424	0.659698	0.0261361	0.118702	0.0963765	-0.0653706	0.387362	0.581369	0.0265244	0.901706	0.904111	0.0442165	0.102717	-0.0453415	-0.129498	0.630823	0.23646	0.0176632	0.999906	0.672928	0.0316112	0.113408	-0.0729512	-0.143337	0.469471	0.200126	0.0157846	0.988904	0.663855	0.0283068	0.116621	-0.123784	-0.157777	0.237585	0.158612	0.0112492	0.996984	0.655691	0.0210742	0.126134	-0.0706554	-0.138927	0.502808	0.210425	0.0162427	0.987465	0.692819	0.0290008	0.115806	-0.0476984	-0.130772	0.778239	0.24005	0.0187198	0.916721	0.704281	0.0315066	0.111737	0.0888577	-0.102501	0.383597	0.35772	0.0144865	0.678868	0.792552	0.0250191	0.12042	0.0834681	-0.228979	-0.121348	-0.182855	0.315311	0.0246936	0.265109	0.0960937	0.0131509	0.00260918	0.758968	0.752442	0.687762	0.469546	0.0236918	0.00586059	0.123173	0.166583	-0.000361082	-0.123169	0.996929	0.268317	0.0194008	0.999851	0.715811	0.034152	0.111981	-0.0130008	-0.123989	0.952519	0.262287	0.0193747	0.983578	0.700082	0.0321583	0.112021	0.0207571	-0.119814	0.823864	0.278269	0.019037	0.99987	0.702276	0.0337955	0.112534	-0.113654	-4.56269	23.2654	-0.135245	-0.139856	-0.0998427	0.594261	0.522429	0.208456	0.226474	0.213849	0.363627	0.0174025	0.0165835	0.0105086	0.94607	0.999765	0.526223	0.61776	0.696835	0.802618	0.0305266	0.0295883	0.0190151	0.115145	0.116539	0.129478	0.0702761	-0.1101	0.687368	0.334323	0.018235	0.999172	0.792939	0.0323664	0.113788	0.0303538	-0.121732	0.876046	0.267999	0.0192214	0.962023	0.708333	0.0329125	0.112253	-0.228979	-0.182855	0.0246936	0.0960937	0.00260918	0.752442	0.469546	0.00586059	0.166583	-4.56269	-0.139856	0.522429	0.213849	0.0165835	0.999765	0.696835	0.0295883	0.116539	23.2654	-0.0998427	0.208456	0.363627	0.0105086	0.526223	0.802618	0.0190151	0.129478	0.0275002	-0.120348	0.885305	0.279076	0.0192473	0.955377	0.723367	0.031932	0.112214	0.00489412	-0.0926453	1.86025890959221e-06	0.328115	1.12702865066522e-06	9.32415005371612e-06	0.700899	2.82585660469276e-06	0.329591
ENSG00000100664	EIF5	eukaryotic translation initiation factor 5 [Source:HGNC Symbol;Acc:HGNC:3299]	protein_coding	1983	-0.000227412	0.164594	0.925007	0.208329	1.42781034818936e-07	0.991538	0.62249	8.29805086715859e-07	0.366025	0.000200937	0.163005	0.980044	0.213128	1.43325403029724e-07	0.9999	0.644038	8.52008095838984e-07	0.365961	2.78569	-0.0608526	0.0463614	0.730585	2.72363753316374e-07	0.407077	0.889044	1.68704979205135e-06	0.39669	0.00442392	0.18882	0.000391477	0.118358	3.97505034783517e-10	0.00112844	0.468614	1.894728465912e-09	0.457626	-0.00221105	0.160622	0.770008	0.21806	1.3781361956846e-07	0.984007	0.649993	8.04757274415207e-07	0.366629	0.0230237	0.161469	0.948028	0.225896	1.43085629815435e-07	0.999981	0.643046	8.54488982187122e-07	0.365989	0.00145397	0.179222	0.571446	0.177849	1.23636445098392e-07	0.865573	0.753953	7.02260408604191e-07	0.368473	0.0762593	0.163593	0.591906	0.208005	1.25531432925495e-07	0.999744	0.633733	7.47726021599729e-07	0.368215	0.115048	0.16934	0.478073	0.192969	1.13601474123026e-07	0.909659	0.618439	6.76525347834699e-07	0.369907	0.0813139	0.206672	0.542975	0.148688	1.54189487757613e-07	0.940739	0.622949	8.99121771940836e-07	0.368218	-0.0462953	0.158145	0.680979	0.225932	1.32592481219539e-07	0.999906	0.661292	7.90011215422031e-07	0.367286	0.0720479	0.182072	0.549592	0.173344	1.21494832879502e-07	0.988904	0.636277	7.25988398607108e-07	0.368769	0.0221875	0.169344	0.859777	0.20806	1.41313995022188e-07	0.996984	0.709482	8.28219431107506e-07	0.366201	-0.0986481	0.143064	0.432786	0.278695	1.07859570417658e-07	0.987465	0.751792	6.500945023493e-07	0.370784	0.0946506	0.176024	0.639415	0.18521	1.29533587879942e-07	0.84852	0.639794	7.38174699926068e-07	0.367682	0.0325897	0.16875	0.789073	0.207002	2.32925294467586e-07	0.912178	0.654555	1.28746486343057e-06	0.361075	-0.0682228	0.0958217	0.15977	0.186206	0.491829	0.436745	0.220273	0.165676	1.93594906051535e-07	1.82126291680019e-07	0.839903	0.868516	0.64554	0.582372	1.10748848372511e-06	1.05640357532603e-06	0.36429	0.365347	-0.0875021	0.143168	0.432991	0.278441	1.81290153209646e-07	0.99979	0.724848	1.06221428546322e-06	0.365426	0.409004	0.189329	0.113203	0.145684	7.54532257150677e-08	0.404551	0.566033	4.56625891282053e-07	0.380366	-0.0780372	0.148864	0.482048	0.257244	1.91665348818904e-07	0.99987	0.683464	1.12142554767326e-06	0.364463	-0.555186	1.534	8.19398	0.101841	0.166832	0.169387	0.026773	0.857	0.711403	0.430285	0.214569	0.201218	2.475026445173e-08	2.37161212298117e-07	2.26015331668461e-07	0.855786	0.999765	0.879154	0.781458	0.696835	0.666751	1.67846806448075e-07	1.35040399098922e-06	1.24206946399736e-06	0.398764	0.360761	0.3616	-0.0825353	0.145937	0.691729	0.28335	2.2390540142729e-07	0.999172	0.759398	1.28939268809748e-06	0.361763	0.185476	0.169521	0.423022	0.194535	1.79034598733128e-07	0.779048	0.631212	1.02786806325647e-06	0.365643	0.0958217	0.186206	0.436745	0.165676	1.82126291680019e-07	0.868516	0.582372	1.05640357532603e-06	0.365347	1.534	0.166832	0.857	0.214569	2.37161212298117e-07	0.999765	0.696835	1.35040399098922e-06	0.360761	8.19398	0.169387	0.711403	0.201218	2.26015331668461e-07	0.879154	0.666751	1.24206946399736e-06	0.3616	0.241104	0.18528	0.287003	0.16023	1.42650635834581e-07	0.578742	0.596164	8.14225323556391e-07	0.369554	0.00443592	0.192133	0.000447274	0.112857	4.47215109984248e-10	0.00124762	0.458301	2.03783565009467e-09	0.455947
ENSG00000123989	CHPF	chondroitin polymerizing factor [Source:HGNC Symbol;Acc:HGNC:24291]	protein_coding	79586	-0.00106831	-0.552847	0.711418	0.000612704	2.9149526285621e-05	0.963555	0.0456915	0.000105469	0.266645	0.00260007	-0.563235	0.786579	0.000498376	2.99826265137611e-05	0.9999	0.0464567	0.000111376	0.266066	1.55456	-0.634165	0.365382	0.00497656	0.00026336	0.696916	0.0946457	0.000792748	0.248344	0.0019987	-0.547139	0.195054	0.000593986	1.46743067387353e-05	0.265909	0.0439701	3.07713793596177e-05	0.28056	0.000223443	-0.558365	0.980292	0.000534209	3.09644621795463e-05	0.998577	0.0470358	0.000111288	0.265403	-0.199463	-0.542259	0.636503	0.000946235	2.80526120336801e-05	0.999981	0.0593074	0.000105659	0.267432	0.00464082	-0.508014	0.12851	0.00161918	1.10643077841789e-05	0.534267	0.164207	4.19927011597277e-05	0.28618	-0.0348169	-0.558748	0.837938	0.000511972	3.04038789380288e-05	0.999744	0.0467197	0.000111764	0.265779	0.111804	-0.552831	0.564447	0.000583419	2.6731391519397e-05	0.923662	0.0507892	9.89808385749377e-05	0.268421	-0.0423098	-0.533872	0.791354	0.00232861	5.7562926535449e-05	0.977025	0.141058	0.000197992	0.255126	0.149657	-0.541784	0.264762	0.000712752	1.78202897894355e-05	0.999906	0.0612616	6.9445392275519e-05	0.276659	0.00885603	-0.556342	0.951006	0.000753001	3.09210606153861e-05	0.998592	0.0735005	0.00011261	0.265432	0.0232546	-0.55237	0.876944	0.000859779	3.06454649686864e-05	0.996984	0.0912682	0.000111724	0.265616	0.0580114	-0.546707	0.700067	0.000822772	2.90007744261063e-05	0.988465	0.0788875	0.000106851	0.26675	0.0563823	-0.551098	0.815539	0.000771288	3.02346888207059e-05	0.931595	0.0665868	0.00010601	0.265894	0.00124623	-0.561566	0.993167	0.000663034	2.93418995775831e-05	0.998888	0.059719	0.000104108	0.269277	0.0191499	-0.0528276	-0.561455	-0.575643	0.871827	0.719988	0.000506102	0.000531193	2.90059684294827e-05	2.77165034026776e-05	0.969327	0.946488	0.0451783	0.0484817	0.000106343	0.000102629	0.269516	0.270457	-0.102934	-0.583064	0.439943	0.000367496	2.25131671955123e-05	0.99979	0.0455589	8.64382647480769e-05	0.274738	-0.201474	-0.575713	0.516295	0.000404673	2.43365788479867e-05	0.762549	0.0456699	8.749729730624e-05	0.273138	-0.0303591	-0.566653	0.81911	0.000503242	2.8669870416859e-05	0.99987	0.04205	0.000107692	0.269757	-0.18737	10.1652	25.3693	-0.581888	-0.524513	-0.536501	0.537176	0.315906	0.336289	0.000412888	0.00138496	0.000942699	2.47784879437606e-05	1.87615715799863e-05	1.94536793410309e-05	0.931003	0.999765	0.638296	0.0326637	0.101107	0.0772197	9.21761523615022e-05	7.27050211013586e-05	7.17266086070331e-05	0.272768	0.278463	0.277725	0.0255146	-0.557138	0.918289	0.000899029	2.92061798386087e-05	0.999172	0.090802	0.000108783	0.269373	0.208237	-0.55251	0.451442	0.000610053	2.28095290163985e-05	0.793355	0.054947	8.45342110287116e-05	0.27447	-0.0528276	-0.575643	0.719988	0.000531193	2.77165034026776e-05	0.946488	0.0484817	0.000102629	0.270457	10.1652	-0.524513	0.315906	0.00138496	1.87615715799863e-05	0.999765	0.101107	7.27050211013586e-05	0.278463	25.3693	-0.536501	0.336289	0.000942699	1.94536793410309e-05	0.638296	0.0772197	7.17266086070331e-05	0.277725	0.0366545	-0.558194	0.892562	0.00064692	2.9106360944113e-05	0.958207	0.0593206	0.000102416	0.269444	0.00218375	-0.544478	0.16147	0.00061985	1.29404067891294e-05	0.225368	0.0446526	2.71792957454701e-05	0.28307
ENSG00000168385	SEPTIN2	septin 2 [Source:HGNC Symbol;Acc:HGNC:7729]	protein_coding	4735	-0.00250263	-0.0700202	0.0905795	0.37645	0.0122709	0.70287	0.769241	0.0221642	0.123716	9.57343274733503e-05	-0.083766	0.984603	0.299466	0.0364179	0.9999	0.729715	0.058719	0.0919835	-0.788926	-0.0331717	0.379107	0.77234	0.0745937	0.706088	0.907307	0.105078	0.0794366	0.000278667	-0.0819931	0.727742	0.307313	0.0348292	0.785465	0.686646	0.0422688	0.0933453	-0.00924554	-0.0950472	0.0450765	0.226415	0.00779859	0.7828	0.65793	0.0151416	0.136163	0.16007	-0.0967443	0.462289	0.238336	0.0298076	0.999981	0.655597	0.0497455	0.0980537	-0.00184851	-0.103763	0.242445	0.203275	0.0218415	0.65837	0.784812	0.0356139	0.107261	-0.162294	-0.0840922	0.062064	0.284388	0.00963377	0.999744	0.71318	0.018549	0.13041	0.128754	-0.0769049	0.196955	0.333731	0.019495	0.84193	0.749524	0.033436	0.110565	0.224812	-0.0410877	0.00538653	0.624735	0.0018216	0.549064	0.918149	0.00429561	0.175657	0.051809	-0.0777609	0.455698	0.332997	0.0296291	0.999906	0.75733	0.0493407	0.098234	0.169687	-0.0395255	0.0204623	0.619718	0.00452884	0.988904	0.914134	0.00959152	0.150594	0.133706	-0.0475334	0.0818565	0.558392	0.0115114	0.996984	0.908074	0.0214939	0.125495	0.0836962	-0.0663771	0.280327	0.413386	0.0235682	0.987465	0.840928	0.0398991	0.105031	0.13385	-0.0656882	0.28191	0.419043	0.0236364	0.618846	0.830597	0.0385679	0.104946	0.173709	-0.0428652	0.0190804	0.590432	0.00505624	0.270586	0.900947	0.0100343	0.149372	0.0745977	0.0197676	-0.0815623	-0.0779638	0.222976	0.795745	0.308056	0.348266	0.0242648	0.041119	0.71335	0.962772	0.726115	0.746953	0.0402177	0.0633861	0.10538	0.0892793	0.10448	-0.0615959	0.128212	0.445378	0.0176966	0.99979	0.83256	0.0315391	0.114659	0.234797	-0.0669732	0.142111	0.404461	0.0188091	0.439485	0.809417	0.0313475	0.112886	0.0784732	-0.0707204	0.252008	0.381155	0.0259	0.99987	0.775451	0.0439862	0.103431	0.00342628	-0.760846	0.843955	-0.0827566	-0.0859179	-0.0822795	0.982644	0.885153	0.950913	0.315791	0.300923	0.315131	0.0421314	0.0418187	0.0420804	0.998841	0.999765	0.98354	0.70203	0.774876	0.77049	0.0654168	0.0657806	0.0630224	0.0885168	0.0887505	0.0885548	0.124851	-0.0600381	0.331156	0.472578	0.0297287	0.999172	0.866984	0.0490318	0.0992745	0.102652	-0.0785163	0.473771	0.33077	0.0348954	0.801621	0.75643	0.054748	0.0943759	0.0197676	-0.0779638	0.795745	0.348266	0.041119	0.962772	0.746953	0.0633861	0.0892793	-0.760846	-0.0859179	0.885153	0.300923	0.0418187	0.999765	0.774876	0.0657806	0.0887505	0.843955	-0.0822795	0.950913	0.315131	0.0420804	0.98354	0.77049	0.0630224	0.0885548	0.171439	-0.065999	0.220579	0.415828	0.0241232	0.514676	0.820652	0.0387334	0.105554	0.000387565	-0.081083	0.632237	0.312596	0.0334663	0.702161	0.688969	0.0406741	0.0945591
ENSG00000168066	SF1	splicing factor 1 [Source:HGNC Symbol;Acc:HGNC:12950]	protein_coding	7536	0.00404314	-0.0338571	0.0926547	0.792103	0.419101	0.706403	0.949846	0.464215	0.00211585	-0.00161085	-0.00907813	0.841663	0.94466	0.755908	0.9999	0.989867	0.785233	-0.033045	1.36117	-0.137379	0.297365	0.411084	0.300717	0.651054	0.705345	0.34579	0.0200779	0.00600698	0.0226481	6.58819867921756e-07	0.839352	0.000104216	3.85255935131536e-06	0.956698	0.000190036	0.239796	-0.0104216	-0.0248302	0.167463	0.847194	0.523644	0.894855	0.966548	0.567031	-0.00938004	-0.00149483	-0.0118005	0.996637	0.929437	0.76077	0.999981	0.984572	0.791201	-0.033557	0.00420164	0.0339139	0.100801	0.795526	0.433597	0.481573	0.978822	0.479175	0.000443452	-0.134588	-0.012334	0.345088	0.924017	0.649277	0.999744	0.984402	0.686287	-0.0221753	-0.100186	-0.0171304	0.53849	0.895173	0.714004	0.918196	0.977084	0.739746	-0.0287111	0.0189607	0.0273772	0.887608	0.84803	0.798605	0.988965	0.976269	0.820897	-0.0380891	-0.0345859	-0.0158192	0.759709	0.903581	0.749341	0.999906	0.979796	0.779773	-0.0323569	0.0600212	0.00366555	0.619643	0.978107	0.730466	0.988904	0.995832	0.758046	-0.030399	0.035259	-0.00241315	0.779728	0.985669	0.751221	0.996984	0.998115	0.778498	-0.0325535	0.101247	0.00890741	0.422549	0.946234	0.68067	0.987465	0.990899	0.714315	-0.025332	0.3618	0.0364842	0.0717594	0.779349	0.376394	0.407374	0.956115	0.419614	0.00724265	0.212043	0.0372797	0.0807966	0.776694	0.405038	0.371795	0.95413	0.44448	0.00382653	0.146706	-0.191642	-0.00879292	-0.0618782	0.139679	0.120034	0.945713	0.641528	0.501386	0.474138	0.689724	0.788032	0.98667	0.898298	0.540734	0.51557	-0.00710018	-0.00412301	0.121787	0.013231	0.277252	0.920132	0.623952	0.99979	0.984739	0.662919	-0.0198602	0.543986	0.0255543	0.0351707	0.842383	0.277058	0.295259	0.967841	0.318291	0.0210675	0.021788	-0.00841848	0.845555	0.949171	0.766964	0.99987	0.988757	0.79343	-0.034623	-0.215194	6.29304	43.2078	-0.034869	0.0112555	0.0313204	0.399754	0.461822	0.0498111	0.793442	0.933146	0.809082	0.683556	0.704679	0.327211	0.900919	0.999765	0.336722	0.943319	0.988004	0.964167	0.714784	0.737614	0.369977	-0.0259259	-0.0280908	0.0137876	0.0534007	-0.00198826	0.798808	0.988375	0.763689	0.999172	0.999069	0.789374	-0.0342713	0.235943	-0.00127382	0.310512	0.99221	0.643146	0.721523	0.998592	0.673624	-0.0218121	-0.191642	-0.0618782	0.120034	0.641528	0.474138	0.788032	0.898298	0.51557	-0.00412301	6.29304	0.0112555	0.461822	0.933146	0.704679	0.999765	0.988004	0.737614	-0.0280908	43.2078	0.0313204	0.0498111	0.809082	0.327211	0.336722	0.964167	0.369977	0.0137876	0.439524	0.0320391	0.0517665	0.805004	0.333078	0.30521	0.960067	0.373747	0.0129871	0.00599298	0.0269491	1.00395069402584e-06	0.810426	0.000148382	5.37939689412868e-06	0.946129	0.000261741	0.232097
ENSG00000092820	EZR	ezrin [Source:HGNC Symbol;Acc:HGNC:12691]	protein_coding	7430	0.00059171	0.189138	0.858716	0.292591	0.0133067	0.98564	0.707185	0.0237678	0.121447	0.00331531	0.186492	0.764155	0.299592	0.0130083	0.9999	0.729715	0.0242388	0.122084	1.0937	0.24958	0.569262	0.312024	0.0215943	0.819789	0.627777	0.0362741	0.123057	0.00775747	0.236994	3.45079454867795e-06	0.131812	1.26504889237278e-06	1.68498548180694e-05	0.488324	3.19037663693432e-06	0.327478	-0.00479151	0.186414	0.645056	0.29782	0.0124038	0.968037	0.725919	0.022646	0.123415	-0.129027	0.202946	0.790597	0.268092	0.0131074	0.999981	0.686209	0.0245797	0.121871	-0.00166815	0.17415	0.637117	0.340266	0.0123539	0.889058	0.867381	0.0216688	0.123528	-0.261127	0.191551	0.180138	0.278849	0.00663726	0.999744	0.706578	0.0134229	0.140498	-0.211888	0.181335	0.341745	0.308789	0.00945785	0.87717	0.731573	0.0178324	0.130915	-0.178914	0.269433	0.321992	0.162605	0.00641532	0.88172	0.639924	0.0129778	0.143005	0.00259897	0.192641	0.986624	0.283748	0.0134701	0.999906	0.721896	0.0250209	0.121105	0.176402	0.238164	0.285823	0.193155	0.00861866	0.988904	0.657524	0.0167698	0.133451	0.0188673	0.197437	0.913068	0.285492	0.0134093	0.996987	0.777685	0.024594	0.121232	-0.00138239	0.192064	0.993638	0.292299	0.0134712	0.999111	0.763193	0.0246945	0.121102	0.384924	0.243849	0.163878	0.177675	0.00627209	0.515754	0.629113	0.0122314	0.142008	0.289422	0.265003	0.0796249	0.140678	0.00315129	0.371336	0.573246	0.00664091	0.161741	0.175038	-0.172772	0.20159	0.152837	0.195684	0.304725	0.254381	0.40248	0.00555489	0.00712173	0.700373	0.832145	0.67713	0.783663	0.0112329	0.0140447	0.146868	0.14018	0.0656409	0.211453	0.667682	0.243547	0.010047	0.99979	0.689781	0.0193375	0.130729	0.784499	0.251888	0.0252204	0.150588	0.00141617	0.2837	0.574255	0.00328921	0.181908	-0.0115354	0.196105	0.939548	0.276661	0.0107771	0.99987	0.701376	0.0206786	0.128774	-0.438735	15.7621	58.3949	0.151022	0.255831	0.256289	0.205465	0.173497	0.0512486	0.402546	0.159981	0.148651	0.00571605	0.00517065	0.00233764	0.86395	0.999765	0.339583	0.765419	0.635102	0.599924	0.0116107	0.0107839	0.00511537	0.146104	0.148778	0.169378	0.127454	0.221495	0.654442	0.234262	0.00998387	0.999172	0.717858	0.0191752	0.130904	0.532319	0.221817	0.0905649	0.20819	0.00343097	0.608961	0.648324	0.00736077	0.159543	-0.172772	0.152837	0.304725	0.40248	0.00712173	0.832145	0.783663	0.0140447	0.14018	15.7621	0.255831	0.173497	0.159981	0.00517065	0.999765	0.635102	0.0107839	0.148778	58.3949	0.256289	0.0512486	0.148651	0.00233764	0.339583	0.599924	0.00511537	0.169378	0.675387	0.265389	0.0274164	0.132651	0.00150397	0.268811	0.556889	0.00346147	0.180422	0.00790604	0.243629	2.87520147282039e-06	0.12087	1.07840005073008e-06	1.37552177152221e-05	0.471116	2.71472370907319e-06	0.330396
ENSG00000116754	SRSF11	serine and arginine rich splicing factor 11 [Source:HGNC Symbol;Acc:HGNC:10782]	protein_coding	9295	-0.000257328	-0.126105	0.930122	0.426044	0.0366259	0.992178	0.798742	0.0570448	0.0918092	-0.00450344	-0.119547	0.644174	0.450224	0.0339468	0.9999	0.823722	0.0553438	0.0941261	4.03373	-0.424885	0.00905244	0.0306006	0.00449903	0.333825	0.21841	0.00940961	0.171759	0.00842513	-0.0790125	2.7344557196684e-09	0.532765	7.21187532727012e-09	3.12943265695383e-08	0.832305	2.71947822954347e-08	0.414568	-0.0100067	-0.139894	0.274332	0.372757	0.0235087	0.924931	0.777021	0.0393976	0.105105	-0.066123	-0.12207	0.877502	0.449685	0.0364096	0.999981	0.814419	0.0590075	0.0919904	0.00399945	-0.0838694	0.198108	0.598912	0.0197294	0.616147	0.945121	0.03262	0.110219	-0.196331	-0.1281	0.254345	0.412701	0.0225983	0.999744	0.798517	0.0387778	0.106264	-0.0505463	-0.130128	0.797752	0.409939	0.0358511	0.971475	0.800974	0.0563	0.092463	-0.102362	-0.0713554	0.524761	0.676916	0.0450914	0.937455	0.934009	0.0698201	0.086378	0.00655714	-0.126762	0.961782	0.423515	0.0366987	0.999906	0.8123	0.0592683	0.0917483	0.0690741	-0.109561	0.636846	0.498469	0.0338268	0.988904	0.869703	0.0544442	0.0942337	0.056434	-0.112279	0.711337	0.49017	0.0349197	0.996984	0.885257	0.0559513	0.0932662	0.142229	-0.0982386	0.351399	0.538623	0.0265879	0.987465	0.894804	0.0443438	0.101468	0.276432	-0.0905153	0.258364	0.570627	0.0227856	0.600296	0.898001	0.0373553	0.106022	0.191559	-0.0835908	0.194165	0.602431	0.0214168	0.506812	0.903882	0.035031	0.10908	0.0748231	-0.0682113	-0.12642	-0.145788	0.535796	0.649657	0.42455	0.372093	0.0349074	0.0372643	0.85624	0.927275	0.803017	0.763318	0.0548801	0.0583343	0.0943653	0.0923461	0.0583965	-0.115953	0.667701	0.47111	0.0375677	0.99979	0.845832	0.0602648	0.0920946	0.477375	-0.0951505	0.129059	0.546339	0.0169082	0.423134	0.874914	0.0286173	0.115979	-0.0586346	-0.137252	0.664629	0.390912	0.0375173	0.99987	0.781766	0.0602909	0.0921362	-0.63515	11.9907	39.5856	-0.195891	-0.0839371	-0.0884229	0.0377287	0.24526	0.139451	0.215657	0.603534	0.577164	0.00769152	0.0243213	0.0177045	0.855786	0.999765	0.454766	0.607001	0.915455	0.900602	0.0150362	0.0412445	0.0298994	0.138085	0.105311	0.114646	0.0326158	-0.121955	0.89762	0.460953	0.0399553	0.999172	0.861382	0.06328	0.0901769	0.263818	-0.116146	0.348805	0.462998	0.0290449	0.738801	0.834606	0.0468021	0.0999798	-0.0682113	-0.145788	0.649657	0.372093	0.0372643	0.927275	0.763318	0.0583343	0.0923461	11.9907	-0.0839371	0.24526	0.603534	0.0243213	0.999765	0.915455	0.0412445	0.105311	39.5856	-0.0884229	0.139451	0.577164	0.0177045	0.454766	0.900602	0.0298994	0.114646	0.39126	-0.0889049	0.154612	0.575744	0.0188087	0.444352	0.891326	0.0313068	0.112886	0.00826712	-0.0738778	1.04968191169978e-08	0.566189	2.45036453232347e-08	9.47491620599808e-08	0.849264	8.17023789415417e-08	0.39523
ENSG00000173230	GOLGB1	golgin B1 [Source:HGNC Symbol;Acc:HGNC:4429]	protein_coding	2804	0.00206739	-0.191572	0.589428	0.354221	0.0731967	0.943073	0.753255	0.10332	0.0698148	-9.23747e-05	-0.180194	0.994219	0.384654	0.0810032	0.9999	0.782854	0.116633	0.0664441	4.36786	-0.54611	0.0354728	0.040038	0.00845782	0.395533	0.2459	0.0162277	0.152848	0.011766	-0.112641	9.36651130329069e-11	0.478482	9.21643530556065e-10	1.76043029969527e-09	0.804171	4.10878836442029e-09	0.445514	0.000728979	-0.179454	0.951581	0.385003	0.0809013	0.995559	0.785383	0.114148	0.0664862	0.0612525	-0.185388	0.912987	0.379928	0.0806703	0.999981	0.773658	0.116866	0.0665819	0.00724057	-0.101367	0.0731741	0.623221	0.0253	0.420097	0.951608	0.0404948	0.10294	-0.28042	-0.181212	0.212399	0.374574	0.0466634	0.999744	0.779552	0.0723133	0.0843031	-0.519695	-0.207368	0.0411293	0.303156	0.0175595	0.767894	0.727921	0.0305804	0.113577	0.19174	-0.107536	0.365724	0.633158	0.08453	0.895105	0.922234	0.120042	0.0657872	0.0433652	-0.175472	0.808335	0.396447	0.0793688	0.999906	0.796799	0.114733	0.0671256	0.241858	-0.117541	0.203863	0.574892	0.0456672	0.988904	0.899068	0.0702775	0.0849795	0.132974	-0.144491	0.504142	0.495905	0.0693272	0.996984	0.888821	0.10094	0.0716037	0.205059	-0.138168	0.303545	0.50763	0.0557977	0.987465	0.881412	0.0836102	0.0786388	0.207794	-0.152555	0.516653	0.467114	0.0699541	0.783039	0.856247	0.0980178	0.071308	0.378277	-0.0918018	0.0481483	0.656958	0.0206228	0.321184	0.92173	0.0338951	0.110191	0.149636	-0.0908104	-0.176338	-0.203169	0.342462	0.64346	0.392511	0.341217	0.0623849	0.0793936	0.768803	0.925596	0.783215	0.742112	0.0901125	0.111545	0.0759319	0.0679128	0.127752	-0.153147	0.471779	0.465375	0.0714152	0.99979	0.84345	0.104098	0.071465	0.703641	-0.131071	0.0862006	0.523143	0.0296331	0.366737	0.864926	0.0462872	0.0993722	-0.00423153	-0.180138	0.980906	0.389332	0.085485	0.99987	0.78024	0.122451	0.0654043	-0.72815	12.7084	51.9771	-0.257317	-0.132784	-0.127522	0.0691546	0.346608	0.137465	0.216111	0.530839	0.538306	0.025901	0.0627255	0.0389452	0.855786	0.999765	0.452976	0.607124	0.893074	0.889242	0.043012	0.0931458	0.0589733	0.10343	0.0757535	0.0909753	0.294386	-0.125037	0.372897	0.560717	0.0647985	0.999172	0.899898	0.0957527	0.074685	0.537529	-0.155347	0.142392	0.44888	0.0397273	0.627319	0.828528	0.0612181	0.0903554	-0.0908104	-0.203169	0.64346	0.341217	0.0793936	0.925596	0.742112	0.111545	0.0679128	12.7084	-0.132784	0.346608	0.530839	0.0627255	0.999765	0.893074	0.0931458	0.0757535	51.9771	-0.127522	0.137465	0.538306	0.0389452	0.452976	0.889242	0.0589733	0.0909753	0.54619	-0.124913	0.127941	0.546637	0.037385	0.411877	0.879929	0.0563688	0.0922458	0.0117808	-0.103943	1.69257762790995e-10	0.516225	1.59029644397226e-09	2.58559252028593e-09	0.822738	6.54554061588268e-09	0.437494
ENSG00000137642	SORL1	sortilin related receptor 1 [Source:HGNC Symbol;Acc:HGNC:11185]	protein_coding	6653	0.00259182	-0.330274	0.424429	0.06118	3.25053858855894e-06	0.913256	0.380955	1.45286156548995e-05	0.309898	0.000560726	-0.317204	0.958631	0.0732732	4.33213331293694e-06	0.9999	0.430164	1.9383734561068e-05	0.30443	0.0532568	-0.402093	0.976884	0.0910794	1.58081596730881e-05	0.992465	0.361451	6.55318928388667e-05	0.314228	-0.00349307	-0.336317	0.0426226	0.0508397	6.68883105879037e-07	0.0719751	0.327166	1.77035770269931e-06	0.339031	-0.00664306	-0.324441	0.513468	0.0654848	3.57620526172062e-06	0.957392	0.405208	1.58311758883743e-05	0.308087	0.0572287	-0.320914	0.904162	0.0752063	4.30909687680418e-06	0.999981	0.417131	1.94310944123944e-05	0.304532	0.00652043	-0.24508	0.0567293	0.162395	8.33068566480385e-07	0.379922	0.737567	4.05161865221853e-06	0.33508	0.129903	-0.315817	0.497166	0.0720332	3.52164674187289e-06	0.999744	0.419807	1.58767891899041e-05	0.308379	0.109005	-0.310548	0.61772	0.0778108	3.87576129801551e-06	0.937882	0.439002	1.72490031158311e-05	0.306556	0.187785	-0.286904	0.296124	0.135256	3.91883675640055e-06	0.873567	0.60471	1.74407096371486e-05	0.309432	0.0664118	-0.308733	0.66117	0.0804218	3.97686372249417e-06	0.999906	0.452844	1.79057837286764e-05	0.306065	-0.0431258	-0.327414	0.7903	0.070576	4.20106469099493e-06	0.991896	0.462344	1.85145841899683e-05	0.305018	-0.0547451	-0.330979	0.745949	0.0688396	4.13656321697948e-06	0.996984	0.493038	1.82535173472906e-05	0.305313	0.0233774	-0.311404	0.890332	0.0826117	4.30032041481799e-06	0.996469	0.509074	1.88521842711132e-05	0.304571	-0.328467	-0.360161	0.225156	0.0438407	2.2280660269636e-06	0.573225	0.372306	9.92658281734575e-06	0.317003	-0.150277	-0.349354	0.358865	0.0530389	3.41345015927284e-06	0.659115	0.400787	1.49547786931629e-05	0.312078	-0.0191498	0.00101173	-0.314927	-0.314262	0.886316	0.995148	0.0753361	0.0847686	4.94790366713762e-06	4.99366642985221e-06	0.97269	0.999338	0.420226	0.444592	2.15008529027705e-05	2.18365329423088e-05	0.304933	0.304755	0.0746287	-0.29915	0.620159	0.0953133	4.4695861376808e-06	0.99979	0.495378	1.99944547797434e-05	0.306899	-0.309583	-0.33582	0.376259	0.0593459	3.50578105217634e-06	0.664712	0.399574	1.52817859620405e-05	0.311567	0.0847163	-0.301137	0.57141	0.0909766	4.32131771808844e-06	0.99987	0.459767	1.95582633114092e-05	0.30755	0.25775	-10.3447	-27.109	-0.28697	-0.352528	-0.341619	0.451645	0.366055	0.362713	0.110718	0.0521579	0.0562853	3.86626521879447e-06	3.45205545524237e-06	3.43419053865749e-06	0.911526	0.999765	0.656411	0.462726	0.423606	0.418686	1.72473229292963e-05	1.56894777407638e-05	1.49293289484554e-05	0.309691	0.311863	0.311962	0.200606	-0.277435	0.474054	0.130711	3.96184153822652e-06	0.999172	0.593123	1.78962386114505e-05	0.309222	-0.0826078	-0.318233	0.791549	0.0731534	4.83878364635416e-06	0.936083	0.434121	2.08654367971077e-05	0.305365	0.00101173	-0.314262	0.995148	0.0847686	4.99366642985221e-06	0.999338	0.444592	2.18365329423088e-05	0.304755	-10.3447	-0.352528	0.366055	0.0521579	3.45205545524237e-06	0.999765	0.423606	1.56894777407638e-05	0.311863	-27.109	-0.341619	0.362713	0.0562853	3.43419053865749e-06	0.656411	0.418686	1.49293289484554e-05	0.311962	-0.22816	-0.337316	0.45551	0.0599931	3.88311242739381e-06	0.716231	0.414058	1.66640004713348e-05	0.309608	-0.00368528	-0.340117	0.034351	0.04795	5.65419269161263e-07	0.0593216	0.319145	1.49290778098594e-06	0.342035
ENSG00000116285	ERRFI1	ERBB receptor feedback inhibitor 1 [Source:HGNC Symbol;Acc:HGNC:18185]	protein_coding	54206	-0.0092217	0.514254	0.0718063	0.0626148	0.26472	0.659747	0.385319	0.312302	0.0227153	-0.0377796	0.530955	0.0257322	0.0524163	0.155563	0.9999	0.375542	0.20364	0.0435241	-3.74106	0.845119	0.199328	0.0253943	0.31538	0.567181	0.201278	0.360102	0.0176973	-0.00741518	0.421551	0.00628543	0.11478	0.0670771	0.0133525	0.462579	0.077819	0.0726846	-0.00471225	0.458391	0.771078	0.101939	0.591571	0.984007	0.486196	0.629931	-0.0163658	-1.24845	0.56677	0.0959647	0.0451374	0.302908	0.999981	0.33721	0.360626	0.0169945	-0.00511818	0.408391	0.351416	0.150573	0.496643	0.74768	0.722524	0.539253	-0.00651965	0.0618083	0.464416	0.83934	0.0968212	0.597006	0.999744	0.477804	0.638169	-0.0169159	0.4483	0.487527	0.195131	0.079188	0.406816	0.84193	0.442305	0.452269	0.00355826	-0.41448	0.301945	0.144906	0.316899	0.447106	0.799941	0.781332	0.497832	-0.00108972	-0.0211283	0.461847	0.930216	0.100307	0.601187	0.999906	0.496307	0.64619	-0.0173383	-0.0837632	0.442472	0.745484	0.123513	0.588991	0.990673	0.562777	0.62918	-0.0161045	-0.229889	0.402221	0.391663	0.161286	0.51247	0.996984	0.659714	0.559392	-0.00820351	-0.130343	0.43741	0.628795	0.124237	0.57307	0.987465	0.58339	0.61461	-0.0144859	-0.197274	0.437832	0.648407	0.124571	0.576259	0.853521	0.558107	0.60954	-0.0148109	-0.409157	0.378152	0.111905	0.177709	0.297985	0.408923	0.623205	0.339477	0.0179268	-0.347565	0.439935	0.465705	0.587794	0.0975974	0.0912365	0.0900744	0.0385395	0.280059	0.271454	0.673189	0.782323	0.456093	0.319282	0.326895	0.319468	0.0206069	0.0219371	-0.0342477	0.46592	0.885603	0.100473	0.562211	0.99979	0.502375	0.605893	-0.0135272	0.00361459	0.473225	0.994795	0.0934203	0.564751	0.998463	0.477075	0.595974	-0.0137906	-0.0212364	0.46962	0.92851	0.0957724	0.563766	0.99987	0.468967	0.609685	-0.0136885	-0.168471	-12.1992	-86.6404	0.454964	0.428162	0.386386	0.755838	0.500339	0.0633722	0.110509	0.134471	0.162489	0.5529	0.509893	0.227717	0.968192	0.999765	0.361521	0.462626	0.594406	0.620944	0.594811	0.558867	0.270551	-0.0125589	-0.00801552	0.0292225	-0.209693	0.434204	0.636029	0.134983	0.53743	0.999172	0.598083	0.583143	-0.010939	-0.391171	0.455422	0.427423	0.10273	0.489327	0.780943	0.495859	0.529981	-0.00579154	0.439935	0.587794	0.0912365	0.0385395	0.271454	0.782323	0.319282	0.319468	0.0219371	-12.1992	0.428162	0.500339	0.134471	0.509893	0.999765	0.594406	0.558867	-0.00801552	-86.6404	0.386386	0.0633722	0.162489	0.227717	0.361521	0.620944	0.270551	0.0292225	-0.162727	0.456722	0.73654	0.106898	0.550885	0.886148	0.511643	0.582612	-0.0123487	-0.00871855	0.407676	0.0013661	0.120811	0.0242372	0.00338805	0.471116	0.0301062	0.104207
ENSG00000169116	PARM1	prostate androgen-regulated mucin-like protein 1 [Source:HGNC Symbol;Acc:HGNC:24536]	protein_coding	25849	0.00183693	-0.325361	0.416892	0.00885999	0.0418535	0.910389	0.155894	0.0638279	0.0876973	-0.00292858	-0.310223	0.697528	0.0127502	0.0503266	0.9999	0.200818	0.0774078	0.0819221	3.06428	-0.567207	0.0140283	0.000518473	0.015798	0.351625	0.0335011	0.0276841	0.133245	0.00124552	-0.308227	0.304491	0.0124549	0.0362002	0.386128	0.175448	0.0438107	0.0921668	-0.00261946	-0.31864	0.712023	0.0103583	0.0505957	0.977639	0.189881	0.0762434	0.0817534	0.241807	-0.335256	0.464973	0.00823915	0.0438082	0.999981	0.156266	0.0691244	0.0862778	0.00420959	-0.269471	0.0782328	0.0295232	0.016733	0.432949	0.457278	0.0282793	0.114958	0.0528689	-0.315234	0.692208	0.01096	0.0502242	0.999744	0.189598	0.0770056	0.0819865	0.0579785	-0.312382	0.703557	0.0118512	0.0504403	0.957295	0.199073	0.0754054	0.0818507	0.18426	-0.2354	0.138436	0.0763417	0.0495984	0.795002	0.505688	0.0758003	0.0833512	-0.0558948	-0.321692	0.59673	0.00976517	0.0480377	0.999906	0.191133	0.074593	0.0833909	-0.069085	-0.333338	0.540922	0.00891512	0.0464318	0.988904	0.208908	0.0712907	0.0844592	-0.0787387	-0.336633	0.50356	0.0085548	0.0452079	0.996984	0.238368	0.0698031	0.0852958	-0.037837	-0.32318	0.748898	0.0105872	0.0512155	0.990124	0.237588	0.0777671	0.0813677	-0.0937307	-0.327936	0.621005	0.00959501	0.0486582	0.839611	0.205198	0.0717849	0.0829866	0.0554286	-0.304384	0.627765	0.0166112	0.0500601	0.832618	0.244585	0.0727644	0.0830552	0.00142838	-0.10367	-0.3172	-0.344287	0.987787	0.369844	0.0109552	0.00719068	0.0544725	0.0407058	0.997765	0.851339	0.1809	0.163176	0.0802148	0.0628376	0.0803422	0.0895953	-0.0687726	-0.3314	0.511814	0.00875739	0.0466463	0.99979	0.185801	0.0723354	0.0853044	-0.138076	-0.326727	0.571625	0.00934188	0.0485488	0.796304	0.184584	0.0708101	0.0840335	0.0251126	-0.313261	0.809836	0.0126605	0.053357	0.99987	0.193227	0.0816884	0.0810091	-0.0573741	-7.63671	-0.233608	-0.323364	-0.345284	-0.317464	0.810238	0.337983	0.99104	0.0110846	0.00690341	0.0120131	0.0533617	0.0390414	0.0544746	0.976901	0.999765	0.997561	0.164254	0.196027	0.225632	0.0800118	0.0620547	0.0788232	0.0810063	0.0908984	0.080341	0.0976957	-0.299166	0.617032	0.0207245	0.0497906	0.999172	0.314971	0.0764438	0.0832276	0.0926771	-0.313071	0.670259	0.0121537	0.0510407	0.895085	0.202941	0.0758321	0.0824344	-0.10367	-0.344287	0.369844	0.00719068	0.0407058	0.851339	0.163176	0.0628376	0.0895953	-7.63671	-0.345284	0.337983	0.00690341	0.0390414	0.999765	0.196027	0.0620547	0.0908984	-0.233608	-0.317464	0.99104	0.0120131	0.0544746	0.997561	0.225632	0.0788232	0.080341	-0.0348684	-0.320713	0.870172	0.0112406	0.0539577	0.949618	0.207576	0.0772851	0.0806485	0.0015109	-0.305595	0.217718	0.012986	0.0304685	0.290207	0.179288	0.037281	0.0973947
ENSG00000157837	SPPL3	signal peptide peptidase like 3 [Source:HGNC Symbol;Acc:HGNC:30424]	protein_coding	121665	0.000690166	-0.21391	0.772378	0.0988892	0.000357965	0.97013	0.467091	0.000992261	0.212383	-0.0075294	-0.196868	0.341314	0.126739	0.000251446	0.9999	0.536139	0.000752963	0.220383	0.903554	-0.293108	0.508188	0.0967069	0.000629939	0.78493	0.373023	0.00169795	0.226071	0.00514605	-0.18055	2.1908053829528e-05	0.117889	1.15371693037414e-07	8.71213623809555e-05	0.468106	3.49152501139845e-07	0.369645	-0.0132107	-0.226527	0.0741788	0.0745039	9.33262902543386e-05	0.842269	0.429399	0.000299884	0.242177	0.31463	-0.236009	0.365968	0.0732556	0.000261184	0.999981	0.413162	0.000783181	0.219528	0.00630355	-0.141399	0.0113759	0.262885	2.25772791375939e-05	0.181924	0.829333	7.92948801041154e-05	0.271868	-0.00245393	-0.210174	0.986079	0.103268	0.000370981	0.999744	0.490433	0.0010572	0.211567	0.0274769	-0.208738	0.864013	0.10627	0.000366397	0.979787	0.4939	0.00103143	0.211852	0.0849764	-0.176272	0.520222	0.211991	0.00043804	0.93576	0.695067	0.00121729	0.210001	-0.0471552	-0.215478	0.6716	0.0961833	0.000343524	0.999906	0.488122	0.000994899	0.213323	0.0590766	-0.194823	0.619517	0.140905	0.000333819	0.988904	0.59097	0.000956804	0.213975	0.0789486	-0.188872	0.524056	0.154792	0.000311746	0.996984	0.649595	0.000899361	0.21553	0.0542119	-0.199013	0.662956	0.129477	0.000342022	0.987465	0.589741	0.000979775	0.213422	0.351181	-0.16318	0.0757517	0.205209	9.4735155536357e-05	0.414324	0.662767	0.000297608	0.241855	0.139233	-0.179197	0.246037	0.172457	0.000232906	0.560623	0.617366	0.000666046	0.224481	0.0226095	0.0223598	-0.210991	-0.205629	0.818095	0.854697	0.103887	0.123603	0.000405954	0.00040933	0.951172	0.975042	0.482376	0.521852	0.00112326	0.0011404	0.211767	0.211575	0.0727419	-0.196477	0.510171	0.134421	0.000344848	0.99979	0.559259	0.000997847	0.215534	0.546955	-0.173844	0.0311067	0.170729	5.5180584343576e-05	0.290756	0.600915	0.000182489	0.256025	-0.0704825	-0.222604	0.52105	0.0885588	0.000348103	0.99987	0.456078	0.00101338	0.215318	-0.35125	3.7843	30.2687	-0.249017	-0.197563	-0.181214	0.16043	0.652979	0.164703	0.0579525	0.137742	0.162546	0.000177767	0.000380829	0.000180849	0.861148	0.999765	0.481903	0.350645	0.60081	0.620944	0.000540338	0.00108201	0.000529069	0.230549	0.213246	0.230165	0.148396	-0.184026	0.470584	0.171425	0.000332228	0.999172	0.649477	0.000962854	0.216391	0.269038	-0.199391	0.238955	0.122026	0.000228812	0.676057	0.532316	0.000671315	0.224882	0.0223598	-0.205629	0.854697	0.123603	0.00040933	0.975042	0.521852	0.0011404	0.211575	3.7843	-0.197563	0.652979	0.137742	0.000380829	0.999765	0.60081	0.00108201	0.213246	30.2687	-0.181214	0.164703	0.162546	0.000180849	0.481903	0.620944	0.000529069	0.230165	0.423591	-0.169155	0.0566652	0.187637	8.61580044314735e-05	0.314016	0.631711	0.000271972	0.246469	0.00544636	-0.17484	8.03411274351271e-06	0.12551	4.75036998573118e-08	3.43098829518731e-05	0.478709	1.50394889487716e-07	0.384452
ENSG00000138796	HADH	hydroxyacyl-CoA dehydrogenase [Source:HGNC Symbol;Acc:HGNC:4799]	protein_coding	3033	0.00529851	-0.947967	0.111659	8.30582723324409e-07	1.79478807861394e-05	0.725908	0.00157101	6.78261384312893e-05	0.276515	-0.00500872	-0.910376	0.653409	2.66953740659466e-06	5.03894388926815e-05	0.9999	0.00378557	0.000176558	0.255279	0.115972	-0.97431	0.952264	0.000191213	0.000140942	0.985515	0.0222256	0.000457549	0.263729	-0.00166589	-0.92881	0.353895	1.48963669378597e-06	3.76903569890285e-05	0.437163	0.00210222	7.37155073804969e-05	0.261339	0.00226247	-0.916421	0.829546	2.2249084585597e-06	5.39567611576471e-05	0.989157	0.00356088	0.000182838	0.253841	0.521072	-0.962021	0.286668	1.10727833217442e-06	3.33609437365061e-05	0.999981	0.00256333	0.000123265	0.263865	0.00538671	-0.860457	0.128944	8.51045484805986e-06	1.98437515169868e-05	0.534946	0.0136207	7.07088703652041e-05	0.274486	0.0379603	-0.919107	0.847819	1.98951478477955e-06	5.41834215925641e-05	0.999744	0.00318414	0.000188487	0.253753	-0.164312	-0.927763	0.465851	1.60680834718176e-06	4.35608067797488e-05	0.907388	0.00278594	0.000152554	0.258327	0.236093	-0.895875	0.202195	1.67107907534108e-05	4.53661522326893e-05	0.836129	0.0203787	0.000159954	0.26017	0.0855926	-0.909581	0.584191	2.62056968814154e-06	4.82616518214739e-05	0.999906	0.00419412	0.000170423	0.256184	0.352875	-0.827573	0.0326093	1.46939874703542e-05	7.21514515974112e-06	0.988904	0.0117503	3.03330592429933e-05	0.294579	0.379656	-0.816821	0.0272158	1.93457290417786e-05	6.27343733614137e-06	0.996984	0.0167119	2.65727070878985e-05	0.297298	0.275621	-0.862516	0.112583	7.47791213859058e-06	1.80521486617644e-05	0.987465	0.00915208	6.96574564274239e-05	0.276398	0.29704	-0.87948	0.288605	6.30411275201375e-06	3.349548320412e-05	0.625315	0.00637977	0.000116365	0.263782	0.0253103	-0.917952	0.880801	3.39977772083283e-06	4.76920384072353e-05	0.954716	0.00526868	0.000160356	0.259115	-0.00905926	0.312584	-0.924007	-0.842237	0.947541	0.0646641	1.88262457344668e-06	1.29512393791702e-05	4.80755620781311e-05	1.05536690346238e-05	0.988866	0.767043	0.00281551	0.00823007	0.000166738	4.30402891459875e-05	0.258946	0.290051	0.149211	-0.893074	0.33397	4.48165062140134e-06	3.18796386356719e-05	0.99979	0.00621635	0.00011796	0.267556	0.141343	-0.914096	0.694887	2.77316361011393e-06	4.50060191065139e-05	0.864857	0.00384656	0.000151815	0.260338	0.116422	-0.905417	0.448871	3.16012399412419e-06	3.73877395365039e-05	0.99987	0.00380799	0.000136836	0.264232	0.42398	7.91788	-4.44141	-0.878488	-0.894731	-0.928256	0.22709	0.501397	0.88494	6.45127622076216e-06	5.83727959862554e-06	2.28393511480042e-06	2.52482453834469e-05	3.94520768435085e-05	4.77245574544727e-05	0.871658	0.999765	0.954349	0.00479376	0.0063061	0.00337179	9.36894448761879e-05	0.000141842	0.000161116	0.272381	0.263106	0.2591	0.481777	-0.834737	0.0920052	1.99373730482681e-05	1.3649320437821e-05	0.999172	0.0188553	5.46550733312747e-05	0.284902	0.331197	-0.908955	0.30107	2.44309597965771e-06	3.00142246780267e-05	0.715464	0.00363079	0.000108586	0.268807	0.312584	-0.842237	0.0646641	1.29512393791702e-05	1.05536690346238e-05	0.767043	0.00823007	4.30402891459875e-05	0.290051	7.91788	-0.894731	0.501397	5.83727959862554e-06	3.94520768435085e-05	0.999765	0.0063061	0.000141842	0.263106	-4.44141	-0.928256	0.88494	2.28393511480042e-06	4.77245574544727e-05	0.954349	0.00337179	0.000161116	0.2591	0.252617	-0.898585	0.42136	4.0843384915162e-06	3.61991485437791e-05	0.687702	0.0048231	0.000124881	0.264907	-0.00123096	-0.927207	0.499014	1.6439708636323e-06	4.5022217610558e-05	0.580124	0.00221493	8.65981565688517e-05	0.257638
