## Supplementary material for "Proteomic predictors of individualized nutrient-specific insulin secretion in health and disease": Table S7 (part 2 of 3)

### Sheet: Table S7 (continued)
ID	external_gene_name	description	gene_biotype	entrezgene_id	coeff_Age	coeff.T2D_Age	pvalue_Age	pvalue.T2D_Age	p.model_Age	padj_Age	padj.T2D_Age	padj.model_Age	R2adj_Age	coeff_BMI	coeff.T2D_BMI	pvalue_BMI	pvalue.T2D_BMI	p.model_BMI	padj_BMI	padj.T2D_BMI	padj.model_BMI	R2adj_BMI	coeff_HbA1c	coeff.T2D_HbA1c	pvalue_HbA1c	pvalue.T2D_HbA1c	p.model_HbA1c	padj_HbA1c	padj.T2D_HbA1c	padj.model_HbA1c	R2adj_HbA1c	coeff_Total_Culture_time	coeff.T2D_Total_Culture_time	pvalue_Total_Culture_time	pvalue.T2D_Total_Culture_time	p.model_Total_Culture_time	padj_Total_Culture_time	padj.T2D_Total_Culture_time	padj.model_Total_Culture_time	R2adj_Total_Culture_time	coeff_Cold_Ischemic_Time	coeff.T2D_Cold_Ischemic_Time	pvalue_Cold_Ischemic_Time	pvalue.T2D_Cold_Ischemic_Time	p.model_Cold_Ischemic_Time	padj_Cold_Ischemic_Time	padj.T2D_Cold_Ischemic_Time	padj.model_Cold_Ischemic_Time	R2adj_Cold_Ischemic_Time	coeff_Digestion_Time	coeff.T2D_Digestion_Time	pvalue_Digestion_Time	pvalue.T2D_Digestion_Time	p.model_Digestion_Time	padj_Digestion_Time	padj.T2D_Digestion_Time	padj.model_Digestion_Time	R2adj_Digestion_Time	coeff_Purity_%	coeff.T2D_Purity_%	pvalue_Purity_%	pvalue.T2D_Purity_%	p.model_Purity_%	padj_Purity_%	padj.T2D_Purity_%	padj.model_Purity_%	R2adj_Purity_%	coeff_Insulin_Content	coeff.T2D_Insulin_Content	pvalue_Insulin_Content	pvalue.T2D_Insulin_Content	p.model_Insulin_Content	padj_Insulin_Content	padj.T2D_Insulin_Content	padj.model_Insulin_Content	R2adj_Insulin_Content	coeff_Islet_Particle_Index	coeff.T2D_Islet_Particle_Index	pvalue_Islet_Particle_Index	pvalue.T2D_Islet_Particle_Index	p.model_Islet_Particle_Index	padj_Islet_Particle_Index	padj.T2D_Islet_Particle_Index	padj.model_Islet_Particle_Index	R2adj_Islet_Particle_Index	coeff_Static_GSIS	coeff.T2D_Static_GSIS	pvalue_Static_GSIS	pvalue.T2D_Static_GSIS	p.model_Static_GSIS	padj_Static_GSIS	padj.T2D_Static_GSIS	padj.model_Static_GSIS	R2adj_Static_GSIS	coeff_Glucose_3G_AUC	coeff.T2D_Glucose_3G_AUC	pvalue_Glucose_3G_AUC	pvalue.T2D_Glucose_3G_AUC	p.model_Glucose_3G_AUC	padj_Glucose_3G_AUC	padj.T2D_Glucose_3G_AUC	padj.model_Glucose_3G_AUC	R2adj_Glucose_3G_AUC	coeff_Glucose_15G_peak	coeff.T2D_Glucose_15G_peak	pvalue_Glucose_15G_peak	pvalue.T2D_Glucose_15G_peak	p.model_Glucose_15G_peak	padj_Glucose_15G_peak	padj.T2D_Glucose_15G_peak	padj.model_Glucose_15G_peak	R2adj_Glucose_15G_peak	coeff_Glucose_15G_AUC	coeff.T2D_Glucose_15G_AUC	pvalue_Glucose_15G_AUC	pvalue.T2D_Glucose_15G_AUC	p.model_Glucose_15G_AUC	padj_Glucose_15G_AUC	padj.T2D_Glucose_15G_AUC	padj.model_Glucose_15G_AUC	R2adj_Glucose_15G_AUC	coeff_Glucose_6G_AUC	coeff.T2D_Glucose_6G_AUC	pvalue_Glucose_6G_AUC	pvalue.T2D_Glucose_6G_AUC	p.model_Glucose_6G_AUC	padj_Glucose_6G_AUC	padj.T2D_Glucose_6G_AUC	padj.model_Glucose_6G_AUC	R2adj_Glucose_6G_AUC	coeff_KCl_glucose_AUC	coeff.T2D_KCl_glucose_AUC	pvalue_KCl_glucose_AUC	pvalue.T2D_KCl_glucose_AUC	p.model_KCl_glucose_AUC	padj_KCl_glucose_AUC	padj.T2D_KCl_glucose_AUC	padj.model_KCl_glucose_AUC	R2adj_KCl_glucose_AUC	coeff_Leucine_peak	coeff.T2D_Leucine_peak	pvalue_Leucine_peak	pvalue.T2D_Leucine_peak	p.model_Leucine_peak	padj_Leucine_peak	padj.T2D_Leucine_peak	padj.model_Leucine_peak	R2adj_Leucine_peak	coeff_Leucine_AUC	coeff_Glucose.Leucine_AUC	coeff.T2D_Leucine_AUC	coeff.T2D_Glucose.Leucine_AUC	pvalue_Leucine_AUC	pvalue_Glucose.Leucine_AUC	pvalue.T2D_Leucine_AUC	pvalue.T2D_Glucose.Leucine_AUC	p.model_Leucine_AUC	p.model_Glucose.Leucine_AUC	padj_Leucine_AUC	padj_Glucose.Leucine_AUC	padj.T2D_Leucine_AUC	padj.T2D_Glucose.Leucine_AUC	padj.model_Leucine_AUC	padj.model_Glucose.Leucine_AUC	R2adj_Leucine_AUC	R2adj_Glucose.Leucine_AUC	coeff_Leucine_6G_AUC	coeff.T2D_Leucine_6G_AUC	pvalue_Leucine_6G_AUC	pvalue.T2D_Leucine_6G_AUC	p.model_Leucine_6G_AUC	padj_Leucine_6G_AUC	padj.T2D_Leucine_6G_AUC	padj.model_Leucine_6G_AUC	R2adj_Leucine_6G_AUC	coeff_KCl_leucine_AUC	coeff.T2D_KCl_leucine_AUC	pvalue_KCl_leucine_AUC	pvalue.T2D_KCl_leucine_AUC	p.model_KCl_leucine_AUC	padj_KCl_leucine_AUC	padj.T2D_KCl_leucine_AUC	padj.model_KCl_leucine_AUC	R2adj_KCl_leucine_AUC	coeff_Fatty.acid_peak	coeff.T2D_Fatty.acid_peak	pvalue_Fatty.acid_peak	pvalue.T2D_Fatty.acid_peak	p.model_Fatty.acid_peak	padj_Fatty.acid_peak	padj.T2D_Fatty.acid_peak	padj.model_Fatty.acid_peak	R2adj_Fatty.acid_peak	coeff_Fatty.acid_AUC	coeff_Glucose.Fatty.acid_AUC	coeff_Leucine.Fatty.acid_AUC	coeff.T2D_Fatty.acid_AUC	coeff.T2D_Glucose.Fatty.acid_AUC	coeff.T2D_Leucine.Fatty.acid_AUC	pvalue_Fatty.acid_AUC	pvalue_Glucose.Fatty.acid_AUC	pvalue_Leucine.Fatty.acid_AUC	pvalue.T2D_Fatty.acid_AUC	pvalue.T2D_Glucose.Fatty.acid_AUC	pvalue.T2D_Leucine.Fatty.acid_AUC	p.model_Fatty.acid_AUC	p.model_Glucose.Fatty.acid_AUC	p.model_Leucine.Fatty.acid_AUC	padj_Fatty.acid_AUC	padj_Glucose.Fatty.acid_AUC	padj_Leucine.Fatty.acid_AUC	padj.T2D_Fatty.acid_AUC	padj.T2D_Glucose.Fatty.acid_AUC	padj.T2D_Leucine.Fatty.acid_AUC	padj.model_Fatty.acid_AUC	padj.model_Glucose.Fatty.acid_AUC	padj.model_Leucine.Fatty.acid_AUC	R2adj_Fatty.acid_AUC	R2adj_Glucose.Fatty.acid_AUC	R2adj_Leucine.Fatty.acid_AUC	coeff_Fatty.acid_6G_AUC	coeff.T2D_Fatty.acid_6G_AUC	pvalue_Fatty.acid_6G_AUC	pvalue.T2D_Fatty.acid_6G_AUC	p.model_Fatty.acid_6G_AUC	padj_Fatty.acid_6G_AUC	padj.T2D_Fatty.acid_6G_AUC	padj.model_Fatty.acid_6G_AUC	R2adj_Fatty.acid_6G_AUC	coeff_KCl_fatty.acid_AUC	coeff.T2D_KCl_fatty.acid_AUC	pvalue_KCl_fatty.acid_AUC	pvalue.T2D_KCl_fatty.acid_AUC	p.model_KCl_fatty.acid_AUC	padj_KCl_fatty.acid_AUC	padj.T2D_KCl_fatty.acid_AUC	padj.model_KCl_fatty.acid_AUC	R2adj_KCl_fatty.acid_AUC	coeff_Glucose.Leucine_AUC.1	coeff.T2D_Glucose.Leucine_AUC.1	pvalue_Glucose.Leucine_AUC.1	pvalue.T2D_Glucose.Leucine_AUC.1	p.model_Glucose.Leucine_AUC.1	padj_Glucose.Leucine_AUC.1	padj.T2D_Glucose.Leucine_AUC.1	padj.model_Glucose.Leucine_AUC.1	R2adj_Glucose.Leucine_AUC.1	coeff_Glucose.Fatty.acid_AUC.1	coeff.T2D_Glucose.Fatty.acid_AUC.1	pvalue_Glucose.Fatty.acid_AUC.1	pvalue.T2D_Glucose.Fatty.acid_AUC.1	p.model_Glucose.Fatty.acid_AUC.1	padj_Glucose.Fatty.acid_AUC.1	padj.T2D_Glucose.Fatty.acid_AUC.1	padj.model_Glucose.Fatty.acid_AUC.1	R2adj_Glucose.Fatty.acid_AUC.1	coeff_Leucine.Fatty.acid_AUC.1	coeff.T2D_Leucine.Fatty.acid_AUC.1	pvalue_Leucine.Fatty.acid_AUC.1	pvalue.T2D_Leucine.Fatty.acid_AUC.1	p.model_Leucine.Fatty.acid_AUC.1	padj_Leucine.Fatty.acid_AUC.1	padj.T2D_Leucine.Fatty.acid_AUC.1	padj.model_Leucine.Fatty.acid_AUC.1	R2adj_Leucine.Fatty.acid_AUC.1	coeff_mean.KCl	coeff.T2D_mean.KCl	pvalue_mean.KCl	pvalue.T2D_mean.KCl	p.model_mean.KCl	padj_mean.KCl	padj.T2D_mean.KCl	padj.model_mean.KCl	R2adj_mean.KCl	coeff_culture.time	coeff.T2D_culture.time	pvalue_culture.time	pvalue.T2D_culture.time	p.model_culture.time	padj_culture.time	padj.T2D_culture.time	padj.model_culture.time	R2adj_culture.time
ENSG00000174231	PRPF8	pre-mRNA processing factor 8 [Source:HGNC Symbol;Acc:HGNC:17340]	protein_coding	10594	0.00128542	-0.194449	0.550486	0.0961972	0.0114365	0.938312	0.462449	0.0208489	0.125676	0.00357375	-0.193788	0.617732	0.0978209	0.0119267	0.9999	0.482747	0.0224832	0.124509	0.9422	-0.355576	0.382508	0.0117249	0.00307739	0.708175	0.142205	0.00677188	0.182756	-0.00297566	-0.204602	0.00859849	0.0678316	0.000789822	0.0176066	0.370627	0.00124795	0.193974	-0.00945714	-0.199188	0.158536	0.0845911	0.00599292	0.892124	0.449668	0.0120136	0.143219	0.158144	-0.200465	0.615489	0.0928148	0.0119118	0.999981	0.456262	0.0226315	0.124544	0.00612349	-0.120673	0.00631263	0.286747	0.000624619	0.134433	0.844606	0.00154989	0.199506	-0.0519052	-0.187634	0.682655	0.106873	0.0123141	0.999744	0.495569	0.0229412	0.123618	0.114186	-0.181541	0.429809	0.1183	0.0103005	0.896943	0.515573	0.0192484	0.12857	0.132428	-0.20091	0.263636	0.112671	0.00623574	0.862453	0.574898	0.0126564	0.143769	-0.0631863	-0.194594	0.529072	0.095771	0.0112601	0.999906	0.486865	0.0213874	0.126108	-0.0274296	-0.1946	0.798629	0.104324	0.0128137	0.991896	0.53135	0.0236224	0.122506	-0.0395516	-0.198144	0.724018	0.0997005	0.0125197	0.996984	0.559883	0.0231666	0.123155	-0.0479346	-0.197338	0.66961	0.0964852	0.0122427	0.987465	0.533476	0.0226863	0.12378	-0.116461	-0.203058	0.517902	0.0874394	0.011164	0.783899	0.488323	0.0201386	0.126345	-0.125426	-0.216164	0.247616	0.0698821	0.00861924	0.561882	0.447237	0.0159918	0.134966	-0.0764015	0.0853392	-0.188695	-0.164824	0.388815	0.438521	0.106015	0.169881	0.0108918	0.011517	0.792019	0.869275	0.486789	0.587487	0.0201562	0.0213131	0.128478	0.126915	-0.0179899	-0.190803	0.857171	0.109014	0.0143667	0.99979	0.516779	0.0263592	0.120657	-0.136158	-0.196461	0.558013	0.0964278	0.0127325	0.788296	0.483673	0.0224236	0.124088	-0.0461208	-0.194385	0.64242	0.100092	0.0133806	0.99987	0.476222	0.0249146	0.122681	-0.184324	-0.955403	-15.4915	-0.206803	-0.190606	-0.202579	0.417016	0.900111	0.433314	0.0834247	0.113871	0.0876579	0.011256	0.0144596	0.0114551	0.905317	0.999765	0.709214	0.412794	0.560604	0.491983	0.0209101	0.0263323	0.0205055	0.127558	0.120473	0.127066	-0.110553	-0.207537	0.552233	0.0892736	0.0126821	0.999172	0.526059	0.0236205	0.1242	-0.153451	-0.193982	0.458578	0.0981425	0.0117481	0.796357	0.486286	0.0215054	0.126357	0.0853392	-0.164824	0.438521	0.169881	0.011517	0.869275	0.587487	0.0213131	0.126915	-0.955403	-0.190606	0.900111	0.113871	0.0144596	0.999765	0.560604	0.0263323	0.120473	-15.4915	-0.202579	0.433314	0.0876579	0.0114551	0.709214	0.491983	0.0205055	0.127066	-0.122968	-0.199379	0.544567	0.0934166	0.0126141	0.777057	0.488103	0.0221662	0.124352	-0.00326602	-0.20866	0.00422384	0.0607621	0.000458611	0.0092692	0.35333	0.000751151	0.206694
ENSG00000107581	EIF3A	eukaryotic translation initiation factor 3 subunit A [Source:HGNC Symbol;Acc:HGNC:3271]	protein_coding	8661	0.00242772	0.119035	0.231115	0.275494	2.46357287209777e-10	0.832798	0.689756	2.24614799197485e-09	0.464384	0.000295891	0.131683	0.965142	0.23257	4.85586983555318e-10	0.9999	0.666615	4.33610419736135e-09	0.454771	1.23193	-0.0103645	0.287439	0.944095	3.57215726463139e-09	0.643861	0.97588	3.07243919172884e-08	0.471996	0.00563114	0.164614	1.38015170607608e-08	0.068775	8.86414371464739e-17	1.29348812597382e-07	0.372251	1.4046258501672e-15	0.634549	-0.00679045	0.123796	0.285162	0.256574	2.82901712850264e-10	0.925669	0.686108	2.55693007713406e-09	0.46244	-0.236162	0.151603	0.426724	0.176144	3.6036037398164e-10	0.999981	0.587341	3.28556439135057e-09	0.45902	-0.00133382	0.117654	0.537855	0.292729	4.06086564888407e-10	0.849965	0.848914	3.53664171999506e-09	0.457322	-0.0972916	0.131909	0.416576	0.22714	3.55572106564271e-10	0.999744	0.656703	3.20816706382316e-09	0.45921	-0.191683	0.122243	0.158906	0.259834	1.89710631925227e-10	0.833253	0.690074	1.75975007036838e-09	0.468035	0.0560232	0.143563	0.61972	0.234103	5.96057998261592e-10	0.959582	0.719392	5.22832323432997e-09	0.455833	-0.0621605	0.125204	0.512167	0.254352	3.96563008399127e-10	0.999906	0.694519	3.58375958284524e-09	0.45766	0.00660417	0.133921	0.948171	0.235147	4.85055057507003e-10	0.998089	0.697866	4.26545034931982e-09	0.454787	-0.0754969	0.111842	0.475076	0.321563	3.81725020761391e-10	0.996984	0.805215	3.41158538744051e-09	0.458202	-0.0388543	0.124212	0.714352	0.266008	4.5616014590511e-10	0.988627	0.743633	4.04555328035026e-09	0.455665	0.1088	0.146763	0.522603	0.18943	4.00504901621935e-10	0.786023	0.645052	3.48220016011115e-09	0.457519	0.0781862	0.152947	0.44456	0.17275	3.60420364692144e-10	0.721661	0.617932	3.19646466657491e-09	0.463055	0.0300541	-0.0815218	0.135455	0.11355	0.719031	0.431327	0.217485	0.3133	4.47141509169532e-10	3.54530427469862e-10	0.923617	0.868041	0.641836	0.721155	3.97743746891034e-09	3.21971194846702e-09	0.459973	0.46329	0.000567199	0.134944	0.995186	0.226603	4.75397331093736e-10	0.99979	0.676088	4.25861684121311e-09	0.459094	0.16341	0.146066	0.454432	0.186752	3.6470039133766e-10	0.721519	0.622287	3.22891759241335e-09	0.462887	-0.00960422	0.133309	0.918167	0.22924	4.73035010905781e-10	0.99987	0.652908	4.25874791731098e-09	0.459165	-0.236365	-1.10907	21.277	0.109556	0.130753	0.156091	0.267601	0.876872	0.25147	0.324663	0.247073	0.158668	2.65510355185512e-10	4.70031922864781e-10	2.54881622744531e-10	0.876127	0.999765	0.567175	0.71112	0.73051	0.61453	2.45193450953829e-09	4.17748149813099e-09	2.31676148659796e-09	0.467391	0.459257	0.467967	-0.15862	0.105498	0.363782	0.353883	3.21614628747376e-10	0.999172	0.804505	2.96872846748798e-09	0.464676	0.0755472	0.138217	0.698378	0.209663	4.42770346390262e-10	0.9054	0.649532	3.92345818866941e-09	0.460114	-0.0815218	0.11355	0.431327	0.3133	3.54530427469862e-10	0.868041	0.721155	3.21971194846702e-09	0.46329	-1.10907	0.130753	0.876872	0.247073	4.70031922864781e-10	0.999765	0.73051	4.17748149813099e-09	0.459257	21.277	0.156091	0.25147	0.158668	2.54881622744531e-10	0.567175	0.61453	2.31676148659796e-09	0.467967	0.157453	0.150554	0.408938	0.175786	3.44158883321259e-10	0.67839	0.617801	3.0574593195483e-09	0.463713	0.00545466	0.167586	7.39179258049521e-08	0.0695425	4.33147378416646e-16	5.25970028829629e-07	0.373683	6.0160643226547e-15	0.619471
ENSG00000112977	DAP	death associated protein [Source:HGNC Symbol;Acc:HGNC:2672]	protein_coding	1611	-0.00116082	-0.258709	0.642766	0.0576524	0.0972134	0.952453	0.371328	0.131861	0.0602611	-0.00547668	-0.255334	0.510135	0.0607938	0.0902206	0.9999	0.400024	0.127644	0.06281	0.460955	-0.282507	0.737947	0.112656	0.149686	0.902487	0.400666	0.190703	0.0517583	0.00622923	-0.229156	5.77211685514918e-07	0.0492705	3.38278102948685e-06	3.42150037858216e-06	0.323405	7.92591690309723e-06	0.309142	-0.0111833	-0.278857	0.151178	0.038408	0.0509126	0.888271	0.32735	0.0766377	0.0815557	0.000572849	-0.265054	0.998752	0.0567988	0.104563	0.999981	0.370719	0.146118	0.0577463	-0.000542352	-0.270924	0.838761	0.0512343	0.103112	0.958739	0.541267	0.137636	0.0582308	-0.176977	-0.265547	0.22837	0.0486347	0.063291	0.999744	0.359734	0.0938851	0.0745775	-0.0100582	-0.26553	0.952362	0.0511295	0.104438	0.994421	0.368613	0.14109	0.057788	0.16141	-0.194126	0.241915	0.18678	0.096583	0.857458	0.668207	0.134559	0.0612069	0.0724498	-0.256846	0.534515	0.0590939	0.0917155	0.999906	0.400491	0.129829	0.0622512	0.203996	-0.212025	0.0996703	0.121262	0.040198	0.988904	0.559295	0.0631072	0.0889469	0.198366	-0.211503	0.124845	0.12472	0.0457591	0.996984	0.602072	0.0704763	0.0849166	0.137626	-0.236691	0.290307	0.0845802	0.0711639	0.987465	0.511483	0.102915	0.0707439	0.439278	-0.206233	0.0335167	0.124738	0.020446	0.352232	0.558254	0.0339614	0.109184	0.354264	-0.184235	0.0040545	0.162804	0.00482827	0.246152	0.605778	0.00963617	0.150595	0.135345	-0.0375626	-0.263505	-0.27614	0.187179	0.769362	0.0512978	0.0497667	0.058541	0.103993	0.695662	0.957348	0.357775	0.358721	0.0853303	0.140243	0.0780085	0.0586296	0.174193	-0.230446	0.130639	0.0911489	0.0481296	0.99979	0.486903	0.0743198	0.0843096	0.612341	-0.224219	0.0211904	0.0918822	0.015487	0.279826	0.475125	0.0265357	0.118508	0.071244	-0.255077	0.536529	0.0634422	0.0940457	0.99987	0.393789	0.132668	0.0621284	-0.32421	1.07701	18.638	-0.300999	-0.26238	-0.24771	0.217633	0.903003	0.416776	0.0299977	0.0616797	0.0722725	0.063296	0.106518	0.0855087	0.867906	0.999765	0.698112	0.259912	0.447769	0.4614	0.0926377	0.146761	0.116303	0.0754563	0.0577871	0.0653949	0.198123	-0.229704	0.358148	0.10393	0.0802102	0.999172	0.551253	0.115101	0.0675671	0.471146	-0.245193	0.0476087	0.066433	0.0262826	0.607038	0.415755	0.0429126	0.102992	-0.0375626	-0.27614	0.769362	0.0497667	0.103993	0.957348	0.358721	0.140243	0.0586296	1.07701	-0.26238	0.903003	0.0616797	0.106518	0.999765	0.447769	0.146761	0.0577871	18.638	-0.24771	0.416776	0.0722725	0.0855087	0.698112	0.4614	0.116303	0.0653949	0.564225	-0.20998	0.0148265	0.114654	0.0121456	0.244334	0.524866	0.0214609	0.12542	0.00674558	-0.221253	6.03923225262271e-08	0.0511776	4.63101470106081e-07	4.40150359221978e-07	0.328339	1.2402225752384e-06	0.345583
ENSG00000160710	ADAR	adenosine deaminase RNA specific [Source:HGNC Symbol;Acc:HGNC:225]	protein_coding	103	0.000769203	-0.123676	0.783403	0.41294	0.164838	0.972175	0.790907	0.207831	0.0413684	0.00211853	-0.123245	0.819887	0.415036	0.166086	0.9999	0.803925	0.215463	0.0410859	3.39054	-0.475289	0.0167005	0.00911169	0.00459135	0.361957	0.125712	0.00957959	0.171163	0.0083504	-0.0714451	4.25679889105544e-10	0.545251	1.04598632698965e-08	6.33979654454542e-09	0.83909	3.81870354787623e-08	0.408767	-0.0205517	-0.144956	0.0169947	0.319649	0.0227852	0.611752	0.740569	0.0383271	0.106023	0.235246	-0.138825	0.564958	0.366842	0.151887	0.999981	0.766085	0.200692	0.0444076	0.00455184	-0.0698456	0.123784	0.644531	0.0766408	0.526149	0.957865	0.106065	0.0682909	-0.10571	-0.119826	0.521067	0.42427	0.147989	0.999744	0.806715	0.193908	0.0453638	-0.098147	-0.124604	0.60165	0.407497	0.15478	0.932681	0.799436	0.197774	0.0437109	0.200616	-0.0674506	0.193959	0.680262	0.118517	0.834688	0.935641	0.160163	0.0540011	-0.0377787	-0.123759	0.77218	0.412458	0.164406	0.999906	0.806321	0.214131	0.0414668	0.0744467	-0.100168	0.593622	0.516221	0.154174	0.988904	0.877577	0.200447	0.0438559	0.0264479	-0.11237	0.855759	0.469382	0.167081	0.996984	0.878708	0.214533	0.0408619	0.0211266	-0.115157	0.88491	0.452461	0.167724	0.996183	0.86061	0.215195	0.0407178	0.247755	-0.0863547	0.288416	0.570884	0.117024	0.625146	0.898139	0.152901	0.0538077	0.244127	-0.0631747	0.0814921	0.67713	0.0658707	0.372625	0.928181	0.0920729	0.0741442	0.141676	-0.196722	-0.116788	-0.171094	0.217367	0.167343	0.43595	0.267648	0.110935	0.0974099	0.708437	0.797551	0.811303	0.687408	0.147655	0.132603	0.0563534	0.060911	0.0851421	-0.102209	0.511352	0.50465	0.158619	0.99979	0.863813	0.206174	0.0433222	0.562783	-0.0810428	0.0596601	0.587111	0.0549059	0.329228	0.891573	0.0786865	0.0800865	0.00830743	-0.118439	0.948684	0.437968	0.181609	0.99987	0.810157	0.232426	0.0381682	-0.33156	-1.00686	35.1572	-0.1552	-0.123451	-0.0846155	0.260019	0.918868	0.169201	0.312234	0.427689	0.576629	0.120707	0.181254	0.0979606	0.874767	0.999765	0.486864	0.699433	0.845063	0.900602	0.161341	0.230935	0.130736	0.0533455	0.0382436	0.0607152	0.200528	-0.0826746	0.4059	0.598423	0.145902	0.999172	0.913333	0.19168	0.0464395	0.421605	-0.100832	0.114637	0.499695	0.0797382	0.620183	0.855108	0.111345	0.0677665	-0.196722	-0.171094	0.167343	0.267648	0.0974099	0.797551	0.687408	0.132603	0.060911	-1.00686	-0.123451	0.918868	0.427689	0.181254	0.999765	0.845063	0.230935	0.0382436	35.1572	-0.0846155	0.169201	0.576629	0.0979606	0.486864	0.900602	0.130736	0.0607152	0.479569	-0.0718511	0.0662269	0.632422	0.0584008	0.326855	0.914187	0.0826028	0.0780865	0.00851893	-0.0642469	2.80221250232531e-10	0.584686	7.13737086324858e-09	3.96103057028041e-09	0.859837	2.62832102974779e-08	0.414729
ENSG00000130164	LDLR	low density lipoprotein receptor [Source:HGNC Symbol;Acc:HGNC:6547]	protein_coding	3949	0.00166154	0.297833	0.739999	0.271247	0.849925	0.967521	0.685313	0.863539	-0.0435675	0.00150917	0.304182	0.927788	0.261951	0.860618	0.9999	0.695994	0.877058	-0.0448894	6.84675	-0.192653	0.0160251	0.589558	0.203281	0.359181	0.818357	0.247467	0.0384912	0.00993011	0.363997	0.000110193	0.14019	0.00904384	0.000367061	0.500849	0.0120612	0.132139	0.00246533	0.3099	0.87507	0.251531	0.858906	0.991276	0.680996	0.873175	-0.0446752	0.202843	0.290186	0.781715	0.293031	0.853456	0.999981	0.709013	0.872366	-0.0439999	0.00362552	0.346399	0.49586	0.208288	0.810777	0.827581	0.788222	0.831028	-0.0389929	-0.0808669	0.3066	0.784055	0.255198	0.853633	0.999744	0.683882	0.868791	-0.0440217	-0.107999	0.301234	0.748333	0.264464	0.850689	0.962591	0.695058	0.86423	-0.0436607	-0.414337	0.303533	0.131525	0.297671	0.531071	0.784706	0.766383	0.576899	-0.0102688	-0.0148902	0.30517	0.949166	0.259867	0.861047	0.999906	0.700908	0.877667	-0.0449433	0.278379	0.379148	0.263413	0.16909	0.715715	0.988904	0.63223	0.744484	-0.0288858	0.0219039	0.312755	0.93296	0.261637	0.860736	0.997591	0.757075	0.876749	-0.0449042	-0.0136454	0.30404	0.958336	0.268673	0.861185	0.997914	0.745037	0.875706	-0.0449606	0.589969	0.385783	0.156615	0.157001	0.62036	0.508194	0.605143	0.650499	-0.0192705	0.323059	0.383951	0.199355	0.163068	0.663023	0.511901	0.605982	0.688023	-0.0238331	0.184997	-0.232689	0.312951	0.248352	0.368869	0.362769	0.246336	0.370906	0.767708	0.765188	0.780979	0.848858	0.669467	0.762423	0.787931	0.785655	-0.034703	-0.0344322	0.072049	0.323926	0.756255	0.239476	0.84915	0.99979	0.686678	0.865201	-0.0439996	1.26715	0.396238	0.0169935	0.134782	0.240373	0.278399	0.550378	0.281473	0.0270142	-0.0248565	0.305152	0.914256	0.264792	0.858084	0.99987	0.69125	0.874561	-0.0451132	-0.705042	9.42852	57.2797	0.233703	0.343717	0.366327	0.179791	0.593492	0.210905	0.392857	0.217428	0.179465	0.643757	0.828598	0.673385	0.862626	0.999765	0.528818	0.759786	0.698679	0.642968	0.678716	0.849252	0.69881	-0.0218743	-0.0415262	-0.0248882	0.450527	0.392383	0.295849	0.163372	0.732714	0.999172	0.638693	0.761823	-0.030996	1.18788	0.362388	0.0118921	0.166631	0.198566	0.607038	0.596921	0.243169	0.0346916	-0.232689	0.248352	0.362769	0.370906	0.765188	0.848858	0.762423	0.785655	-0.0344322	9.42852	0.343717	0.593492	0.217428	0.828598	0.999765	0.698679	0.849252	-0.0415262	57.2797	0.366327	0.210905	0.179465	0.673385	0.528818	0.642968	0.69881	-0.0248882	1.20454	0.429395	0.0091256	0.105066	0.171367	0.238905	0.508474	0.209856	0.0403953	0.00992464	0.371221	0.000136584	0.133744	0.0106058	0.000434987	0.491901	0.0139732	0.127764
ENSG00000131507	NDFIP1	Nedd4 family interacting protein 1 [Source:HGNC Symbol;Acc:HGNC:17592]	protein_coding	80762	0.00100077	-0.252491	0.52839	0.00397774	0.000523283	0.933684	0.111473	0.00139422	0.203638	0.0017385	-0.250132	0.742075	0.00441179	0.000591743	0.9999	0.128296	0.00161763	0.200772	0.618489	-0.284804	0.498444	0.016991	0.00306745	0.779091	0.166226	0.00675429	0.182848	0.00401686	-0.223944	3.51636589809198e-07	0.00272462	5.0243533894126e-09	2.19902341075148e-06	0.0893496	1.95322676793944e-08	0.420145	-0.00735626	-0.256172	0.136623	0.00309465	0.000240077	0.882939	0.114365	0.000703131	0.221421	0.105584	-0.255734	0.649324	0.0042547	0.000567505	0.999981	0.11779	0.00156765	0.201749	0.00200061	-0.225236	0.23493	0.0106556	0.000339388	0.6506	0.33693	0.000901019	0.213599	-0.14637	-0.247509	0.115299	0.00404404	0.000214175	0.999744	0.122955	0.000647504	0.223975	-0.0208231	-0.248144	0.845467	0.00458618	0.000609677	0.977783	0.132321	0.00162295	0.200073	0.160693	-0.183972	0.0642203	0.0469823	0.000310639	0.714674	0.417206	0.000896913	0.217931	-0.0309032	-0.250543	0.676534	0.00429171	0.000575446	0.999906	0.135371	0.00157391	0.201424	0.0912841	-0.223353	0.247684	0.0117728	0.000350396	0.988904	0.234807	0.000999361	0.212871	0.0847517	-0.224202	0.303437	0.011987	0.000394577	0.996984	0.269034	0.0011103	0.210155	0.0516725	-0.236431	0.532504	0.00764049	0.00052504	0.987465	0.206184	0.00143529	0.20356	0.189652	-0.221687	0.151213	0.0114479	0.000256737	0.502499	0.21732	0.000724981	0.219915	0.213534	-0.198562	0.00646494	0.0196748	2.6472194519003e-05	0.246994	0.260735	9.49785271878558e-05	0.271405	0.0852154	-0.0642478	-0.246267	-0.264817	0.190596	0.428467	0.0046227	0.00337704	0.000320379	0.00050984	0.697571	0.867397	0.125313	0.117272	0.000911863	0.00138699	0.217224	0.206458	0.0643434	-0.234792	0.381096	0.00800628	0.000480265	0.99979	0.180475	0.00133785	0.207856	0.38865	-0.221318	0.0211377	0.00958538	6.6949083600998e-05	0.279826	0.186735	0.000217409	0.2519	-0.0217655	-0.25149	0.766202	0.00455082	0.000641017	0.99987	0.121859	0.00174659	0.201064	-0.252574	7.21527	43.4724	-0.275053	-0.221544	-0.204603	0.129126	0.195809	0.00215635	0.00198252	0.0127251	0.0142557	0.000248536	0.00032588	1.08691540533088e-05	0.855786	0.999765	0.285398	0.0732059	0.246059	0.241148	0.000729444	0.000942226	4.2269835370681e-05	0.223011	0.216834	0.289464	0.134135	-0.223248	0.326622	0.0136696	0.000441896	0.999172	0.271125	0.00124261	0.209797	0.390544	-0.230524	0.00901526	0.00625567	3.44811945920377e-05	0.607038	0.153008	0.000122887	0.265922	-0.0642478	-0.264817	0.428467	0.00337704	0.00050984	0.867397	0.117272	0.00138699	0.206458	7.21527	-0.221544	0.195809	0.0127251	0.00032588	0.999765	0.246059	0.000942226	0.216834	43.4724	-0.204603	0.00215635	0.0142557	1.08691540533088e-05	0.285398	0.241148	4.2269835370681e-05	0.289464	0.339014	-0.214188	0.0212774	0.0125405	6.72872988746871e-05	0.258304	0.214058	0.000217456	0.251792	0.00439569	-0.21855	2.21250174678311e-08	0.00251908	4.02400955769607e-10	1.82237970481273e-07	0.085056	1.84918389642706e-09	0.457452
ENSG00000092199	HNRNPC	heterogeneous nuclear ribonucleoprotein C [Source:HGNC Symbol;Acc:HGNC:5035]	protein_coding	3183	0.00160824	0.0641238	0.554214	0.661478	0.00644856	0.939354	0.905144	0.0127186	0.141268	-0.00653314	0.0843875	0.469662	0.564539	0.00601737	0.9999	0.878158	0.012395	0.143111	0.958843	0.0484598	0.534508	0.806251	0.00394561	0.800935	0.922932	0.00840336	0.17559	0.0100796	0.130859	2.08779151332116e-17	0.16395	2.14831227284776e-17	3.11316808851813e-14	0.536811	3.79116074205857e-16	0.64749	-0.00980518	0.060705	0.247995	0.675852	0.00433918	0.917721	0.91976	0.00908534	0.151709	0.187988	0.0574079	0.636423	0.700801	0.00678235	0.999981	0.919816	0.0139124	0.139919	-0.00138633	0.0577245	0.632085	0.698779	0.00676669	0.887233	0.969256	0.012753	0.139981	-0.199862	0.0722385	0.210582	0.617445	0.00394827	0.999744	0.897826	0.00852066	0.154159	-0.212411	0.0618085	0.243779	0.670112	0.00429714	0.853513	0.917922	0.00902729	0.151962	0.110119	0.161356	0.461477	0.311621	0.00562232	0.922574	0.775264	0.0115431	0.146546	0.0663443	0.0803218	0.600902	0.583547	0.00664784	0.999906	0.887764	0.0135656	0.140455	0.142461	0.109849	0.292527	0.462037	0.00475549	0.988904	0.853013	0.0100094	0.149317	0.0687586	0.0913942	0.62681	0.544446	0.00674736	0.996984	0.90567	0.0135465	0.140058	0.0754176	0.0883649	0.59491	0.552413	0.00662372	0.987465	0.898768	0.013332	0.140552	0.483662	0.137561	0.0312242	0.343595	0.00110989	0.347779	0.786828	0.00267181	0.185839	0.360232	0.157941	0.00736029	0.273014	0.000392098	0.247396	0.718704	0.00105619	0.212572	0.26875	-0.325872	0.0800778	-0.0105932	0.0146079	0.017221	0.571494	0.942118	0.000659257	0.000745221	0.651655	0.73604	0.878205	0.98615	0.00172765	0.00194397	0.200399	0.197482	0.13167	0.101585	0.294883	0.49316	0.00495066	0.99979	0.85684	0.0104434	0.149932	0.73222	0.124819	0.0109283	0.381311	0.000529983	0.273061	0.793577	0.00138025	0.205549	0.202005	0.106382	0.104367	0.46591	0.00264418	0.99987	0.824506	0.00608181	0.166243	0.130457	-1.13227	52.672	0.0884031	0.0702961	0.127097	0.649396	0.906151	0.0325448	0.555372	0.641612	0.380749	0.00707538	0.0076396	0.00118612	0.955545	0.999765	0.30831	0.851767	0.925424	0.81175	0.0139695	0.0151727	0.00282104	0.140357	0.13827	0.18626	0.310454	0.131858	0.183914	0.384804	0.00377627	0.999172	0.825805	0.00828001	0.15705	0.290489	0.0874916	0.265098	0.549675	0.00466964	0.693615	0.873952	0.0096014	0.151478	-0.325872	-0.0105932	0.017221	0.942118	0.000745221	0.73604	0.98615	0.00194397	0.197482	-1.13227	0.0702961	0.906151	0.641612	0.0076396	0.999765	0.925424	0.0151727	0.13827	52.672	0.127097	0.0325448	0.380749	0.00118612	0.30831	0.81175	0.00282104	0.18626	0.577572	0.132145	0.0220098	0.360524	0.000893068	0.26021	0.787275	0.00218217	0.193144	0.0104824	0.140841	6.6530818907614e-19	0.118876	7.70514015418657e-19	1.70786043606511e-15	0.468702	1.60956973943781e-17	0.676035
ENSG00000108946	PRKAR1A	protein kinase cAMP-dependent type I regulatory subunit alpha [Source:HGNC Symbol;Acc:HGNC:9388]	protein_coding	5573	0.000491667	-0.182329	0.785756	0.0641216	5.99447487145749e-09	0.972658	0.388452	4.43058771493942e-08	0.417429	0.00572554	-0.189774	0.339811	0.0531849	4.04629262807991e-09	0.9999	0.377638	3.12614795469107e-08	0.423456	0.407045	-0.207787	0.694093	0.120164	4.17112381995663e-07	0.882123	0.410799	2.47725743243353e-06	0.388629	-0.00245184	-0.193773	0.00995642	0.0402186	2.70406866700602e-10	0.0200516	0.294955	1.3309877616685e-09	0.463076	0.00315314	-0.175757	0.577403	0.0729949	5.36474472628569e-09	0.961417	0.425958	3.9835431397252e-08	0.419138	0.227549	-0.198352	0.388524	0.0476442	4.37769117743146e-09	0.999981	0.344915	3.37842146282043e-08	0.422255	0.00301151	-0.146808	0.115054	0.135706	1.93119393268853e-09	0.510953	0.707074	1.50375826959272e-08	0.434607	-0.215701	-0.18032	0.0404033	0.059125	8.58900432771734e-10	0.999744	0.389222	7.30890895879292e-09	0.446541	0.0706284	-0.175991	0.561044	0.0724363	5.29608519290665e-09	0.923119	0.424897	3.94805978228649e-08	0.419336	0.145666	-0.123989	0.142965	0.240484	2.68645696857677e-09	0.797378	0.724483	2.12607165036928e-08	0.433554	-0.0200118	-0.181916	0.812467	0.06466	6.04417914983546e-09	0.999906	0.41584	4.55304820389126e-08	0.417301	-0.0538821	-0.193656	0.550101	0.0545017	5.24848859555103e-09	0.988904	0.416439	3.95795772812739e-08	0.419475	-0.0260912	-0.186699	0.781424	0.0652455	5.98577333108318e-09	0.996984	0.483993	4.46060171656578e-08	0.417451	0.0134391	-0.176897	0.886725	0.076518	6.14708556270443e-09	0.996469	0.496008	4.58738386720332e-08	0.417041	-0.0837919	-0.190873	0.579548	0.0563483	5.37352637581367e-09	0.815463	0.409066	3.90641473707824e-08	0.419113	-0.0266505	-0.18728	0.770272	0.0630987	6.99824327941978e-09	0.903317	0.430434	5.06806298891779e-08	0.418847	0.00427882	-0.0520481	-0.181014	-0.194687	0.954177	0.573193	0.0661479	0.0548064	7.27248125696401e-09	6.27638365018495e-09	0.989414	0.907599	0.39892	0.374582	5.38665877651809e-08	4.72967903751351e-08	0.418247	0.420541	-0.0219298	-0.185622	0.793437	0.0634644	7.05329443241463e-09	0.99979	0.42309	5.30936483215698e-08	0.418725	-0.203869	-0.195126	0.294073	0.0485186	4.34460758963675e-09	0.59927	0.367484	3.26214022049737e-08	0.426223	0.0154946	-0.178655	0.852403	0.0720915	7.1664812058632e-09	0.99987	0.416311	5.39456613492004e-08	0.418476	-0.0637417	-1.20391	-3.143	-0.187918	-0.185526	-0.184245	0.738102	0.850272	0.849806	0.0617715	0.0669849	0.0651593	6.9117226060762e-09	7.16305773643934e-09	7.16230229372234e-09	0.96536	0.999765	0.940582	0.360813	0.46029	0.442465	5.12674868242501e-08	5.35133139189791e-08	5.15457839928008e-08	0.419041	0.418484	0.418485	-0.016609	-0.184175	0.915219	0.0728387	7.24514624351764e-09	0.999172	0.491705	5.42825036883788e-08	0.418306	-0.0961111	-0.185417	0.579862	0.0602426	6.3085988418846e-09	0.854798	0.401499	4.67105720655697e-08	0.420461	-0.0520481	-0.194687	0.573193	0.0548064	6.27638365018495e-09	0.907599	0.374582	4.72967903751351e-08	0.420541	-1.20391	-0.185526	0.850272	0.0669849	7.16305773643934e-09	0.999765	0.46029	5.35133139189791e-08	0.418484	-3.143	-0.184245	0.849806	0.0651593	7.16230229372234e-09	0.940582	0.442465	5.15457839928008e-08	0.418485	-0.141532	-0.19524	0.404777	0.0502022	5.25926026931032e-09	0.674822	0.379206	3.88166616400392e-08	0.42328	-0.00247355	-0.195706	0.0102013	0.0384628	2.76011576802838e-10	0.0202797	0.287346	1.30575190244653e-09	0.462787
ENSG00000167106	FAM102A	family with sequence similarity 102 member A [Source:HGNC Symbol;Acc:HGNC:31419]	protein_coding	399665	0.00125716	0.0558478	0.726061	0.772662	0.960844	0.966162	0.945636	0.963902	-0.0609306	-0.0008243	0.0641238	0.944934	0.740534	0.967211	0.9999	0.93874	0.971694	-0.0624867	1.84904	-0.0442533	0.333346	0.856158	0.744498	0.674548	0.944097	0.764072	-0.0366053	0.0107561	0.124572	3.39075572356211e-10	0.410014	3.8400472187183e-07	5.19117465669118e-09	0.762423	1.05991008798956e-06	0.34889	-0.00809565	0.0526416	0.470599	0.784339	0.934851	0.95372	0.950339	0.940835	-0.0557008	-0.0737405	0.0687246	0.888243	0.727528	0.966437	0.999981	0.929876	0.971386	-0.0622891	-0.000906025	0.0527837	0.812525	0.788609	0.96451	0.95148	0.978636	0.968046	-0.0618075	-0.326534	0.0616713	0.119881	0.745008	0.737235	0.999744	0.941963	0.764919	-0.0310981	-0.144801	0.0551419	0.548032	0.774482	0.946112	0.920434	0.947114	0.951141	-0.0577974	0.117583	0.213506	0.547326	0.305859	0.875014	0.941765	0.772751	0.888725	-0.0473022	0.0711574	0.0706834	0.67058	0.714494	0.957476	0.999906	0.935659	0.963124	-0.0601643	0.247439	0.126933	0.164531	0.516944	0.796026	0.988904	0.877577	0.8176	-0.0373519	0.145128	0.101812	0.435882	0.607687	0.928303	0.996984	0.924332	0.936314	-0.0545667	0.127841	0.08897	0.494018	0.649551	0.938694	0.987465	0.929666	0.944322	-0.0563935	0.678674	0.153472	0.02163	0.420771	0.396032	0.337701	0.831908	0.438607	0.00484514	0.409511	0.16098	0.0214196	0.400991	0.394445	0.274095	0.816599	0.433787	0.00510898	0.302452	-0.279165	0.0724015	-0.00678464	0.0378369	0.125062	0.700404	0.972406	0.502587	0.745745	0.651655	0.789113	0.928073	0.993958	0.541945	0.767319	-0.00722977	-0.0323638	0.203236	0.107949	0.218848	0.57901	0.843763	0.99979	0.894018	0.860387	-0.0433402	1.00483	0.135188	0.00787334	0.469435	0.240403	0.273061	0.84227	0.281491	0.0270092	0.191791	0.0963863	0.243431	0.618341	0.859779	0.99987	0.896652	0.875903	-0.0453275	0.123304	2.33518	49.2348	0.079257	0.0746525	0.11528	0.744238	0.853476	0.131866	0.688011	0.707242	0.551211	0.961975	0.965889	0.755844	0.965778	0.999765	0.446523	0.904839	0.94531	0.89256	0.965223	0.970132	0.775219	-0.0619487	-0.0629153	-0.0334336	0.419993	0.143731	0.172007	0.471214	0.804151	0.999172	0.866041	0.825538	-0.038712	0.697001	0.0973529	0.0403807	0.606381	0.515645	0.607038	0.898921	0.55456	-0.00863094	-0.279165	-0.00678464	0.125062	0.972406	0.745745	0.789113	0.993958	0.767319	-0.0323638	2.33518	0.0746525	0.853476	0.707242	0.965889	0.999765	0.94531	0.970132	-0.0629153	49.2348	0.11528	0.131866	0.551211	0.755844	0.446523	0.89256	0.775219	-0.0334336	0.931425	0.159108	0.00466518	0.394701	0.180153	0.238905	0.80892	0.21903	0.0384786	0.0110023	0.134032	1.92496923427268e-10	0.372512	2.30908035237858e-07	2.88759263794357e-09	0.736249	6.51338473584445e-07	0.357769
ENSG00000085063	CD59	CD59 molecule (CD59 blood group) [Source:HGNC Symbol;Acc:HGNC:1689]	protein_coding	966	-0.00113282	0.0693888	0.680265	0.639505	3.39720505698322e-11	0.958571	0.897953	3.52354179539347e-10	0.49139	0.00194284	0.0598118	0.831724	0.686837	3.60535160879668e-11	0.9999	0.922552	3.81357120348875e-10	0.490602	-0.428505	0.185091	0.776363	0.339748	3.01779214497843e-11	0.917672	0.652119	3.69777287210961e-10	0.542955	0.00774823	0.107836	6.32874683703718e-09	0.369168	2.9741354941191e-18	6.59458340814178e-08	0.735579	5.91020659891519e-17	0.664752	-0.00918991	0.0518619	0.284174	0.723945	2.1309060791448e-11	0.925669	0.935747	2.2806395001382e-10	0.497527	0.14033	0.0517172	0.726991	0.732043	3.4757762276143e-11	0.999981	0.931356	3.71427838683837e-10	0.491087	-0.000923275	0.053171	0.752408	0.724446	3.5130670430213e-11	0.932044	0.970802	3.60774298603658e-10	0.490946	-0.242917	0.062502	0.131211	0.66742	1.24110403344276e-11	0.999744	0.917169	1.39429862417981e-10	0.504537	0.000487982	0.0632687	0.997894	0.668689	3.68381911807275e-11	0.999677	0.917852	3.84380845389276e-10	0.490316	-0.0284222	0.14214	0.850177	0.376127	3.37855591620802e-11	0.985118	0.819089	3.60298484841743e-10	0.49564	0.169912	0.082383	0.182821	0.57433	1.57892743183136e-11	0.999906	0.884357	1.75299701956688e-10	0.501428	0.124886	0.095679	0.36152	0.526584	2.47607328224692e-11	0.988904	0.88139	2.65826525853609e-10	0.495561	0.0841701	0.0859459	0.555668	0.572355	3.1214793139603e-11	0.996984	0.91334	3.29840013236455e-10	0.49251	0.139712	0.0919878	0.328591	0.538778	2.33615518343821e-11	0.987465	0.894804	2.51453930401528e-10	0.496323	0.421213	0.1196	0.0643409	0.41827	7.18013320049228e-12	0.397513	0.830235	8.07512710105094e-11	0.511526	0.400884	0.160227	0.00285385	0.263505	4.84188395592503e-13	0.246124	0.71454	6.43707588415183e-12	0.548785	0.330147	-0.370782	0.0742269	-0.0294496	0.00258312	0.00672064	0.594577	0.839197	4.43513766241385e-13	1.022268477486e-12	0.651655	0.715801	0.886275	0.960731	5.99125245164209e-12	1.33016372373819e-11	0.549817	0.539888	0.223436	0.113357	0.075092	0.441026	7.59491113424761e-12	0.99979	0.830352	8.8775124190537e-11	0.515062	0.786249	0.1214	0.00639379	0.394009	9.79109590528919e-13	0.273061	0.802782	1.26451608569489e-11	0.540406	0.102503	0.0835205	0.415186	0.573518	2.51555485697621e-11	0.99987	0.878135	2.77511316830578e-10	0.499545	-0.0645373	7.63814	81.2249	0.0604203	0.095379	0.148497	0.823046	0.42792	0.000814998	0.688541	0.528456	0.288649	3.37212581862422e-11	2.55848690394086e-11	1.5908770524268e-13	0.978932	0.999765	0.285398	0.905149	0.892702	0.748654	3.59244494533003e-10	2.78700934677453e-10	2.2640073839119e-12	0.495666	0.499322	0.561695	0.422449	0.145431	0.0707042	0.335973	7.24476770154918e-12	0.999172	0.793509	8.49687918818671e-11	0.515663	0.496796	0.0896144	0.0560711	0.535997	6.0292622081256e-12	0.607038	0.869752	7.07528649194931e-11	0.517993	-0.370782	-0.0294496	0.00672064	0.839197	1.022268477486e-12	0.715801	0.960731	1.33016372373819e-11	0.539888	7.63814	0.095379	0.42792	0.528456	2.55848690394086e-11	0.999765	0.892702	2.78700934677453e-10	0.499322	81.2249	0.148497	0.000814998	0.288649	1.5908770524268e-13	0.285398	0.748654	2.2640073839119e-12	0.561695	0.655686	0.132812	0.0093556	0.356037	1.359259859871e-12	0.238905	0.783469	1.71191045063415e-11	0.536446	0.00829738	0.117063	4.43946496322817e-10	0.314617	2.3505613366123e-19	5.95919406612421e-09	0.690387	5.35074170345246e-18	0.685629
ENSG00000072364	AFF4	ALF transcription elongation factor 4 [Source:HGNC Symbol;Acc:HGNC:17869]	protein_coding	27125	0.00224468	0.0234172	0.491723	0.89395	0.000420833	0.927339	0.975022	0.00114456	0.208675	0.00217215	0.031758	0.8416	0.857043	0.000506178	0.9999	0.968787	0.00140627	0.204409	4.27306	-0.323295	0.015523	0.147505	0.000130831	0.359181	0.450528	0.000427664	0.26553	0.00657069	0.0734102	8.6668353426306e-05	0.645645	5.46174346002272e-07	0.00029668	0.8865	1.46855821180192e-06	0.342653	0.00674174	0.043944	0.50959	0.802054	0.000427693	0.957392	0.954222	0.001178	0.208303	-0.1944	0.0515617	0.684069	0.773893	0.00047979	0.999981	0.944598	0.00134826	0.20565	0.0059666	0.100686	0.083552	0.567736	0.000141888	0.447871	0.93741	0.000413635	0.233078	-0.138932	0.0351705	0.470147	0.840476	0.000412133	0.999744	0.962174	0.00116002	0.209156	-0.300913	0.0199547	0.168486	0.908486	0.000228319	0.83473	0.980697	0.000677371	0.222546	-0.0181316	0.0855527	0.920065	0.656743	0.000662525	0.992321	0.929335	0.00176002	0.200281	0.0078103	0.0364743	0.959143	0.835946	0.000514286	0.999906	0.96367	0.00142347	0.204041	0.0196388	0.0406951	0.904166	0.821462	0.000511693	0.996518	0.967191	0.00139917	0.204158	-0.0936008	0.0103483	0.581502	0.954365	0.000452318	0.996984	0.995715	0.00125207	0.207013	0.0233712	0.0404029	0.890968	0.821185	0.000510758	0.996469	0.97252	0.00140066	0.2042	-0.0488142	0.0290634	0.858367	0.871043	0.000507926	0.946642	0.978268	0.00133215	0.204329	0.0806298	0.0568646	0.624765	0.752095	0.000469783	0.831129	0.945419	0.00123882	0.208371	0.0235224	-0.0893224	0.0386705	0.0148663	0.861227	0.592705	0.826235	0.934588	0.00051349	0.000460471	0.966018	0.914092	0.95901	0.984947	0.0013839	0.00126761	0.206291	0.208838	0.0124057	0.0407344	0.934686	0.81988	0.000518732	0.99979	0.965458	0.00143311	0.206053	0.305018	0.059158	0.385565	0.738231	0.000377165	0.672183	0.945558	0.00102288	0.213469	-0.00539636	0.0373255	0.971401	0.833682	0.000519933	0.99987	0.960767	0.00144642	0.205998	-0.532293	0.1778	7.90129	-0.0187305	0.0388315	0.046075	0.119636	0.987693	0.792205	0.915834	0.830291	0.796453	0.000183738	0.000520165	0.000505062	0.855786	0.999765	0.91675	0.976128	0.969909	0.962009	0.000555975	0.00142778	0.00132681	0.229811	0.205988	0.206678	0.163079	0.0683315	0.562597	0.70943	0.000450922	0.999172	0.945632	0.00126321	0.209326	0.303977	0.0518196	0.331667	0.768046	0.000347742	0.730102	0.9538	0.000973116	0.215342	-0.0893224	0.0148663	0.592705	0.934588	0.000460471	0.914092	0.984947	0.00126761	0.208838	0.1778	0.0388315	0.987693	0.830291	0.000520165	0.999765	0.969909	0.00142778	0.205988	7.90129	0.046075	0.792205	0.796453	0.000505062	0.91675	0.962009	0.00132681	0.206678	0.243214	0.0624714	0.428341	0.725852	0.000397995	0.693384	0.941159	0.00106697	0.212226	0.00630141	0.0764674	0.000215246	0.635753	1.19571241572594e-06	0.000647074	0.880177	2.98190009847703e-06	0.32851
ENSG00000161011	SQSTM1	sequestosome 1 [Source:HGNC Symbol;Acc:HGNC:11280]	protein_coding	8878	0.00655081	0.109148	0.0485099	0.537392	1.47281643271676e-09	0.593996	0.857253	1.19235092214416e-08	0.43863	0.0068956	0.132507	0.536672	0.464403	7.67117744238203e-09	0.9999	0.8311	5.67994725502493e-08	0.41361	0.733422	0.106252	0.712255	0.676736	1.4191499841704e-07	0.890859	0.86418	9.32622696482926e-07	0.408777	0.0104285	0.204704	4.9330977920305e-11	0.140655	8.72862477662144e-18	1.03570164138231e-09	0.501707	1.62876921168059e-16	0.655465	-0.0160816	0.12477	0.12366	0.48399	3.01585628756835e-09	0.882939	0.843446	2.33872180093728e-08	0.427917	0.0251066	0.142624	0.959246	0.440665	9.16202348216801e-09	0.999981	0.809578	6.70978741886616e-08	0.410841	-0.00250494	0.117359	0.483115	0.523624	7.28546710132865e-09	0.822628	0.927455	5.18227106017928e-08	0.414411	-0.232845	0.143976	0.237693	0.421135	4.77105120486132e-09	0.999744	0.804308	3.60706727355904e-08	0.420938	-0.350098	0.12649	0.118457	0.477604	2.92194667507064e-09	0.83146	0.833504	2.27815212751019e-08	0.428395	0.135743	0.223186	0.464472	0.259789	9.05711933189116e-09	0.923576	0.738612	6.56136576668968e-08	0.414811	-0.0575632	0.138202	0.713274	0.445651	8.61111360670363e-09	0.999906	0.82537	6.31744815589125e-08	0.41181	0.205167	0.197972	0.218931	0.282693	4.51572717415486e-09	0.988904	0.742265	3.44634350145005e-08	0.42178	0.0695771	0.163453	0.690322	0.380771	8.51601768628602e-09	0.996984	0.838389	6.18012779842577e-08	0.411983	0.0505107	0.155078	0.773137	0.399458	8.82310213701376e-09	0.992016	0.832945	6.40745071772106e-08	0.41143	0.664136	0.233545	0.0162021	0.190768	6.03671102013927e-10	0.331737	0.645701	5.12443123153887e-09	0.451646	0.235609	0.203428	0.16107	0.266932	3.57911391922398e-09	0.470359	0.716167	2.72274384655847e-08	0.429192	0.133152	-0.0800247	0.15161	0.127939	0.333117	0.640288	0.399527	0.491721	5.79929279270791e-09	8.12254635549536e-09	0.766601	0.924751	0.78776	0.830787	4.36541555155864e-08	6.0056041034981e-08	0.421768	0.416519	0.0894116	0.167247	0.564187	0.362075	7.69941672183929e-09	0.99979	0.789162	5.75616472564097e-08	0.417356	0.70781	0.197509	0.0473204	0.268592	1.41531711708859e-09	0.314051	0.706756	1.15072637507406e-08	0.44316	0.0165451	0.15144	0.914626	0.406951	8.94932690137255e-09	0.99987	0.791639	6.62161079338397e-08	0.414999	-0.205118	14.2882	58.2073	0.126895	0.201312	0.206998	0.561183	0.224546	0.055586	0.491332	0.27578	0.24954	7.68083750233588e-09	4.50400594637999e-09	1.60718984549947e-09	0.936563	0.999765	0.347905	0.819169	0.755128	0.712686	5.65090187671854e-08	3.47590310535542e-08	1.2876084684429e-08	0.417394	0.42567	0.441269	0.000454318	0.148909	0.998746	0.430063	8.99763146986195e-09	0.999874	0.846005	6.6267157650247e-08	0.414914	0.351802	0.164612	0.272805	0.361196	5.11891475498424e-09	0.696686	0.778923	3.8421407067894e-08	0.423698	-0.0800247	0.127939	0.640288	0.491721	8.12254635549536e-09	0.924751	0.830787	6.0056041034981e-08	0.416519	14.2882	0.201312	0.224546	0.27578	4.50400594637999e-09	0.999765	0.755128	3.47590310535542e-08	0.42567	58.2073	0.206998	0.055586	0.24954	1.60718984549947e-09	0.347905	0.712686	1.2876084684429e-08	0.441269	0.697564	0.2185	0.0246822	0.22076	8.37128115154496e-10	0.264228	0.669351	7.04867971020010e-09	0.450895	0.0105684	0.213236	4.55176321219652e-11	0.124877	8.08200679353647e-18	8.38830694357492e-10	0.477434	1.46603516430968e-16	0.656137
ENSG00000171223	JUNB	JunB proto-oncogene, AP-1 transcription factor subunit [Source:HGNC Symbol;Acc:HGNC:6205]	protein_coding	3726	0.00451663	0.167121	0.160927	0.334139	1.45402689002233e-07	0.77722	0.739113	8.43157287452746e-07	0.365715	0.0110345	0.172134	0.304301	0.323065	2.21320074386861e-07	0.9999	0.748041	1.26713964438443e-06	0.358503	-0.910019	0.202203	0.625922	0.398768	2.62333238966755e-06	0.851653	0.696281	1.31236003124364e-05	0.352321	-0.00370179	0.170319	0.0308705	0.315324	4.16914745018844e-08	0.0543808	0.692341	1.3653908680721e-07	0.386595	-0.0116749	0.177164	0.248026	0.306767	1.94588303534229e-07	0.917721	0.731218	1.10136132843666e-06	0.360723	-0.575139	0.238863	0.222731	0.178235	1.81383653871342e-07	0.999981	0.590177	1.05869138559184e-06	0.361932	-0.00210514	0.168658	0.541302	0.343057	3.03010062295457e-07	0.851852	0.867684	1.60609194177085e-06	0.353044	0.0688262	0.191834	0.718506	0.271029	3.38875830333579e-07	0.999744	0.69963	1.85858462294177e-06	0.351087	0.101486	0.196898	0.641195	0.259417	3.25547217665379e-07	0.942939	0.68965	1.78386500151327e-06	0.35179	-0.0328389	0.131466	0.854537	0.491258	6.13768564444275e-07	0.98555	0.868025	3.2190745530193e-06	0.34391	0.0956456	0.202398	0.526362	0.247161	2.99092624085057e-07	0.999906	0.685841	1.66923850233737e-06	0.353271	0.136111	0.226975	0.398937	0.204481	2.59300423062101e-07	0.988904	0.667572	1.44832338314901e-06	0.355758	0.115648	0.222816	0.491902	0.21562	2.89484112441194e-07	0.996984	0.715859	1.59592115618746e-06	0.353841	0.0516059	0.202241	0.760077	0.255411	3.44638403098894e-07	0.991459	0.734294	1.88104580663053e-06	0.350791	0.279084	0.228964	0.301876	0.196472	2.20237737441806e-07	0.63483	0.652274	1.20301033478977e-06	0.358588	0.0905005	0.211439	0.580202	0.238493	3.83646066418258e-07	0.806984	0.68595	2.03263052149179e-06	0.352304	0.139251	-0.120412	0.193378	0.159039	0.295613	0.467289	0.267397	0.37691	2.66969106350901e-07	3.46343203166808e-07	0.750644	0.879438	0.690415	0.767919	1.49035664790364e-06	1.91802413763338e-06	0.358692	0.354114	0.145627	0.22047	0.33113	0.213926	2.85985958019989e-07	0.99979	0.663121	1.61690865287062e-06	0.357486	0.415235	0.219026	0.23314	0.212798	2.29545543965134e-07	0.540208	0.652679	1.25914173154194e-06	0.36133	0.0814364	0.203336	0.585431	0.250253	3.8512530218247e-07	0.99987	0.676912	2.13393263307815e-06	0.352236	-0.0942184	-1.4525	-2.34098	0.180392	0.18513	0.188126	0.782979	0.898995	0.937347	0.313922	0.304853	0.290552	4.26419995512676e-07	4.38285664076593e-07	4.40289554188601e-07	0.974053	0.999765	0.976978	0.70038	0.777846	0.751079	2.2954966174998e-06	2.38342172681066e-06	2.28445497866535e-06	0.350427	0.349939	0.349858	-0.194317	0.154536	0.486911	0.396397	3.53591079472445e-07	0.999172	0.830981	1.96077185487838e-06	0.353748	0.17132	0.198153	0.58233	0.25965	3.84250501380134e-07	0.856725	0.700685	2.0690258622451e-06	0.352276	-0.120412	0.159039	0.467289	0.37691	3.46343203166808e-07	0.879438	0.767919	1.91802413763338e-06	0.354114	-1.4525	0.18513	0.898995	0.304853	4.38285664076593e-07	0.999765	0.777846	2.38342172681066e-06	0.349939	-2.34098	0.188126	0.937347	0.290552	4.40289554188601e-07	0.976978	0.751079	2.28445497866535e-06	0.349858	0.350565	0.225481	0.249135	0.20252	2.39650785178421e-07	0.543903	0.648151	1.30926979234705e-06	0.360579	-0.00326509	0.170445	0.0608173	0.318628	7.09640384701603e-08	0.0975817	0.693521	2.17898138195123e-07	0.377807
ENSG00000177600	RPLP2	ribosomal protein lateral stalk subunit P2 [Source:HGNC Symbol;Acc:HGNC:10377]	protein_coding	6181	0.000192601	0.0708286	0.955503	0.703465	3.15332933779287e-08	0.996051	0.920945	2.05475008462632e-07	0.39115	-0.00973254	0.0890634	0.395361	0.631055	2.2551869838559e-08	0.9999	0.905522	1.5379029952837e-07	0.396566	-1.14106	0.304455	0.534126	0.197532	6.18549699554106e-08	0.800651	0.514284	4.34048736894527e-07	0.423764	0.00592488	0.105972	0.000941546	0.541063	1.83690421735156e-10	0.00246754	0.83628	9.34440810420942e-10	0.468484	-0.000964314	0.0706792	0.928901	0.703351	3.14621776057593e-08	0.994841	0.927291	2.06238836567558e-07	0.391187	-0.219666	0.0899159	0.663165	0.635228	2.8908419498636e-08	0.999981	0.896246	1.9370968634094e-07	0.392559	-0.00657474	0.000147175	0.0706664	0.999367	6.85972307588967e-09	0.413581	0.999902	4.89785169241457e-08	0.415345	0.13399	0.0722824	0.509524	0.695442	2.5785195670197e-08	0.999744	0.926775	1.72503788139588e-07	0.394408	-0.231977	0.0598165	0.315976	0.745577	1.97611590486126e-08	0.873944	0.940606	1.3480350005424e-07	0.398684	-0.214239	0.0932548	0.258733	0.643207	1.62293747883753e-08	0.860721	0.926065	1.12331461026925e-07	0.405562	0.182844	0.0924699	0.254065	0.616394	1.7216524457171e-08	0.999906	0.902009	1.19362548435822e-07	0.400886	0.195018	0.122524	0.255555	0.517033	1.72820495834572e-08	0.988904	0.877577	1.18905530302054e-07	0.400825	0.199662	0.125727	0.264027	0.508276	1.76503545764575e-08	0.996984	0.891848	1.21439575832597e-07	0.400489	0.210116	0.115103	0.241109	0.538935	1.66372421121607e-08	0.987465	0.894804	1.15307947829985e-07	0.401431	0.528411	0.142573	0.0644574	0.441915	6.38984225689775e-09	0.397835	0.844202	4.57176953222196e-08	0.416443	0.324123	0.147033	0.0603362	0.431215	7.95244390309161e-09	0.342002	0.834048	5.69564708598018e-08	0.41685	0.205137	-0.124509	0.0762077	0.0394209	0.146805	0.480505	0.678672	0.836766	1.54789734911327e-08	3.27689164110203e-08	0.692463	0.882868	0.920235	0.960731	1.07963634749081e-07	2.16647624673559e-07	0.406319	0.394194	0.137139	0.100172	0.390593	0.595074	2.93107073901851e-08	0.99979	0.900313	1.98192583022487e-07	0.396015	0.577205	0.111617	0.118581	0.547126	1.3260808075104e-08	0.411114	0.874914	9.14196066304224e-08	0.408784	0.163368	0.097736	0.303177	0.60099	2.52124679380216e-08	0.99987	0.888272	1.72840397996204e-07	0.398464	0.220165	6.65181	55.3339	0.0954546	0.0963517	0.127218	0.545358	0.584968	0.0782151	0.615441	0.614646	0.493029	3.48468474885686e-08	3.59582444192047e-08	9.71136365298624e-09	0.932422	0.999765	0.38229	0.879214	0.917999	0.870847	2.30312423394904e-07	2.37582481227683e-07	6.83309544010929e-08	0.393187	0.392672	0.413714	0.219834	0.112563	0.460234	0.56138	3.20501935018311e-08	0.999172	0.900298	2.14003955712163e-07	0.394556	0.329527	0.0867041	0.319647	0.640826	2.60463470833983e-08	0.724986	0.913033	1.73414495173499e-07	0.397936	-0.124509	0.0394209	0.480505	0.836766	3.27689164110203e-08	0.882868	0.960731	2.16647624673559e-07	0.394194	6.65181	0.0963517	0.584968	0.614646	3.59582444192047e-08	0.999765	0.917999	2.37582481227683e-07	0.392672	55.3339	0.127218	0.0782151	0.493029	9.71136365298624e-09	0.38229	0.870847	6.83309544010929e-08	0.413714	0.515248	0.123381	0.110466	0.507904	1.25864914340151e-08	0.388753	0.865917	8.69726140073456e-08	0.409613	0.00622405	0.112245	0.000575958	0.51528	1.19054517790183e-10	0.00156666	0.822126	6.04305512842779e-10	0.474477
ENSG00000248527	MTATP6P1	MT-ATP6 pseudogene 1 [Source:HGNC Symbol;Acc:HGNC:44575]	unprocessed_pseudogene	NA	0.00495741	-0.280819	0.0924979	0.0772261	5.649837493219e-33	0.706327	0.419539	6.91473640493614e-31	0.856793	-0.00214466	-0.250137	0.82819	0.121353	2.26199055338047e-32	0.9999	0.528923	2.61460974742411e-30	0.851755	0.359043	-0.189441	0.824743	0.36321	7.32378159290012e-29	0.938016	0.669545	8.01992630641473e-27	0.860455	0.00363827	-0.232986	0.020418	0.133974	1.58812404016642e-33	0.0377985	0.491617	1.76697907912848e-31	0.86125	-0.00402073	-0.258905	0.665565	0.107561	2.10983866652105e-32	0.971636	0.496006	2.34744937409824e-30	0.852012	0.280939	-0.277	0.517451	0.0918744	1.87935311576592e-32	0.999981	0.454763	2.17232338481254e-30	0.852438	-0.000105272	-0.255073	0.97346	0.120512	2.31443198517477e-32	0.995484	0.684538	2.66044596041692e-30	0.85167	0.126784	-0.253538	0.468512	0.113255	1.78219796475765e-32	0.999744	0.506651	2.09493846636993e-30	0.852633	-0.0273179	-0.255345	0.891268	0.112603	2.29424495576806e-32	0.983965	0.506882	2.65189225276168e-30	0.851703	-0.0440088	-0.205772	0.78843	0.240593	4.09999347896742e-32	0.976773	0.724483	4.73913690685534e-30	0.852993	0.365678	-0.212733	0.00697833	0.16705	6.14877107293896e-34	0.999906	0.596167	8.04599565682818e-32	0.864491	0.483793	-0.128273	0.000729077	0.402017	7.81488282398692e-35	0.988904	0.826926	1.09125135594545e-32	0.871275	0.40457	-0.144804	0.00744384	0.359322	6.5147343175696e-34	0.996984	0.826033	8.41897901933871e-32	0.864295	0.294218	-0.193392	0.0549023	0.225536	3.68969987762864e-33	0.987465	0.706915	4.48935062303752e-31	0.858305	0.429126	-0.19651	0.0815902	0.220842	5.1071390851654e-33	0.423486	0.683299	6.25053740035007e-31	0.857153	0.45017	-0.151983	0.0019875	0.326105	4.48756497636575e-34	0.246124	0.767528	5.94702400625896e-32	0.868816	0.294403	-0.100323	-0.250153	-0.282495	0.014208	0.508525	0.107628	0.0888506	2.63495461915457e-33	4.2441125358899e-32	0.651655	0.892022	0.489145	0.455409	3.32259792764424e-31	4.79907638161551e-30	0.862828	0.852864	0.314474	-0.191518	0.0201363	0.225242	3.57543277468182e-33	0.99979	0.6745	4.48135266927891e-31	0.861768	0.690981	-0.208785	0.0285582	0.185555	4.83678270722078e-33	0.288298	0.621083	5.95468053292519e-31	0.860711	0.326031	-0.204784	0.0152373	0.190853	2.80204419892525e-33	0.99987	0.609688	3.53329282441447e-31	0.862615	0.173788	-1.15195	3.55279	-0.237732	-0.260544	-0.252761	0.57877	0.91247	0.896352	0.148072	0.116454	0.122453	4.52562911709001e-32	5.24531447161555e-32	5.23255478837822e-32	0.942798	0.999765	0.959528	0.522345	0.564819	0.558225	5.20222317183286e-30	6.06300071646851e-30	5.94910026923482e-30	0.852626	0.852076	0.852085	0.493561	-0.165053	0.0513668	0.312991	7.95440724258659e-33	0.999172	0.779498	9.73525865230921e-31	0.858952	0.375807	-0.239447	0.185699	0.134541	2.20447294739245e-32	0.651592	0.549777	2.63599219215215e-30	0.855277	-0.100323	-0.282495	0.508525	0.0888506	4.2441125358899e-32	0.892022	0.455409	4.79907638161551e-30	0.852864	-1.15195	-0.260544	0.91247	0.116454	5.24531447161555e-32	0.999765	0.564819	6.06300071646851e-30	0.852076	3.55279	-0.252761	0.896352	0.122453	5.23255478837822e-32	0.959528	0.558225	5.94910026923482e-30	0.852085	0.568479	-0.19953	0.0394571	0.20969	6.37229552100923e-33	0.286342	0.657729	7.79894003588929e-31	0.859739	0.00403421	-0.227758	0.0107993	0.140261	9.07483559028356e-34	0.0213341	0.501381	1.03175425842317e-31	0.863171
ENSG00000229117	RPL41	ribosomal protein L41 [Source:HGNC Symbol;Acc:HGNC:10354]	protein_coding	6171	-0.0015317	0.214285	0.685701	0.294782	6.36105062341133e-10	0.959002	0.70921	5.45540062945986e-09	0.450892	-0.00875093	0.221432	0.486366	0.278547	5.4654968737209e-10	0.9999	0.711647	4.82457055386666e-09	0.453076	-1.31374	0.45148	0.516644	0.0848282	1.57592721044511e-09	0.790157	0.351202	1.44063012040953e-08	0.48498	0.00688242	0.245585	0.000435842	0.194496	1.88595090415846e-12	0.0012434	0.576745	1.39839966186461e-11	0.528152	-0.00690112	0.197429	0.560111	0.332441	5.85370406195428e-10	0.96105	0.750627	5.03065537848082e-09	0.452089	-0.263063	0.227583	0.634424	0.275076	6.17627086662655e-10	0.999981	0.693641	5.44968157977235e-09	0.451317	-0.00733837	0.125919	0.0658029	0.53634	1.38167212908748e-10	0.40032	0.930646	1.29026347925467e-09	0.472428	-0.00901024	0.205948	0.967793	0.311882	6.86795815444654e-10	0.999744	0.733886	5.93170350192672e-09	0.449785	-0.0809825	0.201767	0.750332	0.322466	6.55194647655499e-10	0.962716	0.74172	5.6075606084411e-09	0.450465	-0.0264221	0.258706	0.899572	0.24783	7.24001525445763e-10	0.989506	0.728206	6.25044636449151e-09	0.453012	0.164636	0.224521	0.349853	0.270231	4.54550778518592e-10	0.999906	0.710568	4.07645840424906e-09	0.455715	0.21901	0.262857	0.244378	0.206609	3.61921294748551e-10	0.988904	0.669703	3.24295196319482e-09	0.458959	0.178256	0.254055	0.363996	0.225738	4.65423157629605e-10	0.996984	0.726235	4.12067839048577e-09	0.455377	0.214397	0.250086	0.275859	0.225756	3.91860363944892e-10	0.987465	0.707038	3.50066411860774e-09	0.45783	0.549969	0.279559	0.0797175	0.17193	1.60399117004606e-10	0.420246	0.624817	1.47405654964569e-09	0.470366	0.354561	0.291132	0.0606311	0.156526	1.71819815968155e-10	0.34212	0.596414	1.59878492443356e-09	0.473497	0.211266	-0.112741	0.213381	0.179537	0.172757	0.559875	0.291682	0.393033	3.77885222870902e-10	7.75530326304224e-10	0.693686	0.903306	0.714894	0.778372	3.40653377255286e-09	6.68444737696175e-09	0.462381	0.452011	0.192607	0.248646	0.270158	0.228639	5.12397734054622e-10	0.99979	0.678134	4.55790818928622e-09	0.458016	0.573023	0.248374	0.157685	0.224095	3.54056815981336e-10	0.456167	0.662383	3.14002818129057e-09	0.463309	0.168299	0.23556	0.33294	0.251664	5.84600112763037e-10	0.99987	0.677753	5.18465044592828e-09	0.456114	0.226494	4.17013	49.4255	0.233176	0.22428	0.258357	0.570038	0.754702	0.152227	0.264136	0.286523	0.208249	7.81900202149558e-10	8.69639102740975e-10	3.4519033801993e-10	0.940269	0.999765	0.470512	0.653695	0.762722	0.675315	6.73632116187317e-09	7.46132419448607e-09	3.07055586696993e-09	0.451891	0.450338	0.46367	0.283667	0.261411	0.383922	0.219172	6.36366590033202e-10	0.999172	0.704042	5.61265081484985e-09	0.454885	0.468858	0.230001	0.195059	0.257964	4.11500547173062e-10	0.654837	0.698716	3.66196765803368e-09	0.461163	-0.112741	0.179537	0.559875	0.393033	7.75530326304224e-10	0.903306	0.778372	6.68444737696175e-09	0.452011	4.17013	0.22428	0.754702	0.286523	8.69639102740975e-10	0.999765	0.762722	7.46132419448607e-09	0.450338	49.4255	0.258357	0.152227	0.208249	3.4519033801993e-10	0.470512	0.675315	3.07055586696993e-09	0.46367	0.588451	0.267737	0.0957741	0.190679	2.44784134593617e-10	0.369844	0.635169	2.22013021113984e-09	0.468537	0.00731319	0.253411	0.000208419	0.177328	9.70912990546639e-13	0.000628916	0.554313	7.26648046090409e-12	0.53618
ENSG00000067560	RHOA	ras homolog family member A [Source:HGNC Symbol;Acc:HGNC:667]	protein_coding	387	0.000169749	-0.0497566	0.900269	0.496007	3.92484354837839e-06	0.989105	0.835249	1.72133842469563e-05	0.306316	-0.00350285	-0.0426489	0.435842	0.558283	3.00329458651581e-06	0.9999	0.875054	1.38828143006105e-05	0.311394	-0.42455	0.0371939	0.586662	0.709961	1.67302524010576e-05	0.829402	0.878902	6.89559491791609e-05	0.312979	0.00184806	-0.0381998	0.00944908	0.584314	1.82029056150168e-07	0.0191243	0.85929	5.31774296863296e-07	0.361871	-0.00544505	-0.0555793	0.196875	0.441366	1.85807064277333e-06	0.900907	0.819075	8.76025782767773e-06	0.320387	0.131822	-0.059663	0.505047	0.422354	3.23317475938782e-06	0.999981	0.799399	1.49509281652141e-05	0.309999	0.00215966	-0.0252752	0.131447	0.730183	1.40775031923848e-06	0.537941	0.970947	6.51895240197548e-06	0.325516	-0.0915549	-0.0491151	0.249467	0.495898	2.16757538782857e-06	0.999744	0.844809	1.02260797419921e-05	0.317518	0.0302669	-0.0472626	0.739533	0.516302	3.76015364316881e-06	0.961433	0.854153	1.6795568205189e-05	0.307133	-0.0862631	-0.0391215	0.246062	0.620074	2.1098117410148e-06	0.859337	0.917281	9.94265580353042e-06	0.321197	0.0177462	-0.0468367	0.778701	0.521267	3.81420357316862e-06	0.999906	0.859756	1.72368200571995e-05	0.306861	0.0385754	-0.0388169	0.567747	0.602932	3.41029279810228e-06	0.988904	0.909488	1.53780996873247e-05	0.308988	-0.0232359	-0.055103	0.741355	0.463328	3.76287066597863e-06	0.996984	0.876475	1.67681060347722e-05	0.307119	-0.0354199	-0.0561231	0.615811	0.448656	3.52745979444227e-06	0.987465	0.85884	1.58070920704643e-05	0.308347	0.0480358	-0.0424087	0.67153	0.56751	3.64418913553461e-06	0.865559	0.896758	1.55946110970656e-05	0.307729	0.0536364	-0.0347061	0.430489	0.640132	3.7377885922597e-06	0.712462	0.916189	1.62389704427971e-05	0.31034	0.0177811	-0.0255915	-0.0467645	-0.0538156	0.749064	0.710842	0.520843	0.473247	4.72608064491176e-06	4.65174380083474e-06	0.932675	0.944581	0.854082	0.823619	2.06403933455151e-05	2.04877606943623e-05	0.305821	0.306128	-0.0206736	-0.0513961	0.74094	0.487188	4.71120722744458e-06	0.99979	0.854229	2.09536933677238e-05	0.305882	0.168237	-0.0355648	0.245893	0.625654	2.69163853617958e-06	0.553445	0.907048	1.20486728450414e-05	0.3166	-0.0527884	-0.0554796	0.394956	0.448744	3.56902928470591e-06	0.99987	0.815638	1.64285892251308e-05	0.311225	-0.228222	5.8671	27.0502	-0.0715363	-0.0255837	-0.0201022	0.106136	0.215812	0.0266869	0.329513	0.730123	0.778895	1.51519341115672e-06	2.47439134545112e-06	5.29490872081161e-07	0.855786	0.999765	0.300599	0.714712	0.949954	0.959257	7.37429569883666e-06	1.16081592634625e-05	2.71010752386732e-06	0.327382	0.318193	0.346563	0.004873	-0.0462355	0.966638	0.542887	4.94554866343975e-06	0.999172	0.893984	2.18976559888333e-05	0.304943	0.146878	-0.0405452	0.255784	0.575959	2.75968250064487e-06	0.687775	0.886346	1.25778650839906e-05	0.316127	-0.0255915	-0.0538156	0.710842	0.473247	4.65174380083474e-06	0.944581	0.823619	2.04877606943623e-05	0.306128	5.8671	-0.0255837	0.215812	0.730123	2.47439134545112e-06	0.999765	0.949954	1.16081592634625e-05	0.318193	27.0502	-0.0201022	0.0266869	0.778895	5.29490872081161e-07	0.300599	0.959257	2.71010752386732e-06	0.346563	0.143723	-0.032781	0.256358	0.654847	2.76357667948734e-06	0.550158	0.921027	1.22442453989382e-05	0.3161	0.00192822	-0.0363287	0.00737516	0.602008	1.4833418086684e-07	0.015232	0.86808	4.33095841582301e-07	0.365375
ENSG00000128641	MYO1B	myosin IB [Source:HGNC Symbol;Acc:HGNC:7596]	protein_coding	4430	-0.00338871	0.111814	0.178799	0.408703	6.04430584658434e-05	0.794769	0.788381	0.000202248	0.251446	-0.00705719	0.105895	0.401332	0.437385	9.80341276246059e-05	0.9999	0.817117	0.000323095	0.241117	-0.689519	0.16648	0.646772	0.388811	0.00220854	0.86141	0.689416	0.00507913	0.192149	-0.00225541	0.0804501	0.0944596	0.548002	3.90818298761691e-05	0.143748	0.840675	7.62009662020192e-05	0.260587	-0.00825926	0.0832015	0.296369	0.539125	8.27973662941345e-05	0.928136	0.863159	0.000269464	0.244748	-0.0174776	0.0948659	0.962381	0.496318	0.000133151	0.999981	0.839914	0.000427282	0.234469	0.0032401	0.128778	0.227684	0.351274	7.05599201537504e-05	0.644692	0.869881	0.000220928	0.248163	-0.0705367	0.0932151	0.636537	0.492751	0.000120931	0.999744	0.84389	0.000387747	0.236569	0.125002	0.0999273	0.462467	0.4623	0.000105333	0.9067	0.824842	0.000338779	0.239565	0.0127866	0.0816667	0.927516	0.585651	0.000150468	0.992721	0.904577	0.000468236	0.234258	-0.0539329	0.0873551	0.647964	0.522289	0.000121715	0.999906	0.860109	0.000392315	0.236428	-0.170358	0.0491846	0.175471	0.722047	5.97037155354084e-05	0.988904	0.944538	0.00020394	0.251706	-0.208873	0.0370929	0.110118	0.788506	4.35322736761482e-05	0.996984	0.96667	0.000152892	0.258341	-0.186576	0.0550441	0.155509	0.687674	5.51141249117167e-05	0.987465	0.939704	0.000190293	0.253394	-0.213815	0.0648227	0.311844	0.638621	8.52852088748632e-05	0.643977	0.921818	0.000270866	0.244113	-0.182863	0.0537272	0.14956	0.696601	5.21646743459934e-05	0.458148	0.933399	0.000173932	0.257218	-0.111888	0.0104052	0.0937656	0.0988219	0.281087	0.935906	0.489228	0.482435	7.79895226002823e-05	0.000129215	0.742288	0.988762	0.83901	0.827429	0.000257155	0.00040802	0.24862	0.237621	-0.092696	0.0770072	0.428082	0.577028	9.85216601520256e-05	0.99979	0.893061	0.000324752	0.243558	-0.176161	0.0839896	0.517886	0.541152	0.000107984	0.763436	0.871944	0.000334183	0.241559	-0.0605318	0.0865394	0.603147	0.529214	0.00011518	0.99987	0.856681	0.000376619	0.240147	-0.170707	-3.3785	-16.1479	0.0778556	0.0836953	0.0799679	0.521767	0.704873	0.486207	0.575654	0.550747	0.562401	0.000108348	0.000121728	0.000104879	0.928727	0.999765	0.747401	0.861287	0.897335	0.897143	0.000347186	0.000390665	0.000325494	0.241485	0.238934	0.242196	-0.0429099	0.0881723	0.844144	0.53564	0.000127416	0.999172	0.891112	0.000409867	0.23793	-0.0787476	0.0925724	0.745954	0.498923	0.000123788	0.919451	0.854709	0.000387355	0.238565	0.0104052	0.0988219	0.935906	0.482435	0.000129215	0.988762	0.827429	0.00040802	0.237621	-3.3785	0.0836953	0.704873	0.550747	0.000121728	0.999765	0.897335	0.000390665	0.238934	-16.1479	0.0799679	0.486207	0.562401	0.000104879	0.747401	0.897143	0.000325494	0.242196	-0.143608	0.0817622	0.546132	0.554267	0.00011055	0.777943	0.882467	0.000339901	0.241045	-0.0026262	0.0763961	0.0536514	0.566274	2.59216679262654e-05	0.0874683	0.849301	5.17885752711617e-05	0.26905
ENSG00000173575	CHD2	chromodomain helicase DNA binding protein 2 [Source:HGNC Symbol;Acc:HGNC:1917]	protein_coding	1106	0.00359128	-0.254294	0.530974	0.410741	0.0268231	0.934146	0.790188	0.0435467	0.101206	0.00290417	-0.239941	0.879023	0.438993	0.0307964	0.9999	0.81745	0.0509178	0.0970725	6.06127	-0.695143	0.0560142	0.0864069	0.00504367	0.420409	0.353616	0.0103781	0.168396	0.0189952	-0.125491	7.19733089026071e-13	0.575446	2.76209506291513e-12	3.32034737256683e-11	0.855088	1.97893078095772e-11	0.523471	-0.000611347	-0.235569	0.97286	0.44589	0.0310498	0.997753	0.821617	0.0501648	0.0968256	-0.197816	-0.218564	0.813584	0.488679	0.0304264	0.999981	0.834081	0.0506603	0.0974362	0.00596019	-0.16979	0.327804	0.587771	0.0216689	0.729159	0.943721	0.0353796	0.107492	-0.219655	-0.235482	0.515495	0.443688	0.0265189	0.999744	0.818312	0.0445324	0.101545	-0.544091	-0.263091	0.155902	0.388666	0.0144515	0.831634	0.788242	0.025807	0.119123	-0.196207	-0.157449	0.534711	0.639708	0.0438412	0.939366	0.925155	0.0681581	0.0872655	0.108513	-0.222588	0.684983	0.471777	0.0292139	0.999906	0.837025	0.0487352	0.0986571	0.221899	-0.17718	0.437502	0.57459	0.0247823	0.988904	0.899068	0.0416765	0.103551	0.0977687	-0.208442	0.743074	0.512472	0.0298438	0.996984	0.894654	0.0487854	0.0980173	0.264655	-0.180362	0.375394	0.563919	0.0231276	0.987465	0.903771	0.0392629	0.105585	0.53375	-0.163398	0.264513	0.600658	0.0194219	0.60506	0.90946	0.0325016	0.110673	0.556993	-0.103351	0.0519166	0.738394	0.00755142	0.328997	0.942912	0.0142224	0.138586	0.313448	-0.356121	-0.225879	-0.325379	0.182644	0.223233	0.461431	0.304705	0.0165402	0.0185065	0.693686	0.804469	0.824441	0.716434	0.0289044	0.0320232	0.116614	0.113358	0.239331	-0.183124	0.367165	0.558659	0.0238831	0.99979	0.884918	0.0408611	0.105852	1.28271	-0.144209	0.0357282	0.635409	0.00586787	0.296042	0.909051	0.0114302	0.145402	-0.00374625	-0.233028	0.988702	0.456471	0.0323918	0.99987	0.819537	0.0532384	0.096661	-0.92939	14.4344	93.2234	-0.3318	-0.179411	-0.139268	0.122132	0.475469	0.0741186	0.288594	0.572257	0.651135	0.013042	0.0267821	0.00953496	0.855786	0.999765	0.376768	0.679626	0.904118	0.924975	0.0237632	0.044768	0.0174826	0.123408	0.102426	0.13218	0.40789	-0.157018	0.409466	0.6255	0.0251118	0.999172	0.921758	0.0425001	0.104356	0.829689	-0.195203	0.130043	0.524215	0.0135474	0.627319	0.865474	0.0243388	0.122329	-0.356121	-0.325379	0.223233	0.304705	0.0185065	0.804469	0.716434	0.0320232	0.113358	14.4344	-0.179411	0.475469	0.572257	0.0267821	0.999765	0.904118	0.044768	0.102426	93.2234	-0.139268	0.0741186	0.651135	0.00953496	0.376768	0.924975	0.0174826	0.13218	1.01432	-0.131122	0.0578353	0.669699	0.00811114	0.315229	0.92694	0.0151368	0.136633	0.0191691	-0.110475	8.85423362058612e-13	0.622962	3.35683491318459e-12	3.2262904502612e-11	0.875294	2.27425292099377e-11	0.521058
ENSG00000132359	RAP1GAP2	RAP1 GTPase activating protein 2 [Source:HGNC Symbol;Acc:HGNC:29176]	protein_coding	23108	0.00240933	0.0155154	0.335516	0.908108	0.000191737	0.879711	0.978162	0.000567385	0.226438	0.0048481	0.020023	0.56071	0.882121	0.000247294	0.9999	0.975993	0.000741489	0.220757	0.215866	-0.050589	0.877231	0.777588	0.000642494	0.958723	0.909776	0.00172754	0.225555	-0.00338759	0.00908963	0.0102469	0.943967	1.58690523488035e-05	0.0205769	0.987549	3.31098579190941e-05	0.278991	-0.00488382	0.0225374	0.533646	0.866968	0.000242126	0.957392	0.969798	0.000708236	0.221231	0.282777	0.0053598	0.439905	0.968867	0.000221234	0.999981	0.993999	0.000674827	0.223251	0.00282719	0.0594288	0.288087	0.66385	0.000175747	0.699998	0.964426	0.00050015	0.228367	-0.0319654	0.0284884	0.828814	0.832237	0.000280402	0.999744	0.960977	0.000822073	0.217928	-0.00144546	0.0285108	0.993163	0.832504	0.00028609	0.999381	0.962558	0.000824544	0.217474	0.0158988	0.0383592	0.909055	0.795804	0.000331115	0.991596	0.961472	0.000948271	0.216468	-0.0379233	0.0243141	0.745754	0.857148	0.000273445	0.999906	0.968385	0.000811225	0.218495	0.0224527	0.0344174	0.857634	0.803576	0.000282166	0.993741	0.963451	0.000823154	0.217786	0.0516807	0.0425253	0.691808	0.759542	0.000267391	0.996984	0.961606	0.00078423	0.219	-0.0151631	0.0254662	0.907738	0.852721	0.000284451	0.997012	0.976299	0.000829588	0.217604	-0.251318	-0.00503947	0.229165	0.97048	0.000153133	0.57738	0.994516	0.000457113	0.231404	-0.0742394	0.00896774	0.556842	0.948149	0.000299243	0.793674	0.990024	0.000831471	0.218786	-0.0768549	0.133845	0.0245652	0.061105	0.455573	0.294609	0.855196	0.658513	0.000273206	0.00021627	0.8241	0.828961	0.967164	0.903225	0.000792349	0.000644196	0.220862	0.226153	-0.01596	0.0228846	0.89063	0.867479	0.00034426	0.99979	0.976506	0.000996753	0.215573	-0.230696	0.0103053	0.392079	0.939465	0.000253282	0.677532	0.987967	0.00071727	0.222582	-0.0167365	0.0235278	0.884692	0.862923	0.000343946	0.99987	0.968945	0.00100226	0.215594	0.0565375	4.85004	-13.0436	0.0322175	0.0439897	0.013137	0.830557	0.582816	0.570267	0.815348	0.751087	0.923451	0.000340312	0.000304892	0.000302212	0.979569	0.999765	0.79965	0.949435	0.954624	0.987033	0.000967682	0.000888332	0.000837484	0.215838	0.218359	0.21856	-0.0637381	0.0143878	0.768068	0.918591	0.000334351	0.999172	0.989457	0.000968874	0.216245	-0.165613	0.0187409	0.490966	0.889661	0.000283064	0.812037	0.978029	0.000811216	0.220055	0.133845	0.061105	0.294609	0.658513	0.00021627	0.828961	0.903225	0.000644196	0.226153	4.85004	0.0439897	0.582816	0.751087	0.000304892	0.999765	0.954624	0.000888332	0.218359	-13.0436	0.013137	0.570267	0.923451	0.000302212	0.79965	0.987033	0.000837484	0.21856	-0.25569	0.000633811	0.276656	0.996284	0.000208466	0.569101	0.999021	0.000599825	0.22698	-0.00366351	0.00482323	0.00592751	0.970082	1.0234766278632e-05	0.0125384	0.992535	2.18715977226976e-05	0.287721
ENSG00000128989	ARPP19	cAMP regulated phosphoprotein 19 [Source:HGNC Symbol;Acc:HGNC:16967]	protein_coding	10776	-4.12899e-06	-0.241027	0.998658	0.0711858	0.53503	0.999586	0.404579	0.574523	-0.0105694	-0.00441572	-0.23325	0.588055	0.0803232	0.500136	0.9999	0.445655	0.549845	-0.00689309	2.69715	-0.436824	0.0431807	0.0112794	0.10562	0.406153	0.13951	0.141194	0.0659875	0.00697634	-0.200899	4.27125124740115e-09	0.0617345	5.80200503580122e-07	4.66987143738457e-08	0.355956	1.55122740651349e-06	0.341575	-0.0106662	-0.254259	0.162554	0.0537884	0.327158	0.894508	0.374017	0.378032	0.013619	0.162579	-0.254403	0.650247	0.0616417	0.51047	0.999981	0.385504	0.561385	-0.00799191	0.00670444	-0.167908	0.00875497	0.195349	0.0682521	0.162439	0.777165	0.095943	0.0721162	-0.177182	-0.24159	0.218373	0.0666108	0.368153	0.999744	0.406997	0.420543	0.00827135	-0.111079	-0.246822	0.500192	0.0632696	0.481431	0.913719	0.403923	0.522599	-0.00487965	0.097121	-0.168987	0.472171	0.241348	0.639359	0.923945	0.724483	0.677325	-0.0214272	0.0390556	-0.23665	0.732808	0.0760682	0.521047	0.999906	0.442652	0.570814	-0.00910743	0.0439421	-0.229636	0.719577	0.092374	0.519574	0.989265	0.508024	0.564221	-0.00895264	0.0316465	-0.232513	0.804071	0.0900422	0.527627	0.996984	0.539409	0.573194	-0.00979715	0.094163	-0.221676	0.461138	0.10021	0.471298	0.987465	0.539462	0.519487	-0.00377429	0.266065	-0.205451	0.192742	0.125145	0.350652	0.545357	0.559107	0.394105	0.0105048	0.195177	-0.195998	0.112775	0.144441	0.284366	0.409836	0.57939	0.325799	0.0199522	0.100777	-0.127707	-0.239123	-0.274561	0.317761	0.307959	0.0721413	0.0454898	0.428301	0.423863	0.759337	0.833211	0.412429	0.344401	0.470573	0.467548	0.00107545	0.00159384	0.10238	-0.220137	0.367215	0.102817	0.448538	0.99979	0.506803	0.498732	-0.00125265	0.570284	-0.202006	0.0289023	0.122249	0.142154	0.288695	0.53234	0.178926	0.0474009	0.0236057	-0.2375	0.834767	0.0783514	0.537929	0.99987	0.431492	0.585976	-0.0109915	-0.387349	3.22916	39.699	-0.282644	-0.229369	-0.201555	0.132218	0.709355	0.0754875	0.0366285	0.0948007	0.128687	0.305182	0.52644	0.235432	0.855786	0.999765	0.37879	0.284052	0.52362	0.569997	0.35612	0.574273	0.278698	0.0168825	-0.00977896	0.0278657	0.261595	-0.192862	0.215037	0.161151	0.372554	0.999172	0.636427	0.426062	0.00782543	0.367682	-0.224731	0.116637	0.0887147	0.28871	0.620744	0.47013	0.336051	0.0192988	-0.127707	-0.274561	0.307959	0.0454898	0.423863	0.833211	0.344401	0.467548	0.00159384	3.22916	-0.229369	0.709355	0.0948007	0.52644	0.999765	0.52362	0.574273	-0.00977896	39.699	-0.201555	0.0754875	0.128687	0.235432	0.37879	0.569997	0.278698	0.0278657	0.465489	-0.194736	0.0415128	0.139767	0.173323	0.287726	0.566832	0.211828	0.0399619	0.00695365	-0.195946	8.24769071203759e-09	0.0705972	1.04176676646182e-06	7.6710528812988e-08	0.375218	2.62982277881638e-06	0.331025
ENSG00000114867	EIF4G1	eukaryotic translation initiation factor 4 gamma 1 [Source:HGNC Symbol;Acc:HGNC:3296]	protein_coding	1981	0.0011461	-0.122715	0.474307	0.157018	1.79863725385696e-05	0.92253	0.55883	6.79419874795713e-05	0.276472	0.00555248	-0.126305	0.296291	0.144302	1.38913285561557e-05	0.9999	0.561502	5.5581342680649e-05	0.281656	1.76816	-0.302239	0.035308	0.00552973	4.16975594510171e-06	0.395384	0.0988415	1.99990645905454e-05	0.342756	0.00109594	-0.110191	0.200832	0.198636	1.08831714818403e-05	0.272713	0.581613	2.33053999435127e-05	0.286507	-0.0034352	-0.120752	0.493444	0.162756	1.833370068781e-05	0.954929	0.583866	6.95190407345681e-05	0.276086	-0.108634	-0.107575	0.64304	0.223797	2.05315016556776e-05	0.999981	0.641098	7.95046386465715e-05	0.273796	0.00241881	-0.0901102	0.154075	0.30138	9.11657287860872e-06	0.565375	0.851278	3.52171212982423e-05	0.290001	-0.0350297	-0.116605	0.7109	0.177276	2.12511120932769e-05	0.999744	0.599449	8.12776908479265e-05	0.273098	0.0668221	-0.113025	0.535093	0.191056	1.90353524097769e-05	0.917954	0.615993	7.2830000411515e-05	0.275328	0.0116868	-0.139988	0.895145	0.140865	2.04796304775259e-05	0.989071	0.613018	7.78690043339555e-05	0.276676	-0.0504872	-0.122185	0.499184	0.158808	1.84347550789286e-05	0.999906	0.584615	7.15584914500353e-05	0.275975	-0.0487955	-0.129171	0.541665	0.146068	1.91394906497459e-05	0.988904	0.600489	7.3430986992184e-05	0.275217	-0.140383	-0.154362	0.0894818	0.0799704	6.21576215836339e-06	0.996984	0.518798	2.63659831736817e-05	0.297477	-0.0873958	-0.134479	0.294593	0.125432	1.38436379616103e-05	0.987465	0.585041	5.4665160643246e-05	0.281725	-0.0661363	-0.125347	0.621997	0.15567	2.02746417493943e-05	0.839788	0.603472	7.37730318709159e-05	0.274051	-0.0609381	-0.128146	0.448562	0.1466	1.70280211885522e-05	0.724532	0.581221	6.38811772176374e-05	0.280433	-0.0493317	-0.0233267	-0.115056	-0.120112	0.452011	0.774957	0.18193	0.177486	1.70940816187624e-05	2.12075089641934e-05	0.82283	0.959169	0.598785	0.597037	6.6107706721184e-05	8.07251063865729e-05	0.280355	0.275962	-0.0553232	-0.125423	0.453421	0.152214	1.71209363172166e-05	0.99979	0.590594	6.7427257432521e-05	0.280323	-0.12833	-0.122851	0.454973	0.158202	1.71503876667734e-05	0.721562	0.584697	6.40860211556911e-05	0.280288	-0.0357928	-0.119681	0.62602	0.169786	1.97864469847463e-05	0.99987	0.581589	7.73828601437277e-05	0.277379	-0.166869	-1.38381	-5.75673	-0.131864	-0.119107	-0.119777	0.319903	0.805763	0.694183	0.133769	0.180436	0.171883	1.41472092866952e-05	2.14092678754623e-05	2.05306491290541e-05	0.890663	0.999765	0.869913	0.499513	0.65609	0.632857	5.57369506568793e-05	8.20031714684957e-05	7.53236970162406e-05	0.28418	0.275768	0.276625	-0.118547	-0.135943	0.388119	0.130585	1.57800541242138e-05	0.999172	0.592963	6.23707838351808e-05	0.281975	0.0357531	-0.112419	0.815626	0.194804	2.14674184539642e-05	0.943171	0.631353	8.01743149081277e-05	0.275712	-0.0233267	-0.120112	0.774957	0.177486	2.12075089641934e-05	0.959169	0.597037	8.07251063865729e-05	0.275962	-1.38381	-0.119107	0.805763	0.180436	2.14092678754623e-05	0.999765	0.65609	8.20031714684957e-05	0.275768	-5.75673	-0.119777	0.694183	0.171883	2.05306491290541e-05	0.869913	0.632857	7.53236970162406e-05	0.276625	-0.0188406	-0.115906	0.900202	0.186689	2.18398017953859e-05	0.961134	0.630869	7.92890509254757e-05	0.27536	0.00105472	-0.109657	0.224041	0.201458	1.16810830567349e-05	0.297549	0.582652	2.47013531942703e-05	0.285105
ENSG00000124762	CDKN1A	cyclin dependent kinase inhibitor 1A [Source:HGNC Symbol;Acc:HGNC:1784]	protein_coding	1026	0.0061759	0.37913	0.0894523	0.0536352	4.68189171247529e-06	0.701005	0.358471	2.02160461543127e-05	0.302942	0.000237524	0.412215	0.984466	0.0397924	1.70750144492725e-05	0.9999	0.331784	6.70686710650487e-05	0.277519	0.522113	0.387051	0.790878	0.12809	1.16010924413359e-05	0.924854	0.422134	4.97059986273549e-05	0.320991	0.00429439	0.437349	0.0268315	0.024297	1.87751547628933e-06	0.048113	0.233831	4.60275562621371e-06	0.320193	-0.0124311	0.397239	0.277461	0.0450916	1.00788463401044e-05	0.925669	0.347042	4.05218312951134e-05	0.288024	-0.385671	0.444312	0.47145	0.0293472	1.35483167042493e-05	0.999981	0.276327	5.45124817315558e-05	0.282155	-0.00477497	0.360542	0.21933	0.0734076	8.69503757094553e-06	0.638386	0.601885	3.37705715327782e-05	0.29093	-0.10982	0.412299	0.611252	0.0383115	1.52184134757357e-05	0.999744	0.321981	6.00254617585133e-05	0.279831	-0.215454	0.401436	0.381301	0.0433468	1.21264299408103e-05	0.883433	0.343463	4.83153009093258e-05	0.284362	-0.467484	0.31563	0.0194916	0.134567	2.09605019521006e-06	0.654709	0.603466	9.89347104390667e-06	0.32132	0.00568164	0.413274	0.97351	0.0390711	1.7069505651723e-05	0.999906	0.340018	6.68325432046951e-05	0.277526	0.0520057	0.426141	0.776289	0.0376498	1.6473789672767e-05	0.991647	0.361154	6.42101288744082e-05	0.27824	-0.128154	0.378068	0.501099	0.0650324	1.39536915961152e-05	0.996984	0.483288	5.49953603615786e-05	0.281567	-0.01777	0.408978	0.926008	0.0440883	1.70123424189439e-05	0.997713	0.404164	6.60617387772578e-05	0.277593	0.664401	0.501529	0.0280489	0.0116955	1.94399356083824e-06	0.347083	0.21902	8.77559774936005e-06	0.319546	0.00282334	0.420324	0.987728	0.0386479	1.5959299909169e-05	0.99718	0.346307	6.01756422454096e-05	0.281747	0.0538254	-0.106043	0.420795	0.391993	0.719119	0.568108	0.0341346	0.0544768	1.50652555459108e-05	1.37986634714744e-05	0.923617	0.905372	0.29951	0.374036	5.88966003172154e-05	5.48414502745935e-05	0.282912	0.284683	0.0310935	0.426076	0.853525	0.0347377	1.57199353719629e-05	0.99979	0.32763	6.23463544317688e-05	0.282053	0.559554	0.458156	0.15085	0.0210448	6.32700168432019e-06	0.447899	0.255739	2.60930816737296e-05	0.300148	0.0373274	0.425569	0.823599	0.0338102	1.56107689750062e-05	0.99987	0.300579	6.23891009016478e-05	0.282194	0.0588173	9.44901	27.7317	0.425958	0.45438	0.447385	0.878082	0.460506	0.405029	0.0358642	0.0259502	0.0260611	1.57941821871927e-05	1.25122104491503e-05	1.1706580558162e-05	0.986157	0.999765	0.688878	0.282114	0.321459	0.309399	6.15496824474118e-05	5.04415908942108e-05	4.52811145367391e-05	0.281957	0.286649	0.287981	0.0589428	0.430568	0.85095	0.0376473	1.57113501168477e-05	0.999172	0.387692	6.21582716355074e-05	0.282064	0.512524	0.442669	0.139727	0.0246626	6.0013468689879e-06	0.627319	0.274108	2.54253762891799e-05	0.30118	-0.106043	0.391993	0.568108	0.0544768	1.37986634714744e-05	0.905372	0.374036	5.48414502745935e-05	0.284683	9.44901	0.45438	0.460506	0.0259502	1.25122104491503e-05	0.999765	0.321459	5.04415908942108e-05	0.286649	27.7317	0.447385	0.405029	0.0260611	1.1706580558162e-05	0.688878	0.309399	4.52811145367391e-05	0.287981	0.739962	0.493579	0.0282106	0.0121727	1.82116088794472e-06	0.269383	0.213038	8.36632224212361e-06	0.323955	0.004493	0.441777	0.0219469	0.0227168	1.6024164793505e-06	0.0400857	0.226808	3.91588880307334e-06	0.323128
ENSG00000197157	SND1	staphylococcal nuclease and tudor domain containing 1 [Source:HGNC Symbol;Acc:HGNC:30646]	protein_coding	27044	-0.000524504	0.0725352	0.771804	0.457331	0.00444611	0.97013	0.815409	0.00920089	0.151075	-0.005636	0.0796443	0.347416	0.412708	0.00321335	0.9999	0.803478	0.0071866	0.159456	-1.39396	0.216589	0.162291	0.09124	0.0109702	0.53276	0.361726	0.0202921	0.144803	-0.000698177	0.0656717	0.471376	0.498242	0.00372745	0.553717	0.814191	0.00528868	0.155646	-0.00595576	0.0623138	0.291358	0.519264	0.00292432	0.928136	0.855499	0.00643368	0.161859	-0.187138	0.0850606	0.478514	0.391665	0.00375254	0.999981	0.779827	0.0082865	0.155473	-0.00426981	0.0231089	0.024294	0.810101	0.000559231	0.262733	0.979384	0.00140304	0.202091	0.0025607	0.0696976	0.980837	0.473049	0.00459885	0.999744	0.831763	0.00973284	0.150193	-0.00183385	0.0695945	0.987969	0.474634	0.0045995	0.999058	0.832311	0.0095678	0.150189	-0.0169755	0.0723389	0.865656	0.498957	0.00499392	0.986925	0.869847	0.0104122	0.149701	0.0686089	0.0774182	0.41508	0.425917	0.00351316	0.999906	0.814073	0.00777145	0.15717	0.0495307	0.082554	0.582798	0.408119	0.00407092	0.988904	0.830363	0.00874635	0.153366	-0.011801	0.0665068	0.900141	0.507577	0.00457074	0.996987	0.891783	0.0096449	0.150353	0.0182374	0.073442	0.846695	0.458411	0.00453094	0.994321	0.863922	0.00958815	0.150582	0.0713822	0.0792405	0.636991	0.424092	0.00420349	0.846982	0.833285	0.00861822	0.152535	0.0637583	0.0875488	0.481384	0.376621	0.00303913	0.746658	0.804368	0.00643912	0.162675	0.0287565	-0.0119416	0.0733742	0.069656	0.697364	0.896589	0.449045	0.485637	0.00349831	0.00369505	0.917849	0.98292	0.81913	0.828463	0.00753788	0.00794782	0.159039	0.157617	0.0322101	0.0794092	0.698605	0.419885	0.00350016	0.99979	0.819833	0.0077374	0.159025	-0.112866	0.0650095	0.559718	0.50567	0.00323869	0.789152	0.856129	0.00680991	0.161035	0.0652467	0.0830847	0.429519	0.394375	0.00288345	0.99987	0.783478	0.00655088	0.164026	0.0399567	-3.5738	-4.70166	0.0770445	0.0596442	0.0680737	0.83295	0.572404	0.775522	0.436844	0.548895	0.488716	0.00365378	0.00326727	0.00359939	0.979983	0.999765	0.909357	0.785708	0.897335	0.86994	0.00787615	0.00723488	0.00747545	0.157909	0.160808	0.158299	-0.171646	0.0410354	0.266299	0.682313	0.00224226	0.999172	0.938654	0.00523598	0.170432	-0.0269492	0.0715632	0.875958	0.462003	0.00368383	0.962023	0.833818	0.00783699	0.157696	-0.0119416	0.069656	0.896589	0.485637	0.00369505	0.98292	0.828463	0.00794782	0.157617	-3.5738	0.0596442	0.572404	0.548895	0.00326727	0.999765	0.897335	0.00723488	0.160808	-4.70166	0.0680737	0.775522	0.488716	0.00359939	0.909357	0.86994	0.00747545	0.158299	0.0161281	0.0743835	0.924037	0.449993	0.0037068	0.970822	0.837516	0.00764737	0.157534	-0.000860554	0.064108	0.380003	0.508047	0.00336391	0.462603	0.818609	0.00478954	0.158284
ENSG00000165280	VCP	valosin containing protein [Source:HGNC Symbol;Acc:HGNC:12666]	protein_coding	7415	0.00114814	-0.192579	0.451321	0.020888	1.6148374374617e-05	0.916473	0.236406	6.15691913575738e-05	0.278641	0.00234152	-0.190486	0.64444	0.0226723	1.891210753714e-05	0.9999	0.259958	7.3576161072875e-05	0.275459	0.690186	-0.192871	0.428758	0.0870085	1.52956427757918e-05	0.738207	0.354544	6.36991880690802e-05	0.314952	0.00146827	-0.1779	0.0703305	0.0291437	4.79044140644516e-06	0.111421	0.252757	1.09383349506518e-05	0.302502	-0.00738407	-0.195495	0.119691	0.0175134	7.03759557771898e-06	0.882454	0.232741	2.92147273723107e-05	0.295065	-0.1567	-0.17348	0.482056	0.0406227	1.66838487156852e-05	0.999981	0.320837	6.58804623986614e-05	0.277986	0.002171	-0.162666	0.179225	0.0522583	9.28615758186391e-06	0.595108	0.545553	3.5805744004496e-05	0.289638	-0.0589749	-0.18653	0.511675	0.0245177	1.71636144755178e-05	0.999744	0.266657	6.69741490580689e-05	0.277415	0.0696068	-0.182733	0.497137	0.0277799	1.69324734879506e-05	0.913692	0.285086	6.57393251334764e-05	0.277688	0.0414177	-0.152556	0.62334	0.0919916	4.87603151076271e-05	0.95999	0.541896	0.000170735	0.258647	0.014426	-0.184725	0.839435	0.026944	2.04169078323334e-05	0.999906	0.289183	7.84911648853526e-05	0.27391	0.018389	-0.181574	0.809233	0.0334576	2.0260927929807e-05	0.991896	0.343921	7.71643541108483e-05	0.274065	0.0070801	-0.184441	0.928934	0.0316595	2.07199221061403e-05	0.997591	0.377266	7.87826570431935e-05	0.273611	0.0149114	-0.183283	0.85145	0.0304626	2.0471362250646e-05	0.994321	0.350362	7.81231039961374e-05	0.273856	0.194618	-0.160311	0.124946	0.0544914	7.25335646185203e-06	0.476318	0.403632	2.91902001054726e-05	0.294476	-0.0185405	-0.191205	0.810069	0.0255072	2.5492204697841e-05	0.923018	0.293693	9.17155128727789e-05	0.272183	-0.000599269	-0.000206427	-0.186921	-0.186962	0.992403	0.997893	0.0255258	0.0299674	2.61536949755185e-05	2.61546670955899e-05	0.998426	0.999517	0.262786	0.288524	9.68589849876535e-05	9.73651822492117e-05	0.271655	0.271654	-0.0292427	-0.192934	0.679428	0.0231248	2.42436146295508e-05	0.99979	0.276832	9.24849002534716e-05	0.273217	0.0368549	-0.184374	0.823013	0.0289034	2.55799314716192e-05	0.929974	0.292622	9.13989445644013e-05	0.272112	0.0144795	-0.18462	0.83702	0.0286511	2.56677337046078e-05	0.99987	0.276491	9.7595553263536e-05	0.272042	-0.0693213	5.97409	12.815	-0.19432	-0.164963	-0.174101	0.666958	0.265942	0.35977	0.0229558	0.0524846	0.0387827	2.40888164403966e-05	1.50713275668534e-05	1.80076398785245e-05	0.957591	0.999765	0.654231	0.232871	0.424008	0.362269	8.98354391215078e-05	5.96942778138115e-05	6.69640063638447e-05	0.273349	0.282904	0.279297	-0.0290287	-0.192276	0.825744	0.0274751	2.55976316535625e-05	0.999172	0.34244	9.65876540050818e-05	0.272098	0.0838303	-0.183146	0.567792	0.0287098	2.26226999457885e-05	0.84908	0.289687	8.39764308781578e-05	0.274638	-0.000206427	-0.186962	0.997893	0.0299674	2.61546670955899e-05	0.999517	0.288524	9.73651822492117e-05	0.271654	5.97409	-0.164963	0.265942	0.0524846	1.50713275668534e-05	0.999765	0.424008	5.96942778138115e-05	0.282904	12.815	-0.174101	0.35977	0.0387827	1.80076398785245e-05	0.654231	0.362269	6.69640063638447e-05	0.279297	0.140014	-0.172923	0.329112	0.0400848	1.71173064347053e-05	0.615221	0.348221	6.35969067286569e-05	0.280327	0.00156281	-0.176214	0.0567142	0.0303845	4.07978871007142e-06	0.0918357	0.256255	9.28913152787764e-06	0.305577
ENSG00000121671	CRY2	cryptochrome circadian regulator 2 [Source:HGNC Symbol;Acc:HGNC:2385]	protein_coding	1408	0.000723289	-0.156223	0.815877	0.351842	0.00939442	0.97833	0.75228	0.0176154	0.131099	-0.00338025	-0.146329	0.743401	0.383277	0.00920029	0.9999	0.782466	0.0179418	0.13167	2.22757	-0.350376	0.21087	0.125657	0.00408865	0.577665	0.418844	0.00865747	0.174554	0.0071676	-0.111048	4.60749984261126e-06	0.449055	1.09687687950602e-06	2.17970990735266e-05	0.787283	2.7950545443971e-06	0.330086	-0.00134876	-0.15397	0.889714	0.357711	0.00952488	0.992714	0.768166	0.0180274	0.130721	-0.526591	-0.109047	0.244315	0.519915	0.0055968	0.999981	0.851844	0.0117611	0.145032	0.00453511	-0.102824	0.167743	0.541965	0.00448865	0.582005	0.931827	0.00890031	0.150826	-0.121011	-0.152669	0.508067	0.35928	0.00807161	0.999744	0.769006	0.0159156	0.135232	-0.176138	-0.161454	0.39801	0.33264	0.00723249	0.888424	0.748512	0.0142042	0.138195	-0.0721398	-0.160846	0.675374	0.38143	0.0126233	0.966359	0.822217	0.0233859	0.124332	0.039394	-0.147862	0.785637	0.377872	0.00932153	0.999906	0.78691	0.0181391	0.131312	0.154927	-0.112061	0.316033	0.511045	0.00643993	0.988904	0.875313	0.0130112	0.141304	0.0799788	-0.130727	0.620212	0.44776	0.00871082	0.996984	0.870131	0.0169033	0.133162	0.119514	-0.12771	0.459963	0.451387	0.00773318	0.987465	0.860295	0.0152552	0.136391	0.345217	-0.106111	0.181759	0.528814	0.00471133	0.534059	0.883878	0.00954841	0.149561	0.236592	-0.0968592	0.129096	0.567139	0.00428897	0.43153	0.893027	0.00869157	0.153718	0.0984182	-0.0665395	-0.149631	-0.169056	0.441404	0.67557	0.371573	0.328569	0.00851174	0.0100363	0.817908	0.935244	0.772813	0.733185	0.0163101	0.0189195	0.135311	0.130759	0.101006	-0.130879	0.482618	0.441484	0.00885413	0.99979	0.830442	0.0173492	0.134226	0.675581	-0.105223	0.0412649	0.523808	0.00200075	0.305428	0.864979	0.00446312	0.173305	0.00957846	-0.150176	0.946694	0.37584	0.0107324	0.99987	0.772369	0.020609	0.12889	-0.535475	6.03355	34.5937	-0.208939	-0.129526	-0.117117	0.0996843	0.582002	0.223511	0.216846	0.452459	0.487621	0.00363511	0.00954349	0.00597282	0.855786	0.999765	0.541288	0.607729	0.856665	0.869815	0.00784484	0.0184075	0.0116076	0.158042	0.132155	0.144927	0.168355	-0.120561	0.529932	0.490031	0.00920513	0.999172	0.874123	0.017916	0.133154	0.63528	-0.123181	0.0310509	0.451549	0.00163613	0.607038	0.830159	0.00384648	0.178333	-0.0665395	-0.169056	0.67557	0.328569	0.0100363	0.935244	0.733185	0.0189195	0.130759	6.03355	-0.129526	0.582002	0.452459	0.00954349	0.999765	0.856665	0.0184075	0.132155	34.5937	-0.117117	0.223511	0.487621	0.00597282	0.541288	0.869815	0.0116076	0.144927	0.6317	-0.0885939	0.0285455	0.591921	0.00154055	0.269884	0.89877	0.00353325	0.179827	0.00687923	-0.107678	1.59871963402595e-05	0.469671	3.23170554833725e-06	6.38077128439361e-05	0.79767	7.48345750013409e-06	0.310008
ENSG00000138760	SCARB2	scavenger receptor class B member 2 [Source:HGNC Symbol;Acc:HGNC:1665]	protein_coding	950	-0.00250659	-0.0411101	0.153972	0.662531	0.098339	0.769953	0.905486	0.133145	0.0598656	-0.00598503	-0.0441372	0.307407	0.641759	0.136814	0.9999	0.909319	0.182553	0.0482249	0.936841	-0.165598	0.345518	0.194456	0.159392	0.683858	0.511163	0.201122	0.0491005	0.0022259	-0.0418977	0.0170545	0.647998	0.0264423	0.0322519	0.887281	0.0326891	0.101631	-0.0116138	-0.0690915	0.0335085	0.455731	0.0408274	0.735428	0.826438	0.0632693	0.0884665	0.220851	-0.0728479	0.392148	0.452334	0.151266	0.999981	0.816312	0.200066	0.0445585	0.00110804	-0.0426202	0.55589	0.660065	0.171075	0.858045	0.963513	0.21388	0.0399734	-0.159912	-0.0551962	0.122341	0.555219	0.0871121	0.999744	0.87225	0.123204	0.0639981	0.00441718	-0.0544786	0.970378	0.566951	0.190655	0.996541	0.876633	0.236384	0.0358444	0.103967	-0.0395832	0.287728	0.702983	0.138391	0.873567	0.941666	0.183072	0.0483873	-0.0145194	-0.0563437	0.8603	0.554756	0.188908	0.999906	0.873318	0.240642	0.0361988	-0.0191646	-0.0596856	0.828106	0.541137	0.187959	0.991896	0.886691	0.237039	0.0363924	-0.103062	-0.0825062	0.260667	0.397403	0.12714	0.996984	0.850367	0.169656	0.0508628	-0.0657787	-0.0682415	0.475223	0.479822	0.162447	0.987465	0.871641	0.209371	0.0419146	-0.043732	-0.0605593	0.767634	0.532267	0.185619	0.911067	0.88507	0.227483	0.036873	0.12511	-0.0227195	0.155858	0.812387	0.0861036	0.465182	0.965175	0.116051	0.0651583	0.0529707	-0.137995	-0.050606	-0.0877291	0.463434	0.121884	0.592282	0.362665	0.141249	0.0755031	0.82724	0.788672	0.885213	0.756224	0.181655	0.106814	0.0476361	0.069604	0.0148513	-0.0486542	0.855234	0.61321	0.166129	0.99979	0.907987	0.214276	0.0415758	0.199157	-0.0380158	0.291563	0.689013	0.116884	0.597203	0.928373	0.150815	0.0544969	-0.0364078	-0.0574683	0.652663	0.54761	0.15739	0.99987	0.86544	0.205669	0.0436143	-0.271093	-2.49741	0.352673	-0.0806974	-0.0608884	-0.0513617	0.140826	0.686883	0.982558	0.398962	0.532041	0.593282	0.0816167	0.159423	0.16787	0.855786	0.999765	0.994795	0.763889	0.893354	0.904804	0.115291	0.207038	0.208121	0.0669786	0.043132	0.0411802	0.119455	-0.029627	0.429903	0.763402	0.137366	0.999172	0.956467	0.182217	0.0486597	0.247002	-0.0406297	0.140893	0.664872	0.0816375	0.627319	0.921423	0.113585	0.06697	-0.137995	-0.0877291	0.121884	0.362665	0.0755031	0.788672	0.756224	0.106814	0.069604	-2.49741	-0.0608884	0.686883	0.532041	0.159423	0.999765	0.893354	0.207038	0.043132	0.352673	-0.0513617	0.982558	0.593282	0.16787	0.994795	0.904804	0.208121	0.0411802	0.174517	-0.0342828	0.289851	0.719648	0.116575	0.581462	0.939983	0.150398	0.0545911	0.00234861	-0.0394743	0.0127357	0.666227	0.0217702	0.0246965	0.892622	0.0272615	0.107356
ENSG00000100380	ST13	ST13 Hsp70 interacting protein [Source:HGNC Symbol;Acc:HGNC:11343]	protein_coding	6767	0.00361873	-0.119739	0.0166006	0.136935	9.03709421003811e-10	0.422364	0.53214	7.54517584807596e-09	0.445801	-0.00295604	-0.0948869	0.562733	0.253478	1.14618855989113e-08	0.9999	0.688868	8.24891012697852e-08	0.407329	0.0713958	-0.118744	0.932947	0.276849	1.6643150692508e-08	0.979606	0.595608	1.28441169624748e-07	0.446567	0.00416697	-0.0761262	3.07647212793553e-08	0.266566	5.83861632515043e-15	2.58831698721498e-07	0.65157	6.9975951187258e-14	0.593319	0.00108115	-0.098769	0.822296	0.233993	1.30933884872965e-08	0.989157	0.66591	9.13245192312071e-08	0.40523	-0.12325	-0.0899847	0.58317	0.287587	1.16448696507502e-08	0.999981	0.704445	8.38930602332094e-08	0.40708	0.000315622	-0.0966647	0.847077	0.253595	1.31747571910503e-08	0.960349	0.824809	8.95212273406249e-08	0.405132	-0.0898685	-0.100382	0.319851	0.222635	8.43692648417611e-09	0.999744	0.651496	6.12718159183655e-08	0.412128	-0.184735	-0.109709	0.0710601	0.177803	2.90845530192907e-09	0.811533	0.59899	2.26981699219566e-08	0.428465	0.036475	-0.0719344	0.668023	0.427673	1.75913519308039e-08	0.964351	0.844548	1.20913666426266e-07	0.404271	0.0490344	-0.0945845	0.493457	0.25403	1.07654236771032e-08	0.999906	0.694246	7.76648422419587e-08	0.408315	0.0597929	-0.0845784	0.434888	0.318296	1.00791214523909e-08	0.988904	0.77239	7.25375997711673e-08	0.409348	0.0475622	-0.0872794	0.551441	0.306203	1.13564844542251e-08	0.996984	0.79431	8.07805181383276e-08	0.407474	0.0899708	-0.0815973	0.260009	0.329376	7.40255356957974e-09	0.987465	0.789411	5.44616441190509e-08	0.414163	0.191198	-0.0745263	0.134559	0.37072	4.69556526024033e-09	0.485718	0.802761	3.45093362078984e-08	0.421183	0.191784	-0.0546872	0.0117459	0.502829	8.59315682346669e-10	0.260184	0.86838	7.21506137486069e-09	0.450513	0.123586	-0.131243	-0.0965483	-0.133387	0.0482182	0.0922831	0.234735	0.114645	2.72429752797563e-09	4.50202030342593e-09	0.656297	0.782323	0.659073	0.5044	2.15356133613453e-08	3.46025247259253e-08	0.433342	0.425676	0.0725355	-0.0841886	0.307033	0.315627	1.04261469749656e-08	0.99979	0.75742	7.60878337289139e-08	0.412594	0.313133	-0.0775959	0.0561309	0.344032	3.07044381039112e-09	0.325577	0.768569	2.35559195866511e-08	0.431527	0.0692271	-0.0881926	0.326982	0.290491	1.08371181866226e-08	0.99987	0.713404	7.89762105046832e-08	0.411983	-0.0536704	-0.031147	32.5263	-0.104872	-0.0992482	-0.0666266	0.740628	0.995419	0.0190844	0.217465	0.246357	0.413066	1.61367447278812e-08	1.69841728566888e-08	1.28683523132297e-09	0.965587	0.999765	0.294516	0.608641	0.72922	0.835849	1.12968072277354e-07	1.18820679373324e-07	1.04667294069217e-08	0.405654	0.404834	0.444571	0.0771689	-0.0848653	0.560452	0.326676	1.44964097882282e-08	0.999172	0.788379	1.03150582097769e-07	0.407366	0.182276	-0.0909539	0.215271	0.271252	8.2793183420092e-09	0.662439	0.711438	6.00207308097016e-08	0.41622	-0.131243	-0.133387	0.0922831	0.114645	4.50202030342593e-09	0.782323	0.5044	3.46025247259253e-08	0.425676	-0.031147	-0.0992482	0.995419	0.246357	1.69841728566888e-08	0.999765	0.72922	1.18820679373324e-07	0.404834	32.5263	-0.0666266	0.0190844	0.413066	1.28683523132297e-09	0.294516	0.835849	1.04667294069217e-08	0.444571	0.252698	-0.0738934	0.0780307	0.371722	3.96307376102758e-09	0.344401	0.796418	2.98212342393995e-08	0.427633	0.0043592	-0.0718328	8.070141427147e-09	0.286784	1.65286513554789e-15	7.51936240632425e-08	0.667878	2.08674223362921e-14	0.606236
ENSG00000106537	TSPAN13	tetraspanin 13 [Source:HGNC Symbol;Acc:HGNC:21643]	protein_coding	27075	-0.00255034	-0.585698	0.413278	0.000746979	0.02475	0.910048	0.0504599	0.0406239	0.103589	0.00497201	-0.608316	0.631891	0.000499461	0.0291935	0.9999	0.0464567	0.0485998	0.0986781	0.583298	-0.571009	0.746732	0.0156714	0.0644745	0.906476	0.160699	0.0926612	0.0848879	0.00214114	-0.587211	0.199266	0.000649763	0.0170517	0.270923	0.0458208	0.0217415	0.114418	-3.00385e-05	-0.599571	0.997549	0.000580243	0.0318004	0.999764	0.0494611	0.0512304	0.0961049	-0.287692	-0.575904	0.52821	0.00113692	0.0274108	0.999981	0.0639318	0.04628	0.100561	0.00707219	-0.522381	0.0309443	0.00230272	0.00521427	0.292401	0.188623	0.0101569	0.1469	-0.0736585	-0.599759	0.688915	0.000553934	0.0299581	0.999744	0.0491611	0.0494414	0.0979025	-0.0601547	-0.60266	0.774485	0.000539421	0.0308439	0.967567	0.0485853	0.0495436	0.0970261	-0.108462	-0.592476	0.530359	0.00178112	0.0547305	0.93896	0.123829	0.0823908	0.0801897	0.189058	-0.578237	0.191975	0.00080047	0.0166971	0.999906	0.0655066	0.0301223	0.115019	-0.00756306	-0.601498	0.961295	0.000754006	0.0317727	0.999062	0.0735005	0.0515916	0.0961313	0.0819256	-0.577437	0.613652	0.00122308	0.0289178	0.996984	0.103407	0.047483	0.0989623	0.219962	-0.554279	0.174465	0.00147057	0.0158098	0.987465	0.0999805	0.0283373	0.116576	0.00455349	-0.598925	0.986101	0.000730702	0.031797	0.995682	0.0662339	0.0498657	0.0961082	0.00110691	-0.6029	0.994386	0.00071734	0.0291544	0.999093	0.0616436	0.0456974	0.0998658	-0.0345046	0.0803438	-0.603878	-0.582188	0.787953	0.613866	0.000535516	0.00111988	0.0283764	0.0265013	0.943713	0.918575	0.0456637	0.0705934	0.0459778	0.0435774	0.100684	0.102743	0.0354486	-0.595853	0.80597	0.000749174	0.0285043	0.99979	0.0611268	0.0474449	0.100548	-0.0808536	-0.608718	0.809792	0.000544272	0.02853	0.922802	0.0501424	0.0448097	0.100521	0.0784955	-0.59075	0.58408	0.000755125	0.0260556	0.99987	0.0531042	0.0442252	0.103252	-0.119784	-3.04415	5.34127	-0.615963	-0.614339	-0.597818	0.715358	0.781753	0.851853	0.000542542	0.000608314	0.000713272	0.027739	0.0283297	0.0287772	0.961962	0.999765	0.941416	0.038658	0.0711044	0.0707594	0.0456138	0.0470113	0.0453529	0.10137	0.100734	0.10026	0.257598	-0.555527	0.336582	0.00196961	0.0205749	0.999172	0.122828	0.0358467	0.11026	0.155254	-0.596189	0.603839	0.000636534	0.0263556	0.866828	0.0551822	0.0430048	0.102909	0.0803438	-0.582188	0.613866	0.00111988	0.0265013	0.918575	0.0705934	0.0435774	0.102743	-3.04415	-0.614339	0.781753	0.000608314	0.0283297	0.999765	0.0711044	0.0470113	0.100734	5.34127	-0.597818	0.851853	0.000713272	0.0287772	0.941416	0.0707594	0.0453529	0.10026	0.0169519	-0.601463	0.953922	0.000672028	0.0291186	0.98127	0.0611957	0.0454905	0.099903	0.00213521	-0.585684	0.205981	0.000675937	0.0173711	0.277156	0.046568	0.0220662	0.113886
ENSG00000147140	NONO	non-POU domain containing octamer binding [Source:HGNC Symbol;Acc:HGNC:7871]	protein_coding	4841	0.0018197	-0.0510101	0.206209	0.50926	0.000814098	0.813993	0.841326	0.00206512	0.193256	-0.00230092	-0.0370744	0.63216	0.634417	0.00144554	0.9999	0.906011	0.00356096	0.179423	0.043974	-0.0677613	0.957078	0.518123	0.000593553	0.986425	0.775853	0.0016141	0.227622	0.0030657	-0.0234946	3.14559210280895e-05	0.736367	7.72899934116122e-07	0.000120729	0.921505	2.0197131410726e-06	0.336432	-0.00607245	-0.048659	0.177606	0.527342	0.000741942	0.897563	0.858646	0.00192792	0.195455	-0.168186	-0.0273243	0.425598	0.730081	0.00122025	0.999981	0.930878	0.00308788	0.183547	9.5363347028599e-05	-0.040098	0.950622	0.613631	0.00158772	0.988536	0.947737	0.00354291	0.177123	-0.0734465	-0.0413625	0.387886	0.59244	0.00116496	0.999744	0.887266	0.00290765	0.18467	-0.065129	-0.0445234	0.502505	0.566061	0.00131847	0.913719	0.876323	0.00320057	0.181667	-0.00409741	-0.0277839	0.959231	0.744862	0.00194624	0.996248	0.949174	0.00455392	0.173999	0.00251031	-0.0408556	0.970318	0.600404	0.00158934	0.999906	0.893675	0.00387211	0.177098	0.0941033	-0.0166977	0.189958	0.832512	0.000773841	0.988904	0.96875	0.00202752	0.194459	0.0284142	-0.0334745	0.70547	0.676167	0.00149847	0.996984	0.941088	0.00362229	0.178543	0.0231645	-0.0363725	0.758754	0.645648	0.00152905	0.991032	0.928919	0.00369923	0.178047	0.185631	-0.0163016	0.12238	0.834612	0.000582949	0.473631	0.969441	0.001508	0.201122	0.141879	-0.00597416	0.047943	0.938483	0.000276784	0.320873	0.988212	0.000775816	0.220566	0.0736943	-0.0540659	-0.0373135	-0.0529657	0.211218	0.461634	0.627245	0.506389	0.00075427	0.00115939	0.705141	0.878549	0.900705	0.836929	0.00194876	0.00286076	0.197194	0.186817	0.0455899	-0.0294619	0.493236	0.707569	0.00119513	0.99979	0.937144	0.0030166	0.186075	0.314383	-0.0172314	0.0399846	0.821153	0.000242528	0.303746	0.962633	0.000689728	0.223565	0.0161107	-0.0363089	0.80785	0.642674	0.00141874	0.99987	0.906725	0.00353258	0.181863	-0.169948	5.37403	19.5671	-0.0570248	-0.0191136	-0.0192995	0.260696	0.287821	0.135637	0.468767	0.809271	0.803506	0.000855431	0.000905628	0.000569254	0.874874	0.999765	0.450856	0.806381	0.966048	0.96342	0.00219865	0.00233981	0.00147588	0.19418	0.192807	0.203868	-0.00899311	-0.040518	0.942235	0.616554	0.00145099	0.999172	0.918453	0.00357313	0.181309	0.219127	-0.0290216	0.110078	0.704686	0.00049542	0.61514	0.933978	0.00133312	0.207129	-0.0540659	-0.0529657	0.461634	0.506389	0.00115939	0.878549	0.836929	0.00286076	0.186817	5.37403	-0.0191136	0.287821	0.809271	0.000905628	0.999765	0.966048	0.00233981	0.192807	19.5671	-0.0192995	0.135637	0.803506	0.000569254	0.450856	0.96342	0.00147588	0.203868	0.285394	-0.0103491	0.032548	0.892356	0.000208423	0.276485	0.97906	0.000599785	0.226984	0.00306963	-0.0212278	3.8978369554873e-05	0.761672	9.31016144436449e-07	0.000142378	0.929482	2.37211877310124e-06	0.333067
ENSG00000070087	PFN2	profilin 2 [Source:HGNC Symbol;Acc:HGNC:8882]	protein_coding	5217	-0.000402308	-0.495413	0.851821	5.04123210332711e-05	0.00155466	0.985212	0.0134472	0.00364177	0.17764	-0.00531511	-0.488208	0.457214	6.10315925013071e-05	0.00125261	0.9999	0.0171047	0.00314264	0.182912	0.224523	-0.487583	0.856681	0.00302826	0.00540423	0.950569	0.0736911	0.0110182	0.166352	0.000642033	-0.493901	0.578286	4.87904570365744e-05	0.00138684	0.653441	0.0125325	0.00210849	0.180435	-0.00277443	-0.501032	0.68063	3.99923951816603e-05	0.00146996	0.974082	0.0136407	0.0035154	0.179013	0.000473582	-0.497635	0.9988	6.37334232802268e-05	0.00157739	0.999981	0.0145718	0.00387842	0.177283	0.00568404	-0.435587	0.0114545	0.000236596	0.000102792	0.182358	0.0639301	0.000310089	0.240093	-0.132692	-0.498001	0.294219	3.85310011695751e-05	0.000995696	0.999744	0.0125262	0.00253103	0.188451	0.04868	-0.495066	0.736659	4.82736750403772e-05	0.00150486	0.961433	0.0143405	0.00360501	0.178438	0.0314416	-0.477489	0.792319	0.000313544	0.0039007	0.977326	0.0530198	0.0083997	0.156204	0.112916	-0.484877	0.259058	6.21512987329308e-05	0.000925595	0.999906	0.0171059	0.00240394	0.190199	0.0827656	-0.4761	0.44036	0.000123069	0.00123047	0.988904	0.0284508	0.00306051	0.183345	0.13856	-0.460223	0.213764	0.000194119	0.000825361	0.996984	0.0425816	0.00214121	0.19293	0.126699	-0.471529	0.25746	0.000117262	0.000922259	0.987465	0.0297532	0.00236545	0.190285	0.0883837	-0.48577	0.623597	8.55402219567107e-05	0.00142684	0.841132	0.0224412	0.00333074	0.179741	0.109108	-0.475828	0.311097	0.000109981	0.000856121	0.621127	0.0265474	0.00211388	0.19416	0.0848507	-0.0480187	-0.499339	-0.513646	0.334337	0.660748	3.74470361534259e-05	4.12547394784136e-05	0.000890726	0.00121517	0.766995	0.930806	0.0118049	0.0142792	0.00226005	0.00298181	0.193207	0.185668	0.072653	-0.486145	0.463003	7.49847661597738e-05	0.00105105	0.99979	0.0205433	0.00269104	0.189205	0.105123	-0.493884	0.64857	5.54280112473731e-05	0.00120751	0.841334	0.0164748	0.00286438	0.185823	0.0559862	-0.492266	0.569759	5.73642017468857e-05	0.00115053	0.99987	0.0145551	0.00294143	0.187004	-0.0583521	7.32077	28.8138	-0.507353	-0.474221	-0.472317	0.795991	0.330825	0.13983	4.45106152836043e-05	0.000125076	9.70560857148555e-05	0.00128083	0.000885621	0.000525002	0.976238	0.999765	0.455006	0.0115343	0.0302596	0.0221906	0.00312451	0.0022948	0.00137278	0.184379	0.193345	0.205771	0.198479	-0.464415	0.280774	0.000198934	0.000807913	0.999172	0.0470344	0.00212589	0.195551	0.249615	-0.489912	0.222827	5.03568469841008e-05	0.00070485	0.666016	0.0155963	0.00182973	0.19881	-0.0480187	-0.513646	0.660748	4.12547394784136e-05	0.00121517	0.930806	0.0142792	0.00298181	0.185668	7.32077	-0.474221	0.330825	0.000125076	0.000885621	0.999765	0.0302596	0.0022948	0.193345	28.8138	-0.472317	0.13983	9.70560857148555e-05	0.000525002	0.455006	0.0221906	0.00137278	0.205771	0.139463	-0.487184	0.488295	7.25241906802874e-05	0.00107712	0.741242	0.0203911	0.00258067	0.18861	0.00074005	-0.492796	0.526522	5.04789093044099e-05	0.00133454	0.606042	0.0128519	0.00202883	0.181372
ENSG00000099783	HNRNPM	heterogeneous nuclear ribonucleoprotein M [Source:HGNC Symbol;Acc:HGNC:5046]	protein_coding	4670	0.00566453	-0.234252	0.118269	0.229143	0.16552	0.733497	0.644489	0.20863	0.0412139	0.00150076	-0.206173	0.901678	0.297015	0.340034	0.9999	0.728154	0.39559	0.0118948	2.56832	-0.377063	0.212633	0.154017	0.127589	0.579071	0.459883	0.166038	0.0583802	0.0123455	-0.132471	1.48610321530912e-13	0.344691	2.01689033047028e-11	9.93443414855297e-12	0.716073	1.23640012421227e-10	0.498245	-0.00468722	-0.209327	0.681857	0.287675	0.326058	0.974268	0.71657	0.376929	0.0137683	0.0692069	-0.209206	0.896911	0.298885	0.339892	0.999981	0.715419	0.397002	0.0119135	0.00435671	-0.155993	0.260766	0.433648	0.237845	0.675569	0.904327	0.283782	0.0271122	-0.118717	-0.203884	0.581045	0.298649	0.313923	0.999744	0.722725	0.367329	0.0154392	-0.248167	-0.21642	0.310823	0.268997	0.255174	0.873944	0.698721	0.303484	0.0242376	-0.0873356	-0.14585	0.664424	0.496649	0.442496	0.963704	0.869598	0.493385	-0.000563416	0.0397317	-0.199046	0.815585	0.313228	0.336415	0.999906	0.74175	0.393006	0.012375	0.230683	-0.143608	0.203444	0.472347	0.213848	0.988904	0.858181	0.264131	0.0313664	0.205674	-0.148047	0.277165	0.462125	0.243846	0.996984	0.876475	0.296277	0.0260995	0.217546	-0.158764	0.251651	0.423897	0.234358	0.987465	0.846168	0.285885	0.0277093	0.720735	-0.10709	0.0164059	0.579491	0.0535779	0.331737	0.901311	0.078003	0.0799349	0.423082	-0.106617	0.0197711	0.584798	0.064376	0.272163	0.89859	0.0902357	0.0749003	0.256113	-0.214232	-0.199309	-0.260579	0.0861133	0.250124	0.304693	0.198062	0.149594	0.247389	0.673055	0.809866	0.723563	0.620953	0.190796	0.2949	0.0455122	0.0258274	0.198262	-0.163818	0.239893	0.410132	0.243127	0.99979	0.815072	0.29594	0.0265454	1.02757	-0.133989	0.00772112	0.482058	0.0352408	0.273061	0.848967	0.0535862	0.0940723	0.0574258	-0.195591	0.733103	0.326587	0.348447	0.99987	0.739227	0.403731	0.0109331	-0.253251	15.4941	89.4935	-0.231743	-0.147749	-0.115226	0.510882	0.227624	0.00636787	0.250545	0.46283	0.546405	0.319486	0.237798	0.0309943	0.926429	0.999765	0.285398	0.640525	0.862653	0.890331	0.370463	0.290904	0.0484098	0.0148564	0.0274563	0.0980071	0.306899	-0.147922	0.329345	0.469895	0.275751	0.999172	0.865529	0.329956	0.0212692	0.680414	-0.174133	0.0500918	0.368255	0.111508	0.607038	0.783513	0.148311	0.0561708	-0.214232	-0.260579	0.250124	0.198062	0.247389	0.809866	0.620953	0.2949	0.0258274	15.4941	-0.147749	0.227624	0.46283	0.237798	0.999765	0.862653	0.290904	0.0274563	89.4935	-0.115226	0.00636787	0.546405	0.0309943	0.285398	0.890331	0.0484098	0.0980071	0.900984	-0.114674	0.00746022	0.549324	0.0344467	0.238905	0.880018	0.0525285	0.0947742	0.0129238	-0.119694	8.35284049731632e-15	0.376589	1.34050558142101e-12	8.20849879241374e-13	0.738622	9.7553547139019e-12	0.532299
ENSG00000182934	SRPRA	SRP receptor subunit alpha [Source:HGNC Symbol;Acc:HGNC:11307]	protein_coding	6734	-0.00144069	-0.258421	0.457343	0.0149736	0.000197948	0.916607	0.198813	0.000583855	0.225729	-0.00236592	-0.262058	0.713901	0.0139797	0.000237125	0.9999	0.209762	0.000714192	0.221699	1.40276	-0.354653	0.212322	0.0154115	0.00060747	0.579012	0.159766	0.00164678	0.227019	0.00372032	-0.244826	0.000195475	0.0120913	5.11826723948004e-07	0.000609206	0.173648	1.38138108943601e-06	0.343808	-0.00356889	-0.270657	0.556764	0.0108736	0.000216485	0.959977	0.193593	0.000640983	0.223735	-0.338206	-0.238458	0.23143	0.0263579	0.000135147	0.999981	0.265175	0.000433061	0.234144	-0.000526184	-0.271977	0.799011	0.0122457	0.000244349	0.947523	0.352909	0.000672387	0.221026	0.0166251	-0.266186	0.884478	0.012152	0.000248999	0.999744	0.194487	0.000739108	0.220603	0.0112914	-0.26565	0.931071	0.0125054	0.000250466	0.990824	0.200453	0.000734903	0.220471	0.136279	-0.209277	0.202241	0.0673894	0.000327243	0.836129	0.482341	0.000938732	0.216738	0.0535534	-0.260204	0.553795	0.0144056	0.000215997	0.999906	0.221372	0.000656063	0.223786	0.0708795	-0.247828	0.463642	0.0223505	0.000199263	0.988904	0.294359	0.000603035	0.225582	0.0162213	-0.261862	0.872329	0.0168009	0.000248493	0.996984	0.3037	0.000733873	0.220648	0.0246968	-0.261156	0.807284	0.0156721	0.000244911	0.994321	0.273463	0.000725665	0.220974	0.131889	-0.248591	0.415975	0.0209672	0.000188805	0.715169	0.272437	0.000551493	0.22678	0.122531	-0.237236	0.209505	0.0277293	0.000143271	0.522343	0.302892	0.000431201	0.235343	0.0363837	-0.0320117	-0.264872	-0.273987	0.649208	0.747356	0.0130479	0.0127398	0.000259046	0.000270816	0.8977	0.952522	0.193785	0.203738	0.00075465	0.000787835	0.222072	0.221062	-0.0402644	-0.273929	0.654543	0.011522	0.000259793	0.99979	0.208639	0.00077262	0.222006	0.0763363	-0.260382	0.715569	0.0155559	0.000267453	0.877165	0.22368	0.000753096	0.221346	0.0190975	-0.262614	0.831059	0.0147416	0.000277695	0.99987	0.204899	0.000826451	0.220491	-0.287218	1.55334	9.01967	-0.29634	-0.259927	-0.256618	0.158553	0.820734	0.612912	0.006184	0.0177547	0.017504	0.000119684	0.000276998	0.000253625	0.861114	0.999765	0.827101	0.124397	0.281557	0.260507	0.000379249	0.000815051	0.000715956	0.239306	0.220548	0.222552	-0.0808253	-0.280577	0.629591	0.0117117	0.00025619	0.999172	0.258338	0.000762451	0.222323	0.0755556	-0.262242	0.685709	0.014252	0.000263906	0.900971	0.216249	0.000762296	0.22165	-0.0320117	-0.273987	0.747356	0.0127398	0.000270816	0.952522	0.203738	0.000787835	0.221062	1.55334	-0.259927	0.820734	0.0177547	0.000276998	0.999765	0.281557	0.000815051	0.220548	9.01967	-0.256618	0.612912	0.017504	0.000253625	0.827101	0.260507	0.000715956	0.222552	0.132643	-0.252384	0.467834	0.0192679	0.000225621	0.725957	0.257035	0.000643226	0.225199	0.00369952	-0.242241	0.000257971	0.0133215	6.49776608592254e-07	0.000760895	0.1813	1.70117681117031e-06	0.33955
ENSG00000105193	RPS16	ribosomal protein S16 [Source:HGNC Symbol;Acc:HGNC:10396]	protein_coding	6217	-0.00246945	0.320228	0.478256	0.0902618	1.45174329806282e-07	0.923917	0.449563	8.4206777417048e-07	0.365742	-0.0110818	0.326405	0.337897	0.0838085	1.19798865059086e-07	0.9999	0.452444	7.21229895473176e-07	0.369008	-2.26135	0.635215	0.217369	0.00803535	4.24012866857364e-08	0.583333	0.118689	3.0621352682521e-07	0.430433	0.00688481	0.346455	0.000118944	0.0451994	1.76953879342437e-10	0.000392816	0.310113	9.03707023465572e-10	0.469003	-0.0040956	0.301759	0.707515	0.109984	1.71599367413298e-07	0.97712	0.500618	9.82199845502362e-07	0.362883	-0.436379	0.342674	0.39104	0.0752569	1.30359905192841e-07	0.999981	0.417131	7.83892539723193e-07	0.367574	-0.00874849	0.211391	0.0164563	0.254088	1.26382897489955e-08	0.217252	0.825379	8.61855970231402e-08	0.405789	0.00891861	0.306859	0.965391	0.103604	1.82960400522617e-07	0.999744	0.490882	1.05539512255145e-06	0.361783	-0.171632	0.297911	0.46346	0.113469	1.4286593421519e-07	0.9067	0.508641	8.35667311577524e-07	0.366015	-0.103753	0.370025	0.588272	0.0724304	1.06968700115514e-07	0.949393	0.493932	6.42677093445969e-07	0.374469	0.177771	0.326857	0.27261	0.0824955	1.04988956196458e-07	0.999906	0.458189	6.38526811640893e-07	0.371239	0.16627	0.350016	0.33796	0.0700939	1.1981212400996e-07	0.988904	0.461511	7.17355698460782e-07	0.369006	0.13775	0.343986	0.446644	0.076916	1.40143686440134e-07	0.996984	0.512322	8.22518911163166e-07	0.366343	0.171546	0.342126	0.34429	0.0740544	1.21136342489137e-07	0.987465	0.491459	7.22717965842464e-07	0.36882	0.475735	0.370483	0.100218	0.0512795	5.24030251864332e-08	0.444799	0.397385	3.21526789156275e-07	0.382835	0.298294	0.37973	0.0866835	0.0466191	6.61632999996035e-08	0.377704	0.377415	4.05118781574971e-07	0.382569	0.195252	-0.115761	0.314684	0.280387	0.17063	0.51498	0.0925851	0.148462	1.08025841226924e-07	2.11470076702403e-07	0.693686	0.892548	0.461572	0.557664	6.51851987403533e-07	1.21274708265441e-06	0.374302	0.362757	0.126647	0.336693	0.43133	0.0789502	1.93247166852732e-07	0.99979	0.457448	1.12656221729838e-06	0.364321	0.50645	0.345434	0.174731	0.0678594	1.09817009661543e-07	0.476155	0.422593	6.47083744836608e-07	0.374022	0.145707	0.333628	0.362222	0.0793681	1.75316620710029e-07	0.99987	0.433992	1.03391088732791e-06	0.366005	0.174612	3.18971	45.1029	0.329267	0.322316	0.355675	0.634084	0.79499	0.155473	0.0882716	0.0975839	0.0612142	2.31621167414213e-07	2.49239718828053e-07	1.01230054427651e-07	0.951353	0.999765	0.473518	0.423879	0.528182	0.431051	1.31025285731923e-06	1.4137627017275e-06	5.94969636277316e-07	0.361173	0.359894	0.375405	0.166906	0.34146	0.578032	0.0832574	2.22938396190221e-07	0.999172	0.512395	1.28489093383206e-06	0.361839	0.304883	0.324281	0.360846	0.0861638	1.74930572211705e-07	0.746223	0.463625	1.0062497886195e-06	0.366043	-0.115761	0.280387	0.51498	0.148462	2.11470076702403e-07	0.892548	0.557664	1.21274708265441e-06	0.362757	3.18971	0.322316	0.79499	0.0975839	2.49239718828053e-07	0.999765	0.528182	1.4137627017275e-06	0.359894	45.1029	0.355675	0.155473	0.0612142	1.01230054427651e-07	0.473518	0.431051	5.94969636277316e-07	0.375405	0.488458	0.359388	0.133367	0.0584287	9.07813076712538e-08	0.418023	0.40904	5.4104723214211e-07	0.377249	0.00702769	0.352416	0.000102418	0.0414623	1.54760516672956e-10	0.000335789	0.298067	7.69034466180445e-10	0.470861
ENSG00000152795	HNRNPDL	heterogeneous nuclear ribonucleoprotein D like [Source:HGNC Symbol;Acc:HGNC:5037]	protein_coding	9987	0.00236377	-0.122655	0.140588	0.155677	1.79874192670328e-11	0.761493	0.557202	1.94717089110242e-10	0.499736	-8.40568e-05	-0.109683	0.98751	0.210114	5.0687353090569e-11	0.9999	0.639492	5.21563337488812e-10	0.48606	1.67632	-0.213484	0.070683	0.0723964	1.45384638017405e-10	0.438994	0.326247	1.59539703512138e-09	0.520816	0.00429255	-0.0851274	6.33688441304699e-08	0.241111	3.67619845662015e-17	4.85275516311552e-07	0.624727	6.20835917925641e-16	0.642642	-0.00442655	-0.115314	0.380191	0.184324	3.51164017110239e-11	0.935138	0.609432	3.64178942362464e-10	0.490951	0.105043	-0.11846	0.656183	0.183676	4.6124385225689e-11	0.999981	0.596753	4.81034565917637e-10	0.487322	0.00159287	-0.0924547	0.352832	0.295672	3.35901270954235e-11	0.749161	0.850215	3.46321201361438e-10	0.49154	-0.010949	-0.109865	0.908404	0.206647	5.03745355575843e-11	0.999744	0.632539	5.15033212192186e-10	0.486143	-0.123611	-0.116256	0.252972	0.179156	2.71828022379713e-11	0.853513	0.600935	2.89143856525169e-10	0.494334	-0.0784453	-0.105338	0.378927	0.267862	7.13125442774207e-11	0.898975	0.744365	7.21657974822965e-10	0.4856	-0.0624337	-0.116865	0.406066	0.179702	3.6478627079746e-11	0.999906	0.612914	3.84290792415795e-10	0.490447	-0.000636607	-0.109997	0.993696	0.219	5.06917647258381e-11	0.999829	0.683752	5.18022031869248e-10	0.486059	0.00493566	-0.108501	0.953121	0.227428	5.06098594720134e-11	0.997591	0.728533	5.14650383333106e-10	0.48608	0.0346906	-0.102695	0.680246	0.246254	4.67517308145893e-11	0.987465	0.725855	4.8059116172349e-10	0.487142	0.245203	-0.0770247	0.0667112	0.375023	1.0180014906255e-11	0.402274	0.804487	1.11625474070136e-10	0.507081	0.0845227	-0.0930095	0.294811	0.291355	4.1334953539642e-11	0.607532	0.737192	4.2302756682036e-10	0.492951	0.0454714	-0.104642	-0.111647	-0.139908	0.490453	0.199687	0.197526	0.115219	5.56028024632632e-11	3.18385063442968e-11	0.839244	0.802206	0.61912	0.505993	5.6709407257385e-10	3.40057475872402e-10	0.488969	0.496429	-0.0104136	-0.114744	0.888514	0.193466	6.90906386475679e-11	0.99979	0.637676	7.01904212744774e-10	0.48603	0.261873	-0.0945859	0.127123	0.273114	2.29830035635794e-11	0.420629	0.711204	2.44096157296494e-10	0.500734	-0.045123	-0.11973	0.540809	0.171348	5.83579172815806e-11	0.99987	0.583005	6.05281568773961e-10	0.488316	-0.134991	7.5662	41.2139	-0.12703	-0.0848034	-0.0714082	0.423837	0.178564	0.00407058	0.151291	0.336022	0.392085	5.14193857270211e-11	2.94290160972374e-11	1.34365521795865e-12	0.908985	0.999765	0.285398	0.526901	0.798892	0.820309	5.31989925129985e-10	3.18408792989663e-10	1.6963647126728e-11	0.490023	0.497472	0.536586	0.100648	-0.0939882	0.466238	0.297141	5.41554188638215e-11	0.999172	0.769625	5.60854975052599e-10	0.489324	0.213958	-0.102996	0.162479	0.231283	2.75072508806144e-11	0.637882	0.671116	2.93599868951437e-10	0.498365	-0.104642	-0.139908	0.199687	0.115219	3.18385063442968e-11	0.802206	0.505993	3.40057475872402e-10	0.496429	7.5662	-0.0848034	0.178564	0.336022	2.94290160972374e-11	0.999765	0.798892	3.18408792989663e-10	0.497472	41.2139	-0.0714082	0.00407058	0.392085	1.34365521795865e-12	0.285398	0.820309	1.6963647126728e-11	0.536586	0.2504	-0.0875871	0.0943249	0.311202	1.83457854609e-11	0.367948	0.75298	1.96753820772931e-10	0.503687	0.00444581	-0.080995	2.65330407483594e-08	0.259799	1.61159028132008e-17	2.13640265406488e-07	0.64319	2.78263463843532e-16	0.650056
ENSG00000145592	RPL37	ribosomal protein L37 [Source:HGNC Symbol;Acc:HGNC:10347]	protein_coding	6167	-0.000356856	0.146821	0.912361	0.401709	7.39491220627468e-09	0.990203	0.785301	5.39475958498426e-08	0.414179	-0.00828422	0.159517	0.441391	0.361131	5.63250424972478e-09	0.9999	0.771427	4.2645517983906e-08	0.418389	-0.66753	0.342577	0.696577	0.121358	3.05365841573827e-09	0.883072	0.412739	2.64726737491044e-08	0.474512	0.00761425	0.188707	2.92872926313455e-06	0.216634	2.23575429111069e-13	1.45987400691848e-05	0.601535	2.00332057626395e-12	0.553419	-0.00589461	0.137585	0.561083	0.429781	6.34767900253051e-09	0.961417	0.813039	4.6503453988257e-08	0.416545	-0.209936	0.162128	0.657669	0.363393	6.78301620542939e-09	0.999981	0.763251	5.08038764410372e-08	0.415519	-0.00518717	0.0882962	0.130124	0.614853	2.53571563474708e-09	0.536748	0.947883	1.93536681938913e-08	0.430531	0.0573862	0.14506	0.76387	0.404749	7.12901254184248e-09	0.999744	0.794384	5.23792585050443e-08	0.414748	-0.197653	0.134612	0.363331	0.43817	5.04748139520109e-09	0.881673	0.813231	3.77490646687828e-08	0.420075	-0.0278506	0.20868	0.876138	0.274502	7.41838440856003e-09	0.988285	0.749106	5.4597419881323e-08	0.417937	0.208053	0.168321	0.166301	0.33086	3.02503404680754e-09	0.999906	0.755805	2.37864166205131e-08	0.427871	0.209044	0.199178	0.193946	0.26224	3.36830825237988e-09	0.988904	0.72767	2.62377467237049e-08	0.426244	0.183959	0.194503	0.273365	0.277203	4.23567221943922e-09	0.996984	0.7691	3.2411694077842e-08	0.422759	0.215452	0.189212	0.200322	0.282641	3.44413894186919e-09	0.987465	0.755089	2.67637064131885e-08	0.425907	0.500141	0.211802	0.0624116	0.225065	1.45363804467581e-09	0.394452	0.688622	1.16369346508368e-08	0.438824	0.383334	0.234453	0.017264	0.177236	6.80238304020232e-10	0.267825	0.622375	5.78619711915165e-09	0.453918	0.238399	-0.181126	0.150601	0.0983425	0.0715948	0.273469	0.380869	0.58286	2.13517075802234e-09	5.59032468821666e-09	0.660999	0.821256	0.777909	0.873784	1.7132419125111e-08	4.23724209337107e-08	0.437018	0.422336	0.188779	0.18451	0.207065	0.295896	4.64927970306837e-09	0.99979	0.739561	3.60405788010583e-08	0.425181	0.64201	0.189773	0.063723	0.274001	1.95080504386119e-09	0.334803	0.712158	1.54917747109069e-08	0.438374	0.203749	0.177816	0.17045	0.309703	4.06250342553132e-09	0.99987	0.726949	3.18000174084292e-08	0.427254	0.0715982	0.0325387	38.7361	0.153269	0.145734	0.184327	0.834314	0.997733	0.191238	0.392151	0.418967	0.295465	9.61002242826859e-09	9.80892978569233e-09	4.40224607140544e-09	0.979983	0.999765	0.510247	0.759562	0.840601	0.755599	6.96919228450876e-08	7.16086291653034e-08	3.27469187564039e-08	0.413879	0.413556	0.426021	0.292613	0.199718	0.294473	0.272212	5.85951246955796e-09	0.999172	0.752104	4.45425708591973e-08	0.421607	0.368751	0.162162	0.235126	0.352581	5.06473381137301e-09	0.675148	0.771443	3.80696718495039e-08	0.423862	-0.181126	0.0983425	0.273469	0.58286	5.59032468821666e-09	0.821256	0.873784	4.23724209337107e-08	0.422336	0.0325387	0.145734	0.997733	0.418967	9.80892978569233e-09	0.999765	0.840601	7.16086291653034e-08	0.413556	38.7361	0.184327	0.191238	0.295465	4.40224607140544e-09	0.510247	0.755599	3.27469187564039e-08	0.426021	0.556732	0.201222	0.0656163	0.249088	1.99573498963766e-09	0.326061	0.693997	1.57943180655767e-08	0.438032	0.00781328	0.195564	2.02462236074564e-06	0.198813	1.58833247965784e-13	1.00727625149865e-05	0.579726	1.38483132579572e-12	0.557333
ENSG00000111885	MAN1A1	mannosidase alpha class 1A member 1 [Source:HGNC Symbol;Acc:HGNC:6821]	protein_coding	4121	0.00132544	0.135915	0.608384	0.330543	8.76639879397823e-10	0.945594	0.737244	7.33388392872984e-09	0.446244	0.00286066	0.138053	0.739552	0.323911	9.41901338348702e-10	0.9999	0.748064	8.00212300762887e-09	0.445197	0.348112	0.0411502	0.818376	0.832233	6.68283175328039e-08	0.935605	0.934353	4.65872849986766e-07	0.422388	-0.00293885	0.126192	0.0319264	0.351586	1.12075397395752e-10	0.0559661	0.720935	5.95769217735314e-10	0.475306	-0.0100324	0.130681	0.213645	0.344384	4.77662410833772e-10	0.906207	0.760025	4.15826113799476e-09	0.455006	0.111517	0.133946	0.768214	0.347384	9.52488069681963e-10	0.999981	0.752995	8.16205386235705e-09	0.445034	0.0007964	0.151794	0.772531	0.28657	9.53972042272106e-10	0.938641	0.844606	7.7928316888549e-09	0.445011	-0.0147437	0.143061	0.923014	0.304216	9.88001895189979e-10	0.999744	0.726946	8.34606879063041e-09	0.444499	0.29456	0.158415	0.0876883	0.248095	2.49602046231756e-10	0.817611	0.676461	2.28273414237271e-09	0.464201	0.21692	0.183468	0.128178	0.225661	4.89332183376408e-10	0.783045	0.710088	4.33420408996575e-09	0.458678	-0.0121522	0.141737	0.919819	0.310976	9.87631632314639e-10	0.999906	0.740827	8.37353860714685e-09	0.444505	-0.166634	0.099827	0.194693	0.480578	4.48050314969338e-10	0.988904	0.861232	3.95676352005605e-09	0.455921	-0.181364	0.0941876	0.175363	0.507227	4.16394201127114e-10	0.996984	0.891667	3.70551657341776e-09	0.456966	-0.102376	0.122043	0.44748	0.387964	7.55583528988757e-10	0.987465	0.829171	6.49346175305249e-09	0.448403	-0.32071	0.100196	0.136037	0.474392	3.46856304809947e-10	0.487662	0.859287	3.04116825869185e-09	0.459561	-0.0205704	0.138352	0.875087	0.334537	1.33578383964136e-09	0.951899	0.774666	1.08946760358989e-08	0.444018	-0.00784686	-0.161485	0.142955	0.100973	0.9414	0.221029	0.307851	0.479544	1.34801027638336e-09	6.66044420197939e-10	0.987187	0.804469	0.725878	0.826081	1.11873561270172e-08	5.79336129040063e-09	0.443883	0.454224	-0.0612062	0.130508	0.609974	0.358177	1.19526068286121e-09	0.99979	0.786605	1.01174099949594e-08	0.445663	-0.418552	0.11433	0.131505	0.411872	4.61103815690131e-10	0.426788	0.814804	4.01915625858771e-09	0.459532	-0.0104179	0.141472	0.930469	0.31714	1.34660551872441e-09	0.99987	0.731938	1.13522991987763e-08	0.443899	-0.0864894	-10.9923	-21.8067	0.133872	0.102738	0.121325	0.751644	0.227161	0.358178	0.349336	0.471293	0.390551	1.28906192500621e-09	6.78486152664884e-10	9.07113554816476e-10	0.967694	0.999765	0.65314	0.730062	0.867764	0.819464	1.07280889646717e-08	5.91146687284153e-09	7.56449083026517e-09	0.444546	0.453956	0.44972	-0.104135	0.123864	0.641279	0.395705	1.21985110132895e-09	0.999172	0.830981	1.03213590948557e-08	0.445362	-0.125243	0.137498	0.614874	0.327287	1.1992591742066e-09	0.872963	0.753851	1.00369213107573e-08	0.445613	-0.161485	0.100973	0.221029	0.479544	6.66044420197939e-10	0.804469	0.826081	5.79336129040063e-09	0.454224	-10.9923	0.102738	0.227161	0.471293	6.78486152664884e-10	0.999765	0.867764	5.91146687284153e-09	0.453956	-21.8067	0.121325	0.358178	0.390551	9.07113554816476e-10	0.65314	0.819464	7.56449083026517e-09	0.44972	-0.292798	0.113873	0.228143	0.418743	6.80463397214744e-10	0.522952	0.821992	5.78811179168028e-09	0.453913	-0.00294164	0.124025	0.0339067	0.360417	1.17701894937734e-10	0.0586565	0.727053	5.98169425030407e-10	0.474634
ENSG00000132326	PER2	period circadian regulator 2 [Source:HGNC Symbol;Acc:HGNC:8846]	protein_coding	8864	0.00795373	0.0387353	0.147536	0.895184	0.433091	0.765773	0.975198	0.477802	0.000501323	0.00324175	0.0761582	0.859977	0.798361	0.682207	0.9999	0.954968	0.718865	-0.0254869	4.81934	-0.188925	0.122362	0.633848	0.440015	0.497337	0.842235	0.481712	-0.000162543	0.0105318	0.142497	0.00021375	0.601478	0.0082285	0.000659249	0.866872	0.0110524	0.13471	0.0168521	0.102755	0.32877	0.728012	0.566366	0.929401	0.936414	0.606506	-0.0138012	-0.338316	0.109672	0.675312	0.717808	0.663959	0.999981	0.925953	0.703986	-0.02365	0.00482457	0.134517	0.41126	0.65615	0.600961	0.784844	0.961684	0.63922	-0.0173155	-0.151147	0.0814226	0.642431	0.783266	0.658882	0.999744	0.948505	0.69462	-0.0231399	-0.479664	0.0569535	0.194463	0.84635	0.479344	0.84193	0.9643	0.520632	-0.00465281	-0.380505	0.187888	0.204721	0.554897	0.450212	0.837152	0.893063	0.500861	-0.00144274	0.0616042	0.0888232	0.811079	0.765449	0.678919	0.999906	0.947987	0.716665	-0.0251555	0.249259	0.146622	0.36487	0.629066	0.582772	0.988904	0.916215	0.623465	-0.0154733	0.0198055	0.0872258	0.945054	0.775871	0.685536	0.997591	0.964556	0.720185	-0.0258229	0.19788	0.122596	0.4918	0.684269	0.626408	0.987465	0.938759	0.664108	-0.0198786	0.36578	0.130824	0.428138	0.664591	0.606883	0.724567	0.928767	0.638556	-0.0179132	0.336512	0.163965	0.225592	0.587508	0.494162	0.538882	0.899926	0.529403	-0.00631787	0.20002	-0.2315	0.0901616	0.0255585	0.378265	0.411748	0.761083	0.933339	0.577585	0.590334	0.787339	0.863766	0.942839	0.984565	0.612156	0.623857	-0.0151166	-0.0164273	0.189136	0.124947	0.459248	0.678679	0.606092	0.99979	0.929224	0.646751	-0.0180397	1.03486	0.157157	0.0795052	0.594422	0.327027	0.356772	0.894773	0.368627	0.0138128	-0.00295854	0.0855095	0.990726	0.77608	0.675227	0.99987	0.946202	0.711655	-0.025076	-0.876179	9.56185	47.6562	-0.00769748	0.121103	0.133605	0.129959	0.623494	0.346167	0.979526	0.692307	0.656753	0.403056	0.64475	0.563865	0.855786	0.999765	0.645197	0.995012	0.939361	0.926668	0.451855	0.683585	0.596672	0.00406503	-0.0219752	-0.0136987	0.320212	0.145184	0.501248	0.639499	0.618082	0.999172	0.92566	0.657606	-0.0192625	0.831031	0.123271	0.114793	0.675349	0.383207	0.620458	0.924247	0.429159	0.00649182	-0.2315	0.0255585	0.411748	0.933339	0.590334	0.863766	0.984565	0.623857	-0.0164273	9.56185	0.121103	0.623494	0.692307	0.64475	0.999765	0.939361	0.683585	-0.0219752	47.6562	0.133605	0.346167	0.656753	0.563865	0.645197	0.926668	0.596672	-0.0136987	0.875881	0.173463	0.0893766	0.559495	0.344458	0.359781	0.885324	0.384795	0.0114604	0.00993014	0.146294	0.000605994	0.596481	0.0175994	0.00163872	0.865559	0.0223345	0.113512
ENSG00000086598	TMED2	transmembrane p24 trafficking protein 2 [Source:HGNC Symbol;Acc:HGNC:16996]	protein_coding	10959	-0.00217361	-0.28771	0.427509	0.0535551	1.82916335537546e-07	0.914645	0.358471	1.03670860179629e-06	0.361787	-0.00403786	-0.29237	0.657961	0.0506842	2.23408365863554e-07	0.9999	0.370013	1.27768951626088e-06	0.35834	1.93826	-0.383124	0.22511	0.0631947	8.31123311702546e-07	0.590995	0.303866	4.61011884022036e-06	0.375314	0.00835649	-0.251408	1.45104505101275e-10	0.030046	7.67408164313771e-16	2.53063229936054e-09	0.256631	1.05530034809731e-14	0.613877	-0.00482499	-0.305477	0.57412	0.0405858	2.11400984780223e-07	0.961417	0.335064	1.19133501878042e-06	0.359295	-0.141927	-0.287844	0.723469	0.0588585	2.30820896460166e-07	0.999981	0.377268	1.32123598406768e-06	0.357776	0.00232802	-0.274104	0.424645	0.0704088	1.82255325116779e-07	0.791965	0.59739	1.00690501709498e-06	0.361849	-0.128919	-0.299895	0.424529	0.0433525	1.82228415435515e-07	0.999744	0.34263	1.05259422863724e-06	0.361852	-0.0924253	-0.304305	0.616188	0.0413247	2.17789804831363e-07	0.937042	0.338105	1.23503261905733e-06	0.358781	0.15788	-0.214162	0.295748	0.183796	3.27466871463531e-07	0.873567	0.664916	1.80197718266866e-06	0.355103	0.0518768	-0.293658	0.685101	0.0494779	2.26683073599592e-07	0.999906	0.373526	1.29109445094802e-06	0.358089	0.0386208	-0.289471	0.777872	0.0585032	2.35724523989554e-07	0.991647	0.427654	1.32984936174801e-06	0.357412	0.0126769	-0.296082	0.92921	0.0542991	2.43640574455673e-07	0.997591	0.450817	1.36857067821942e-06	0.356839	0.0971244	-0.279519	0.496824	0.0645663	1.97646312369867e-07	0.987465	0.46148	1.12973328988117e-06	0.360455	0.170628	-0.276672	0.456742	0.0675823	1.89419806496333e-07	0.744455	0.443184	1.04676454022914e-06	0.361186	0.276545	-0.235108	0.0434938	0.114342	4.70692888343012e-08	0.312049	0.531767	2.9497812781655e-07	0.388235	0.134948	-0.191711	-0.296375	-0.349233	0.230978	0.17004	0.0461929	0.0227136	1.60110743476154e-07	1.30174915963721e-07	0.715351	0.798324	0.344353	0.254485	9.34698128160732e-07	7.73171367839333e-07	0.36757	0.371122	0.0287846	-0.293267	0.821094	0.0539178	3.03072902418141e-07	0.99979	0.396186	1.70517436660677e-06	0.356466	0.331662	-0.276386	0.261135	0.0652687	1.73357817871017e-07	0.567671	0.416175	9.75360399844341e-07	0.366199	0.0145629	-0.296897	0.908405	0.0496971	3.08406583509497e-07	0.99987	0.355204	1.73894508848201e-06	0.356159	-0.380516	1.96716	50.9802	-0.33988	-0.291972	-0.248248	0.18679	0.839168	0.0406036	0.025404	0.0580308	0.0927011	1.38871194322012e-07	3.04463702734707e-07	4.45897776252218e-08	0.862626	0.999765	0.320731	0.244359	0.43937	0.502538	8.17140261498353e-07	1.70226929107001e-06	2.78515434785459e-07	0.370014	0.356386	0.38913	0.160868	-0.269454	0.496871	0.0831074	2.50866867398731e-07	0.999172	0.512335	1.43157872822216e-06	0.35978	0.254306	-0.287786	0.334195	0.0541706	2.01896787590255e-07	0.73223	0.385588	1.14584412509625e-06	0.363562	-0.191711	-0.349233	0.17004	0.0227136	1.30174915963721e-07	0.798324	0.254485	7.73171367839333e-07	0.371122	1.96716	-0.291972	0.839168	0.0580308	3.04463702734707e-07	0.999765	0.43937	1.70226929107001e-06	0.356386	50.9802	-0.248248	0.0406036	0.0927011	4.45897776252218e-08	0.320731	0.502538	2.78515434785459e-07	0.38913	0.283599	-0.270871	0.271235	0.0723536	1.77590629581966e-07	0.564051	0.442892	9.96212089264596e-07	0.365783	0.00856057	-0.243975	7.33809743278247e-11	0.0337453	4.01182780982764e-16	1.26283254910233e-09	0.269513	5.60954901957486e-15	0.620215
ENSG00000182985	CADM1	cell adhesion molecule 1 [Source:HGNC Symbol;Acc:HGNC:5951]	protein_coding	23705	-0.00105789	-0.493024	0.700774	0.00128692	0.00296714	0.960807	0.066013	0.00646568	0.161489	-0.00372109	-0.492191	0.684331	0.00132052	0.00294581	0.9999	0.0736704	0.00665839	0.161673	2.15745	-0.63059	0.169299	0.00227734	0.00344551	0.540322	0.0642907	0.00746899	0.179512	-4.23553e-05	-0.499007	0.977142	0.0011016	0.00315081	0.983048	0.0588549	0.00453078	0.159958	-0.00859037	-0.509402	0.31767	0.000828485	0.00209105	0.928136	0.0623246	0.00478633	0.170305	0.425974	-0.533751	0.288412	0.000617268	0.00198286	0.999981	0.0455422	0.00473329	0.171628	0.00913343	-0.399123	0.0012996	0.00593689	3.78902694741639e-05	0.055615	0.276338	0.000126075	0.26123	-0.15332	-0.499231	0.343513	0.00101362	0.00218032	0.999744	0.0665279	0.00506574	0.169261	0.0484451	-0.496245	0.793561	0.00116977	0.00306485	0.970524	0.0742021	0.0067276	0.160664	0.0369729	-0.460467	0.808451	0.00564122	0.00867199	0.979633	0.200474	0.016834	0.134798	0.0448221	-0.493714	0.726999	0.00126598	0.00299862	0.999906	0.0791205	0.00676746	0.161221	-0.0692823	-0.516757	0.613846	0.000990292	0.00283997	0.988904	0.0786413	0.00637184	0.162602	-0.0103079	-0.501543	0.94261	0.00145473	0.0031452	0.997591	0.111459	0.00696828	0.160004	0.0994843	-0.478295	0.487894	0.00198913	0.00258784	0.987465	0.118245	0.00588765	0.164956	0.0519609	-0.491811	0.821586	0.00157226	0.00308703	0.933634	0.0929334	0.00657004	0.16048	-0.049352	-0.511924	0.722573	0.00111338	0.00329532	0.880873	0.0760375	0.00691015	0.160587	-0.00680254	-0.0238268	-0.500629	-0.506705	0.952181	0.86569	0.00111562	0.00134193	0.00346414	0.00342899	0.98912	0.977475	0.0659422	0.0765775	0.00747743	0.00745103	0.159293	0.159558	0.0261495	-0.495098	0.837616	0.00146977	0.00341031	0.99979	0.086372	0.00756609	0.159699	0.112619	-0.49274	0.704445	0.00144082	0.00327139	0.870498	0.0803693	0.00686758	0.160776	-0.0700542	-0.511558	0.580506	0.000951856	0.00306236	0.99987	0.0595036	0.00690756	0.162479	-0.35253	7.80233	23.887	-0.538176	-0.471824	-0.476613	0.222783	0.421041	0.343491	0.000564003	0.00257571	0.00201727	0.00188296	0.00266175	0.00240171	0.871467	0.999765	0.643385	0.0393626	0.131671	0.105988	0.00440042	0.00605127	0.00523794	0.174828	0.166074	0.168692	0.236043	-0.456842	0.319144	0.00383686	0.00230942	0.999172	0.160947	0.00537831	0.169685	0.307985	-0.486665	0.242665	0.00141918	0.00197998	0.678538	0.0810266	0.00455148	0.173568	-0.0238268	-0.506705	0.86569	0.00134193	0.00342899	0.977475	0.0765775	0.00745103	0.159558	7.80233	-0.471824	0.421041	0.00257571	0.00266175	0.999765	0.131671	0.00605127	0.166074	23.887	-0.476613	0.343491	0.00201727	0.00240171	0.643385	0.105988	0.00523794	0.168692	0.18424	-0.482084	0.476783	0.00185993	0.00282055	0.732081	0.0951939	0.00603128	0.164592	-6.93374e-06	-0.498808	0.996302	0.00111235	0.00315184	0.997131	0.0594951	0.00451292	0.15995
ENSG00000087365	SF3B2	splicing factor 3b subunit 2 [Source:HGNC Symbol;Acc:HGNC:10769]	protein_coding	10992	0.00279118	-0.170343	0.308214	0.248887	0.00122086	0.866891	0.665605	0.00294234	0.183535	-0.000293564	-0.154683	0.974369	0.298237	0.00188034	0.9999	0.729054	0.00450406	0.172947	2.85531	-0.362756	0.0685572	0.0709034	0.000278299	0.43532	0.322352	0.000831222	0.246964	0.0094003	-0.1011	5.44481932970756e-14	0.331779	7.82043461047065e-15	4.77995404953146e-12	0.7059	9.12574102666587e-14	0.590264	-0.0101793	-0.167808	0.23473	0.253677	0.00104387	0.914018	0.683327	0.00260511	0.187316	0.0933035	-0.162865	0.816323	0.282258	0.00183955	0.999981	0.69932	0.00443291	0.17349	0.00347247	-0.117319	0.233123	0.433218	0.00103961	0.649527	0.904065	0.00243803	0.187414	-0.0725225	-0.155422	0.654085	0.292495	0.00173086	0.999744	0.719089	0.00413222	0.174997	-0.104408	-0.160628	0.571603	0.277398	0.00164724	0.925777	0.706431	0.00390214	0.176218	-0.0581392	-0.122618	0.70173	0.448727	0.00286138	0.971146	0.852698	0.00639256	0.164223	0.0181583	-0.153156	0.887311	0.302373	0.00186556	0.999906	0.736238	0.00446147	0.173143	0.127091	-0.122193	0.352655	0.418573	0.00131322	0.988904	0.834122	0.00324	0.181764	0.0777721	-0.134224	0.585847	0.37835	0.00166315	0.996984	0.837086	0.00396966	0.175981	0.0851735	-0.137677	0.55186	0.359674	0.00162414	0.987465	0.809095	0.00389576	0.176565	0.47894	-0.0911208	0.034701	0.534132	0.000285655	0.35498	0.885377	0.000797527	0.217509	0.25242	-0.0983179	0.0660154	0.508285	0.000549374	0.347831	0.870331	0.00142099	0.204705	0.142718	-0.168544	-0.153831	-0.200805	0.205099	0.228467	0.295983	0.18671	0.00116196	0.00124004	0.703722	0.804469	0.719334	0.608206	0.00285799	0.00303391	0.186763	0.185172	0.0652744	-0.143368	0.607939	0.341252	0.00203219	0.99979	0.774986	0.00481513	0.172913	0.60691	-0.115073	0.0379471	0.430105	0.000369656	0.29953	0.825239	0.00100484	0.213934	-0.0193777	-0.15988	0.878356	0.286544	0.00224377	0.99987	0.709295	0.00527323	0.170415	-0.418495	12.4199	64.7545	-0.20156	-0.111192	-0.0921006	0.146171	0.197888	0.00874458	0.17967	0.461676	0.522779	0.000939452	0.00113681	0.000121882	0.855786	0.999765	0.285398	0.563493	0.861646	0.884088	0.00238079	0.00286696	0.000371504	0.191923	0.187296	0.238906	0.112749	-0.13597	0.634276	0.379348	0.00206342	0.999172	0.82289	0.004862	0.17253	0.457234	-0.136298	0.0805655	0.351214	0.00063098	0.607606	0.771443	0.00165697	0.201438	-0.168544	-0.200805	0.228467	0.18671	0.00124004	0.804469	0.608206	0.00303391	0.185172	12.4199	-0.111192	0.197888	0.461676	0.00113681	0.999765	0.861646	0.00286696	0.187296	64.7545	-0.0921006	0.00874458	0.522779	0.000121882	0.285398	0.884088	0.000371504	0.238906	0.586888	-0.0981967	0.021131	0.50022	0.000239583	0.258304	0.862054	0.000678937	0.223842	0.0096021	-0.0929189	2.4715426656347e-14	0.367825	3.68187510777397e-15	1.92595193637436e-12	0.73192	4.35009048792421e-14	0.598089
ENSG00000177954	RPS27	ribosomal protein S27 [Source:HGNC Symbol;Acc:HGNC:10416]	protein_coding	6232	-0.00191003	0.305222	0.631559	0.157269	1.65500316841222e-10	0.949419	0.55883	1.54412537766747e-09	0.469932	-0.0108765	0.31407	0.410834	0.144971	1.33873012015144e-10	0.9999	0.562001	1.28713580775743e-09	0.472863	-1.15475	0.561243	0.581343	0.039221	1.34613924515944e-10	0.826312	0.244029	1.48819198378254e-09	0.521927	0.00827473	0.342483	4.73073833459481e-05	0.079023	6.6070693564227e-14	0.000173901	0.391465	6.51886765932648e-13	0.567207	-0.00293448	0.291226	0.814074	0.17635	1.79810654556799e-10	0.989157	0.600828	1.67313974897529e-09	0.468781	-0.304794	0.319895	0.600638	0.146019	1.62071440552685e-10	0.999981	0.54757	1.54965918756395e-09	0.470222	-0.00834426	0.203829	0.0464872	0.340692	2.7974464100546e-11	0.347369	0.867514	2.92775000038209e-10	0.493956	0.0247104	0.294935	0.916218	0.169983	1.83627354315891e-10	0.999744	0.589542	1.72797409945564e-09	0.468489	-0.156504	0.286726	0.558785	0.18207	1.56937243771295e-10	0.922713	0.60475	1.47404243907104e-09	0.470668	-0.0759018	0.378507	0.728971	0.107374	1.21786301554883e-10	0.9723	0.566578	1.18019831865435e-09	0.478271	0.216757	0.319277	0.241547	0.136374	9.61966873997286e-11	0.999906	0.555045	9.43643695444957e-10	0.477396	0.287661	0.369572	0.14538	0.091346	6.7368729396801e-11	0.988904	0.506542	6.71943328777489e-10	0.482232	0.232619	0.357602	0.259754	0.105533	1.00953292322644e-10	0.996984	0.571839	9.75131940605818e-10	0.476737	0.256976	0.34773	0.214175	0.109984	8.8662882823917e-11	0.987465	0.557284	8.67287230857742e-10	0.478508	0.616013	0.37728	0.0618946	0.0802246	3.51395858471464e-11	0.3939	0.473607	3.54909817056179e-10	0.490943	0.422249	0.395451	0.0332972	0.0670375	3.58758469798245e-11	0.294875	0.438749	3.70254400923724e-10	0.494842	0.263065	-0.144127	0.303096	0.259978	0.106106	0.478856	0.154177	0.240673	8.95269210890222e-11	2.44002579441437e-10	0.676838	0.882675	0.5611	0.665086	8.79460396684701e-10	2.27962176374429e-09	0.482499	0.468582	0.1756	0.333774	0.340204	0.126661	2.01023740529198e-10	0.99979	0.547199	1.89854741055402e-09	0.471304	0.840972	0.355437	0.0475891	0.0958278	4.78974787087445e-11	0.314629	0.482525	4.82827006789796e-10	0.490976	0.173456	0.325007	0.343394	0.134353	2.0216694779393e-10	0.99987	0.531941	1.92683715794802e-09	0.471224	0.103071	7.8362	64.6681	0.308613	0.32638	0.362223	0.806261	0.5769	0.0742277	0.162103	0.141551	0.0927948	3.00825278442203e-10	2.67045524949852e-10	6.80651138758713e-11	0.976725	0.999765	0.376862	0.541559	0.60756	0.502784	2.76578468549203e-09	2.48597279288886e-09	6.70531609517698e-10	0.465624	0.467309	0.486233	0.344452	0.361282	0.314997	0.107471	1.91706553072405e-10	0.999172	0.55639	1.82379814505005e-09	0.471968	0.537134	0.321698	0.158233	0.133399	1.2025332801317e-10	0.634376	0.54809	1.15618795870703e-09	0.478446	-0.144127	0.259978	0.478856	0.240673	2.44002579441437e-10	0.882675	0.665086	2.27962176374429e-09	0.468582	7.8362	0.32638	0.5769	0.141551	2.67045524949852e-10	0.999765	0.60756	2.48597279288886e-09	0.467309	64.6681	0.362223	0.0742277	0.0927948	6.80651138758713e-11	0.376862	0.502784	6.70531609517698e-10	0.486233	0.722925	0.369801	0.0512376	0.0853112	5.08127739045969e-11	0.304934	0.471569	5.0827431435531e-10	0.490182	0.00852469	0.350154	3.32519723793588e-05	0.0716395	4.78107951740545e-14	0.000123764	0.377924	4.58410785433815e-13	0.570789
ENSG00000109475	RPL34	ribosomal protein L34 [Source:HGNC Symbol;Acc:HGNC:10340]	protein_coding	6164	-0.00205633	0.252874	0.618354	0.257086	1.90734807627734e-08	0.947914	0.673375	1.29306888481676e-07	0.399251	-0.0104154	0.260114	0.44743	0.243273	1.63576269332274e-08	0.9999	0.677758	1.14437386002935e-07	0.401701	-1.32044	0.503703	0.540404	0.07129	1.24828640157961e-08	0.804293	0.32315	9.86772297540477e-08	0.451424	0.00811006	0.288393	0.000130454	0.15707	2.12559791442964e-11	0.000425829	0.525645	1.2984495069766e-10	0.497559	-0.00444768	0.23621	0.730839	0.288724	2.02650738750827e-08	0.9799	0.718048	1.36894521767848e-07	0.398281	-0.346521	0.27018	0.565712	0.234928	1.83595574335194e-08	0.999981	0.652538	1.27457107761697e-07	0.39986	-0.00680418	0.167489	0.118962	0.453788	6.87031881992576e-09	0.517919	0.910587	4.90373424930962e-08	0.415321	0.0189676	0.241776	0.937894	0.276682	2.13549587207522e-08	0.999744	0.705104	1.44915613549892e-07	0.397441	-0.260298	0.228189	0.347288	0.30278	1.41771560111454e-08	0.879959	0.727921	9.91162325160924e-08	0.403972	-0.0344684	0.32793	0.879558	0.178218	1.5923326222451e-08	0.988321	0.659586	1.10433575128105e-07	0.405867	0.211842	0.265581	0.269632	0.231199	1.21202405851324e-08	0.999906	0.667273	8.65386841503999e-08	0.406449	0.342652	0.330712	0.093512	0.142293	5.74368038509848e-09	0.988904	0.593702	4.29557922690004e-08	0.418088	0.317071	0.327239	0.137128	0.149856	7.62026393938299e-09	0.996984	0.642733	5.57871961726961e-08	0.413713	0.262101	0.295643	0.221585	0.188783	1.06548080944348e-08	0.987465	0.674536	7.63374439438051e-08	0.408477	0.610159	0.323355	0.0746259	0.147522	4.8386421846544e-09	0.413685	0.592738	3.5473146333305e-08	0.420723	0.461628	0.350509	0.0246235	0.115347	3.01809633521261e-09	0.277379	0.53265	2.32917330676682e-08	0.431788	0.253847	-0.0621244	0.248836	0.227311	0.133151	0.768819	0.259278	0.323252	1.12024348865537e-08	3.08463822140404e-08	0.685464	0.957292	0.681644	0.729429	8.00404739868254e-08	2.04979185035236e-07	0.411459	0.395182	0.19394	0.283485	0.309613	0.209565	1.98428169274912e-08	0.99979	0.659183	1.38030641589228e-07	0.402335	0.896462	0.305185	0.0415969	0.166219	4.60466182177373e-09	0.30571	0.595225	3.44249349133396e-08	0.42533	0.168746	0.270195	0.374311	0.22926	2.22261459066543e-08	0.99987	0.652908	1.53531604161305e-07	0.400506	0.11073	14.6221	66.7353	0.255363	0.297239	0.310221	0.799463	0.314428	0.0757167	0.263617	0.194124	0.164051	3.11620318941655e-08	2.00321531881957e-08	7.35177471860939e-09	0.97626	0.999765	0.378966	0.653105	0.675183	0.623359	2.08207204749521e-07	1.38238467407496e-07	5.27269992400507e-08	0.395016	0.402182	0.418078	0.316821	0.302105	0.373211	0.1937	2.21884037155279e-08	0.999172	0.677102	1.52814275969968e-07	0.400533	0.568508	0.269037	0.149773	0.224822	1.21915503681017e-08	0.627319	0.665379	8.59273024927927e-08	0.410119	-0.0621244	0.227311	0.768819	0.323252	3.08463822140404e-08	0.957292	0.729429	2.04979185035236e-07	0.395182	14.6221	0.297239	0.314428	0.194124	2.00321531881957e-08	0.999765	0.675183	1.38238467407496e-07	0.402182	66.7353	0.310221	0.0757167	0.164051	7.35177471860939e-09	0.378966	0.623359	5.27269992400507e-08	0.418078	0.734397	0.316879	0.0563222	0.154337	5.84772610678836e-09	0.31341	0.588013	4.27955643256555e-08	0.421639	0.00856368	0.297265	6.10101808758877e-05	0.141528	1.0702346475358e-11	0.000212606	0.502753	6.63309564391716e-11	0.50644
ENSG00000135916	ITM2C	integral membrane protein 2C [Source:HGNC Symbol;Acc:HGNC:6175]	protein_coding	81618	-0.00371462	-0.383535	0.156407	0.00753087	0.0480714	0.773519	0.146437	0.0719498	0.0833688	0.00769907	-0.417285	0.378796	0.00406867	0.0745479	0.9999	0.125472	0.108662	0.0692096	-0.888069	-0.31072	0.557423	0.111991	0.101516	0.81396	0.399945	0.13654	0.0675548	0.00176271	-0.393542	0.210812	0.00612859	0.056368	0.284224	0.127207	0.0662557	0.0783133	-0.0107603	-0.417013	0.190184	0.00377685	0.0534131	0.900609	0.122591	0.0798111	0.080033	0.432082	-0.439176	0.26058	0.00296178	0.0627226	0.999981	0.0982821	0.0942039	0.0748702	0.00511774	-0.347856	0.0654396	0.0158842	0.0288754	0.399613	0.375859	0.0454277	0.0990063	-0.0489373	-0.403836	0.752793	0.00528284	0.0941229	0.999744	0.137565	0.131714	0.0613675	0.186122	-0.394013	0.292192	0.00623179	0.066283	0.868339	0.150312	0.0954318	0.0730736	0.0158655	-0.343154	0.913069	0.028935	0.217567	0.991692	0.35503	0.270428	0.031062	-0.0253656	-0.406544	0.836576	0.00521554	0.0959583	0.999906	0.148244	0.134945	0.0607067	-0.0143383	-0.407411	0.913225	0.00621452	0.0969655	0.996879	0.181212	0.134605	0.0603487	0.0423018	-0.392277	0.757621	0.00857894	0.0942502	0.996984	0.238368	0.131538	0.0613213	0.0600008	-0.391342	0.662474	0.00786275	0.09123	0.987465	0.209197	0.127691	0.0624318	0.278507	-0.366424	0.204669	0.0119931	0.0555099	0.557347	0.220432	0.0804275	0.0788042	0.222312	-0.354204	0.0919226	0.0149354	0.0359746	0.383192	0.236452	0.054758	0.0934362	0.0926088	-0.131237	-0.403789	-0.439977	0.392545	0.328936	0.00534959	0.00326242	0.0767316	0.0710019	0.79347	0.838612	0.133759	0.116829	0.107695	0.10137	0.069062	0.0716583	0.144953	-0.37586	0.233174	0.010066	0.0601766	0.99979	0.197108	0.0899515	0.0771106	0.496087	-0.371604	0.0780254	0.00969316	0.0326107	0.354666	0.186942	0.0501774	0.096455	-0.0530137	-0.414105	0.662229	0.00480737	0.0924616	0.99987	0.125547	0.130797	0.0627147	-0.162166	-3.24654	24.3234	-0.423064	-0.417652	-0.381417	0.559289	0.726897	0.313316	0.00441974	0.00526431	0.00914557	0.0878225	0.094662	0.069435	0.935608	0.999765	0.618774	0.106569	0.175247	0.201858	0.122603	0.132584	0.097225	0.0644827	0.0619027	0.0724002	0.29896	-0.350449	0.186321	0.0187891	0.0535772	0.999172	0.301123	0.0814691	0.0808765	0.456261	-0.385251	0.0688171	0.00700298	0.03021	0.607038	0.161278	0.048376	0.0987869	-0.131237	-0.439977	0.328936	0.00326242	0.0710019	0.838612	0.116829	0.10137	0.0716583	-3.24654	-0.417652	0.726897	0.00526431	0.094662	0.999765	0.175247	0.132584	0.0619027	24.3234	-0.381417	0.313316	0.00914557	0.069435	0.618774	0.201858	0.097225	0.0724002	0.451245	-0.360654	0.0661666	0.0122831	0.0294898	0.326765	0.213438	0.0459772	0.0995192	0.00218864	-0.389491	0.123789	0.0064199	0.0421753	0.179581	0.129274	0.0504542	0.0874596
ENSG00000143933	CALM2	calmodulin 2 [Source:HGNC Symbol;Acc:HGNC:1445]	protein_coding	805	-0.00363415	0.0241682	0.0660075	0.818672	0.00015796	0.642499	0.956589	0.000478525	0.230722	-0.000800695	0.00586731	0.904041	0.956564	0.000669308	0.9999	0.992818	0.00180524	0.197884	0.0394293	0.0716355	0.971403	0.611601	0.000346424	0.990627	0.829451	0.00100664	0.241449	-0.000695531	0.000450171	0.515973	0.996643	0.000563038	0.595944	0.999559	0.000910293	0.201933	-0.000995173	0.00322059	0.873573	0.976068	0.000666256	0.991276	0.996813	0.00175049	0.197991	0.103039	-0.0040101	0.724126	0.97083	0.000638806	0.999981	0.994588	0.00174455	0.19898	0.00170714	0.0230769	0.421138	0.83256	0.000511595	0.789526	0.984115	0.00129563	0.204162	-0.235767	0.00373356	0.0425226	0.97147	0.000114746	0.999744	0.99325	0.000370311	0.23771	0.163922	0.0129729	0.220098	0.902892	0.000354806	0.843903	0.979282	0.00100096	0.212586	0.0648818	0.0532224	0.556116	0.650083	0.000623443	0.943315	0.927811	0.0016647	0.201722	0.0525722	0.0103751	0.57213	0.923039	0.000588178	0.999906	0.985183	0.00160662	0.200913	0.061739	0.0204881	0.535126	0.852146	0.000572032	0.988904	0.973895	0.00154809	0.201563	0.0924809	0.0293972	0.372025	0.789603	0.000479971	0.996984	0.966827	0.00131954	0.205641	0.0728744	0.0194463	0.483562	0.858269	0.000546786	0.987465	0.977609	0.00148887	0.202616	0.0979885	0.0175636	0.557299	0.872195	0.000581898	0.805379	0.978268	0.00150584	0.201164	0.0590703	0.0172395	0.557902	0.87549	0.000670727	0.794304	0.977145	0.00169957	0.199989	-0.0328675	0.126499	0.0028622	0.0365645	0.689548	0.213751	0.978788	0.7395	0.000725017	0.000401921	0.91466	0.804469	0.995267	0.932986	0.00188206	0.00112231	0.198138	0.211999	-0.0124348	0.000987716	0.893176	0.992797	0.000769746	0.99979	0.998121	0.00204043	0.196709	0.142037	0.0133194	0.509341	0.902269	0.000645048	0.756963	0.980633	0.00164009	0.200915	-0.0497646	-0.00431538	0.588533	0.968281	0.000685295	0.99987	0.993631	0.00185558	0.199479	-0.282549	10.6835	17.6043	-0.0266582	0.0427959	0.0211438	0.177687	0.126949	0.335985	0.806522	0.695276	0.845734	0.000357875	0.000287162	0.000523721	0.862626	0.999765	0.638099	0.947258	0.940709	0.969445	0.00101195	0.000842098	0.0013696	0.21468	0.219727	0.205828	0.0767307	0.0177372	0.656215	0.874427	0.000713274	0.999172	0.978899	0.00190579	0.198527	0.280099	0.0161196	0.142143	0.879853	0.00030958	0.627319	0.975776	0.000877656	0.218009	0.126499	0.0365645	0.213751	0.7395	0.000401921	0.804469	0.932986	0.00112231	0.211999	10.6835	0.0427959	0.126949	0.695276	0.000287162	0.999765	0.940709	0.000842098	0.219727	17.6043	0.0211438	0.335985	0.845734	0.000523721	0.638099	0.969445	0.0013696	0.205828	0.165585	0.020089	0.377822	0.853577	0.000557749	0.653616	0.972118	0.00144105	0.204349	-0.000354674	0.00215256	0.743683	0.983988	0.000643607	0.799947	0.995825	0.0010292	0.198804
ENSG00000151929	BAG3	BAG cochaperone 3 [Source:HGNC Symbol;Acc:HGNC:939]	protein_coding	9531	0.0135149	0.164669	0.000770088	0.431577	0.000329332	0.10796	0.802118	0.000920731	0.214283	0.0144738	0.212423	0.29375	0.341821	0.0212593	0.9999	0.760229	0.0369097	0.108049	0.470668	0.150402	0.836881	0.607946	0.0301979	0.942487	0.827656	0.0483231	0.111805	-0.00714729	0.196853	0.000931499	0.346907	0.000383111	0.00244398	0.717828	0.000635949	0.210831	0.0621829	0.314999	2.26385634180797e-07	0.0990238	3.26919132911437e-07	0.00117754	0.481306	1.77661391787498e-06	0.351716	-0.0596643	0.242888	0.921856	0.289587	0.0320605	0.999981	0.706133	0.0529237	0.0958589	-0.000956866	0.227548	0.828911	0.320065	0.0316217	0.956173	0.858264	0.0491315	0.0962752	0.393293	0.239187	0.105846	0.277492	0.0118649	0.999744	0.705683	0.0222279	0.124654	-0.197876	0.227702	0.478601	0.308374	0.0266731	0.909919	0.731004	0.0438011	0.101373	-0.616148	0.0686851	0.00622846	0.7694	0.00279224	0.549064	0.954697	0.0062596	0.16485	0.0588358	0.244615	0.761623	0.276541	0.0310929	0.999906	0.715381	0.051383	0.0967838	0.0087978	0.240272	0.966192	0.296677	0.0321538	0.999062	0.755127	0.0521023	0.095771	-0.0655335	0.220311	0.761839	0.340352	0.0310949	0.996984	0.812991	0.0505595	0.0967819	-0.138885	0.209413	0.521565	0.357273	0.0276022	0.987465	0.807495	0.0457513	0.100353	0.0459632	0.244137	0.894953	0.285608	0.0319676	0.961548	0.742989	0.0500879	0.0959466	-0.168514	0.199523	0.421989	0.384339	0.0293295	0.707201	0.807814	0.0459164	0.0996844	-0.0640956	0.0444423	0.237236	0.250176	0.708532	0.83473	0.291982	0.281041	0.0353841	0.0366631	0.921358	0.971216	0.715124	0.698558	0.0555372	0.0575317	0.0939471	0.0928499	-0.0427986	0.229759	0.824447	0.314989	0.0365865	0.99979	0.757386	0.0589041	0.0929147	0.148657	0.248802	0.740575	0.273748	0.03578	0.888656	0.712039	0.0542831	0.0936037	-0.0491108	0.230815	0.797937	0.309657	0.0363667	0.99987	0.726923	0.0587823	0.0931011	-0.0759288	-4.21466	-38.9213	0.230459	0.223094	0.199678	0.862762	0.774172	0.307152	0.316457	0.335126	0.378642	0.0368481	0.0361423	0.025259	0.983974	0.999765	0.61403	0.702722	0.798888	0.81043	0.0581895	0.0579559	0.0405665	0.0926942	0.0932925	0.104182	-0.18649	0.204095	0.603531	0.383711	0.0337229	0.999172	0.825306	0.0546447	0.095427	0.560755	0.263741	0.15868	0.237791	0.0176388	0.634376	0.678088	0.0305115	0.114754	0.0444423	0.250176	0.83473	0.281041	0.0366631	0.971216	0.698558	0.0575317	0.0928499	-4.21466	0.223094	0.774172	0.335126	0.0361423	0.999765	0.798888	0.0579559	0.0932925	-38.9213	0.199678	0.307152	0.378642	0.025259	0.61403	0.81043	0.0405665	0.104182	0.290921	0.267635	0.457438	0.240664	0.0303613	0.717684	0.686813	0.0471627	0.098635	-0.00717338	0.191458	0.00103395	0.361022	0.000416117	0.0026402	0.727576	0.000686468	0.208935
ENSG00000133639	BTG1	BTG anti-proliferation factor 1 [Source:HGNC Symbol;Acc:HGNC:1130]	protein_coding	694	0.000904546	0.210403	0.779221	0.228202	0.179638	0.970929	0.643892	0.223872	0.0381237	-0.0102042	0.233333	0.340277	0.18004	0.137668	0.9999	0.606346	0.183562	0.0479995	-0.0217868	0.289935	0.990321	0.210285	0.180161	0.996871	0.52868	0.223361	0.0438246	0.00823763	0.262719	2.56420495487562e-07	0.0766788	3.65706191393838e-06	1.66669316748335e-06	0.388076	8.51867780803873e-06	0.307661	-0.0146192	0.197205	0.145325	0.251315	0.0918098	0.887196	0.680663	0.127304	0.0622162	-0.137737	0.226623	0.770295	0.20324	0.179262	0.999981	0.618488	0.231329	0.0382034	-0.00644752	0.144972	0.0577223	0.403383	0.0546375	0.383015	0.893795	0.0790864	0.0793104	-0.089594	0.215037	0.637371	0.215489	0.171691	0.999744	0.644177	0.22018	0.0398381	-0.304949	0.19946	0.157314	0.246099	0.0956748	0.83269	0.67435	0.130884	0.0608081	-0.0624985	0.252117	0.726049	0.186624	0.155256	0.9723	0.668207	0.202302	0.0441261	0.0266803	0.218315	0.859279	0.211329	0.182313	0.999906	0.64727	0.233538	0.0375601	0.154834	0.255524	0.334874	0.151404	0.136747	0.988904	0.610843	0.180714	0.0482427	0.0459348	0.2277	0.78422	0.205003	0.179841	0.996984	0.707366	0.228171	0.0380806	0.118592	0.239709	0.480386	0.175439	0.157261	0.987465	0.655094	0.203468	0.0431219	0.559568	0.290178	0.035681	0.0943905	0.0407377	0.355318	0.500226	0.0616742	0.0885346	0.184784	0.260948	0.254403	0.141771	0.125883	0.567686	0.574904	0.16087	0.0518346	0.0837551	-0.0452711	0.219876	0.206309	0.527702	0.783653	0.207039	0.250976	0.168498	0.186552	0.854275	0.961401	0.629072	0.672405	0.211254	0.231532	0.0410382	0.037129	0.0827539	0.235175	0.579232	0.184325	0.173441	0.99979	0.628025	0.22226	0.0399359	0.567398	0.257151	0.0998107	0.1387	0.0780294	0.387292	0.555389	0.106339	0.0684975	0.120923	0.237236	0.414598	0.176834	0.154741	0.99987	0.588486	0.202754	0.0442505	0.187726	3.896	23.4325	0.238194	0.232436	0.241543	0.580581	0.731866	0.427685	0.181395	0.195526	0.171504	0.17356	0.184119	0.156563	0.942798	0.999765	0.705236	0.564681	0.677116	0.632706	0.220148	0.234112	0.195858	0.0399095	0.0376378	0.0438119	0.289854	0.271718	0.295857	0.133936	0.134715	0.999172	0.59672	0.179213	0.0493724	0.296761	0.231441	0.336877	0.184275	0.142421	0.733495	0.618308	0.183107	0.0473315	-0.0452711	0.206309	0.783653	0.250976	0.186552	0.961401	0.672405	0.231532	0.037129	3.896	0.232436	0.731866	0.195526	0.184119	0.999765	0.677116	0.234112	0.0376378	23.4325	0.241543	0.427685	0.171504	0.156563	0.705236	0.632706	0.195858	0.0438119	0.57186	0.275243	0.0567723	0.113303	0.0563926	0.314016	0.522345	0.080215	0.0792223	0.00840501	0.269828	1.95972093565864e-07	0.0684404	2.89091879279628e-06	1.25304098916145e-06	0.369959	6.75370047191999e-06	0.312114
ENSG00000140526	ABHD2	abhydrolase domain containing 2, acylglycerol lipase [Source:HGNC Symbol;Acc:HGNC:18717]	protein_coding	11057	0.00144754	0.0476265	0.618574	0.761014	0.000263496	0.947914	0.942255	0.000754204	0.21933	0.000604557	0.0544115	0.950171	0.728875	0.000292666	0.9999	0.934149	0.000860543	0.216961	1.15759	-0.123157	0.484062	0.56103	0.000526727	0.769749	0.801755	0.00145173	0.230723	0.00497219	0.0840953	0.000995942	0.565228	2.4106913497539e-06	0.00259604	0.849861	5.79713872202724e-06	0.315529	-0.0142754	0.0377996	0.114311	0.806133	9.94531224829247e-05	0.881202	0.955197	0.000317853	0.240807	-0.139381	0.0669275	0.743091	0.675413	0.00027992	0.999981	0.912551	0.00083212	0.217967	0.00335703	0.0921024	0.276654	0.561436	0.000175881	0.688358	0.936072	0.000500395	0.22835	-0.117055	0.0551221	0.494207	0.723144	0.000239712	0.999744	0.936456	0.000715047	0.221456	-0.0932887	0.0506307	0.6332	0.745753	0.000265791	0.940989	0.940634	0.000773108	0.219135	0.150996	0.0619376	0.347724	0.716919	0.000212661	0.888693	0.944602	0.000638197	0.226532	-0.00645946	0.0547517	0.96203	0.726941	0.000292872	0.999906	0.939152	0.000863101	0.216945	-0.0765883	0.0355877	0.597477	0.824231	0.000260008	0.988904	0.96729	0.000765925	0.21963	-0.174863	0.00831496	0.245727	0.958526	0.00016381	0.996984	0.996133	0.000504772	0.229921	0.00125083	0.0557367	0.993423	0.726165	0.000293149	0.999111	0.949343	0.000852804	0.216923	-0.00276602	0.0551092	0.990935	0.729567	0.000293141	0.997075	0.945502	0.000816369	0.216924	0.0462673	0.0708463	0.751292	0.656986	0.000209445	0.893835	0.92173	0.000605827	0.226874	0.0262821	-0.142218	0.0606735	0.0230065	0.825345	0.334977	0.697239	0.885446	0.000214184	0.000146198	0.953612	0.839023	0.926958	0.972724	0.000635709	0.000456451	0.226371	0.234895	0.0670895	0.0739468	0.616326	0.640177	0.000196232	0.99979	0.916878	0.000602717	0.228338	0.179169	0.0724473	0.565261	0.644801	0.000189583	0.791969	0.913109	0.000553221	0.22911	0.0736288	0.0717605	0.58016	0.647875	0.000191622	0.99987	0.909066	0.000594348	0.22887	-0.133932	-13.6924	-6.54798	0.0458047	0.00982455	0.0535795	0.66044	0.177122	0.805184	0.773465	0.950583	0.734761	0.000201227	9.90964660033434e-05	0.000213064	0.957057	0.999765	0.922938	0.936165	0.991831	0.950032	0.000603883	0.000324336	0.000613055	0.227774	0.243432	0.226489	0.154515	0.0886934	0.535356	0.584859	0.000185237	0.999172	0.907753	0.000572326	0.229629	0.0576079	0.0627089	0.835811	0.688534	0.000214717	0.949913	0.929516	0.000633711	0.226315	-0.142218	0.0230065	0.334977	0.885446	0.000146198	0.839023	0.972724	0.000456451	0.234895	-13.6924	0.00982455	0.177122	0.950583	9.90964660033434e-05	0.999765	0.991831	0.000324336	0.243432	-6.54798	0.0535795	0.805184	0.734761	0.000213064	0.922938	0.950032	0.000613055	0.226489	0.149711	0.0750773	0.582164	0.63482	0.00019189	0.801067	0.915574	0.000557295	0.228839	0.00470603	0.0860041	0.00217683	0.560162	4.62704120869088e-06	0.00512574	0.846508	1.04539276129897e-05	0.303168
ENSG00000075415	SLC25A3	solute carrier family 25 member 3 [Source:HGNC Symbol;Acc:HGNC:10989]	protein_coding	5250	0.00225849	-0.0435117	0.228929	0.665843	6.01651107005891e-06	0.830601	0.907	2.52887938027567e-05	0.298108	-0.000342126	-0.0306553	0.956481	0.763134	1.15088389946671e-05	0.9999	0.946472	4.69699694239004e-05	0.2854	0.530078	-0.0591931	0.636137	0.680074	0.000116891	0.856277	0.865621	0.000387635	0.268245	0.00506016	-0.0021373	4.45721182651983e-08	0.97972	1.00138795105176e-11	3.57367049181393e-07	0.997116	6.48455577640304e-11	0.507291	-0.010678	-0.044484	0.0676366	0.654282	2.55867583204244e-06	0.829581	0.912276	1.17259491985628e-05	0.314411	0.0677591	-0.036825	0.805808	0.722238	1.12165417509137e-05	0.999981	0.927934	4.60571082829112e-05	0.28591	0.00124688	-0.0176568	0.533969	0.864143	9.69038527986242e-06	0.848202	0.987264	3.72126534021442e-05	0.288799	-0.108837	-0.0315917	0.325925	0.753297	7.47503772123099e-06	0.999744	0.94381	3.13939513177093e-05	0.293889	-0.0828695	-0.0355667	0.512749	0.72492	9.51120238149008e-06	0.914823	0.933013	3.88019758331927e-05	0.289167	-0.0685579	-0.0330129	0.511405	0.766262	1.3442302542243e-05	0.932787	0.954285	5.32603392081173e-05	0.285209	0.0154392	-0.0295204	0.86061	0.771348	1.13661980387852e-05	0.999906	0.949242	4.61614515703622e-05	0.285647	0.0829967	-0.0097035	0.376505	0.925304	8.11539019615438e-06	0.988904	0.987967	3.36687554179836e-05	0.292283	0.0754003	-0.0109224	0.440972	0.916444	8.83139368409781e-06	0.996984	0.989964	3.61704679116809e-05	0.290625	0.0928986	-0.0121465	0.343472	0.905692	7.705574611717e-06	0.987465	0.985138	3.21544695891263e-05	0.293296	0.437761	0.0273112	0.00444689	0.78099	2.91679554963888e-07	0.320821	0.956477	1.55487697170859e-06	0.353709	0.148603	0.00427023	0.115788	0.966746	4.25356312449672e-06	0.414105	0.991832	1.82511104079767e-05	0.307855	0.100373	-0.0671151	-0.0280693	-0.0476854	0.193918	0.485953	0.780297	0.648121	6.06332309752773e-06	1.04068600064834e-05	0.70006	0.886045	0.948166	0.900618	2.57592783336383e-05	4.25226098379604e-05	0.30098	0.29033	0.0986215	-0.00984917	0.257132	0.923391	7.2707241736997e-06	0.99979	0.985286	3.09228714550278e-05	0.297424	0.46402	0.00174701	0.0203297	0.98595	1.13452072693535e-06	0.279826	0.996487	5.47295113485203e-06	0.33273	0.00401843	-0.029534	0.96311	0.77349	1.29217229828001e-05	0.99987	0.945568	5.27672950697033e-05	0.286003	-0.145803	8.58967	43.4252	-0.0457573	0.00138512	0.0132305	0.462835	0.194342	0.010474	0.658663	0.989318	0.893656	1.01599616529245e-05	6.07207249118477e-06	6.64787426600607e-07	0.914261	0.999765	0.289185	0.895872	0.998775	0.981712	4.13999534176942e-05	2.61672618582416e-05	3.33531883237334e-06	0.290808	0.300952	0.34247	0.0613102	-0.0188329	0.706263	0.858908	1.21375842501381e-05	0.999172	0.976366	4.92558178093179e-05	0.287258	0.339493	-0.014934	0.0582342	0.880959	2.56921170589715e-06	0.607038	0.975832	1.17924153436788e-05	0.317482	-0.0671151	-0.0476854	0.485953	0.648121	1.04068600064834e-05	0.886045	0.900618	4.25226098379604e-05	0.29033	8.58967	0.00138512	0.194342	0.989318	6.07207249118477e-06	0.999765	0.998775	2.61672618582416e-05	0.300952	43.4252	0.0132305	0.010474	0.893656	6.64787426600607e-07	0.289185	0.981712	3.33531883237334e-06	0.34247	0.476547	0.0174299	0.00600944	0.859444	4.21183162877552e-07	0.238905	0.973826	2.18259947368128e-06	0.350647	0.0053034	0.00313998	1.12434879569832e-08	0.969726	2.78215451437855e-12	1.00572661407134e-07	0.992464	1.90915259980739e-11	0.523381
ENSG00000136750	GAD2	glutamate decarboxylase 2 [Source:HGNC Symbol;Acc:HGNC:4093]	protein_coding	2572	0.00393078	-0.294745	0.344092	0.189114	0.0807499	0.885704	0.600251	0.112395	0.0665489	0.0221419	-0.312528	0.107099	0.160046	0.0441013	0.9999	0.580986	0.0691411	0.0860699	2.18278	-0.442517	0.373812	0.161187	0.18252	0.702406	0.467597	0.225989	0.0432566	-0.00657034	-0.311234	0.00251012	0.143577	0.00348966	0.00590387	0.505629	0.00497641	0.157342	0.012105	-0.258429	0.352126	0.247903	0.0815747	0.932059	0.677593	0.114966	0.0662086	0.588324	-0.321743	0.332685	0.159944	0.0795468	0.999981	0.565216	0.115471	0.0670508	0.00524766	-0.216172	0.234637	0.341312	0.0673966	0.650369	0.867684	0.0949393	0.0725292	0.018734	-0.273363	0.939178	0.223101	0.109377	0.999744	0.651944	0.149667	0.05618	0.0590505	-0.270351	0.833003	0.22906	0.107966	0.97708	0.657562	0.145188	0.0566328	0.251426	-0.178441	0.274248	0.465249	0.0824821	0.868425	0.859601	0.117567	0.0666209	0.0643241	-0.266175	0.740492	0.237315	0.105621	0.999906	0.673859	0.146376	0.057397	0.141952	-0.236553	0.494032	0.303449	0.0935391	0.988904	0.759485	0.130461	0.06158	0.258195	-0.20378	0.231167	0.374329	0.0668967	0.996984	0.833869	0.097935	0.0727726	0.278306	-0.216162	0.197913	0.339024	0.0618017	0.987465	0.798249	0.0912336	0.0753495	0.0789096	-0.262863	0.820895	0.251087	0.107719	0.933513	0.715045	0.142263	0.0567125	0.0382997	-0.272481	0.854205	0.233489	0.0916826	0.942595	0.681304	0.12264	0.0630061	0.104354	-0.0261365	-0.279174	-0.288179	0.538913	0.901496	0.210904	0.21098	0.0814466	0.0922632	0.856854	0.984416	0.634207	0.636543	0.113229	0.126633	0.0670493	0.0627887	0.0918068	-0.262441	0.631004	0.246874	0.0856858	0.99979	0.692066	0.121633	0.0653243	-0.134759	-0.290626	0.762067	0.197845	0.0898815	0.898795	0.635191	0.119761	0.0636883	0.063939	-0.271252	0.736639	0.228884	0.0892228	0.99987	0.652803	0.126897	0.0639407	0.242646	4.77308	10.2686	-0.255415	-0.263823	-0.271095	0.577001	0.743041	0.786411	0.262236	0.250712	0.231688	0.0833407	0.0893954	0.0904454	0.942798	0.999765	0.914286	0.652532	0.734492	0.695101	0.117391	0.126425	0.122203	0.0662692	0.0638744	0.0634735	0.254463	-0.234307	0.474357	0.31271	0.0777384	0.999172	0.77934	0.11204	0.0686233	0.0778172	-0.277865	0.844513	0.21539	0.0915353	0.952355	0.655517	0.125129	0.0630615	-0.0261365	-0.288179	0.901496	0.21098	0.0922632	0.984416	0.636543	0.126633	0.0627887	4.77308	-0.263823	0.743041	0.250712	0.0893954	0.999765	0.734492	0.126425	0.0638744	10.2686	-0.271095	0.786411	0.231688	0.0904454	0.914286	0.695101	0.122203	0.0634735	-0.0257072	-0.283925	0.947277	0.211058	0.0926093	0.978818	0.660045	0.122991	0.0626596	-0.00621907	-0.313759	0.00485951	0.14353	0.00567489	0.0104905	0.505955	0.00781569	0.144665
ENSG00000101421	CHMP4B	charged multivesicular body protein 4B [Source:HGNC Symbol;Acc:HGNC:16171]	protein_coding	128866	0.00545962	-0.183089	0.418979	0.614532	0.0372674	0.91133	0.889496	0.0578948	0.0912771	-0.000515069	-0.152561	0.981741	0.676178	0.0472966	0.9999	0.919855	0.0733821	0.0838799	4.86639	-0.476274	0.204425	0.331264	0.0118487	0.571841	0.64435	0.0216751	0.142389	0.0247599	-0.0109726	8.51955414307961e-17	0.962982	8.8728761715902e-16	6.81760936541978e-14	0.992502	1.20817448708184e-14	0.612443	-0.0180481	-0.175823	0.393384	0.627615	0.036248	0.935772	0.900128	0.0572019	0.0921265	0.0135825	-0.154587	0.989049	0.677799	0.0473024	0.999981	0.913127	0.0738259	0.0838761	0.00101836	-0.142361	0.887599	0.70151	0.0469645	0.972517	0.969925	0.0693452	0.0841012	-0.235606	-0.15419	0.554344	0.670414	0.0416565	0.999744	0.917754	0.0654907	0.0878437	-0.545415	-0.181819	0.228627	0.614194	0.0277255	0.847563	0.897099	0.0452791	0.10022	-0.112946	-0.0352647	0.762071	0.929242	0.0557499	0.973715	0.990343	0.0836771	0.0795934	0.0722184	-0.145336	0.819004	0.690244	0.0464164	0.999906	0.927579	0.072454	0.0844696	0.307323	-0.0736524	0.361585	0.842826	0.0348836	0.988904	0.971784	0.0558901	0.0932977	0.227101	-0.0922168	0.518172	0.805341	0.0406343	0.996984	0.970267	0.0636912	0.0886132	0.316786	-0.0882952	0.36831	0.810531	0.0351816	0.987465	0.97018	0.0563155	0.0930384	1.19627	0.0065849	0.0321711	0.985418	0.00824991	0.350446	0.996926	0.0155239	0.13464	0.817526	0.0357941	0.0149326	0.920831	0.00524483	0.262405	0.985493	0.0103523	0.148399	0.528934	-0.601112	-0.142605	-0.310553	0.0552246	0.0799647	0.689707	0.401245	0.012788	0.0161957	0.656297	0.774014	0.924855	0.783152	0.0231323	0.0285085	0.123965	0.117221	0.312351	-0.0893138	0.318301	0.808614	0.0353942	0.99979	0.9637	0.0572237	0.0939384	1.74987	-0.0333112	0.0147101	0.925285	0.00518924	0.275379	0.985298	0.0102533	0.148683	0.143198	-0.131038	0.646233	0.72198	0.0471774	0.99987	0.932827	0.0734891	0.084945	-0.385023	13.395	141.641	-0.194834	-0.104464	-0.0121131	0.58978	0.574901	0.0206088	0.601283	0.780609	0.973029	0.0458279	0.0454324	0.00657838	0.945094	0.999765	0.295178	0.874154	0.96018	0.994686	0.0702391	0.0706108	0.012638	0.0858654	0.0861397	0.142328	0.646659	-0.0341037	0.266957	0.928118	0.0324262	0.999172	0.990754	0.0528091	0.0966285	1.07435	-0.105458	0.0961575	0.76972	0.0181576	0.608961	0.954479	0.0312789	0.113912	-0.601112	-0.310553	0.0799647	0.401245	0.0161957	0.774014	0.783152	0.0285085	0.117221	13.395	-0.104464	0.574901	0.780609	0.0454324	0.999765	0.96018	0.0706108	0.0861397	141.641	-0.0121131	0.0206088	0.973029	0.00657838	0.295178	0.994686	0.012638	0.142328	1.51824	-0.00202316	0.0153803	0.995483	0.00535581	0.245181	0.999021	0.0105424	0.147842	0.0256602	0.0129689	5.15689983380074e-18	0.954749	5.99444891087991e-17	5.64707673379254e-15	0.98853	9.41286822941641e-16	0.638169
ENSG00000121653	MAPK8IP1	mitogen-activated protein kinase 8 interacting protein 1 [Source:HGNC Symbol;Acc:HGNC:6882]	protein_coding	9479	0.00584415	-0.117595	0.0205594	0.380293	0.00343346	0.448863	0.772312	0.0073502	0.157759	-0.00032166	-0.0853229	0.96992	0.537936	0.0281684	0.9999	0.866682	0.0471726	0.0997474	2.54103	-0.254357	0.0846918	0.17626	0.0361584	0.456414	0.488902	0.0564009	0.105609	0.00594931	-0.0516515	4.0525052447228e-06	0.66899	3.50198908547207e-06	1.949963555081e-05	0.894308	8.18402616110659e-06	0.308485	0.00330328	-0.0818	0.680754	0.553075	0.0264495	0.974082	0.870482	0.0436269	0.101623	0.0275349	-0.0881526	0.941479	0.532177	0.0281266	0.999981	0.857334	0.047312	0.0997918	0.00416843	-0.040416	0.124147	0.770777	0.0113913	0.526927	0.975922	0.0201659	0.125786	0.0184352	-0.0858347	0.90295	0.533042	0.0280269	0.999744	0.863154	0.046654	0.0998978	-0.218334	-0.0972389	0.203303	0.476778	0.015223	0.842217	0.833192	0.027	0.117651	-0.189915	-0.0492606	0.173856	0.739074	0.0162078	0.824587	0.947681	0.0289808	0.1172	-0.00411936	-0.086355	0.972533	0.532557	0.0281709	0.999906	0.864176	0.0472071	0.0997448	0.0657478	-0.0688148	0.607204	0.626429	0.0255212	0.988904	0.916104	0.0427601	0.102682	0.0407574	-0.0748978	0.759867	0.598417	0.0272137	0.996984	0.921693	0.0451485	0.100776	0.125666	-0.0600363	0.346284	0.667103	0.0201571	0.987465	0.934034	0.0349257	0.109597	0.358502	-0.0379247	0.0920374	0.783587	0.00945596	0.434896	0.95716	0.0174369	0.13092	0.165784	-0.0487632	0.198466	0.727924	0.0163398	0.510987	0.940393	0.0277139	0.116966	0.0858885	-0.111773	-0.0853875	-0.116356	0.415534	0.393488	0.535982	0.413166	0.02385	0.0232687	0.805643	0.86011	0.861617	0.790543	0.0396408	0.0389798	0.105893	0.106627	0.0505584	-0.0767672	0.670546	0.584755	0.0285907	0.99979	0.896237	0.0475771	0.100457	0.377504	-0.0612188	0.17008	0.657562	0.0149595	0.470008	0.918394	0.02576	0.119501	0.0407089	-0.0807503	0.730531	0.563127	0.0292651	0.99987	0.873753	0.0488557	0.0997511	-0.127321	2.48747	32.8289	-0.100797	-0.0780465	-0.0543747	0.637903	0.783486	0.160985	0.475885	0.583551	0.695018	0.02816	0.0297403	0.0144881	0.951707	0.999765	0.478084	0.809735	0.908434	0.938326	0.0461846	0.0490237	0.025078	0.100915	0.0992626	0.120417	0.0783284	-0.0727014	0.723499	0.614371	0.0291936	0.999172	0.917617	0.048241	0.0998251	0.316102	-0.0729988	0.197748	0.595439	0.0163064	0.657272	0.89379	0.0285055	0.117025	-0.111773	-0.116356	0.393488	0.413166	0.0232687	0.86011	0.790543	0.0389798	0.106627	2.48747	-0.0780465	0.783486	0.583551	0.0297403	0.999765	0.908434	0.0490237	0.0992626	32.8289	-0.0543747	0.160985	0.695018	0.0144881	0.478084	0.938326	0.025078	0.120417	0.412214	-0.0460109	0.0851683	0.738647	0.00980915	0.353857	0.945603	0.0178353	0.131394	0.00617463	-0.0458404	2.09329570444445e-06	0.70225	1.9714481021805e-06	1.03722577820127e-05	0.907121	4.74250771348914e-06	0.319285
ENSG00000176658	MYO1D	myosin ID [Source:HGNC Symbol;Acc:HGNC:7598]	protein_coding	4642	-0.000381029	-0.338291	0.870711	0.0086696	0.174189	0.986177	0.155034	0.217948	0.0392924	-0.00309481	-0.334892	0.69081	0.00933888	0.167076	0.9999	0.175365	0.216585	0.0408631	2.42605	-0.572722	0.0575791	0.000678575	0.0451796	0.42208	0.0371493	0.0683095	0.0977872	0.0039704	-0.317507	0.00109529	0.00828765	0.00338125	0.00282246	0.144537	0.00483274	0.158152	-0.0110554	-0.35405	0.12878	0.00534335	0.081772	0.882939	0.143821	0.115213	0.0661276	0.34332	-0.368557	0.31434	0.00490959	0.126703	0.999981	0.125645	0.171996	0.0509859	0.00579713	-0.277115	0.0179466	0.0277604	0.0247667	0.22508	0.448087	0.0397574	0.103569	-0.0586747	-0.340537	0.670481	0.00788728	0.165869	0.999744	0.165593	0.213807	0.0411351	0.0230635	-0.339159	0.883501	0.0083224	0.174465	0.983106	0.170261	0.219237	0.0392326	0.196275	-0.282569	0.12776	0.0406631	0.149844	0.782989	0.396959	0.196239	0.0454502	0.00167211	-0.34017	0.987781	0.00831093	0.175637	0.999906	0.179935	0.226356	0.0389791	0.113944	-0.310764	0.327902	0.0173805	0.129028	0.988904	0.270615	0.171911	0.0503351	0.102131	-0.312811	0.400408	0.0173466	0.140037	0.996984	0.30647	0.18444	0.0473806	0.0748697	-0.324954	0.539282	0.0125768	0.155813	0.987465	0.253739	0.201782	0.0434648	0.361728	-0.29196	0.0619767	0.0220776	0.0540143	0.3939	0.279765	0.0785449	0.0796764	0.182583	-0.299112	0.119843	0.0208373	0.0831439	0.420055	0.266568	0.112616	0.0663495	0.0935354	-0.0615654	-0.339469	-0.357494	0.330871	0.607101	0.0081754	0.00714088	0.136544	0.170018	0.765755	0.917281	0.161843	0.162775	0.1765	0.214154	0.0488794	0.0406965	0.0643549	-0.328166	0.552781	0.0119419	0.165337	0.99979	0.21009	0.213439	0.041757	0.564989	-0.302565	0.0230309	0.0160617	0.0309457	0.279826	0.227024	0.048024	0.0980549	0.00593871	-0.340487	0.956114	0.00892518	0.184598	0.99987	0.16655	0.2357	0.0375373	-0.278423	2.24411	20.0657	-0.371193	-0.333182	-0.321372	0.257901	0.785925	0.34951	0.00468566	0.0118797	0.0133485	0.122307	0.180552	0.139711	0.874186	0.999765	0.647579	0.109596	0.238975	0.236768	0.163206	0.230168	0.177505	0.0528728	0.0383933	0.0480386	0.309686	-0.284165	0.122721	0.0309005	0.084217	0.999172	0.35857	0.119884	0.0659134	0.534175	-0.317454	0.0156888	0.0108711	0.0240558	0.607038	0.197393	0.0398618	0.105638	-0.0615654	-0.357494	0.607101	0.00714088	0.170018	0.917281	0.162775	0.214154	0.0406965	2.24411	-0.333182	0.785925	0.0118797	0.180552	0.999765	0.238975	0.230168	0.0383933	20.0657	-0.321372	0.34951	0.0133485	0.139711	0.647579	0.236768	0.177505	0.0480386	0.556516	-0.285839	0.0100044	0.022209	0.0177604	0.238905	0.271333	0.0297859	0.114555	0.0040837	-0.31387	0.000894077	0.00890382	0.00289977	0.00231918	0.149185	0.0041799	0.162073
ENSG00000145495	MARCHF6	membrane associated ring-CH-type finger 6 [Source:HGNC Symbol;Acc:HGNC:30550]	protein_coding	10299	0.00120209	-0.0795836	0.411994	0.313977	0.00158193	0.908718	0.724979	0.0036965	0.177213	0.000672761	-0.0742506	0.890388	0.349675	0.00207471	0.9999	0.765275	0.0049039	0.170501	1.09566	-0.176905	0.13292	0.0594919	0.000164718	0.506166	0.296476	0.000526278	0.259936	0.00217469	-0.0605466	0.00467843	0.420596	6.85203436259839e-05	0.0102744	0.769375	0.000128667	0.248787	-0.00343046	-0.0773109	0.454776	0.327058	0.00165893	0.951211	0.745519	0.00390574	0.176043	-0.113116	-0.0637714	0.597919	0.429305	0.00186375	0.999981	0.803683	0.00448394	0.173167	0.00378094	-0.0318147	0.0137049	0.681819	0.000158704	0.198431	0.968192	0.000457025	0.230618	-0.107422	-0.0733902	0.212237	0.34783	0.00109392	0.999744	0.762239	0.00275112	0.186189	-0.0785706	-0.077146	0.425158	0.327618	0.00160648	0.895184	0.744871	0.00381731	0.176834	0.0903256	-0.014447	0.260694	0.865323	0.00266048	0.8615	0.98127	0.00599327	0.166086	0.0596721	-0.0663406	0.382359	0.400407	0.00152374	0.999906	0.798742	0.00373019	0.178133	0.095535	-0.0482498	0.189835	0.547497	0.00102166	0.988904	0.88891	0.00259735	0.187833	0.0529087	-0.0587917	0.4876	0.469339	0.00171277	0.996984	0.878708	0.00407547	0.175256	0.0863939	-0.0552876	0.257324	0.488198	0.00122646	0.987465	0.873861	0.00303674	0.183424	0.0574413	-0.0653769	0.639893	0.416543	0.00191006	0.848596	0.829488	0.00430409	0.172558	0.10457	-0.0475053	0.15529	0.552487	0.00086462	0.464453	0.888197	0.00213151	0.193923	0.0544687	-0.0145643	-0.0706002	-0.0755408	0.365969	0.846052	0.370675	0.354873	0.00143158	0.00197926	0.779202	0.973561	0.772813	0.750832	0.00343389	0.00458938	0.181641	0.173577	0.0711957	-0.0570705	0.293084	0.474854	0.00126928	0.99979	0.848053	0.00317679	0.184601	0.26757	-0.0533357	0.0877744	0.4967	0.00059191	0.36916	0.853413	0.00151891	0.202948	0.0431801	-0.0649152	0.522228	0.415596	0.00169647	0.99987	0.797169	0.00412876	0.177432	-0.149871	5.15838	13.7812	-0.0877628	-0.0527903	-0.0579666	0.331207	0.317264	0.304491	0.27618	0.514118	0.467598	0.00135776	0.00132635	0.00129663	0.890663	0.999765	0.612633	0.667132	0.885492	0.862841	0.00329401	0.00327939	0.00305765	0.182946	0.183521	0.184078	0.165361	-0.0411645	0.188963	0.614051	0.000978513	0.999172	0.917617	0.00251531	0.190938	0.19341	-0.0630602	0.167525	0.421962	0.000907388	0.640384	0.814712	0.00228561	0.19276	-0.0145643	-0.0755408	0.846052	0.354873	0.00197926	0.973561	0.750832	0.00458938	0.173577	5.15838	-0.0527903	0.317264	0.514118	0.00132635	0.999765	0.885492	0.00327939	0.183521	13.7812	-0.0579666	0.304491	0.467598	0.00129663	0.612633	0.862841	0.00305765	0.184078	0.203524	-0.0514111	0.137846	0.516556	0.000800581	0.423185	0.869535	0.0019858	0.195769	0.00215635	-0.0590755	0.00563377	0.433113	7.93946084357074e-05	0.0119767	0.775702	0.000146782	0.245646
ENSG00000065978	YBX1	Y-box binding protein 1 [Source:HGNC Symbol;Acc:HGNC:8014]	protein_coding	4904	-0.00207398	-0.0475291	0.295235	0.655303	0.000343916	0.861913	0.90316	0.0009579	0.213297	-0.0047154	-0.0504518	0.474943	0.637144	0.000441765	0.9999	0.9075	0.00124443	0.207558	-0.040608	-0.00938137	0.971903	0.94937	0.00282192	0.990627	0.977839	0.00627208	0.185228	0.00625855	-0.0227611	2.09042065801429e-11	0.778216	5.34023917767416e-13	5.11084514813694e-10	0.935333	4.42489113224567e-12	0.543283	-0.00469422	-0.064594	0.449996	0.544581	0.00043055	0.949714	0.865588	0.00118414	0.20815	0.0454621	-0.0625144	0.875704	0.567432	0.000543425	0.999981	0.87001	0.00150773	0.202759	-0.000101208	-0.0598844	0.961858	0.58328	0.000548575	0.992178	0.941436	0.00137879	0.202539	-0.125784	-0.0591642	0.281296	0.576466	0.000334428	0.999744	0.880743	0.000963994	0.213934	-0.125335	-0.0652946	0.347085	0.53925	0.000376541	0.879959	0.864902	0.00105669	0.211227	-0.0392847	-0.0342087	0.720567	0.769861	0.000587037	0.9723	0.954697	0.00157945	0.203143	0.0634113	-0.0516374	0.493378	0.628945	0.000449623	0.999906	0.906535	0.00126212	0.207151	0.0460865	-0.0468106	0.641989	0.66922	0.000500844	0.988904	0.929079	0.00137275	0.204655	0.0738227	-0.0388687	0.474401	0.7235	0.000441528	0.996984	0.95449	0.00122535	0.20757	0.122956	-0.0334833	0.233619	0.756054	0.000299372	0.987465	0.95643	0.000869693	0.216448	0.273044	-0.022248	0.0978662	0.835382	0.000169224	0.442653	0.969822	0.000500622	0.229203	0.316939	0.0136551	0.00110523	0.89414	5.71626512077433e-06	0.246124	0.982371	2.38580967106982e-05	0.302129	0.197171	-0.247819	-0.0556719	-0.124475	0.0141795	0.0130184	0.590093	0.243426	4.50554374098864e-05	4.21499925773889e-05	0.651655	0.735883	0.884542	0.666775	0.000156845	0.00014869	0.260315	0.261718	0.139743	-0.0310041	0.126615	0.772679	0.000225083	0.99979	0.956413	0.000681275	0.225252	0.454101	-0.0285629	0.0317216	0.785914	8.34717880808346e-05	0.290756	0.954611	0.000264622	0.247154	0.065086	-0.0495101	0.476795	0.646398	0.000493107	0.99987	0.908141	0.0013799	0.207239	-0.0987496	0.716845	43.2755	-0.0703543	-0.0571634	-0.0165467	0.637614	0.918626	0.0158035	0.520651	0.604473	0.874612	0.00055657	0.000608899	4.90176281878908e-05	0.951707	0.999765	0.294516	0.834771	0.915623	0.977458	0.0015	0.00164358	0.000164973	0.204399	0.20228	0.258535	0.192433	-0.0242161	0.26032	0.827218	0.000356179	0.999172	0.970657	0.00102499	0.21479	0.266593	-0.0478331	0.160581	0.652737	0.000263443	0.636302	0.916449	0.000761383	0.22169	-0.247819	-0.124475	0.0130184	0.243426	4.21499925773889e-05	0.735883	0.666775	0.00014869	0.261718	0.716845	-0.0571634	0.918626	0.604473	0.000608899	0.999765	0.915623	0.00164358	0.20228	43.2755	-0.0165467	0.0158035	0.874612	4.90176281878908e-05	0.294516	0.977458	0.000164973	0.258535	0.353772	-0.0244608	0.0560573	0.818149	0.000127134	0.312758	0.963241	0.000385197	0.237979	0.00654766	-0.0163102	2.40690780728134e-12	0.835917	6.92566641051097e-14	7.38615395845066e-11	0.955189	6.46167781780678e-13	0.566683
ENSG00000004799	PDK4	pyruvate dehydrogenase kinase 4 [Source:HGNC Symbol;Acc:HGNC:8812]	protein_coding	5166	-0.0073289	0.880499	0.277037	0.0168684	0.3632	0.854653	0.210734	0.410693	0.00889651	-0.00394824	0.847713	0.860689	0.0222719	0.485985	0.9999	0.258806	0.536618	-0.00537296	0.42554	0.764622	0.911456	0.12211	0.633306	0.971803	0.413581	0.662338	-0.0235622	-0.00578034	0.807473	0.108661	0.0261916	0.24512	0.161878	0.241552	0.261981	0.0258868	-0.00679745	0.832321	0.748271	0.0242106	0.477681	0.981136	0.269307	0.523416	-0.00447178	-1.70621	0.980881	0.0817045	0.00851327	0.213656	0.999981	0.158786	0.268292	0.0314018	-0.0143911	0.683742	0.0430378	0.0616234	0.153117	0.33515	0.576241	0.194205	0.0441102	0.176567	0.841279	0.657752	0.0223541	0.467059	0.999744	0.252909	0.515661	-0.00330859	-0.242188	0.828152	0.594165	0.0246824	0.457197	0.930574	0.270001	0.499812	-0.00221715	-0.15344	0.672133	0.680867	0.093376	0.645374	0.968028	0.544196	0.682612	-0.0220386	-0.0304832	0.837306	0.923043	0.0237706	0.488468	0.999906	0.272491	0.539498	-0.0056411	-0.329905	0.755056	0.327057	0.0444637	0.385096	0.988904	0.386914	0.436471	0.00617129	-0.474748	0.71269	0.174731	0.0573116	0.302921	0.996984	0.460362	0.3564	0.0169926	-0.209011	0.797738	0.553248	0.0331272	0.449661	0.987465	0.361619	0.498622	-0.00137536	-0.710245	0.745712	0.207474	0.0447762	0.325095	0.559935	0.375574	0.36927	0.0138994	-0.26075	0.797995	0.436137	0.0312537	0.335318	0.716766	0.318641	0.376627	0.0126839	-0.321885	0.292441	0.851691	0.934748	0.237428	0.388427	0.0184315	0.0125771	0.268262	0.322848	0.718398	0.859317	0.228401	0.202797	0.31482	0.3705	0.0224383	0.0143891	-0.127767	0.832099	0.677945	0.0242179	0.376891	0.99979	0.282426	0.430101	0.00727965	-0.171356	0.846638	0.810958	0.0212432	0.388483	0.923222	0.256373	0.427909	0.00583968	0.25594	0.898875	0.402021	0.014243	0.326586	0.99987	0.202419	0.382168	0.0138734	0.495627	-46.887	-134.444	0.911413	0.686185	0.724059	0.47874	0.0427455	0.025169	0.014223	0.0587513	0.0423419	0.345044	0.11462	0.0842299	0.91781	0.999765	0.299523	0.182048	0.440871	0.378259	0.395405	0.156317	0.114797	0.0113828	0.0551938	0.0659082	-0.101004	0.839749	0.860155	0.0268252	0.391147	0.999172	0.339164	0.444225	0.00551233	-0.707341	0.826682	0.266191	0.0225547	0.280925	0.694316	0.264952	0.3282	0.0204748	0.292441	0.934748	0.388427	0.0125771	0.322848	0.859317	0.202797	0.3705	0.0143891	-46.887	0.686185	0.0427455	0.0587513	0.11462	0.999765	0.440871	0.156317	0.0551938	-134.444	0.724059	0.025169	0.0423419	0.0842299	0.299523	0.378259	0.114797	0.0659082	-0.527121	0.805774	0.398459	0.0283329	0.325621	0.670251	0.298478	0.366368	0.0140061	-0.0065574	0.798206	0.0715408	0.0273504	0.199931	0.112152	0.24455	0.216485	0.0340048
ENSG00000198961	PJA2	praja ring finger ubiquitin ligase 2 [Source:HGNC Symbol;Acc:HGNC:17481]	protein_coding	9867	-0.00227493	-0.0951397	0.379166	0.494474	3.02689999475996e-06	0.903002	0.834051	1.3625634204019e-05	0.311246	-0.0016874	-0.104501	0.84481	0.455573	4.2207480321685e-06	0.9999	0.825954	1.89097509813303e-05	0.304928	2.55883	-0.32847	0.0754052	0.0749069	6.78734576490742e-06	0.445451	0.332022	3.09348337315802e-05	0.332506	0.00492989	-0.0791086	0.000221173	0.536815	7.98310897747596e-09	0.000679623	0.833692	2.98520067191526e-08	0.41299	-0.00408577	-0.112541	0.614512	0.419603	3.82940328937969e-06	0.965311	0.807088	1.68730548155091e-05	0.306785	-0.00105158	-0.107395	0.997787	0.451718	4.29440998052429e-06	0.999981	0.815848	1.93776018388079e-05	0.304597	0.00486061	-0.0544549	0.0753501	0.696345	1.02134739525591e-06	0.425885	0.969256	4.87165380689924e-06	0.331385	-0.167278	-0.107992	0.271866	0.434677	2.48650140843408e-06	0.999744	0.813739	1.1571046366334e-05	0.314949	-0.0268952	-0.108879	0.877381	0.435264	4.248501554989e-06	0.981689	0.811287	1.87355496721283e-05	0.304803	0.234164	-0.0394517	0.100466	0.793279	2.07017509557049e-06	0.750824	0.960531	9.78243539369513e-06	0.321553	0.0213237	-0.105079	0.860008	0.452577	4.2345187363714e-06	0.999906	0.828326	1.89388213303833e-05	0.304866	0.028123	-0.100177	0.827886	0.484173	4.20371444740459e-06	0.991896	0.86314	1.85223385837992e-05	0.305005	-0.0106195	-0.110345	0.937211	0.443333	4.28240623026906e-06	0.997591	0.867966	1.88212387044736e-05	0.304651	0.0186715	-0.10364	0.890176	0.465436	4.25760405187199e-06	0.996469	0.865671	1.86924899563723e-05	0.304762	0.00454904	-0.106872	0.983273	0.452502	4.29357244568056e-06	0.994505	0.849593	1.80505290573509e-05	0.304601	0.140027	-0.0736323	0.283241	0.60451	2.94075926103528e-06	0.596831	0.904137	1.30766055108143e-05	0.31492	0.0441933	-0.05853	-0.10516	-0.12136	0.678943	0.658916	0.452374	0.399984	4.58163330489839e-06	4.53322028331144e-06	0.911174	0.929973	0.820687	0.782913	2.00474158867962e-05	1.99996143372726e-05	0.306421	0.306626	0.0243475	-0.101068	0.839429	0.477209	4.85913391278981e-06	0.99979	0.849467	2.15471313276864e-05	0.305284	0.315548	-0.0843801	0.25737	0.547176	2.77075182372845e-06	0.564857	0.874918	1.23549640901188e-05	0.316051	0.0630537	-0.0961186	0.597399	0.495593	4.36427101412486e-06	0.99987	0.841259	1.97312087613824e-05	0.30736	-0.396388	-6.51937	10.1428	-0.148463	-0.130033	-0.0959473	0.144687	0.475483	0.669996	0.293883	0.365581	0.498869	1.88825768400941e-06	3.93294044841697e-06	4.56039581914765e-06	0.855786	0.999765	0.858649	0.684135	0.814989	0.873987	8.99018063466813e-06	1.76657289064942e-05	1.93206262295227e-05	0.323278	0.309363	0.306511	0.172819	-0.07413	0.439203	0.610147	3.77753243681837e-06	0.999172	0.917071	1.71268990805062e-05	0.310137	0.127986	-0.100341	0.607413	0.47438	4.39389555078936e-06	0.868562	0.84184	1.91253955710719e-05	0.307229	-0.05853	-0.12136	0.658916	0.399984	4.53322028331144e-06	0.929973	0.782913	1.99996143372726e-05	0.306626	-6.51937	-0.130033	0.475483	0.365581	3.93294044841697e-06	0.999765	0.814989	1.76657289064942e-05	0.309363	10.1428	-0.0959473	0.669996	0.498869	4.56039581914765e-06	0.858649	0.873987	1.93206262295227e-05	0.306511	0.176821	-0.0884226	0.46838	0.53245	3.90354994601224e-06	0.726366	0.874329	1.67423748045208e-05	0.309507	0.00488387	-0.0758028	0.000307602	0.555642	1.06643612104326e-08	0.000890491	0.843599	3.78704043939683e-08	0.408463
ENSG00000170017	ALCAM	activated leukocyte cell adhesion molecule [Source:HGNC Symbol;Acc:HGNC:400]	protein_coding	214	0.00370063	-0.119681	0.115757	0.342801	1.3569499388492e-06	0.729832	0.745277	6.53686048337494e-06	0.326192	-0.0017954	-0.0964341	0.819809	0.451395	4.07229657770369e-06	0.9999	0.824411	1.83196113720439e-05	0.305612	2.66065	-0.3828	0.0448788	0.024847	2.19429685465427e-06	0.406153	0.19917	1.11135687336749e-05	0.355961	0.00251745	-0.0851168	0.0451757	0.493715	6.72106575620953e-07	0.0757394	0.81197	1.77825238713846e-06	0.338944	-0.00554067	-0.106467	0.454662	0.40286	3.23773106578997e-06	0.951211	0.795569	1.45055978010491e-05	0.309973	0.671387	-0.15475	0.0499857	0.225818	7.26534075570738e-07	0.999981	0.643046	3.79424396996104e-06	0.337546	0.00456906	-0.0497596	0.0673589	0.696199	9.11360103800718e-07	0.404464	0.969256	4.39540063043063e-06	0.333454	-0.249047	-0.100365	0.0717976	0.421366	9.56051570111378e-07	0.999744	0.804387	4.82337753824862e-06	0.332586	-0.099953	-0.1048	0.530115	0.410483	3.48846567500018e-06	0.917954	0.801094	1.56864095167611e-05	0.308558	0.326696	-0.031934	0.0112787	0.812395	2.87761318811009e-07	0.592716	0.966286	1.60528283078034e-06	0.357377	0.0545112	-0.0934648	0.621725	0.464344	3.73454682172952e-06	0.999906	0.834047	1.69135788360698e-05	0.307263	0.258727	-0.032408	0.0263633	0.798346	4.40835232976063e-07	0.988904	0.962637	2.36697235027096e-06	0.346455	0.23045	-0.0374477	0.0587078	0.770785	8.21440456330507e-07	0.996984	0.963942	4.16749332709401e-06	0.335333	0.149331	-0.0688817	0.225033	0.592107	2.14029245052957e-06	0.987465	0.912208	1.00453247745812e-05	0.317754	0.354827	-0.0521306	0.0708035	0.682186	9.46122749529358e-07	0.406393	0.933726	4.53154464242814e-06	0.332775	0.328056	-0.0251995	0.00496578	0.839531	1.41762051482344e-07	0.246152	0.970597	8.21130635618501e-07	0.369661	0.196	-0.104531	-0.0971272	-0.128509	0.0419771	0.387533	0.436259	0.328162	7.9757364094116e-07	3.72813313374744e-06	0.651655	0.859317	0.811516	0.732748	4.08827720458777e-06	1.67931452653711e-05	0.339171	0.310389	0.152293	-0.0698491	0.162977	0.586194	2.16429162120511e-06	0.99979	0.896841	1.03517819473089e-05	0.320718	0.69746	-0.053255	0.00517916	0.664719	1.46834970927795e-07	0.273061	0.920229	8.40453481464568e-07	0.369058	0.16661	-0.0748953	0.124285	0.555942	1.79131774160385e-06	0.99987	0.870692	8.73655811809888e-06	0.324263	0.0916594	-0.678703	22.4843	-0.091428	-0.103721	-0.0787565	0.71381	0.935316	0.299925	0.48403	0.43088	0.541212	4.91594302456294e-06	5.20799224584349e-06	3.21402633124668e-06	0.961962	0.999765	0.608884	0.815048	0.846076	0.889411	2.15011794343192e-05	2.27641778712226e-05	1.40662666907696e-05	0.305059	0.30394	0.313227	0.28152	-0.0491747	0.1662	0.708918	2.19347959958622e-06	0.999172	0.94556	1.04219083235878e-05	0.320466	0.515114	-0.0781113	0.0215375	0.52927	4.71593091510165e-07	0.607038	0.866812	2.48971475817318e-06	0.348633	-0.104531	-0.128509	0.387533	0.328162	3.72813313374744e-06	0.859317	0.732748	1.67931452653711e-05	0.310389	-0.678703	-0.103721	0.935316	0.43088	5.20799224584349e-06	0.999765	0.846076	2.27641778712226e-05	0.30394	22.4843	-0.0787565	0.299925	0.541212	3.21402633124668e-06	0.608884	0.889411	1.40662666907696e-05	0.313227	0.556776	-0.045615	0.0109193	0.714275	2.72151561496292e-07	0.238905	0.939212	1.47095847848445e-06	0.358355	0.00319811	-0.0788612	0.0113087	0.519939	2.22733605685263e-07	0.0222181	0.824593	6.29988499169057e-07	0.358393
ENSG00000167470	MIDN	midnolin [Source:HGNC Symbol;Acc:HGNC:16298]	protein_coding	90007	0.00704112	0.280898	0.0821713	0.196229	0.0175437	0.68441	0.610329	0.030224	0.113603	-0.00346718	0.32522	0.798655	0.142757	0.052724	0.9999	0.558832	0.0806303	0.0804462	1.02808	0.31053	0.65765	0.297759	0.0648718	0.86699	0.614625	0.0931421	0.0846602	0.00662984	0.357252	0.00185542	0.0868439	0.00119576	0.00451402	0.409165	0.00183798	0.184039	-0.022088	0.291741	0.0815768	0.17859	0.0174646	0.858732	0.604072	0.0304558	0.113733	-0.529683	0.362602	0.374403	0.107593	0.0405487	0.999981	0.486518	0.0647572	0.0886784	0.00111258	0.331234	0.7982	0.14222	0.0527183	0.947523	0.713256	0.0766336	0.0804496	-0.0970352	0.3188	0.687022	0.14807	0.0509113	0.999744	0.559017	0.0779269	0.0815565	-0.229404	0.307173	0.402964	0.162727	0.0418982	0.88991	0.580837	0.0642824	0.0876642	-0.283829	0.348167	0.205396	0.145275	0.021527	0.837523	0.618774	0.0369517	0.108928	0.0849777	0.328668	0.655633	0.137839	0.0502452	0.999906	0.557402	0.0775924	0.0819733	0.139224	0.355256	0.494316	0.116916	0.0455976	0.988904	0.554946	0.0701756	0.0850272	-0.0564879	0.30386	0.790402	0.182114	0.0526185	0.996984	0.68391	0.0795279	0.0805098	0.116984	0.343165	0.582919	0.126801	0.0484168	0.987465	0.586425	0.0740326	0.0831434	0.328706	0.363076	0.335279	0.105764	0.0385282	0.660964	0.521842	0.0587912	0.0902551	0.306192	0.395408	0.133838	0.0772059	0.0254416	0.437893	0.464305	0.0406558	0.103966	0.202797	-0.291049	0.32869	0.248487	0.224636	0.159904	0.133661	0.267957	0.033959	0.0281816	0.71335	0.794304	0.531539	0.687865	0.0536078	0.0459052	0.0952127	0.100892	0.185837	0.362737	0.323347	0.1046	0.0408116	0.99979	0.510373	0.0646214	0.0895142	0.789234	0.378732	0.0695063	0.0839986	0.0170772	0.343393	0.461576	0.0288705	0.115691	0.15489	0.348927	0.408182	0.116611	0.0453856	0.99987	0.505244	0.0711671	0.0861724	-0.153435	1.63515	34.7948	0.308043	0.330454	0.359221	0.720925	0.909413	0.350905	0.171924	0.146086	0.107778	0.0554745	0.0577953	0.0424113	0.962313	0.999765	0.648815	0.554423	0.613043	0.529125	0.0827825	0.0867793	0.063437	0.0797535	0.0784253	0.0883089	0.222903	0.365662	0.525517	0.112285	0.0502465	0.999172	0.563484	0.0770795	0.0829363	0.361087	0.340651	0.355161	0.122835	0.042648	0.741718	0.534349	0.0649587	0.0881339	-0.291049	0.248487	0.159904	0.267957	0.0281816	0.794304	0.687865	0.0459052	0.100892	1.63515	0.330454	0.909413	0.146086	0.0577953	0.999765	0.613043	0.0867793	0.0784253	34.7948	0.359221	0.350905	0.107778	0.0424113	0.648815	0.529125	0.063437	0.0883089	0.621566	0.386531	0.102281	0.080739	0.0216857	0.378597	0.462672	0.0353766	0.108712	0.00681126	0.363276	0.00156335	0.0813125	0.00104781	0.00382133	0.396018	0.00162027	0.187225
ENSG00000125691	RPL23	ribosomal protein L23 [Source:HGNC Symbol;Acc:HGNC:10316]	protein_coding	9349	-0.00541378	0.299279	0.142168	0.132245	2.23536519735659e-07	0.761493	0.526096	1.2458882479561e-06	0.358331	-0.013375	0.293533	0.276881	0.142439	3.49683414689658e-07	0.9999	0.55843	1.92830986642805e-06	0.350536	-3.22412	0.661156	0.095326	0.00855316	7.5449061115563e-08	0.467937	0.121265	5.20143527359312e-07	0.42022	0.0044279	0.295393	0.0240028	0.128972	5.73567128062781e-08	0.0435703	0.484116	1.83227969698667e-07	0.381342	0.00117178	0.271361	0.919715	0.176368	5.98853064220451e-07	0.993991	0.600828	3.11182239115153e-06	0.34101	-0.478865	0.309242	0.376553	0.130404	4.20315950212365e-07	0.999981	0.524188	2.29530017325944e-06	0.347298	-0.00710715	0.192375	0.0692757	0.336403	1.31716493125234e-07	0.409841	0.865302	7.44901700452191e-07	0.367398	-0.0162882	0.26986	0.940663	0.17764	6.00121620434694e-07	0.999744	0.599802	3.13800714620866e-06	0.340972	-0.194941	0.259778	0.433987	0.193481	4.5439172686971e-07	0.898373	0.618969	2.4241216075003e-06	0.345919	-0.0134116	0.33885	0.947812	0.123197	5.05324948616497e-07	0.994593	0.589426	2.68826153948219e-06	0.347399	0.187689	0.291052	0.276624	0.145324	3.49480281206396e-07	0.999906	0.56805	1.9251487240615e-06	0.350546	0.226292	0.328683	0.219738	0.108042	3.0130638396245e-07	0.988904	0.538941	1.66551026161603e-06	0.353143	0.188136	0.320654	0.328338	0.11973	3.88116728168411e-07	0.996984	0.593968	2.09417962818256e-06	0.348703	0.174986	0.305911	0.364962	0.132591	4.12888720963929e-07	0.987465	0.594593	2.22265529841539e-06	0.347612	0.304141	0.310603	0.32618	0.127142	3.86592890390371e-07	0.653995	0.561481	2.00735005676617e-06	0.348772	0.316349	0.347254	0.0879048	0.0864344	2.1207069612777e-07	0.378378	0.482592	1.18008636096132e-06	0.362708	0.191693	-0.0582758	0.277949	0.25873	0.206765	0.758402	0.162452	0.210577	3.89147626989253e-07	7.73991857911906e-07	0.703722	0.954678	0.574311	0.635977	2.10684504999698e-06	3.99297659204441e-06	0.352052	0.339716	0.131928	0.301122	0.441323	0.13891	6.16096243750835e-07	0.99979	0.568552	3.26585947706494e-06	0.343841	0.50911	0.308957	0.200284	0.124328	3.80941119272062e-07	0.506609	0.534344	2.0080721883898e-06	0.35243	0.152869	0.2981	0.369246	0.139825	5.58690036230296e-07	0.99987	0.53994	3.01064617814233e-06	0.3456	0.278759	2.44826	39.9268	0.303742	0.282933	0.313842	0.47495	0.851407	0.23845	0.138066	0.170831	0.120933	6.39804592514944e-07	7.95357918681366e-07	4.27426469471052e-07	0.917166	0.999765	0.555502	0.50676	0.645686	0.555558	3.34550750235384e-06	4.10320279099541e-06	2.22103774321047e-06	0.343161	0.339222	0.350385	0.22359	0.315281	0.483685	0.131687	6.45662031652917e-07	0.999172	0.593946	3.40350753244758e-06	0.342996	0.298387	0.287329	0.401069	0.152392	5.85192609422121e-07	0.768035	0.57552	3.02948928381106e-06	0.344767	-0.0582758	0.25873	0.758402	0.210577	7.73991857911906e-07	0.954678	0.635977	3.99297659204441e-06	0.339716	2.44826	0.282933	0.851407	0.170831	7.95357918681366e-07	0.999765	0.645686	4.10320279099541e-06	0.339222	39.9268	0.313842	0.23845	0.120933	4.27426469471052e-07	0.555502	0.555558	2.22103774321047e-06	0.350385	0.38665	0.312559	0.265915	0.123053	4.58335729831619e-07	0.559054	0.538432	2.35634623051067e-06	0.349142	0.00480331	0.301066	0.0152993	0.120279	3.97825745164272e-08	0.02907	0.470488	1.27438990821984e-07	0.387362
ENSG00000067167	TRAM1	translocation associated membrane protein 1 [Source:HGNC Symbol;Acc:HGNC:20568]	protein_coding	23471	-0.00225822	-0.17278	0.457304	0.292062	0.0352135	0.916607	0.70708	0.0550618	0.0930108	-0.00845854	-0.170091	0.402167	0.299559	0.03332	0.9999	0.729715	0.05442	0.094692	2.12932	-0.331851	0.227455	0.143123	0.0546459	0.594003	0.444054	0.0803962	0.0909539	0.00930784	-0.131463	1.12797399473897e-10	0.29929	4.73501969519402e-10	2.06954382138791e-09	0.680476	2.2253629947641e-09	0.455131	-0.000392389	-0.185517	0.967153	0.25863	0.043102	0.997234	0.688203	0.0662222	0.086784	-0.159616	-0.171921	0.71968	0.305021	0.0411475	0.999981	0.720825	0.0655023	0.0882247	2.72569506193044e-05	-0.184734	0.993287	0.270271	0.0431276	0.999628	0.8358	0.0643603	0.0867655	-0.250985	-0.185797	0.159118	0.250894	0.0205892	0.999744	0.679722	0.0357877	0.108981	-0.213781	-0.196142	0.294443	0.229187	0.0287375	0.869948	0.657613	0.046679	0.0991495	0.184179	-0.115241	0.272873	0.518355	0.0352726	0.86798	0.879118	0.056496	0.0940444	0.0764689	-0.176417	0.589671	0.282718	0.0387753	0.999906	0.720819	0.0621204	0.0900584	0.136931	-0.149467	0.365936	0.371968	0.0319208	0.988904	0.809961	0.051781	0.0959908	0.0514313	-0.171159	0.745055	0.311364	0.0414959	0.996984	0.797652	0.064822	0.0879634	0.0961768	-0.165244	0.544067	0.321026	0.0376907	0.987465	0.785472	0.0596753	0.0909305	0.250087	-0.15157	0.324601	0.361493	0.0301544	0.652726	0.799468	0.0475767	0.0977062	0.320422	-0.10874	0.034436	0.505809	0.00811388	0.296554	0.869244	0.0151582	0.136624	0.140082	-0.137979	-0.180069	-0.21901	0.261793	0.374188	0.270413	0.19512	0.0280714	0.0334403	0.732203	0.854561	0.69418	0.617236	0.0455473	0.0531276	0.10101	0.0956852	0.0299129	-0.176836	0.831951	0.290015	0.0439674	0.99979	0.733631	0.0688534	0.0871749	0.514575	-0.147606	0.114013	0.3664	0.0175467	0.405289	0.783089	0.0295275	0.114906	0.0818956	-0.170056	0.558658	0.304805	0.039444	0.99987	0.723287	0.0629978	0.0905787	-0.38755	0.455434	36.186	-0.224433	-0.181326	-0.146835	0.225107	0.96616	0.192865	0.178948	0.284201	0.373632	0.0259208	0.0446647	0.0238199	0.871658	0.999765	0.511752	0.562671	0.760798	0.807716	0.0430304	0.0696308	0.0385708	0.103407	0.0866784	0.105931	0.132742	-0.158455	0.612916	0.354831	0.0407083	0.999172	0.804761	0.0642281	0.0895935	0.303763	-0.169368	0.297366	0.301697	0.0299506	0.714185	0.735455	0.0480341	0.0990489	-0.137979	-0.21901	0.374188	0.19512	0.0334403	0.854561	0.617236	0.0531276	0.0956852	0.455434	-0.181326	0.96616	0.284201	0.0446647	0.999765	0.760798	0.0696308	0.0866784	36.186	-0.146835	0.192865	0.373632	0.0238199	0.511752	0.807716	0.0385708	0.105931	0.400933	-0.142953	0.159155	0.38582	0.0213668	0.449629	0.805695	0.034938	0.109149	0.00942224	-0.123916	1.11151543741072e-10	0.327866	4.67107710770488e-10	1.80814622289034e-09	0.70084	2.12151124869914e-09	0.455326
ENSG00000135506	OS9	OS9 endoplasmic reticulum lectin [Source:HGNC Symbol;Acc:HGNC:16994]	protein_coding	10956	-0.00107872	-0.0916619	0.539511	0.334101	7.17374894251075e-08	0.936019	0.739113	4.38604233023446e-07	0.377626	-0.0035731	-0.0912029	0.541039	0.33694	7.18316813026977e-08	0.9999	0.756242	4.50159626862629e-07	0.377604	0.395812	-0.069998	0.697679	0.592073	8.03005739143539e-06	0.883102	0.81966	3.5883456633635e-05	0.328921	0.00325145	-0.0788011	0.000344101	0.367867	2.0857498992271e-10	0.00100737	0.73397	1.05100780826638e-09	0.466714	-0.0099471	-0.109833	0.0682178	0.237999	1.81863214553277e-08	0.829581	0.670362	1.23735972596321e-07	0.400012	-0.0481745	-0.093557	0.851486	0.3346	8.4040130582395e-08	0.999981	0.743075	5.21640500267694e-07	0.374981	-0.00238984	-0.123586	0.199837	0.198276	3.98227475981538e-08	0.617916	0.779476	2.47921031276836e-07	0.387345	0.0612484	-0.097327	0.554461	0.302903	7.2643572737053e-08	0.999744	0.72539	4.51305516383137e-07	0.377417	0.0383486	-0.0955207	0.745813	0.313652	8.13561806301843e-08	0.9622	0.735141	4.99320558758589e-07	0.375524	-0.0828961	-0.0716559	0.390654	0.485549	1.2512921848733e-07	0.90352	0.866038	7.42002780372231e-07	0.371797	0.0795196	-0.0885564	0.331238	0.348802	5.51233187512547e-08	0.999906	0.767443	3.50304144758279e-07	0.381999	-0.0161852	-0.101718	0.853763	0.296288	8.40821718036451e-08	0.992915	0.755127	5.18959853618108e-07	0.374973	-0.0367752	-0.107433	0.687635	0.272022	7.92503365065252e-08	0.996984	0.762762	4.87690772361657e-07	0.375963	0.0149443	-0.0944392	0.870666	0.327788	8.4373574277307e-08	0.99488	0.789411	5.19064632292623e-07	0.374915	0.000521093	-0.0974442	0.997177	0.313623	8.54159423439454e-08	0.999074	0.76274	5.0430309205679e-07	0.374709	0.172527	-0.056995	0.0496299	0.548374	1.85085747419423e-08	0.323496	0.885831	1.24142297253659e-07	0.403455	0.135039	-0.235945	-0.0941537	-0.158557	0.0598502	0.00741618	0.312316	0.0928887	2.1414512933083e-08	3.91535913658568e-09	0.656297	0.724418	0.72848	0.464354	1.45509587225906e-07	3.02723753979196e-08	0.401107	0.427819	0.0631761	-0.083962	0.438071	0.383332	8.40818801748206e-08	0.99979	0.802374	5.24559999675358e-07	0.378544	0.06514	-0.0924983	0.731605	0.335646	1.05204231563959e-07	0.884524	0.764259	6.21664084612251e-07	0.374751	0.0349545	-0.0914543	0.666509	0.340729	1.01939544614026e-07	0.99987	0.748894	6.2752130126639e-07	0.375286	-0.0993951	-6.27026	10.8817	-0.107605	-0.120013	-0.0861035	0.592387	0.311479	0.500486	0.268386	0.21841	0.371266	9.72839735139557e-08	6.91000753427993e-08	9.00285719330998e-08	0.945094	0.999765	0.755559	0.658208	0.700392	0.807096	5.89941810822315e-07	4.34611900720158e-07	5.34092498208442e-07	0.376079	0.381842	0.37739	0.0543381	-0.0869317	0.720668	0.380855	1.04707955722225e-07	0.999172	0.823451	6.42262301520226e-07	0.374832	0.103773	-0.0923218	0.539513	0.332808	9.33189934084338e-08	0.835575	0.758304	5.64431222454708e-07	0.376783	-0.235945	-0.158557	0.00741618	0.0928887	3.91535913658568e-09	0.724418	0.464354	3.02723753979196e-08	0.427819	-6.27026	-0.120013	0.311479	0.21841	6.91000753427993e-08	0.999765	0.700392	4.34611900720158e-07	0.381842	10.8817	-0.0861035	0.500486	0.371266	9.00285719330998e-08	0.755559	0.807096	5.34092498208442e-07	0.37739	0.0781346	-0.0891744	0.637418	0.355576	1.0023430484023e-07	0.834726	0.782869	5.91624098299526e-07	0.375572	0.00344066	-0.0751967	0.000171466	0.386478	1.12126725363851e-10	0.000530251	0.746963	5.7277403582624e-10	0.4753
ENSG00000162434	JAK1	Janus kinase 1 [Source:HGNC Symbol;Acc:HGNC:6190]	protein_coding	3716	0.00127169	-0.0800882	0.664866	0.61271	0.00366605	0.954842	0.889171	0.00778006	0.156074	-0.01043	-0.0547674	0.283804	0.727779	0.00247406	0.9999	0.934106	0.00570995	0.16609	1.78796	-0.277205	0.302553	0.213063	0.00338241	0.654765	0.530651	0.00735596	0.180044	0.00565861	-0.0406229	0.00017886	0.778749	9.35936477189916e-06	0.000562479	0.935785	2.02781363578188e-05	0.289484	-0.0158384	-0.0928048	0.0821397	0.54964	0.00113638	0.858732	0.868518	0.00280577	0.18527	-0.150419	-0.0608345	0.726026	0.706089	0.00376407	0.999981	0.921048	0.00830843	0.155393	0.00535182	-0.0148043	0.0840558	0.925426	0.00115432	0.448633	0.994751	0.00267	0.184892	-0.00139392	-0.0731936	0.993575	0.642284	0.00395652	0.999744	0.909426	0.00853385	0.154105	-0.102374	-0.0785102	0.603859	0.6185	0.00354634	0.932681	0.899407	0.00765088	0.156928	-0.0271197	-0.154323	0.866564	0.370393	0.00258785	0.987065	0.814199	0.00584677	0.166792	-0.0088744	-0.074189	0.94834	0.639363	0.00394988	0.999906	0.911261	0.00862242	0.154148	-0.109011	-0.101502	0.456177	0.530038	0.00315572	0.988904	0.882786	0.00699231	0.159919	-0.168654	-0.118679	0.267575	0.463247	0.00239358	0.996984	0.876475	0.00547215	0.166921	-0.0630715	-0.0861657	0.680366	0.591512	0.00369292	0.987465	0.911934	0.00801783	0.155886	0.00813031	-0.0721015	0.97361	0.654196	0.00395486	0.991276	0.924862	0.00817048	0.154116	-0.0162417	-0.0743356	0.912695	0.646214	0.00381898	0.967296	0.918083	0.00785544	0.156757	-0.048794	-0.0492068	-0.0715923	-0.0834139	0.686215	0.742927	0.650718	0.608754	0.00359109	0.00367338	0.913279	0.951802	0.909746	0.884192	0.00770622	0.00791184	0.158359	0.15777	0.029737	-0.0644445	0.826817	0.688323	0.00376372	0.99979	0.932481	0.0082386	0.157137	0.245185	-0.0537073	0.437534	0.735698	0.00300107	0.709556	0.944187	0.00636692	0.162999	0.0141819	-0.0683301	0.916434	0.66871	0.00382055	0.99987	0.916982	0.00839747	0.156746	-0.220362	-5.48237	4.73643	-0.094131	-0.0907111	-0.0658379	0.475724	0.596028	0.860415	0.559366	0.576789	0.68164	0.00311887	0.00342272	0.00378975	0.917229	0.999765	0.945084	0.853581	0.905802	0.934576	0.0068617	0.0075343	0.00781694	0.162008	0.159605	0.156957	0.26017	-0.0224663	0.302539	0.890944	0.0024845	0.999172	0.983537	0.00573978	0.16783	0.175091	-0.0627141	0.534201	0.692091	0.00327865	0.832876	0.930683	0.00707777	0.160718	-0.0492068	-0.0834139	0.742927	0.608754	0.00367338	0.951802	0.884192	0.00791184	0.15777	-5.48237	-0.0907111	0.596028	0.576789	0.00342272	0.999765	0.905802	0.0075343	0.159605	4.73643	-0.0658379	0.860415	0.68164	0.00378975	0.945084	0.934576	0.00781694	0.156957	0.200382	-0.0505568	0.467555	0.752124	0.0030946	0.725641	0.949095	0.00654066	0.162209	0.00538188	-0.0382808	0.000460506	0.793528	2.06560907360134e-05	0.0012808	0.940117	4.19574952507562e-05	0.273674
ENSG00000076554	TPD52	tumor protein D52 [Source:HGNC Symbol;Acc:HGNC:12005]	protein_coding	7163	-0.00179643	-0.446802	0.404278	0.000219292	3.60290367359742e-06	0.906916	0.0288772	1.59309941412377e-05	0.307945	-0.00693901	-0.444292	0.332221	0.000234357	3.22535522693679e-06	0.9999	0.0336278	1.48302189727396e-05	0.310045	0.756319	-0.49355	0.524563	0.00173868	4.52480803172612e-06	0.794233	0.056879	2.15776199651831e-05	0.34105	0.0018231	-0.446055	0.112765	0.000183783	1.57808843262851e-06	0.167036	0.0257106	3.91857118143797e-06	0.323411	-0.0133341	-0.473062	0.0457825	7.00095941869193e-05	8.05340623775061e-07	0.783993	0.0189171	4.07686545456543e-06	0.335691	0.0589315	-0.461388	0.851852	0.000195201	4.85582033853846e-06	0.999981	0.0258711	2.16153611389883e-05	0.302242	0.00708066	-0.379302	0.0014787	0.000978912	4.79957978095392e-08	0.0600893	0.131112	2.94659359464524e-07	0.384282	-0.149086	-0.457003	0.239197	0.000141447	2.6363699172518e-06	0.999744	0.0241225	1.22138304382857e-05	0.313849	0.0249513	-0.455251	0.86348	0.000172773	4.86747216617531e-06	0.979773	0.0283048	2.11823103721906e-05	0.302196	0.142105	-0.429982	0.233298	0.00101165	5.22231659138669e-06	0.855622	0.0983403	2.26271384840466e-05	0.303886	-0.00157167	-0.456725	0.987543	0.000171842	4.93228422557623e-06	0.999906	0.0289426	2.17141569186075e-05	0.301942	0.0998334	-0.430619	0.35265	0.000466705	3.33871221415179e-06	0.988904	0.0585694	1.50847440450906e-05	0.309391	0.155093	-0.414716	0.16444	0.000711939	2.05627320269053e-06	0.996984	0.0851299	9.68594526945421e-06	0.318501	0.0916617	-0.437689	0.414546	0.000347309	3.651852816652e-06	0.987465	0.0530614	1.63048175328887e-05	0.307689	0.187817	-0.431418	0.296783	0.000411275	3.01578694740122e-06	0.632037	0.053149	1.30911215613912e-05	0.311316	0.0724364	-0.443202	0.503136	0.000314449	3.78780409346819e-06	0.760131	0.0454335	1.64322460318389e-05	0.310085	-0.0257525	0.139512	-0.460528	-0.423578	0.770675	0.201366	0.0001426	0.00054534	4.46380774460277e-06	2.21470412808625e-06	0.938581	0.802206	0.0237355	0.0491183	1.95812742850949e-05	1.04487832401275e-05	0.306924	0.320284	0.0196398	-0.455943	0.843371	0.000202873	4.55736130596751e-06	0.99979	0.0312665	2.03564747385058e-05	0.306524	0.297105	-0.439554	0.196798	0.000265676	2.18122232803294e-06	0.501848	0.0363662	9.92618367389619e-06	0.320571	0.0197359	-0.45687	0.841724	0.000180909	4.55564045048467e-06	0.99987	0.0266051	2.05294899746121e-05	0.306531	-0.074932	5.18108	13.1032	-0.468001	-0.440957	-0.446894	0.740488	0.493048	0.505362	0.000153011	0.000357083	0.000252203	4.41422576534193e-06	3.75106229119649e-06	3.79579046155979e-06	0.965587	0.999765	0.759006	0.0205391	0.0542297	0.0406527	1.94828980215749e-05	1.6925743229372e-05	1.63543624649437e-05	0.30714	0.310272	0.310044	0.317928	-0.401205	0.08304	0.00105329	1.18601507422534e-06	0.999172	0.097161	5.95612590739378e-06	0.331913	0.379522	-0.442958	0.062847	0.000189914	9.62998373867839e-07	0.607038	0.03087	4.77847464028005e-06	0.335736	0.139512	-0.423578	0.201366	0.00054534	2.21470412808625e-06	0.802206	0.0491183	1.04487832401275e-05	0.320284	5.18108	-0.440957	0.493048	0.000357083	3.75106229119649e-06	0.999765	0.0542297	1.6925743229372e-05	0.310272	13.1032	-0.446894	0.505362	0.000252203	3.79579046155979e-06	0.759006	0.0406527	1.63543624649437e-05	0.310044	0.282114	-0.431811	0.160042	0.000349955	1.8964477456348e-06	0.450233	0.0450524	8.67007070878437e-06	0.323197	0.00216069	-0.442533	0.062504	0.000190148	1.02128270671064e-06	0.0998662	0.0264534	2.58484109341841e-06	0.331387
ENSG00000130402	ACTN4	actinin alpha 4 [Source:HGNC Symbol;Acc:HGNC:166]	protein_coding	81	0.00372676	0.0847097	0.0364912	0.372319	0.00849374	0.55272	0.765979	0.0161418	0.133848	0.00602502	0.0942856	0.31421	0.331457	0.030952	0.9999	0.754165	0.051098	0.0969206	0.259394	0.104618	0.794866	0.414182	0.0297767	0.926567	0.709023	0.0477593	0.112284	0.00396833	0.127766	1.45923531900538e-05	0.141449	1.85556887513786e-05	6.02996028743316e-05	0.503087	3.82815726486052e-05	0.275843	-0.00546844	0.0981546	0.332152	0.31072	0.0317972	0.930287	0.733308	0.0512291	0.096108	0.109605	0.0959247	0.677929	0.33458	0.0421975	0.999981	0.743075	0.0669433	0.0874432	-0.000455698	0.0999558	0.812611	0.314387	0.0440245	0.95148	0.855934	0.0655343	0.0861243	-0.0980297	0.104628	0.355801	0.279115	0.0328515	0.999744	0.706739	0.0535203	0.0951213	-0.090955	0.1002	0.453053	0.301702	0.0365656	0.902787	0.727202	0.0572535	0.0918596	-0.0758938	0.123168	0.445615	0.246171	0.0289475	0.920259	0.727461	0.0476224	0.100082	-0.0552984	0.0986981	0.510913	0.310626	0.0383686	0.999906	0.740533	0.0615733	0.0903828	-0.0194071	0.0998867	0.829464	0.317376	0.0441818	0.991896	0.771237	0.068315	0.086013	-0.113329	0.0743599	0.225365	0.454188	0.0260868	0.996984	0.872786	0.0435394	0.102033	-0.045015	0.0956657	0.632486	0.333385	0.0413395	0.987465	0.793731	0.0645824	0.0880805	0.0805941	0.11571	0.593524	0.243265	0.0404987	0.823861	0.707785	0.0613614	0.0887166	0.115663	0.135679	0.196771	0.16609	0.0258226	0.509089	0.610036	0.0411382	0.103521	0.122663	-0.241826	0.11144	0.0457597	0.0921073	0.00669594	0.240233	0.628825	0.0165324	0.00273273	0.673189	0.715801	0.663696	0.89345	0.0288955	0.00610646	0.116628	0.165401	0.0633201	0.12192	0.442787	0.212444	0.0385501	0.99979	0.662178	0.0616363	0.0912926	0.142847	0.118699	0.457005	0.22198	0.0390607	0.72305	0.660232	0.0586785	0.090883	0.0395649	0.115127	0.62997	0.236856	0.0439275	0.99987	0.662019	0.0691918	0.0872035	0.0588951	-2.28152	21.1722	0.11517	0.100492	0.130033	0.754215	0.716859	0.193765	0.24284	0.310785	0.18037	0.0461219	0.0455643	0.0256041	0.967937	0.999765	0.512244	0.633149	0.781462	0.643852	0.0706324	0.0707946	0.0410478	0.0856628	0.086048	0.103776	0.0272476	0.113912	0.859501	0.257865	0.047251	0.999172	0.739101	0.0731149	0.0848955	-0.00726112	0.108548	0.966224	0.262412	0.0477592	0.989986	0.703333	0.0715648	0.0845554	-0.241826	0.0457597	0.00669594	0.628825	0.00273273	0.715801	0.89345	0.00610646	0.165401	-2.28152	0.100492	0.716859	0.310785	0.0455643	0.999765	0.781462	0.0707946	0.086048	21.1722	0.130033	0.193765	0.18037	0.0256041	0.512244	0.643852	0.0410478	0.103776	0.122246	0.121084	0.466063	0.215529	0.0393763	0.724197	0.664236	0.058978	0.0906323	0.00408627	0.131432	9.85005548834763e-06	0.128954	1.32769961134495e-05	4.12437622239004e-05	0.483863	2.7832864598129e-05	0.282558
ENSG00000118181	RPS25	ribosomal protein S25 [Source:HGNC Symbol;Acc:HGNC:10413]	protein_coding	6230	-0.000743694	0.15958	0.834589	0.406591	6.04998412868301e-05	0.982288	0.786379	0.000202405	0.251426	-0.00657042	0.16715	0.578664	0.384427	5.38459890900863e-05	0.9999	0.78268	0.00018769	0.253884	-0.351336	0.32333	0.853858	0.188571	4.78922461611225e-05	0.94972	0.504065	0.000176393	0.289255	0.00784395	0.200689	1.38517223059441e-05	0.240076	1.12284763781391e-08	5.7559203973931e-05	0.623789	4.07926802031713e-08	0.407653	-0.00337889	0.151361	0.761842	0.429809	5.92298893708552e-05	0.983633	0.813039	0.000198924	0.251874	-0.228586	0.17432	0.660498	0.373624	5.66539059000464e-05	0.999981	0.770966	0.000197742	0.252813	-0.0069776	0.079424	0.0628609	0.678056	1.32950140061528e-05	0.394901	0.968192	4.94398679914235e-05	0.282531	0.0229981	0.155615	0.912753	0.41603	6.13462805382719e-05	0.999744	0.800881	0.000210657	0.251132	-0.239944	0.143074	0.314826	0.45261	3.95073614951328e-05	0.873944	0.819917	0.000139818	0.260362	-0.0277493	0.219233	0.887708	0.29642	5.09941852887582e-05	0.988965	0.765003	0.000177422	0.257699	0.157784	0.173319	0.340782	0.364871	4.13436794464105e-05	0.999906	0.779511	0.000147978	0.259416	0.23512	0.216611	0.183406	0.266765	2.82250370377329e-05	0.988904	0.729597	0.000103956	0.267307	0.228516	0.217181	0.215002	0.268433	3.12880509999579e-05	0.996984	0.76042	0.000113768	0.265189	0.240653	0.205057	0.192787	0.288951	2.91618487391256e-05	0.987465	0.760538	0.000107426	0.266636	0.568277	0.231579	0.0537532	0.226514	1.18348783445287e-05	0.383989	0.690021	4.53557706458399e-05	0.284846	0.384942	0.246035	0.029962	0.199759	9.10446901867564e-06	0.286977	0.64646	3.63584611137361e-05	0.292986	0.237178	-0.128768	0.161785	0.123216	0.103304	0.479363	0.393077	0.532871	2.28327729154505e-05	5.92027172042174e-05	0.674727	0.882675	0.783368	0.849963	8.57816311446124e-05	0.000202295	0.274449	0.254527	0.194151	0.196826	0.237707	0.310481	3.99153364361757e-05	0.99979	0.752285	0.000144406	0.262862	0.671836	0.203033	0.0775885	0.287481	1.85965148761351e-05	0.354014	0.725566	6.88958490941715e-05	0.278643	0.170519	0.183773	0.297435	0.341323	4.57420342213516e-05	0.99987	0.749505	0.000164031	0.259996	0.203561	4.84871	54.6208	0.178586	0.174635	0.211412	0.58788	0.699682	0.0922014	0.363343	0.377608	0.27136	6.48345127787024e-05	6.90948815067246e-05	2.1059174714158e-05	0.945094	0.999765	0.40044	0.740713	0.820341	0.731766	0.000218736	0.000234097	7.71403501941498e-05	0.252587	0.251224	0.276105	0.334861	0.218739	0.274526	0.273246	4.36059193174084e-05	0.999172	0.752328	0.00015578	0.261004	0.462696	0.177587	0.174374	0.352648	3.26963081686232e-05	0.644459	0.771443	0.000117208	0.267029	-0.128768	0.123216	0.479363	0.532871	5.92027172042174e-05	0.882675	0.849963	0.000202295	0.254527	4.84871	0.174635	0.699682	0.377608	6.90948815067246e-05	0.999765	0.820341	0.000234097	0.251224	54.6208	0.211412	0.0922014	0.27136	2.1059174714158e-05	0.40044	0.731766	7.71403501941498e-05	0.276105	0.613344	0.218086	0.0647645	0.255263	1.62946579279888e-05	0.324948	0.701386	6.08228655991629e-05	0.281326	0.00822241	0.208878	6.10122103834077e-06	0.217376	5.38980364157798e-09	2.68717199245805e-05	0.601348	2.0227318644782e-08	0.419067
ENSG00000069275	NUCKS1	nuclear casein kinase and cyclin dependent kinase substrate 1 [Source:HGNC Symbol;Acc:HGNC:29923]	protein_coding	64710	-0.0010013	-0.0819583	0.500501	0.307012	3.22580005531734e-15	0.92853	0.719318	5.66858073909904e-14	0.599446	-0.00827659	-0.0727719	0.0915386	0.357386	1.00800373321478e-15	0.9999	0.770231	1.91529914824354e-14	0.611179	-0.706063	-0.0711098	0.406688	0.513923	3.27441365753066e-13	0.726512	0.773237	5.33496088947399e-12	0.600716	-0.00095008	-0.0928582	0.232238	0.243116	2.01048307639701e-15	0.307905	0.627121	2.5981435333861e-14	0.60426	-0.00478199	-0.0933127	0.303227	0.242346	2.40314703666232e-15	0.928136	0.673468	4.30662164037867e-14	0.602451	0.0880354	-0.0946212	0.685633	0.24867	3.71365385416123e-15	0.999981	0.667762	6.58145503319239e-14	0.598001	0.00249442	-0.0601778	0.112557	0.454811	1.18301649893157e-15	0.506783	0.910811	2.19179352420038e-14	0.609586	-0.0468405	-0.0875333	0.592997	0.273566	3.50032508841436e-15	0.999744	0.70189	6.1561930506804e-14	0.598609	0.0340367	-0.0856213	0.733648	0.285621	3.80134161680244e-15	0.961339	0.712769	6.62401287095407e-14	0.597761	0.208932	-0.0770584	0.00919623	0.357941	1.29445025458017e-16	0.562896	0.806687	2.77652907183454e-15	0.635473	-0.0904808	-0.0975825	0.189987	0.22077	1.74565727728958e-15	0.999906	0.656942	3.20849340205715e-14	0.605686	-0.0325185	-0.0958361	0.661258	0.244444	3.66324644049636e-15	0.988904	0.707652	6.42643384831089e-14	0.598141	-0.0165563	-0.0918559	0.830551	0.267086	3.93274816065724e-15	0.996984	0.76042	6.87603010341467e-14	0.597411	-0.0864519	-0.105177	0.263514	0.195038	2.190953958041e-15	0.987465	0.680171	3.97774764842941e-14	0.603389	-0.0320188	-0.0916743	0.79706	0.262395	3.89411223341488e-15	0.924695	0.723239	6.63018814471603e-14	0.597512	0.0527991	-0.074261	0.48168	0.365523	4.77758816306238e-15	0.746895	0.796807	8.26288439905868e-14	0.599845	0.0416423	-0.0674327	-0.0856262	-0.104097	0.496355	0.374636	0.286307	0.207956	4.85318960440855e-15	4.14364484051728e-15	0.842484	0.854561	0.708743	0.632575	8.47109588165472e-14	7.34975912632588e-14	0.599682	0.601318	0.0115036	-0.0841272	0.867516	0.303429	5.99397763106038e-15	0.99979	0.745922	1.04887046755124e-13	0.597486	0.141374	-0.0767734	0.377318	0.342211	4.16140312707897e-15	0.665314	0.767789	7.29735007051507e-14	0.601274	-0.00221266	-0.0868471	0.974259	0.285187	6.07241432841171e-15	0.99987	0.707728	1.06259590005832e-13	0.597351	-0.0365266	0.533149	13.8202	-0.0904026	-0.0845389	-0.0726854	0.816007	0.919131	0.310332	0.27179	0.307217	0.369977	5.91790496282909e-15	6.04516264590625e-15	3.6858943764612e-15	0.977751	0.999765	0.6159	0.66148	0.77909	0.806383	1.03643039273251e-13	1.05163590309971e-13	6.46616512619323e-14	0.59762	0.597398	0.602525	-0.0518904	-0.0960919	0.686086	0.252318	5.6123527221733e-15	0.999172	0.733159	9.82917598800822e-14	0.598172	-0.0490717	-0.0886995	0.731524	0.271977	5.738072595327e-15	0.914504	0.711751	9.86663953870855e-14	0.597941	-0.0674327	-0.104097	0.374636	0.207956	4.14364484051728e-15	0.854561	0.632575	7.34975912632588e-14	0.601318	0.533149	-0.0845389	0.919131	0.307217	6.04516264590625e-15	0.999765	0.77909	1.05163590309971e-13	0.597398	13.8202	-0.0726854	0.310332	0.369977	3.6858943764612e-15	0.6159	0.806383	6.46616512619323e-14	0.602525	0.0165405	-0.0848453	0.906062	0.299177	6.03455789746978e-15	0.963435	0.742358	1.02998368839013e-13	0.597416	-0.000917304	-0.0933403	0.254603	0.241306	2.14078927808879e-15	0.331307	0.623009	2.64496803562443e-14	0.603624
ENSG00000156675	RAB11FIP1	RAB11 family interacting protein 1 [Source:HGNC Symbol;Acc:HGNC:30265]	protein_coding	80223	0.00213044	0.489357	0.627157	0.0408264	0.0754245	0.948934	0.317613	0.106004	0.0688221	0.00158889	0.498108	0.913298	0.0378634	0.0815312	0.9999	0.327143	0.117283	0.0662265	2.05628	0.356427	0.403527	0.259484	0.0279728	0.724336	0.579522	0.045299	0.114405	0.0119538	0.569711	2.53592232006951e-08	0.00427713	1.53495015195356e-07	2.18116576235495e-07	0.108334	4.54801664220246e-07	0.364791	-0.0218822	0.473814	0.108486	0.043895	0.0324416	0.87132	0.343467	0.0520737	0.0955015	-0.453118	0.538132	0.479429	0.0274608	0.0687596	0.999981	0.26925	0.101852	0.0718734	-0.00514081	0.444832	0.269384	0.0654646	0.0532436	0.683012	0.585418	0.0773053	0.0801342	-0.272042	0.500084	0.291264	0.0348169	0.0553077	0.999744	0.310564	0.0836653	0.0789209	-0.550598	0.472297	0.0592198	0.043201	0.0224336	0.800235	0.343462	0.0377327	0.106478	0.0957597	0.607762	0.692384	0.0203713	0.0636405	0.96941	0.310356	0.093795	0.0752781	-0.104817	0.489107	0.608288	0.0408317	0.0747243	0.999906	0.345634	0.109072	0.0691313	0.0806361	0.521857	0.712593	0.0333955	0.0781029	0.988904	0.343804	0.111608	0.0676619	-0.0569564	0.485552	0.802861	0.0484926	0.0801181	0.996984	0.434512	0.114174	0.0668117	-0.0246148	0.49585	0.914362	0.0413698	0.0815394	0.997713	0.393751	0.115747	0.0662231	0.443437	0.560245	0.225159	0.0207173	0.0486357	0.573225	0.270926	0.0717619	0.0830012	0.26395	0.566972	0.230441	0.0198949	0.0439215	0.543293	0.260991	0.0649257	0.0872079	0.155229	-0.224722	0.509048	0.44715	0.38829	0.314193	0.0327299	0.0670963	0.0564197	0.0512339	0.791985	0.834811	0.295053	0.407025	0.08269	0.0765509	0.0792068	0.0823133	0.0495368	0.516007	0.807069	0.0337637	0.0718928	0.99979	0.32308	0.104711	0.0712429	0.647712	0.550351	0.167643	0.0215144	0.0370323	0.467119	0.257999	0.0559383	0.0925397	0.0766296	0.517911	0.703918	0.0319606	0.0697858	0.99987	0.292632	0.102828	0.0722329	-0.194096	1.85647	40.1262	0.485049	0.51262	0.545903	0.674144	0.904342	0.316719	0.0467488	0.0372562	0.0239693	0.0689965	0.0730394	0.0514283	0.95875	0.999765	0.621958	0.317965	0.371834	0.297203	0.0997181	0.105996	0.0750205	0.0726105	0.0707147	0.0821919	0.151446	0.533802	0.688434	0.0324006	0.0693859	0.999172	0.365777	0.101572	0.0724237	0.340421	0.521077	0.417677	0.0295009	0.0582092	0.776891	0.293261	0.0848228	0.0781934	-0.224722	0.44715	0.314193	0.0670963	0.0512339	0.834811	0.407025	0.0765509	0.0823133	1.85647	0.51262	0.904342	0.0372562	0.0730394	0.999765	0.371834	0.105996	0.0707147	40.1262	0.545903	0.316719	0.0239693	0.0514283	0.621958	0.297203	0.0750205	0.0821919	0.614745	0.567203	0.13325	0.0183218	0.0325312	0.417824	0.25019	0.0500477	0.0965297	0.0115605	0.5759	1.33721257521454e-07	0.00464429	6.75225299152201e-07	8.88032072770945e-07	0.113815	1.76447344563686e-06	0.338861
ENSG00000186468	RPS23	ribosomal protein S23 [Source:HGNC Symbol;Acc:HGNC:10410]	protein_coding	6228	-0.000802676	0.116347	0.770721	0.433812	4.64607600331588e-19	0.97013	0.802842	1.31340023539389e-17	0.68016	-0.00176338	0.115107	0.847324	0.439241	4.7564598631437e-19	0.9999	0.81745	1.35565621798038e-17	0.679969	0.332356	0.187729	0.822	0.322976	4.65874482606331e-18	0.937177	0.636488	1.43599770149738e-16	0.712664	0.00584592	0.145637	3.05946673826522e-05	0.274571	9.33278528084383e-23	0.000117771	0.659558	3.1989774390978e-21	0.74199	-0.00798415	0.102105	0.353363	0.488814	3.17423194885549e-19	0.932393	0.845385	9.05940602577329e-18	0.68323	-0.0428501	0.115512	0.915271	0.446132	4.81692594936885e-19	0.999981	0.812876	1.3728898808571e-17	0.679867	-0.00172105	0.0932174	0.556861	0.536943	4.08919712491189e-19	0.85843	0.930646	1.16867905743018e-17	0.681192	-0.0945145	0.111704	0.560054	0.449305	4.10036513148241e-19	0.999744	0.821406	1.17187083689043e-17	0.68117	-0.0832655	0.107665	0.652824	0.467131	4.3859873895292e-19	0.944993	0.827461	1.22984977933348e-17	0.680626	-0.0317407	0.183622	0.83355	0.255438	4.76587462024143e-19	0.982655	0.734494	1.3829677454497e-17	0.684377	0.124149	0.125978	0.33245	0.394243	3.05504417213577e-19	0.999906	0.795984	8.96519732658065e-18	0.683536	0.187054	0.160575	0.171057	0.286698	1.93125849504228e-19	0.988904	0.745691	5.7157559385277e-18	0.687188	0.154188	0.153581	0.279952	0.312432	2.73163076045609e-19	0.996984	0.798443	7.99357378369191e-18	0.684431	0.101535	0.132883	0.479065	0.377325	3.78821108804089e-19	0.987465	0.821428	1.08117311245238e-17	0.681808	0.415041	0.167524	0.0689099	0.258943	9.54448368751009e-20	0.405135	0.720963	2.89057536539061e-18	0.692715	0.28069	0.176628	0.0411248	0.235375	1.18837606089645e-19	0.307624	0.683014	3.6307418976522e-18	0.695409	0.174142	-0.126773	0.11522	0.0784908	0.122427	0.367615	0.432386	0.60678	2.85525236412071e-19	6.18272659895669e-19	0.681895	0.850359	0.808026	0.883214	8.37889713510514e-18	1.76457900710415e-17	0.688494	0.682264	0.0722381	0.126461	0.571453	0.402345	7.86828713601845e-19	0.99979	0.812092	2.20037072784946e-17	0.680294	0.572092	0.150927	0.0515905	0.304624	1.43358794089921e-19	0.320125	0.738696	4.32906105926691e-18	0.693943	0.14193	0.134009	0.262052	0.36913	4.96715663592683e-19	0.99987	0.76874	1.43537029120963e-17	0.684042	-0.0407389	0.391092	28.9069	0.107222	0.113014	0.140467	0.888615	0.967936	0.251643	0.480858	0.460597	0.348971	9.11838961620838e-19	9.19924061254664e-19	4.83186722553528e-19	0.987942	0.999765	0.567242	0.813128	0.861172	0.792428	2.53632639511807e-17	2.57603499575566e-17	1.36406824280172e-17	0.679083	0.67901	0.684266	0.138162	0.137123	0.561137	0.376628	7.80110579487482e-19	0.999172	0.820883	2.1904157512573e-17	0.680364	0.320974	0.125981	0.223805	0.394956	4.45463449673622e-19	0.666372	0.801293	1.2890559852447e-17	0.684923	-0.126773	0.0784908	0.367615	0.60678	6.18272659895669e-19	0.850359	0.883214	1.76457900710415e-17	0.682264	0.391092	0.113014	0.967936	0.460597	9.19924061254664e-19	0.999765	0.861172	2.57603499575566e-17	0.67901	28.9069	0.140467	0.251643	0.348971	4.83186722553528e-19	0.567242	0.792428	1.36406824280172e-17	0.684266	0.472244	0.158746	0.0660963	0.28434	1.75478619992998e-19	0.326496	0.729093	5.25117469648988e-18	0.692354	0.00623467	0.152433	9.77668028908925e-06	0.246859	3.19006118714269e-23	4.09530118974816e-05	0.62928	1.14831164463133e-21	0.748863
ENSG00000134352	IL6ST	interleukin 6 cytokine family signal transducer [Source:HGNC Symbol;Acc:HGNC:6021]	protein_coding	3572	0.000785229	0.141117	0.818927	0.445902	0.0161846	0.978843	0.808971	0.0281907	0.115909	0.00404695	0.138229	0.722636	0.455419	0.015732	0.9999	0.82577	0.0285271	0.116716	3.47854	-0.232985	0.0648456	0.330231	0.00423279	0.43172	0.643317	0.00892454	0.173543	0.00945781	0.199808	1.56155916286016e-08	0.18826	1.30535988750576e-08	1.43569597624695e-07	0.567425	4.68425626413331e-08	0.405278	-0.00455176	0.139739	0.671568	0.448859	0.0154087	0.972614	0.823251	0.0273009	0.117306	-0.147011	0.157451	0.769375	0.404253	0.0159767	0.999981	0.786861	0.0291409	0.116277	0.000729508	0.153335	0.841641	0.416013	0.0162627	0.959179	0.898179	0.0275696	0.115771	-0.336256	0.14435	0.0933896	0.425371	0.0054503	0.999744	0.80755	0.0113094	0.145733	-0.102791	0.140034	0.655633	0.447631	0.0152955	0.945379	0.817021	0.0271097	0.117516	0.084694	0.147666	0.656042	0.466307	0.0162917	0.963194	0.860105	0.0291032	0.117051	-0.0246772	0.142597	0.877401	0.4411	0.016364	0.999906	0.822724	0.0295957	0.115594	0.063135	0.161774	0.712113	0.393228	0.0156702	0.988904	0.82203	0.0281137	0.116828	-0.0493347	0.13207	0.78203	0.48767	0.0160348	0.996984	0.88444	0.0287083	0.116174	0.0115579	0.147754	0.94849	0.43171	0.0164881	0.997713	0.849382	0.02937	0.115379	0.210419	0.17353	0.462792	0.355357	0.0134064	0.748569	0.795604	0.0236284	0.121238	0.341207	0.227795	0.0457502	0.218565	0.00316082	0.31666	0.667048	0.00665696	0.161663	0.186812	-0.288025	0.152627	0.0735477	0.182995	0.0972974	0.404328	0.694184	0.00772962	0.0052309	0.693686	0.782323	0.789646	0.918397	0.0149756	0.0107575	0.13795	0.14847	0.113834	0.172173	0.472484	0.358256	0.0126765	0.99979	0.786605	0.0236714	0.124213	0.734464	0.199237	0.0440403	0.274643	0.00307886	0.308535	0.712942	0.00650871	0.162341	0.0676873	0.159417	0.667781	0.392768	0.0144217	0.99987	0.782862	0.0265632	0.120548	-0.29876	-6.87526	34.7361	0.116778	0.123462	0.183434	0.407274	0.569	0.267512	0.534628	0.515323	0.325146	0.0118602	0.0136585	0.009585	0.902708	0.999765	0.581163	0.841604	0.885876	0.776856	0.0218936	0.0250445	0.0175629	0.12609	0.122097	0.132035	0.255422	0.195946	0.386409	0.308192	0.0115695	0.999172	0.777351	0.021794	0.126787	0.481079	0.170308	0.141258	0.352648	0.00661442	0.627319	0.771443	0.0130445	0.14218	-0.288025	0.0735477	0.0972974	0.694184	0.0052309	0.782323	0.918397	0.0107575	0.14847	-6.87526	0.123462	0.569	0.515323	0.0136585	0.999765	0.885876	0.0250445	0.122097	34.7361	0.183434	0.267512	0.325146	0.009585	0.581163	0.776856	0.0175629	0.132035	0.561048	0.204758	0.0790392	0.267217	0.00456905	0.345509	0.712236	0.00916541	0.152053	0.00972383	0.208448	8.12650968638736e-09	0.166959	7.20688101625378e-09	7.56849420478851e-08	0.538064	2.65196881152386e-08	0.414579
ENSG00000092096	SLC22A17	solute carrier family 22 member 17 [Source:HGNC Symbol;Acc:HGNC:23095]	protein_coding	51310	0.000378333	-0.33333	0.861047	0.00521599	6.69838426387337e-36	0.98564	0.125752	1.06386704575687e-33	0.878909	0.0075158	-0.344553	0.294023	0.0037474	3.9249308530333e-36	0.9999	0.121679	6.48111994668339e-34	0.880508	0.642825	-0.338157	0.615578	0.0420891	4.59487821730552e-31	0.845785	0.251929	6.12827155059351e-29	0.879441	0.00108763	-0.325019	0.347191	0.00596462	4.3750264653088e-36	0.430672	0.125985	5.91083121020876e-34	0.880185	-0.000801975	-0.332271	0.905671	0.00525046	6.75412492802493e-36	0.992714	0.142612	1.08097171732682e-33	0.878884	-0.0615367	-0.326224	0.845591	0.00722212	6.67405730135471e-36	0.999981	0.147752	1.06000332986249e-33	0.87892	0.00577404	-0.268287	0.0104436	0.0204716	2.57163846949167e-37	0.176304	0.413015	4.63952513830628e-35	0.888339	0.0602787	-0.331094	0.635838	0.00523495	6.08122708878088e-36	0.999744	0.136995	9.65847410757061e-34	0.8792	-0.00278202	-0.331423	0.984726	0.00534404	6.80040313407703e-36	0.998705	0.139684	1.06382847825268e-33	0.878863	-0.175855	-0.314779	0.136177	0.0133523	3.23845479499687e-36	0.792477	0.264662	5.34756273529404e-34	0.884144	0.15766	-0.313518	0.114981	0.00749441	1.96709647049659e-36	0.999906	0.171626	3.32743163944326e-34	0.882544	-0.109219	-0.359645	0.309638	0.00313437	4.0622974976007e-36	0.988904	0.136145	6.6551308452819e-34	0.880406	-0.0522624	-0.345374	0.641668	0.00485486	6.10452640968107e-36	0.996984	0.194066	9.77005972921726e-34	0.879188	-0.0401567	-0.33954	0.721566	0.00502511	6.38374174414158e-36	0.988627	0.178113	1.02961341650085e-33	0.879054	-0.276988	-0.368338	0.122885	0.00216844	2.07220131424579e-36	0.474997	0.109386	3.39482051529117e-34	0.882392	0.078601	-0.317096	0.46681	0.00845977	6.99233505188367e-36	0.73786	0.188049	1.11909633145763e-33	0.881876	0.0870765	-0.241605	-0.33349	-0.398368	0.322331	0.0251518	0.00463114	0.000853648	5.58510465181068e-36	7.44601757126298e-37	0.761141	0.754718	0.125313	0.061885	9.31554556214474e-34	1.30186421502267e-34	0.882543	0.888354	0.0101896	-0.333213	0.918252	0.00556626	9.06109921157062e-36	0.99979	0.153187	1.49623198568205e-33	0.881103	-0.086635	-0.341271	0.707615	0.00430762	8.49096328961339e-36	0.872557	0.132879	1.34857238323432e-33	0.881297	-0.0420924	-0.341965	0.669643	0.00421171	8.31742931795992e-36	0.99987	0.118899	1.38441947511579e-33	0.881359	-0.422474	-1.90949	12.379	-0.38048	-0.342327	-0.32294	0.0587278	0.800549	0.528699	0.00141147	0.00493427	0.00693604	1.52913248615044e-36	8.82314000851976e-36	7.47114191289184e-36	0.855786	0.999765	0.774289	0.061309	0.172542	0.188032	2.62934962866496e-34	1.456938500137e-33	1.19572752799714e-33	0.886313	0.881182	0.881679	-0.0697838	-0.348215	0.705768	0.00478615	8.48303697020784e-36	0.999172	0.180074	1.40077831112813e-33	0.8813	0.0205879	-0.334388	0.920378	0.00488921	9.06355403056663e-36	0.975764	0.137315	1.43951377984709e-33	0.881102	-0.241605	-0.398368	0.0251518	0.000853648	7.44601757126298e-37	0.754718	0.061885	1.30186421502267e-34	0.888354	-1.90949	-0.342327	0.800549	0.00493427	8.82314000851976e-36	0.999765	0.172542	1.456938500137e-33	0.881182	12.379	-0.32294	0.528699	0.00693604	7.47114191289184e-36	0.774289	0.188032	1.19572752799714e-33	0.881679	-0.145091	-0.349804	0.471402	0.00357437	7.03025411585625e-36	0.728515	0.126805	1.12516513180389e-33	0.88186	0.000970417	-0.324984	0.407515	0.00605268	4.82886894669187e-36	0.490159	0.125871	6.44034918620968e-34	0.879891
ENSG00000131473	ACLY	ATP citrate lyase [Source:HGNC Symbol;Acc:HGNC:115]	protein_coding	47	0.00606422	-0.0861873	0.0707961	0.630458	0.00631879	0.655266	0.895006	0.0125006	0.14181	0.0146531	-0.0791701	0.191291	0.661869	0.0116959	0.9999	0.917612	0.0221143	0.125053	-1.2384	-0.021014	0.529855	0.933609	0.0170048	0.798144	0.97192	0.0294712	0.13087	-0.00913356	-0.105855	3.85565622007224e-08	0.483698	4.33093121277786e-08	3.14838239069164e-07	0.806342	1.4143675217871e-07	0.385971	0.0048993	-0.0472215	0.644208	0.795319	0.0208179	0.968037	0.952261	0.0354624	0.10866	0.274164	-0.0758079	0.579829	0.683603	0.0200916	0.999981	0.914313	0.0353929	0.109691	0.00134905	-0.0385719	0.708431	0.835578	0.0214075	0.915759	0.984683	0.0349941	0.107846	-0.00881842	-0.0533161	0.964797	0.76933	0.0225578	0.999744	0.945135	0.038721	0.106317	0.106572	-0.0477501	0.639884	0.792975	0.0207735	0.942582	0.951839	0.0353173	0.108722	0.177798	-0.0269825	0.343116	0.892226	0.0170883	0.886693	0.986854	0.0303051	0.115672	-0.0508473	-0.0590169	0.747674	0.746508	0.0217052	0.999906	0.943612	0.0376929	0.107443	-0.00819601	-0.0554179	0.961356	0.767016	0.0225544	0.999062	0.953897	0.0384771	0.106321	0.00520226	-0.051886	0.976455	0.782467	0.022567	0.998697	0.965012	0.0384387	0.106305	-0.096313	-0.0731047	0.585608	0.692906	0.0201626	0.987465	0.941565	0.0349323	0.109589	-0.2398	-0.0853736	0.396905	0.64442	0.0171658	0.703698	0.923337	0.0292772	0.114227	-0.21299	-0.10487	0.211152	0.571569	0.0129037	0.524001	0.894266	0.0225912	0.12371	-0.099615	0.127162	-0.0575927	-0.022321	0.474872	0.46263	0.751994	0.905313	0.0193701	0.0191573	0.83349	0.878598	0.941426	0.977881	0.0331563	0.0329846	0.112028	0.112351	-0.0882774	-0.0736974	0.573729	0.69087	0.0208589	0.99979	0.933089	0.0363358	0.109857	-0.581705	-0.0955194	0.108722	0.599044	0.00868312	0.398169	0.896863	0.0160831	0.134763	0.032454	-0.0503795	0.835364	0.784702	0.0231397	0.99987	0.948096	0.0399538	0.106792	0.400328	-1.95766	-30.9105	-0.0127086	-0.0627002	-0.0864011	0.261023	0.869972	0.319162	0.945302	0.738742	0.639311	0.0144993	0.0232837	0.0160998	0.874874	0.999765	0.624071	0.984196	0.951001	0.920356	0.0260534	0.0396953	0.0275177	0.120395	0.106607	0.117392	-0.313984	-0.113564	0.281409	0.548816	0.0150892	0.999172	0.895511	0.0274117	0.119254	-0.297366	-0.0688533	0.360221	0.705901	0.0170915	0.745811	0.934108	0.0297155	0.115667	0.127162	-0.022321	0.46263	0.905313	0.0191573	0.878598	0.977881	0.0329846	0.112351	-1.95766	-0.0627002	0.869972	0.738742	0.0232837	0.999765	0.951001	0.0396953	0.106607	-30.9105	-0.0864011	0.319162	0.639311	0.0160998	0.624071	0.920356	0.0275177	0.117392	-0.420617	-0.0975214	0.185234	0.595389	0.0119746	0.47816	0.900512	0.0211905	0.12582	-0.00908629	-0.112226	7.26026845889266e-08	0.461486	7.65362275565948e-08	5.18028619875585e-07	0.793659	2.33868813414967e-07	0.376546
ENSG00000061676	NCKAP1	NCK associated protein 1 [Source:HGNC Symbol;Acc:HGNC:7666]	protein_coding	10787	0.000224697	-0.0413449	0.921897	0.737853	0.0171186	0.990871	0.93329	0.0295945	0.114306	-0.00016123	-0.0398411	0.983119	0.747275	0.017179	0.9999	0.94024	0.0307409	0.114205	2.29114	-0.254272	0.0600528	0.102327	0.0033095	0.425563	0.383662	0.00721776	0.180671	0.00662935	-0.00197267	1.93676264222369e-09	0.984005	2.03855337645452e-09	2.32389178397382e-08	0.997939	8.48622279922222e-09	0.4338	-0.00852152	-0.0506796	0.232953	0.678263	0.00987969	0.912771	0.920121	0.0186125	0.129718	0.188912	-0.0556423	0.572505	0.658108	0.0151976	0.999981	0.904944	0.0279181	0.117698	0.00353311	-0.00158194	0.144888	0.989827	0.00748268	0.556188	0.999902	0.0139253	0.137279	-0.276203	-0.0409688	0.0382324	0.732102	0.00311907	0.999744	0.93784	0.00694249	0.160217	-0.0507471	-0.0427635	0.741804	0.728278	0.0164794	0.961601	0.933844	0.0289359	0.115394	0.18461	0.0386005	0.142152	0.771732	0.0103783	0.796933	0.955461	0.0197252	0.129826	-0.0233632	-0.0427576	0.826933	0.729104	0.0168691	0.999906	0.939533	0.030372	0.114726	0.0527418	-0.0264277	0.644399	0.834197	0.0158291	0.988904	0.969606	0.0283695	0.116541	-0.0174058	-0.0448206	0.883849	0.724215	0.0170416	0.996987	0.954631	0.0302506	0.114435	0.0267774	-0.0346167	0.822701	0.782328	0.0168535	0.994321	0.963711	0.0299398	0.114752	0.163977	-0.0181864	0.391429	0.88428	0.0129335	0.700236	0.981506	0.0228919	0.122245	0.202655	0.00828279	0.0769733	0.946728	0.0050496	0.366729	0.989793	0.0100229	0.149407	0.0886873	-0.133016	-0.0368278	-0.0733987	0.3461	0.254594	0.764457	0.561385	0.0122837	0.0104613	0.770388	0.812352	0.943318	0.864871	0.0223658	0.0196159	0.125102	0.129604	0.0652483	-0.0252394	0.538424	0.840219	0.014971	0.99979	0.97112	0.0273234	0.11948	0.397021	-0.0113753	0.105316	0.92612	0.00618432	0.395027	0.985518	0.0119565	0.143992	0.0175321	-0.0359122	0.868104	0.773319	0.0171402	0.99987	0.945562	0.0309029	0.115585	-0.321142	0.783432	30.7384	-0.0730173	-0.0358052	-0.00796276	0.181572	0.922808	0.141354	0.558959	0.778152	0.948646	0.00863459	0.0172605	0.00743066	0.862626	0.999765	0.456531	0.853331	0.95982	0.991379	0.0166052	0.0306391	0.0140548	0.134917	0.115382	0.139025	0.138395	-0.0130939	0.483405	0.918807	0.0143317	0.999172	0.989457	0.0262488	0.120727	0.291122	-0.0256187	0.183893	0.834464	0.00869917	0.650253	0.966501	0.0165977	0.134712	-0.133016	-0.0733987	0.254594	0.561385	0.0104613	0.812352	0.864871	0.0196159	0.129604	0.783432	-0.0358052	0.922808	0.778152	0.0172605	0.999765	0.95982	0.0306391	0.115382	30.7384	-0.00796276	0.141354	0.948646	0.00743066	0.456531	0.991379	0.0140548	0.139025	0.333108	-0.00541118	0.119895	0.965058	0.00671109	0.402532	0.992442	0.0128396	0.141788	0.00677014	0.00378736	1.26126929140944e-09	0.969151	1.37490962140255e-09	1.48175995917926e-08	0.992254	5.71327533111671e-09	0.439647
ENSG00000171766	GATM	glycine amidinotransferase [Source:HGNC Symbol;Acc:HGNC:4175]	protein_coding	2628	-0.013151	1.62666	0.236004	0.0075423	0.0869748	0.83498	0.146522	0.119817	0.0640514	-0.037333	1.62126	0.312209	0.00792772	0.099136	0.9999	0.16723	0.13858	0.059588	-8.91141	2.30164	0.14476	0.00404791	0.0266628	0.517217	0.0852979	0.0434754	0.116024	-0.0073256	1.51316	0.218578	0.0123284	0.0837573	0.292779	0.174938	0.095824	0.0653222	-0.0226675	1.52725	0.515445	0.0121998	0.121181	0.957392	0.201183	0.16157	0.0525726	-2.10429	1.72816	0.194244	0.0053754	0.07893	0.999981	0.1304	0.114688	0.0673107	-0.0430444	1.08573	0.000149872	0.054921	0.000530756	0.0166751	0.555511	0.00133789	0.203308	-0.0665627	1.55512	0.919282	0.010761	0.1388	0.999744	0.188934	0.183521	0.0477027	-0.737781	1.51697	0.32337	0.0124369	0.100696	0.873944	0.199886	0.136737	0.05905	0.313898	1.54039	0.611165	0.021118	0.217354	0.95718	0.314644	0.270196	0.0311013	-0.281101	1.52366	0.588289	0.0126493	0.126506	0.999906	0.212066	0.171147	0.0510417	-0.347652	1.46503	0.531363	0.0188637	0.122442	0.988904	0.277762	0.164515	0.0522052	-0.351985	1.46038	0.543106	0.0198011	0.123336	0.996984	0.319105	0.165375	0.0519464	-0.328141	1.48781	0.572018	0.0162764	0.125412	0.987465	0.278492	0.167619	0.0513516	-0.0052973	1.55461	0.995468	0.0125022	0.139264	0.998353	0.223884	0.177675	0.0475816	-0.188682	1.5304	0.735582	0.013871	0.13618	0.887022	0.228359	0.172419	0.0489772	-0.0844293	0.0596991	1.57236	1.58971	0.853064	0.916029	0.00987039	0.0112716	0.139771	0.140831	0.963232	0.986912	0.175687	0.194136	0.18	0.182211	0.0480228	0.0477451	0.0717032	1.5889	0.888805	0.0102247	0.140445	0.99979	0.198448	0.186002	0.0478461	-0.766221	1.52142	0.520423	0.0130087	0.123419	0.76469	0.208613	0.158168	0.0525472	0.59362	1.66795	0.242366	0.00635503	0.0894717	0.99987	0.145476	0.127207	0.0638452	2.10022	-55.0315	-150.551	1.79867	1.37197	1.42366	0.0691366	0.156154	0.135766	0.00337425	0.0258322	0.0190729	0.0450981	0.0715523	0.06636	0.855786	0.999765	0.45103	0.0929862	0.321269	0.27143	0.0692993	0.104143	0.0935425	0.0863733	0.0714011	0.0738999	-0.552783	1.47192	0.562388	0.0198085	0.12662	0.999172	0.308484	0.170031	0.0516236	-1.62184	1.50134	0.124631	0.0125664	0.063316	0.623877	0.205557	0.0913623	0.0754459	0.0596991	1.58971	0.916029	0.0112716	0.140831	0.986912	0.194136	0.182211	0.0477451	-55.0315	1.37197	0.156154	0.0258322	0.0715523	0.999765	0.321269	0.104143	0.0714011	-150.551	1.42366	0.135766	0.0190729	0.06636	0.45103	0.27143	0.0935425	0.0738999	-0.799655	1.49425	0.44215	0.0150884	0.116344	0.705279	0.229316	0.150165	0.0546619	-0.00885219	1.4979	0.141016	0.0128893	0.0666876	0.200477	0.178575	0.0774017	0.0728749
ENSG00000153914	SREK1	splicing regulatory glutamic acid and lysine rich protein 1 [Source:HGNC Symbol;Acc:HGNC:17882]	protein_coding	140890	0.00221881	-0.156594	0.553423	0.437971	0.00980988	0.939118	0.804133	0.0183037	0.129912	-0.00350766	-0.138362	0.778292	0.49407	0.0109157	0.9999	0.847163	0.0208226	0.126968	5.62816	-0.595688	0.00352992	0.0149919	0.00060781	0.31316	0.158255	0.00164706	0.227004	0.0115812	-0.0779046	6.30830807863044e-11	0.614073	5.12576040754033e-11	1.27057752065813e-09	0.872943	2.91304482489167e-10	0.48591	-0.00774466	-0.154149	0.508709	0.443763	0.00948503	0.957392	0.819977	0.0179568	0.130836	0.0376944	-0.147653	0.945155	0.474019	0.0112391	0.999981	0.828289	0.0215105	0.126159	0.00638752	-0.0748732	0.106523	0.711406	0.00398265	0.493231	0.970802	0.00799913	0.153934	-0.239341	-0.145287	0.276785	0.467102	0.00705716	0.999744	0.82883	0.0141674	0.138854	-0.274234	-0.15881	0.274676	0.42777	0.00702788	0.863409	0.807467	0.013856	0.138966	-0.0970967	-0.0925352	0.638487	0.67409	0.0135909	0.961229	0.933456	0.0249051	0.122238	-0.00428492	-0.14504	0.980441	0.473218	0.0112573	0.999906	0.837767	0.021384	0.126115	0.142366	-0.107582	0.445639	0.601761	0.00895765	0.988904	0.908852	0.0173386	0.1324	0.0785256	-0.123377	0.686805	0.552519	0.0105649	0.996984	0.907175	0.019963	0.127871	0.182277	-0.107055	0.349748	0.599701	0.00797783	0.987465	0.915261	0.015671	0.135548	0.368414	-0.0952646	0.238069	0.639917	0.00649203	0.584801	0.922243	0.0126048	0.141089	0.276097	-0.0796351	0.142249	0.696629	0.00514475	0.448361	0.933399	0.0101848	0.148911	0.127524	-0.108198	-0.140954	-0.17186	0.408173	0.57249	0.484662	0.4095	0.00924452	0.0106751	0.801173	0.907108	0.836905	0.787832	0.0174993	0.0199681	0.133036	0.12904	0.129402	-0.11696	0.455806	0.568076	0.00972283	0.99979	0.888968	0.0187865	0.131639	0.764335	-0.0910491	0.0560081	0.648335	0.00279759	0.325577	0.914587	0.00598956	0.164801	-0.0281294	-0.148067	0.870697	0.468763	0.0119682	0.99987	0.826091	0.0226167	0.125835	-0.652194	12.1739	57.7367	-0.213349	-0.0989005	-0.0859187	0.0964036	0.356381	0.0907648	0.295054	0.632865	0.669974	0.00401903	0.00865591	0.00386423	0.855786	0.999765	0.399166	0.684991	0.923148	0.932147	0.00855535	0.0169108	0.00795558	0.155423	0.134849	0.156449	0.206423	-0.105454	0.52319	0.616449	0.0103081	0.999172	0.918427	0.0197233	0.130015	0.585198	-0.11736	0.101726	0.556763	0.00416138	0.609975	0.877576	0.00871482	0.154511	-0.108198	-0.17186	0.57249	0.4095	0.0106751	0.907108	0.787832	0.0199681	0.12904	12.1739	-0.0989005	0.356381	0.632865	0.00865591	0.999765	0.923148	0.0169108	0.134849	57.7367	-0.0859187	0.0907648	0.669974	0.00386423	0.399166	0.932147	0.00795558	0.156449	0.664867	-0.0772123	0.0569746	0.700531	0.00283046	0.314098	0.93396	0.00604935	0.164502	0.0114682	-0.0701708	2.1157838860226e-10	0.654558	1.57869506165816e-10	3.11984404908478e-09	0.888022	7.82241711189801e-10	0.470586
ENSG00000163453	IGFBP7	insulin like growth factor binding protein 7 [Source:HGNC Symbol;Acc:HGNC:5476]	protein_coding	3490	0.00364536	0.0719055	0.174457	0.617354	5.21748021247402e-11	0.792074	0.890384	5.24419774399684e-10	0.485672	0.020769	0.0549984	0.0185845	0.695958	8.93216190313421e-12	0.9999	0.925362	1.01964346896947e-10	0.508751	-1.58249	0.233172	0.287237	0.221676	2.27559539853949e-10	0.643861	0.540829	2.41438234890426e-09	0.514295	0.000333129	0.0935986	0.818136	0.518918	1.22375734657496e-10	0.860182	0.825303	6.45084756849216e-10	0.474099	0.00392853	0.0965468	0.641882	0.505848	1.13228845747831e-10	0.968037	0.851616	1.0821494555027e-09	0.475166	-0.289174	0.115433	0.46302	0.435733	9.71393765563546e-11	0.999981	0.807494	9.60133904338011e-10	0.477263	-4.51011e-05	0.0911894	0.987478	0.538517	1.25475505635495e-10	0.998752	0.931301	1.18075231580828e-09	0.473755	0.00282937	0.09169	0.985811	0.52691	1.25471334145356e-10	0.999744	0.860525	1.21027194169136e-09	0.473756	0.208267	0.102506	0.249236	0.476785	6.67311520512316e-11	0.853513	0.833192	6.67183253040809e-10	0.482361	-0.186598	0.125891	0.205537	0.421112	3.82674878879595e-11	0.837523	0.842539	4.06221098467799e-10	0.493981	0.310906	0.126703	0.0117876	0.366009	6.08307065169774e-12	0.999906	0.780244	7.13843023007463e-11	0.513623	0.0625728	0.107933	0.642027	0.468659	1.1323900928105e-10	0.988904	0.856838	1.09126948916236e-09	0.475164	0.171133	0.13784	0.220585	0.35365	6.14546931822382e-11	0.996984	0.822195	6.12662360493363e-10	0.483472	0.182518	0.129233	0.192501	0.3774	5.5928977722406e-11	0.987465	0.821428	5.67638200240185e-10	0.48474	0.143614	0.110896	0.524417	0.452883	1.0350149389909e-10	0.786891	0.849593	9.70460604805976e-10	0.476396	0.20643	0.133629	0.122404	0.357698	2.59885186339158e-11	0.422697	0.792552	2.72951599544297e-10	0.499115	0.210514	-0.244326	0.0901922	0.022022	0.0524324	0.070333	0.52116	0.879349	1.34672275472518e-11	1.69957263803041e-11	0.656297	0.772379	0.854188	0.971421	1.5088806480782e-10	1.88694281253259e-10	0.507707	0.504685	0.12741	0.11204	0.300785	0.440566	4.86826655772588e-11	0.99979	0.829979	5.10015881168402e-10	0.490758	0.279093	0.104985	0.330339	0.467436	5.162584198856e-11	0.628363	0.841396	5.17153234672113e-10	0.489969	0.125702	0.105655	0.304574	0.464158	4.90707010387961e-11	0.99987	0.823157	5.15378599602823e-10	0.490651	0.160735	-2.10481	28.6385	0.102973	0.0780562	0.11441	0.567273	0.82293	0.240048	0.482965	0.59772	0.429568	6.9377749248146e-11	7.9166818435813e-11	4.2001357802747e-11	0.939493	0.999765	0.556855	0.814497	0.913792	0.84187	7.02133297116683e-10	7.9997320270788e-10	4.29003559373566e-10	0.485974	0.484178	0.492737	0.132078	0.110209	0.565578	0.462064	6.92829848942023e-11	0.999172	0.861613	7.06272309509443e-10	0.485992	0.24301	0.0966935	0.341698	0.500695	5.27078637721672e-11	0.735887	0.855324	5.36254187600836e-10	0.489689	-0.244326	0.022022	0.070333	0.879349	1.69957263803041e-11	0.772379	0.971421	1.88694281253259e-10	0.504685	-2.10481	0.0780562	0.82293	0.59772	7.9166818435813e-11	0.999765	0.913792	7.9997320270788e-10	0.484178	28.6385	0.11441	0.240048	0.429568	4.2001357802747e-11	0.556855	0.84187	4.29003559373566e-10	0.492737	0.179686	0.103736	0.473531	0.476407	6.34818228845495e-11	0.730449	0.853679	6.28355283984746e-10	0.487178	0.000939793	0.0977772	0.521068	0.499743	1.03178020377422e-10	0.601094	0.814671	5.29662445589104e-10	0.476439
ENSG00000182718	ANXA2	annexin A2 [Source:HGNC Symbol;Acc:HGNC:537]	protein_coding	302	0.000325954	0.085506	0.95029	0.761568	0.111793	0.995723	0.942403	0.148586	0.0554157	0.00581994	0.0769949	0.737698	0.784714	0.107804	0.9999	0.951354	0.149153	0.0566853	2.12433	0.0186832	0.481985	0.961443	0.0980822	0.768855	0.98276	0.132633	0.0689076	0.0161841	0.180417	5.70384542266722e-11	0.402588	9.12835646875622e-10	1.17151241721633e-09	0.758123	4.07301275335496e-09	0.445654	-0.00809087	0.0772539	0.620877	0.783127	0.103095	0.965972	0.950062	0.140812	0.0582364	-0.28838	0.110961	0.705854	0.699161	0.10671	0.999981	0.918819	0.148579	0.0570402	-0.00429281	0.0404424	0.439668	0.887454	0.0914462	0.799969	0.991694	0.124039	0.0623513	-0.296896	0.0863681	0.333869	0.756694	0.0814385	0.999744	0.94381	0.116318	0.0662646	-0.369238	0.0680832	0.291857	0.807221	0.076579	0.868339	0.9559	0.108037	0.0683177	-0.133259	0.125563	0.644964	0.683432	0.100226	0.961726	0.936291	0.138687	0.0599195	0.120105	0.100803	0.62203	0.720111	0.103151	0.999906	0.937235	0.143537	0.0582175	0.246191	0.151215	0.34395	0.5983	0.0825214	0.988904	0.908852	0.117038	0.0658216	0.0563581	0.102475	0.83573	0.723602	0.110337	0.996984	0.95449	0.150561	0.0558745	0.103979	0.108667	0.702826	0.703712	0.106599	0.988465	0.943731	0.145886	0.0570765	0.606218	0.168384	0.163304	0.552158	0.057098	0.514924	0.891021	0.08235	0.0779007	0.656416	0.246749	0.0108113	0.3719	0.010732	0.257942	0.800718	0.0192542	0.128891	0.47806	-0.57919	0.104624	-0.0565393	0.0234519	0.0271953	0.700345	0.840192	0.018198	0.0200722	0.651655	0.754718	0.928053	0.960774	0.0313876	0.0342959	0.113847	0.110986	0.27828	0.151959	0.246572	0.591078	0.0733851	0.99979	0.899034	0.106564	0.0705569	1.06799	0.168081	0.0542645	0.54406	0.0312438	0.323742	0.873532	0.0483797	0.0977629	0.112666	0.112429	0.638246	0.691063	0.107842	0.99987	0.922326	0.149127	0.0573519	-0.212519	14.0498	112.438	0.0719015	0.146235	0.206994	0.698573	0.443389	0.0166084	0.801819	0.611339	0.451701	0.110449	0.0952541	0.0144269	0.960055	0.999765	0.294516	0.945605	0.917207	0.854683	0.149463	0.133306	0.0249826	0.0565087	0.0616869	0.120538	0.527404	0.192139	0.238305	0.508339	0.0721634	0.999172	0.882629	0.105054	0.0711176	0.756534	0.128573	0.12774	0.643268	0.0518818	0.626014	0.914383	0.0769169	0.0819103	-0.57919	-0.0565393	0.0271953	0.840192	0.0200722	0.754718	0.960774	0.0342959	0.110986	14.0498	0.146235	0.443389	0.611339	0.0952541	0.999765	0.917207	0.133306	0.0616869	112.438	0.206994	0.0166084	0.451701	0.0144269	0.294516	0.854683	0.0249826	0.120538	0.965813	0.191091	0.046038	0.492182	0.0281876	0.295692	0.85986	0.0441886	0.100886	0.0169289	0.19708	7.50917712627119e-12	0.349196	1.39292848615313e-10	1.85333261315775e-10	0.719056	6.98849049503303e-10	0.472316
ENSG00000108107	RPL28	ribosomal protein L28 [Source:HGNC Symbol;Acc:HGNC:10330]	protein_coding	6158	0.00258003	-0.0105058	0.374983	0.946417	2.51327428136185e-09	0.903002	0.989804	1.96509525358943e-08	0.430664	-0.000760503	0.004834	0.93746	0.975471	3.62870212877916e-09	0.9999	0.995918	2.82027555066788e-08	0.425114	-2.05894	0.213024	0.186583	0.285207	3.56536731836069e-09	0.556656	0.603418	3.06786734598066e-08	0.472026	0.00413597	0.0272941	0.00685845	0.855244	1.14833657260628e-10	0.0144095	0.962051	6.09341768162362e-10	0.474973	0.00297534	0.00717565	0.744367	0.963451	3.46180995430284e-09	0.981135	0.993844	2.66369888717547e-08	0.425829	-0.17971	0.0182514	0.673108	0.909175	3.34712629969537e-09	0.999981	0.979927	2.63589363328773e-08	0.42634	-0.00280546	-0.027115	0.364735	0.864683	2.47286475011034e-09	0.756848	0.987264	1.89434550776126e-08	0.430908	0.108572	0.00382212	0.526895	0.980441	3.01478291862973e-09	0.999744	0.995566	2.35279720198838e-08	0.427923	-0.0382062	0.00150501	0.845423	0.992331	3.57477960062962e-09	0.977783	0.998235	2.7435213711066e-08	0.425342	-0.173454	-0.00857018	0.281262	0.95998	2.67982358910003e-09	0.871406	0.993781	2.1216289800158e-08	0.433591	0.129952	0.0181291	0.337735	0.907571	2.36195210101972e-09	0.999906	0.980372	1.89083399052775e-08	0.431596	0.173765	0.0486214	0.230121	0.760346	1.84793226012461e-09	0.988904	0.95318	1.50070564419019e-08	0.435264	0.143652	0.0422368	0.34187	0.792649	2.37936598434574e-09	0.996984	0.967838	1.90184743258922e-08	0.431486	0.107123	0.0255304	0.480374	0.872358	2.87945557705043e-09	0.987465	0.979244	2.26845712745593e-08	0.428616	0.453327	0.0641442	0.060264	0.681474	6.89099050239384e-10	0.392894	0.933726	5.80461329525531e-09	0.449736	0.166429	0.04381	0.256319	0.78366	3.3677504965789e-09	0.569527	0.956628	2.57324336510542e-08	0.43012	0.115717	-0.0160494	0.00766034	0.00105083	0.333795	0.914298	0.960903	0.994821	3.97836986589735e-09	6.135535089697e-09	0.766764	0.986912	0.991233	0.998228	3.06683821525974e-08	4.62856936462059e-08	0.427574	0.420893	0.0225686	0.00988955	0.867303	0.950587	6.08868687348371e-09	0.99979	0.990312	4.6386385605896e-08	0.421012	0.295609	0.0255721	0.345784	0.871246	4.06387713517913e-09	0.64121	0.975133	3.06240592808899e-08	0.427248	0.0717606	0.0165811	0.59282	0.916587	5.39420072179504e-09	0.99987	0.981812	4.1368131300283e-08	0.422888	0.285089	8.66402	48.7185	0.0357191	0.0370669	0.0539294	0.352598	0.398547	0.065853	0.823047	0.817859	0.729785	4.11148739920298e-09	4.4145882862605e-09	1.25509472914672e-09	0.891047	0.999765	0.364689	0.951879	0.968314	0.948588	3.14614221507235e-08	3.41576511282767e-08	1.02245500918664e-08	0.42707	0.425978	0.444941	0.209396	0.0439568	0.404233	0.787704	4.4500011931315e-09	0.999172	0.96159	3.44572850109021e-08	0.425855	0.378212	0.0222122	0.17465	0.886677	2.59491456699076e-09	0.644459	0.977255	2.05050484165627e-08	0.434078	-0.0160494	0.00105083	0.914298	0.994821	6.135535089697e-09	0.986912	0.998228	4.62856936462059e-08	0.420893	8.66402	0.0370669	0.398547	0.817859	4.4145882862605e-09	0.999765	0.968314	3.41576511282767e-08	0.425978	48.7185	0.0539294	0.065853	0.729785	1.25509472914672e-09	0.364689	0.948588	1.02245500918664e-08	0.444941	0.431367	0.0483259	0.113289	0.758367	1.89695245636577e-09	0.392264	0.951581	1.50871532137409e-08	0.438793	0.00475779	0.0343513	0.00197136	0.815975	3.9037234104588e-11	0.00470364	0.94824	2.18042602088606e-10	0.489546
ENSG00000154122	ANKH	ANKH inorganic pyrophosphate transport regulator [Source:HGNC Symbol;Acc:HGNC:15492]	protein_coding	56172	-0.00104074	-0.369414	0.639754	0.00270343	4.6049795238926e-06	0.951378	0.0937458	1.99274550694903e-05	0.30326	-0.00144077	-0.372516	0.845573	0.00254697	4.99712372524301e-06	0.9999	0.101859	2.20804884803348e-05	0.301691	-0.212659	-0.333793	0.864857	0.0400328	1.40347041342606e-05	0.953666	0.2459	5.89911220641265e-05	0.316839	-0.00117884	-0.381845	0.322125	0.00181623	3.26437479661535e-06	0.404374	0.075821	7.67415165286592e-06	0.309817	-0.00427774	-0.380358	0.53873	0.00197753	4.28631105783055e-06	0.957392	0.0926678	1.871191520546e-05	0.304633	0.0252295	-0.377133	0.93818	0.00270414	5.06958465599893e-06	0.999981	0.0942486	2.24634758805947e-05	0.301414	0.00703495	-0.298313	0.00223665	0.0111315	7.0467386962904e-08	0.0763482	0.345633	4.17229497196978e-07	0.377924	-0.00716716	-0.375082	0.956411	0.0022591	5.07651174675878e-06	0.999744	0.0947636	2.22087915421722e-05	0.301387	0.192771	-0.365041	0.195196	0.00270024	2.37952412261745e-06	0.84193	0.107216	1.10608531937397e-05	0.315773	-0.0013075	-0.341237	0.991521	0.0107246	1.19768884158681e-05	0.998617	0.248348	4.7921373150106e-05	0.287525	0.07878	-0.366186	0.446892	0.00286409	3.91489144471671e-06	0.999906	0.113074	1.76420254275018e-05	0.306364	-0.0397871	-0.385394	0.719941	0.00226963	4.79697274460174e-06	0.989265	0.11852	2.09017413453788e-05	0.302476	0.0433346	-0.363372	0.707834	0.00404871	4.77128284643285e-06	0.996984	0.176884	2.07203738056526e-05	0.302579	0.175708	-0.33891	0.127221	0.00578208	1.77267506700507e-06	0.987465	0.186254	8.44567837053067e-06	0.32126	-0.0495053	-0.381684	0.790275	0.00233546	4.92374489839722e-06	0.922542	0.111525	2.04764014303523e-05	0.301975	0.0198874	-0.372358	0.859353	0.00313435	5.55813184548536e-06	0.944916	0.122122	2.32587472198649e-05	0.302675	0.00932277	0.000105983	-0.376771	-0.376939	0.918894	0.999256	0.00227076	0.00298692	5.61107459036279e-06	5.63735925302506e-06	0.980351	0.999517	0.089746	0.113405	2.403129228635e-05	2.42788028603684e-05	0.302491	0.3024	0.166407	-0.34268	0.103278	0.00521755	1.69414030867895e-06	0.99979	0.151615	8.27813134391129e-06	0.325305	0.00623671	-0.376537	0.979245	0.00249595	5.635641991609e-06	0.991975	0.101817	2.35121650847036e-05	0.302406	0.0557907	-0.368149	0.585557	0.00301441	4.92987785806574e-06	0.99987	0.102353	2.20015098058592e-05	0.305004	0.0335863	-7.11798	-12.2191	-0.373376	-0.403114	-0.389178	0.886095	0.362837	0.548933	0.00301495	0.00145418	0.0018601	5.58545758817906e-06	3.87901275389805e-06	4.79406711730597e-06	0.987644	0.999765	0.786921	0.0889704	0.103341	0.102671	2.41955091775252e-05	1.74501058070492e-05	2.01750324519959e-05	0.30258	0.309628	0.305545	0.345339	-0.313113	0.0689174	0.0121511	1.25739364813274e-06	0.999172	0.261174	6.27821748093346e-06	0.330835	0.12739	-0.37125	0.550609	0.00263377	4.80057668922349e-06	0.840401	0.105381	2.07178590740477e-05	0.305519	0.000105983	-0.376939	0.999256	0.00298692	5.63735925302506e-06	0.999517	0.113405	2.42788028603684e-05	0.3024	-7.11798	-0.403114	0.362837	0.00145418	3.87901275389805e-06	0.999765	0.103341	1.74501058070492e-05	0.309628	-12.2191	-0.389178	0.548933	0.0018601	4.79406711730597e-06	0.786921	0.102671	2.01750324519959e-05	0.305545	0.0326961	-0.373701	0.875875	0.00281901	5.57569994050945e-06	0.952586	0.112317	2.31460520674859e-05	0.302614	-0.00122057	-0.382977	0.311007	0.001767	3.19696970627347e-06	0.391327	0.0744151	7.41044470908265e-06	0.310213
ENSG00000171988	JMJD1C	jumonji domain containing 1C [Source:HGNC Symbol;Acc:HGNC:12313]	protein_coding	221037	0.00532928	0.0871855	0.309835	0.757142	0.18758	0.868547	0.940651	0.232308	0.0364699	0.00988222	0.0986423	0.571972	0.727842	0.233193	0.9999	0.934106	0.287328	0.0279104	5.95347	-0.355454	0.0379969	0.327817	0.082367	0.398309	0.641271	0.114329	0.0756701	0.0128868	0.190263	9.29395446541676e-07	0.43535	1.82025237257413e-05	5.23754107820859e-06	0.778638	3.76029267943163e-05	0.276231	0.0119702	0.130921	0.466973	0.642722	0.21891	0.953127	0.906486	0.26792	0.0304397	0.0149624	0.114868	0.98449	0.691387	0.256333	0.999981	0.915898	0.313445	0.0240505	0.0065981	0.188078	0.236979	0.511752	0.167118	0.652766	0.9231	0.209629	0.0408536	-0.381046	0.114934	0.217188	0.68115	0.160628	0.999744	0.920738	0.208161	0.0423344	-0.6416	0.0827497	0.0669883	0.765197	0.0873991	0.810671	0.944881	0.120906	0.0638869	-0.0903344	0.229164	0.754865	0.457605	0.236282	0.97272	0.854573	0.289915	0.0277182	-0.034607	0.112198	0.887886	0.692465	0.254869	0.999906	0.927695	0.310578	0.0242868	0.152829	0.15579	0.560242	0.591126	0.231807	0.988904	0.905063	0.282955	0.0281505	-0.01266	0.112682	0.963106	0.699426	0.2562	0.997591	0.947269	0.308883	0.0240718	0.0729835	0.131112	0.79032	0.648792	0.251083	0.994321	0.929579	0.303019	0.0249027	0.27097	0.152351	0.537978	0.596659	0.229039	0.79524	0.908193	0.272838	0.0286335	0.419001	0.218561	0.111439	0.444463	0.109685	0.408509	0.84026	0.142876	0.0567539	0.233274	-0.295947	0.126336	0.0442173	0.27935	0.26907	0.653484	0.878658	0.171174	0.168418	0.742085	0.818968	0.911007	0.971346	0.214068	0.212473	0.0404382	0.0410563	0.13348	0.148958	0.583178	0.604235	0.22399	0.99979	0.904771	0.275972	0.0298906	0.860675	0.180655	0.126038	0.521969	0.117003	0.419394	0.864829	0.15094	0.0544605	0.0442855	0.128455	0.854837	0.653298	0.242693	0.99987	0.911247	0.29708	0.0266191	-0.75973	9.02843	64.8103	0.0402311	0.154622	0.186228	0.167938	0.626005	0.176689	0.888128	0.5954	0.512676	0.135277	0.228326	0.138678	0.862626	0.999765	0.495376	0.967738	0.913047	0.880162	0.177979	0.281131	0.176354	0.0492205	0.0291141	0.0483112	0.248179	0.167344	0.583835	0.570754	0.224061	0.999172	0.902536	0.27655	0.0298778	0.526565	0.145086	0.295532	0.60751	0.175334	0.712744	0.899367	0.218678	0.0395204	-0.295947	0.0442173	0.26907	0.878658	0.168418	0.818968	0.971346	0.212473	0.0410563	9.02843	0.154622	0.626005	0.5954	0.228326	0.999765	0.913047	0.281131	0.0291141	64.8103	0.186228	0.176689	0.512676	0.138678	0.495376	0.880162	0.176354	0.0483112	0.672	0.188577	0.171952	0.507581	0.136852	0.463348	0.865763	0.172747	0.048797	0.0126433	0.198105	2.21560924954688e-06	0.421773	3.82059837671466e-05	1.09055987807127e-05	0.770434	7.43604956276194e-05	0.261057
ENSG00000070081	NUCB2	nucleobindin 2 [Source:HGNC Symbol;Acc:HGNC:8044]	protein_coding	4925	-0.00765222	-0.354564	0.0221957	0.0482886	0.00563728	0.460881	0.341887	0.0113054	0.144841	-0.006362	-0.384841	0.57326	0.0380238	0.0375738	0.9999	0.327316	0.0603211	0.0910259	2.95653	-0.493189	0.131474	0.0508679	0.0277061	0.50466	0.276912	0.0449472	0.114729	0.00527369	-0.365726	0.00298727	0.0368846	0.00129609	0.00689289	0.28325	0.00197991	0.182084	-0.00295277	-0.399734	0.781474	0.0310399	0.0410364	0.98441	0.298436	0.0635601	0.0883084	-0.0662791	-0.390633	0.893935	0.0390508	0.0419336	0.999981	0.31639	0.0665906	0.087638	-0.00371089	-0.436561	0.303681	0.0205165	0.0285445	0.713604	0.413015	0.0449929	0.099351	0.0509429	-0.395922	0.799295	0.0322077	0.0412214	0.999744	0.30023	0.0649098	0.0881691	0.038111	-0.394096	0.867592	0.0333893	0.0417804	0.980411	0.307411	0.064142	0.0877516	0.0553566	-0.307923	0.767508	0.125181	0.0609398	0.974715	0.591531	0.0903651	0.076699	0.186912	-0.375023	0.236471	0.0414809	0.0250898	0.999906	0.346885	0.0428025	0.103186	0.129659	-0.362402	0.443896	0.0552039	0.0340236	0.988904	0.417711	0.0547103	0.0940574	0.108148	-0.366907	0.540241	0.0537066	0.0367823	0.996984	0.449301	0.0585309	0.0916787	0.180723	-0.358895	0.306593	0.0547575	0.0286801	0.987465	0.434952	0.0472489	0.0992093	-0.121749	-0.412367	0.668555	0.0289585	0.0394689	0.864267	0.314208	0.0600416	0.089512	0.316761	-0.32353	0.0624135	0.0810912	0.0119754	0.342362	0.472865	0.0211835	0.125818	0.133853	-0.115091	-0.394141	-0.426978	0.338267	0.508001	0.0332071	0.0257605	0.0317557	0.0379089	0.7683	0.892022	0.296145	0.27083	0.0506717	0.0591564	0.0972671	0.091814	0.0558684	-0.38543	0.723031	0.0410508	0.0425094	0.99979	0.34853	0.0669481	0.0882362	0.00290956	-0.396741	0.993676	0.0346726	0.0444996	0.998037	0.315158	0.0656871	0.0867953	0.0781186	-0.384594	0.618067	0.0400726	0.0406404	0.99987	0.325528	0.0646901	0.0896456	-0.293252	-3.93005	16.4599	-0.428293	-0.411378	-0.38049	0.41304	0.743365	0.598067	0.0239576	0.0315684	0.043211	0.0348017	0.0427961	0.0402062	0.903537	0.999765	0.819021	0.237025	0.343995	0.379865	0.0554387	0.0671092	0.0605915	0.0944586	0.088025	0.0899814	0.332298	-0.335499	0.255983	0.080011	0.0276224	0.999172	0.507178	0.0460507	0.101497	0.148969	-0.390256	0.648654	0.03628	0.0412547	0.886432	0.322781	0.0631786	0.0891761	-0.115091	-0.426978	0.508001	0.0257605	0.0379089	0.892022	0.27083	0.0591564	0.091814	-3.93005	-0.411378	0.743365	0.0315684	0.0427961	0.999765	0.343995	0.0671092	0.088025	16.4599	-0.38049	0.598067	0.043211	0.0402062	0.819021	0.379865	0.0605915	0.0899814	0.0101903	-0.395923	0.974637	0.0360419	0.0444843	0.989025	0.332065	0.0655203	0.0868062	0.00542848	-0.360866	0.00250402	0.0391078	0.0011325	0.00580744	0.289907	0.00174165	0.185353
ENSG00000204256	BRD2	bromodomain containing 2 [Source:HGNC Symbol;Acc:HGNC:1103]	protein_coding	6046	0.00135421	-0.043283	0.392302	0.611335	0.0543883	0.903772	0.888671	0.0800173	0.0794563	0.000734538	-0.0372338	0.889254	0.663612	0.0700271	0.9999	0.917616	0.102996	0.0712737	1.29864	-0.187432	0.159787	0.114018	0.028257	0.530277	0.402275	0.0456776	0.114062	-0.00212874	-0.0481878	0.0107578	0.556354	0.00600678	0.0214577	0.845156	0.00825694	0.143158	0.0199303	-0.0112532	2.25685075862362e-05	0.882727	4.69015938934344e-05	0.03354	0.972772	0.000161322	0.256783	-0.0322552	-0.0332871	0.889402	0.702647	0.0700284	0.999981	0.920028	0.103488	0.0712731	0.00256318	-0.00797374	0.12634	0.925939	0.0302322	0.530236	0.994751	0.0473012	0.0976287	0.133791	-0.0355281	0.149839	0.672395	0.0333378	0.999744	0.918097	0.0542055	0.0946758	-0.0640517	-0.0392655	0.547745	0.644529	0.0620672	0.920434	0.909342	0.0902929	0.0752107	-0.0641785	-0.0994283	0.458796	0.282022	0.0358899	0.922267	0.756347	0.0573126	0.093509	-0.107363	-0.0480302	0.144096	0.569424	0.0326069	0.999906	0.882006	0.0534988	0.0953477	-0.100778	-0.0621106	0.200698	0.474067	0.0391623	0.988904	0.858792	0.061714	0.0897524	-0.068826	-0.0545003	0.403048	0.534055	0.0550269	0.996984	0.901645	0.0826695	0.0790836	-0.0632641	-0.0489524	0.443695	0.57152	0.0572853	0.987465	0.90515	0.0855374	0.0777957	-0.134804	-0.0539728	0.308359	0.532372	0.0487187	0.640373	0.88507	0.0718538	0.0829475	-0.157151	-0.0746307	0.0459839	0.380874	0.0193698	0.316975	0.805867	0.0321378	0.112028	-0.102878	0.0604892	-0.0403627	-0.0224235	0.110862	0.453188	0.630276	0.797548	0.0333205	0.068185	0.677527	0.875358	0.901483	0.949736	0.052744	0.0979398	0.0957953	0.0730027	-0.108907	-0.0606497	0.133894	0.47749	0.0371604	0.99979	0.849467	0.0597081	0.0924326	-0.2087	-0.0525653	0.218233	0.537365	0.0485212	0.525372	0.86981	0.0707798	0.0840516	-0.107579	-0.0552131	0.136488	0.515132	0.0375684	0.99987	0.850284	0.0603543	0.092094	-0.171313	2.87724	-11.277	-0.056526	-0.0276409	-0.0494809	0.302132	0.605258	0.435843	0.513505	0.751916	0.565583	0.057064	0.0756239	0.0671238	0.885262	0.999765	0.711474	0.830358	0.954877	0.89793	0.084781	0.109213	0.0944208	0.0788386	0.0695504	0.0735218	-0.192516	-0.0738065	0.155142	0.400872	0.0403741	0.999172	0.832673	0.0638025	0.0898512	-0.111625	-0.0432198	0.461368	0.611894	0.0686688	0.797741	0.900449	0.0979516	0.0727684	0.0604892	-0.0224235	0.453188	0.797548	0.068185	0.875358	0.949736	0.0979398	0.0730027	2.87724	-0.0276409	0.605258	0.751916	0.0756239	0.999765	0.954877	0.109213	0.0695504	-11.277	-0.0494809	0.435843	0.565583	0.0671238	0.711474	0.89793	0.0944208	0.0735218	-0.178995	-0.0560892	0.22661	0.513018	0.0494762	0.521554	0.867654	0.0717059	0.08343	-0.00232463	-0.0510147	0.00575275	0.530839	0.0038206	0.0122022	0.830353	0.0053973	0.155009
ENSG00000155090	KLF10	KLF transcription factor 10 [Source:HGNC Symbol;Acc:HGNC:11810]	protein_coding	7071	0.00797019	0.314851	0.0172431	0.078398	5.10866566114212e-05	0.426417	0.422796	0.000173621	0.25499	0.00509495	0.34909	0.652564	0.0598312	0.000546628	0.9999	0.398213	0.00150498	0.202622	0.46801	0.380214	0.815291	0.141608	0.00203713	0.934546	0.442188	0.00473518	0.194408	-0.000395725	0.355812	0.82859	0.054388	0.000584055	0.868453	0.335421	0.000942077	0.201078	-3.42793e-05	0.358047	0.997435	0.0532125	0.000595797	0.999764	0.373022	0.00158478	0.200612	-0.515035	0.400392	0.29936	0.0336612	0.000376393	0.999981	0.296445	0.00108676	0.211236	-0.000514488	0.352476	0.887143	0.0619644	0.000590726	0.972378	0.577261	0.00147317	0.200812	-0.217626	0.357425	0.276489	0.0513215	0.000359497	0.999744	0.367506	0.00102757	0.212286	-0.139383	0.350845	0.542247	0.0573861	0.000508755	0.919152	0.387377	0.00138549	0.204292	-0.301622	0.337746	0.106692	0.0900724	0.000193826	0.756558	0.537487	0.000586838	0.228614	-0.124044	0.344116	0.43392	0.0625218	0.000459101	0.999906	0.409678	0.00128509	0.206669	-0.068902	0.340194	0.684973	0.0726901	0.000555557	0.988904	0.467653	0.00150782	0.202245	-0.212621	0.30074	0.227736	0.110654	0.000320091	0.996984	0.579633	0.000920373	0.21493	0.011821	0.360521	0.946937	0.0555975	0.00059468	0.997713	0.436813	0.00160354	0.200656	0.261011	0.393011	0.358475	0.0366701	0.000415988	0.677974	0.346657	0.00111707	0.208942	-0.112088	0.34281	0.502402	0.0629003	0.000398833	0.759663	0.42974	0.00107239	0.212177	0.0170734	-0.0783426	0.369144	0.34834	0.900463	0.6438	0.0414454	0.0609161	0.000480124	0.000441184	0.975854	0.925893	0.328571	0.393108	0.00130292	0.00122049	0.207863	0.209835	0.129225	0.395412	0.399018	0.0310056	0.000356584	0.99979	0.314617	0.00102701	0.214764	0.231322	0.384697	0.516975	0.0349603	0.000403974	0.762962	0.316171	0.00108701	0.211881	0.00230855	0.369151	0.987937	0.0432524	0.000483291	0.99987	0.336038	0.00135553	0.207709	-0.047489	-0.902337	2.71529	0.363709	0.365472	0.3715	0.891944	0.938489	0.928899	0.0490095	0.0494355	0.0430185	0.000479549	0.000482112	0.000481699	0.988392	0.999765	0.973341	0.325016	0.413627	0.379273	0.00131369	0.00133495	0.00127057	0.207891	0.207766	0.207786	-0.159452	0.339304	0.576827	0.0709432	0.000423165	0.999172	0.488136	0.00119446	0.210804	0.265677	0.380709	0.403294	0.0354018	0.000358546	0.769035	0.319011	0.00100026	0.214637	-0.0783426	0.34834	0.6438	0.0609161	0.000441184	0.925893	0.393108	0.00122049	0.209835	-0.902337	0.365472	0.938489	0.0494355	0.000482112	0.999765	0.413627	0.00133495	0.207766	2.71529	0.3715	0.928899	0.0430185	0.000481699	0.973341	0.379273	0.00127057	0.207786	0.392889	0.40803	0.205825	0.0252982	0.000243254	0.499171	0.283786	0.000688496	0.223498	-0.000350628	0.355815	0.849661	0.0545194	0.000586778	0.885186	0.336683	0.000943834	0.200969
ENSG00000099860	GADD45B	growth arrest and DNA damage inducible beta [Source:HGNC Symbol;Acc:HGNC:4096]	protein_coding	4616	0.0121986	-0.0343961	0.0271983	0.906588	0.10285	0.503257	0.977477	0.138299	0.0583187	0.0106961	0.012889	0.565741	0.965932	0.406599	0.9999	0.994087	0.460112	0.00358402	4.21747	-0.214886	0.180257	0.592173	0.200715	0.550571	0.819743	0.244788	0.0390589	0.0118238	0.0998292	3.4726022152701e-05	0.712395	0.000882196	0.000131535	0.911908	0.00138382	0.191345	0.00562834	0.0387515	0.748438	0.89763	0.430744	0.981136	0.976077	0.479101	0.000770192	-0.770731	0.0950855	0.345776	0.756338	0.350847	0.999981	0.939036	0.408262	0.0104795	-0.0028586	0.000595387	0.63173	0.998453	0.417146	0.887233	0.999902	0.46306	0.00234378	-0.197948	0.0311768	0.548689	0.917213	0.403491	0.999744	0.983773	0.454572	0.00395292	-0.496089	0.00599684	0.185772	0.983943	0.27567	0.837717	0.996297	0.323733	0.0210177	-0.531652	0.0171081	0.0830822	0.957835	0.179739	0.741324	0.993761	0.229355	0.0385673	0.0898583	0.0419029	0.731002	0.889584	0.429086	0.999906	0.976136	0.483616	0.00096065	0.263266	0.100157	0.345327	0.744757	0.35069	0.988904	0.949674	0.402674	0.0104999	0.20144	0.0861135	0.488899	0.781079	0.391206	0.996984	0.965012	0.443376	0.00542764	0.453272	0.125037	0.118314	0.678957	0.224942	0.987465	0.938068	0.275985	0.0293566	1.23501	0.197021	0.00710526	0.502732	0.0447514	0.323684	0.87071	0.0668076	0.0856131	0.481675	0.14507	0.0862215	0.633334	0.197713	0.37721	0.913404	0.237657	0.0348607	0.36623	-0.348361	0.041102	-0.0574776	0.110213	0.22276	0.890211	0.852338	0.22291	0.304298	0.677527	0.804469	0.976184	0.963727	0.268706	0.352283	0.0300857	0.0170098	0.322971	0.0999854	0.211946	0.742506	0.298206	0.99979	0.948035	0.351907	0.0178945	1.2488	0.119335	0.0364452	0.68806	0.124975	0.297899	0.928373	0.159896	0.0520958	0.149703	0.0571007	0.56214	0.851327	0.414633	0.99987	0.964815	0.468113	0.00268146	-0.134486	15.1199	100.635	0.0190622	0.0889837	0.134017	0.820241	0.444208	0.048013	0.950805	0.774133	0.654653	0.445374	0.388766	0.1456	0.978798	0.999765	0.334592	0.986069	0.959198	0.92601	0.492923	0.443238	0.184099	-0.000892322	0.00580485	0.0465162	0.284608	0.0860643	0.556311	0.784606	0.413563	0.999172	0.960742	0.465805	0.0028084	0.949518	0.0760511	0.0754372	0.798284	0.184816	0.607038	0.960162	0.228804	0.0374916	-0.348361	-0.0574776	0.22276	0.852338	0.304298	0.804469	0.963727	0.352283	0.0170098	15.1199	0.0889837	0.444208	0.774133	0.388766	0.999765	0.959198	0.443238	0.00580485	100.635	0.134017	0.048013	0.654653	0.1456	0.334592	0.92601	0.184099	0.0465162	1.32763	0.166049	0.0103346	0.573445	0.0586162	0.238905	0.89056	0.0828624	0.0779667	0.0123312	0.111765	1.8550090045903e-05	0.677754	0.000532409	7.30142212438627e-05	0.897429	0.000861979	0.203236
ENSG00000140941	MAP1LC3B	microtubule associated protein 1 light chain 3 beta [Source:HGNC Symbol;Acc:HGNC:13352]	protein_coding	81631	0.00296532	-0.134632	0.432061	0.507735	0.0328915	0.914856	0.840943	0.0519344	0.0950845	0.00121723	-0.120695	0.922872	0.554377	0.0411468	0.9999	0.873353	0.0652025	0.0882252	4.40711	-0.436522	0.0448863	0.118926	0.00963865	0.406153	0.409578	0.0181404	0.148825	0.0121435	-0.0486565	5.88168158151075e-12	0.747872	2.86770937165986e-11	1.83853085835096e-10	0.925095	1.71354282558171e-10	0.493629	-0.0164874	-0.138964	0.161205	0.489531	0.019821	0.89266	0.845506	0.0339895	0.110084	-0.227453	-0.0998629	0.680605	0.630622	0.0388029	0.999981	0.894025	0.0623713	0.0900364	0.00258639	-0.0903291	0.519984	0.662592	0.0354626	0.841278	0.964103	0.0543005	0.0927957	-0.140703	-0.118974	0.527281	0.556734	0.0356503	0.999744	0.872771	0.0574102	0.0926346	-0.361974	-0.137358	0.151885	0.494096	0.0191489	0.83146	0.843018	0.0329429	0.111082	-0.160381	-0.129741	0.443519	0.560171	0.0378374	0.919304	0.895499	0.0599896	0.0918726	0.0348144	-0.114623	0.843474	0.573911	0.0407035	0.999906	0.88411	0.0647162	0.0885606	0.116898	-0.088184	0.535033	0.671863	0.0358456	0.988904	0.929564	0.0571848	0.0924677	0.0538486	-0.104021	0.784109	0.619709	0.0401695	0.996984	0.928801	0.0630672	0.0889689	0.166436	-0.0843022	0.397641	0.682275	0.0317138	0.987465	0.938644	0.0514814	0.0961873	0.57177	-0.0420443	0.0678817	0.835826	0.011673	0.404105	0.969844	0.0209405	0.125107	0.28394	-0.0519718	0.134624	0.800747	0.0189173	0.439097	0.960791	0.0314724	0.112718	0.107524	-0.103355	-0.115527	-0.14475	0.489734	0.593156	0.570566	0.490957	0.0366713	0.0393497	0.838846	0.914092	0.878177	0.830785	0.057294	0.0610795	0.092843	0.0906533	0.0911164	-0.0990023	0.603077	0.632495	0.0395677	0.99979	0.915377	0.0629538	0.090481	0.828818	-0.0607684	0.0396415	0.761965	0.00870187	0.303457	0.948752	0.016112	0.134704	0.0213649	-0.114399	0.902483	0.578821	0.0434404	0.99987	0.880041	0.0685127	0.0875549	-0.48183	6.70025	50.0881	-0.16929	-0.0931625	-0.0677173	0.225362	0.615571	0.146834	0.413424	0.656794	0.74034	0.0253274	0.0398333	0.0199074	0.871658	0.999765	0.463795	0.771176	0.929326	0.951829	0.0421803	0.0631252	0.0330324	0.104101	0.0902724	0.111227	0.307301	-0.0609562	0.345477	0.773364	0.0314708	0.999172	0.959394	0.0514928	0.0975421	0.683927	-0.087084	0.0572806	0.663608	0.0111021	0.607038	0.920715	0.0204924	0.127943	-0.103355	-0.14475	0.593156	0.490957	0.0393497	0.914092	0.830785	0.0610795	0.0906533	6.70025	-0.0931625	0.615571	0.656794	0.0398333	0.999765	0.929326	0.0631252	0.0902724	50.0881	-0.0677173	0.146834	0.74034	0.0199074	0.463795	0.951829	0.0330324	0.111227	0.802875	-0.0375821	0.0220398	0.851269	0.00582019	0.26025	0.971524	0.0113544	0.145621	0.0125037	-0.0374419	1.81970222980771e-12	0.801951	9.55752097438672e-12	5.87899450207751e-11	0.942096	5.97337883427726e-11	0.507887
ENSG00000132872	SYT4	synaptotagmin 4 [Source:HGNC Symbol;Acc:HGNC:11512]	protein_coding	6860	0.000865268	-0.336459	0.692279	0.00529108	4.78827893954785e-06	0.960297	0.126391	2.06348651336475e-05	0.302511	-0.00298732	-0.326489	0.681092	0.00677379	4.76184437171436e-06	0.9999	0.156944	2.11112154267822e-05	0.302617	1.97439	-0.499558	0.0707328	0.000546736	1.94136238895905e-06	0.439173	0.0338856	9.95121602973195e-06	0.358443	0.00205604	-0.319932	0.0770029	0.00664831	1.24451928431953e-06	0.120512	0.130238	3.14241119290682e-06	0.327778	0.00645878	-0.323766	0.344309	0.00680098	3.43104378638887e-06	0.930628	0.158258	1.52819376128256e-05	0.308873	0.0727378	-0.337739	0.820042	0.00603459	5.02026402664886e-06	0.999981	0.137973	2.22711329079864e-05	0.301602	0.00900625	-0.233512	4.72722613566353e-05	0.033443	2.45138323106623e-09	0.0102453	0.475934	1.87927337898173e-08	0.431039	-0.107835	-0.332094	0.401826	0.00549285	3.74140063741899e-06	0.999744	0.139201	1.67983559909667e-05	0.307228	0.182673	-0.322271	0.211954	0.00680191	2.54014051627236e-06	0.842217	0.154837	1.1726239978159e-05	0.314548	0.0653011	-0.280178	0.588598	0.0315746	1.5993902549837e-05	0.949689	0.36578	6.22929869808891e-05	0.281703	0.083765	-0.322329	0.410545	0.0072334	3.78501276763455e-06	0.999906	0.170104	1.71160564319506e-05	0.307007	0.0126418	-0.328482	0.907777	0.00773765	5.10780694583756e-06	0.996879	0.196329	2.21033758974826e-05	0.301269	0.0474643	-0.318963	0.676236	0.0098766	4.75005232074477e-06	0.996984	0.249991	2.06497259894308e-05	0.302665	0.11594	-0.307911	0.307897	0.0110944	3.21260440230584e-06	0.987465	0.239451	1.45592348495699e-05	0.31012	0.0382013	-0.326654	0.834646	0.0076411	5.03881233695494e-06	0.938184	0.189263	2.0904791521971e-05	0.301531	0.0839496	-0.314585	0.445486	0.0102387	5.1945970831459e-06	0.722275	0.199838	2.19004634066735e-05	0.30399	0.0366829	-0.0433787	-0.333273	-0.345362	0.683144	0.697556	0.00566524	0.00540001	6.26442978456665e-06	6.30854127664503e-06	0.912959	0.941207	0.1369	0.145258	2.65399564442463e-05	2.68856021716257e-05	0.300343	0.300206	0.0542762	-0.322857	0.591221	0.00812444	5.92990426030672e-06	0.99979	0.181505	2.57090202208672e-05	0.301414	0.233302	-0.317994	0.320225	0.00841566	4.32487456456747e-06	0.61995	0.174573	1.85227130898293e-05	0.307534	0.038711	-0.327922	0.700183	0.0069179	6.31634277358821e-06	0.99987	0.151032	2.75740301609896e-05	0.300181	-0.300596	0.437505	23.8024	-0.366178	-0.332433	-0.310252	0.18937	0.954701	0.232943	0.0027673	0.00726288	0.0102272	3.10223785185615e-06	6.74256996124415e-06	3.55306968755895e-06	0.862626	0.999765	0.549939	0.085935	0.199619	0.210371	1.41546405144121e-05	2.87982969414952e-05	1.53818493381921e-05	0.313902	0.298903	0.311311	0.316687	-0.275485	0.0898514	0.0244942	1.83692566374923e-06	0.999172	0.329958	8.88402495582671e-06	0.323793	0.330129	-0.319226	0.112822	0.0072543	2.16623121573159e-06	0.617364	0.163335	1.0096462068663e-05	0.320701	-0.0433787	-0.345362	0.697556	0.00540001	6.30854127664503e-06	0.941207	0.145258	2.68856021716257e-05	0.300206	0.437505	-0.332433	0.954701	0.00726288	6.74256996124415e-06	0.999765	0.199619	2.87982969414952e-05	0.298903	23.8024	-0.310252	0.232943	0.0102272	3.55306968755895e-06	0.549939	0.210371	1.53818493381921e-05	0.311311	0.215234	-0.312542	0.293459	0.00989451	4.104657526123e-06	0.584869	0.196062	1.75182573309775e-05	0.308541	0.0023238	-0.316692	0.0477338	0.00695325	8.66833303983831e-07	0.0790095	0.133706	2.21971856843897e-06	0.334361
ENSG00000095139	ARCN1	archain 1 [Source:HGNC Symbol;Acc:HGNC:649]	protein_coding	372	0.000364527	-0.319886	0.888986	0.0252089	6.92844160422086e-05	0.987868	0.258373	0.000228778	0.248551	-0.000904674	-0.31631	0.917019	0.0269711	6.95473428631257e-05	0.9999	0.281654	0.000236632	0.24847	2.91311	-0.582708	0.0462749	0.00228187	5.49003632313621e-06	0.407077	0.0643067	2.56168862388813e-05	0.336993	0.00753757	-0.274528	2.14726370185815e-09	0.0163151	4.17010398452877e-12	2.53985040255035e-08	0.196779	2.88345574948839e-11	0.518359	-0.00264157	-0.32118	0.74658	0.0242256	6.6748039473697e-05	0.981136	0.269307	0.000221811	0.249343	0.233938	-0.337123	0.539599	0.0205546	5.92311067939876e-05	0.999981	0.237828	0.000205943	0.251874	0.00544865	-0.258467	0.0472546	0.0672918	1.22034811008069e-05	0.350162	0.589753	4.5798273409702e-05	0.284237	-0.129199	-0.318303	0.400177	0.0245917	5.11884431147034e-05	0.999744	0.266669	0.000179127	0.254949	-0.135499	-0.324951	0.439425	0.0221948	5.37299335452169e-05	0.898387	0.257059	0.000183957	0.25393	0.182481	-0.279736	0.205604	0.0699031	6.39886505751288e-05	0.837523	0.488514	0.000217576	0.252868	-0.0216459	-0.320347	0.858916	0.0249508	6.89170099851013e-05	0.999906	0.279853	0.000234449	0.248664	0.0148501	-0.314051	0.909258	0.0316104	6.94822081590207e-05	0.996879	0.336757	0.000233697	0.24849	-0.0533458	-0.332297	0.694257	0.023699	6.529561152566e-05	0.996984	0.340308	0.000220578	0.24981	-0.0289266	-0.32386	0.831782	0.0254984	6.85090568198897e-05	0.994321	0.326345	0.000231171	0.24879	0.0875853	-0.30619	0.688419	0.0345774	6.51155179630382e-05	0.873741	0.338231	0.00021235	0.249869	0.150669	-0.28212	0.251626	0.0512388	4.51788848716961e-05	0.565377	0.395249	0.000153018	0.260257	0.0413204	-0.10251	-0.316174	-0.343792	0.700962	0.442394	0.027009	0.0194588	7.54957640938147e-05	6.21588251459561e-05	0.918772	0.870207	0.269027	0.240482	0.000249923	0.000211113	0.24932	0.253488	-0.0346161	-0.32417	0.774938	0.0256601	7.77034987337217e-05	0.99979	0.288849	0.000262366	0.2487	0.311397	-0.29562	0.267417	0.0387682	4.68914882783951e-05	0.574282	0.331666	0.000157511	0.259472	-0.0767387	-0.329167	0.523387	0.022417	6.73604131888424e-05	0.99987	0.247958	0.000231844	0.251769	-0.569664	5.1579	37.3641	-0.377942	-0.298091	-0.279696	0.0361763	0.575534	0.116622	0.00828661	0.0419142	0.0495909	1.15114357178125e-05	7.01902668758213e-05	2.71799181695592e-05	0.855786	0.999765	0.429876	0.141955	0.389142	0.400539	4.63531897706225e-05	0.000237151	9.67006459363628e-05	0.288318	0.250887	0.270861	0.0176104	-0.313782	0.937766	0.0352174	8.03239383983302e-05	0.999172	0.378389	0.000269204	0.247984	0.203129	-0.307923	0.417824	0.031112	6.03708254808185e-05	0.777015	0.3001	0.000202724	0.254111	-0.10251	-0.343792	0.442394	0.0194588	6.21588251459561e-05	0.870207	0.240482	0.000211113	0.253488	5.1579	-0.298091	0.575534	0.0419142	7.01902668758213e-05	0.999765	0.389142	0.000237151	0.250887	37.3641	-0.279696	0.116622	0.0495909	2.71799181695592e-05	0.429876	0.400539	9.67006459363628e-05	0.270861	0.237194	-0.293346	0.333778	0.0417228	5.34225622091345e-05	0.618909	0.355045	0.000176745	0.256712	0.00759441	-0.268649	2.63396852961026e-09	0.019009	5.04612815430904e-12	2.80749739892783e-08	0.209482	3.30052632438082e-11	0.515974
ENSG00000135535	CD164	CD164 molecule [Source:HGNC Symbol;Acc:HGNC:1632]	protein_coding	8763	-0.00108233	0.269533	0.500966	0.00247366	3.46206301774623e-11	0.92853	0.0893524	3.58902257833722e-10	0.49114	-0.00307739	0.269097	0.565097	0.00255063	3.6693705711614e-11	0.9999	0.101859	3.87341065974551e-10	0.490368	-1.64252	0.403766	0.0799727	0.00108808	1.51497139342882e-10	0.451489	0.0466773	1.65810072654813e-09	0.520221	-0.00275766	0.247791	0.000971228	0.00286975	2.32556716790685e-13	0.00253702	0.0912967	2.07753329735809e-12	0.552966	-0.00395456	0.258764	0.432026	0.00348259	3.20080559759616e-11	0.947304	0.119468	3.33981751572646e-10	0.492178	0.0535135	0.259266	0.820182	0.00427342	4.1920548439051e-11	0.999981	0.11779	4.41843430001467e-10	0.488597	-0.000571838	0.257423	0.738625	0.00446761	4.07448048006696e-11	0.927001	0.247685	4.12724639086043e-10	0.488976	-0.200755	0.263049	0.0319125	0.00232501	4.75869384152145e-12	0.999744	0.095733	5.65444797639608e-11	0.516709	0.118781	0.269835	0.270828	0.00227436	2.40934107384888e-11	0.860999	0.0990301	2.5850415445475e-10	0.495919	0.0235912	0.27792	0.791628	0.00438121	6.52546502482214e-11	0.977079	0.185275	6.65207375337822e-10	0.486805	-0.065363	0.256299	0.383007	0.00383229	2.98876325294011e-11	0.999906	0.12923	3.18893375593189e-10	0.493084	-0.100276	0.237618	0.209826	0.00821777	2.02872112709502e-11	0.988904	0.202103	2.20672571855298e-10	0.498169	-0.175526	0.216319	0.0335174	0.014417	4.95425948969946e-12	0.996984	0.284053	5.81706111414712e-11	0.516204	-0.17781	0.227079	0.0317587	0.00936523	4.73984616840032e-12	0.987465	0.225263	5.58105486020018e-11	0.516758	-0.205382	0.236182	0.124727	0.00786385	1.39461825461551e-11	0.475897	0.190916	1.49646350724757e-10	0.503034	-0.100259	0.245244	0.204112	0.00529828	8.66570903954206e-12	0.517195	0.154826	9.77228955429334e-11	0.513379	-0.0512428	-0.0208093	0.267408	0.263049	0.427628	0.795701	0.00210531	0.00334532	1.38734708157854e-11	1.81519007820186e-11	0.810751	0.962772	0.0878223	0.116979	1.54939041220199e-10	2.00354614148901e-10	0.507322	0.503826	-0.0705962	0.253934	0.330832	0.00383417	1.19250325106907e-11	0.99979	0.132295	1.36101056729254e-10	0.509279	-0.195512	0.255032	0.246671	0.0034224	9.86445125037413e-12	0.554325	0.118461	1.10047634681731e-10	0.51172	-0.0502907	0.260531	0.486618	0.00295396	1.48714753009116e-11	0.99987	0.102353	1.68252264878068e-10	0.506421	-0.0713443	0.327655	-2.58012	0.260852	0.269683	0.265901	0.666723	0.952874	0.858066	0.00332422	0.00263238	0.00263561	1.71529833594475e-11	1.87116160892777e-11	1.84585704138843e-11	0.957591	0.999765	0.943997	0.092734	0.132635	0.122677	1.90847578490195e-10	2.08517246942918e-10	1.98474943685415e-10	0.504565	0.503429	0.503607	-0.275594	0.217522	0.0394621	0.0131416	2.45772935674005e-12	0.999172	0.266297	3.07120222200201e-11	0.529202	-0.114153	0.263357	0.449017	0.00251759	1.4250897296967e-11	0.792136	0.102623	1.57882944175024e-10	0.506975	-0.0208093	0.263049	0.795701	0.00334532	1.81519007820186e-11	0.962772	0.116979	2.00354614148901e-10	0.503826	0.327655	0.269683	0.952874	0.00263238	1.87116160892777e-11	0.999765	0.132635	2.08517246942918e-10	0.503429	-2.58012	0.265901	0.858066	0.00263561	1.84585704138843e-11	0.943997	0.122677	1.98474943685415e-10	0.503607	-0.166883	0.251811	0.257543	0.00403375	1.01525273181606e-11	0.550864	0.134067	1.13080023223581e-10	0.51135	-0.00284616	0.245201	0.000754604	0.00309068	1.8556054059623e-13	0.00199217	0.0940113	1.5962730375722e-12	0.555557
ENSG00000102804	TSC22D1	TSC22 domain family member 1 [Source:HGNC Symbol;Acc:HGNC:16826]	protein_coding	8848	0.000607975	0.083089	0.722023	0.367911	0.393545	0.965479	0.762199	0.440055	0.00514476	-0.00234835	0.090535	0.679351	0.327066	0.389027	0.9999	0.751083	0.443609	0.00569201	-1.16332	0.166127	0.252171	0.202428	0.306748	0.613503	0.52003	0.351733	0.0190894	-0.00423936	0.0619889	6.34026610238158e-07	0.43177	2.75765927914021e-05	3.72012342149327e-06	0.775939	5.52221934184709e-05	0.267783	0.00956149	0.098229	0.0711788	0.277128	0.157474	0.831461	0.705818	0.202572	0.0430717	0.0654944	0.0810078	0.793251	0.389312	0.399498	0.999981	0.777987	0.455725	0.00442932	0.00362658	0.125951	0.0435812	0.170854	0.120628	0.336457	0.748604	0.157719	0.0527349	-0.0037541	0.0863758	0.970277	0.347299	0.406492	0.999744	0.761813	0.457458	0.00359662	0.230704	0.098378	0.0420483	0.273575	0.118225	0.767894	0.703419	0.156925	0.053447	-0.0829282	0.0813128	0.380433	0.419121	0.329463	0.899524	0.841535	0.38325	0.0134792	0.0526702	0.0923203	0.508256	0.316307	0.362527	0.999906	0.743794	0.419134	0.00898188	0.0611278	0.102263	0.472884	0.278345	0.355055	0.988904	0.737961	0.406833	0.00993637	0.0712584	0.105607	0.421787	0.26489	0.342761	0.996984	0.759409	0.395754	0.0115352	-0.0132145	0.0836685	0.882166	0.371837	0.404345	0.995839	0.817229	0.455806	0.00385134	0.0578156	0.0941228	0.685946	0.315793	0.389774	0.872564	0.764621	0.432491	0.00560125	0.0255913	0.091324	0.766852	0.334093	0.422449	0.901384	0.774328	0.461414	0.00175954	0.0219213	0.0203639	0.0858517	0.0907079	0.755522	0.81587	0.35273	0.340684	0.421483	0.426063	0.934135	0.967677	0.76119	0.741374	0.464258	0.469776	0.00187304	0.00133649	0.053232	0.0963611	0.501028	0.303533	0.384511	0.99979	0.745965	0.437524	0.00633014	0.234393	0.101515	0.20138	0.272153	0.277728	0.508012	0.710037	0.318985	0.0209643	-0.00275561	0.0849576	0.972094	0.362286	0.431786	0.99987	0.764136	0.484743	0.0006705	-0.0730733	4.07936	-8.1877	0.0775807	0.100379	0.0772102	0.685209	0.498271	0.60168	0.410554	0.289991	0.409142	0.41432	0.38392	0.402979	0.958763	0.999765	0.820781	0.769527	0.765775	0.832366	0.462912	0.438555	0.443407	0.00271852	0.00640339	0.00407422	0.119756	0.107536	0.416059	0.26318	0.363832	0.999172	0.742371	0.417557	0.00893472	0.438624	0.105077	0.00630226	0.235756	0.0399522	0.607038	0.676021	0.0615099	0.0901793	0.0203639	0.0907079	0.81587	0.340684	0.426063	0.967677	0.741374	0.469776	0.00133649	4.07936	0.100379	0.498271	0.289991	0.38392	0.999765	0.765775	0.438555	0.00640339	-8.1877	0.0772102	0.60168	0.409142	0.402979	0.820781	0.832366	0.443407	0.00407422	0.258777	0.111241	0.105145	0.228913	0.206622	0.383195	0.676419	0.246642	0.0331211	-0.00398052	0.0605684	4.94256956363267e-06	0.453667	0.000155947	2.22394252467434e-05	0.78894	0.000274411	0.231004
ENSG00000163531	NFASC	neurofascin [Source:HGNC Symbol;Acc:HGNC:29866]	protein_coding	23114	0.00195033	-0.262249	0.507226	0.100324	0.000724784	0.929315	0.46938	0.00186424	0.196008	0.00702233	-0.264071	0.472553	0.0981536	0.000701782	0.9999	0.483381	0.00188185	0.196768	3.51392	-0.600433	0.0169943	0.00171865	5.29484693268088e-05	0.361957	0.0566693	0.000193068	0.286934	0.00148042	-0.243148	0.347639	0.124857	0.000600907	0.431019	0.478332	0.000967384	0.200413	-0.00766939	-0.261167	0.404535	0.100346	0.00065059	0.938675	0.484393	0.00171496	0.19855	0.348053	-0.280256	0.417914	0.084838	0.000661331	0.999981	0.439089	0.00179959	0.198166	0.00907526	-0.152663	0.00292963	0.319553	1.86260612601836e-05	0.0872015	0.857505	6.67586271454575e-05	0.275767	0.0476745	-0.251523	0.783499	0.113759	0.000845344	0.999744	0.507257	0.00219223	0.192361	0.0466976	-0.249241	0.813511	0.117832	0.000852448	0.974282	0.515175	0.00218411	0.192162	0.0773146	-0.226315	0.6358	0.195007	0.00117543	0.960575	0.678367	0.00292956	0.186481	0.0106748	-0.250466	0.938041	0.117132	0.000870462	0.999906	0.527387	0.00227752	0.191664	-0.102173	-0.278205	0.486159	0.0886519	0.000711046	0.988904	0.501038	0.0018798	0.196459	-0.114703	-0.282606	0.452962	0.0850946	0.000687889	0.996984	0.529449	0.00182136	0.197239	0.091634	-0.232815	0.550303	0.149906	0.000750679	0.987465	0.619696	0.00197304	0.195178	-0.307388	-0.292796	0.210015	0.0696004	0.000448096	0.562436	0.44774	0.00119236	0.207229	-0.0340107	-0.260754	0.819168	0.111417	0.00100132	0.92729	0.527932	0.00242785	0.190381	-0.0131116	-0.106746	-0.253146	-0.280731	0.913969	0.478154	0.113885	0.088172	0.00101855	0.000828129	0.979653	0.882645	0.499473	0.453973	0.00254619	0.00213375	0.189967	0.194958	0.0655489	-0.239366	0.630917	0.140019	0.000928846	0.99979	0.570998	0.00241449	0.192197	-0.159855	-0.263867	0.614678	0.102186	0.000920049	0.822708	0.495014	0.00224862	0.192426	0.00358529	-0.252305	0.978931	0.118306	0.00102326	0.99987	0.507355	0.00264964	0.189855	-0.201223	-18.2932	-22.0144	-0.274385	-0.320072	-0.274873	0.516836	0.07555	0.41486	0.0929347	0.0483909	0.089611	0.000857595	0.000266831	0.00077344	0.927779	0.999765	0.696275	0.433731	0.41162	0.49491	0.00220367	0.000788032	0.00193858	0.194119	0.221399	0.196595	0.20332	-0.215278	0.423052	0.194356	0.000780996	0.999172	0.67743	0.00206342	0.196362	-0.0917137	-0.256987	0.74602	0.10945	0.000979394	0.919477	0.510128	0.00244361	0.190916	-0.106746	-0.280731	0.478154	0.088172	0.000828129	0.882645	0.453973	0.00213375	0.194958	-18.2932	-0.320072	0.07555	0.0483909	0.000266831	0.999765	0.41162	0.000788032	0.221399	-22.0144	-0.274873	0.41486	0.089611	0.00077344	0.696275	0.49491	0.00193858	0.196595	-0.186334	-0.271483	0.501313	0.0942269	0.000846113	0.749336	0.489876	0.00208359	0.194443	0.00113496	-0.244306	0.477314	0.124147	0.000705059	0.559681	0.476472	0.00111998	0.196659
ENSG00000101558	VAPA	VAMP associated protein A [Source:HGNC Symbol;Acc:HGNC:12648]	protein_coding	9218	0.00356876	-0.0692429	0.280849	0.696877	0.326702	0.855959	0.918401	0.374593	0.0136808	-0.0013806	-0.0474441	0.900499	0.791127	0.44169	0.9999	0.952621	0.493757	-0.000477187	3.01661	-0.242766	0.110912	0.314095	0.129926	0.487804	0.629708	0.168658	0.0576369	0.0110864	0.0139221	3.81479910962464e-13	0.913758	7.86037929870339e-11	2.02994143925448e-11	0.980375	4.31625895193515e-10	0.480144	-0.00747525	-0.0591405	0.471517	0.739705	0.388534	0.95372	0.94051	0.438291	0.00575196	-0.123445	-0.0397434	0.799276	0.827529	0.436327	0.999981	0.959185	0.49098	0.000131945	0.00324496	-0.0144822	0.357421	0.936308	0.356108	0.752008	0.995605	0.402892	0.00980106	-0.208125	-0.0505178	0.28592	0.775133	0.328895	0.999744	0.94589	0.382333	0.0133837	-0.184216	-0.0594572	0.408364	0.737981	0.372	0.891687	0.938072	0.418482	0.00778943	-0.0706834	0.00821128	0.699137	0.966352	0.486835	0.969989	0.994901	0.535733	-0.00551945	0.0703229	-0.0419611	0.649577	0.814359	0.421032	0.999906	0.958779	0.475879	0.00189129	0.170331	-0.00564399	0.302386	0.975257	0.335754	0.988904	0.995799	0.38803	0.012463	0.141662	-0.0116734	0.41099	0.949214	0.372753	0.996984	0.99518	0.425229	0.00769548	0.226967	-0.00318625	0.187679	0.985848	0.27793	0.987465	0.997895	0.330376	0.0206734	0.668682	0.0395845	0.0142354	0.821306	0.0699765	0.330557	0.965506	0.0980373	0.0712975	0.393037	0.0411439	0.0171654	0.816193	0.0820588	0.267724	0.966173	0.111305	0.0667954	0.244264	-0.241911	-0.0448338	-0.11308	0.0715483	0.152275	0.798558	0.535526	0.183321	0.263465	0.660999	0.792626	0.952803	0.85105	0.227332	0.311175	0.0378058	0.0231996	0.209903	-0.00669551	0.170495	0.970309	0.276849	0.99979	0.99355	0.330471	0.0210997	0.944985	0.015054	0.00701883	0.930596	0.0467145	0.273061	0.986346	0.068548	0.085258	0.0973104	-0.0345642	0.524708	0.848078	0.413786	0.99987	0.964408	0.467309	0.00278191	-0.362611	6.6748	66.1292	-0.0887115	-0.0254239	0.0161465	0.299526	0.568938	0.0278544	0.625988	0.890091	0.927057	0.346641	0.42231	0.109368	0.88484	0.999765	0.302935	0.883303	0.981484	0.987678	0.396974	0.475799	0.143533	0.0111714	0.00177585	0.0568562	0.291081	0.00387686	0.308777	0.983345	0.350459	0.999172	0.998455	0.404484	0.0106687	0.569701	-0.0243779	0.0717334	0.889955	0.183564	0.607038	0.978029	0.227511	0.0377546	-0.241911	-0.11308	0.152275	0.535526	0.263465	0.792626	0.85105	0.311175	0.0231996	6.6748	-0.0254239	0.568938	0.890091	0.42231	0.999765	0.981484	0.475799	0.00177585	66.1292	0.0161465	0.0278544	0.927057	0.109368	0.302935	0.987678	0.143533	0.0568562	0.836233	0.0335819	0.00625944	0.84662	0.0433452	0.238905	0.970179	0.0640602	0.0876239	0.0114121	0.02414	1.00583008266371e-13	0.848718	2.25687504422545e-11	5.4783509685605e-12	0.959387	1.32160265044061e-10	0.496776
ENSG00000162772	ATF3	activating transcription factor 3 [Source:HGNC Symbol;Acc:HGNC:785]	protein_coding	467	0.000870133	0.705261	0.860416	0.00958507	0.00439887	0.98564	0.162797	0.00911372	0.151353	-0.0013642	0.712391	0.933922	0.00897493	0.00444188	0.9999	0.173816	0.00953941	0.151099	0.364471	0.691729	0.892133	0.0476657	0.00648062	0.964044	0.267292	0.0128845	0.160927	-0.00831766	0.662112	0.00122126	0.00923964	5.24261641362215e-05	0.00310858	0.152571	0.000100311	0.254446	0.0307231	0.748031	0.0446742	0.00490824	0.000840807	0.7828	0.137985	0.00215245	0.192489	-0.266434	0.731865	0.712565	0.0083817	0.00421608	0.999981	0.158128	0.00917379	0.152457	-0.0108977	0.591094	0.035984	0.0275136	0.000720073	0.309424	0.446186	0.0017605	0.196162	0.0379132	0.710097	0.896561	0.00879246	0.0044239	0.999744	0.174724	0.00940853	0.151205	-0.521932	0.682854	0.113888	0.0105909	0.00159695	0.83146	0.190686	0.00379857	0.17698	-0.0899334	0.588884	0.741651	0.0452371	0.0107482	0.972339	0.412401	0.0203205	0.128849	-0.283427	0.678055	0.217208	0.0118208	0.00239235	0.999906	0.208082	0.00554166	0.166934	-0.0333651	0.701316	0.8925	0.0117581	0.00442146	0.996025	0.234807	0.00938703	0.151219	-0.119336	0.677794	0.642545	0.0151088	0.00408203	0.996984	0.28946	0.00873055	0.153296	-0.204398	0.667928	0.427464	0.0149762	0.0034492	0.987465	0.269209	0.00755729	0.157642	-0.226225	0.679713	0.584493	0.0136874	0.00394587	0.818369	0.230942	0.00815595	0.154175	-0.362681	0.625915	0.144403	0.0224135	0.00205388	0.451117	0.27623	0.00457332	0.172646	-0.304072	0.35449	0.703606	0.802485	0.133413	0.159266	0.00893266	0.00401725	0.00195283	0.0021845	0.685464	0.794304	0.168513	0.126449	0.00451883	0.00501221	0.173914	0.171092	-0.28332	0.651592	0.21488	0.0171894	0.00262171	0.99979	0.242305	0.00601298	0.166461	-0.654707	0.664935	0.218232	0.0145425	0.00264582	0.525372	0.218148	0.00570514	0.166227	-0.135585	0.688539	0.552031	0.0120695	0.00425155	0.99987	0.189666	0.009222	0.153949	-0.123409	6.2877	-64.4796	0.696773	0.733065	0.645526	0.813276	0.718928	0.15368	0.0122654	0.00895242	0.01774	0.00479605	0.00465531	0.00213618	0.977615	0.999765	0.47261	0.171042	0.219315	0.262143	0.00997965	0.00984232	0.00473378	0.150772	0.15156	0.171656	-0.468918	0.623265	0.2709	0.0264151	0.00299685	0.999172	0.337222	0.00676201	0.163035	-0.389711	0.692479	0.412162	0.0109897	0.0037352	0.773952	0.198348	0.00793088	0.157335	0.35449	0.802485	0.159266	0.00401725	0.0021845	0.794304	0.126449	0.00501221	0.171092	6.2877	0.733065	0.718928	0.00895242	0.00465531	0.999765	0.219315	0.00984232	0.15156	-64.4796	0.645526	0.15368	0.01774	0.00213618	0.47261	0.262143	0.00473378	0.171656	-0.444718	0.665548	0.339084	0.0153641	0.00338541	0.622681	0.230972	0.0070663	0.159889	-0.00886748	0.652464	0.000627411	0.00975546	3.03803271341829e-05	0.00168913	0.156614	5.99708810582362e-05	0.265795
ENSG00000125304	TM9SF2	transmembrane 9 superfamily member 2 [Source:HGNC Symbol;Acc:HGNC:11865]	protein_coding	9375	-0.00226952	-0.203763	0.232393	0.0483192	0.00448575	0.832954	0.341948	0.00927094	0.150843	-0.00401507	-0.208984	0.526462	0.0444672	0.00677132	0.9999	0.348882	0.0137377	0.139963	1.55324	-0.325211	0.165969	0.0252056	0.0174052	0.53678	0.200393	0.0300725	0.130116	0.00386889	-0.193809	7.43278925567694e-05	0.0396798	9.70094510716976e-06	0.00025839	0.292901	2.09636335583479e-05	0.288778	-0.00544107	-0.222814	0.361378	0.0314251	0.00569652	0.933624	0.300359	0.0114925	0.144564	0.0884029	-0.223336	0.751339	0.035566	0.00763291	0.999981	0.303273	0.0154215	0.136743	0.00180853	-0.196345	0.372246	0.0622925	0.00578161	0.76098	0.578856	0.0111165	0.144172	-0.120868	-0.216444	0.280883	0.0356155	0.004989	0.999744	0.312527	0.0104512	0.148061	-0.055606	-0.218965	0.664615	0.035007	0.00737178	0.947351	0.314624	0.0144355	0.137681	0.178676	-0.158723	0.0881976	0.153785	0.00470284	0.743257	0.63137	0.00988278	0.151291	0.072051	-0.207959	0.417315	0.0449117	0.0061111	0.999906	0.358846	0.0126063	0.1427	0.0384321	-0.206094	0.686398	0.0527708	0.00744531	0.988904	0.410886	0.0147671	0.137414	0.0114712	-0.212981	0.907973	0.0467001	0.00790135	0.996987	0.429251	0.0155375	0.135809	0.0414345	-0.20755	0.677081	0.0491796	0.00741452	0.987465	0.4214	0.0146991	0.137526	-0.0043711	-0.21666	0.978167	0.0407907	0.00794099	0.992709	0.361221	0.0150255	0.135674	0.155387	-0.179751	0.10439	0.0858353	0.00298597	0.399255	0.481424	0.00634133	0.163129	0.0548212	-0.0691305	-0.214615	-0.233804	0.485396	0.478709	0.0392289	0.0294537	0.00712058	0.0070779	0.837865	0.882675	0.318205	0.286007	0.0139607	0.0139705	0.140184	0.140347	0.0125372	-0.213179	0.887381	0.044195	0.00857048	0.99979	0.36123	0.0168717	0.135122	0.142501	-0.205961	0.488587	0.049669	0.0071407	0.743638	0.371732	0.013568	0.140107	0.0148634	-0.213413	0.865906	0.042652	0.00854183	0.99987	0.334496	0.0168872	0.135214	-0.292826	-0.961957	13.5103	-0.247069	-0.219296	-0.20226	0.143561	0.886522	0.44039	0.0193471	0.0410388	0.0547946	0.00365887	0.00856943	0.00681893	0.855786	0.999765	0.714805	0.214277	0.386089	0.415019	0.00788548	0.0167666	0.0130375	0.157873	0.135125	0.141357	0.125423	-0.192572	0.446057	0.0748676	0.00685881	0.999172	0.49719	0.0138683	0.141199	0.168141	-0.208217	0.358684	0.0454744	0.00617722	0.744345	0.3569	0.0122789	0.144023	-0.0691305	-0.233804	0.478709	0.0294537	0.0070779	0.882675	0.286007	0.0139705	0.140347	-0.961957	-0.219296	0.886522	0.0410388	0.00856943	0.999765	0.386089	0.0167666	0.135125	13.5103	-0.20226	0.44039	0.0547946	0.00681893	0.714805	0.415019	0.0130375	0.141357	0.11799	-0.203977	0.511433	0.0532204	0.00727999	0.755207	0.390788	0.0137898	0.139583	0.00399505	-0.190162	5.09370074302941e-05	0.0426507	7.03548695476943e-06	0.000181503	0.301833	1.54263190621702e-05	0.29507
ENSG00000196576	PLXNB2	plexin B2 [Source:HGNC Symbol;Acc:HGNC:9104]	protein_coding	23654	0.00320621	0.0500809	0.0428784	0.552593	1.08221135145939e-05	0.571856	0.865233	4.29786016004276e-05	0.286619	0.00652951	0.0559418	0.218547	0.514341	3.42397428727987e-05	0.9999	0.855367	0.000125267	0.263328	1.30762	-0.0677815	0.136124	0.543903	2.97072710975972e-05	0.509767	0.790917	0.000115315	0.300161	0.00149504	0.0760787	0.079491	0.369045	1.71097708981504e-05	0.123834	0.735474	3.55027319544148e-05	0.277478	-0.0138787	0.050286	0.00460535	0.540198	1.83785859617398e-06	0.429229	0.863477	8.67676105105419e-06	0.32059	0.165195	0.053906	0.480368	0.539842	5.36187587279183e-05	0.999981	0.86062	0.000187968	0.253973	0.000925708	0.0775733	0.587265	0.37812	5.86397756687552e-05	0.871794	0.884447	0.000186725	0.252086	0.00916922	0.0675024	0.922705	0.433197	6.64717084367527e-05	0.999744	0.81287	0.000225871	0.249431	0.179325	0.0767948	0.0933668	0.365569	1.92111468141842e-05	0.817611	0.77183	7.33811493695458e-05	0.275142	-0.0888383	0.0609743	0.316076	0.517372	4.88442420435079e-05	0.881064	0.878731	0.000170914	0.25861	-0.022552	0.0649341	0.76291	0.45276	6.41315868044546e-05	0.999906	0.828346	0.000220112	0.250192	-0.000418479	0.0673657	0.995827	0.447077	6.67463040393266e-05	0.999829	0.848497	0.000225259	0.249344	-0.0939578	0.042132	0.257855	0.632954	3.79683663033098e-05	0.996984	0.932665	0.000134968	0.261187	-0.0378403	0.0596891	0.650721	0.496068	6.09976187836626e-05	0.987465	0.87728	0.000208325	0.251253	0.0873573	0.0791625	0.514467	0.367335	5.53713784969706e-05	0.78217	0.801807	0.000183536	0.253296	0.0236741	0.0762663	0.767486	0.384296	8.25706798840529e-05	0.90171	0.807814	0.00026337	0.247389	0.0520466	-0.123431	0.0718686	0.0385659	0.424725	0.12541	0.399867	0.657026	6.48705969524088e-05	3.04757829002043e-05	0.808977	0.789113	0.788085	0.903109	0.00021808	0.000111594	0.252575	0.268491	0.0269982	0.0763425	0.713242	0.38009	8.08647055771443e-05	0.99979	0.801231	0.00027198	0.24784	0.0582507	0.0747863	0.733375	0.387026	8.15417153281114e-05	0.885142	0.796851	0.000259095	0.24766	-0.00987125	0.0692196	0.892541	0.423314	8.51108858869311e-05	0.99987	0.8017	0.0002858	0.246734	-0.0213161	2.95315	12.7473	0.0685008	0.0816282	0.0835196	0.898618	0.597378	0.380268	0.433813	0.353782	0.334685	8.51860884417865e-05	7.59200892099701e-05	6.11960222640389e-05	0.990123	0.999765	0.668965	0.783635	0.809946	0.782955	0.000279467	0.000254622	0.000201113	0.246715	0.2492	0.253821	-0.0949481	0.0532239	0.487256	0.549856	6.94301464954941e-05	0.999172	0.895944	0.000235809	0.25112	-0.0324667	0.0693228	0.831353	0.419843	8.41063832743628e-05	0.9481	0.813867	0.000272983	0.24699	-0.123431	0.0385659	0.12541	0.657026	3.04757829002043e-05	0.789113	0.903109	0.000111594	0.268491	2.95315	0.0816282	0.597378	0.353782	7.59200892099701e-05	0.999765	0.809946	0.000254622	0.2492	12.7473	0.0835196	0.380268	0.334685	6.11960222640389e-05	0.668965	0.782955	0.000201113	0.253821	0.105569	0.0813244	0.479035	0.348624	6.88689864569134e-05	0.734094	0.778174	0.000222016	0.251294	0.00150301	0.0772234	0.0815379	0.362281	1.74277570172476e-05	0.125525	0.728767	3.58479399407665e-05	0.277108
ENSG00000071553	ATP6AP1	ATPase H+ transporting accessory protein 1 [Source:HGNC Symbol;Acc:HGNC:868]	protein_coding	537	0.000381164	-0.469257	0.838409	1.16040487996403e-05	0.00012744	0.982561	0.00588863	0.000395042	0.235426	-0.00274447	-0.462342	0.658609	1.50741619965237e-05	0.00011919	0.9999	0.00785787	0.000385373	0.236884	0.783292	-0.512373	0.455388	0.000274712	0.000347139	0.755266	0.0256451	0.00100832	0.241396	0.00304938	-0.44964	0.00173337	7.85658539187891e-06	1.63025379505255e-06	0.00424438	0.00484573	4.03846415762154e-06	0.32281	-0.00473684	-0.473056	0.417387	8.94389210409968e-06	9.74072692722805e-05	0.942147	0.00688649	0.000312081	0.241255	0.217435	-0.485049	0.425345	8.4600727210901e-06	9.83551999194413e-05	0.999981	0.00606966	0.000326012	0.241046	0.00395607	-0.424031	0.0440885	5.60010949914269e-05	2.17870164877995e-05	0.338488	0.0314062	7.6817601261677e-05	0.272592	0.029832	-0.467098	0.7865	1.14645405874626e-05	0.000125689	0.999744	0.00680882	0.000401394	0.235728	0.0433501	-0.464936	0.730046	1.28681453074877e-05	0.000123212	0.961156	0.00683278	0.000389005	0.236162	-0.0647464	-0.445719	0.529809	0.000105945	0.000453843	0.93896	0.0350616	0.00125718	0.209176	0.129019	-0.452656	0.136148	1.71505422487356e-05	4.90428380132904e-05	0.999906	0.00829847	0.000172976	0.255847	0.0358947	-0.457867	0.700204	2.62562000787635e-05	0.000121655	0.988904	0.0156082	0.000386199	0.236439	0.040476	-0.456272	0.676893	2.999613355843e-05	0.000120316	0.996984	0.0195031	0.000382184	0.236679	0.0749666	-0.451766	0.441059	2.70988646378398e-05	0.000100176	0.987465	0.0156616	0.000325447	0.24065	0.0197799	-0.464543	0.899365	1.84854963760625e-05	0.000128868	0.964158	0.0128203	0.000391593	0.235183	0.214415	-0.41893	0.0208219	6.47474153491656e-05	1.2814912208429e-05	0.274095	0.0202253	4.94836785317997e-05	0.286169	0.164653	-0.235502	-0.465177	-0.530085	0.0298878	0.0119597	8.09077957548203e-06	8.7640737827589e-07	1.69493291738886e-05	8.2767459299605e-06	0.651655	0.735883	0.00551018	0.00200635	6.56210909549547e-05	3.44963893867705e-05	0.280527	0.294871	0.106854	-0.446605	0.214843	3.04273345763152e-05	6.91950837558767e-05	0.99979	0.0117235	0.000235896	0.251193	0.217192	-0.453682	0.279292	2.19881759318708e-05	8.13164082166064e-05	0.58578	0.00940446	0.000258458	0.247719	-0.00378519	-0.46922	0.964922	1.38711664274907e-05	0.000135467	0.99987	0.00713134	0.00043575	0.23658	-0.312782	2.99974	38.6515	-0.502062	-0.457602	-0.429992	0.109605	0.648823	0.0219892	3.67894035440386e-06	2.881783972854e-05	3.78578182242074e-05	4.41306165711264e-05	0.000123873	1.3371164527176e-05	0.855786	0.999765	0.296143	0.0034847	0.0142025	0.0137937	0.000154368	0.000396568	5.10553219218982e-05	0.260752	0.23855	0.285316	0.109689	-0.44834	0.495672	4.88339023752259e-05	0.000110748	0.999172	0.0267378	0.000360374	0.241006	0.224339	-0.458554	0.209335	1.5749997690144e-05	6.80640085006082e-05	0.661097	0.00800376	0.000225932	0.251546	-0.235502	-0.530085	0.0119597	8.7640737827589e-07	8.2767459299605e-06	0.735883	0.00200635	3.44963893867705e-05	0.294871	2.99974	-0.457602	0.648823	2.881783972854e-05	0.000123873	0.999765	0.0142025	0.000396568	0.23855	38.6515	-0.429992	0.0219892	3.78578182242074e-05	1.3371164527176e-05	0.296143	0.0137937	5.10553219218982e-05	0.285316	0.173643	-0.451277	0.322178	2.69508360025031e-05	8.83903203745325e-05	0.608776	0.0130404	0.000278391	0.245915	0.00330219	-0.44577	0.000758572	7.80640963567333e-06	8.12227471973755e-07	0.00200163	0.00479736	2.09200356299653e-06	0.335537
ENSG00000138069	RAB1A	RAB1A, member RAS oncogene family [Source:HGNC Symbol;Acc:HGNC:9758]	protein_coding	5861	0.00173406	-0.146769	0.59156	0.399933	2.74186979926987e-05	0.943073	0.784557	9.97331172091064e-05	0.267901	-0.00168759	-0.134381	0.875299	0.441866	3.08143981423027e-05	0.9999	0.817779	0.000114099	0.265503	2.66528	-0.255974	0.145015	0.27312	2.19624025172752e-05	0.517704	0.592227	8.79582345301396e-05	0.306943	0.010608	-0.07631	1.39622883954667e-12	0.548966	1.68455018745563e-15	5.72977065791083e-11	0.841198	2.19328856071351e-14	0.606045	-0.00400509	-0.142322	0.692358	0.413528	2.90640201948012e-05	0.976029	0.803129	0.000105294	0.266705	-0.229117	-0.118543	0.627777	0.504685	2.80689451112434e-05	0.999981	0.845872	0.000105683	0.26742	0.00300464	-0.104583	0.381716	0.554116	2.21803884072592e-05	0.766075	0.934462	7.8019469349355e-05	0.272228	-0.0878791	-0.13763	0.644569	0.427673	2.83476191038766e-05	0.999744	0.809169	0.000104998	0.267218	-0.151617	-0.145242	0.485006	0.40286	2.50927907753436e-05	0.911731	0.796265	9.33620538039696e-05	0.269715	-0.0734027	-0.0471727	0.677627	0.801833	4.26420957600312e-05	0.967361	0.962886	0.000151427	0.261474	0.107351	-0.125269	0.47595	0.47148	2.48648705578309e-05	0.999906	0.837025	9.35851115821691e-05	0.269901	0.18481	-0.0893621	0.250186	0.61381	1.73072545319349e-05	0.988904	0.912364	6.7056748192074e-05	0.277247	0.133187	-0.101438	0.427452	0.570317	2.35569533097204e-05	0.996984	0.913231	8.84225095728023e-05	0.271003	0.191099	-0.0980445	0.25536	0.576611	1.75287585069646e-05	0.987465	0.906286	6.783916471278e-05	0.276991	0.528333	-0.0666725	0.0481757	0.69992	5.43953374708492e-06	0.377047	0.938431	2.24064421187584e-05	0.300057	0.371927	-0.0519636	0.0206903	0.763542	3.57625452723708e-06	0.274095	0.949397	1.56138160677645e-05	0.311186	0.214226	-0.21414	-0.133677	-0.194047	0.105269	0.193634	0.437105	0.277168	1.22127873927924e-05	1.85360282612498e-05	0.676357	0.801263	0.812218	0.695037	4.87995495476166e-05	7.14980726740015e-05	0.287134	0.278709	0.124228	-0.112563	0.406572	0.524119	2.89290336405553e-05	0.99979	0.873374	0.000108216	0.269571	0.895768	-0.0765464	0.00876209	0.650274	1.79618380414577e-06	0.273061	0.915434	8.32139840326362e-06	0.324213	0.0555872	-0.129374	0.70926	0.462953	3.69081450501548e-05	0.99987	0.822282	0.000135288	0.264502	-0.401759	8.46076	62.8434	-0.181112	-0.107078	-0.0753525	0.237352	0.458074	0.0319676	0.307101	0.549893	0.661495	2.11248813535763e-05	3.07577172238228e-05	5.0242768630835e-06	0.874186	0.999765	0.30831	0.694894	0.897335	0.927689	8.01758995699578e-05	0.000113325	2.10671310788624e-05	0.276042	0.2683	0.304636	0.330123	-0.0771194	0.235302	0.669218	2.10098035624294e-05	0.999172	0.933845	8.09649885015569e-05	0.276153	0.668919	-0.108141	0.0291285	0.525041	4.6747519297421e-06	0.607038	0.865474	2.02209747713543e-05	0.306032	-0.21414	-0.194047	0.193634	0.277168	1.85360282612498e-05	0.801263	0.695037	7.14980726740015e-05	0.278709	8.46076	-0.107078	0.458074	0.549893	3.07577172238228e-05	0.999765	0.897335	0.000113325	0.2683	62.8434	-0.0753525	0.0319676	0.661495	5.0242768630835e-06	0.30831	0.927689	2.10671310788624e-05	0.304636	0.771165	-0.0611325	0.00980393	0.719079	1.96763837656999e-06	0.238905	0.939836	8.97384569550971e-06	0.322506	0.0110142	-0.06592	2.06876022992674e-13	0.596274	2.7197370991213e-16	9.9405601256018e-12	0.86547	3.89180537031071e-15	0.62396
ENSG00000196531	NACA	nascent polypeptide associated complex subunit alpha [Source:HGNC Symbol;Acc:HGNC:7629]	protein_coding	4666	0.00075776	0.15619	0.802037	0.338813	4.92446496947164e-12	0.976944	0.742192	5.76580856245509e-11	0.51628	-0.00586442	0.170659	0.559166	0.29582	4.30949369538102e-12	0.9999	0.726698	5.15010487226292e-11	0.517949	-0.328414	0.281934	0.843622	0.189005	2.51916792493808e-11	0.945568	0.504547	3.12358807188687e-10	0.545426	0.0080112	0.206407	7.06868409876713e-08	0.130521	3.8689229451296e-18	5.33833180976221e-07	0.486498	7.55838599026915e-17	0.662507	-0.00331709	0.156192	0.725897	0.337432	4.78474379293224e-12	0.978818	0.754303	5.61802366567427e-11	0.51664	-0.205408	0.177172	0.641873	0.287114	4.57528889423964e-12	0.999981	0.704009	5.45834063839163e-11	0.517201	-0.00490088	0.106835	0.124985	0.513821	1.64045478410392e-12	0.528652	0.92415	2.02920940773282e-11	0.529851	-0.0210486	0.160236	0.905945	0.324218	5.04122466490916e-12	0.999744	0.74349	5.96630946405574e-11	0.515986	-0.245033	0.147565	0.225836	0.360428	2.51132907660508e-12	0.845454	0.768348	3.06635638308951e-11	0.524643	-0.0314765	0.207784	0.850433	0.244365	5.49503942117315e-12	0.985127	0.726947	6.48863735510378e-11	0.519165	0.0927297	0.170746	0.510098	0.294728	4.12212700995587e-12	0.999906	0.731844	4.97188258371837e-11	0.518504	0.207507	0.214195	0.166351	0.195903	2.02472645719745e-12	0.988904	0.659902	2.51801904772565e-11	0.527285	0.179384	0.208684	0.251776	0.211343	2.70329070959494e-12	0.996984	0.71081	3.27575227162681e-11	0.523736	0.19363	0.200138	0.217193	0.223673	2.4448136267091e-12	0.987465	0.705054	2.99568859348112e-11	0.524973	0.558029	0.234963	0.0250508	0.145793	4.548622464974e-13	0.345102	0.590378	6.00880247658724e-12	0.545169	0.318035	0.236717	0.0343932	0.146487	7.51295256956653e-13	0.296431	0.581221	9.831100073107e-12	0.543577	0.18751	-0.0789044	0.166934	0.142419	0.128837	0.609164	0.299788	0.396019	2.13132775432742e-12	5.68566454156406e-12	0.685225	0.917331	0.720301	0.780189	2.64532940498674e-11	6.69094663188812e-11	0.530956	0.518734	0.166134	0.197242	0.232943	0.230734	3.25754216380652e-12	0.99979	0.679745	3.98450454204341e-11	0.525714	0.678513	0.209681	0.0346026	0.191739	7.55055519967302e-13	0.29482	0.626759	9.93654974600865e-12	0.543517	0.126456	0.182998	0.362065	0.264604	4.32756369846543e-12	0.99987	0.691218	5.24398895225811e-11	0.522169	0.0612295	6.79666	60.3678	0.169558	0.187979	0.223344	0.847533	0.522929	0.0270288	0.309381	0.262167	0.165606	6.33124006282184e-12	5.29956391658547e-12	6.15557826133142e-13	0.981883	0.999765	0.301211	0.696451	0.744356	0.625224	7.44224749983453e-11	6.34058233746276e-11	8.12130382404956e-12	0.517374	0.519622	0.545947	0.205525	0.201013	0.42936	0.236588	4.77723607289149e-12	0.999172	0.720921	5.73213227984892e-11	0.520928	0.381408	0.180128	0.186393	0.266598	2.78961448783792e-12	0.651842	0.707414	3.40814556864097e-11	0.527637	-0.0789044	0.142419	0.609164	0.396019	5.68566454156406e-12	0.917331	0.780189	6.69094663188812e-11	0.518734	6.79666	0.187979	0.522929	0.262167	5.29956391658547e-12	0.999765	0.744356	6.34058233746276e-11	0.519622	60.3678	0.223344	0.0270288	0.165606	6.15557826133142e-13	0.301211	0.625224	8.12130382404956e-12	0.545947	0.598545	0.222796	0.0327403	0.167803	7.21434932129757e-13	0.276796	0.60563	9.43442815706582e-12	0.54406	0.00827855	0.213998	3.25150406116717e-08	0.113981	1.85132410713413e-18	2.56059021561863e-07	0.459023	3.64070409953051e-17	0.668758
ENSG00000204592	HLA-E	major histocompatibility complex, class I, E [Source:HGNC Symbol;Acc:HGNC:4962]	protein_coding	3133	-0.000780337	0.326125	0.762351	0.0210301	0.0174622	0.968757	0.237284	0.0301064	0.113737	-0.0039828	0.328927	0.642373	0.0199975	0.0166481	0.9999	0.245821	0.0299301	0.115103	-0.411893	0.384566	0.778906	0.0437697	0.0140296	0.919016	0.257252	0.0250428	0.137044	0.00344892	0.341741	0.0110999	0.0118689	0.00135309	0.0220409	0.172567	0.00206215	0.181036	-0.00732064	0.312826	0.363812	0.0256551	0.0131536	0.934975	0.275636	0.0238101	0.121772	0.0531639	0.317525	0.887959	0.0274075	0.0179484	0.999981	0.269249	0.0321788	0.112948	-0.00492958	0.268113	0.0699127	0.0560331	0.00496128	0.412069	0.559657	0.00972439	0.148207	-0.147095	0.321443	0.332143	0.0215443	0.0125737	0.999744	0.249274	0.0233641	0.123035	0.145955	0.329478	0.399274	0.0189861	0.0137502	0.888601	0.241754	0.0247287	0.120526	-0.165309	0.311035	0.245755	0.0420522	0.0111642	0.859337	0.403162	0.0209982	0.127787	-0.0113307	0.320616	0.925002	0.0232526	0.0180242	0.999906	0.269223	0.0321347	0.112827	-0.0245336	0.31552	0.848899	0.0289588	0.0178356	0.992828	0.324982	0.031363	0.113129	-0.0172622	0.317236	0.897642	0.0288651	0.0179712	0.996987	0.36131	0.0316148	0.112912	0.075647	0.337456	0.57377	0.0185329	0.0160144	0.987465	0.29311	0.0286547	0.11621	0.440499	0.380829	0.0387685	0.00685414	0.00332594	0.360058	0.180974	0.00702319	0.158575	0.111682	0.349287	0.390468	0.0155656	0.0142224	0.6835	0.239336	0.0246162	0.120945	0.186332	-0.282514	0.327302	0.249671	0.076772	0.0299195	0.018443	0.0757216	0.00552226	0.00290557	0.667175	0.754718	0.228407	0.423685	0.0111712	0.00643258	0.147026	0.16383	0.0832542	0.340558	0.485745	0.0175822	0.0156761	0.99979	0.244792	0.0284083	0.11816	0.417092	0.352092	0.131335	0.0126659	0.00777232	0.42666	0.206178	0.0146043	0.1378	-0.0613179	0.313713	0.605852	0.0275517	0.0170605	0.99987	0.27078	0.0307696	0.11572	0.0316179	4.30164	52.466	0.326784	0.339206	0.375839	0.90756	0.636473	0.0245227	0.0237141	0.0196619	0.00722499	0.0187977	0.017344	0.00252356	0.991065	0.999765	0.298081	0.235624	0.290957	0.188656	0.0326492	0.0307559	0.00547728	0.112903	0.115242	0.167433	0.0927658	0.340556	0.676956	0.0209015	0.0176789	0.999172	0.315974	0.0315137	0.114688	0.280808	0.336006	0.255868	0.0171651	0.0114641	0.687775	0.233898	0.0210728	0.127044	-0.282514	0.249671	0.0299195	0.0757216	0.00290557	0.754718	0.423685	0.00643258	0.16383	4.30164	0.339206	0.636473	0.0196619	0.017344	0.999765	0.290957	0.0307559	0.115242	52.466	0.375839	0.0245227	0.00722499	0.00252356	0.298081	0.188656	0.00547728	0.167433	0.450078	0.368359	0.0612349	0.00908659	0.00475425	0.319932	0.188974	0.00948753	0.151004	0.00373993	0.34615	0.00634392	0.0104299	0.000889353	0.013315	0.163406	0.00139033	0.191152
ENSG00000100422	CERK	ceramide kinase [Source:HGNC Symbol;Acc:HGNC:19256]	protein_coding	64781	0.00307124	-0.0138386	0.216204	0.917246	0.415413	0.822951	0.981443	0.460719	0.00254631	0.00467183	-0.00542881	0.572976	0.967757	0.554464	0.9999	0.995066	0.600843	-0.0125802	2.44271	-0.27851	0.0876982	0.127833	0.118656	0.461357	0.42152	0.155836	0.0613298	0.000142878	0.00364502	0.915036	0.978296	0.592311	0.936763	0.996887	0.604781	-0.0164408	-0.015027	-0.0157878	0.0516432	0.904079	0.220604	0.79673	0.978367	0.26974	0.0301331	-0.316287	0.0288012	0.38482	0.832843	0.501999	0.999981	0.960437	0.553297	-0.00709185	0.00439404	0.050759	0.0951826	0.706061	0.296094	0.472545	0.970733	0.343162	0.0179762	-0.146337	0.00237613	0.318165	0.98574	0.474078	0.999744	0.99622	0.522141	-0.00407862	0.191639	0.0127831	0.251361	0.923411	0.438406	0.853513	0.983203	0.481955	-0.000104656	-0.107786	-0.0332336	0.435178	0.820924	0.519654	0.915223	0.96905	0.565832	-0.00905833	0.162278	0.0211025	0.160565	0.873733	0.370499	0.999906	0.972156	0.42688	0.00797708	0.0901505	0.0262368	0.468253	0.848333	0.529211	0.988904	0.973256	0.57307	-0.00996265	0.111815	0.0329816	0.387627	0.810644	0.503041	0.996984	0.97159	0.550624	-0.00720287	0.190769	0.0420717	0.139961	0.754662	0.350264	0.987465	0.95601	0.403008	0.0105551	0.191954	0.0285055	0.356632	0.833927	0.490971	0.6772	0.969441	0.528964	-0.00591069	0.0243454	0.00582577	0.846452	0.966164	0.637918	0.939465	0.991764	0.664923	-0.0212807	0.0167607	0.0438538	0.000534269	0.011629	0.870178	0.730543	0.996824	0.932938	0.639282	0.627677	0.969156	0.949505	0.998919	0.984515	0.669093	0.658636	-0.0214193	-0.0202393	-0.00852102	-0.00157204	0.941126	0.990799	0.641969	0.99979	0.998102	0.679148	-0.0216925	-0.0696928	-0.00460996	0.795197	0.972849	0.634144	0.915089	0.993478	0.660658	-0.020897	0.0209083	0.00348814	0.855367	0.979452	0.638458	0.99987	0.996627	0.67899	-0.0213356	-0.246874	11.997	9.43136	-0.0262103	0.0442549	0.00960945	0.345927	0.169533	0.679802	0.847616	0.745744	0.943681	0.5324	0.418668	0.621155	0.890663	0.999765	0.864175	0.959375	0.95301	0.990425	0.575666	0.47236	0.650579	-0.0104091	0.00220439	-0.0195756	0.0182459	0.00355729	0.932334	0.979727	0.641747	0.999172	0.99752	0.678982	-0.0216699	0.219331	0.0100264	0.358224	0.940337	0.537737	0.744001	0.987511	0.575493	-0.0109714	0.0438538	0.011629	0.730543	0.932938	0.627677	0.949505	0.984515	0.658636	-0.0202393	11.997	0.0442549	0.169533	0.745744	0.418668	0.999765	0.95301	0.47236	0.00220439	9.43136	0.00960945	0.679802	0.943681	0.621155	0.864175	0.990425	0.650579	-0.0195756	0.158823	0.0160474	0.497603	0.905989	0.584878	0.746388	0.981918	0.614377	-0.0158671	0.000286427	0.00468059	0.832607	0.97214	0.588164	0.871915	0.993213	0.600517	-0.0160206
ENSG00000124783	SSR1	signal sequence receptor subunit 1 [Source:HGNC Symbol;Acc:HGNC:11323]	protein_coding	6745	-0.00126961	-0.392092	0.604195	0.00377401	0.000110237	0.945329	0.109515	0.000346831	0.23858	-0.00122658	-0.396813	0.880362	0.00346796	0.00012272	0.9999	0.118926	0.000395374	0.236249	2.37214	-0.534805	0.08853	0.00333672	9.92694968606239e-05	0.462276	0.0772235	0.000336209	0.272157	0.00587082	-0.365192	1.72525124829954e-06	0.00191608	3.65462784683209e-09	9.07829475774411e-06	0.0763715	1.45028012552334e-08	0.425006	0.000614021	-0.398219	0.936233	0.00326332	0.000123592	0.995444	0.115667	0.000386512	0.236095	0.0126198	-0.400016	0.971908	0.00380841	0.000123871	0.999981	0.110206	0.000401126	0.236046	0.00277979	-0.368653	0.285001	0.00695214	7.52020826744672e-05	0.697545	0.294153	0.000233985	0.246805	-0.0780553	-0.399217	0.588626	0.00306601	0.000109099	0.999744	0.110614	0.000353515	0.238805	0.00527589	-0.398705	0.97446	0.00321435	0.000123882	0.997349	0.116309	0.000390885	0.236043	0.191851	-0.321014	0.154362	0.0265739	0.000154808	0.809304	0.343976	0.00047995	0.233627	0.107528	-0.386867	0.34553	0.00408997	8.40290342248063e-05	0.999906	0.1326	0.000280988	0.244432	0.13947	-0.362756	0.252182	0.00813114	6.98561553438792e-05	0.988904	0.201401	0.000234765	0.248376	0.0907392	-0.374505	0.475752	0.00686394	9.92762148901323e-05	0.996984	0.219549	0.000322489	0.240845	0.111499	-0.376039	0.381961	0.0059011	8.87712978699861e-05	0.987465	0.186877	0.000292335	0.243253	0.155842	-0.378128	0.44655	0.00577499	9.62512498012596e-05	0.737166	0.16437	0.000302143	0.241513	0.217811	-0.350173	0.075452	0.00968549	3.63530283141456e-05	0.363346	0.195861	0.000126039	0.264819	0.0914575	-0.0778416	-0.398738	-0.420967	0.363654	0.53415	0.00316887	0.00259087	0.000101516	0.000122938	0.778114	0.897561	0.105125	0.104671	0.000325395	0.000390033	0.242906	0.238717	0.00501894	-0.399617	0.964745	0.00372994	0.000145339	0.99979	0.130206	0.000460752	0.235026	0.305426	-0.379643	0.245843	0.00510149	8.08004285217181e-05	0.553403	0.14085	0.000257054	0.247857	0.00696375	-0.39955	0.950818	0.0035299	0.000145222	0.99987	0.108365	0.000463987	0.235043	-0.431694	4.90029	31.6465	-0.446805	-0.38265	-0.369023	0.0920041	0.570487	0.156976	0.00112119	0.00587232	0.00645379	4.19021290852316e-05	0.000126448	6.05702355990598e-05	0.855786	0.999765	0.474302	0.0549157	0.183958	0.181948	0.000147316	0.00040413	0.000199182	0.261842	0.238098	0.25404	0.175602	-0.368182	0.405347	0.00863981	0.00010758	0.999172	0.222751	0.000351548	0.24164	0.350099	-0.38494	0.13448	0.00410798	5.45729892147629e-05	0.627319	0.128137	0.00018553	0.25626	-0.0778416	-0.420967	0.53415	0.00259087	0.000122938	0.897561	0.104671	0.000390033	0.238717	4.90029	-0.38265	0.570487	0.00587232	0.000126448	0.999765	0.183958	0.00040413	0.238098	31.6465	-0.369023	0.156976	0.00645379	6.05702355990598e-05	0.474302	0.181948	0.000199182	0.25404	0.3009	-0.370596	0.189905	0.00636542	6.86458462215736e-05	0.48319	0.161906	0.000221365	0.251364	0.00612924	-0.359223	7.06588977521177e-07	0.00203868	1.62832786740254e-09	3.9424216321549e-06	0.0782107	6.69016382487702e-09	0.437144
ENSG00000068697	LAPTM4A	lysosomal protein transmembrane 4 alpha [Source:HGNC Symbol;Acc:HGNC:6924]	protein_coding	9741	-0.000922428	-0.125648	0.572967	0.15634	7.96778388349992e-13	0.941797	0.558214	1.02967522658447e-11	0.538542	-0.0065068	-0.119159	0.230104	0.17597	4.6416161683218e-13	0.9999	0.601781	6.25475816049893e-12	0.544931	0.399823	-0.134898	0.66657	0.25848	2.06131604516226e-11	0.869973	0.578335	2.60083333145215e-10	0.548154	0.00405869	-0.107293	6.48861646519265e-07	0.157439	5.57148805634629e-18	3.80287758238868e-06	0.526467	1.06740681860351e-16	0.659369	-0.00132301	-0.13229	0.796396	0.135492	8.99112829012534e-13	0.986095	0.542544	1.16192183356738e-11	0.5371	-0.0767733	-0.124346	0.748445	0.16927	8.83561897259289e-13	0.999981	0.578963	1.16056747691773e-11	0.537308	0.00258152	-0.102489	0.136014	0.249423	3.1840703214132e-13	0.543202	0.820632	4.31300567104968e-12	0.549332	-0.148104	-0.131104	0.122188	0.132416	2.93842404644442e-13	0.999744	0.538344	4.04077004033857e-12	0.550264	-0.107559	-0.136242	0.327276	0.122126	5.85018925700682e-13	0.873944	0.522486	7.67943455402422e-12	0.542207	0.0306085	-0.107661	0.735811	0.266737	1.82625650913082e-12	0.9723	0.744251	2.2807378708869e-11	0.53285	0.0491972	-0.12511	0.518991	0.157718	7.60023230135616e-13	0.999906	0.583907	1.00400275086995e-11	0.539104	0.0329969	-0.122082	0.686241	0.178595	8.58282949312418e-13	0.988904	0.64096	1.12029078063953e-11	0.537655	0.0170379	-0.126056	0.841407	0.167311	9.10661655022692e-13	0.996984	0.666106	1.18051254793783e-11	0.536947	0.085492	-0.113063	0.315414	0.206189	5.71592855155873e-13	0.987465	0.689007	7.60880418705893e-12	0.542481	0.125721	-0.113831	0.35774	0.204368	6.17972188833184e-13	0.677692	0.661804	8.03093651521751e-12	0.541559	0.212467	-0.0802102	0.00864209	0.355012	4.42208306083755e-14	0.255107	0.790241	6.68161656962862e-13	0.576058	0.105754	-0.129757	-0.127238	-0.163315	0.113987	0.118495	0.145825	0.0710593	3.69723742100875e-13	3.80748326515477e-13	0.681105	0.786567	0.549266	0.414602	5.05418671363391e-12	5.21174321150067e-12	0.55195	0.551606	0.0420449	-0.120787	0.579064	0.179451	1.06148532878518e-12	0.99979	0.625381	1.3925134773458e-11	0.539435	0.290514	-0.109468	0.0970152	0.213494	3.26818795325898e-13	0.382293	0.653168	4.49424445178496e-12	0.55339	0.0609854	-0.119811	0.41785	0.179244	8.97588386641946e-13	0.99987	0.592336	1.19712974182515e-11	0.54145	-0.0466848	1.82393	38.3022	-0.134441	-0.12275	-0.0911703	0.786873	0.752119	0.00925883	0.138533	0.178525	0.289683	1.18830240676812e-12	1.17316593929871e-12	4.6935068180417e-14	0.974053	0.999765	0.285398	0.507632	0.654214	0.750112	1.53946574565489e-11	1.5236510944475e-11	7.10204384408549e-13	0.538073	0.538228	0.575401	0.206126	-0.0913376	0.141913	0.316045	4.3575385707081e-13	0.999172	0.781567	5.95682966505603e-12	0.550024	0.192286	-0.120821	0.219618	0.170891	5.96035368064706e-13	0.663993	0.60161	8.00071733416405e-12	0.546329	-0.129757	-0.163315	0.118495	0.0710593	3.80748326515477e-13	0.786567	0.414602	5.21174321150067e-12	0.551606	1.82393	-0.12275	0.752119	0.178525	1.17316593929871e-12	0.999765	0.654214	1.5236510944475e-11	0.538228	38.3022	-0.0911703	0.00925883	0.289683	4.6935068180417e-14	0.285398	0.750112	7.10204384408549e-13	0.575401	0.218948	-0.107581	0.152968	0.226046	4.60513157277629e-13	0.44203	0.674186	6.18157209697959e-12	0.549375	0.00438335	-0.10222	7.65674790418091e-08	0.167103	7.37288604398669e-19	5.42227014616705e-07	0.538363	1.54326224377452e-17	0.676397
ENSG00000039068	CDH1	cadherin 1 [Source:HGNC Symbol;Acc:HGNC:1748]	protein_coding	999	0.0022795	0.254352	0.50968	0.174029	0.440744	0.929954	0.583257	0.484909	-0.000370006	3.47808784237673e-05	0.266657	0.997589	0.155807	0.489819	0.9999	0.576865	0.540228	-0.00578668	2.16306	0.0599513	0.269531	0.810474	0.330228	0.629203	0.92469	0.374912	0.0153612	0.0100024	0.324284	2.04359868675689e-09	0.0316136	2.51779219229347e-07	2.43105284600709e-08	0.263101	7.1770358066664e-07	0.356269	-0.0177763	0.244703	0.09814	0.183437	0.23374	0.869439	0.608186	0.283254	0.027816	0.0597408	0.261812	0.906036	0.171098	0.488205	0.999981	0.581034	0.540269	-0.00561273	-0.00531226	0.208765	0.146778	0.267184	0.281212	0.558394	0.833462	0.328406	0.020177	-0.114816	0.266368	0.573213	0.153021	0.453721	0.999744	0.567816	0.502883	-0.00182982	-0.126997	0.260118	0.58496	0.163697	0.455847	0.928596	0.58259	0.498599	-0.00206694	0.234119	0.354414	0.219923	0.082616	0.316999	0.846381	0.520413	0.370836	0.0152041	-0.126076	0.252517	0.433954	0.176515	0.421532	0.999906	0.608845	0.476341	0.00183321	0.0720139	0.285422	0.676562	0.137223	0.469845	0.988904	0.585733	0.517913	-0.00361492	-0.06393	0.249475	0.722335	0.195422	0.475285	0.996984	0.697762	0.524603	-0.00421046	-0.091106	0.247974	0.613542	0.191799	0.460692	0.987465	0.677411	0.509252	-0.00260526	0.383749	0.318062	0.182837	0.0927038	0.308927	0.535284	0.497381	0.353472	0.01614	0.300635	0.341393	0.0810434	0.0699758	0.218244	0.371795	0.447468	0.258808	0.0309373	0.158047	-0.234107	0.275026	0.210621	0.263521	0.181628	0.138357	0.2675	0.364683	0.315163	0.73252	0.799903	0.53915	0.687407	0.409498	0.362782	0.00882579	0.015462	0.0627888	0.284657	0.693944	0.133641	0.481406	0.99979	0.557812	0.530234	-0.0049243	0.616435	0.314119	0.0942058	0.0910453	0.234817	0.379105	0.474133	0.275851	0.0279727	0.0331327	0.276956	0.834631	0.142076	0.49429	0.99987	0.543739	0.544022	-0.00633172	-0.184084	-1.5705	41.4407	0.252039	0.265951	0.313136	0.612203	0.897194	0.187786	0.185819	0.166368	0.0957913	0.46973	0.497428	0.319527	0.949002	0.999765	0.506406	0.570013	0.639812	0.507488	0.5165	0.547505	0.362334	-0.00363418	-0.00667213	0.0148507	0.0106872	0.273696	0.971327	0.16025	0.49923	0.999172	0.635663	0.547374	-0.00686718	0.26886	0.283785	0.415931	0.128938	0.42498	0.775923	0.541841	0.468457	0.00146308	-0.234107	0.210621	0.181628	0.2675	0.315163	0.799903	0.687407	0.362782	0.015462	-1.5705	0.265951	0.897194	0.166368	0.497428	0.999765	0.639812	0.547505	-0.00667213	41.4407	0.313136	0.187786	0.0957913	0.319527	0.506406	0.507488	0.362334	0.0148507	0.520853	0.323744	0.105545	0.0837685	0.247832	0.383626	0.467347	0.288679	0.0257535	0.0103441	0.333813	7.21802401691418e-10	0.0253082	9.86730830906353e-08	9.08519102818612e-09	0.237084	2.97147512922819e-07	0.372285
ENSG00000010404	IDS	iduronate 2-sulfatase [Source:HGNC Symbol;Acc:HGNC:5389]	protein_coding	3423	0.00142687	-0.0156277	0.725138	0.943005	4.25297719166794e-29	0.966023	0.988683	3.58248758906248e-27	0.821067	0.00514065	-0.0169666	0.703194	0.938178	4.20766041116977e-29	0.9999	0.988289	3.60265771665836e-27	0.821115	3.24557	-0.386688	0.107652	0.134208	1.59738237210806e-29	0.484283	0.430715	1.8361954493967e-27	0.866454	0.00576345	0.0252828	0.00682104	0.903404	1.18620720265051e-30	0.0143367	0.977013	9.87209082333858e-29	0.836367	-0.0220211	-0.0351596	0.0803064	0.869572	9.88180079483405e-30	0.858732	0.970321	8.82406640932692e-28	0.827473	0.206855	-0.0248772	0.727354	0.911126	4.25735163087561e-29	0.999981	0.980596	3.63026467344254e-27	0.821062	0.00641272	0.0620717	0.135113	0.777517	1.49016787446176e-29	0.542444	0.975922	1.32910764612402e-27	0.825694	-0.0670829	-0.00809172	0.779127	0.970328	4.34912422530669e-29	0.999744	0.992972	3.57659599334905e-27	0.820967	-0.164191	-0.0164208	0.547009	0.939851	3.77635201487384e-29	0.920414	0.987473	3.15545301291025e-27	0.821598	0.403157	0.104438	0.0703911	0.656701	2.51350494072312e-29	0.721193	0.929335	2.28366741470241e-27	0.827113	-0.135063	-0.0231011	0.474884	0.915608	3.50865646409084e-29	0.999906	0.982682	2.95551038023782e-27	0.821925	-0.0403762	-0.0183736	0.841978	0.934586	4.43407218881805e-29	0.991971	0.988566	3.73503262998171e-27	0.82088	-0.125238	-0.0416665	0.5525	0.852759	3.79488390333034e-29	0.996984	0.97854	3.18372397147948e-27	0.821576	-0.173658	-0.0436156	0.411106	0.84359	3.23229539755475e-29	0.987465	0.975029	2.73378609924895e-27	0.82229	-0.127364	-0.0249278	0.707589	0.910657	4.21702891901428e-29	0.883149	0.985691	3.4543111688587e-27	0.821105	0.118228	0.0185925	0.564067	0.933761	1.08240725220635e-28	0.797294	0.986844	8.66175588054052e-27	0.820608	0.0212793	-0.165876	-0.00836213	-0.0520988	0.898824	0.423947	0.969551	0.816737	1.26685607649364e-28	9.29371893853284e-29	0.975854	0.866239	0.99347	0.955577	1.00603845524911e-26	7.67321889821882e-27	0.819892	0.821299	-0.022509	-0.013445	0.904835	0.951805	1.26803601332753e-28	0.99979	0.990621	1.00697546920964e-26	0.819888	0.305363	0.0121961	0.485265	0.955881	1.00248864227585e-28	0.741404	0.990086	8.11586719501607e-27	0.820956	-0.0915755	-0.0232806	0.624464	0.916001	1.13366003412685e-28	0.99987	0.981636	9.28619317718242e-27	0.820398	-0.592724	-3.07186	12.8769	-0.072177	-0.0200918	0.00406201	0.164145	0.830312	0.729896	0.744166	0.928923	0.985405	4.87859163880381e-29	1.2482542636389e-28	1.20360216157299e-28	0.862626	0.999765	0.886373	0.927409	0.987264	0.997147	4.24702835301055e-27	1.01055168129459e-26	9.44986663158024e-27	0.824189	0.81996	0.820126	0.0269953	-0.00381589	0.938638	0.986673	1.27332101468725e-28	0.999172	0.999002	1.02288482747424e-26	0.819869	0.296256	0.00448753	0.447355	0.983649	9.58464082645355e-29	0.791621	0.998138	7.91341416806319e-27	0.821159	-0.165876	-0.0520988	0.423947	0.816737	9.29371893853284e-29	0.866239	0.955577	7.67321889821882e-27	0.821299	-3.07186	-0.0200918	0.830312	0.928923	1.2482542636389e-28	0.999765	0.987264	1.01055168129459e-26	0.81996	12.8769	0.00406201	0.729896	0.985405	1.20360216157299e-28	0.886373	0.997147	9.44986663158024e-27	0.820126	0.192909	0.0104611	0.6139	0.962419	1.12529900647591e-28	0.821033	0.991919	8.86854966997646e-27	0.820431	0.00542695	0.0273139	0.0120952	0.896396	1.97326532596562e-30	0.0235829	0.974523	1.59750032576034e-28	0.834275
ENSG00000125844	RRBP1	ribosome binding protein 1 [Source:HGNC Symbol;Acc:HGNC:10448]	protein_coding	6238	-0.00217837	0.485265	0.496291	0.00594439	0.0104957	0.92745	0.133707	0.0193868	0.128052	0.00464577	0.465242	0.662819	0.00839599	0.011679	0.9999	0.169376	0.0220843	0.125093	-1.80456	0.673168	0.311794	0.00412525	0.00654623	0.661687	0.0863481	0.0129925	0.160624	0.0020842	0.485443	0.223747	0.00547747	0.00701841	0.298511	0.119962	0.00954349	0.139002	-0.00692616	0.46487	0.489625	0.00812833	0.0104361	0.953842	0.171519	0.0195282	0.128209	-0.617888	0.524198	0.185082	0.00340429	0.00628568	0.999981	0.104457	0.0130233	0.14195	-0.0136822	0.324184	2.29603507165151e-05	0.0419704	6.025364649806e-06	0.00795983	0.507806	2.43330234673648e-05	0.29808	0.148436	0.473901	0.431263	0.00683296	0.0098693	0.999744	0.154697	0.0189464	0.129747	-0.290088	0.45837	0.17595	0.0084487	0.00609938	0.836058	0.171162	0.0122246	0.142751	0.0268525	0.500301	0.879941	0.00966378	0.0158757	0.988321	0.237915	0.0284701	0.117796	0.0989783	0.484597	0.507427	0.00600212	0.0105929	0.999906	0.156491	0.0202923	0.127798	0.124021	0.505659	0.437344	0.00510325	0.00993232	0.988904	0.166451	0.018945	0.129572	0.0447974	0.485531	0.788095	0.00750862	0.0122291	0.996984	0.227838	0.0226952	0.123811	0.0533376	0.484421	0.749677	0.00688039	0.0120889	0.990273	0.198	0.0224366	0.124133	0.0911005	0.485637	0.734107	0.00683322	0.012025	0.895476	0.180974	0.0214812	0.124281	0.201886	0.526452	0.205797	0.00315282	0.0064684	0.518616	0.122383	0.0124176	0.142783	0.171377	-0.133251	0.48325	0.444888	0.187764	0.411134	0.00537197	0.0129929	0.00612989	0.00934113	0.695876	0.863367	0.134016	0.205262	0.0122621	0.0177929	0.14423	0.132748	0.1103	0.502391	0.452744	0.00469831	0.00976177	0.99979	0.14459	0.0188583	0.131529	0.0237491	0.481298	0.944723	0.00652098	0.0121539	0.979953	0.154352	0.0215487	0.125401	0.177962	0.507791	0.221724	0.00386069	0.00675246	0.99987	0.113454	0.013798	0.141622	0.333835	-12.3444	-18.5021	0.515356	0.434317	0.461173	0.317503	0.268771	0.525246	0.00388417	0.0147246	0.00917507	0.00821878	0.00751994	0.0103967	0.890061	0.999765	0.771989	0.0994893	0.26303	0.202007	0.0159337	0.0149679	0.0188442	0.136272	0.1387	0.129777	0.00611966	0.480796	0.982187	0.00843522	0.0121743	0.999172	0.219929	0.0227808	0.125354	-0.120797	0.474244	0.692207	0.00692086	0.0114533	0.903037	0.160498	0.0210548	0.12707	-0.133251	0.444888	0.411134	0.0129929	0.00934113	0.863367	0.205262	0.0177929	0.132748	-12.3444	0.434317	0.268771	0.0147246	0.00751994	0.999765	0.26303	0.0149679	0.1387	-18.5021	0.461173	0.525246	0.00917507	0.0103967	0.771989	0.202007	0.0188442	0.129777	0.0448131	0.484141	0.880893	0.00650138	0.0120705	0.954254	0.163321	0.0213389	0.125595	0.00173715	0.484715	0.317068	0.00570311	0.00848959	0.397692	0.122411	0.0113606	0.133862
ENSG00000179010	MRFAP1	Morf4 family associated protein 1 [Source:HGNC Symbol;Acc:HGNC:24549]	protein_coding	93621	0.00150929	-0.154547	0.34171	0.0728371	5.29880137415266e-16	0.884061	0.409028	1.0381060394597e-14	0.617509	0.000867894	-0.147892	0.869737	0.0877464	8.12042626095553e-16	0.9999	0.46184	1.56438508134667e-14	0.613319	0.895758	-0.21198	0.318038	0.0674861	2.32493248918435e-14	0.665018	0.31405	4.42972027197523e-13	0.630843	0.00267891	-0.130941	0.00120269	0.104893	4.92749621271348e-18	0.00306844	0.44515	9.51917234927731e-17	0.660429	-0.00097729	-0.147569	0.844529	0.0873597	8.07486733192032e-16	0.989231	0.455654	1.54559052169213e-14	0.613375	0.148898	-0.158589	0.521773	0.0718946	6.73797513588721e-16	0.999981	0.410682	1.32505019543733e-14	0.615157	0.000198362	-0.144195	0.906805	0.101467	8.17270414393428e-16	0.977718	0.656973	1.55288842391504e-14	0.613256	0.113741	-0.146012	0.223209	0.0870588	3.99580999936641e-16	0.999744	0.456373	7.96329720754956e-15	0.620253	0.034439	-0.144569	0.747527	0.0935789	7.82284108544466e-16	0.962445	0.470064	1.49322964792442e-14	0.613688	0.0626809	-0.149439	0.476495	0.113191	1.0701008310041e-15	0.92402	0.574909	2.04261632017168e-14	0.615043	-0.0487739	-0.151853	0.510582	0.0786325	6.66463646458847e-16	0.999906	0.448719	1.30815496492668e-14	0.615264	-0.028665	-0.153804	0.718047	0.0824138	7.72167037238521e-16	0.989093	0.488102	1.49170913433469e-14	0.613816	-0.0157638	-0.150611	0.848918	0.090526	8.0833849121349e-16	0.996984	0.539846	1.5515028273236e-14	0.613364	-0.0360091	-0.153767	0.66428	0.0797661	7.50680236696151e-16	0.987465	0.503765	1.44349842926988e-14	0.614094	0.194164	-0.12038	0.142245	0.164219	2.88329861297832e-16	0.493177	0.617185	5.74066133412697e-15	0.6234	0.0480894	-0.135995	0.549359	0.123559	1.28485775489817e-15	0.789857	0.548268	2.39755609402793e-14	0.613218	0.0244003	-0.0638256	-0.14663	-0.163798	0.709769	0.432446	0.0902904	0.0658451	1.42994537306295e-15	1.13342636161203e-15	0.922332	0.868041	0.456389	0.405479	2.67789769864517e-14	2.16349255777064e-14	0.612146	0.61447	-0.00697352	-0.148577	0.924703	0.0912206	1.52295810963387e-15	0.99979	0.48715	2.87016906060165e-14	0.611514	0.198944	-0.133457	0.244709	0.123169	7.91830593476509e-16	0.552512	0.532856	1.52544697480299e-14	0.618027	-0.019667	-0.150249	0.788602	0.0855989	1.47703309946435e-15	0.99987	0.448244	2.80138110004151e-14	0.611821	-0.00963007	-3.73719	12.9315	-0.14817	-0.160869	-0.134216	0.954283	0.505347	0.375293	0.0940272	0.0705621	0.124203	1.52714542184438e-15	1.23268109288922e-15	1.04354298969136e-15	0.995326	0.999765	0.665827	0.436099	0.470399	0.561655	2.87545589564652e-14	2.36815907836132e-14	1.9595627656605e-14	0.611486	0.613632	0.615293	0.086934	-0.131066	0.526495	0.14489	1.25845419525908e-15	0.999172	0.6134	2.41321640429127e-14	0.613426	0.161622	-0.139887	0.28935	0.104749	8.85886460176882e-16	0.708343	0.500977	1.71777760395528e-14	0.616918	-0.0638256	-0.163798	0.432446	0.0658451	1.13342636161203e-15	0.868041	0.405479	2.16349255777064e-14	0.61447	-3.73719	-0.160869	0.505347	0.0705621	1.23268109288922e-15	0.999765	0.470399	2.36815907836132e-14	0.613632	12.9315	-0.134216	0.375293	0.124203	1.04354298969136e-15	0.665827	0.561655	1.9595627656605e-14	0.615293	0.207733	-0.126391	0.163422	0.144744	5.94424739582382e-16	0.453596	0.57533	1.16346200674986e-14	0.620847	0.00314616	-0.125952	0.00014271	0.109954	7.01356919596878e-19	0.000452213	0.453954	1.47398303728612e-17	0.676806
ENSG00000156482	RPL30	ribosomal protein L30 [Source:HGNC Symbol;Acc:HGNC:10333]	protein_coding	6156	-0.00103596	0.195755	0.747327	0.260292	9.8216710238911e-21	0.967566	0.676163	3.33904717848167e-19	0.70987	-0.00755115	0.203472	0.479473	0.241375	8.08128965551042e-21	0.9999	0.675732	2.74289253788825e-19	0.711295	-0.571872	0.34771	0.747269	0.129282	5.47350786432208e-19	0.906862	0.423999	1.86691482991943e-17	0.730112	0.00864018	0.239861	4.30103314957306e-08	0.097148	3.73336766314591e-27	3.46447137863016e-07	0.431051	2.07137193598437e-25	0.79988	-0.00670486	0.181831	0.504994	0.293266	8.30565477967977e-21	0.957392	0.722327	2.80531580107171e-19	0.711095	-0.215288	0.207818	0.646883	0.240993	9.32213455279324e-21	0.999981	0.658063	3.18483302964558e-19	0.710252	-0.00448317	0.141227	0.188038	0.419417	4.40428145834163e-21	0.604921	0.898493	1.52980767983733e-19	0.715682	-0.0551474	0.189967	0.771056	0.272175	9.91449535643908e-21	0.999744	0.700216	3.33788010333449e-19	0.709801	-0.210887	0.179174	0.328034	0.298566	6.45459734184444e-21	0.873944	0.723753	2.19794357274002e-19	0.712928	-0.00257077	0.273485	0.988393	0.148767	1.00280813860341e-20	0.998122	0.622949	3.45437518738123e-19	0.714073	0.139668	0.205868	0.350487	0.234304	6.73026024189163e-21	0.999906	0.670387	2.31454205938508e-19	0.712624	0.186317	0.238526	0.243668	0.177579	5.29400461551602e-21	0.988904	0.64	1.84548790076654e-19	0.71436	0.172796	0.236742	0.299861	0.183602	6.08981103253136e-21	0.996984	0.685281	2.09775841627231e-19	0.713349	0.17704	0.22656	0.289573	0.196851	5.95111123291321e-21	0.987465	0.682006	2.05679103508293e-19	0.713515	0.508359	0.258152	0.0561053	0.136566	1.71386717519576e-21	0.388741	0.574953	6.24495979809509e-20	0.722369	0.364568	0.275843	0.0226143	0.111309	1.45461675882951e-21	0.277176	0.52766	5.46260648162006e-20	0.727826	0.217112	-0.152062	0.195895	0.151666	0.0985906	0.354444	0.252789	0.394736	4.91192992567719e-21	1.23388479360046e-20	0.673189	0.847315	0.675495	0.779707	1.7469677612588e-19	4.20167054265977e-19	0.719238	0.712554	0.145496	0.221331	0.327826	0.20865	1.17463181192269e-20	0.99979	0.658632	4.03956850890307e-19	0.712915	0.72249	0.241047	0.0348143	0.159582	2.09859799000513e-21	0.295023	0.586613	7.75549374423567e-20	0.725268	0.122549	0.210721	0.407562	0.228917	1.34261382808126e-20	0.99987	0.652803	4.60905733846372e-19	0.711933	-0.0145555	6.11352	60.6701	0.189797	0.213811	0.251987	0.965805	0.589999	0.0374415	0.286064	0.232145	0.143945	1.87997109037298e-20	1.63115352276214e-20	2.23088536110072e-21	0.996681	0.999765	0.316087	0.67701	0.71392	0.593994	6.26837796575324e-19	5.48267854516788e-19	8.31824387510065e-20	0.709443	0.710496	0.724839	0.194628	0.227339	0.482841	0.209864	1.47673399764586e-20	0.999172	0.69507	5.02041299918625e-19	0.711231	0.393493	0.209011	0.201139	0.227229	8.41864292916622e-21	0.659068	0.667331	2.89997160238795e-19	0.715348	-0.152062	0.151666	0.354444	0.394736	1.23388479360046e-20	0.847315	0.779707	4.20167054265977e-19	0.712554	6.11352	0.213811	0.589999	0.232145	1.63115352276214e-20	0.999765	0.71392	5.48267854516788e-19	0.710496	60.6701	0.251987	0.0374415	0.143945	2.23088536110072e-21	0.316087	0.593994	8.31824387510065e-20	0.724839	0.585306	0.249815	0.0506796	0.148959	2.87022441470365e-21	0.303743	0.580818	1.04768226618113e-19	0.723064	0.00892904	0.248052	1.91475795012015e-08	0.0836078	1.71278120372947e-27	1.6082119966328e-07	0.399895	9.76332211638226e-26	0.803744
ENSG00000140391	TSPAN3	tetraspanin 3 [Source:HGNC Symbol;Acc:HGNC:17752]	protein_coding	10099	0.00172953	-0.224253	0.294939	0.013111	0.00181328	0.861913	0.187844	0.00417011	0.173847	0.00375007	-0.221494	0.495442	0.0146861	0.00235473	0.9999	0.214641	0.00547462	0.167333	0.763053	-0.256239	0.396548	0.0285797	0.0039744	0.718879	0.211687	0.00845169	0.175379	0.00362316	-0.194019	1.62070420992568e-05	0.016232	8.2816969647959e-07	6.62352618183339e-05	0.196466	2.15574861816018e-06	0.335186	-0.00613893	-0.222473	0.23464	0.0134232	0.00159057	0.914018	0.208095	0.00376617	0.177079	0.24941	-0.235356	0.301608	0.0107629	0.00183587	0.999981	0.175909	0.00442505	0.17354	0.00217098	-0.191186	0.216186	0.0361952	0.00151498	0.635845	0.486207	0.00340101	0.178274	-0.13554	-0.215284	0.162576	0.0159945	0.00127114	0.999744	0.220239	0.0031409	0.182556	-0.0768084	-0.218863	0.489869	0.0154692	0.00234299	0.912384	0.218786	0.00532189	0.167458	0.0205327	-0.190331	0.822868	0.0540568	0.00388715	0.981404	0.439854	0.00837746	0.156295	0.0927256	-0.204426	0.228021	0.0229582	0.00156389	0.999906	0.267384	0.00381681	0.177494	0.095985	-0.189941	0.243623	0.0386144	0.00162601	0.988904	0.365021	0.00390295	0.176537	0.130515	-0.179668	0.126997	0.0498057	0.0010847	0.996984	0.43872	0.0027296	0.186393	0.140045	-0.186058	0.102231	0.0393311	0.000939695	0.987465	0.386366	0.00240306	0.189837	0.294894	-0.175415	0.0309416	0.0493062	0.000404646	0.347779	0.391994	0.00108872	0.209577	0.221433	-0.16385	0.0068275	0.0636101	0.000145438	0.247396	0.431977	0.000437533	0.235011	0.154471	-0.117433	-0.211936	-0.245816	0.0215103	0.163756	0.0161423	0.00823416	0.000349899	0.00144164	0.651655	0.795116	0.215569	0.169693	0.000985648	0.00346719	0.215199	0.181468	0.113423	-0.191798	0.137231	0.0347021	0.00128818	0.99979	0.327563	0.00321827	0.184239	0.386342	-0.188595	0.0283358	0.0337316	0.000429249	0.28735	0.31157	0.00114735	0.210472	0.0424766	-0.208454	0.577915	0.02277	0.00282869	0.99987	0.249343	0.00644197	0.164518	-0.0575599	8.51956	47.5008	-0.221322	-0.183871	-0.167695	0.742068	0.142705	0.0012746	0.0172466	0.0453705	0.0511664	0.00307181	0.001321	3.7980693081773e-05	0.965587	0.999765	0.285398	0.199644	0.401864	0.406014	0.00677107	0.00326848	0.000130919	0.1624	0.183621	0.263903	0.210973	-0.176159	0.137762	0.0582311	0.00129139	0.999172	0.452749	0.00322629	0.184178	0.381684	-0.198039	0.0147283	0.0241052	0.00026305	0.607038	0.272171	0.000760353	0.221723	-0.117433	-0.245816	0.163756	0.00823416	0.00144164	0.795116	0.169693	0.00346719	0.181468	8.51956	-0.183871	0.142705	0.0453705	0.001321	0.999765	0.401864	0.00326848	0.183621	47.5008	-0.167695	0.0012746	0.0511664	3.7980693081773e-05	0.285398	0.406014	0.000130919	0.263903	0.388831	-0.17633	0.0110808	0.0457314	0.000211658	0.239111	0.367653	0.000608002	0.226638	0.00410022	-0.188275	9.60561775527551e-07	0.015917	6.83657647111378e-08	5.18294821100265e-06	0.194685	2.10603805238367e-07	0.378428
ENSG00000213639	PPP1CB	protein phosphatase 1 catalytic subunit beta [Source:HGNC Symbol;Acc:HGNC:9282]	protein_coding	5500	-0.00111928	-0.108794	0.475492	0.199609	9.41931250191435e-10	0.922696	0.61386	7.8391286365932e-09	0.445197	-0.00534637	-0.105423	0.304475	0.212613	7.27981574818816e-10	0.9999	0.643905	6.29525546370751e-09	0.448942	0.450712	-0.134657	0.600228	0.223761	1.35416401215386e-09	0.835396	0.543425	1.24998830687104e-08	0.487347	0.00210843	-0.102732	0.0107336	0.207052	5.46890252297159e-11	0.0214179	0.59135	3.09537502429127e-10	0.485041	-0.00215858	-0.117539	0.660594	0.165957	1.09369748042426e-09	0.970902	0.587228	9.05149951380556e-09	0.443012	-0.235445	-0.0955274	0.303732	0.267071	7.26865371255954e-10	0.999981	0.685672	6.36228898374059e-09	0.448964	0.00353621	-0.0762881	0.0319613	0.36357	1.35583098047969e-10	0.296327	0.876072	1.26726951392006e-09	0.472688	-0.152019	-0.11533	0.097729	0.166182	3.27488818898743e-10	0.999744	0.58346	2.97802988024793e-09	0.460375	0.0642898	-0.111525	0.542267	0.187745	1.0052797860811e-09	0.919152	0.610866	8.36299529356391e-09	0.444246	0.0646879	-0.102593	0.457212	0.269174	1.46392857478804e-09	0.922267	0.745533	1.20579960122882e-08	0.442659	-0.0101179	-0.116006	0.890148	0.172862	1.18715627188786e-09	0.999906	0.604151	9.93962711987876e-09	0.441809	0.0226232	-0.10899	0.77281	0.210433	1.15168688401121e-09	0.991647	0.674123	9.63877606948398e-09	0.442254	-0.0167313	-0.119379	0.83767	0.172653	1.17439697559589e-09	0.996984	0.670236	9.82378989481954e-09	0.441967	-0.00303494	-0.11549	0.970451	0.181178	1.19711620617787e-09	0.997976	0.664829	1.00391776645452e-08	0.441686	0.0344854	-0.110252	0.79302	0.202137	1.15959508394369e-09	0.923404	0.658782	9.42442785802051e-09	0.442154	0.0133285	-0.109431	0.865869	0.206545	1.10883465487868e-09	0.947673	0.65415	9.14404036044624e-09	0.44677	-0.0340151	0.0697167	-0.113231	-0.0943243	0.596892	0.382057	0.180719	0.276654	9.84794584392678e-10	7.83314491098415e-10	0.881213	0.858332	0.597307	0.694816	8.32912037515205e-09	6.74292151501598e-09	0.448515	0.451865	-0.0362951	-0.119998	0.615946	0.162702	9.97955267853107e-10	0.99979	0.601449	8.57639706854678e-09	0.44832	0.128207	-0.103701	0.44605	0.223193	8.54252226220164e-10	0.714875	0.661101	7.19286597277893e-09	0.450599	-0.0224588	-0.116069	0.755032	0.174421	1.0733775773097e-09	0.99987	0.58514	9.18285109930331e-09	0.447249	-0.263067	5.75247	21.8478	-0.140645	-0.0913877	-0.0906845	0.107673	0.295168	0.125079	0.0996392	0.289976	0.283281	3.30307603437021e-10	6.69558698251173e-10	3.69316141236519e-10	0.855786	0.999765	0.440008	0.445616	0.765775	0.744058	3.02614707050227e-09	5.84102233786746e-09	3.27117566392806e-09	0.464297	0.454148	0.462708	-0.00140887	-0.11278	0.991666	0.201619	1.12381568049057e-09	0.999499	0.685216	9.55932504018265e-09	0.446572	0.0784173	-0.109	0.601378	0.198756	9.87956517558747e-10	0.86596	0.636225	8.35586313184036e-09	0.448468	0.0697167	-0.0943243	0.382057	0.276654	7.83314491098415e-10	0.858332	0.694816	6.74292151501598e-09	0.451865	5.75247	-0.0913877	0.295168	0.289976	6.69558698251173e-10	0.999765	0.765775	5.84102233786746e-09	0.454148	21.8478	-0.0906845	0.125079	0.283281	3.69316141236519e-10	0.440008	0.744058	3.27117566392806e-09	0.462708	0.098841	-0.102647	0.501256	0.230855	9.07688978606468e-10	0.749336	0.678719	7.59974925106084e-09	0.449711	0.00216235	-0.10084	0.00968548	0.215164	5.0124080339198e-11	0.0193765	0.598824	2.73148668291606e-10	0.48621
ENSG00000163349	HIPK1	homeodomain interacting protein kinase 1 [Source:HGNC Symbol;Acc:HGNC:19006]	protein_coding	204851	0.00378496	-0.207835	0.378369	0.369391	0.28863	0.903002	0.763668	0.336292	0.0190699	0.00249151	-0.191702	0.861865	0.410098	0.355019	0.9999	0.801577	0.410106	0.00994101	4.58083	-0.586602	0.0492561	0.0494064	0.0547409	0.410826	0.272003	0.0805017	0.0908909	0.0122375	-0.116872	4.36418523498278e-09	0.531897	2.80992557848507e-07	4.76147026738604e-08	0.832016	7.94986559504493e-07	0.35436	0.00499056	-0.181121	0.711212	0.434477	0.344906	0.97757	0.816	0.395509	0.0112535	-0.0286928	-0.184945	0.963655	0.435307	0.357723	0.999981	0.80734	0.415079	0.00959413	0.00818685	-0.0979882	0.0712621	0.672303	0.134652	0.414712	0.968185	0.17374	0.0488008	-0.294089	-0.188199	0.244617	0.412084	0.243931	0.999744	0.798368	0.297017	0.0260852	-0.25169	-0.200383	0.38361	0.385362	0.290025	0.883433	0.785601	0.338519	0.018864	0.0795096	-0.109027	0.738519	0.66736	0.452321	0.9723	0.932271	0.502777	-0.00168177	0.0150687	-0.185604	0.940193	0.424612	0.357382	0.999906	0.813002	0.413967	0.00963784	0.147435	-0.14901	0.492011	0.529774	0.31449	0.988904	0.882626	0.366919	0.0153602	0.0357387	-0.177662	0.873182	0.45734	0.355478	0.996984	0.873507	0.408261	0.00988199	0.181467	-0.149966	0.418198	0.523053	0.298699	0.987465	0.889323	0.351671	0.017599	0.388351	-0.135342	0.279469	0.563697	0.257548	0.617134	0.89447	0.30177	0.0238552	0.376884	-0.0987168	0.0804288	0.67233	0.146488	0.371619	0.926363	0.183826	0.046291	0.241939	-0.321351	-0.180999	-0.26993	0.170454	0.142321	0.431569	0.255025	0.212188	0.19506	0.693686	0.792626	0.807919	0.67636	0.257617	0.240356	0.0320637	0.0353906	0.180817	-0.148805	0.364062	0.526726	0.289825	0.99979	0.874835	0.343185	0.0191322	0.880591	-0.125492	0.0553506	0.584404	0.119709	0.324767	0.89032	0.154039	0.0536431	0.0371952	-0.180182	0.851414	0.442999	0.360581	0.99987	0.812386	0.41566	0.00935255	-0.63424	0.626058	55.7716	-0.253869	-0.183761	-0.130322	0.160461	0.967164	0.156172	0.280727	0.442816	0.575929	0.206366	0.36382	0.203783	0.861148	0.999765	0.473833	0.671907	0.852137	0.900137	0.255788	0.418466	0.245806	0.0331701	0.00893637	0.0336689	0.369274	-0.117782	0.319367	0.625071	0.276204	0.999172	0.921636	0.33046	0.0211991	0.720575	-0.153724	0.0791028	0.501989	0.145211	0.607038	0.855868	0.186176	0.0466151	-0.321351	-0.26993	0.142321	0.255025	0.19506	0.792626	0.67636	0.240356	0.0353906	0.626058	-0.183761	0.967164	0.442816	0.36382	0.999765	0.852137	0.418466	0.00893637	55.7716	-0.130322	0.156172	0.575929	0.203783	0.473833	0.900137	0.245806	0.0336689	0.778509	-0.108301	0.0523122	0.638509	0.11601	0.305922	0.916763	0.149771	0.0547644	0.012263	-0.10776	6.70734520467425e-09	0.5665	4.12679421177859e-07	6.39857974912666e-08	0.849425	1.11422372658014e-06	0.347621
ENSG00000187109	NAP1L1	nucleosome assembly protein 1 like 1 [Source:HGNC Symbol;Acc:HGNC:7637]	protein_coding	4673	0.00245466	0.0150779	0.135773	0.864054	0.00299313	0.758777	0.967937	0.00651685	0.161267	-0.00212496	0.0321475	0.699569	0.718887	0.006927	0.9999	0.932505	0.0140116	0.139354	0.709722	0.00783173	0.446034	0.94757	0.00356509	0.749996	0.977201	0.00768974	0.178528	0.00418304	0.0524686	3.64300267363416e-07	0.489271	8.52570854619661e-08	2.27003035722169e-06	0.808737	2.63926929388953e-07	0.37474	-0.004744	0.022519	0.359229	0.799398	0.00525066	0.933163	0.953303	0.0107262	0.146717	-0.077806	0.034785	0.747984	0.702309	0.00705429	0.999981	0.920028	0.0144162	0.138865	-0.000371174	0.024345	0.833294	0.788796	0.00722182	0.957029	0.978642	0.0135026	0.138234	-0.02438	0.0283199	0.802799	0.749847	0.00717007	0.999744	0.943026	0.0143705	0.138428	-0.105126	0.0229304	0.343969	0.795648	0.00513569	0.879191	0.952818	0.010517	0.147299	-0.0586661	0.0546102	0.519506	0.573268	0.00502303	0.935685	0.902331	0.0104614	0.149547	0.0189782	0.0305321	0.805939	0.732283	0.00717582	0.999906	0.940693	0.014498	0.138406	0.040499	0.0389128	0.623942	0.669957	0.00667884	0.988904	0.929079	0.0134261	0.140331	-0.00488313	0.0270772	0.954794	0.76812	0.00734089	0.997591	0.963942	0.0145809	0.137794	-0.00301734	0.0277735	0.972144	0.759223	0.00734672	0.997976	0.957757	0.0145883	0.137773	0.108933	0.0429691	0.431147	0.634775	0.00573796	0.726529	0.921128	0.011316	0.144372	0.086413	0.0508621	0.297593	0.573754	0.00512811	0.609542	0.894706	0.0101566	0.148998	0.0418119	-0.0345495	0.0317103	0.0218186	0.537566	0.681885	0.720747	0.811488	0.00680335	0.0074033	0.85624	0.937035	0.934445	0.954427	0.0134146	0.0145136	0.141419	0.139126	-0.00925006	0.0289297	0.903612	0.748628	0.0078686	0.99979	0.949928	0.0156589	0.137464	0.18632	0.043651	0.292994	0.624423	0.00508517	0.598647	0.90702	0.0100639	0.149221	-0.0130123	0.028779	0.863957	0.74832	0.00782283	0.99987	0.940418	0.0156577	0.137623	-0.131869	7.09646	37.1759	0.0167371	0.0569045	0.0679897	0.447442	0.220253	0.0122577	0.853243	0.53022	0.433632	0.00628811	0.00433172	0.000596702	0.91134	0.999765	0.292137	0.96029	0.892738	0.845	0.0126017	0.00925601	0.00154089	0.143544	0.153458	0.202758	0.0393108	0.0381041	0.782264	0.68101	0.00767804	0.999172	0.937642	0.0153141	0.138133	0.186876	0.0392219	0.236236	0.657381	0.00451031	0.675369	0.918836	0.00933282	0.152394	-0.0345495	0.0218186	0.681885	0.811488	0.0074033	0.937035	0.954427	0.0145136	0.139126	7.09646	0.0569045	0.220253	0.53022	0.00433172	0.999765	0.892738	0.00925601	0.153458	37.1759	0.0679897	0.0122577	0.433632	0.000596702	0.292137	0.845	0.00154089	0.202758	0.198351	0.0506476	0.19906	0.570937	0.00408188	0.492582	0.889792	0.0083197	0.155017	0.00433658	0.0565227	1.65776218593041e-07	0.452418	4.20857049974845e-08	1.07819318663545e-06	0.788539	1.34217531909513e-07	0.38644
ENSG00000114353	GNAI2	G protein subunit alpha i2 [Source:HGNC Symbol;Acc:HGNC:4385]	protein_coding	2771	0.000542904	-0.336471	0.753953	0.000516313	0.00330816	0.968614	0.0424739	0.00711197	0.158712	-0.00111695	-0.331553	0.846247	0.000623987	0.00339102	0.9999	0.0539429	0.00753295	0.158078	-0.92583	-0.209245	0.354208	0.104469	0.00926117	0.689297	0.388416	0.0175251	0.150059	0.000201733	-0.332365	0.828239	0.000575907	0.00337795	0.868172	0.0437127	0.00482864	0.158177	-0.00251394	-0.336639	0.642856	0.00049374	0.00315408	0.968037	0.0460824	0.00687665	0.159932	0.377528	-0.364534	0.133402	0.000200635	0.0013592	0.999981	0.0262542	0.00339899	0.180926	0.00442829	-0.285216	0.0144529	0.00247421	0.000279448	0.203681	0.19137	0.000759032	0.218005	-0.116754	-0.333882	0.250921	0.000486441	0.00200396	0.999744	0.0449817	0.00470008	0.171365	0.132291	-0.32665	0.254172	0.000647836	0.00201889	0.853513	0.0541321	0.00466273	0.17118	-0.00302458	-0.287103	0.97463	0.00565597	0.00955294	0.996692	0.200474	0.0183357	0.132128	0.0494736	-0.327953	0.539856	0.000681926	0.00295333	0.999906	0.0596141	0.00668193	0.161608	0.0737214	-0.314379	0.392693	0.00137281	0.00255333	0.988904	0.0939457	0.00580025	0.165295	0.113659	-0.30287	0.20477	0.00198734	0.00177725	0.996984	0.131265	0.004213	0.174343	0.0631077	-0.320542	0.484258	0.00103316	0.00281921	0.987465	0.0874699	0.00635429	0.162789	0.135875	-0.315346	0.34733	0.00122188	0.00239797	0.670055	0.0804507	0.00526066	0.166875	0.170765	-0.296577	0.0469403	0.0019229	0.000554939	0.318608	0.100714	0.00143323	0.204468	0.118382	-0.110951	-0.333676	-0.365109	0.0924371	0.205904	0.000440149	0.000224493	0.0008902	0.00149151	0.673189	0.804077	0.0412162	0.0356166	0.002259	0.00357475	0.193221	0.180628	0.0973356	-0.316097	0.220674	0.00107875	0.00155495	0.99979	0.0740741	0.00379901	0.179597	0.240268	-0.319626	0.193731	0.000881964	0.00143718	0.498117	0.0632717	0.00333354	0.181545	-0.0429052	-0.342933	0.588577	0.000426901	0.00256265	0.99987	0.0382627	0.00591835	0.167042	-0.200694	9.61962	41.3129	-0.357609	-0.300815	-0.294864	0.267731	0.110749	0.00759171	0.000272641	0.00191749	0.00152665	0.00174087	0.00100488	0.000141251	0.876127	0.999765	0.285398	0.0285003	0.118384	0.0954707	0.0041085	0.00256661	0.000424141	0.176789	0.190294	0.235657	-0.0124307	-0.338451	0.933387	0.000752978	0.0028814	0.999172	0.0836716	0.00653695	0.164044	0.217967	-0.326371	0.185825	0.000645125	0.00140083	0.651766	0.0554648	0.00335432	0.182177	-0.110951	-0.365109	0.205904	0.000224493	0.00149151	0.804077	0.0356166	0.00357475	0.180628	9.61962	-0.300815	0.110749	0.00191749	0.00100488	0.999765	0.118384	0.00256661	0.190294	41.3129	-0.294864	0.00759171	0.00152665	0.000141251	0.285398	0.0954707	0.000424141	0.235657	0.19774	-0.316401	0.220887	0.00106256	0.00155585	0.515049	0.0723633	0.00356275	0.179582	0.000579694	-0.329766	0.537445	0.000620108	0.00294791	0.616126	0.0446526	0.00424517	0.161655
ENSG00000184292	TACSTD2	tumor associated calcium signal transducer 2 [Source:HGNC Symbol;Acc:HGNC:11530]	protein_coding	4070	-0.000383513	0.597296	0.968305	0.252702	0.148035	0.998003	0.669727	0.188993	0.0453524	-0.00130421	0.597519	0.967582	0.252936	0.148032	0.9999	0.688369	0.195177	0.0453532	1.4693	0.641986	0.78803	0.360581	0.107651	0.923506	0.667939	0.143622	0.0652313	0.0255718	0.742386	7.13606096655987e-08	0.0891467	8.7001926492053e-07	5.37945233587843e-07	0.414673	2.25790455606044e-06	0.334295	-0.0337367	0.553433	0.262412	0.284036	0.0976345	0.921234	0.713449	0.134342	0.0601127	-0.410371	0.628921	0.771134	0.237388	0.144108	0.999981	0.654879	0.191843	0.0463366	-0.0214745	0.360942	0.0340562	0.483951	0.0307249	0.30235	0.917903	0.0479315	0.0971424	-0.511138	0.593655	0.367654	0.250818	0.113417	0.999744	0.679722	0.154424	0.0549097	-1.0478	0.540756	0.103515	0.290747	0.0600965	0.821316	0.717166	0.0877266	0.0762539	-0.0966592	0.679221	0.856505	0.234786	0.140186	0.98619	0.719392	0.185182	0.0479139	-0.150259	0.578289	0.738413	0.26752	0.142855	0.999906	0.708592	0.18998	0.0466553	0.409552	0.701585	0.393995	0.187918	0.116681	0.988904	0.650336	0.157849	0.0539113	0.0402745	0.606078	0.936029	0.259007	0.147802	0.997591	0.754559	0.193177	0.04541	0.00922605	0.597113	0.985376	0.25971	0.148094	0.998819	0.737684	0.193255	0.0453376	1.27651	0.766008	0.111146	0.143638	0.0625489	0.460932	0.585871	0.0891182	0.0749601	0.742048	0.781385	0.123153	0.137088	0.0718693	0.423839	0.56889	0.0992837	0.0712538	0.528611	-0.575438	0.620471	0.45923	0.17896	0.239428	0.227649	0.386232	0.0876112	0.101196	0.693686	0.805579	0.652405	0.773282	0.120534	0.136986	0.0645652	0.0595834	0.26693	0.664411	0.548144	0.207596	0.142154	0.99979	0.65732	0.187931	0.0474007	1.53166	0.714763	0.136452	0.168015	0.0759821	0.432922	0.596908	0.103903	0.0693918	0.340731	0.663264	0.440384	0.204835	0.131662	0.99987	0.62609	0.17711	0.0502079	1.04822	25.6692	145.585	0.72148	0.703709	0.754912	0.299155	0.447874	0.0958195	0.172172	0.187133	0.146213	0.112183	0.132497	0.0624835	0.88484	0.999765	0.40529	0.55472	0.666121	0.596941	0.151495	0.176986	0.0886667	0.0559568	0.0499779	0.0758802	0.970923	0.788935	0.23936	0.143186	0.101182	0.999172	0.610981	0.140197	0.0595882	0.978259	0.653313	0.287575	0.207485	0.110208	0.706895	0.647215	0.146806	0.0565858	-0.575438	0.45923	0.239428	0.386232	0.101196	0.805579	0.773282	0.136986	0.0595834	25.6692	0.703709	0.447874	0.187133	0.132497	0.999765	0.666121	0.176986	0.0499779	145.585	0.754912	0.0958195	0.146213	0.0624835	0.40529	0.596941	0.0886667	0.0758802	1.53679	0.762912	0.0863506	0.141908	0.0588753	0.355694	0.570869	0.0831947	0.0778232	0.0267621	0.768803	2.00409358428506e-08	0.0742626	2.81191130079186e-07	1.67247610645826e-07	0.38311	7.81833843702732e-07	0.354348
ENSG00000163659	TIPARP	TCDD inducible poly(ADP-ribose) polymerase [Source:HGNC Symbol;Acc:HGNC:23696]	protein_coding	25976	0.00571138	0.354421	0.137943	0.0882463	0.16893	0.759433	0.445946	0.212411	0.0404485	0.00700495	0.373033	0.586429	0.076671	0.29957	0.9999	0.438367	0.355229	0.0174735	2.51233	0.289076	0.268826	0.320349	0.227803	0.628801	0.634646	0.272629	0.0333256	-0.000982259	0.379752	0.636601	0.0705417	0.30578	0.706218	0.376394	0.322832	0.0165853	0.00930751	0.396932	0.442314	0.0586327	0.275399	0.948823	0.388259	0.32564	0.021059	-0.22498	0.403884	0.691228	0.0604249	0.311448	0.999981	0.381997	0.369062	0.0157854	0.00210814	0.408404	0.609116	0.0571307	0.302503	0.878773	0.564822	0.349407	0.0170524	-0.268672	0.384585	0.237512	0.0647402	0.216932	0.999744	0.402907	0.268341	0.0307997	-0.0527788	0.382662	0.839486	0.0688885	0.321746	0.977585	0.41593	0.369461	0.0143571	-0.327381	0.407722	0.121987	0.071259	0.109965	0.778901	0.49253	0.150215	0.056664	-0.203937	0.362433	0.257334	0.0830309	0.224432	0.999906	0.459537	0.278828	0.0294473	-0.000460338	0.385286	0.998101	0.0743628	0.325423	0.99995	0.471375	0.377748	0.0138548	-0.162226	0.341649	0.419888	0.113065	0.270631	0.996984	0.583729	0.323641	0.0217928	-0.0924427	0.366386	0.647247	0.0862931	0.306971	0.987465	0.515924	0.360024	0.0164164	0.308532	0.426686	0.340118	0.0458948	0.25086	0.664709	0.378405	0.295014	0.0249392	-0.181379	0.347536	0.351735	0.104348	0.257371	0.653595	0.515087	0.298637	0.0241814	-0.117621	0.0850803	0.387111	0.411776	0.459555	0.667014	0.0653548	0.0577683	0.282446	0.312955	0.8256	0.932217	0.396204	0.383226	0.329256	0.3608	0.0202432	0.0157736	-0.0174745	0.385971	0.922324	0.0712036	0.3286	0.99979	0.440825	0.382332	0.0135972	0.446311	0.42027	0.282912	0.046993	0.236481	0.58898	0.362909	0.27758	0.0276838	-0.119924	0.370618	0.500342	0.0802062	0.290046	0.99987	0.435694	0.34561	0.0190993	-0.538909	13.9076	5.00117	0.331955	0.440661	0.39457	0.18411	0.306541	0.888002	0.117922	0.0412199	0.0649297	0.196368	0.244176	0.327665	0.862626	0.999765	0.956054	0.475667	0.386839	0.442058	0.244986	0.297443	0.370451	0.0351286	0.0263679	0.0137253	-0.00203565	0.389195	0.995134	0.0763756	0.32946	0.999674	0.500495	0.384292	0.0134796	0.607909	0.416852	0.0991384	0.0453196	0.145067	0.609975	0.356357	0.186037	0.0466519	0.0850803	0.411776	0.667014	0.0577683	0.312955	0.932217	0.383226	0.3608	0.0157736	13.9076	0.440661	0.306541	0.0412199	0.244176	0.999765	0.386839	0.297443	0.0263679	5.00117	0.39457	0.888002	0.0649297	0.327665	0.956054	0.442058	0.370451	0.0137253	0.571415	0.446646	0.113855	0.0345522	0.155711	0.393288	0.325702	0.19337	0.0440166	-0.00130904	0.376914	0.533632	0.0724802	0.29189	0.612633	0.380042	0.308873	0.0185898
ENSG00000196419	XRCC6	X-ray repair cross complementing 6 [Source:HGNC Symbol;Acc:HGNC:4055]	protein_coding	2547	0.00258497	-0.149539	0.286783	0.253041	4.43853232656461e-07	0.8594	0.669727	2.33911103309279e-06	0.346335	-0.00344944	-0.129423	0.669922	0.325321	6.87012276737819e-07	0.9999	0.749493	3.59596916473134e-06	0.338551	1.99373	-0.246877	0.153099	0.167212	4.00201557049269e-07	0.524405	0.476382	2.38652725593783e-06	0.389417	0.00793258	-0.0898623	2.24978005133794e-12	0.352121	4.71274421066202e-17	8.38869601221095e-11	0.721441	7.79438442345262e-16	0.640377	-0.0111643	-0.149343	0.14046	0.24946	2.75389676306368e-07	0.882939	0.679517	1.52225228619296e-06	0.354711	0.265207	-0.157299	0.455558	0.240102	5.78563759000285e-07	0.999981	0.656855	3.07866945518157e-06	0.341626	0.00209338	-0.112678	0.418403	0.398074	5.53147803940116e-07	0.788309	0.891616	2.78057337733222e-06	0.342427	-0.0614722	-0.135703	0.668235	0.299672	6.86389437259308e-07	0.999744	0.722994	3.55426048571856e-06	0.338567	-0.0966034	-0.140537	0.554738	0.283424	6.36376956514834e-07	0.922369	0.710883	3.30928741745754e-06	0.339923	0.00104415	-0.0880004	0.9938	0.539043	1.3431828879737e-06	0.999011	0.887825	6.57713889554737e-06	0.329616	0.00266297	-0.135216	0.981292	0.304238	7.46392791704992e-07	0.999906	0.737482	3.87461288029293e-06	0.337061	0.0602687	-0.119863	0.619605	0.372629	6.66951411505503e-07	0.988904	0.810216	3.45446628523363e-06	0.339082	0.0592855	-0.119525	0.639373	0.376282	6.75204053698394e-07	0.996984	0.835264	3.47214422670509e-06	0.338862	0.0906799	-0.116859	0.474525	0.379743	5.90717171491854e-07	0.987465	0.822427	3.09739452370451e-06	0.341254	0.419823	-0.0793451	0.0367748	0.541504	1.00285417707047e-07	0.356878	0.887659	5.84137290261147e-07	0.372012	0.248988	-0.0785969	0.0403571	0.54879	1.46154106520492e-07	0.305773	0.885831	8.4258308125945e-07	0.369138	0.151951	-0.18871	-0.133122	-0.185552	0.127309	0.127327	0.305549	0.166762	3.4740090424762e-07	3.47436372694082e-07	0.683905	0.789269	0.723977	0.584509	1.90211137204631e-06	1.92305431505003e-06	0.35406	0.354059	0.0889775	-0.117968	0.429833	0.375944	7.58417766476301e-07	0.99979	0.798788	3.95975910898518e-06	0.340085	0.548358	-0.0985837	0.0343706	0.445374	1.28800246592953e-07	0.294728	0.833562	7.47091700756335e-07	0.371303	0.00297193	-0.135831	0.978884	0.307174	1.00815926938068e-06	0.99987	0.725104	5.15501640666859e-06	0.334897	-0.284382	4.9989	55.6195	-0.166705	-0.117937	-0.0807139	0.266786	0.560577	0.0112124	0.212949	0.382918	0.528812	5.73552679015608e-07	8.63859159627369e-07	5.20275626800723e-08	0.875577	0.999765	0.289603	0.604015	0.822933	0.885166	3.02186301331951e-06	4.42369029662984e-06	3.21212305377325e-07	0.345128	0.337719	0.386575	0.154062	-0.107815	0.463115	0.430713	7.88468371048742e-07	0.999172	0.846215	4.08182954168702e-06	0.33938	0.314426	-0.122191	0.177071	0.349712	4.37748638302178e-07	0.645937	0.770937	2.33055224373467e-06	0.349961	-0.18871	-0.185552	0.127327	0.166762	3.47436372694082e-07	0.789269	0.584509	1.92305431505003e-06	0.354059	4.9989	-0.117937	0.560577	0.382918	8.63859159627369e-07	0.999765	0.822933	4.42369029662984e-06	0.337719	55.6195	-0.0807139	0.0112124	0.528812	5.20275626800723e-08	0.289603	0.885166	3.21212305377325e-07	0.386575	0.480052	-0.0883515	0.0338986	0.496209	1.27399632162641e-07	0.279435	0.861507	7.36299096326642e-07	0.37149	0.00827636	-0.0818328	2.40776653644332e-13	0.383978	5.52652661019343e-18	1.1034359153577e-11	0.744619	1.0211297548549e-16	0.659439
ENSG00000104723	TUSC3	tumor suppressor candidate 3 [Source:HGNC Symbol;Acc:HGNC:30242]	protein_coding	7991	-0.00318345	-0.157104	0.172592	0.211179	0.242721	0.789188	0.625707	0.289601	0.0262879	-0.00419367	-0.166967	0.590735	0.188809	0.37756	0.9999	0.617225	0.43212	0.00709828	0.16985	-0.150546	0.900151	0.386725	0.672146	0.967884	0.687944	0.697828	-0.0280713	0.0037631	-0.152717	0.00210612	0.201172	0.0173384	0.00505886	0.583947	0.022084	0.11394	-0.0117283	-0.1889	0.107727	0.130902	0.194663	0.871112	0.536473	0.242528	0.035041	0.49451	-0.214991	0.14698	0.0940836	0.225695	0.999981	0.457926	0.281454	0.029223	0.00331546	-0.138205	0.182159	0.27958	0.24857	0.598075	0.841143	0.294955	0.0253153	-0.231292	-0.17508	0.0916713	0.159349	0.179641	0.999744	0.575001	0.228726	0.038123	0.172982	-0.165384	0.271262	0.188794	0.293221	0.861204	0.612464	0.341683	0.0183949	0.0435883	-0.111119	0.735857	0.420089	0.492663	0.9723	0.841878	0.541172	-0.0061549	0.00162324	-0.174192	0.988169	0.170843	0.407075	0.999906	0.600836	0.462794	0.00352764	-0.082422	-0.195781	0.480932	0.132037	0.357248	0.988904	0.577015	0.409099	0.00965488	-0.064012	-0.19164	0.599628	0.142682	0.378921	0.996984	0.631758	0.431541	0.00693002	-0.0827758	-0.191405	0.498348	0.137457	0.36094	0.987465	0.601716	0.413553	0.00918364	-0.0164616	-0.176577	0.933211	0.17208	0.406364	0.976888	0.624817	0.44834	0.00361185	0.242659	-0.116813	0.0380287	0.355427	0.116264	0.30214	0.790405	0.150154	0.0546866	0.147586	-0.2702	-0.169962	-0.243569	0.12418	0.0222103	0.175467	0.0563581	0.21608	0.084929	0.681895	0.749441	0.58969	0.3791	0.261625	0.11802	0.031337	0.0656268	0.077065	-0.157171	0.478016	0.222154	0.368	0.99979	0.67126	0.421411	0.00840256	0.265213	-0.154808	0.293261	0.224589	0.312254	0.598841	0.662635	0.353854	0.0158728	-0.0789273	-0.185524	0.464854	0.147669	0.36499	0.99987	0.5515	0.419881	0.00878659	-0.373316	4.39347	61.2957	-0.212962	-0.15691	-0.11179	0.128947	0.595529	0.00350129	0.0976231	0.229378	0.359566	0.219962	0.390148	0.0257751	0.855786	0.999765	0.285398	0.442675	0.711349	0.799664	0.269748	0.444571	0.041287	0.0306221	0.00563485	0.103576	0.0926553	-0.155918	0.647262	0.238974	0.39757	0.999172	0.722694	0.450315	0.00472863	0.462253	-0.152306	0.0378983	0.219987	0.116037	0.607038	0.660945	0.153521	0.0547561	-0.2702	-0.243569	0.0222103	0.0563581	0.084929	0.749441	0.3791	0.11802	0.0656268	4.39347	-0.15691	0.595529	0.229378	0.390148	0.999765	0.711349	0.444571	0.00563485	61.2957	-0.11179	0.00350129	0.359566	0.0257751	0.285398	0.799664	0.041287	0.103576	0.263706	-0.14671	0.23091	0.251217	0.284331	0.525468	0.696298	0.325366	0.0199574	0.00425568	-0.146771	0.000534978	0.21217	0.00641597	0.00146554	0.595126	0.00876268	0.141403
ENSG00000112697	TMEM30A	transmembrane protein 30A [Source:HGNC Symbol;Acc:HGNC:16667]	protein_coding	55754	-0.00231188	-0.166504	0.222348	0.104115	0.00256923	0.827123	0.479329	0.00569704	0.165138	-0.00175767	-0.175941	0.78115	0.089215	0.00456855	0.9999	0.463704	0.00977512	0.150366	1.60157	-0.333668	0.138081	0.0172697	0.00741862	0.511231	0.167145	0.0144741	0.156845	0.00380097	-0.15717	9.70206687779713e-05	0.0938765	6.7719836657365e-06	0.00032791	0.425625	1.50741298972198e-05	0.295813	-0.011119	-0.192816	0.0592244	0.0567467	0.00108756	0.821559	0.382605	0.00269989	0.186329	-0.217075	-0.161216	0.434445	0.124452	0.00367938	0.999981	0.515218	0.0081397	0.15598	0.00202876	-0.156913	0.315126	0.133132	0.00312793	0.719346	0.703032	0.00646016	0.160144	-0.103257	-0.179361	0.355994	0.0800512	0.00333518	0.999744	0.438532	0.00735237	0.158504	-0.0180487	-0.179984	0.887821	0.0811855	0.00467554	0.983807	0.447419	0.00970366	0.149761	0.200623	-0.128141	0.054543	0.24534	0.00154518	0.706782	0.727177	0.0037244	0.179753	0.0751934	-0.170576	0.395821	0.0975143	0.00351813	0.999906	0.491255	0.0077796	0.157133	0.0227826	-0.173129	0.810358	0.101803	0.00460489	0.991896	0.526855	0.00972876	0.150159	-0.0182332	-0.183964	0.853789	0.0839	0.00464905	0.996984	0.526752	0.00978832	0.149909	0.0458619	-0.16961	0.643825	0.105476	0.00432295	0.987465	0.548792	0.00919595	0.151806	0.0411887	-0.173535	0.795877	0.0986467	0.00458755	0.924219	0.508786	0.00932661	0.150257	0.117136	-0.150759	0.220756	0.149877	0.00269278	0.533608	0.5864	0.00579081	0.165778	0.035523	-0.0561016	-0.177163	-0.192548	0.650256	0.564084	0.0867759	0.0708265	0.00456265	0.00433388	0.898235	0.904056	0.447533	0.414402	0.00945147	0.00914139	0.15209	0.153445	0.0405236	-0.169557	0.645664	0.106112	0.0045519	0.99979	0.512241	0.0096988	0.152152	0.215355	-0.163094	0.292455	0.11565	0.00316084	0.597977	0.51999	0.00666238	0.161663	0.099525	-0.162176	0.254453	0.117126	0.00292389	0.99987	0.505825	0.00663336	0.163669	-0.141365	-11.1867	-5.46311	-0.19302	-0.219001	-0.183366	0.48069	0.092825	0.754511	0.067603	0.0371964	0.0808299	0.00405406	0.00155674	0.00476581	0.918526	0.999765	0.899619	0.374481	0.371574	0.47923	0.00861896	0.00377325	0.00953713	0.155196	0.179568	0.15094	0.173669	-0.145795	0.288683	0.172541	0.00313834	0.999172	0.650793	0.00703852	0.161847	0.109662	-0.172985	0.548479	0.0950104	0.0042861	0.839648	0.481438	0.00893373	0.153736	-0.0561016	-0.192548	0.564084	0.0708265	0.00433388	0.904056	0.414402	0.00914139	0.153445	-11.1867	-0.219001	0.092825	0.0371964	0.00155674	0.999765	0.371574	0.00377325	0.179568	-5.46311	-0.183366	0.754511	0.0808299	0.00476581	0.899619	0.47923	0.00953713	0.15094	0.149973	-0.162926	0.401732	0.118968	0.00372875	0.672535	0.531792	0.00768504	0.15738	0.00390929	-0.153689	7.24922215740953e-05	0.100275	5.28447413667678e-06	0.000247949	0.436014	1.18186358043316e-05	0.300614
ENSG00000105372	RPS19	ribosomal protein S19 [Source:HGNC Symbol;Acc:HGNC:10402]	protein_coding	6223	-0.00108135	0.350592	0.793847	0.118567	1.05872694880538e-05	0.974154	0.503527	4.21505413257651e-05	0.287052	-0.00955415	0.3616	0.486855	0.107013	8.78879959204904e-06	0.9999	0.500545	3.66672878107424e-05	0.29072	-1.90797	0.619085	0.393617	0.0331277	1.54321879331964e-05	0.716904	0.227252	6.41347619278945e-05	0.314757	0.00785901	0.389956	0.00022564	0.0590055	2.14262612967513e-08	0.000691713	0.348275	7.40522911196357e-08	0.397388	-0.00886569	0.333746	0.493262	0.135129	8.84445837947204e-06	0.954775	0.542237	3.60324654480703e-05	0.290596	-0.205362	0.361593	0.734228	0.11432	1.03667459558997e-05	0.999981	0.500115	4.2914945554805e-05	0.287468	-0.0102534	0.232867	0.0178845	0.289891	8.62236483542336e-07	0.22508	0.846642	4.17785101923191e-06	0.334457	0.0389816	0.344845	0.873015	0.122851	1.07919463951743e-05	0.999744	0.521799	4.38720665685808e-05	0.286674	-0.187051	0.335004	0.500842	0.133535	8.90919655779607e-06	0.913719	0.540456	3.65755216222386e-05	0.290453	-0.0940387	0.3766	0.681316	0.125055	1.06053666314004e-05	0.968174	0.591246	4.29792088299409e-05	0.289954	0.0793914	0.353669	0.680665	0.115079	1.01183553515675e-05	0.999906	0.523486	4.15231758273597e-05	0.287947	0.208816	0.39896	0.310364	0.0814437	6.87792426622603e-06	0.988904	0.485844	2.90267935665515e-05	0.295511	0.117519	0.376423	0.584617	0.102943	9.54782184911163e-06	0.996984	0.566806	3.889038203068e-05	0.289091	0.0894656	0.363132	0.678357	0.110978	1.0106556340994e-05	0.987465	0.558974	4.10777517543899e-05	0.28797	0.5972	0.424629	0.0817393	0.0590491	2.78684448558873e-06	0.423578	0.416682	1.21710928562467e-05	0.312805	0.250649	0.409739	0.225082	0.0710762	6.70630328924116e-06	0.538221	0.449911	2.75753648687651e-05	0.299009	0.124608	0.0186063	0.354257	0.356506	0.460998	0.929493	0.111593	0.121182	1.01758416897292e-05	1.29346407285721e-05	0.826214	0.987673	0.495798	0.518684	4.13270666009187e-05	5.18032983635556e-05	0.290777	0.285982	0.0750447	0.367112	0.693445	0.105375	1.21081766523668e-05	0.99979	0.511581	4.92517543360986e-05	0.287306	0.497379	0.385861	0.260012	0.0849723	7.34753230206226e-06	0.566696	0.462689	2.99163908173596e-05	0.297217	0.109661	0.368982	0.562157	0.101098	1.11674837045858e-05	0.99987	0.477994	4.60738976715472e-05	0.288924	0.237077	6.23887	44.1921	0.376997	0.374569	0.395816	0.584205	0.66689	0.239621	0.0981407	0.102774	0.078595	1.13515614131504e-05	1.19472948320769e-05	6.97986671664821e-06	0.944075	0.999765	0.556487	0.443702	0.539824	0.474359	4.57359772970579e-05	4.83515690091797e-05	2.8297565648204e-05	0.288597	0.287574	0.298225	0.173624	0.383753	0.624291	0.0991969	1.16586502304263e-05	0.999172	0.5451	4.74696431886984e-05	0.288064	0.384658	0.368912	0.328886	0.0979234	8.4664791265119e-06	0.728753	0.48602	3.46554327574674e-05	0.294423	0.0186063	0.356506	0.929493	0.121182	1.29346407285721e-05	0.987673	0.518684	5.18032983635556e-05	0.285982	6.23887	0.374569	0.66689	0.102774	1.19472948320769e-05	0.999765	0.539824	4.83515690091797e-05	0.287574	44.1921	0.395816	0.239621	0.078595	6.97986671664821e-06	0.556487	0.474359	2.8297565648204e-05	0.298225	0.583468	0.409929	0.128985	0.0673355	4.60679266393672e-06	0.412629	0.431869	1.94538112778298e-05	0.306315	0.00814163	0.397535	0.000154448	0.0534303	1.53628569477088e-08	0.000483851	0.334843	5.30610228509346e-08	0.402698
ENSG00000224078	SNHG14	small nucleolar RNA host gene 14 [Source:HGNC Symbol;Acc:HGNC:37462]	lncRNA	NA	-0.00072777	-0.0628084	0.782238	0.658101	1.47956277038122e-11	0.971239	0.90399	1.61849542589651e-10	0.50227	-0.003571	-0.0604493	0.683254	0.670252	1.41719726059346e-11	0.9999	0.919019	1.58018254040233e-10	0.502827	1.77419	-0.282199	0.214616	0.124582	3.39897396023245e-11	0.580594	0.417351	4.13320001265905e-10	0.54132	-0.00322342	-0.0853079	0.0204142	0.53332	1.16602218681884e-12	0.0377948	0.832629	9.0590954514387e-12	0.533981	-0.00664515	-0.0749863	0.419376	0.595135	1.12353312611843e-11	0.942203	0.888723	1.25140418747431e-10	0.505817	-0.204812	-0.0499341	0.594444	0.729644	1.34011748466835e-11	0.999981	0.930714	1.50390962168337e-10	0.503549	0.00428821	-0.0199748	0.123324	0.888411	4.92502783259853e-12	0.525773	0.991979	5.69278494916917e-11	0.516278	0.0555317	-0.066587	0.720388	0.637165	1.44342956883618e-11	0.999744	0.907947	1.61180433133629e-10	0.50259	0.00446936	-0.0665242	0.979862	0.638457	1.53412503509409e-11	0.997675	0.907918	1.69062529026311e-10	0.501801	0.16727	-0.0731038	0.24856	0.634624	9.84650382911518e-12	0.859337	0.922976	1.12874026814639e-10	0.511743	-0.00816429	-0.0676762	0.946996	0.633557	1.5313540886177e-11	0.999906	0.908941	1.70381567742138e-10	0.501825	-0.0843871	-0.0886737	0.520186	0.540978	1.25931038730329e-11	0.988904	0.886691	1.40338574816456e-10	0.50435	-0.0724744	-0.0863044	0.596263	0.554008	1.34190530001952e-11	0.996984	0.907236	1.48587981225153e-10	0.503531	0.0577761	-0.0548696	0.673832	0.702967	1.40998893196704e-11	0.987465	0.943646	1.56043775098437e-10	0.502893	-0.372553	-0.116603	0.0880212	0.411389	3.80976602031132e-12	0.429719	0.827791	4.47577593555038e-11	0.519486	-0.179741	-0.107823	0.174395	0.453977	9.25249933591377e-12	0.486983	0.843575	1.03777628670093e-10	0.512541	-0.151616	0.172781	-0.0693392	-0.0210737	0.159988	0.197743	0.621598	0.88436	8.69589621866554e-12	1.01130014436199e-11	0.692463	0.80193	0.898451	0.972476	9.9959567251688e-11	1.15928985143777e-10	0.513335	0.511401	-0.00269977	-0.0667237	0.982365	0.644064	2.23502028080826e-11	0.99979	0.917607	2.45262826806417e-10	0.501101	-0.292607	-0.0862935	0.301744	0.545231	1.34274945584514e-11	0.605551	0.874168	1.47270665146621e-10	0.507746	0.0253031	-0.0621683	0.834932	0.664726	2.18964798790596e-11	0.99987	0.91452	2.43234468960873e-10	0.50137	0.0470087	-7.29272	-38.422	-0.0611416	-0.0929573	-0.104567	0.865737	0.43206	0.109536	0.673776	0.523691	0.461782	2.20522135003766e-11	1.6644700790891e-11	6.56611231749852e-12	0.984721	0.999765	0.420264	0.900937	0.890252	0.859908	2.41102655853303e-10	1.86589248197887e-10	7.51041961945432e-11	0.501277	0.504957	0.516912	0.139278	-0.040415	0.539903	0.784636	1.86818187548683e-11	0.999172	0.960742	2.06923512137928e-10	0.50345	-0.198128	-0.0750586	0.433384	0.597451	1.66728931240856e-11	0.78429	0.894289	1.82962138364833e-10	0.504934	0.172781	-0.0210737	0.197743	0.88436	1.01130014436199e-11	0.80193	0.972476	1.15928985143777e-10	0.511401	-7.29272	-0.0929573	0.43206	0.523691	1.6644700790891e-11	0.999765	0.890252	1.86589248197887e-10	0.504957	-38.422	-0.104567	0.109536	0.461782	6.56611231749852e-12	0.420264	0.859908	7.51041961945432e-11	0.516912	-0.309782	-0.0971095	0.209815	0.497211	1.05392682253547e-11	0.503334	0.861507	1.17199366486761e-10	0.51087	-0.00365873	-0.0904882	0.0089994	0.505226	5.81343469043617e-13	0.0181523	0.817397	4.53692131167348e-12	0.542281
ENSG00000135447	PPP1R1A	protein phosphatase 1 regulatory inhibitor subunit 1A [Source:HGNC Symbol;Acc:HGNC:9286]	protein_coding	5502	-0.000128525	-1.4823	0.980266	9.36580329722807e-07	0.000107234	0.998554	0.00162387	0.00033856	0.239178	0.0161153	-1.51146	0.34961	5.52221589775849e-07	7.31466940415497e-05	0.9999	0.00127661	0.000248107	0.247396	2.13295	-1.6271	0.484411	8.16118509577609e-05	0.000894181	0.77001	0.0161716	0.00230823	0.216836	0.00444377	-1.45742	0.108225	8.86654441357809e-07	3.45050237895117e-05	0.161322	0.00184477	6.79325818475191e-05	0.263169	0.00927908	-1.4715	0.568045	9.94928072710263e-07	9.30256040815427e-05	0.961417	0.00230005	0.000299056	0.242247	0.554255	-1.52852	0.464883	6.80449442414096e-07	8.49276567833126e-05	0.999981	0.002465	0.0002856	0.244203	0.0070572	-1.40601	0.199677	3.27201552242444e-06	5.21461800874561e-05	0.617916	0.00850969	0.000168158	0.254559	-0.115211	-1.48335	0.706611	8.10318880110194e-07	0.000100828	0.999744	0.00187328	0.000329639	0.24051	0.00990267	-1.48248	0.977385	8.75812865495498e-07	0.000107225	0.997675	0.00202468	0.000344119	0.23918	0.267431	-1.4143	0.352241	1.30615721357019e-05	0.000204036	0.890576	0.0181173	0.000614872	0.227462	0.14947	-1.46616	0.536838	1.11850293617282e-06	9.07960737910873e-05	0.999906	0.00258573	0.00030134	0.242769	0.503421	-1.35225	0.049384	5.92525610002456e-06	1.95268992156936e-05	0.988904	0.00880578	7.47519162983849e-05	0.274812	0.762644	-1.27729	0.00376585	1.10129252257598e-05	2.54665650993118e-06	0.996984	0.0134785	1.17955777706207e-05	0.3145	0.563641	-1.36703	0.0349576	3.78644714423592e-06	1.50434461247656e-05	0.987465	0.00656507	5.89483231000371e-05	0.280063	0.68645	-1.39115	0.111541	3.50788558650537e-06	3.52410454478459e-05	0.461014	0.00547994	0.000121879	0.262732	0.58041	-1.371	0.0174394	1.22841369849113e-06	1.24921758071347e-06	0.267825	0.00347267	5.99705145000565e-06	0.330956	0.257605	0.0140345	-1.50012	-1.50185	0.201468	0.955543	1.7050449049452e-07	4.20479684757965e-07	7.71447956133111e-06	1.60014196925636e-05	0.703026	0.993394	0.000687417	0.00145808	3.20758316852628e-05	6.26978414545159e-05	0.296258	0.281694	0.246392	-1.45475	0.278131	5.28697098011386e-07	9.4655439991833e-06	0.99979	0.00205943	3.92389138168974e-05	0.292215	0.416669	-1.47685	0.431536	3.5460345251555e-07	1.21521251283533e-05	0.705472	0.00141218	4.69957463606913e-05	0.287234	0.124854	-1.48578	0.5815	3.20589692808143e-07	1.39900754849547e-05	0.99987	0.00129652	5.65296538743825e-05	0.284405	-0.117502	8.40433	34.7888	-1.51808	-1.47464	-1.47074	0.820904	0.628107	0.440509	2.69177465607305e-07	5.90960854032449e-07	4.37247326919122e-07	1.56611669797263e-05	1.44293929712585e-05	1.22818785368353e-05	0.978811	0.999765	0.714805	0.000800072	0.00210694	0.00151623	6.11114478957589e-05	5.7381106681958e-05	4.72865960098805e-05	0.282128	0.283782	0.287021	0.758161	-1.36533	0.0713237	2.69930901329339e-06	3.71483124416281e-06	0.999172	0.00702023	1.68794013684323e-05	0.310458	0.589024	-1.47908	0.210843	2.58556421001331e-07	7.9470106515699e-06	0.661097	0.00104	3.26963621942977e-05	0.295673	0.0140345	-1.50185	0.955543	4.20479684757965e-07	1.60014196925636e-05	0.993394	0.00145808	6.26978414545159e-05	0.281694	8.40433	-1.47464	0.628107	5.90960854032449e-07	1.44293929712585e-05	0.999765	0.00210694	5.7381106681958e-05	0.283782	34.7888	-1.47074	0.440509	4.37247326919122e-07	1.22818785368353e-05	0.714805	0.00151623	4.72865960098805e-05	0.287021	0.520696	-1.4535	0.259322	5.26397758059677e-07	9.06571555108488e-06	0.552125	0.00165663	3.58868488881035e-05	0.29307	0.00555699	-1.44695	0.0462296	8.68641918481139e-07	1.85852646286705e-05	0.0768806	0.0018073	3.80520582428772e-05	0.275811
ENSG00000125827	TMX4	thioredoxin related transmembrane protein 4 [Source:HGNC Symbol;Acc:HGNC:25237]	protein_coding	56255	-0.00161995	-0.0405207	0.364147	0.67294	1.7651213669257e-08	0.894818	0.91027	1.19938325147799e-07	0.400488	-0.0060668	-0.0385935	0.30636	0.687487	1.59070783553029e-08	0.9999	0.9228	1.11510334319553e-07	0.402145	1.02018	-0.131158	0.311884	0.310311	1.12139803678891e-06	0.661688	0.626221	6.07915777838199e-06	0.36942	0.000687922	-0.0453497	0.473172	0.636161	2.03897129429287e-08	0.555333	0.882633	7.07283040164347e-08	0.398183	-0.00900207	-0.0604577	0.105309	0.523463	7.60603908548202e-09	0.871112	0.856535	5.48151192284513e-08	0.413742	0.236832	-0.0687613	0.364148	0.482759	1.76512244404599e-08	0.999981	0.831998	1.22908760277179e-07	0.400488	0.00406656	-0.00494522	0.0303204	0.958637	2.88091293581327e-09	0.289718	0.997942	2.18441233755579e-08	0.428608	-0.133879	-0.0497175	0.202023	0.600963	1.21219019643879e-08	0.999744	0.890949	8.55233273214837e-08	0.406447	0.0973962	-0.0442467	0.417282	0.644239	1.90698116667305e-08	0.893075	0.909304	1.30515296558551e-07	0.399254	0.126667	0.00134462	0.198619	0.989722	2.06068689091288e-08	0.835915	0.998835	1.40250740766547e-07	0.401727	0.020359	-0.0470155	0.807234	0.625889	2.52104343045369e-08	0.999906	0.905182	1.69750257650548e-07	0.394772	-0.0248509	-0.0557632	0.780716	0.572308	2.50001793102635e-08	0.991647	0.898361	1.66395947130308e-07	0.394907	-0.0185009	-0.054299	0.842366	0.584272	2.54464076639952e-08	0.996984	0.916614	1.70073227708668e-07	0.394621	0.034843	-0.0421402	0.708786	0.66661	2.4287931871229e-08	0.988627	0.93402	1.62539308624249e-07	0.395372	0.0350046	-0.0446254	0.815143	0.648991	2.5267771496914e-08	0.931553	0.923582	1.63267470113289e-07	0.394735	0.130432	-0.0184846	0.146542	0.84965	1.26896853707252e-08	0.453512	0.972518	8.76274788660171e-08	0.409484	0.0744985	-0.124185	-0.0471542	-0.0811236	0.310981	0.172755	0.623349	0.410279	2.10325203154065e-08	1.42568324392872e-08	0.756934	0.7997	0.898627	0.78834	1.43147732313493e-07	1.00381609384707e-07	0.401397	0.407631	0.0959992	-0.028933	0.24534	0.766082	1.80870748622904e-08	0.99979	0.954894	1.2679234487359e-07	0.403825	0.226475	-0.0331353	0.23895	0.731723	1.77760735760884e-08	0.547016	0.942035	1.19886219391927e-07	0.404103	0.0233315	-0.0450252	0.777303	0.64404	3.27006885018389e-08	0.99987	0.907176	2.1940358754249e-07	0.394228	-0.273104	-4.38636	8.38039	-0.077911	-0.064826	-0.0403372	0.145598	0.486909	0.610024	0.424394	0.513164	0.680114	1.2631094500731e-08	2.70973237494948e-08	3.00682667847756e-08	0.855786	0.999765	0.825781	0.778379	0.885246	0.934282	8.98163199529084e-08	1.83345339164875e-07	1.93804324263953e-07	0.409557	0.397293	0.395599	0.148166	-0.0213169	0.336349	0.8314	2.20600681025585e-08	0.999172	0.971064	1.52131845191194e-07	0.400627	0.186791	-0.0403302	0.276138	0.675026	1.95234471181444e-08	0.698606	0.924224	1.33007478958779e-07	0.402597	-0.124185	-0.0811236	0.172755	0.410279	1.42568324392872e-08	0.7997	0.78834	1.00381609384707e-07	0.407631	-4.38636	-0.064826	0.486909	0.513164	2.70973237494948e-08	0.999765	0.885246	1.83345339164875e-07	0.397293	8.38039	-0.0403372	0.610024	0.680114	3.00682667847756e-08	0.825781	0.934282	1.93804324263953e-07	0.395599	0.189879	-0.0297469	0.258344	0.759707	1.87059066485155e-08	0.551031	0.951746	1.24902148180043e-07	0.403285	0.000734195	-0.0445467	0.449278	0.642187	1.98460443070914e-08	0.532116	0.882937	6.72502928099907e-08	0.398616
ENSG00000086758	HUWE1	HECT, UBA and WWE domain containing E3 ubiquitin protein ligase 1 [Source:HGNC Symbol;Acc:HGNC:30892]	protein_coding	10075	0.000985051	-0.0946399	0.690459	0.478137	7.97050830802265e-06	0.960297	0.825433	3.25676346929928e-05	0.292635	0.00465361	-0.0975154	0.571307	0.464851	7.41121164179974e-06	0.9999	0.83133	3.14176180560891e-05	0.294056	1.06474	-0.250567	0.408071	0.130895	7.40730203354546e-06	0.727068	0.426197	3.34018912245225e-05	0.330645	-0.00319793	-0.107701	0.0141758	0.401216	5.57870206853393e-07	0.0273906	0.757366	1.49751578738103e-06	0.342275	0.00279676	-0.0858323	0.718036	0.518957	8.07213265007924e-06	0.978218	0.855499	3.30738069943971e-05	0.292387	0.0824775	-0.0960704	0.819649	0.480347	8.36139733374029e-06	0.999981	0.831201	3.53232960255433e-05	0.291698	0.00544637	-0.0298796	0.0361012	0.821077	1.17214255024206e-06	0.309868	0.981351	5.51880468439383e-06	0.328874	0.0421131	-0.0891675	0.772711	0.501907	8.24417994277229e-06	0.999744	0.847912	3.4237207163537e-05	0.291974	0.0845251	-0.0849029	0.611147	0.522949	7.62060224854394e-06	0.934737	0.856866	3.17680325352044e-05	0.293512	0.16412	-0.0838884	0.22887	0.56217	4.68368496393669e-06	0.852745	0.896089	2.04939535982475e-05	0.305995	-0.096243	-0.100137	0.403281	0.451382	6.25229021015027e-06	0.999906	0.827948	2.69263023436706e-05	0.297364	-0.0740727	-0.108534	0.548113	0.42639	7.27845560317781e-06	0.988904	0.837362	3.05745098485196e-05	0.294409	-0.117935	-0.121106	0.358076	0.375837	5.85417336485361e-06	0.996984	0.834855	2.50055288501631e-05	0.298638	-0.0469768	-0.0989611	0.715755	0.464907	8.06410945148687e-06	0.988627	0.865671	3.35094590069175e-05	0.292407	-0.337054	-0.134393	0.100726	0.314826	2.53768920166944e-06	0.445612	0.763765	1.11815251016379e-05	0.314566	-0.233095	-0.1416	0.0591859	0.290392	1.87397238002115e-06	0.340737	0.736408	8.67019553896378e-06	0.32342	-0.137542	0.123506	-0.0904566	-0.0553455	0.174599	0.327673	0.493335	0.685466	4.08170125946777e-06	6.08488693032898e-06	0.693686	0.837675	0.841407	0.915334	1.80761475695056e-05	2.60444676964462e-05	0.308649	0.300911	-0.0325271	-0.0942811	0.776551	0.486839	9.02860595467664e-06	0.99979	0.853989	3.75548131733311e-05	0.293152	-0.364561	-0.112654	0.16931	0.398192	3.99763025299668e-06	0.469343	0.805773	1.72717859393925e-05	0.309049	-0.0572511	-0.0966276	0.615188	0.472799	8.35703714082044e-06	0.99987	0.827837	3.54632907917418e-05	0.29468	-0.0453546	-8.2662	-34.7987	-0.0924282	-0.117945	-0.122357	0.862017	0.342265	0.122735	0.498116	0.388316	0.359871	9.23492937749637e-06	6.2407159559755e-06	3.19833320034186e-06	0.983868	0.999765	0.437149	0.822461	0.82585	0.799664	3.79502154114536e-05	2.68218004916394e-05	1.40093727508027e-05	0.292704	0.300417	0.313321	-0.0162936	-0.0905919	0.93917	0.515403	9.33654090325166e-06	0.999172	0.885761	3.89446812415906e-05	0.292487	-0.214386	-0.0972	0.366114	0.466022	6.48454469630919e-06	0.748931	0.836418	2.72615552538713e-05	0.299667	0.123506	-0.0553455	0.327673	0.685466	6.08488693032898e-06	0.837675	0.915334	2.60444676964462e-05	0.300911	-8.2662	-0.117945	0.342265	0.388316	6.2407159559755e-06	0.999765	0.82585	2.68218004916394e-05	0.300417	-34.7987	-0.122357	0.122735	0.359871	3.19833320034186e-06	0.437149	0.799664	1.40093727508027e-05	0.313321	-0.308242	-0.118367	0.183401	0.377837	4.21890026842861e-06	0.475851	0.800761	1.79579457825135e-05	0.308012	-0.00353418	-0.11222	0.00717866	0.378508	3.19836625324929e-07	0.0148823	0.740989	8.80577057894729e-07	0.352099
ENSG00000150961	SEC24D	SEC24 homolog D, COPII coat complex component [Source:HGNC Symbol;Acc:HGNC:10706]	protein_coding	9871	-0.000771814	-0.244898	0.867574	0.327557	0.159349	0.985692	0.736135	0.201691	0.042632	0.00148441	-0.251707	0.923166	0.314841	0.160294	0.9999	0.74085	0.209069	0.042412	5.82739	-0.734927	0.0198917	0.0218525	0.0150976	0.365824	0.187027	0.0266521	0.1347	0.0131695	-0.173292	4.12783066172444e-09	0.388679	7.65736883451903e-08	4.52257212995465e-08	0.748995	2.3936180284105e-07	0.376537	-0.0103292	-0.261878	0.475367	0.292712	0.136367	0.95372	0.722011	0.178708	0.0483432	0.00329325	-0.249356	0.996117	0.328286	0.160769	0.999981	0.739372	0.21068	0.0423016	0.00863839	-0.154846	0.0766986	0.53457	0.0554087	0.428741	0.930249	0.0800467	0.0788626	-0.331683	-0.250097	0.221914	0.310633	0.0982782	0.999744	0.73252	0.136701	0.0598869	-0.279151	-0.263594	0.368542	0.288458	0.123592	0.881969	0.715322	0.163083	0.0518725	0.111659	-0.17652	0.663056	0.51803	0.208424	0.9636	0.878876	0.260617	0.0327763	0.121701	-0.235376	0.572533	0.345588	0.145114	0.999906	0.764763	0.192516	0.0460825	0.16758	-0.205561	0.467367	0.420165	0.135535	0.988904	0.834881	0.179336	0.0485645	0.0935877	-0.223843	0.69724	0.38355	0.153158	0.996984	0.840218	0.199001	0.0441003	0.173517	-0.213386	0.471586	0.398691	0.135977	0.987465	0.832325	0.179445	0.048447	0.350195	-0.20223	0.364724	0.423616	0.123062	0.681257	0.833169	0.159618	0.0520254	0.507859	-0.132431	0.0275278	0.593549	0.0325903	0.282826	0.901233	0.0502537	0.0964742	0.300356	-0.388433	-0.243846	-0.351505	0.11267	0.0983508	0.322854	0.167187	0.0757954	0.0702855	0.678645	0.782323	0.736768	0.584845	0.106532	0.100506	0.0694744	0.0719957	0.163979	-0.216343	0.444151	0.393093	0.145275	0.99979	0.807477	0.191517	0.0465988	1.02489	-0.179636	0.0376249	0.464877	0.0397112	0.299318	0.84064	0.0594925	0.0903681	0.0372209	-0.244246	0.861566	0.333865	0.17352	0.99987	0.744572	0.223463	0.0399183	-0.944805	5.966	63.8927	-0.351141	-0.228213	-0.186274	0.0504143	0.715032	0.130364	0.16127	0.375152	0.456568	0.0475493	0.167959	0.0820485	0.855786	0.999765	0.44574	0.54092	0.818053	0.858142	0.0725514	0.216327	0.112258	0.0846955	0.0411601	0.0667997	0.396696	-0.17678	0.319657	0.495328	0.127261	0.999172	0.876751	0.17076	0.051441	0.774482	-0.215373	0.0791277	0.38201	0.0621045	0.607038	0.795572	0.089801	0.0760795	-0.388433	-0.351505	0.0983508	0.167187	0.0702855	0.782323	0.584845	0.100506	0.0719957	5.966	-0.228213	0.715032	0.375152	0.167959	0.999765	0.818053	0.216327	0.0411601	63.8927	-0.186274	0.130364	0.456568	0.0820485	0.44574	0.858142	0.112258	0.0667997	0.812302	-0.168994	0.0597823	0.496184	0.0526837	0.317947	0.861507	0.075674	0.0814176	0.0133515	-0.162484	3.81493986312421e-09	0.418607	7.13161579235526e-08	3.90042451067136e-08	0.768479	2.18914721415969e-07	0.377724
ENSG00000116016	EPAS1	endothelial PAS domain protein 1 [Source:HGNC Symbol;Acc:HGNC:3374]	protein_coding	2034	-0.00178949	0.124431	0.480742	0.363357	0.0120356	0.924572	0.759721	0.0217958	0.124256	0.00311293	0.109225	0.7125	0.42609	0.0138531	0.9999	0.809907	0.0255748	0.120316	-0.442027	0.0972422	0.743549	0.574639	0.00590025	0.905118	0.809515	0.0118747	0.163738	-0.0013994	0.10667	0.303405	0.432358	0.0096553	0.385081	0.776112	0.0128183	0.130348	-0.00381103	0.110003	0.631791	0.420994	0.0133574	0.967542	0.808201	0.0241355	0.121341	-0.463452	0.152789	0.210114	0.271017	0.00788763	0.999981	0.689944	0.0158683	0.135856	0.00140634	0.130066	0.602912	0.351379	0.0131463	0.876376	0.869881	0.0228792	0.121788	0.0284463	0.11481	0.849368	0.400414	0.0143992	0.999744	0.791648	0.0262452	0.119225	0.267558	0.12863	0.114599	0.340113	0.00546435	0.83146	0.754413	0.0110973	0.145665	-0.154959	0.083746	0.27001	0.574509	0.0105649	0.867943	0.90275	0.020034	0.129329	0.129862	0.129352	0.27145	0.342519	0.00909997	0.999906	0.762269	0.0177778	0.13197	0.0792379	0.135303	0.531585	0.334695	0.0125427	0.988904	0.784286	0.023207	0.123104	0.0547135	0.129481	0.678684	0.358694	0.0136619	0.996984	0.825905	0.024956	0.120707	0.0189688	0.118626	0.886204	0.394321	0.0144864	0.996426	0.831903	0.0262941	0.119055	0.00497372	0.115389	0.981343	0.408149	0.0145986	0.993713	0.826382	0.0254196	0.118837	0.0885573	0.132942	0.489011	0.342393	0.0119566	0.750875	0.78239	0.0211593	0.125862	0.122231	-0.168804	0.114976	0.0683627	0.240377	0.191266	0.39788	0.624322	0.00839259	0.00736351	0.719533	0.800795	0.78625	0.891444	0.01611	0.0144479	0.135698	0.139272	0.0998256	0.132987	0.394996	0.337852	0.0108642	0.99979	0.773011	0.0206561	0.128549	0.348273	0.136373	0.20104	0.320094	0.00758058	0.507749	0.752104	0.0142903	0.138481	0.0742279	0.12415	0.525125	0.368662	0.0123113	0.99987	0.768709	0.0231788	0.125038	0.0879411	-11.9938	-17.3576	0.121821	0.0683592	0.0950713	0.742524	0.178059	0.455684	0.384418	0.623531	0.492583	0.0138139	0.00705935	0.0115986	0.96565	0.999765	0.725918	0.754333	0.921026	0.870818	0.0249891	0.0141527	0.0207249	0.121776	0.140418	0.126717	0.0787891	0.126987	0.719017	0.374415	0.013699	0.999172	0.819641	0.0252566	0.122013	0.146611	0.118998	0.547523	0.386131	0.0125149	0.838911	0.797253	0.0227246	0.124575	-0.168804	0.0683627	0.191266	0.624322	0.00736351	0.800795	0.891444	0.0144479	0.139272	-11.9938	0.0683592	0.178059	0.623531	0.00705935	0.999765	0.921026	0.0141527	0.140418	-17.3576	0.0950713	0.455684	0.492583	0.0115986	0.725918	0.870818	0.0207249	0.126717	0.188812	0.131278	0.428754	0.344142	0.0112864	0.693584	0.775525	0.0201464	0.127482	-0.00137909	0.105778	0.316344	0.436584	0.00986729	0.397047	0.77784	0.0130605	0.129752
ENSG00000143549	TPM3	tropomyosin 3 [Source:HGNC Symbol;Acc:HGNC:12012]	protein_coding	7170	0.00350395	-0.177379	0.0832562	0.103307	0.000352467	0.686715	0.476456	0.000978704	0.212737	-0.00565064	-0.148389	0.404201	0.17837	0.00093817	0.9999	0.604912	0.00243022	0.189876	0.610054	-0.192838	0.600972	0.199224	0.000861796	0.835985	0.516583	0.00223656	0.217817	0.00623175	-0.122505	1.26729209476949e-10	0.151227	7.44016637173037e-12	2.25747254484366e-09	0.516993	4.92210179746334e-11	0.511075	-0.00665466	-0.166611	0.296277	0.129134	0.000794242	0.928136	0.533699	0.00204644	0.193842	0.222787	-0.176669	0.454692	0.116797	0.000993755	0.999981	0.503877	0.00257614	0.188498	0.00461079	-0.108069	0.0313952	0.322162	0.000174487	0.294106	0.859025	0.000496904	0.228526	-0.185574	-0.158936	0.120233	0.143167	0.000452841	0.999744	0.551628	0.00126044	0.206986	-0.0562537	-0.161294	0.6818	0.143697	0.00117083	0.951293	0.555303	0.00288254	0.184548	-0.00571257	-0.118485	0.959546	0.324622	0.00232279	0.996248	0.78735	0.00533068	0.169539	-0.038211	-0.162674	0.688044	0.141403	0.00117422	0.999906	0.562746	0.00296814	0.184478	0.0298635	-0.150614	0.769349	0.18326	0.00121179	0.991647	0.645598	0.00301982	0.183716	0.0459894	-0.145965	0.664661	0.198806	0.00116116	0.996984	0.701067	0.00289573	0.184749	0.079961	-0.141919	0.451905	0.204302	0.000990861	0.987465	0.687151	0.00251997	0.188568	0.346783	-0.111972	0.0397348	0.305543	0.000207656	0.361775	0.757108	0.000599818	0.224664	0.205852	-0.111116	0.0433375	0.313467	0.000258613	0.312049	0.756964	0.000731372	0.22211	0.143944	-0.184393	-0.155811	-0.206947	0.0843358	0.0748503	0.152289	0.0657332	0.000415223	0.000382144	0.671523	0.774014	0.557275	0.405125	0.00114426	0.0010717	0.211244	0.213166	0.0932227	-0.139615	0.323413	0.211555	0.000971697	0.99979	0.6612	0.002513	0.191107	0.463806	-0.126921	0.0328018	0.24226	0.000210768	0.292457	0.680803	0.000608638	0.226733	-0.0425843	-0.165553	0.650862	0.138673	0.00134206	0.99987	0.538288	0.0033646	0.183232	-0.250103	10.7479	65.6771	-0.185562	-0.11934	-0.0931842	0.243976	0.133308	0.00026475	0.0992513	0.28715	0.365883	0.000827093	0.000565824	4.37748801418762e-06	0.874186	0.999765	0.285398	0.4454	0.763003	0.803908	0.00213056	0.00153628	1.86025358707491e-05	0.194988	0.204011	0.307301	0.0165698	-0.155759	0.925149	0.177682	0.00145644	0.999172	0.656517	0.0035842	0.181216	0.227168	-0.148628	0.245541	0.177525	0.000830232	0.680232	0.609914	0.00211507	0.194898	-0.184393	-0.206947	0.0748503	0.0657332	0.000382144	0.774014	0.405125	0.0010717	0.213166	10.7479	-0.11934	0.133308	0.28715	0.000565824	0.999765	0.763003	0.00153628	0.204011	65.6771	-0.0931842	0.00026475	0.365883	4.37748801418762e-06	0.285398	0.803908	1.86025358707491e-05	0.307301	0.385573	-0.12031	0.0424208	0.271438	0.000254615	0.290052	0.717146	0.000717822	0.222463	0.00640165	-0.116847	5.42909160833914e-11	0.166656	3.36305502070296e-12	9.67932133702692e-10	0.53775	2.27720837169751e-11	0.521036
ENSG00000089597	GANAB	glucosidase II alpha subunit [Source:HGNC Symbol;Acc:HGNC:4138]	protein_coding	23193	0.000552244	-0.077849	0.685516	0.290839	0.00473371	0.959002	0.706337	0.00971584	0.149438	0.0012019	-0.076976	0.791013	0.296943	0.00491624	0.9999	0.728154	0.0104268	0.148446	-0.543912	-0.038558	0.489846	0.702108	0.0222528	0.773827	0.874485	0.0372299	0.122064	-0.000563672	-0.0780972	0.440628	0.286389	0.0039763	0.52375	0.669656	0.00561802	0.153976	-0.003382	-0.0790417	0.427661	0.280994	0.00392096	0.946235	0.710114	0.00834146	0.154338	-0.0119825	-0.0738689	0.9521	0.325843	0.00505004	0.999981	0.737467	0.0107457	0.147741	-0.000722605	-0.0827363	0.618544	0.270034	0.00457588	0.882662	0.8358	0.00904911	0.150324	0.053714	-0.0746892	0.503533	0.307439	0.00422085	0.999744	0.729779	0.00903395	0.152428	0.10173	-0.0695658	0.265588	0.340255	0.0030576	0.858708	0.754487	0.00671342	0.160724	0.0469178	-0.0538913	0.534537	0.502958	0.00557337	0.939366	0.871767	0.0114573	0.14678	0.049045	-0.0693285	0.439964	0.345088	0.00397351	0.999906	0.764225	0.00866411	0.153994	-0.0806836	-0.0958084	0.233869	0.201287	0.00284295	0.988904	0.664019	0.0063774	0.162576	-0.119816	-0.10717	0.0883155	0.151558	0.00153772	0.996984	0.644976	0.00370406	0.177909	-0.0664559	-0.0885258	0.349021	0.234846	0.003545	0.987465	0.714461	0.00773948	0.156938	-0.255314	-0.109013	0.023069	0.134666	0.000594815	0.339684	0.571753	0.00153564	0.200651	0.00958208	-0.070316	0.888602	0.348082	0.00459808	0.957509	0.784829	0.00922971	0.151886	0.0276678	-0.124627	-0.0719578	-0.105063	0.619762	0.0692316	0.325315	0.156608	0.00419504	0.00119002	0.888657	0.772379	0.738597	0.571907	0.00880125	0.0029284	0.1543	0.18618	0.00839024	-0.0708079	0.893671	0.341104	0.00460135	0.99979	0.774986	0.00978492	0.151867	-0.254274	-0.0900261	0.0788957	0.215344	0.0013013	0.356125	0.65434	0.00305586	0.18399	0.0108389	-0.0708236	0.862129	0.337888	0.00457853	0.99987	0.746691	0.00982781	0.151998	-0.0359404	-9.54868	-13.029	-0.0763791	-0.107614	-0.085558	0.801402	0.0430299	0.293253	0.307432	0.144268	0.246888	0.00451763	0.000852667	0.0029567	0.97626	0.999765	0.602896	0.695214	0.611436	0.711346	0.00946719	0.00221952	0.00630491	0.152352	0.194257	0.163382	-0.0916243	-0.0894779	0.432367	0.240337	0.00360906	0.999172	0.723265	0.00795953	0.158229	-0.112403	-0.0775809	0.386978	0.289128	0.00342008	0.761497	0.72558	0.00734271	0.159625	-0.124627	-0.105063	0.0692316	0.156608	0.00119002	0.772379	0.571907	0.0029284	0.18618	-9.54868	-0.107614	0.0430299	0.144268	0.000852667	0.999765	0.611436	0.00221952	0.194257	-13.029	-0.085558	0.293253	0.246888	0.0029567	0.602896	0.711346	0.00630491	0.163382	-0.204821	-0.0929949	0.105543	0.204563	0.00158164	0.383626	0.651249	0.00361312	0.179175	-0.000513635	-0.0781847	0.487627	0.286426	0.00416262	0.569448	0.667485	0.00585344	0.152788
ENSG00000205542	TMSB4X	thymosin beta 4 X-linked [Source:HGNC Symbol;Acc:HGNC:11881]	protein_coding	7114	0.000737916	0.414385	0.844716	0.0438193	4.23041402400485e-05	0.984457	0.326425	0.000147064	0.258938	-0.00221273	0.422296	0.859789	0.0402191	4.24381106675316e-05	0.9999	0.332856	0.00015166	0.258872	-2.52125	0.67568	0.202045	0.00884659	1.24954921378916e-05	0.569691	0.123283	5.31658914971314e-05	0.319376	0.00204978	0.430185	0.30923	0.0348301	2.7225223126175e-05	0.391067	0.275123	5.45868740833763e-05	0.268046	0.00400238	0.423345	0.734324	0.0389955	4.08929431172198e-05	0.980129	0.329542	0.000142533	0.259644	-0.402438	0.451443	0.464305	0.0310352	3.395652069803e-05	0.999981	0.284207	0.000125155	0.2635	-0.0116866	0.290895	0.00274065	0.139399	7.5819971726867e-07	0.083843	0.710821	3.72229903668994e-06	0.336778	-0.0167213	0.418337	0.939972	0.0409271	4.29192373496361e-05	0.999744	0.332499	0.000152541	0.258637	-0.0886055	0.413783	0.726403	0.0434006	4.07619744312795e-05	0.960688	0.343605	0.000143842	0.259711	-0.0230228	0.441949	0.912231	0.0496295	6.10918901970996e-05	0.991692	0.427397	0.000208613	0.253858	0.0637291	0.425567	0.716717	0.0383948	4.05962704295726e-05	0.999906	0.338177	0.000145453	0.259796	0.112452	0.447594	0.549273	0.0333078	3.67209817437761e-05	0.988904	0.34365	0.000131365	0.26188	0.0676332	0.43663	0.729803	0.0389108	4.08186918456592e-05	0.996984	0.404789	0.000144189	0.259682	0.00926609	0.420295	0.962389	0.0439444	4.29846082766234e-05	0.997914	0.403846	0.000151866	0.258605	0.266897	0.454098	0.396193	0.0294078	3.12941693750651e-05	0.703428	0.316517	0.000109448	0.265185	0.275133	0.486186	0.144583	0.0195393	2.36499073658632e-05	0.451342	0.260347	8.57098018906374e-05	0.273727	0.226354	-0.227128	0.427158	0.363145	0.14112	0.235567	0.0351731	0.0822256	2.326180792124e-05	3.25775070009084e-05	0.689724	0.804469	0.303157	0.439339	8.71574240247291e-05	0.000118415	0.274067	0.267105	0.110311	0.445151	0.526075	0.0325977	5.07933451421717e-05	0.99979	0.32035	0.000178847	0.257782	0.390746	0.449299	0.33381	0.029545	4.01606672473804e-05	0.631668	0.294968	0.000136936	0.262733	0.178687	0.450664	0.300643	0.0288813	3.77953605557842e-05	0.99987	0.277426	0.000138081	0.264005	0.608519	-2.1597	32.8238	0.487481	0.414489	0.455227	0.122129	0.870656	0.340316	0.0188515	0.0494665	0.0282926	2.10542795830143e-05	5.99256670821303e-05	4.06036883280059e-05	0.855786	0.999765	0.640663	0.210953	0.413627	0.318651	7.99516957481648e-05	0.000206119	0.000139199	0.27611	0.254269	0.262503	0.234217	0.465729	0.469663	0.0294321	4.81585224137771e-05	0.999172	0.352427	0.000170435	0.258909	0.32028	0.436796	0.374334	0.0333235	4.28148814135587e-05	0.753933	0.309541	0.000149264	0.261389	-0.227128	0.363145	0.235567	0.0822256	3.25775070009084e-05	0.804469	0.439339	0.000118415	0.267105	-2.1597	0.414489	0.870656	0.0494665	5.99256670821303e-05	0.999765	0.413627	0.000206119	0.254269	32.8238	0.455227	0.340316	0.0282926	4.06036883280059e-05	0.640663	0.318651	0.000139199	0.262503	0.348176	0.4572	0.32396	0.0276826	3.94771929830973e-05	0.610757	0.295761	0.000134782	0.263093	0.00312296	0.438645	0.124263	0.0302396	1.50689654515626e-05	0.180131	0.256241	3.13180396748788e-05	0.280029
ENSG00000129757	CDKN1C	cyclin dependent kinase inhibitor 1C [Source:HGNC Symbol;Acc:HGNC:1786]	protein_coding	1028	0.0148098	-0.280505	0.0533197	0.492606	0.526978	0.60857	0.833348	0.566983	-0.00972929	-0.00714423	-0.187544	0.781625	0.653826	0.940119	0.9999	0.914617	0.947496	-0.056656	4.17269	-0.652203	0.348674	0.253719	0.83013	0.685899	0.573104	0.842439	-0.0474406	-0.0104574	-0.260348	0.0103315	0.515348	0.248631	0.0207247	0.82312	0.265514	0.0253053	-0.0162391	-0.220275	0.50294	0.596405	0.910945	0.957086	0.889178	0.919385	-0.0517859	-0.963521	-0.121023	0.394246	0.775388	0.885782	0.999981	0.944766	0.900849	-0.048172	0.0151186	-0.0352286	0.0641083	0.932568	0.564163	0.397094	0.995457	0.604023	-0.0135757	0.01141	-0.200128	0.980078	0.630425	0.945392	0.999744	0.904633	0.950802	-0.0576569	0.464326	-0.17603	0.371862	0.671228	0.878847	0.882053	0.917922	0.889665	-0.0472398	-1.16857	-0.702938	0.00467978	0.104128	0.123325	0.545521	0.560563	0.16583	0.0525747	0.0242819	-0.197428	0.946454	0.636641	0.945129	0.999906	0.910249	0.952546	-0.0576058	-0.459499	-0.319505	0.232823	0.451767	0.811964	0.988904	0.850534	0.831876	-0.0391267	-0.614032	-0.365781	0.124912	0.388732	0.698927	0.996984	0.843909	0.73174	-0.0271775	-0.191107	-0.239481	0.636237	0.571955	0.929266	0.987465	0.905363	0.936196	-0.0547301	-0.657017	-0.288069	0.309635	0.49537	0.854997	0.641724	0.868067	0.866112	-0.0441898	-1.13117	-0.45561	0.00294773	0.261517	0.123932	0.246124	0.712188	0.15865	0.0523978	-0.718785	0.615469	-0.208496	-0.0328284	0.0219967	0.117494	0.606145	0.938226	0.36655	0.693017	0.651655	0.786293	0.891836	0.985248	0.411265	0.719112	0.00858725	-0.0268937	-0.56623	-0.310125	0.111754	0.458215	0.683068	0.99979	0.839531	0.716218	-0.025876	-1.90639	-0.324584	0.0202853	0.426582	0.352928	0.279826	0.823306	0.39377	0.0103455	-0.50066	-0.272587	0.157986	0.512963	0.750001	0.99987	0.849062	0.77863	-0.0328136	-1.11191	55.2807	-8.18182	-0.312335	0.00961575	-0.201636	0.171002	0.040384	0.908402	0.459555	0.981658	0.634248	0.764553	0.477746	0.947883	0.862626	0.999765	0.965469	0.800193	0.997494	0.918885	0.788075	0.528919	0.952047	-0.034364	-0.00452147	-0.0588607	-1.00911	-0.380042	0.128338	0.377042	0.710365	0.999172	0.820915	0.74103	-0.0286766	-0.57798	-0.219396	0.436696	0.599372	0.901593	0.786113	0.8951	0.909021	-0.0510092	0.615469	-0.0328284	0.117494	0.938226	0.693017	0.786293	0.985248	0.719112	-0.0268937	55.2807	0.00961575	0.040384	0.981658	0.477746	0.999765	0.997494	0.528919	-0.00452147	-8.18182	-0.201636	0.908402	0.634248	0.947883	0.965469	0.918885	0.952047	-0.0588607	-1.01754	-0.295094	0.16041	0.481561	0.752826	0.450403	0.855557	0.770301	-0.0331129	-0.0116141	-0.275496	0.00470523	0.487696	0.16096	0.0101934	0.80843	0.176622	0.0422575
ENSG00000124205	EDN3	endothelin 3 [Source:HGNC Symbol;Acc:HGNC:3178]	protein_coding	1908	-0.00186899	-0.626475	0.775679	0.0790668	0.451959	0.970403	0.424204	0.495666	-0.00163284	-0.00844356	-0.621701	0.698556	0.081467	0.444346	0.9999	0.447197	0.496247	-0.000777429	1.67379	-0.786777	0.662322	0.112165	0.379502	0.867751	0.400033	0.42326	0.0080636	-0.00544241	-0.667936	0.119402	0.0570213	0.237855	0.175221	0.343177	0.254647	0.0271105	-0.00176328	-0.638798	0.931592	0.0728837	0.46021	0.994856	0.425813	0.506943	-0.00255189	-1.18287	-0.539458	0.215291	0.133479	0.307798	0.999981	0.530476	0.365465	0.0162994	0.00651832	-0.565503	0.349303	0.116891	0.368661	0.745705	0.680383	0.415221	0.00820752	0.243131	-0.635872	0.528939	0.0727632	0.417678	0.999744	0.421233	0.468068	0.00228171	0.422368	-0.614662	0.336877	0.0822905	0.364139	0.874663	0.449496	0.410749	0.00877769	-0.443105	-0.868678	0.218371	0.0250179	0.237447	0.845294	0.335085	0.291103	0.0275169	0.163679	-0.618176	0.59231	0.0825623	0.429427	0.999906	0.4582	0.483869	0.000921461	0.0748095	-0.617184	0.819188	0.0908132	0.455184	0.991896	0.504525	0.504105	-0.00199307	-0.00545856	-0.638086	0.987231	0.0820785	0.46101	0.999337	0.524453	0.510907	-0.00264047	0.150188	-0.605714	0.660494	0.0937352	0.43963	0.987465	0.526939	0.489092	-0.000243681	0.256171	-0.602339	0.640519	0.0960525	0.436883	0.849001	0.502909	0.477655	6.86366277946604e-05	-0.408331	-0.733488	0.215843	0.0435198	0.321056	0.529061	0.365848	0.362564	0.0146378	-0.35666	0.513121	-0.646317	-0.504938	0.184762	0.123749	0.0677249	0.162421	0.301267	0.2526	0.693686	0.789113	0.402442	0.579154	0.34801	0.300354	0.0174484	0.0249623	0.155886	-0.606737	0.608047	0.0937607	0.448195	0.99979	0.492862	0.498477	-0.00121363	-0.000452136	-0.638887	0.999491	0.0766187	0.477838	0.999923	0.444801	0.514112	-0.00453159	-0.184717	-0.66805	0.540928	0.0636426	0.436021	0.99987	0.394404	0.489022	0.000180695	-0.935319	34.3081	-14.6934	-0.738853	-0.512825	-0.653541	0.174331	0.135823	0.807391	0.0413327	0.155728	0.0714774	0.293979	0.263539	0.471051	0.862626	0.999765	0.923804	0.298083	0.63012	0.461135	0.345235	0.317622	0.509077	0.0185157	0.0231877	-0.00378089	-0.406957	-0.714102	0.47188	0.0550433	0.420515	0.999172	0.445442	0.472216	0.00198685	0.27823	-0.62637	0.659115	0.0802409	0.455808	0.890674	0.451716	0.497885	-0.00207576	0.513121	-0.504938	0.123749	0.162421	0.2526	0.789113	0.579154	0.300354	0.0249623	34.3081	-0.512825	0.135823	0.155728	0.263539	0.999765	0.63012	0.317622	0.0231877	-14.6934	-0.653541	0.807391	0.0714774	0.471051	0.923804	0.461135	0.509077	-0.00378089	0.204988	-0.618381	0.740146	0.0878962	0.465318	0.887272	0.477802	0.501108	-0.00314269	-0.00572938	-0.673777	0.105031	0.0547519	0.223843	0.156113	0.337441	0.240649	0.0295522
ENSG00000167986	DDB1	damage specific DNA binding protein 1 [Source:HGNC Symbol;Acc:HGNC:2717]	protein_coding	1642	0.000941397	-0.217935	0.49511	0.00422308	1.71687583182412e-07	0.92745	0.114707	9.77327457098022e-07	0.362874	0.00132209	-0.215163	0.773488	0.00483775	2.0483394768013e-07	0.9999	0.132965	1.18087423536514e-06	0.359839	0.700322	-0.299352	0.353855	0.00267913	3.1220108114686e-07	0.689297	0.0693308	1.90936381373944e-06	0.394122	0.000244412	-0.211421	0.741674	0.00538999	2.02408893157483e-07	0.797564	0.119186	5.8661644115261e-07	0.360045	-0.00686525	-0.22133	0.109755	0.00321608	6.51840906238436e-08	0.87132	0.115667	4.02558678990707e-07	0.37922	-0.0115157	-0.211882	0.954546	0.00639589	2.12491366578435e-07	0.999981	0.142324	1.22400204125994e-06	0.359206	0.00510126	-0.157176	0.000307125	0.0268223	4.80797210820995e-10	0.0244829	0.443928	4.13025052367532e-09	0.454913	-0.0132582	-0.212868	0.870668	0.00504804	2.10224652598336e-07	0.999744	0.136225	1.19783348593941e-06	0.359391	0.145555	-0.205263	0.114374	0.0060947	6.71807906477451e-08	0.83146	0.149536	4.17242844840891e-07	0.378719	0.00440765	-0.215882	0.954151	0.00962222	5.72876977339621e-07	0.995434	0.237485	3.0190674748045e-06	0.34515	-0.0137084	-0.214372	0.83152	0.00494911	2.08414207674369e-07	0.999906	0.14442	1.19489280927884e-06	0.35954	-0.0481698	-0.225339	0.484108	0.00386421	1.69780707922618e-07	0.988904	0.14725	9.84245586246303e-07	0.363066	-0.0907479	-0.237305	0.204287	0.00236018	1.01071465981152e-07	0.996984	0.141693	6.09534180059085e-07	0.37188	-0.0633553	-0.225863	0.378199	0.00344986	1.48707006646883e-07	0.987465	0.155765	8.71548726843675e-07	0.365332	-0.106373	-0.22706	0.356341	0.00332731	1.43695134768547e-07	0.677165	0.128618	8.13087020395537e-07	0.365917	-0.0279606	-0.218691	0.688641	0.00511428	2.51165450227087e-07	0.864205	0.152774	1.3806468579722e-06	0.35976	-0.0340625	-0.0256637	-0.212924	-0.218909	0.549301	0.716605	0.00522449	0.00536951	2.2925622799677e-07	2.54519902532798e-07	0.860204	0.946133	0.132562	0.145258	1.29300761173782e-06	1.43978822514883e-06	0.361352	0.359528	-0.0480455	-0.22211	0.452473	0.00411955	2.08489904323996e-07	0.99979	0.135878	1.20696743165416e-06	0.363004	-0.0988361	-0.219009	0.506857	0.00444085	2.20751599313901e-07	0.755691	0.134332	1.21571142809027e-06	0.36201	-0.121998	-0.231493	0.0526323	0.00221942	4.755464504586e-08	0.99987	0.0894702	3.11091108572483e-07	0.388065	-0.468099	4.4721	10.7971	-0.262257	-0.195783	-0.20142	0.000894753	0.357978	0.393961	0.000390327	0.0118497	0.00882559	1.57270762597951e-09	1.83173377613311e-07	1.93453013137465e-07	0.855786	0.999765	0.679748	0.0315513	0.238975	0.200246	1.28825806559565e-08	1.0621809628268e-06	1.07879479800003e-06	0.441593	0.365248	0.364302	-0.200094	-0.249208	0.0906306	0.00156578	7.19783915481268e-08	0.999172	0.110482	4.5395041362544e-07	0.381158	0.0531827	-0.209825	0.688895	0.00609193	2.51197347144391e-07	0.901671	0.151251	1.40306362541911e-06	0.359757	-0.0256637	-0.218909	0.716605	0.00536951	2.54519902532798e-07	0.946133	0.145258	1.43978822514883e-06	0.359528	4.4721	-0.195783	0.357978	0.0118497	1.83173377613311e-07	0.999765	0.238975	1.0621809628268e-06	0.365248	10.7971	-0.20142	0.393961	0.00882559	1.93453013137465e-07	0.679748	0.200246	1.07879479800003e-06	0.364302	-0.0360968	-0.215817	0.781554	0.00536097	2.61037325641677e-07	0.908385	0.150923	1.41768274531473e-06	0.359085	0.000199246	-0.211536	0.790626	0.00539856	2.06003765613381e-07	0.838375	0.12143	5.86255552913691e-07	0.359741
ENSG00000143870	PDIA6	protein disulfide isomerase family A member 6 [Source:HGNC Symbol;Acc:HGNC:30168]	protein_coding	10130	-0.00185528	-0.178506	0.508674	0.239337	3.12422561172004e-10	0.929843	0.654957	2.79701540780753e-09	0.46104	-0.00782094	-0.174757	0.401671	0.248895	2.75338557557586e-10	0.9999	0.683347	2.53931472896415e-09	0.462822	2.14534	-0.27839	0.189308	0.183835	6.0471683211254e-09	0.558844	0.49794	5.0367247433681e-08	0.463449	0.00602661	-0.153886	2.47234380314784e-05	0.256797	7.68853283699991e-14	9.68912886952231e-05	0.641253	7.4996537368317e-13	0.565517	-0.00408643	-0.193631	0.642209	0.201675	3.46907881669009e-10	0.968037	0.62958	3.08884592934855e-09	0.459559	-0.173534	-0.174317	0.672661	0.260342	3.53103404564319e-10	0.999981	0.6804	3.22363731257798e-09	0.459308	-0.00187885	-0.209068	0.529549	0.176525	3.18634467888582e-10	0.845428	0.753492	2.82949583392652e-09	0.460762	0.127223	-0.188182	0.441655	0.212289	2.90264312103251e-10	0.999744	0.639573	2.66515413840257e-09	0.462078	-0.0622172	-0.191804	0.741904	0.206	3.65018344665663e-10	0.961601	0.633818	3.24277185273859e-09	0.458838	0.0792671	-0.117501	0.609073	0.47686	6.89462740972815e-10	0.95695	0.863824	5.97457800444831e-09	0.453723	0.12753	-0.174205	0.329175	0.249098	2.4469032513793e-10	0.999906	0.688217	2.27786438694397e-09	0.46448	-0.0252935	-0.19514	0.856863	0.210279	3.78386969541495e-10	0.993644	0.674123	3.37884947994865e-09	0.458327	-0.102914	-0.216329	0.480625	0.166109	3.03568469087649e-10	0.996984	0.665138	2.7496933251361e-09	0.461446	-0.00225919	-0.189035	0.987704	0.220839	3.8422020402522e-10	0.998819	0.701801	3.43683816205878e-09	0.45811	-0.169509	-0.21125	0.470389	0.171101	3.00188759534514e-10	0.753593	0.623749	2.65098783144104e-09	0.461604	0.180719	-0.145402	0.200837	0.345038	2.34986608244258e-10	0.513659	0.78311	2.13499186512228e-09	0.469112	0.0712041	-0.190195	-0.185794	-0.236923	0.538267	0.183714	0.221531	0.127842	4.2656632573767e-10	2.20816864704266e-10	0.856406	0.799903	0.646721	0.528022	3.80503842904508e-09	2.07324715118997e-09	0.460648	0.469987	-0.0843837	-0.20467	0.516709	0.185021	4.18223239809581e-10	0.99979	0.62857	3.77999684078112e-09	0.460931	-0.135537	-0.196606	0.654768	0.200659	4.64268735528272e-10	0.844948	0.637974	4.04166331020972e-09	0.459434	0.095647	-0.172167	0.459613	0.260693	3.93917091016507e-10	0.99987	0.687416	3.60172037945997e-09	0.461787	-0.0744192	-9.56255	9.06167	-0.19524	-0.222412	-0.178228	0.801882	0.333747	0.725539	0.20957	0.153983	0.24812	4.95381995358863e-10	3.27830608609071e-10	4.81440131000325e-10	0.97626	0.999765	0.884903	0.599589	0.628302	0.711709	4.38033055479665e-09	2.99817302976718e-09	4.18414509840968e-09	0.458502	0.464404	0.458912	0.161637	-0.157397	0.504825	0.319661	4.13432440808214e-10	0.999172	0.783838	3.75463787143417e-09	0.461096	0.0676333	-0.184249	0.802408	0.227687	4.95462050269384e-10	0.939606	0.667493	4.35328691634494e-09	0.458499	-0.190195	-0.236923	0.183714	0.127842	2.20816864704266e-10	0.799903	0.528022	2.07324715118997e-09	0.469987	-9.56255	-0.222412	0.333747	0.153983	3.27830608609071e-10	0.999765	0.628302	2.99817302976718e-09	0.464404	9.06167	-0.178228	0.725539	0.24812	4.81440131000325e-10	0.884903	0.711709	4.18414509840968e-09	0.458912	-0.0725012	-0.194526	0.784228	0.208295	4.92571432907643e-10	0.909841	0.656534	4.27196383204519e-09	0.458584	0.00623021	-0.148159	1.56590953968482e-05	0.272449	5.04973484473476e-14	6.26303611739376e-05	0.654722	4.83278671479078e-13	0.570186
ENSG00000168610	STAT3	signal transducer and activator of transcription 3 [Source:HGNC Symbol;Acc:HGNC:11364]	protein_coding	6774	0.00250494	0.0356654	0.336473	0.798992	0.208486	0.879883	0.952865	0.254473	0.0323667	0.011746	0.0285083	0.174006	0.837917	0.156032	0.9999	0.96436	0.20415	0.0434127	2.93929	-0.284971	0.0355718	0.109394	0.0469388	0.395533	0.396177	0.0705791	0.0964268	0.00396922	0.0720982	0.00368435	0.588621	0.0147511	0.00829886	0.860939	0.0190168	0.118543	-0.0229197	0.0208691	0.00406699	0.875755	0.0158103	0.408278	0.97081	0.0278929	0.116575	0.161596	0.0359818	0.672194	0.801955	0.260564	0.999981	0.952294	0.317592	0.023373	0.000894852	0.0590169	0.747644	0.680562	0.26637	0.930229	0.968192	0.31352	0.0224563	-0.21473	0.0485993	0.160725	0.725608	0.150158	0.999744	0.936648	0.196366	0.0448292	0.20015	0.0596573	0.252751	0.668588	0.18513	0.853513	0.917838	0.230345	0.0369739	0.116555	0.0323684	0.418847	0.832698	0.211861	0.911485	0.971036	0.264362	0.0321253	-0.111031	0.0367476	0.361061	0.793081	0.214268	0.999906	0.954965	0.26796	0.0312889	0.0285534	0.0566705	0.82665	0.694277	0.270704	0.991896	0.936718	0.322896	0.0217814	-0.0597259	0.0331452	0.660076	0.818798	0.259469	0.996984	0.97265	0.312252	0.0235475	-0.0650415	0.0358729	0.632993	0.801545	0.256852	0.987465	0.968306	0.308851	0.023967	0.239691	0.0813243	0.271275	0.567423	0.190856	0.608635	0.896698	0.232996	0.0358039	0.177726	0.0911519	0.175966	0.523371	0.160868	0.488218	0.877034	0.199133	0.0427923	0.0654843	-0.148185	0.0513333	0.0112889	0.542866	0.26627	0.715365	0.937583	0.252141	0.194041	0.858751	0.817255	0.933086	0.985081	0.298699	0.239257	0.0250379	0.0355955	0.0410197	0.0584151	0.734948	0.683302	0.271705	0.99979	0.93123	0.325152	0.0218979	0.428288	0.0794218	0.126191	0.571646	0.136536	0.419394	0.884912	0.172744	0.0488816	-0.028028	0.0455336	0.816067	0.74898	0.276502	0.99987	0.940509	0.331867	0.0211531	-0.311389	-0.273001	25.8749	0.016672	0.0489605	0.0758231	0.257189	0.976402	0.279577	0.907136	0.73578	0.593701	0.191173	0.280776	0.19809	0.874186	0.999765	0.591567	0.973435	0.95043	0.905014	0.239396	0.335236	0.239884	0.0361772	0.0204975	0.0347859	0.074897	0.0638118	0.739977	0.664338	0.272057	0.999172	0.932592	0.326099	0.0218429	0.398905	0.0678647	0.10978	0.626175	0.127076	0.614722	0.906752	0.165952	0.0514936	-0.148185	0.0112889	0.26627	0.937583	0.194041	0.817255	0.985081	0.239257	0.0355955	-0.273001	0.0489605	0.976402	0.73578	0.280776	0.999765	0.95043	0.335236	0.0204975	25.8749	0.0758231	0.279577	0.593701	0.19809	0.591567	0.905014	0.239884	0.0347859	0.428979	0.0928112	0.07869	0.509149	0.106336	0.345188	0.865917	0.138701	0.0578473	0.00429931	0.0771413	0.00180532	0.559896	0.0088567	0.00434537	0.846508	0.0118131	0.132709
ENSG00000147526	TACC1	transforming acidic coiled-coil containing protein 1 [Source:HGNC Symbol;Acc:HGNC:11522]	protein_coding	6867	0.00210493	0.167735	0.366352	0.182885	0.00177144	0.895964	0.593972	0.00408518	0.174424	0.00771648	0.165525	0.318989	0.188556	0.00164586	0.9999	0.617032	0.00399903	0.176238	0.91364	0.101211	0.468699	0.530855	0.003674	0.762223	0.783635	0.00789438	0.177658	0.000796197	0.183736	0.524902	0.144658	0.00210065	0.604344	0.507119	0.00310369	0.170191	0.00222571	0.181911	0.760839	0.149798	0.00238873	0.983633	0.565865	0.00539337	0.166972	-0.463139	0.217194	0.172598	0.089751	0.00114612	0.999981	0.451249	0.00292736	0.185064	0.000980802	0.189854	0.693129	0.14074	0.00232747	0.91017	0.711993	0.00496518	0.167625	-0.162789	0.178657	0.234976	0.152728	0.00138326	0.999744	0.567661	0.0033867	0.180498	-0.084376	0.174769	0.590772	0.165527	0.00220289	0.930232	0.584003	0.00503608	0.169003	-0.0883745	0.198318	0.493037	0.150611	0.00195597	0.929599	0.624848	0.00457515	0.173874	-0.036865	0.175001	0.734968	0.166536	0.00236723	0.999906	0.595546	0.00549388	0.1672	-0.0253951	0.172558	0.827494	0.182763	0.00243355	0.991896	0.644888	0.005564	0.166505	-0.167595	0.13395	0.165077	0.296637	0.00111445	0.996984	0.786666	0.00279432	0.18574	-0.0666104	0.16545	0.584201	0.196671	0.0021935	0.987465	0.682006	0.00508501	0.16911	-0.217894	0.150001	0.263118	0.23939	0.00147759	0.603863	0.702999	0.00343532	0.178886	-0.00178839	0.184435	0.987711	0.148615	0.00144532	0.99718	0.584293	0.00336292	0.181405	0.00856807	-0.0930245	0.185029	0.160571	0.927916	0.42813	0.138285	0.209097	0.00144053	0.00111161	0.983505	0.867397	0.53912	0.634364	0.00345129	0.00275959	0.181487	0.187843	0.00584478	0.186054	0.956252	0.142126	0.00144365	0.99979	0.574861	0.00355883	0.181434	0.0342705	0.187207	0.890083	0.137307	0.00143399	0.960134	0.553764	0.00332727	0.1816	-0.0395943	0.178592	0.708467	0.155627	0.00136354	0.99987	0.563702	0.00341348	0.182841	-0.252434	1.27388	-4.09327	0.157861	0.189529	0.180758	0.296345	0.875217	0.846256	0.211701	0.139779	0.153114	0.00091514	0.00143067	0.00142297	0.884106	0.999765	0.939186	0.602468	0.604289	0.608528	0.00232939	0.00350029	0.00332285	0.192555	0.181657	0.18179	0.0748816	0.198695	0.705792	0.126745	0.001362	0.999172	0.586421	0.00337837	0.182869	0.201278	0.193882	0.361243	0.119864	0.00101964	0.746611	0.528479	0.00253368	0.189941	-0.0930245	0.160571	0.42813	0.209097	0.00111161	0.867397	0.634364	0.00275959	0.187843	1.27388	0.189529	0.875217	0.139779	0.00143067	0.999765	0.604289	0.00350029	0.181657	-4.09327	0.180758	0.846256	0.153114	0.00142297	0.939186	0.608528	0.00332285	0.18179	0.0478377	0.189628	0.825136	0.134443	0.00141632	0.92927	0.559705	0.00327933	0.181905	0.000642427	0.183321	0.612374	0.146118	0.00223254	0.68499	0.509326	0.00327091	0.168669
ENSG00000166562	SEC11C	SEC11 homolog C, signal peptidase complex subunit [Source:HGNC Symbol;Acc:HGNC:23400]	protein_coding	90701	4.27247441184144e-05	-0.60155	0.990002	0.00151135	0.000219645	0.998554	0.0705049	0.000640854	0.223412	0.00159383	-0.604134	0.888186	0.00145728	0.000217792	0.9999	0.0781446	0.000661611	0.223601	2.53777	-0.772412	0.185442	0.00221841	0.000145796	0.555103	0.0638205	0.00047191	0.262907	0.00764107	-0.557343	9.3003719522817e-06	0.000893633	3.06889371713641e-08	4.06520039578095e-05	0.0524367	1.03285995921611e-07	0.39159	0.00641931	-0.593368	0.547192	0.00165593	0.000187798	0.957883	0.0859184	0.000563502	0.226898	0.173443	-0.615564	0.727787	0.00144436	0.000208456	0.999981	0.0717217	0.000639129	0.224578	-0.000793393	-0.609974	0.826937	0.0015686	0.00021517	0.9554	0.163768	0.000599709	0.223871	0.00185471	-0.601313	0.992635	0.00143996	0.000219651	0.999744	0.0781414	0.000662137	0.223411	-0.0338188	-0.603076	0.882705	0.00142588	0.000217604	0.982899	0.0799644	0.000647706	0.22362	0.238312	-0.524007	0.205089	0.0100144	0.000197043	0.837475	0.240663	0.000595449	0.228245	0.19155	-0.579741	0.226201	0.00199242	0.000116334	0.999906	0.0961368	0.000376842	0.237411	0.313034	-0.520017	0.0628926	0.0058008	4.85119896567031e-05	0.988904	0.175935	0.000168956	0.256075	0.380776	-0.498615	0.0292683	0.00784547	2.73904928761424e-05	0.996984	0.229461	0.000101187	0.267922	0.410733	-0.516814	0.0187928	0.00511683	1.94604721607743e-05	0.987465	0.179142	7.46211912600571e-05	0.274881	0.639258	-0.515788	0.0227957	0.00536606	2.26057348697175e-05	0.339157	0.159535	8.14291758482242e-05	0.271842	0.491331	-0.493026	0.00316371	0.00648726	3.76784657026284e-06	0.246124	0.169693	1.63593104634576e-05	0.310186	0.293946	-0.167643	-0.600745	-0.650647	0.0326003	0.33193	0.00106921	0.000789781	2.41693435884832e-05	0.000119303	0.651655	0.839023	0.0637422	0.058444	9.02166061539255e-05	0.000379952	0.27328	0.239376	0.265813	-0.552126	0.0874508	0.00318214	5.00875243330632e-05	0.99979	0.123708	0.000176718	0.258078	0.714471	-0.557752	0.047738	0.002587	3.22150578299515e-05	0.315057	0.102876	0.000112272	0.267338	0.14237	-0.584393	0.360403	0.00198468	0.000124883	0.99987	0.0839293	0.000404848	0.238372	-0.106368	3.95416	67.5021	-0.618266	-0.592368	-0.539432	0.765899	0.740686	0.0275677	0.00133284	0.00218918	0.0034788	0.000172858	0.0001713	2.12609637267537e-05	0.970257	0.999765	0.30272	0.0586279	0.125664	0.137866	0.000526647	0.000529424	7.7797328754632e-05	0.231174	0.231375	0.27591	0.569873	-0.501525	0.0484784	0.00830007	3.25863435996172e-05	0.999172	0.21832	0.00012002	0.2671	0.658243	-0.577355	0.0405515	0.00171235	2.85109053258352e-05	0.607038	0.0872949	0.000103633	0.269872	-0.167643	-0.650647	0.33193	0.000789781	0.000119303	0.839023	0.058444	0.000379952	0.239376	3.95416	-0.592368	0.740686	0.00218918	0.0001713	0.999765	0.125664	0.000529424	0.231375	67.5021	-0.539432	0.0275677	0.0034788	2.12609637267537e-05	0.30272	0.137866	7.7797328754632e-05	0.27591	0.721532	-0.534825	0.0214842	0.00368709	1.7537174049645e-05	0.258304	0.128499	6.502912908161e-05	0.279835	0.00859922	-0.545541	5.45294998189765e-07	0.000781623	2.39600746025979e-09	3.13149537188414e-06	0.0494299	9.57758524844673e-09	0.431382
ENSG00000203879	GDI1	GDP dissociation inhibitor 1 [Source:HGNC Symbol;Acc:HGNC:4226]	protein_coding	2664	0.00346128	-0.301297	0.0208787	0.0002728	8.56557815452559e-05	0.449297	0.0315326	0.000276303	0.24402	0.000558919	-0.283507	0.912119	0.000858455	0.000846528	0.9999	0.061378	0.00222085	0.192328	0.96338	-0.363106	0.271535	0.00172304	0.000370269	0.630954	0.0567241	0.00106745	0.23976	0.0022902	-0.269339	0.00405863	0.000818438	2.36153009094196e-05	0.00905078	0.0503799	4.78515729179376e-05	0.270953	-0.00485444	-0.288532	0.307169	0.000627942	0.000547103	0.928136	0.0520517	0.0014701	0.202602	0.303966	-0.307486	0.169756	0.000354769	0.000381931	0.999981	0.0358863	0.00110062	0.210902	0.00425245	-0.236128	0.00732748	0.00398291	3.78884573168455e-05	0.147099	0.235076	0.000126075	0.261231	0.0534607	-0.282357	0.551028	0.000820523	0.000732276	0.999744	0.060112	0.0019317	0.195765	-0.0590576	-0.285589	0.563732	0.000739745	0.000739182	0.923382	0.0601786	0.00192692	0.195543	-0.122081	-0.292945	0.145255	0.00138089	0.000834848	0.801423	0.11223	0.00216393	0.194764	0.0580269	-0.275983	0.412995	0.00108892	0.000640911	0.999906	0.0726153	0.00173427	0.198902	0.0270717	-0.275489	0.721565	0.0014755	0.000806496	0.989265	0.0974577	0.00210444	0.193479	0.0481153	-0.269542	0.542993	0.00189964	0.000727786	0.996984	0.128325	0.00191312	0.19591	0.0399976	-0.274291	0.614319	0.0013984	0.000764397	0.987465	0.0990316	0.00200657	0.19475	0.0440208	-0.27663	0.729705	0.00131409	0.000809093	0.892758	0.0838679	0.0020206	0.193403	0.113513	-0.258996	0.133931	0.00221282	0.000280273	0.437986	0.107822	0.000784947	0.220281	0.0747032	-0.108601	-0.28374	-0.313647	0.227741	0.157272	0.000699385	0.000283	0.000393651	0.00031156	0.71335	0.792816	0.0520353	0.0395032	0.00109394	0.00089325	0.21248	0.217864	0.0261789	-0.279909	0.708255	0.00105957	0.000689113	0.99979	0.0732402	0.00184907	0.199347	0.0804384	-0.27977	0.621206	0.000990135	0.000659358	0.82592	0.0668856	0.00167198	0.200395	-0.0105511	-0.286971	0.879482	0.000754268	0.000724122	0.99987	0.0531042	0.00194827	0.198167	-0.102242	8.32476	34.8188	-0.296234	-0.254722	-0.250505	0.520542	0.115424	0.0103902	0.000585492	0.00268127	0.00215842	0.000613828	0.000253616	4.25480818484929e-05	0.928453	0.999765	0.289185	0.0400716	0.134117	0.1098	0.00163525	0.000752423	0.000145267	0.20209	0.222553	0.26152	0.0108251	-0.283301	0.933818	0.00124875	0.000729071	0.999172	0.104173	0.00194151	0.198005	0.0708092	-0.282125	0.62553	0.000842866	0.000661038	0.87742	0.0629582	0.00172718	0.200335	-0.108601	-0.313647	0.157272	0.000283	0.00031156	0.792816	0.0395032	0.00089325	0.217864	8.32476	-0.254722	0.115424	0.00268127	0.000253616	0.999765	0.134117	0.000752423	0.222553	34.8188	-0.250505	0.0103902	0.00215842	4.25480818484929e-05	0.289185	0.1098	0.000145267	0.26152	0.066584	-0.278652	0.639503	0.00110109	0.000666322	0.836028	0.0736011	0.00168717	0.200146	0.00241927	-0.266828	0.00264155	0.00086575	1.66687137112324e-05	0.00609112	0.0517609	3.4378395863987e-05	0.278004
ENSG00000102837	OLFM4	olfactomedin 4 [Source:HGNC Symbol;Acc:HGNC:17190]	protein_coding	10562	-0.0375949	0.0393562	0.0184762	0.962856	0.0507789	0.433516	0.992844	0.0753946	0.0816389	-0.0466153	-0.0822609	0.386673	0.924795	0.249241	0.9999	0.985549	0.303885	0.0252049	-2.40007	0.0327725	0.79252	0.977633	0.0856363	0.925785	0.989232	0.118153	0.0741771	0.0139052	-0.0845673	0.107663	0.921472	0.140663	0.160645	0.983035	0.155598	0.0472183	-0.0345944	-0.207439	0.495491	0.811585	0.270906	0.955728	0.957168	0.320928	0.0217502	2.29622	-0.353196	0.331874	0.690516	0.235405	0.999981	0.915846	0.291504	0.0275293	-0.0362433	-0.559987	0.0334214	0.51831	0.0731054	0.300408	0.925703	0.101866	0.069856	-0.144376	-0.165035	0.880036	0.849593	0.307322	0.999744	0.965071	0.360802	0.0163666	0.367566	-0.14549	0.736186	0.867429	0.299562	0.961433	0.968867	0.348	0.0174746	0.684966	-0.326209	0.443731	0.731558	0.294277	0.919304	0.946272	0.348099	0.0184717	-1.05379	-0.283298	0.161352	0.743037	0.17199	0.999906	0.942723	0.222387	0.0397723	-0.539256	-0.304651	0.504947	0.733044	0.272485	0.988904	0.946946	0.324703	0.0215064	-1.51215	-0.572453	0.0702992	0.516596	0.112085	0.996984	0.895782	0.152621	0.0553241	-1.45333	-0.463604	0.0831447	0.594926	0.12278	0.987465	0.912579	0.164566	0.0521071	-1.64302	-0.384424	0.224315	0.662749	0.200108	0.572188	0.928188	0.242823	0.0339704	-0.0452737	-0.125494	0.954808	0.885679	0.412501	0.984135	0.981408	0.45171	0.00293457	-0.0377828	-0.687245	-0.115792	-0.294364	0.953766	0.394741	0.892033	0.736567	0.412485	0.340879	0.989331	0.86034	0.976338	0.931931	0.455553	0.387601	0.00293645	0.011937	-0.0488185	-0.12506	0.946906	0.885209	0.412372	0.99979	0.979298	0.4642	0.00294991	-0.679926	-0.161768	0.690141	0.850835	0.396278	0.862563	0.969911	0.435182	0.00488562	-0.576923	-0.206183	0.427755	0.809974	0.349833	0.99987	0.955805	0.405162	0.0107509	0.645248	-56.6693	-103.306	-0.0460166	-0.323177	-0.218247	0.698902	0.308434	0.476303	0.957847	0.7109	0.800268	0.397237	0.312625	0.36148	0.960055	0.999765	0.739384	0.988623	0.945946	0.96267	0.446294	0.367484	0.403441	0.00476901	0.0158203	0.00923675	0.967627	0.0639119	0.477836	0.942542	0.361821	0.999172	0.993687	0.41557	0.0091929	-0.0282801	-0.116271	0.985165	0.891921	0.412803	0.995655	0.978345	0.457069	0.00289863	-0.687245	-0.294364	0.394741	0.736567	0.340879	0.86034	0.931931	0.387601	0.011937	-56.6693	-0.323177	0.308434	0.7109	0.312625	0.999765	0.945946	0.367484	0.0158203	-103.306	-0.218247	0.476303	0.800268	0.36148	0.739384	0.96267	0.403441	0.00923675	-0.530131	-0.167953	0.721889	0.846091	0.399604	0.879484	0.970164	0.438503	0.00448196	0.0129582	-0.0805434	0.138983	0.925418	0.159983	0.198041	0.983213	0.175615	0.0424841
ENSG00000065000	AP3D1	adaptor related protein complex 3 subunit delta 1 [Source:HGNC Symbol;Acc:HGNC:568]	protein_coding	8943	0.00364156	-0.251832	0.0277949	0.00515198	7.61915146973489e-06	0.506392	0.125338	3.13041203553128e-05	0.293516	0.00481491	-0.240581	0.387614	0.00902001	4.71855918242088e-05	0.9999	0.174091	0.000166482	0.256656	1.78419	-0.400857	0.0524807	0.000927856	7.98692591325537e-06	0.414578	0.0440692	3.57214059654323e-05	0.329037	0.00389549	-0.209658	4.06443176941553e-06	0.00942594	3.99185589752949e-09	1.9552501131667e-05	0.154207	1.57181214617711e-08	0.423663	-0.00777975	-0.241712	0.136452	0.00793931	2.46036013864072e-05	0.882939	0.170119	9.07467701552188e-05	0.270117	-0.0271883	-0.229844	0.911859	0.0145123	6.51855987100535e-05	0.999981	0.202304	0.000224768	0.249846	0.003679	-0.191942	0.0370666	0.034837	9.50819695817985e-06	0.312233	0.481415	3.65670140317726e-05	0.289173	-0.022532	-0.232146	0.819951	0.011494	6.40626597552443e-05	0.999744	0.190652	0.000218973	0.250214	0.0219489	-0.230936	0.845907	0.0120962	6.4458959941685e-05	0.977801	0.199673	0.000216801	0.250084	-0.0361338	-0.23182	0.69805	0.021461	8.89241451356219e-05	0.969989	0.315584	0.000292607	0.245785	-0.0247298	-0.234863	0.752196	0.0109352	6.27285525020206e-05	0.999906	0.200279	0.000215831	0.25066	-0.00275466	-0.232792	0.973784	0.0136993	6.55063301879887e-05	0.999062	0.24915	0.000221617	0.249742	-0.0192052	-0.237257	0.825944	0.0124219	6.41597407254452e-05	0.996984	0.271336	0.000217058	0.250182	-0.00195625	-0.23248	0.982187	0.0130394	6.55230640242764e-05	0.99865	0.257095	0.000221995	0.249736	0.114409	-0.21677	0.414777	0.0200169	4.89087524774905e-05	0.714979	0.266969	0.000163785	0.255905	0.0415431	-0.223862	0.62377	0.0173906	6.11669706921564e-05	0.830231	0.248238	0.000200922	0.253831	0.00185384	-0.0412915	-0.233451	-0.244266	0.978608	0.630351	0.011474	0.0101761	6.79684633854341e-05	6.14100777474818e-05	0.996326	0.921974	0.185603	0.185545	0.000227392	0.000208877	0.251576	0.253747	-0.0432749	-0.242406	0.577559	0.00966668	5.93227699569072e-05	0.99979	0.193513	0.00020496	0.254484	0.0633734	-0.22913	0.726183	0.0137884	6.44230090363857e-05	0.88217	0.212979	0.000209838	0.252723	-0.0847807	-0.246889	0.271113	0.00772256	3.98716043841891e-05	0.99987	0.158535	0.000144827	0.262885	-0.271358	8.54388	35.0811	-0.262501	-0.202103	-0.198429	0.122564	0.146417	0.0206281	0.00493773	0.0301482	0.027676	2.37020968470822e-05	2.67831274949428e-05	6.26345383375379e-06	0.855786	0.999765	0.295178	0.111836	0.339138	0.316365	8.8504276202511e-05	0.000100405	2.56844474382209e-05	0.273681	0.271164	0.300346	-0.0942402	-0.250914	0.514766	0.0090777	5.64155728489269e-05	0.999172	0.227281	0.000196219	0.255554	0.125426	-0.227861	0.436079	0.0134565	5.20647252437201e-05	0.785966	0.211462	0.000177613	0.257258	-0.0412915	-0.244266	0.630351	0.0101761	6.14100777474818e-05	0.921974	0.185545	0.000208877	0.253747	8.54388	-0.202103	0.146417	0.0301482	2.67831274949428e-05	0.999765	0.339138	0.000100405	0.271164	35.0811	-0.198429	0.0206281	0.027676	6.26345383375379e-06	0.295178	0.316365	2.56844474382209e-05	0.300346	0.122188	-0.221285	0.438671	0.017531	5.22214639510642e-05	0.702402	0.245588	0.000173178	0.257195	0.00406621	-0.205702	1.79709199101661e-06	0.0101154	1.91077628435424e-09	9.0402069548094e-06	0.16029	7.76325158607193e-09	0.434766
ENSG00000165507	DEPP1	DEPP1 autophagy regulator [Source:HGNC Symbol;Acc:HGNC:23355]	protein_coding	11067	-0.00842818	0.246611	0.170507	0.45487	0.790082	0.78844	0.813549	0.809337	-0.0367006	-0.0291878	0.252441	0.153209	0.444255	0.770813	0.9999	0.819213	0.798682	-0.0346225	-4.07483	0.529652	0.239383	0.232776	0.750547	0.603503	0.551719	0.769635	-0.0373357	-0.0148848	0.115224	1.51191688987154e-06	0.688933	0.000519053	8.10119567619555e-06	0.904008	0.000843308	0.203826	-0.00885088	0.189927	0.64744	0.567702	0.949253	0.968037	0.876752	0.953792	-0.0584224	0.227224	0.182225	0.801563	0.591967	0.958277	0.999981	0.878778	0.964396	-0.0603434	-0.00458398	0.15088	0.485625	0.655762	0.929594	0.823774	0.961607	0.937206	-0.0547859	0.27829	0.201738	0.444363	0.541932	0.921813	0.999744	0.86732	0.929903	-0.0534924	0.759149	0.240345	0.065046	0.460825	0.600241	0.809822	0.824119	0.634939	-0.0172428	-0.0364815	0.0543152	0.914719	0.880982	0.982581	0.991692	0.984897	0.984474	-0.0680017	-0.0769363	0.192222	0.789626	0.564218	0.957806	0.999906	0.879532	0.963317	-0.0602379	-0.0847342	0.178881	0.783591	0.60017	0.957555	0.991647	0.908852	0.961298	-0.0601819	-0.0566298	0.185614	0.860198	0.5884	0.960138	0.996984	0.917507	0.964495	-0.0607669	-0.210858	0.157506	0.512755	0.640724	0.933959	0.987465	0.927871	0.940331	-0.055543	0.0307112	0.204997	0.952681	0.545517	0.961692	0.984911	0.88814	0.964613	-0.0611293	-0.205486	0.154914	0.510371	0.649427	0.936743	0.764767	0.918682	0.940676	-0.0567256	-0.158675	0.213862	0.199216	0.258351	0.533245	0.498854	0.55008	0.451904	0.939985	0.934978	0.855952	0.891156	0.868491	0.813175	0.94457	0.939856	-0.0573252	-0.0564057	-0.0223298	0.197935	0.937948	0.559624	0.963912	0.99979	0.88493	0.967216	-0.0624197	-0.155146	0.191865	0.816216	0.569256	0.961264	0.926634	0.883612	0.963812	-0.0617791	-0.187582	0.172889	0.51015	0.607004	0.93671	0.99987	0.891393	0.944243	-0.0567195	0.0697338	5.03401	-24.2858	0.209991	0.221028	0.178264	0.914954	0.817687	0.669009	0.538426	0.520019	0.598388	0.963622	0.961313	0.953647	0.992125	0.999765	0.858485	0.844078	0.88879	0.906825	0.966735	0.966049	0.957374	-0.0623483	-0.0617908	-0.060061	-0.223485	0.161214	0.67555	0.643084	0.954116	0.999172	0.926682	0.958446	-0.0601621	0.33615	0.217621	0.571767	0.515408	0.944741	0.851	0.863425	0.948937	-0.0582362	0.213862	0.258351	0.498854	0.451904	0.934978	0.891156	0.813175	0.939856	-0.0564057	5.03401	0.221028	0.817687	0.520019	0.961313	0.999765	0.88879	0.966049	-0.0617908	-24.2858	0.178264	0.669009	0.598388	0.953647	0.858485	0.906825	0.957374	-0.060061	0.0885686	0.211382	0.879241	0.533098	0.962984	0.953601	0.874596	0.965257	-0.0621923	-0.0150601	0.103204	1.52220784934472e-06	0.720064	0.000521942	7.8045974651223e-06	0.914762	0.00084635	0.203697
ENSG00000107331	ABCA2	ATP binding cassette subfamily A member 2 [Source:HGNC Symbol;Acc:HGNC:32]	protein_coding	20	0.00170297	-0.211243	0.539518	0.159898	0.0161843	0.936019	0.562251	0.0281907	0.115909	0.0040395	-0.209139	0.661774	0.16489	0.0173783	0.9999	0.586368	0.0310629	0.113875	2.70395	-0.386848	0.07875	0.0502916	0.0193201	0.44937	0.274853	0.0329082	0.126716	-0.00346889	-0.221968	0.0179612	0.126267	0.001997	0.0337062	0.480508	0.00296085	0.171452	-0.0119457	-0.216799	0.167245	0.144542	0.00890389	0.894855	0.556445	0.0170052	0.132564	0.037213	-0.205061	0.927016	0.181604	0.0186411	0.999981	0.594209	0.0332431	0.111858	0.011057	-0.0813794	8.93969052766757e-05	0.55744	3.01711022634054e-05	0.0132307	0.93498	0.000102656	0.265937	-0.00518235	-0.20202	0.974755	0.177522	0.0186939	0.999744	0.599802	0.0329279	0.111777	0.223428	-0.190391	0.229634	0.200458	0.0106897	0.848257	0.6272	0.019858	0.127547	-0.301898	-0.209968	0.046066	0.189445	0.00647268	0.691023	0.672284	0.0130773	0.142765	0.156081	-0.184422	0.226295	0.215941	0.0106025	0.999906	0.653101	0.0203053	0.127773	-0.0171643	-0.206462	0.901468	0.180335	0.0185917	0.996518	0.643687	0.0325221	0.111935	-0.033244	-0.210971	0.817978	0.173003	0.0183257	0.996984	0.670298	0.0321677	0.11235	0.0604396	-0.189569	0.676474	0.213827	0.0174938	0.987465	0.695138	0.0308925	0.113685	-0.177606	-0.225767	0.444139	0.139198	0.0149291	0.735795	0.578422	0.0259106	0.118203	-0.223851	-0.253881	0.108143	0.0955531	0.00741389	0.403838	0.501077	0.0140001	0.139087	-0.167287	0.226205	-0.205502	-0.142966	0.141572	0.109054	0.167408	0.348332	0.00875923	0.00745316	0.689724	0.782323	0.580166	0.746953	0.0167166	0.0145976	0.134523	0.138943	-0.0618024	-0.214737	0.63135	0.160536	0.0185758	0.99979	0.598371	0.0329039	0.113249	-0.288973	-0.221879	0.334033	0.143081	0.0141675	0.631865	0.5619	0.0245682	0.121056	-0.0549564	-0.210688	0.667881	0.165908	0.0189068	0.99987	0.575838	0.0336017	0.112735	-0.427978	17.2014	-4.47058	-0.247759	-0.138813	-0.206471	0.14199	0.0767336	0.861043	0.10404	0.359943	0.177095	0.00877495	0.00594782	0.0200484	0.855786	0.999765	0.945253	0.453016	0.813184	0.641349	0.0168315	0.0121702	0.0332213	0.134474	0.145039	0.11102	-0.213865	-0.241546	0.371814	0.123405	0.0149316	0.999172	0.582739	0.027168	0.119555	-0.0773531	-0.205474	0.772313	0.174284	0.0196463	0.92894	0.606501	0.0335462	0.111614	0.226205	-0.142966	0.109054	0.348332	0.00745316	0.782323	0.746953	0.0145976	0.138943	17.2014	-0.138813	0.0767336	0.359943	0.00594782	0.999765	0.813184	0.0121702	0.145039	-4.47058	-0.206471	0.861043	0.177095	0.0200484	0.945253	0.641349	0.0332213	0.11102	-0.155775	-0.217562	0.551652	0.154671	0.0177126	0.781616	0.588853	0.02972	0.114633	-0.00401093	-0.22802	0.00655656	0.112611	0.000946018	0.0137253	0.457958	0.00147239	0.189677
ENSG00000138674	SEC31A	SEC31 homolog A, COPII coat complex component [Source:HGNC Symbol;Acc:HGNC:17052]	protein_coding	22872	0.000837611	-0.134792	0.673172	0.209748	0.172774	0.956324	0.624795	0.216485	0.0396007	-0.00174945	-0.127158	0.791103	0.237186	0.17874	0.9999	0.671306	0.229389	0.0383143	-0.0225067	-0.126011	0.984434	0.395191	0.234631	0.995196	0.693987	0.27974	0.0319627	-0.000275657	-0.131834	0.795987	0.21857	0.178926	0.842104	0.602321	0.194744	0.0382747	0.00397764	-0.125322	0.522042	0.241416	0.160501	0.957392	0.672887	0.205931	0.0423638	-0.144856	-0.11835	0.617736	0.279272	0.168927	0.999981	0.696082	0.219861	0.0404492	-0.000204416	-0.132478	0.923	0.226248	0.182183	0.982193	0.804271	0.22549	0.0375875	-0.0510392	-0.130404	0.66273	0.222454	0.172103	0.999744	0.651496	0.2206	0.0397476	-0.129708	-0.136989	0.330115	0.199026	0.134843	0.873944	0.625708	0.175764	0.0487494	0.0684547	-0.123095	0.534031	0.29473	0.166937	0.93929	0.764223	0.215121	0.0413917	0.0254126	-0.127385	0.783824	0.23579	0.178453	0.999906	0.671883	0.229503	0.0383753	-0.0198096	-0.135393	0.841591	0.218691	0.180443	0.991896	0.683402	0.229061	0.0379533	-0.123966	-0.163684	0.228007	0.136269	0.11411	0.996984	0.621401	0.154972	0.0546957	-0.0495425	-0.140441	0.632319	0.19774	0.170008	0.987465	0.682006	0.21766	0.0402091	-0.223486	-0.160149	0.176407	0.139281	0.100603	0.526851	0.578652	0.134091	0.0590817	-0.0115501	-0.129009	0.907435	0.236576	0.198542	0.965131	0.6837	0.238571	0.0346963	0.00651501	-0.0732988	-0.126196	-0.145463	0.935917	0.465662	0.236203	0.184052	0.198975	0.168782	0.986477	0.878881	0.659929	0.604954	0.243596	0.212836	0.0346106	0.0409742	-0.0570759	-0.138092	0.530717	0.201013	0.176376	0.99979	0.648718	0.225452	0.0392931	-0.224378	-0.141766	0.288567	0.184757	0.139427	0.59392	0.619883	0.175952	0.0481133	0.0494928	-0.11851	0.584673	0.269081	0.18168	0.99987	0.69538	0.232502	0.0381532	0.0479808	-7.01286	-15.5801	-0.121203	-0.152094	-0.141903	0.817122	0.310758	0.387286	0.265025	0.163074	0.187506	0.196104	0.143983	0.157591	0.978049	0.999765	0.674089	0.654162	0.636875	0.652819	0.244686	0.190059	0.196927	0.0351813	0.0469291	0.0435665	-0.0471545	-0.135051	0.781162	0.224012	0.19467	0.999172	0.708759	0.24525	0.0354689	-0.121943	-0.131805	0.518494	0.216424	0.175054	0.825285	0.656305	0.218408	0.0395815	-0.0732988	-0.145463	0.465662	0.184052	0.168782	0.878881	0.604954	0.212836	0.0409742	-7.01286	-0.152094	0.310758	0.163074	0.143983	0.999765	0.636875	0.190059	0.0469291	-15.5801	-0.141903	0.387286	0.187506	0.157591	0.674089	0.652819	0.196927	0.0435665	-0.183082	-0.144619	0.321564	0.178963	0.146093	0.608278	0.621771	0.182911	0.046391	-0.000543795	-0.133775	0.614071	0.211627	0.168648	0.686421	0.594133	0.184426	0.0405115
ENSG00000119801	YPEL5	yippee like 5 [Source:HGNC Symbol;Acc:HGNC:18329]	protein_coding	51646	0.00309887	0.0825907	0.21593	0.539047	0.83018	0.822896	0.857927	0.845873	-0.0412146	-0.00117794	0.101482	0.888021	0.455282	0.960917	0.9999	0.82577	0.966117	-0.0609475	0.399634	0.149042	0.775539	0.407637	0.858367	0.917645	0.702094	0.868765	-0.0513807	0.00300277	0.116683	0.0238953	0.373902	0.403417	0.0434054	0.738809	0.41934	0.00396167	0.00838757	0.10979	0.285331	0.414578	0.871429	0.925669	0.803962	0.884652	-0.0462671	-0.248214	0.119789	0.499232	0.385949	0.93204	0.999981	0.777032	0.941589	-0.0552072	0.00281804	0.130145	0.291066	0.343721	0.87411	0.701403	0.867748	0.887764	-0.0466159	-0.161547	0.0989088	0.274179	0.460849	0.865947	0.999744	0.82699	0.879744	-0.045563	-0.0904416	0.0947012	0.592572	0.483469	0.944275	0.930531	0.837288	0.949524	-0.0574409	-0.207921	0.137663	0.127439	0.34109	0.602445	0.782875	0.797385	0.643685	-0.0176672	-0.017657	0.0974129	0.880376	0.47297	0.960757	0.999906	0.837657	0.96577	-0.0609104	0.00133211	0.0997478	0.991534	0.472999	0.962023	0.999683	0.858181	0.96541	-0.0612074	-0.0983126	0.0728848	0.451534	0.600193	0.923477	0.996984	0.92209	0.932123	-0.0537634	0.00910975	0.101276	0.944653	0.462356	0.96176	0.997713	0.865444	0.96496	-0.0611453	0.0844021	0.110695	0.688361	0.422279	0.9525	0.873721	0.833092	0.955945	-0.0590904	0.101521	0.126601	0.421045	0.358689	0.90889	0.706815	0.792889	0.91456	-0.0521028	0.0881184	-0.17805	0.104917	0.0566045	0.39177	0.161915	0.435823	0.680436	0.901291	0.769758	0.79347	0.794649	0.81114	0.913011	0.908408	0.789528	-0.0509647	-0.0349238	0.0317899	0.109623	0.784025	0.424602	0.951968	0.99979	0.822832	0.956565	-0.0597034	0.322148	0.125231	0.230774	0.354994	0.830218	0.53793	0.77576	0.841666	-0.0417172	-0.0176845	0.100278	0.878149	0.462295	0.955171	0.99987	0.822124	0.960155	-0.0603916	-0.353426	5.30112	41.4602	0.0652877	0.122547	0.144509	0.178373	0.547991	0.0684084	0.63229	0.377472	0.282926	0.787116	0.93214	0.598979	0.862626	0.999765	0.36962	0.886373	0.820341	0.743961	0.809007	0.940275	0.629921	-0.0368147	-0.0559006	-0.0173127	0.0129099	0.10546	0.952358	0.454544	0.956377	0.999172	0.860218	0.960578	-0.0606576	0.379551	0.120106	0.111944	0.36872	0.699188	0.617097	0.783534	0.72566	-0.0275265	-0.17805	0.0566045	0.161915	0.680436	0.769758	0.794649	0.913011	0.789528	-0.0349238	5.30112	0.122547	0.547991	0.377472	0.93214	0.999765	0.820341	0.940275	-0.0559006	41.4602	0.144509	0.0684084	0.282926	0.598979	0.36962	0.743961	0.629921	-0.0173127	0.32916	0.135951	0.160133	0.316629	0.767738	0.450233	0.756087	0.784132	-0.0347062	0.00310816	0.119562	0.0207755	0.361803	0.378618	0.0381615	0.728227	0.394844	0.00696737
ENSG00000091527	CDV3	CDV3 homolog [Source:HGNC Symbol;Acc:HGNC:26928]	protein_coding	55573	0.00353034	0.0262903	0.324104	0.891282	0.00775631	0.874505	0.974564	0.0149244	0.13631	-0.00230237	0.0495087	0.847073	0.798226	0.011215	0.9999	0.954968	0.0213252	0.126219	3.15163	-0.191296	0.129868	0.470276	0.00370114	0.503532	0.74613	0.00794776	0.177445	0.0122709	0.116064	5.95378302778605e-14	0.39407	7.38053366682949e-14	5.04534117681403e-12	0.752622	7.21613644135594e-13	0.565974	-0.0091508	0.0341091	0.414762	0.859173	0.00876023	0.941875	0.968611	0.0167631	0.133008	-0.158169	0.0584335	0.763143	0.767023	0.010982	0.999981	0.942177	0.0210688	0.126801	0.00174685	0.0644992	0.647466	0.743098	0.0104841	0.891781	0.971978	0.0187528	0.128083	-0.133899	0.0450335	0.526411	0.814626	0.00972106	0.999744	0.956963	0.0186946	0.130162	-0.252405	0.0323235	0.294155	0.86605	0.00737102	0.869605	0.968349	0.0144354	0.137684	-0.0852125	0.0664662	0.668158	0.753447	0.0122027	0.964351	0.951153	0.0226959	0.125288	-0.0102859	0.0442835	0.951022	0.81895	0.0113627	0.999906	0.959441	0.0215626	0.125856	0.119445	0.0764647	0.50439	0.698788	0.00955264	0.988904	0.938003	0.0183175	0.130641	0.00117777	0.0457598	0.994967	0.818155	0.0113793	0.999772	0.97265	0.021272	0.125815	0.0791032	0.0617169	0.672572	0.753067	0.0106104	0.987465	0.955751	0.0200344	0.127752	0.565528	0.121108	0.0569992	0.529329	0.0026579	0.390623	0.88417	0.00577066	0.164281	0.31973	0.12261	0.0746376	0.527878	0.00309223	0.362117	0.878968	0.00653367	0.162229	0.1669	-0.212784	0.0520031	-0.00702253	0.256764	0.244259	0.786414	0.971643	0.00664528	0.00646267	0.729439	0.808729	0.949354	0.99366	0.0131515	0.0128931	0.142055	0.142807	0.0885634	0.0667591	0.593853	0.733573	0.00988666	0.99979	0.944592	0.0190641	0.131176	0.879044	0.108974	0.0208757	0.56418	0.0012655	0.279826	0.881396	0.0029839	0.184674	0.0526081	0.0568261	0.750184	0.770833	0.010624	0.99987	0.94517	0.0204348	0.129174	-0.323677	7.36897	63.7386	0.0139064	0.0755815	0.112213	0.391277	0.560015	0.050181	0.943633	0.703493	0.558341	0.00827472	0.00967364	0.00236077	0.898853	0.999765	0.337574	0.983413	0.943763	0.895556	0.0160242	0.0186257	0.00516218	0.136086	0.13178	0.169128	0.309627	0.105761	0.315744	0.598037	0.00742893	0.999172	0.913333	0.014875	0.139032	0.625686	0.0765898	0.066716	0.686964	0.00286775	0.607038	0.928814	0.00630523	0.164166	-0.212784	-0.00702253	0.244259	0.971643	0.00646267	0.808729	0.99366	0.0128931	0.142807	7.36897	0.0755815	0.560015	0.703493	0.00967364	0.999765	0.943763	0.0186257	0.13178	63.7386	0.112213	0.050181	0.558341	0.00236077	0.337574	0.895556	0.00516218	0.169128	0.812234	0.12964	0.0142985	0.49352	0.000957908	0.243563	0.860405	0.00232558	0.191453	0.0125289	0.126708	2.81541493809073e-14	0.348217	3.62239052448101e-14	2.13009175279693e-12	0.718252	3.57022535539326e-13	0.573837
ENSG00000137409	MTCH1	mitochondrial carrier 1 [Source:HGNC Symbol;Acc:HGNC:17586]	protein_coding	23787	0.00364883	-0.146991	0.0393772	0.121342	0.00143555	0.564494	0.508659	0.00339757	0.179592	0.000537704	-0.128146	0.928189	0.187817	0.00806227	0.9999	0.616653	0.0159832	0.135263	1.0238	-0.169846	0.332949	0.211072	0.0232702	0.674548	0.529006	0.0386339	0.120579	0.00437219	-0.102033	1.06474434413441e-06	0.221753	2.47635795537652e-07	5.92328096900017e-06	0.606281	7.06861073117901e-07	0.356557	-0.00869079	-0.137959	0.11912	0.149109	0.00303911	0.882454	0.564991	0.00665667	0.160879	-0.0436972	-0.123607	0.867705	0.212048	0.00799977	0.999981	0.628378	0.0160659	0.135474	0.00381412	-0.0855866	0.0431572	0.373649	0.00153149	0.335638	0.881523	0.00343141	0.178008	-0.0639918	-0.127391	0.544651	0.186821	0.00699031	0.999744	0.611157	0.0140495	0.13911	-0.0516503	-0.129881	0.668384	0.179846	0.00751999	0.948239	0.601783	0.0146677	0.137145	-0.179283	-0.118845	0.0660567	0.249455	0.00454655	0.714674	0.729365	0.00959971	0.152183	0.00927911	-0.126151	0.911703	0.194174	0.00804894	0.999906	0.630797	0.0160163	0.135308	0.0113539	-0.124247	0.899082	0.211514	0.00803686	0.996518	0.675482	0.0157809	0.135349	0.0241533	-0.120682	0.795676	0.226807	0.00787597	0.996984	0.727374	0.0154928	0.135896	0.0681282	-0.113179	0.465885	0.249059	0.0065456	0.987465	0.727867	0.0131978	0.140869	0.286417	-0.0888746	0.0536538	0.355992	0.00178289	0.383989	0.79576	0.00405717	0.174265	0.0932667	-0.106969	0.30142	0.278145	0.00659487	0.613154	0.723114	0.0126231	0.14226	0.0662506	-0.098737	-0.127198	-0.154354	0.368561	0.280048	0.188509	0.121296	0.00731366	0.00633905	0.780916	0.824384	0.60648	0.518851	0.0142908	0.0126757	0.139457	0.143327	0.0277038	-0.122876	0.73875	0.212678	0.00964005	0.99979	0.662372	0.0186443	0.131876	0.285916	-0.108919	0.136601	0.259658	0.00415425	0.432922	0.69734	0.00845396	0.154556	-0.0495568	-0.136417	0.54819	0.16364	0.00873635	0.99987	0.573573	0.0172129	0.134595	-0.268075	7.8044	37.2021	-0.157245	-0.0999148	-0.0914041	0.153819	0.215189	0.0216249	0.109706	0.311869	0.336724	0.00447189	0.0054663	0.00117568	0.857777	0.999765	0.296143	0.461065	0.78215	0.784489	0.00939155	0.0113177	0.00279877	0.15262	0.147297	0.186476	-0.0482874	-0.137513	0.754972	0.174849	0.00969271	0.999172	0.652813	0.0186971	0.131725	0.21018	-0.119152	0.220588	0.217124	0.00554515	0.664459	0.657567	0.0111849	0.146915	-0.098737	-0.154354	0.280048	0.121296	0.00633905	0.824384	0.518851	0.0126757	0.143327	7.8044	-0.0999148	0.215189	0.311869	0.0054663	0.999765	0.78215	0.0113177	0.147297	37.2021	-0.0914041	0.0216249	0.336724	0.00117568	0.296143	0.784489	0.00279877	0.186476	0.291774	-0.099441	0.0811304	0.303306	0.00296649	0.34828	0.745757	0.00630383	0.163297	0.00445451	-0.0983028	8.76429622272194e-07	0.238107	2.08364392114358e-07	4.77856255791281e-06	0.621071	5.92568280799799e-07	0.359545
ENSG00000164111	ANXA5	annexin A5 [Source:HGNC Symbol;Acc:HGNC:543]	protein_coding	308	0.00264932	-0.103204	0.24494	0.399637	0.00417427	0.839138	0.784198	0.00870587	0.152716	-0.0012231	-0.0866713	0.872263	0.483051	0.00711278	0.9999	0.842022	0.0143386	0.138643	1.01621	-0.102264	0.41311	0.520016	0.00425507	0.730633	0.776981	0.00896225	0.17339	0.00661624	-0.0507538	1.96865854645171e-09	0.60576	7.23605463759866e-10	2.35672668109749e-08	0.869323	3.3001611747014e-09	0.44903	-0.000909164	-0.0899576	0.899011	0.465202	0.00714044	0.992714	0.832602	0.0140089	0.138539	-0.107582	-0.0799953	0.747675	0.524788	0.00689604	0.999981	0.853828	0.0141206	0.139474	-0.000367862	-0.0928447	0.879939	0.460156	0.00712138	0.970475	0.912767	0.0133376	0.138611	-0.13202	-0.0892345	0.326102	0.465015	0.00488259	0.999744	0.827459	0.010253	0.148626	-0.227013	-0.100631	0.137311	0.407578	0.00294538	0.83146	0.799478	0.00649996	0.161676	-0.0945747	-0.0425388	0.449898	0.749245	0.00498781	0.92149	0.950641	0.0104005	0.149734	0.134274	-0.0737064	0.205984	0.546312	0.00377527	0.999906	0.869427	0.00828481	0.155317	0.207242	-0.0350064	0.0665943	0.777039	0.00182844	0.988904	0.957356	0.00432744	0.173641	0.169521	-0.0431081	0.151522	0.73067	0.00313303	0.996984	0.956322	0.00694427	0.160103	0.183837	-0.0510087	0.120621	0.679111	0.00271201	0.987465	0.938163	0.00613727	0.163771	0.403178	-0.0348879	0.0326977	0.774621	0.00111025	0.351712	0.954654	0.002672	0.185831	0.272771	-0.0254754	0.0163344	0.834423	0.000752387	0.265213	0.969583	0.00188377	0.197254	0.17086	-0.0991283	-0.0851166	-0.114562	0.0672229	0.396479	0.48218	0.36688	0.0020678	0.00603756	0.658718	0.860653	0.835115	0.759311	0.00475021	0.0121593	0.172476	0.144637	0.126434	-0.0626405	0.23143	0.614519	0.00453077	0.99979	0.907992	0.00966248	0.152275	0.591736	-0.0479903	0.0146689	0.689517	0.000694468	0.275379	0.928373	0.00175077	0.199163	0.172329	-0.0614548	0.0995544	0.616162	0.00268829	0.99987	0.895838	0.00616881	0.165821	0.108784	6.77928	44.3131	-0.0770606	-0.0637872	-0.0444039	0.652328	0.400479	0.0325635	0.541261	0.614192	0.715349	0.0074191	0.00606688	0.00124536	0.956554	0.999765	0.30831	0.84566	0.917826	0.944195	0.0145638	0.0123862	0.0029498	0.139068	0.144507	0.185067	0.322495	-0.0290619	0.0998895	0.81847	0.00269421	0.999172	0.969412	0.00615863	0.165764	0.327556	-0.0739916	0.134078	0.545113	0.00325627	0.627319	0.872438	0.00703749	0.160895	-0.0991283	-0.114562	0.396479	0.36688	0.00603756	0.860653	0.759311	0.0121593	0.144637	6.77928	-0.0637872	0.400479	0.614192	0.00606688	0.999765	0.917826	0.0123862	0.144507	44.3131	-0.0444039	0.0325635	0.715349	0.00124536	0.30831	0.944195	0.0029498	0.185067	0.48917	-0.0398311	0.0211205	0.742564	0.000909638	0.258304	0.94691	0.00221823	0.192701	0.00709104	-0.0428369	1.05200567866853e-10	0.651824	4.80036908922369e-11	1.7213227498499e-09	0.886859	2.62832840185232e-10	0.486788
ENSG00000136942	RPL35	ribosomal protein L35 [Source:HGNC Symbol;Acc:HGNC:10344]	protein_coding	11224	-0.00290096	0.164799	0.478738	0.455273	5.65605402192811e-08	0.923918	0.81371	3.52863148366525e-07	0.381573	-0.012193	0.170597	0.370107	0.439167	4.91669942915956e-08	0.9999	0.81745	3.17199529684012e-07	0.383885	-1.93007	0.450551	0.362632	0.0995245	2.86690822748614e-08	0.695566	0.377797	2.13107869171407e-07	0.43725	0.00758039	0.192688	0.000341783	0.344803	1.72540396704457e-10	0.00100157	0.716073	8.83770431765865e-10	0.469354	-0.00186383	0.146753	0.884605	0.506179	7.06967635232952e-08	0.992028	0.851616	4.33387407738857e-07	0.377869	-0.199127	0.165417	0.739762	0.463359	6.78287408049357e-08	0.999981	0.823424	4.28428895321036e-07	0.378559	-0.00795106	0.0623203	0.0657334	0.777332	1.47527230777173e-08	0.4003	0.975922	9.9509892065507e-08	0.403341	-0.0331688	0.14896	0.890855	0.498714	7.07700561887858e-08	0.999744	0.846604	4.40587010491885e-07	0.377852	-0.25337	0.135893	0.356942	0.535792	4.81422727409329e-08	0.881124	0.863226	3.06689567252863e-07	0.384232	-0.089785	0.196913	0.691921	0.415172	6.45742192989066e-08	0.96941	0.84069	4.03705290484691e-07	0.382976	0.209469	0.172657	0.271674	0.431986	4.07292800007943e-08	0.999906	0.818346	2.64982301343504e-07	0.386977	0.314953	0.230862	0.121021	0.301889	2.33367607973657e-08	0.988904	0.758129	1.56548545984565e-07	0.396016	0.302002	0.230518	0.15412	0.305975	2.77694732378803e-08	0.996984	0.794077	1.84238412049534e-07	0.39321	0.272227	0.20507	0.200871	0.356877	3.33779608567256e-08	0.987465	0.807495	2.1914226998581e-07	0.390226	0.660929	0.237491	0.0513617	0.280806	1.21797766442045e-08	0.381354	0.737817	8.34691807837016e-08	0.406372	0.460798	0.257765	0.0238452	0.241709	8.92446481634446e-09	0.277318	0.689753	6.33512162978037e-08	0.415042	0.260957	-0.086037	0.156433	0.128519	0.119786	0.68176	0.473559	0.572803	3.1297572945548e-08	8.91225000364056e-08	0.681895	0.937025	0.830612	0.869464	2.06591783853132e-07	5.44736408859417e-07	0.394945	0.377561	0.225945	0.197527	0.232628	0.376204	4.97374309686616e-08	0.99979	0.798788	3.23184568623977e-07	0.387322	0.823598	0.207622	0.059879	0.343138	1.85569745534797e-08	0.329762	0.767906	1.24788756483419e-07	0.403413	0.150154	0.174705	0.426152	0.432923	7.18308463370028e-08	0.99987	0.806912	4.552277151653e-07	0.381192	0.0365862	12.5616	55.958	0.154885	0.197119	0.206899	0.932642	0.384473	0.134759	0.493786	0.385176	0.351094	9.60261234107964e-08	6.78435714365365e-08	3.40872464214819e-08	0.992821	0.999765	0.449977	0.820028	0.824555	0.793698	5.83163900666968e-07	4.27484357149782e-07	2.1748520363243e-07	0.376299	0.382149	0.393548	0.303189	0.207033	0.390843	0.368535	6.84773757941928e-08	0.999172	0.814733	4.34107337225465e-07	0.381994	0.516417	0.174148	0.188079	0.428529	4.31029981507856e-08	0.652259	0.819322	2.76534375431775e-07	0.38969	-0.086037	0.128519	0.68176	0.572803	8.91225000364056e-08	0.937025	0.869464	5.44736408859417e-07	0.377561	12.5616	0.197119	0.384473	0.385176	6.78435714365365e-08	0.999765	0.824555	4.27484357149782e-07	0.382149	55.958	0.206899	0.134759	0.351094	3.40872464214819e-08	0.449977	0.793698	2.1748520363243e-07	0.393548	0.724292	0.223318	0.0580387	0.310651	1.81132073710943e-08	0.315256	0.752372	1.21255917813059e-07	0.403802	0.00799917	0.200947	0.000178143	0.321228	9.65252235550493e-11	0.000549265	0.696313	4.98662716868662e-10	0.477349
ENSG00000168710	AHCYL1	adenosylhomocysteinase like 1 [Source:HGNC Symbol;Acc:HGNC:344]	protein_coding	10768	0.00125879	-0.257756	0.59112	0.0436354	0.0193506	0.943073	0.326287	0.0328684	0.11078	-0.0024593	-0.246584	0.752392	0.0538172	0.0207971	0.9999	0.379181	0.0362284	0.108689	-0.000472875	-0.340014	0.999722	0.0537383	0.0133491	0.999792	0.284231	0.0239804	0.138625	-0.0024593	-0.265081	0.0479787	0.0334682	0.00465041	0.0798277	0.270318	0.00650173	0.149902	-0.00668784	-0.25921	0.361176	0.041319	0.015696	0.933624	0.336109	0.0277248	0.116781	-0.149627	-0.238638	0.662367	0.0665077	0.0200875	0.999981	0.398517	0.0353888	0.109697	0.00461519	-0.200579	0.0616484	0.113876	0.00550396	0.39217	0.677239	0.0106526	0.145474	-0.108094	-0.251257	0.433284	0.0475208	0.0170823	0.999744	0.356166	0.0304188	0.114367	0.100137	-0.245723	0.524845	0.053294	0.0185126	0.916748	0.374898	0.0320231	0.112057	0.0926273	-0.322091	0.465985	0.0190962	0.0062383	0.923576	0.304066	0.0126591	0.143758	-0.0610664	-0.257806	0.576221	0.0435006	0.0191755	0.999906	0.353331	0.0338767	0.111042	-0.0882012	-0.273835	0.450173	0.0361145	0.0173721	0.988904	0.353906	0.0307114	0.113885	-0.0906189	-0.275369	0.456578	0.0359719	0.0174787	0.996984	0.393497	0.0309053	0.113709	-0.0927637	-0.270013	0.44737	0.0370754	0.0173248	0.987465	0.377258	0.0306462	0.113963	-0.267471	-0.286714	0.170387	0.0261555	0.0104471	0.522103	0.301118	0.0189869	0.12818	-0.119812	-0.278715	0.310614	0.0327595	0.0156752	0.620814	0.323261	0.0267809	0.118161	-0.0898304	0.0514422	-0.252827	-0.237522	0.351598	0.668231	0.0473132	0.0710598	0.0166748	0.021661	0.773432	0.932545	0.347353	0.414602	0.0291029	0.0366673	0.11638	0.108745	-0.0380608	-0.25879	0.726328	0.0466013	0.02217	0.99979	0.370276	0.0383209	0.108059	-0.158043	-0.261819	0.532008	0.0425737	0.0200202	0.771447	0.346523	0.0330877	0.111062	-0.0498704	-0.25883	0.644528	0.0450939	0.021422	0.99987	0.342043	0.0373977	0.109073	-0.0248949	1.14184	-5.51859	-0.25361	-0.246754	-0.256464	0.919925	0.890351	0.797905	0.0525834	0.0608051	0.048383	0.0231351	0.0230573	0.0226541	0.992367	0.999765	0.919989	0.334425	0.44609	0.396166	0.0390769	0.039348	0.0369241	0.106797	0.106897	0.10742	-0.058642	-0.261791	0.772193	0.0499399	0.0224979	0.999172	0.429714	0.0387845	0.107625	0.0414411	-0.249089	0.85429	0.0524948	0.0229291	0.955851	0.379256	0.0382446	0.107063	0.0514422	-0.237522	0.668231	0.0710598	0.021661	0.932545	0.414602	0.0366673	0.108745	1.14184	-0.246754	0.890351	0.0608051	0.0230573	0.999765	0.44609	0.039348	0.106897	-5.51859	-0.256464	0.797905	0.048383	0.0226541	0.919989	0.396166	0.0369241	0.10742	-0.15797	-0.266727	0.474216	0.0398638	0.0191118	0.730758	0.347841	0.0317401	0.11242	-0.002456	-0.266858	0.0510795	0.0325261	0.0048519	0.0838154	0.264693	0.00675468	0.148792
ENSG00000102317	RBM3	RNA binding motif protein 3 [Source:HGNC Symbol;Acc:HGNC:9900]	protein_coding	5935	-0.000997352	3.64441996606595e-05	0.809722	0.99987	0.00808653	0.978059	0.999946	0.0154626	0.135182	0.00602624	-0.0160179	0.66156	0.94278	0.00766876	0.9999	0.989867	0.0153007	0.136617	0.805618	-0.00826562	0.737701	0.978599	0.0110505	0.902435	0.989608	0.0204243	0.144575	0.00798659	0.0405903	0.000176867	0.842197	2.10852792035164e-05	0.000556884	0.958101	4.31155104774804e-05	0.273257	-0.00501857	-0.0115895	0.698697	0.958453	0.00779714	0.976029	0.992217	0.0151402	0.136168	0.00938534	-0.00614501	0.987637	0.97846	0.0082737	0.999981	0.997054	0.0165236	0.134561	0.00277251	0.0248722	0.529033	0.912635	0.00706923	0.845359	0.99462	0.0132471	0.138808	-0.514706	-0.00694496	0.0324977	0.974336	0.00128249	0.999744	0.99416	0.00316567	0.18234	0.0900255	-0.000695095	0.746444	0.997507	0.00793855	0.962417	0.999123	0.015376	0.135682	0.133146	0.0573467	0.561611	0.814216	0.00852522	0.944423	0.967312	0.0165834	0.135268	0.0243899	-0.00262675	0.89953	0.990608	0.0082224	0.999906	0.998318	0.01631	0.13473	0.325744	0.0792287	0.112207	0.724773	0.00299397	0.988904	0.945356	0.00667516	0.16126	0.384053	0.0982134	0.0716807	0.662642	0.00222611	0.996984	0.937854	0.00513259	0.168741	0.336618	0.0638818	0.116415	0.774636	0.00306581	0.987465	0.961903	0.00682071	0.160656	1.05845	0.136242	0.00164446	0.523608	0.000131221	0.320821	0.881407	0.000397753	0.234788	0.498544	0.105833	0.0149901	0.630334	0.000896897	0.262785	0.912666	0.00220343	0.193041	0.240698	-0.0647272	-0.00467049	-0.0265989	0.154901	0.759509	0.98307	0.907732	0.00448707	0.00969811	0.692463	0.954989	0.996232	0.978411	0.009318	0.0183887	0.15253	0.13171	0.278989	0.047777	0.1426	0.830618	0.00426325	0.99979	0.968387	0.00916903	0.153876	1.33263	0.0819547	0.0020828	0.699171	0.000196121	0.273061	0.932449	0.000570061	0.22835	-0.0550026	-0.0183989	0.77271	0.93477	0.0097375	0.99987	0.986533	0.0189344	0.131598	-0.81741	33.1168	108.41	-0.0970974	0.111949	0.0986401	0.0580268	0.0209724	0.00335238	0.662924	0.613851	0.645354	0.00236362	0.00114858	0.000285494	0.855786	0.999765	0.285398	0.897559	0.917579	0.922453	0.00537401	0.0028928	0.000795604	0.169097	0.187045	0.21986	0.184115	0.0243369	0.60555	0.91648	0.00905841	0.999172	0.989457	0.0176717	0.133597	0.901332	0.0307423	0.0211142	0.88696	0.00115425	0.607038	0.977255	0.00282799	0.186925	-0.0647272	-0.0265989	0.759509	0.907732	0.00969811	0.954989	0.978411	0.0183887	0.13171	33.1168	0.111949	0.0209724	0.613851	0.00114858	0.999765	0.917579	0.0028928	0.187045	108.41	0.0986401	0.00335238	0.645354	0.000285494	0.285398	0.922453	0.000795604	0.21986	1.18053	0.108209	0.00177406	0.61135	0.000172618	0.238905	0.905385	0.000506699	0.231205	0.00845215	0.0494491	8.19681436680877e-05	0.806773	1.10372953712398e-05	0.000276093	0.944258	2.3475972959928e-05	0.286229
ENSG00000077782	FGFR1	fibroblast growth factor receptor 1 [Source:HGNC Symbol;Acc:HGNC:3688]	protein_coding	2260	-0.002425	0.178121	0.260238	0.126123	0.230153	0.846452	0.516298	0.276972	0.0284386	-0.00518282	0.17412	0.470283	0.136859	0.286462	0.9999	0.549237	0.341967	0.0193913	0.700526	0.108333	0.561433	0.483656	0.395486	0.815952	0.755063	0.438431	0.0058225	0.00403491	0.188187	0.000295825	0.0816099	0.0030013	0.00088003	0.397373	0.00432624	0.161198	-0.0151927	0.14615	0.0225925	0.196376	0.0629515	0.656297	0.623151	0.0920557	0.074752	-0.497555	0.205833	0.112709	0.0812825	0.156136	0.999981	0.430103	0.205553	0.043388	-0.00130027	0.15078	0.571772	0.205037	0.30334	0.865707	0.78649	0.350258	0.0169327	-0.0491889	0.164815	0.699376	0.157309	0.318188	0.999744	0.572308	0.371714	0.0148471	-0.137268	0.157831	0.343731	0.174357	0.256954	0.878906	0.596003	0.305374	0.0239505	-0.0359568	0.169111	0.764244	0.187567	0.326946	0.973715	0.669384	0.380768	0.013824	-0.00876979	0.163978	0.930696	0.161739	0.330901	0.999906	0.588353	0.387675	0.0131132	-0.0902681	0.141521	0.401749	0.235395	0.271858	0.988904	0.697967	0.324123	0.021603	-0.0947172	0.139418	0.398466	0.244533	0.271082	0.996984	0.74261	0.324015	0.0217229	-0.000655368	0.164831	0.995363	0.165785	0.331587	0.999181	0.643575	0.384351	0.0130209	0.0457106	0.171081	0.800519	0.151026	0.325804	0.92581	0.597044	0.369954	0.013803	0.0161733	0.171595	0.881782	0.151298	0.307539	0.955038	0.588267	0.349024	0.0165443	-0.0174361	-0.0229938	0.167482	0.161846	0.844176	0.834677	0.151809	0.178439	0.306114	0.30569	0.960362	0.971216	0.55691	0.598032	0.352873	0.353697	0.0167486	0.0168095	0.0322414	0.17449	0.746581	0.141411	0.300486	0.99979	0.573977	0.354236	0.017562	0.180995	0.180296	0.435026	0.125353	0.259838	0.708061	0.535435	0.301197	0.023782	0.127053	0.187927	0.198099	0.107953	0.189336	0.99987	0.48985	0.240704	0.0365535	0.104445	-14.6356	0.425428	0.179013	0.114083	0.168272	0.645523	0.0513037	0.982838	0.133541	0.329362	0.155745	0.291483	0.0939492	0.309414	0.953947	0.999765	0.994828	0.499302	0.79516	0.612521	0.342788	0.131728	0.352596	0.0188854	0.0621639	0.0162764	0.0699814	0.180786	0.706445	0.137845	0.297319	0.999172	0.603383	0.351918	0.0180244	-0.137849	0.161661	0.504967	0.166584	0.272619	0.818674	0.596921	0.320061	0.0217552	-0.0229938	0.161846	0.834677	0.178439	0.30569	0.971216	0.598032	0.353697	0.0168095	-14.6356	0.114083	0.0513037	0.329362	0.0939492	0.999765	0.79516	0.131728	0.0621639	0.425428	0.168272	0.982838	0.155745	0.309414	0.994828	0.612521	0.352596	0.0162764	0.0665856	0.174498	0.742637	0.141211	0.300197	0.888618	0.569428	0.341064	0.0176039	0.00362977	0.188509	0.0014306	0.0867826	0.00974211	0.00353378	0.407125	0.0129064	0.130103
ENSG00000009950	MLXIPL	MLX interacting protein like [Source:HGNC Symbol;Acc:HGNC:12744]	protein_coding	51085	0.00727312	-0.439665	0.0399767	0.0216353	0.00724332	0.564494	0.24137	0.0140635	0.138154	-0.00175241	-0.397113	0.88319	0.0426939	0.0363652	0.9999	0.342335	0.0586431	0.0920278	1.17611	-0.528628	0.568277	0.0481881	0.0572286	0.819601	0.268434	0.08364	0.0892723	-0.00133619	-0.407899	0.487059	0.0361819	0.0306486	0.568973	0.280217	0.037497	0.0972173	0.00262683	-0.396955	0.815064	0.0420576	0.0359236	0.989157	0.337597	0.0567609	0.0924013	0.283904	-0.423527	0.587961	0.0337718	0.0328855	0.999981	0.29673	0.0541053	0.0950899	0.00468658	-0.349081	0.217552	0.0761787	0.0207343	0.63725	0.6107	0.0340591	0.108777	0.411826	-0.398952	0.0486664	0.0360707	0.00826425	0.999744	0.313989	0.0162504	0.134592	-0.16867	-0.408975	0.483678	0.0357809	0.0305626	0.911519	0.316859	0.0491638	0.0973019	-0.178504	-0.407063	0.368062	0.0560753	0.0326076	0.895575	0.445571	0.0527636	0.0964579	0.221734	-0.375231	0.182616	0.0523341	0.0188062	0.999906	0.380836	0.033329	0.111604	0.200541	-0.348124	0.260664	0.0790294	0.0228442	0.988904	0.482559	0.0388759	0.105947	0.224383	-0.339688	0.226847	0.0875066	0.0212124	0.996984	0.533762	0.0364537	0.108113	0.183721	-0.36241	0.324648	0.0658563	0.0255372	0.987465	0.465254	0.0428249	0.102663	-0.0289721	-0.404085	0.923109	0.0423012	0.03653	0.972959	0.366716	0.0561872	0.0918894	0.0879935	-0.38488	0.625318	0.0531619	0.0279291	0.831466	0.400787	0.0440422	0.101164	0.0752305	0.0271277	-0.403699	-0.398193	0.608747	0.881947	0.0382852	0.0473534	0.0276837	0.0302828	0.884839	0.979467	0.314971	0.34979	0.0450155	0.0488649	0.10143	0.0987137	0.0991208	-0.38485	0.548713	0.0512623	0.0266877	0.99979	0.387991	0.0448843	0.102533	0.00945765	-0.404622	0.98041	0.0399283	0.030526	0.99222	0.336381	0.0475037	0.0984705	0.139296	-0.383258	0.396136	0.0502418	0.023296	0.99987	0.357256	0.0401738	0.106592	0.244475	9.66535	4.89019	-0.379135	-0.369767	-0.400386	0.515799	0.442172	0.881439	0.0560628	0.063719	0.0429593	0.0260663	0.0244638	0.0302807	0.927779	0.999765	0.953092	0.345056	0.4517	0.379273	0.0432312	0.0414389	0.0474305	0.10324	0.105137	0.0987159	0.0706495	-0.39221	0.818659	0.0534586	0.02994	0.999172	0.440611	0.049341	0.0990595	-0.0508034	-0.407553	0.882343	0.0373655	0.0302845	0.964431	0.32665	0.0484729	0.098712	0.0271277	-0.398193	0.881947	0.0473534	0.0302828	0.979467	0.34979	0.0488649	0.0987137	9.66535	-0.369767	0.442172	0.063719	0.0244638	0.999765	0.4517	0.0414389	0.105137	4.89019	-0.400386	0.881439	0.0429593	0.0302807	0.953092	0.379273	0.0474305	0.0987159	-0.0483627	-0.410103	0.885651	0.0384068	0.0302983	0.955377	0.341246	0.0470691	0.0986981	-0.00177297	-0.411709	0.361659	0.03423	0.0268972	0.443882	0.27131	0.0331687	0.101124
ENSG00000182899	RPL35A	ribosomal protein L35a [Source:HGNC Symbol;Acc:HGNC:10345]	protein_coding	6165	-0.00195554	0.212473	0.60368	0.296445	1.1888865107121e-08	0.945329	0.709987	8.32300563320185e-08	0.406753	-0.0110016	0.221296	0.378991	0.275899	9.38875520472456e-09	0.9999	0.709709	6.84485432703217e-08	0.410459	-1.23506	0.429248	0.541134	0.100263	1.2967885788899e-08	0.804949	0.379355	1.02183455518612e-07	0.450784	0.00880003	0.25251	3.42868076234734e-06	0.156467	4.77342857280469e-13	1.67536711933769e-05	0.52448	4.00467560023284e-12	0.544603	-0.00188865	0.199525	0.872877	0.326199	1.33250625398795e-08	0.991276	0.744993	9.27848899614235e-08	0.404953	-0.339151	0.22972	0.537878	0.268095	1.12925437811504e-08	0.999981	0.686209	8.16374794685949e-08	0.407563	-0.0068737	0.126876	0.0838625	0.532473	3.32187728146319e-09	0.448315	0.929326	2.49422514320184e-08	0.426455	0.0458961	0.202004	0.836327	0.318956	1.32190864573646e-08	0.999744	0.739493	9.28549334341417e-08	0.405079	-0.281673	0.187224	0.264607	0.35288	7.53164491894461e-09	0.858673	0.762649	5.48297425414841e-08	0.413895	-0.0606741	0.254802	0.770728	0.252251	1.2890572006703e-08	0.974715	0.73238	9.05779267718552e-08	0.409234	0.175222	0.221602	0.317439	0.274007	8.44784319809181e-09	0.999906	0.713466	6.21300196463408e-08	0.412108	0.211533	0.256804	0.25889	0.215391	7.42583373125137e-09	0.988904	0.680173	5.4652244999086e-08	0.414115	0.204747	0.257089	0.294572	0.217522	8.06448283485322e-09	0.996984	0.718718	5.87704482879006e-08	0.412832	0.257233	0.254787	0.188401	0.213711	5.99812975286391e-09	0.987465	0.694871	4.47943602433907e-08	0.417419	0.589252	0.280704	0.0589446	0.167065	2.53058646064696e-09	0.391153	0.620153	1.95149673462642e-08	0.430561	0.423185	0.300747	0.0240373	0.1385	1.60896526706559e-09	0.277379	0.570733	1.29551591898478e-08	0.441253	0.258043	-0.190388	0.20807	0.152983	0.0939675	0.322526	0.29959	0.463439	4.72025442407303e-09	1.11139023741899e-08	0.673189	0.836268	0.720295	0.818947	3.59478819719119e-08	8.00401013490465e-08	0.424948	0.411585	0.186305	0.241058	0.284924	0.24195	1.02888676699314e-08	0.99979	0.68872	7.51387085786567e-08	0.412803	0.77664	0.256091	0.0535222	0.204026	3.05944925343985e-09	0.322796	0.6423	2.34888934195829e-08	0.431582	0.168658	0.229328	0.330561	0.262988	1.12814802097213e-08	0.99987	0.689568	8.19847981989036e-08	0.411348	0.160934	4.23217	61.3025	0.219878	0.218219	0.263939	0.685846	0.750505	0.0739293	0.291295	0.298318	0.194278	1.62707487704777e-08	1.67530019752667e-08	3.9327251314056e-09	0.958763	0.999765	0.376542	0.681818	0.772278	0.659216	1.13867877200995e-07	1.17400794576422e-07	2.96142884849891e-08	0.405521	0.405054	0.427751	0.344285	0.26633	0.288736	0.208415	1.03756706126237e-08	0.999172	0.693209	7.54020966700132e-08	0.412671	0.493932	0.224838	0.170788	0.266819	7.29971270515006e-09	0.643152	0.707532	5.34028911896456e-08	0.418189	-0.190388	0.152983	0.322526	0.463439	1.11139023741899e-08	0.836268	0.818947	8.00401013490465e-08	0.411585	4.23217	0.218219	0.750505	0.298318	1.67530019752667e-08	0.999765	0.772278	1.17400794576422e-07	0.405054	61.3025	0.263939	0.0739293	0.194278	3.9327251314056e-09	0.376542	0.659216	2.96142884849891e-08	0.427751	0.661595	0.268754	0.0597765	0.185702	3.33598530560777e-09	0.317947	0.629672	2.54616692107393e-08	0.430265	0.00908166	0.260771	2.04493066646853e-06	0.141289	2.96005054212585e-13	1.01567981490915e-05	0.502592	2.46347246317882e-12	0.550179
ENSG00000196498	NCOR2	nuclear receptor corepressor 2 [Source:HGNC Symbol;Acc:HGNC:7673]	protein_coding	9612	0.00325354	-0.056282	0.153483	0.644915	9.53334428335165e-10	0.769669	0.899913	7.93085810313532e-09	0.445021	0.0139796	-0.063323	0.063949	0.601359	4.93057720996509e-10	0.9999	0.893706	4.39526947003143e-09	0.454552	0.857778	-0.170136	0.487385	0.28356	6.1472835515074e-09	0.772046	0.602138	5.11192572232866e-08	0.46318	-0.00382382	-0.0606385	0.0013481	0.600091	1.90315683562669e-11	0.00339202	0.865831	1.17185797934445e-10	0.499002	0.00543148	-0.0319049	0.448698	0.795146	1.9011853902304e-09	0.949369	0.952261	1.5249060612619e-08	0.434841	-0.0516033	-0.0343932	0.877701	0.784938	2.46353839221308e-09	0.999981	0.947631	1.98207191757097e-08	0.430964	0.00357953	0.000418781	0.139969	0.997308	8.91908475516869e-10	0.54978	0.999902	7.32322326030149e-09	0.445992	0.0588348	-0.0384521	0.663216	0.754317	2.27839805228131e-09	0.999744	0.94381	1.81904642654508e-08	0.432136	0.0949556	-0.0336964	0.537598	0.784076	2.08303999052637e-09	0.917954	0.949302	1.6617994648348e-08	0.433478	-0.0404397	-0.0534842	0.750574	0.693022	3.30329287752132e-09	0.972432	0.938894	2.58916459486422e-08	0.430415	0.0515877	-0.0328206	0.62937	0.790284	2.23244299297287e-09	0.999906	0.953818	1.79614110254422e-08	0.432441	0.0273673	-0.0315238	0.810975	0.803201	2.42497278111067e-09	0.991896	0.963208	1.93606998019143e-08	0.431201	-0.0144444	-0.0425276	0.903593	0.738017	2.47400716342355e-09	0.996987	0.957664	1.96842038402257e-08	0.430901	0.0291726	-0.0326297	0.807304	0.794697	2.42236241791955e-09	0.994321	0.966137	1.93398589667054e-08	0.431217	-0.236826	-0.0703181	0.215066	0.572386	1.20730253145988e-09	0.567388	0.899223	9.77398306208336e-09	0.441561	-0.0973659	-0.061235	0.40002	0.62754	2.49677889958258e-09	0.690289	0.912301	1.94853645103958e-08	0.434661	-0.0256755	0.0252185	-0.0392073	-0.0320884	0.785987	0.82999	0.751456	0.801327	3.36556745408119e-09	3.40957619752017e-09	0.943713	0.970501	0.941288	0.951193	2.6255716704017e-08	2.66590162967323e-08	0.43013	0.429932	0.0485217	-0.0286727	0.648151	0.819391	3.15922593023062e-09	0.99979	0.965458	2.50307900625965e-08	0.431094	-0.163473	-0.0499141	0.508618	0.688909	2.83696527240522e-09	0.75669	0.928373	2.18614442435789e-08	0.432728	-0.00662171	-0.0397167	0.950092	0.7506	3.47789056220808e-09	0.99987	0.940786	2.75153689085296e-08	0.42963	-0.0816733	0.0664747	-17.0618	-0.047402	-0.0384259	-0.0557219	0.73589	0.993453	0.417425	0.707735	0.762868	0.656106	3.30277174599367e-09	3.48419347501251e-09	2.55710942799785e-09	0.96536	0.999765	0.698705	0.91342	0.957183	0.926668	2.56791737470644e-08	2.73555205438152e-08	1.98890537416536e-08	0.430417	0.429602	0.4343	-0.053541	-0.0485698	0.786979	0.706757	3.36667452515062e-09	0.999172	0.944614	2.6613613286582e-08	0.430125	-0.0759591	-0.0420789	0.730661	0.734642	3.29542774354497e-09	0.914267	0.941679	2.56412377083757e-08	0.430451	0.0252185	-0.0320884	0.82999	0.801327	3.40957619752017e-09	0.970501	0.951193	2.66590162967323e-08	0.429932	0.0664747	-0.0384259	0.993453	0.762868	3.48419347501251e-09	0.999765	0.957183	2.73555205438152e-08	0.429602	-17.0618	-0.0557219	0.417425	0.656106	2.55710942799785e-09	0.698705	0.926668	1.98890537416536e-08	0.4343	-0.157769	-0.0544286	0.46491	0.664052	2.71018391916433e-09	0.723551	0.925079	2.09387622065106e-08	0.43342	-0.00414791	-0.0655363	0.000554054	0.567275	8.651712968401e-12	0.00151103	0.850034	5.43501026632099e-11	0.509158
ENSG00000074695	LMAN1	lectin, mannose binding 1 [Source:HGNC Symbol;Acc:HGNC:6631]	protein_coding	3998	-0.00386122	-0.365784	0.215854	0.0311746	0.000720478	0.822896	0.284826	0.00185523	0.196148	0.000851971	-0.388235	0.934849	0.0238045	0.00136767	0.9999	0.264288	0.00339161	0.180775	2.40427	-0.554838	0.179697	0.0171941	0.00210015	0.55037	0.167022	0.00486318	0.193557	0.00613539	-0.35142	0.000137492	0.0245027	2.344887423018e-06	0.000446352	0.234686	5.64934318241229e-06	0.316048	0.00175157	-0.384561	0.858347	0.0246291	0.00135337	0.989954	0.270558	0.00326434	0.181031	-0.353402	-0.357704	0.43978	0.0396419	0.00106833	0.999981	0.317838	0.00274994	0.186759	0.00300062	-0.353996	0.367305	0.0411096	0.000975705	0.75845	0.503564	0.0023053	0.188937	-0.171021	-0.387252	0.35328	0.0226389	0.000955853	0.999744	0.25516	0.00244168	0.189429	0.013266	-0.386041	0.949808	0.0240555	0.00136922	0.993799	0.267361	0.00331214	0.180747	0.263926	-0.292206	0.125537	0.111411	0.00130597	0.780955	0.573282	0.00320878	0.183902	0.125258	-0.372621	0.390423	0.0289522	0.00100701	0.999906	0.297714	0.0025841	0.18818	0.086711	-0.36421	0.578923	0.0373159	0.00120583	0.988904	0.360203	0.0030075	0.183835	0.0204785	-0.381207	0.899999	0.0305414	0.00136248	0.996987	0.371388	0.0033311	0.180868	0.119397	-0.362166	0.464429	0.0364828	0.00109633	0.987465	0.376709	0.00275619	0.186136	0.032406	-0.382395	0.901668	0.0282049	0.00136277	0.964652	0.310657	0.00319949	0.180862	0.226127	-0.334419	0.150897	0.0530998	0.000669665	0.459117	0.400787	0.00169708	0.200027	0.0786606	-0.103054	-0.38518	-0.413721	0.542324	0.520344	0.0247138	0.019322	0.00136471	0.001341	0.85863	0.893536	0.259433	0.239865	0.00329398	0.00325233	0.18282	0.183251	0.019455	-0.382817	0.893552	0.0281743	0.00158128	0.99979	0.30263	0.00385654	0.17918	0.28385	-0.367301	0.40058	0.0331887	0.00118613	0.683666	0.309924	0.00281879	0.18626	0.0270532	-0.382549	0.851545	0.0272962	0.00157005	0.99987	0.270054	0.00385387	0.179357	-0.597406	-3.961	8.92487	-0.450695	-0.401376	-0.377906	0.0681936	0.720405	0.756674	0.00915491	0.0231211	0.0299321	0.000391057	0.00151036	0.00153069	0.855786	0.999765	0.900602	0.150346	0.30996	0.326398	0.00109448	0.00367153	0.00354374	0.212633	0.180317	0.179986	0.206093	-0.348719	0.445815	0.0500042	0.00125001	0.999172	0.429912	0.00313271	0.184976	0.409945	-0.368428	0.171615	0.0304384	0.000727127	0.64338	0.296767	0.00188167	0.198069	-0.103054	-0.413721	0.520344	0.019322	0.001341	0.893536	0.239865	0.00325233	0.183251	-3.961	-0.401376	0.720405	0.0231211	0.00151036	0.999765	0.30996	0.00367153	0.180317	8.92487	-0.377906	0.756674	0.0299321	0.00153069	0.900602	0.326398	0.00354374	0.179986	0.273431	-0.359514	0.353529	0.0378524	0.0011119	0.633388	0.338612	0.00265392	0.187836	0.00621599	-0.346412	0.000134957	0.0265915	2.30786401139127e-06	0.000430265	0.242483	5.49335529355986e-06	0.316345
ENSG00000108582	CPD	carboxypeptidase D [Source:HGNC Symbol;Acc:HGNC:2301]	protein_coding	1362	0.000151999	-0.291608	0.949859	0.0274355	6.28846493606105e-06	0.995723	0.269722	2.6289221466734e-05	0.297252	0.00262302	-0.295416	0.744056	0.0255691	6.00447320880171e-06	0.9999	0.27394	2.60160494757035e-05	0.298147	2.00363	-0.544903	0.120533	0.00136455	9.00620932064006e-07	0.495907	0.0514472	4.95985153851872e-06	0.373741	0.00244449	-0.276715	0.0567096	0.0316088	1.21538699074295e-06	0.0924541	0.263101	3.07445265528562e-06	0.328212	0.00134884	-0.289113	0.858532	0.0283364	6.21021124181874e-06	0.98997	0.287666	2.6139926177884e-05	0.297494	-0.144686	-0.278899	0.682067	0.0380411	5.84119087409273e-06	0.999981	0.312512	2.54997518519457e-05	0.298681	0.00439435	-0.242843	0.0847633	0.0648962	1.64160349337706e-06	0.450445	0.585418	7.48361136792356e-06	0.322682	-0.0732334	-0.291007	0.606882	0.0267445	5.59159658602072e-06	0.999744	0.277042	2.41818246869148e-05	0.299525	-0.0320435	-0.292449	0.843665	0.0265348	6.19033552156695e-06	0.977783	0.279696	2.63331024879143e-05	0.297557	0.245032	-0.28102	0.0635415	0.04605	1.30201224005132e-06	0.714674	0.414185	6.39510544535122e-06	0.330192	0.0109945	-0.289545	0.922295	0.0284614	6.27274488558145e-06	0.999906	0.294906	2.70040823690064e-05	0.2973	0.0402278	-0.280335	0.738616	0.0378781	5.99163420744878e-06	0.990311	0.361757	2.56084513804805e-05	0.298189	0.00804983	-0.288612	0.948924	0.0336135	6.28804298256123e-06	0.997591	0.385112	2.66237326607996e-05	0.297253	0.0540554	-0.279662	0.667878	0.0366212	5.79849527156647e-06	0.987465	0.376709	2.4849329066985e-05	0.298822	0.0176947	-0.288416	0.930282	0.0317371	6.27799966270031e-06	0.975818	0.327054	2.55117306605747e-05	0.297284	0.0135955	-0.287999	0.911392	0.0333996	8.57406857329405e-06	0.967076	0.326097	3.44253320601999e-05	0.294174	0.00980819	-0.0126122	-0.290944	-0.294441	0.921598	0.918835	0.0280461	0.0308304	8.58446025940774e-06	8.58177316381668e-06	0.981201	0.98724	0.273315	0.292102	3.53749812155353e-05	3.56747996895844e-05	0.29415	0.294156	0.0405432	-0.282796	0.717512	0.0351296	8.12959564001448e-06	0.99979	0.329089	3.41774837110813e-05	0.295225	0.0381734	-0.288524	0.883687	0.0308058	8.53941102356993e-06	0.957979	0.300493	3.41281186623888e-05	0.294254	0.0801266	-0.278486	0.471536	0.0363013	6.82968872930856e-06	0.99987	0.310472	2.95976887527586e-05	0.298652	-0.0433697	-8.36835	-12.5752	-0.295786	-0.321891	-0.303717	0.865055	0.325465	0.570972	0.0287625	0.0177157	0.0236263	8.51078134805929e-06	5.58053659362154e-06	7.46358219361624e-06	0.98467	0.999765	0.800139	0.256288	0.281557	0.29567	3.52880264503231e-05	2.42246284929877e-05	3.0082776272836e-05	0.29432	0.302597	0.296909	0.242483	-0.246314	0.243517	0.0706769	4.67334535795171e-06	0.999172	0.487997	2.08253637861519e-05	0.306038	0.172721	-0.283398	0.456928	0.0321902	6.72285028447224e-06	0.795219	0.305125	2.81157031193426e-05	0.298961	-0.0126122	-0.294441	0.918835	0.0308304	8.58177316381668e-06	0.98724	0.292102	3.56747996895844e-05	0.294156	-8.36835	-0.321891	0.325465	0.0177157	5.58053659362154e-06	0.999765	0.281557	2.42246284929877e-05	0.302597	-12.5752	-0.303717	0.570972	0.0236263	7.46358219361624e-06	0.800139	0.29567	3.0082776272836e-05	0.296909	0.105765	-0.280585	0.642302	0.0363645	7.82543497025152e-06	0.838082	0.332494	3.14195291376019e-05	0.295977	0.00260463	-0.273889	0.0445634	0.0329947	1.01079001677097e-06	0.0744249	0.26639	2.56063522329681e-06	0.331574
ENSG00000096060	FKBP5	FKBP prolyl isomerase 5 [Source:HGNC Symbol;Acc:HGNC:3721]	protein_coding	2289	-0.0063373	-0.180802	0.458044	0.694033	0.451319	0.916607	0.918051	0.495025	-0.00156116	-0.0282962	-0.165203	0.318317	0.718728	0.403413	0.9999	0.932505	0.457132	0.00396222	-3.0658	-0.0147338	0.520462	0.980743	0.113293	0.791627	0.99108	0.149916	0.0631913	-0.0219378	-0.341437	2.19681530170863e-07	0.381003	1.70551165692519e-05	1.45158551889246e-06	0.744752	3.53999157362185e-05	0.277543	-0.0034557	-0.219461	0.897338	0.633364	0.512695	0.992714	0.902092	0.556739	-0.00822727	-1.23096	-0.114076	0.323534	0.807111	0.405626	0.999981	0.954567	0.461575	0.00369936	0.00894833	-0.11756	0.324303	0.801044	0.405949	0.727096	0.978822	0.452199	0.00366104	0.224079	-0.214497	0.6565	0.639811	0.491438	0.999744	0.908543	0.538916	-0.00596098	0.507185	-0.18882	0.376691	0.679878	0.426085	0.883433	0.920668	0.470074	0.00130625	-0.755731	-0.713692	0.10046	0.144448	0.166849	0.750824	0.617196	0.215084	0.0414118	-0.175145	-0.23491	0.660436	0.610067	0.491997	0.999906	0.89875	0.542985	-0.00602107	-0.871579	-0.441549	0.0385148	0.337896	0.154395	0.988904	0.787036	0.200708	0.0438031	-0.85972	-0.447066	0.0504544	0.335548	0.178462	0.996984	0.810513	0.226711	0.0383734	-0.645063	-0.347897	0.145547	0.451833	0.29763	0.987465	0.860329	0.35065	0.0177536	-1.5532	-0.422993	0.0276174	0.353412	0.128274	0.347083	0.794104	0.165409	0.0505451	-1.38379	-0.52568	0.000883083	0.233145	0.0133919	0.246124	0.680722	0.0233301	0.122657	-0.953885	0.792256	-0.224938	0.0017865	0.00541062	0.0665073	0.607899	0.996927	0.0467478	0.204377	0.651655	0.769876	0.892621	0.998873	0.0704451	0.250243	0.0852354	0.0335539	-0.493581	-0.30668	0.20945	0.507749	0.343983	0.99979	0.864554	0.39776	0.0115236	-1.93544	-0.338106	0.0328278	0.454298	0.140307	0.292457	0.836206	0.176891	0.0478821	-0.356461	-0.26132	0.363105	0.571699	0.418888	0.99987	0.877583	0.472276	0.00217845	-0.0998408	-0.586988	-118.03	-0.215657	-0.207139	-0.322943	0.911639	0.984438	0.129006	0.646387	0.661585	0.483071	0.510688	0.512101	0.280443	0.991511	0.999765	0.443891	0.891241	0.930409	0.868734	0.55514	0.560926	0.323747	-0.00810074	-0.00825208	0.0205484	-0.816131	-0.355885	0.265693	0.455296	0.37647	0.999172	0.860776	0.429832	0.00733254	-1.09048	-0.253919	0.181067	0.578123	0.324389	0.648884	0.887561	0.371572	0.014176	0.792256	0.0017865	0.0665073	0.996927	0.204377	0.769876	0.998873	0.250243	0.0335539	-0.586988	-0.207139	0.984438	0.661585	0.512101	0.999765	0.930409	0.560926	-0.00825208	-118.03	-0.322943	0.129006	0.483071	0.280443	0.443891	0.868734	0.323747	0.0205484	-1.64663	-0.369453	0.0377244	0.417022	0.151521	0.283127	0.821238	0.188752	0.0450358	-0.0233888	-0.366888	3.4603071927109e-08	0.336274	3.41784372902422e-06	2.70833121562897e-07	0.707711	7.87940793640752e-06	0.308947
ENSG00000081041	CXCL2	C-X-C motif chemokine ligand 2 [Source:HGNC Symbol;Acc:HGNC:4603]	protein_coding	2920	0.00703346	0.221947	0.556076	0.7301	0.391388	0.939392	0.930275	0.43802	0.00540552	0.0207148	0.223516	0.602133	0.728617	0.399062	0.9999	0.934149	0.453165	0.00448151	0.692217	0.349995	0.917355	0.682393	0.376055	0.974143	0.866354	0.419663	0.0085542	0.0314131	0.440892	9.73960039587685e-08	0.413769	5.9785885034248e-06	7.07549322055215e-07	0.765903	1.34273005615562e-05	0.298231	-0.00993817	0.247795	0.790674	0.699918	0.420194	0.984515	0.926308	0.468872	0.00198861	-0.0570238	0.264786	0.973985	0.687123	0.427632	0.999981	0.91467	0.482579	0.00112795	-0.027696	-0.0420429	0.0272142	0.947337	0.098431	0.276485	0.996265	0.132092	0.0598335	-0.510279	0.258545	0.468379	0.685974	0.373376	0.999744	0.923541	0.425483	0.00761772	-1.38278	0.188233	0.082607	0.765407	0.181136	0.817611	0.944881	0.226186	0.0378074	0.0808149	0.427472	0.902848	0.544727	0.398552	0.99051	0.8902	0.451329	0.00460944	-0.211154	0.236317	0.704875	0.713645	0.412455	0.999906	0.935372	0.467659	0.00289313	0.654726	0.430149	0.270764	0.511751	0.309554	0.988904	0.875591	0.362055	0.0160515	0.203691	0.315043	0.743155	0.634562	0.416269	0.996984	0.933006	0.467954	0.00244618	-0.130914	0.233169	0.83374	0.721449	0.423014	0.994321	0.94781	0.473297	0.00166133	1.97072	0.523777	0.0462054	0.413421	0.133067	0.37363	0.828606	0.170753	0.0492278	0.873814	0.478736	0.143608	0.461059	0.27314	0.450119	0.848251	0.314531	0.0216742	0.687424	-0.6365	0.290608	0.110108	0.158597	0.294587	0.647059	0.866925	0.285304	0.364976	0.692463	0.828961	0.907741	0.968412	0.332124	0.411181	0.0198104	0.00878838	0.260021	0.329801	0.637345	0.612869	0.456889	0.99979	0.907987	0.506476	-0.00219763	2.4226	0.442858	0.056482	0.48524	0.173395	0.325577	0.849357	0.212452	0.039946	0.139455	0.298267	0.799377	0.64541	0.474715	0.99987	0.907815	0.525536	-0.00418678	0.436327	47.094	175.21	0.322876	0.449227	0.451334	0.728315	0.260591	0.106298	0.62264	0.493621	0.481935	0.468333	0.348933	0.237921	0.964135	0.999765	0.417298	0.882404	0.875906	0.868734	0.515099	0.403686	0.28126	-0.0034788	0.0108692	0.0274352	0.97405	0.456328	0.342027	0.493835	0.384389	0.999172	0.876604	0.437601	0.0063452	2.07638	0.369407	0.0668799	0.55855	0.189297	0.607038	0.878463	0.233352	0.0365614	-0.6365	0.110108	0.294587	0.866925	0.364976	0.828961	0.968412	0.411181	0.00878838	47.094	0.449227	0.260591	0.493621	0.348933	0.999765	0.875906	0.403686	0.0108692	175.21	0.451334	0.106298	0.481935	0.237921	0.417298	0.868734	0.28126	0.0274352	2.55092	0.531021	0.020764	0.400595	0.0989695	0.258304	0.812595	0.130351	0.0603588	0.0336126	0.478125	1.16241951619e-08	0.363674	9.21184983341482e-07	1.03577303870874e-07	0.729874	2.34856963601132e-06	0.33326
ENSG00000104805	NUCB1	nucleobindin 1 [Source:HGNC Symbol;Acc:HGNC:8043]	protein_coding	4924	0.00129349	-0.0955064	0.499219	0.355076	0.00806803	0.928107	0.753525	0.0154343	0.135244	0.00229477	-0.0925424	0.718706	0.371509	0.00918163	0.9999	0.778307	0.0179146	0.131726	0.651512	-0.0947624	0.555169	0.503189	0.0211583	0.813274	0.767054	0.0356493	0.123731	0.00252766	-0.0739421	0.0122514	0.455926	0.000739612	0.0240816	0.790895	0.00117361	0.195529	-0.00428118	-0.0937915	0.474967	0.362391	0.00789767	0.95372	0.770793	0.0153097	0.135822	0.242049	-0.10837	0.38666	0.302814	0.00718183	0.999981	0.718768	0.0146409	0.138384	0.000596216	-0.081985	0.770082	0.436194	0.00934355	0.937582	0.906052	0.0169472	0.131248	0.06922	-0.0882781	0.53958	0.390318	0.00832883	0.999744	0.78699	0.0163527	0.134381	0.182622	-0.0789976	0.153868	0.438118	0.0042879	0.83146	0.813231	0.00900971	0.152018	-0.179612	-0.0888212	0.0864753	0.422602	0.00276103	0.743257	0.84283	0.00619697	0.165138	0.0383195	-0.0841728	0.667986	0.41541	0.00898715	0.999906	0.808137	0.0175888	0.13231	-0.110443	-0.117174	0.246213	0.265594	0.00566075	0.988904	0.729019	0.0116358	0.144731	-0.104523	-0.116681	0.292617	0.270525	0.00622515	0.996984	0.761769	0.0126201	0.142208	-0.0548702	-0.0997784	0.582745	0.341532	0.0085781	0.987465	0.799551	0.0166458	0.13358	-0.0504703	-0.0952421	0.752951	0.365226	0.00929339	0.903977	0.801101	0.0171905	0.131395	0.116969	-0.0621095	0.225043	0.554018	0.00575284	0.53819	0.888675	0.0112157	0.145932	0.130539	-0.311835	-0.0864866	-0.170603	0.0955745	0.00101423	0.395854	0.0894247	0.00339093	0.000113377	0.673189	0.675116	0.784929	0.456463	0.00734149	0.000363303	0.159847	0.240492	0.0133169	-0.0864737	0.88089	0.411203	0.0102331	0.99979	0.815111	0.0196303	0.130218	-0.0389515	-0.0918967	0.850638	0.379711	0.0101809	0.942617	0.792547	0.018478	0.130361	-0.0599786	-0.098697	0.496705	0.344189	0.00860438	0.99987	0.751692	0.0169915	0.135014	-0.226406	-1.72185	30.2559	-0.113423	-0.0955428	-0.0589794	0.261271	0.799127	0.0828893	0.280947	0.370027	0.56705	0.00625782	0.0100643	0.00308754	0.874874	0.999765	0.389302	0.672116	0.817279	0.898145	0.0125482	0.0192762	0.00654036	0.143674	0.130681	0.162268	-0.0617097	-0.100628	0.709195	0.351673	0.00977415	0.999172	0.80335	0.0188297	0.131493	0.0974671	-0.0848436	0.596764	0.413606	0.0092463	0.864123	0.810278	0.0174906	0.13303	-0.311835	-0.170603	0.00101423	0.0894247	0.000113377	0.675116	0.456463	0.000363303	0.240492	-1.72185	-0.0955428	0.799127	0.370027	0.0100643	0.999765	0.817279	0.0192762	0.130681	30.2559	-0.0589794	0.0828893	0.56705	0.00308754	0.389302	0.898145	0.00654036	0.162268	0.0124478	-0.0879742	0.945062	0.403013	0.0103046	0.978257	0.81365	0.0186125	0.130025	0.00287473	-0.0698429	0.00465635	0.4767	0.000353461	0.0100969	0.801991	0.000589696	0.212672
ENSG00000006125	AP2B1	adaptor related protein complex 2 subunit beta 1 [Source:HGNC Symbol;Acc:HGNC:563]	protein_coding	163	0.00164304	-0.240567	0.345628	0.0117581	0.000735939	0.886635	0.179008	0.00188827	0.195647	-0.000750935	-0.230327	0.897128	0.0163353	0.001063	0.9999	0.224253	0.00271238	0.186879	0.170093	-0.271901	0.861808	0.0326598	0.00118451	0.952704	0.226039	0.0029469	0.209294	0.00138702	-0.223671	0.136359	0.0175402	0.000418234	0.196365	0.201411	0.000689413	0.208818	-0.0112678	-0.245609	0.0368005	0.00853904	0.000166341	0.751395	0.175383	0.000504872	0.229582	0.117781	-0.241328	0.644469	0.0135008	0.000978887	0.999981	0.19593	0.00254315	0.188859	0.00397682	-0.188269	0.0300115	0.0457193	0.00014295	0.288415	0.522747	0.000416441	0.232915	-0.119483	-0.232018	0.243832	0.0142107	0.000603343	0.999744	0.208805	0.00162564	0.200318	0.0590755	-0.228583	0.614694	0.0165732	0.000962376	0.935987	0.227305	0.00243059	0.189266	0.114556	-0.206656	0.235167	0.0460507	0.00119872	0.855994	0.414185	0.00297975	0.186002	-0.00140591	-0.231812	0.986231	0.0155719	0.00107035	0.999906	0.227518	0.0027328	0.186713	-0.0189466	-0.236575	0.82789	0.0158721	0.00104945	0.991896	0.261287	0.0026602	0.187188	-0.0555683	-0.246642	0.540182	0.0122723	0.000914289	0.996984	0.270494	0.00234501	0.190492	0.0112347	-0.229342	0.901853	0.0182735	0.00106367	0.996661	0.291564	0.00268414	0.186864	-0.0076424	-0.232676	0.958304	0.0168925	0.00106925	0.986904	0.253166	0.00258564	0.186738	0.100822	-0.206198	0.249685	0.0329227	0.000550056	0.563421	0.32372	0.00142203	0.204676	0.100154	-0.178087	-0.227468	-0.276042	0.160114	0.0429187	0.0160478	0.00432479	0.000417218	0.000166994	0.692463	0.762642	0.214975	0.130575	0.00114914	0.00051327	0.211133	0.231943	0.0628243	-0.216619	0.435441	0.0248156	0.000745528	0.99979	0.28461	0.00198229	0.197473	0.0276393	-0.227662	0.88302	0.0182618	0.000954886	0.957829	0.241617	0.00232475	0.191529	0.0440545	-0.222601	0.582657	0.0206552	0.000848511	0.99987	0.240054	0.00224579	0.194375	0.0251517	-4.18816	19.4901	-0.226874	-0.244949	-0.210085	0.89111	0.494911	0.220793	0.0200651	0.012624	0.0283135	0.000956056	0.000791795	0.00051075	0.988392	0.999765	0.538291	0.217971	0.245472	0.318651	0.00241639	0.00207849	0.00134023	0.1915	0.196034	0.206416	0.0743423	-0.215818	0.620641	0.0296658	0.000869153	0.999172	0.353681	0.00226754	0.193797	0.0543236	-0.227126	0.745518	0.017778	0.00092183	0.919131	0.238178	0.00231806	0.19238	-0.178087	-0.276042	0.0429187	0.00432479	0.000166994	0.762642	0.130575	0.00051327	0.231943	-4.18816	-0.244949	0.494911	0.012624	0.000791795	0.999765	0.245472	0.00207849	0.196034	19.4901	-0.210085	0.220793	0.0283135	0.00051075	0.538291	0.318651	0.00134023	0.206416	0.0605312	-0.223517	0.711997	0.0210118	0.000909889	0.875002	0.265112	0.00221858	0.192694	0.00147221	-0.222104	0.117987	0.0182175	0.000379817	0.172475	0.205092	0.000630534	0.211029
ENSG00000094975	SUCO	SUN domain containing ossification factor [Source:HGNC Symbol;Acc:HGNC:1240]	protein_coding	51430	-0.00144865	-0.0713084	0.595175	0.62734	0.000832282	0.943878	0.893715	0.00210432	0.192731	-0.0080415	-0.0649641	0.374259	0.657516	0.000671673	0.9999	0.915617	0.00181091	0.197801	2.89013	-0.298012	0.0597576	0.128105	0.00268376	0.425563	0.422134	0.00599767	0.186654	0.0032734	-0.0603282	0.0231472	0.670927	0.000102446	0.0422494	0.895466	0.000187038	0.240166	0.00360469	-0.0747029	0.67292	0.610414	0.00086964	0.972951	0.894237	0.00221683	0.191686	-0.162739	-0.0658006	0.683168	0.660575	0.000873911	0.999981	0.906287	0.00230218	0.19157	0.00645202	-0.00877981	0.024036	0.951724	0.000105413	0.260929	0.996506	0.000317444	0.239549	-0.127616	-0.0795567	0.426528	0.585428	0.000717903	0.999744	0.884287	0.00189744	0.196233	-0.121281	-0.0854708	0.507968	0.559219	0.000779267	0.914823	0.873048	0.0020171	0.194293	-0.0534421	-0.0631334	0.723597	0.694825	0.0012685	0.9723	0.939346	0.00313003	0.184616	0.0197703	-0.0769402	0.876521	0.600918	0.000927943	0.999906	0.893746	0.00240853	0.190138	-0.00567073	-0.0806401	0.966775	0.592411	0.000936736	0.999062	0.90537	0.0024014	0.189913	-0.071794	-0.0985316	0.612521	0.514526	0.000841394	0.996984	0.895757	0.00217845	0.192472	-0.00689057	-0.0805849	0.96138	0.58942	0.000936496	0.997914	0.911512	0.00239635	0.189919	-0.0142239	-0.0810704	0.950326	0.587816	0.000935891	0.984328	0.9058	0.00230113	0.189934	-0.0330397	-0.0835765	0.809916	0.577876	0.000831561	0.923018	0.895701	0.00205852	0.194859	-0.0721333	0.0885384	-0.0774285	-0.052812	0.519242	0.524161	0.596992	0.726148	0.000714926	0.000717867	0.850993	0.895304	0.887609	0.929081	0.00185888	0.00188039	0.198472	0.198374	-0.0185194	-0.0797352	0.883203	0.592739	0.000844387	0.99979	0.899711	0.00221906	0.194492	0.247346	-0.0589066	0.398208	0.689564	0.000630009	0.682078	0.928373	0.00160578	0.201474	-0.0648706	-0.0861721	0.604489	0.560184	0.000760836	0.99987	0.872742	0.00203444	0.196987	-0.660006	-0.905282	-10.024	-0.146482	-0.079245	-0.0859376	0.0193143	0.924863	0.688081	0.31321	0.599671	0.563557	8.07478775372211e-05	0.000848919	0.000796066	0.855786	0.999765	0.867786	0.70038	0.914526	0.897464	0.000266419	0.00221114	0.00198763	0.247871	0.194363	0.195905	0.0716286	-0.0626754	0.760256	0.681988	0.000819277	0.999172	0.938517	0.00215171	0.195216	0.297066	-0.0625883	0.254082	0.668219	0.000490811	0.68736	0.922342	0.00132243	0.207348	0.0885384	-0.052812	0.524161	0.726148	0.000717867	0.895304	0.929081	0.00188039	0.198374	-0.905282	-0.079245	0.924863	0.599671	0.000848919	0.999765	0.914526	0.00221114	0.194363	-10.024	-0.0859376	0.688081	0.563557	0.000796066	0.867786	0.897464	0.00198763	0.195905	0.22893	-0.0530531	0.370399	0.720363	0.000606756	0.64739	0.940159	0.00155451	0.202363	0.00279626	-0.0610298	0.056393	0.670418	0.000198098	0.0913652	0.894339	0.000343326	0.225713
ENSG00000110700	RPS13	ribosomal protein S13 [Source:HGNC Symbol;Acc:HGNC:10386]	protein_coding	6207	-0.00150995	0.245669	0.660296	0.186605	2.73571806789768e-08	0.954842	0.597899	1.80639003873942e-07	0.393452	-0.0128205	0.260121	0.260115	0.159867	1.65677895261905e-08	0.9999	0.580909	1.15751990893862e-07	0.401498	-1.73731	0.511	0.344782	0.0323682	1.95560228090743e-08	0.683323	0.22532	1.49259945181805e-07	0.443823	0.00747593	0.280503	1.82508802224394e-05	0.0913964	5.03751121346673e-12	7.38482718607688e-05	0.419963	3.44884693344485e-11	0.515995	-0.00691797	0.22891	0.519857	0.216391	2.46792183021813e-08	0.957392	0.648544	1.6404978146811e-07	0.395115	-0.269862	0.259643	0.590962	0.170913	2.61640732367719e-08	0.999981	0.581034	1.76785786062597e-07	0.394172	-0.00608661	0.171076	0.0933561	0.357138	8.03347507929264e-09	0.468596	0.873377	5.67746204143216e-08	0.412892	0.00880594	0.237504	0.965329	0.199776	2.99071005854198e-08	0.999744	0.627593	1.97789934768037e-07	0.392009	-0.208606	0.226635	0.365507	0.219574	2.04339133896432e-08	0.881969	0.647122	1.39054533582314e-07	0.398148	-0.0283268	0.307635	0.881086	0.129817	2.36247200720185e-08	0.988503	0.598149	1.59073115151591e-07	0.399519	0.162885	0.255825	0.30802	0.166892	1.84375871194461e-08	0.999906	0.595806	1.27276853884272e-07	0.399793	0.187013	0.286049	0.273756	0.131234	1.71209091258096e-08	0.988904	0.576169	1.17913815051835e-07	0.400975	0.158206	0.280149	0.37487	0.142101	2.0735740047842e-08	0.996984	0.631076	1.40989479554053e-07	0.397913	0.179086	0.274322	0.316311	0.144557	1.87413921121917e-08	0.987465	0.612596	1.28733378767336e-07	0.399532	0.511809	0.305955	0.0722988	0.100142	6.61501096328358e-09	0.408319	0.511658	4.7198874520603e-08	0.415907	0.317309	0.314182	0.0642862	0.0929509	7.48411235780633e-09	0.344909	0.49693	5.38431679517699e-08	0.417799	0.177982	-0.0780231	0.244368	0.220282	0.205862	0.656646	0.18478	0.249349	1.75638898477707e-08	3.37871336913591e-08	0.703722	0.929216	0.602009	0.671948	1.21125055410248e-07	2.22813028076836e-07	0.404296	0.393693	0.119935	0.265356	0.450054	0.159116	2.83987709984199e-08	0.99979	0.595746	1.9258957933283e-07	0.39653	0.558442	0.279056	0.128704	0.132382	1.26163935254335e-08	0.42256	0.546145	8.73533057205224e-08	0.409576	0.144253	0.263444	0.360484	0.158771	2.50901161208319e-08	0.99987	0.566974	1.7205832432763e-07	0.398543	0.126494	7.94819	52.2214	0.254169	0.269843	0.292836	0.726762	0.511116	0.0946683	0.180997	0.157785	0.115237	3.49964663504513e-08	3.02955355374089e-08	1.00540570328814e-08	0.963221	0.999765	0.403564	0.564169	0.632172	0.544666	2.31154437742061e-07	2.03135324650767e-07	7.05513357929612e-08	0.393117	0.395476	0.413167	0.207403	0.278994	0.483231	0.149729	2.94632227820721e-08	0.999172	0.621669	1.98296491947381e-07	0.39593	0.368065	0.257162	0.262832	0.165263	2.06485926143035e-08	0.692134	0.594921	1.40213648150522e-07	0.401694	-0.0780231	0.220282	0.656646	0.249349	3.37871336913591e-08	0.929216	0.671948	2.22813028076836e-07	0.393693	7.94819	0.269843	0.511116	0.157785	3.02955355374089e-08	0.999765	0.632172	2.03135324650767e-07	0.395476	52.2214	0.292836	0.0946683	0.115237	1.00540570328814e-08	0.403564	0.544666	7.05513357929612e-08	0.413167	0.532466	0.293829	0.0966596	0.114357	1.02122031114924e-08	0.370937	0.524491	7.16359242379599e-08	0.412921	0.00766767	0.287212	1.359751390029e-05	0.0831316	3.84960873420741e-12	5.51588758450837e-05	0.399086	2.58037884419843e-11	0.519356
ENSG00000124942	AHNAK	AHNAK nucleoprotein [Source:HGNC Symbol;Acc:HGNC:347]	protein_coding	79026	0.00100808	0.7488	0.80726	0.00113855	0.000367588	0.97746	0.0626682	0.001015	0.211777	0.0157573	0.726437	0.249546	0.00145556	0.000213174	0.9999	0.0781446	0.00064891	0.224079	-3.27819	0.99245	0.144412	0.000847517	0.000274116	0.517151	0.0416866	0.000820968	0.247343	-0.00573246	0.721277	0.00827823	0.00103385	1.78410653758308e-05	0.0170127	0.0566061	3.69134055498742e-05	0.276635	0.0233949	0.783243	0.0677412	0.000527494	8.88988573396965e-05	0.829581	0.0470358	0.000287076	0.243223	-0.606774	0.804107	0.313742	0.000594055	0.000243802	0.999981	0.0449451	0.000736753	0.221076	-0.00332223	0.718025	0.449335	0.00203433	0.000294978	0.805725	0.17918	0.000796226	0.216782	-0.28055	0.753412	0.247405	0.000923821	0.000212066	0.999744	0.0628361	0.000642062	0.224196	-0.00276421	0.754125	0.992062	0.00102522	0.000377062	0.999381	0.070129	0.00105801	0.211195	-0.16	0.706517	0.484578	0.0046516	0.000490944	0.926326	0.188046	0.00134633	0.207342	-0.146866	0.737725	0.445207	0.00128439	0.000293649	0.999906	0.0791205	0.000865025	0.216885	-0.198114	0.702814	0.33526	0.0025771	0.000253053	0.988904	0.123546	0.000748083	0.22024	-0.421874	0.64048	0.0468558	0.00516026	6.79345230839001e-05	0.996984	0.201594	0.00022858	0.248969	-0.292217	0.694148	0.172682	0.002526	0.000169201	0.987465	0.134546	0.000520231	0.229206	-0.711512	0.659071	0.0370356	0.00357805	5.70267044299301e-05	0.356878	0.132811	0.000188453	0.252675	-0.37504	0.680938	0.0611445	0.0022531	2.98587135007612e-05	0.34212	0.109273	0.000105779	0.268915	-0.139009	0.00288573	0.764947	0.768608	0.398999	0.988777	0.000618277	0.000864786	0.000102205	0.000139355	0.796507	0.997948	0.0494764	0.0620439	0.0003273	0.000437451	0.242759	0.235955	-0.102603	0.746714	0.580485	0.000994673	0.00012201	0.99979	0.0707928	0.000393328	0.238883	-0.580489	0.727928	0.177086	0.00110733	6.28159011513653e-05	0.479207	0.0711085	0.000205172	0.253263	-0.0420156	0.761214	0.820086	0.00076065	0.000136266	0.99987	0.0531077	0.000437995	0.23645	0.199025	-7.49842	-43.9538	0.789133	0.740309	0.723927	0.637791	0.595826	0.23051	0.000570956	0.0012524	0.0012696	0.000126548	0.000123299	7.43624323420471e-05	0.951707	0.999765	0.547301	0.0395977	0.093777	0.0872688	0.000399033	0.000395096	0.000239465	0.23808	0.238652	0.249646	-0.147549	0.740573	0.669704	0.00145219	0.000128755	0.999172	0.109745	0.000413918	0.2377	-0.506241	0.745137	0.186711	0.000803726	6.50222371398027e-05	0.651842	0.0623967	0.000216664	0.252525	0.00288573	0.768608	0.988777	0.000864786	0.000139355	0.997948	0.0620439	0.000437451	0.235955	-7.49842	0.740309	0.595826	0.0012524	0.000123299	0.999765	0.093777	0.000395096	0.238652	-43.9538	0.723927	0.23051	0.0012696	7.43624323420471e-05	0.547301	0.0872688	0.000239465	0.249646	-0.580147	0.709908	0.121704	0.00147291	4.88006715334314e-05	0.403726	0.0865686	0.000162872	0.258629	-0.00623165	0.713848	0.00442515	0.0010779	1.07764221640831e-05	0.00965597	0.0581006	2.29610076339901e-05	0.286702
ENSG00000169714	CNBP	CCHC-type zinc finger nucleic acid binding protein [Source:HGNC Symbol;Acc:HGNC:13164]	protein_coding	7555	0.000642309	0.161827	0.747862	0.135395	0.000542357	0.967566	0.530038	0.00143914	0.202805	-0.00642521	0.17666	0.332207	0.102084	0.000379464	0.9999	0.490033	0.00108584	0.21105	0.0118032	0.196427	0.991275	0.15854	0.000338264	0.997025	0.465058	0.00098664	0.242052	0.00457406	0.191636	5.63340920752201e-06	0.0450653	5.49595120453947e-08	2.596559857592e-05	0.309916	1.75975316653814e-07	0.382048	-0.00611612	0.157737	0.32697	0.142326	0.000376134	0.929401	0.553606	0.00105144	0.211252	-0.0616403	0.170374	0.832908	0.123416	0.000556097	0.999981	0.513861	0.0015392	0.202222	-0.00269435	0.135918	0.203094	0.212685	0.000283457	0.621023	0.792041	0.00076894	0.217683	-0.125803	0.164928	0.283788	0.123845	0.000347025	0.999744	0.523725	0.000996301	0.213092	-0.1566	0.157172	0.241855	0.142545	0.000315644	0.853513	0.554419	0.000900738	0.215248	0.0245711	0.194334	0.824268	0.10189	0.000550306	0.98155	0.558155	0.0014922	0.204665	0.0668608	0.172843	0.472449	0.110089	0.000454865	0.999906	0.515625	0.00127443	0.206883	0.171682	0.209901	0.0822439	0.0551073	0.00015477	0.988904	0.417711	0.000480331	0.231171	0.19642	0.21829	0.0559065	0.0464375	0.000117419	0.996984	0.428319	0.000373778	0.23721	0.181986	0.202753	0.0779337	0.0613369	0.000149	0.987465	0.453832	0.000463876	0.232006	0.454056	0.226062	0.00542821	0.0326659	1.94725204771423e-05	0.323448	0.329283	7.1103064416887e-05	0.274869	0.224902	0.217516	0.0236968	0.0445001	7.05324071740343e-05	0.277176	0.369337	0.000228618	0.250782	0.0899208	0.0506694	0.167275	0.178618	0.273411	0.620298	0.121012	0.110269	0.000385826	0.000579644	0.739012	0.920496	0.512414	0.497885	0.00107434	0.00155413	0.212945	0.203442	0.117533	0.18961	0.202573	0.0832331	0.00032166	0.99979	0.468927	0.000937977	0.217133	0.53041	0.201876	0.0121834	0.0565404	4.21825169105796e-05	0.273634	0.394197	0.00014329	0.261702	0.0940839	0.180264	0.305825	0.0983654	0.000411568	0.99987	0.474061	0.00117367	0.211449	0.0159371	7.71562	33.7482	0.167098	0.193737	0.199122	0.939807	0.272581	0.0633111	0.132174	0.0813584	0.0657664	0.00064176	0.000385141	0.000146194	0.993554	0.999765	0.361485	0.497173	0.498808	0.443378	0.00170247	0.00109217	0.000437628	0.201036	0.212986	0.234896	0.107072	0.185191	0.534708	0.101753	0.000546144	0.999172	0.547791	0.00150008	0.204844	0.212537	0.174932	0.267287	0.106134	0.000380729	0.694316	0.504277	0.00105465	0.213252	0.0506694	0.178618	0.620298	0.110269	0.000579644	0.920496	0.497885	0.00155413	0.203442	7.71562	0.193737	0.272581	0.0813584	0.000385141	0.999765	0.498808	0.00109217	0.212986	33.7482	0.199122	0.0633111	0.0657664	0.000146194	0.361485	0.443378	0.000437628	0.234896	0.434831	0.208826	0.0188819	0.0510689	5.92729556839187e-05	0.253139	0.382346	0.000194149	0.254502	0.0047777	0.196301	2.51304379631833e-06	0.0384633	2.67558846013607e-08	1.21936542038711e-05	0.287346	8.8605644131632e-08	0.393811
ENSG00000119318	RAD23B	RAD23 homolog B, nucleotide excision repair protein [Source:HGNC Symbol;Acc:HGNC:9813]	protein_coding	5887	0.00300449	-0.0853427	0.299587	0.583589	0.0435673	0.863259	0.87688	0.0660831	0.0864496	-0.00226901	-0.065036	0.814309	0.678226	0.0628761	0.9999	0.919855	0.0939395	0.0747909	2.46454	-0.262468	0.140247	0.219187	0.0247566	0.512703	0.537721	0.0407731	0.118514	0.0103183	-0.00965963	1.89142947980618e-15	0.926995	2.59445890642569e-14	4.52334273067211e-13	0.984413	2.76114127913519e-13	0.577472	-0.00777101	-0.0786678	0.392	0.61319	0.0493435	0.935772	0.895236	0.0745781	0.0825455	-0.0312673	-0.0664754	0.941333	0.677294	0.0639933	0.999981	0.912906	0.0958563	0.0742189	0.00131033	-0.0547486	0.671692	0.731066	0.0601591	0.901215	0.970947	0.0860019	0.0762203	-0.104936	-0.0693638	0.539583	0.655605	0.0560849	0.999744	0.914338	0.0846379	0.0784745	-0.332875	-0.0863446	0.0855314	0.57361	0.0216319	0.817611	0.880058	0.0365408	0.107542	0.0508122	-0.0122859	0.751717	0.942713	0.0808963	0.972432	0.99111	0.115631	0.0672789	-0.0131301	-0.0705226	0.922812	0.652531	0.0639034	0.999906	0.916756	0.0954126	0.0742646	0.0941291	-0.0445962	0.515651	0.780321	0.0551641	0.988904	0.958008	0.082809	0.079004	0.00831461	-0.0668009	0.956112	0.67843	0.0640473	0.997591	0.942093	0.0942744	0.0741915	0.0693191	-0.0547818	0.647178	0.73001	0.0595238	0.987465	0.949466	0.0884509	0.0765627	0.354196	-0.0216534	0.14255	0.890341	0.0293102	0.493353	0.982853	0.0464171	0.0985585	0.345963	0.0123333	0.0164358	0.936461	0.00750269	0.265213	0.988133	0.014146	0.138763	0.20539	-0.291848	-0.0635481	-0.144014	0.0834299	0.046982	0.679731	0.361882	0.0219505	0.0152578	0.671499	0.762642	0.920493	0.756044	0.0369083	0.0271352	0.108353	0.118936	0.112392	-0.0446877	0.403137	0.77804	0.0514047	0.99979	0.958545	0.0786532	0.0822066	0.683708	-0.0208182	0.0268347	0.892077	0.0105157	0.286614	0.978598	0.0190036	0.12946	0.0258054	-0.0637664	0.847231	0.68694	0.0650957	0.99987	0.921193	0.096873	0.0745343	-0.341649	3.3897	57.8084	-0.104372	-0.0553928	-0.0100705	0.263456	0.741001	0.0279305	0.511846	0.731083	0.947947	0.0420843	0.0634556	0.0108046	0.8753	0.999765	0.302935	0.829592	0.949954	0.991254	0.0653522	0.0940756	0.0194919	0.0885519	0.0753737	0.128703	0.162576	-0.0377847	0.516518	0.816771	0.0567975	0.999172	0.969048	0.0855502	0.0789904	0.453927	-0.0474745	0.101479	0.758895	0.0247268	0.609975	0.95073	0.040805	0.104818	-0.291848	-0.144014	0.046982	0.361882	0.0152578	0.762642	0.756044	0.0271352	0.118936	3.3897	-0.0553928	0.741001	0.731083	0.0634556	0.999765	0.949954	0.0940756	0.0753737	57.8084	-0.0100705	0.0279305	0.947947	0.0108046	0.302935	0.991254	0.0194919	0.128703	0.569505	-0.0109608	0.0349514	0.94353	0.0125589	0.281066	0.989124	0.022083	0.124476	0.0105278	-0.000757021	8.42919662804166e-16	0.994217	1.20044376944697e-14	1.70269771886442e-13	0.998252	1.29210724610003e-13	0.585741
ENSG00000174738	NR1D2	nuclear receptor subfamily 1 group D member 2 [Source:HGNC Symbol;Acc:HGNC:7963]	protein_coding	9975	0.00421309	-0.183238	0.331153	0.432341	0.293413	0.877593	0.802348	0.341067	0.0183668	0.00100835	-0.162164	0.944392	0.489854	0.379624	0.9999	0.84527	0.434196	0.00684327	3.77699	-0.354959	0.101519	0.227706	0.162763	0.47631	0.547126	0.20452	0.0482081	0.0122817	-0.0896991	5.64819301622772e-09	0.635495	3.92681974106229e-07	5.96529461399157e-08	0.882475	1.08185131796269e-06	0.348497	0.00306696	-0.156584	0.821734	0.503321	0.375051	0.989157	0.850287	0.425017	0.00740941	0.153647	-0.173003	0.808976	0.469483	0.37429	0.999981	0.826111	0.431009	0.00750404	0.00595204	-0.0954496	0.196121	0.68609	0.237403	0.613979	0.969249	0.283353	0.0271874	-0.342993	-0.161429	0.178271	0.484364	0.227584	0.999744	0.839246	0.279638	0.0288892	-0.521802	-0.187503	0.0713733	0.413724	0.145062	0.811533	0.802547	0.18712	0.0460955	-0.113825	0.00310833	0.627394	0.990061	0.452574	0.95999	0.998835	0.503032	-0.00171046	0.0819875	-0.151147	0.685801	0.518829	0.363958	0.999906	0.859518	0.420602	0.00880052	0.136426	-0.12495	0.528922	0.601759	0.341792	0.988904	0.908852	0.393934	0.0116627	0.0793351	-0.138984	0.72552	0.564155	0.367902	0.996984	0.910538	0.42059	0.00830291	0.263972	-0.106073	0.242376	0.65291	0.259747	0.987465	0.930747	0.311864	0.0235032	0.490127	-0.0948055	0.175465	0.687325	0.225969	0.526154	0.935043	0.269551	0.0291744	0.349442	-0.0765825	0.10856	0.745623	0.177274	0.404256	0.94433	0.216631	0.0390982	0.229752	-0.238444	-0.152761	-0.219798	0.197138	0.281909	0.510767	0.360435	0.234563	0.272229	0.701377	0.825237	0.849643	0.754593	0.280687	0.320181	0.0280169	0.021816	0.222416	-0.11174	0.2677	0.636387	0.266702	0.99979	0.915536	0.319938	0.0226847	0.879462	-0.097076	0.0578364	0.674867	0.127452	0.327707	0.923438	0.162689	0.0513867	0.100036	-0.141756	0.617193	0.548745	0.351137	0.99987	0.865956	0.40635	0.0105797	-0.428297	5.42203	53.7346	-0.203357	-0.137649	-0.103864	0.349015	0.72362	0.175773	0.394207	0.568075	0.658737	0.29507	0.363124	0.222899	0.890663	0.999765	0.494433	0.760646	0.903377	0.926775	0.346419	0.417758	0.265554	0.0183547	0.00902554	0.0300877	0.391449	-0.0851883	0.29514	0.725743	0.27714	0.999172	0.94917	0.33137	0.0210549	0.617139	-0.129872	0.137016	0.575799	0.198574	0.627319	0.886231	0.243169	0.0346899	-0.238444	-0.219798	0.281909	0.360435	0.272229	0.825237	0.754593	0.320181	0.021816	5.42203	-0.137649	0.72362	0.568075	0.363124	0.999765	0.903377	0.417758	0.00902554	53.7346	-0.103864	0.175773	0.658737	0.222899	0.494433	0.926775	0.265554	0.0300877	0.783552	-0.0793032	0.0528185	0.732992	0.121231	0.306528	0.943856	0.155623	0.0531901	0.0119559	-0.0828328	2.77911023774556e-08	0.667756	1.61698818104129e-06	2.22821455131153e-07	0.893086	3.94825209420786e-06	0.322961
ENSG00000169908	TM4SF1	transmembrane 4 L six family member 1 [Source:HGNC Symbol;Acc:HGNC:11853]	protein_coding	4071	0.00127739	0.456407	0.878693	0.313011	0.160583	0.986594	0.724015	0.203094	0.0423448	0.00887879	0.447655	0.749615	0.322507	0.156596	0.9999	0.747417	0.204786	0.0432789	-1.13667	0.729771	0.807008	0.223345	0.0712575	0.930434	0.542865	0.100966	0.0811585	0.02076	0.582815	6.29479988580681e-07	0.133043	6.64280183778171e-06	3.69657370657907e-06	0.49031	1.48024135200692e-05	0.296188	-0.000257912	0.463018	0.992148	0.304974	0.161777	0.999764	0.729942	0.207351	0.0420688	-0.503752	0.504713	0.680423	0.273661	0.153224	0.999981	0.692338	0.202193	0.0440843	-0.00989173	0.355424	0.265051	0.436176	0.107648	0.67952	0.906052	0.142873	0.0567355	-0.532272	0.461713	0.278799	0.30158	0.110182	0.999744	0.72518	0.150618	0.0559237	-0.60116	0.432092	0.283658	0.334544	0.111051	0.865922	0.749821	0.14876	0.0556487	-0.146171	0.624867	0.751019	0.204869	0.125095	0.972432	0.688106	0.167864	0.0520611	0.109263	0.475645	0.779473	0.292867	0.157778	0.999906	0.730272	0.206916	0.0430001	0.503942	0.594222	0.225405	0.19626	0.0996882	0.988904	0.659902	0.137787	0.0593967	0.216309	0.52168	0.618857	0.261821	0.14943	0.996984	0.757321	0.194899	0.045008	0.193271	0.503101	0.657736	0.272801	0.151916	0.987465	0.748205	0.197548	0.0444005	1.39499	0.649982	0.0436871	0.148506	0.0397694	0.368309	0.594196	0.0604325	0.089278	0.882804	0.676747	0.0337679	0.133558	0.0335543	0.294875	0.563424	0.0515301	0.0955808	0.697469	-0.743531	0.486746	0.278102	0.03995	0.0789119	0.2689	0.54152	0.0372994	0.0562728	0.651655	0.774014	0.692416	0.854967	0.0581486	0.0829163	0.0923169	0.0792912	0.445127	0.563869	0.248113	0.215929	0.103602	0.99979	0.664898	0.143083	0.0587616	2.05974	0.613827	0.0200466	0.16493	0.0239435	0.279826	0.592609	0.0385908	0.105777	0.341735	0.526165	0.373334	0.246524	0.124164	0.99987	0.671726	0.168341	0.0523305	0.40948	17.0249	157.063	0.515933	0.534696	0.629125	0.64189	0.563053	0.0379162	0.263317	0.249269	0.159619	0.149899	0.144275	0.0360987	0.953336	0.999765	0.316313	0.653105	0.732925	0.616559	0.194209	0.190384	0.0552044	0.0454365	0.0468542	0.0933298	1.01615	0.66004	0.15602	0.157227	0.0821447	0.999172	0.631457	0.117367	0.0667599	1.44762	0.537118	0.0684864	0.226853	0.0517835	0.607038	0.667283	0.0767821	0.0819712	-0.743531	0.278102	0.0789119	0.54152	0.0562728	0.774014	0.854967	0.0829163	0.0792912	17.0249	0.534696	0.563053	0.249269	0.144275	0.999765	0.732925	0.190384	0.0468542	157.063	0.629125	0.0379162	0.159619	0.0360987	0.316313	0.616559	0.0552044	0.0933298	1.87509	0.659445	0.0151781	0.137078	0.019894	0.244486	0.563264	0.0328713	0.111247	0.0221098	0.606748	1.20880164634063e-07	0.111168	1.57058530424644e-06	8.11824630528186e-07	0.455209	3.8453280583845e-06	0.323499
ENSG00000005486	RHBDD2	rhomboid domain containing 2 [Source:HGNC Symbol;Acc:HGNC:23082]	protein_coding	57414	0.00431549	-0.382397	0.108351	0.00916483	0.0144435	0.72523	0.158771	0.0255406	0.119139	0.00392212	-0.365913	0.663079	0.0138799	0.035674	0.9999	0.208811	0.0576985	0.0926143	3.15854	-0.589341	0.0369008	0.00280514	0.00757695	0.396152	0.0710742	0.0147484	0.156204	0.00650361	-0.321556	1.61962635195609e-06	0.0124077	2.29108400022413e-06	8.59422236133596e-06	0.175278	5.52806247355718e-06	0.316482	-0.00523414	-0.365468	0.53673	0.0135772	0.0332301	0.957392	0.208095	0.053175	0.094774	0.306463	-0.384157	0.438239	0.0111172	0.0306295	0.999981	0.178752	0.050917	0.0972361	0.00553059	-0.29865	0.05235	0.0422669	0.00908156	0.365637	0.509863	0.016521	0.132025	0.00294917	-0.358976	0.985263	0.0152434	0.0382522	0.999744	0.215211	0.0609679	0.0904762	-0.0260339	-0.360339	0.886337	0.0150674	0.0379708	0.983557	0.216099	0.0591111	0.0907032	-0.0458845	-0.323645	0.759165	0.0448823	0.0669747	0.97309	0.411556	0.0982013	0.0735953	0.00288998	-0.35866	0.98175	0.0158066	0.0382496	0.999906	0.228693	0.0614487	0.0904783	0.111413	-0.330049	0.408811	0.0288606	0.029714	0.988904	0.324547	0.0487217	0.0981481	0.134197	-0.32279	0.339346	0.0330161	0.0272571	0.996984	0.382692	0.0452026	0.100728	0.139289	-0.330328	0.322743	0.027121	0.0266011	0.987465	0.33541	0.0443622	0.101453	0.480004	-0.294763	0.0317266	0.0435341	0.0064828	0.348133	0.37081	0.0125904	0.141127	0.245363	-0.306318	0.0683524	0.0378663	0.0100233	0.350777	0.343588	0.018177	0.130794	0.164697	-0.184973	-0.359736	-0.411457	0.134973	0.177025	0.0137385	0.00657714	0.0153194	0.0179522	0.686769	0.7997	0.198503	0.157207	0.0270253	0.0311808	0.11882	0.114243	0.0890477	-0.344834	0.474889	0.0210833	0.0295028	0.99979	0.265211	0.0489151	0.0995059	0.548259	-0.325471	0.0562937	0.0253478	0.00883077	0.325577	0.276983	0.0163231	0.134299	-0.0959644	-0.378348	0.438529	0.0111101	0.0285312	0.99987	0.182294	0.0478263	0.10052	-0.505027	14.5904	72.8926	-0.417175	-0.309583	-0.290332	0.0726042	0.121935	0.00242375	0.00512681	0.0379254	0.0393635	0.0104211	0.0144113	0.000909388	0.855786	0.999765	0.285398	0.113448	0.374147	0.364914	0.0195599	0.0262582	0.0022328	0.129711	0.120569	0.192707	0.166161	-0.332458	0.474069	0.0300309	0.0294819	0.999172	0.355282	0.0486632	0.0995274	0.545908	-0.338683	0.032472	0.0187198	0.0060987	0.607038	0.243832	0.0121402	0.144367	-0.184973	-0.411457	0.177025	0.00657714	0.0179522	0.7997	0.157207	0.0311808	0.114243	14.5904	-0.309583	0.121935	0.0379254	0.0144113	0.999765	0.374147	0.0262582	0.120569	72.8926	-0.290332	0.00242375	0.0393635	0.000909388	0.285398	0.364914	0.0022328	0.192707	0.591685	-0.304082	0.0176078	0.0350893	0.00397469	0.250066	0.327811	0.00813391	0.155713	0.00690622	-0.314189	3.9147369413493e-07	0.012981	6.58508157456422e-07	2.32714333719182e-06	0.179288	1.72295280734888e-06	0.339311
ENSG00000112715	VEGFA	vascular endothelial growth factor A [Source:HGNC Symbol;Acc:HGNC:12680]	protein_coding	7422	0.00468091	-0.116195	0.0339767	0.323353	0.000836044	0.546305	0.732464	0.00211255	0.192624	0.00251199	-0.0952377	0.735645	0.430744	0.00510438	0.9999	0.8126	0.0107644	0.14746	0.305509	-0.100068	0.807586	0.534086	0.00337729	0.930595	0.78524	0.00734635	0.180088	-8.37882e-05	-0.0912832	0.944401	0.448417	0.00533359	0.959012	0.787055	0.00739213	0.146304	0.0113989	-0.0766838	0.101014	0.517489	0.00178013	0.870948	0.855499	0.00415684	0.174303	0.446303	-0.127458	0.170156	0.296005	0.00248532	0.999981	0.712727	0.00576793	0.165975	0.000874333	-0.0812626	0.713555	0.508322	0.00506186	0.91751	0.922572	0.00989265	0.14768	0.0623442	-0.0906107	0.636273	0.450398	0.00488367	0.999744	0.821882	0.0102543	0.148621	-0.299	-0.106341	0.0442397	0.365753	0.00100978	0.767894	0.771924	0.00253461	0.188114	0.0760284	-0.00487797	0.534212	0.970088	0.0040409	0.93929	0.995771	0.00866127	0.155281	0.0884625	-0.0808362	0.395691	0.501298	0.00399282	0.999906	0.851183	0.00869832	0.153868	0.0938347	-0.0664301	0.399773	0.589238	0.00401292	0.988904	0.90456	0.00863689	0.153738	0.121759	-0.0579598	0.293804	0.638258	0.00341992	0.996984	0.933592	0.00750103	0.157861	0.0568816	-0.0790981	0.625829	0.518014	0.00485595	0.987465	0.887048	0.0101737	0.14877	0.0344187	-0.0861959	0.85419	0.48258	0.00527192	0.944681	0.863054	0.010514	0.14661	0.0773229	-0.0763313	0.490853	0.533481	0.00390864	0.751872	0.880019	0.00802162	0.156151	0.127232	-0.128523	-0.0915894	-0.127794	0.162645	0.257113	0.440647	0.299013	0.00213584	0.0028086	0.692463	0.812352	0.815285	0.713203	0.00488655	0.00624854	0.17166	0.1647	0.0653572	-0.0807849	0.525772	0.506921	0.00402479	0.99979	0.864281	0.00873472	0.155385	0.0588469	-0.0902035	0.806325	0.457089	0.0046237	0.920643	0.83682	0.00927683	0.151739	0.142418	-0.0717424	0.162334	0.549105	0.0021333	0.99987	0.866136	0.00504265	0.17169	0.340807	-1.20058	5.71856	-0.0578146	-0.0986615	-0.0885359	0.143958	0.878491	0.779582	0.632934	0.424928	0.467549	0.001978	0.00469286	0.00458978	0.855786	0.999765	0.910928	0.886373	0.843164	0.862841	0.00459362	0.00990762	0.00923638	0.173593	0.151347	0.151934	-0.0338784	-0.100515	0.860002	0.422728	0.00467822	0.999172	0.841733	0.00993518	0.15143	-0.123705	-0.0998025	0.562767	0.40712	0.00413675	0.846051	0.805823	0.00867016	0.154667	-0.128523	-0.127794	0.257113	0.299013	0.0028086	0.812352	0.713203	0.00624854	0.1647	-1.20058	-0.0986615	0.878491	0.424928	0.00469286	0.999765	0.843164	0.00990762	0.151347	5.71856	-0.0885359	0.779582	0.467549	0.00458978	0.910928	0.862841	0.00923638	0.151934	-0.0490862	-0.099154	0.814832	0.416471	0.00463354	0.924118	0.820947	0.009276	0.151683	-8.62693e-05	-0.0913606	0.943436	0.448259	0.00533322	0.957706	0.786364	0.00737022	0.146305
ENSG00000169213	RAB3B	RAB3B, member RAS oncogene family [Source:HGNC Symbol;Acc:HGNC:9778]	protein_coding	5865	0.000584185	-0.398785	0.844905	0.014966	3.45154049507474e-06	0.984457	0.198813	1.52955807328062e-05	0.30876	0.00851355	-0.410653	0.390166	0.0120288	2.51345152181458e-06	0.9999	0.19416	1.17595845205473e-05	0.314746	2.83985	-0.596792	0.0797428	0.00476167	1.38849785664087e-05	0.451096	0.0923311	5.84326181336367e-05	0.317074	0.00208143	-0.383637	0.191772	0.0175331	1.62094800091456e-06	0.262207	0.201411	4.01588998654778e-06	0.322916	0.00718562	-0.386717	0.441399	0.0175177	2.68521045439453e-06	0.948625	0.232741	1.22680036702092e-05	0.313504	-0.0104298	-0.394759	0.980943	0.0180642	3.51090823987477e-06	0.999981	0.225994	1.60956773279808e-05	0.308437	0.00600686	-0.330085	0.0560102	0.0418855	6.66246291047412e-07	0.377502	0.507592	3.30281637634798e-06	0.339101	0.0560602	-0.395445	0.750022	0.0152521	3.35416997180555e-06	0.999744	0.215211	1.51743553888642e-05	0.309303	-0.00824538	-0.396044	0.967244	0.0153723	3.50913666176052e-06	0.996154	0.218021	1.5772542100797e-05	0.308446	0.258944	-0.26755	0.112154	0.123035	4.64381719095049e-06	0.764845	0.589426	2.03323359585261e-05	0.306161	0.0819168	-0.386388	0.55599	0.0180178	3.00177616215748e-06	0.999906	0.242032	1.38358340340825e-05	0.311404	0.0195126	-0.390548	0.89581	0.0197368	3.48467534101001e-06	0.996098	0.281455	1.56659799362693e-05	0.308579	0.118798	-0.363573	0.443383	0.0298068	2.69146461809804e-06	0.996984	0.367394	1.23945579557654e-05	0.31346	0.303042	-0.333268	0.0489377	0.0390954	6.00806300164737e-07	0.987465	0.385146	3.14395771660652e-06	0.340952	0.0607964	-0.387481	0.807755	0.019805	3.41899756071088e-06	0.928875	0.266597	1.46853144608073e-05	0.30894	0.130171	-0.371792	0.381345	0.0239745	3.39086040382255e-06	0.676697	0.285199	1.48620690039882e-05	0.312205	0.0902776	-0.115394	-0.400071	-0.432076	0.456995	0.443923	0.013357	0.00960555	3.73413207763685e-06	3.67901042897031e-06	0.824759	0.870548	0.195433	0.181685	1.67188190245992e-05	1.65970275336419e-05	0.310359	0.310644	0.144466	-0.372193	0.28916	0.0225182	2.88436470405335e-06	0.99979	0.273665	1.34979964085772e-05	0.315288	0.146573	-0.391878	0.645008	0.0164498	4.35642206849232e-06	0.839539	0.23001	1.86424758447246e-05	0.307394	0.0404829	-0.395561	0.765887	0.015542	4.60650314974529e-06	0.99987	0.209787	2.07227901694271e-05	0.306317	-0.291588	-13.2887	-2.71547	-0.433134	-0.450775	-0.404673	0.347706	0.19964	0.920192	0.0087592	0.0065587	0.0139113	3.21817217937047e-06	2.27671246581354e-06	4.77294560939323e-06	0.890663	0.999765	0.970233	0.146853	0.192546	0.2398	1.46258825609397e-05	1.07632991510376e-05	2.00942748581618e-05	0.313203	0.319764	0.30563	0.350433	-0.337164	0.166389	0.0423918	2.01375123799872e-06	0.999172	0.404102	9.66284784543389e-06	0.322072	0.225376	-0.391845	0.426119	0.0155584	3.60119094931805e-06	0.78079	0.222939	1.59825893539913e-05	0.311053	-0.115394	-0.432076	0.443923	0.00960555	3.67901042897031e-06	0.870548	0.181685	1.65970275336419e-05	0.310644	-13.2887	-0.450775	0.19964	0.0065587	2.27671246581354e-06	0.999765	0.192546	1.07632991510376e-05	0.319764	-2.71547	-0.404673	0.920192	0.0139113	4.77294560939323e-06	0.970233	0.2398	2.00942748581618e-05	0.30563	0.129452	-0.389029	0.641225	0.0178294	4.34680693177909e-06	0.837406	0.247241	1.84570744944073e-05	0.307437	0.00243473	-0.379823	0.13066	0.0182948	1.24423521411228e-06	0.188029	0.205092	3.09434408593169e-06	0.327782
ENSG00000125148	MT2A	metallothionein 2A [Source:HGNC Symbol;Acc:HGNC:7406]	protein_coding	4502	0.00619428	0.20231	0.419738	0.624346	0.00137065	0.911595	0.892939	0.00326178	0.180722	-0.0130701	0.258998	0.60904	0.532255	0.00161209	0.9999	0.86314	0.00392799	0.176748	3.61689	0.0443869	0.412365	0.937276	0.00315584	0.729998	0.973248	0.00692108	0.182035	0.00931118	0.289501	0.0218946	0.469728	0.000193344	0.0402029	0.798686	0.000336816	0.226252	0.0146061	0.254002	0.543763	0.538548	0.00154188	0.957392	0.862965	0.0036701	0.177842	-1.41703	0.352302	0.205406	0.40083	0.000919446	0.999981	0.785212	0.00240607	0.190358	-0.0068	0.16173	0.405267	0.700412	0.00134706	0.780485	0.969386	0.00306037	0.181145	0.952534	0.23882	0.0330947	0.551829	0.000263068	0.999744	0.870723	0.000776147	0.219367	-0.861811	0.191121	0.0927445	0.638117	0.000548079	0.817611	0.907753	0.00147903	0.202561	-0.898332	0.00543656	0.0326883	0.990174	0.000370675	0.683146	0.998835	0.00104573	0.21387	0.262601	0.265494	0.463384	0.520842	0.00143701	0.999906	0.859655	0.00353911	0.179567	0.263145	0.304258	0.492301	0.472699	0.00147722	0.988904	0.858181	0.00359263	0.178892	0.245472	0.302122	0.53887	0.478122	0.0015361	0.996984	0.881736	0.00370165	0.177934	0.183163	0.273597	0.647761	0.515348	0.00164789	0.987465	0.886185	0.00394673	0.176208	0.576455	0.313041	0.369271	0.455967	0.00128469	0.684824	0.851052	0.00303776	0.182298	0.25471	0.296591	0.511803	0.484494	0.00186611	0.765754	0.859368	0.00420743	0.175053	0.0429231	0.192365	0.238459	0.287766	0.892331	0.62501	0.566045	0.500948	0.00221286	0.0020201	0.974459	0.921478	0.876145	0.833861	0.00504226	0.00467158	0.170766	0.173063	0.136822	0.265752	0.701205	0.528545	0.00209814	0.99979	0.875485	0.00495448	0.172109	1.29766	0.326816	0.115273	0.429112	0.00079117	0.406536	0.824784	0.00196879	0.196052	0.314073	0.287199	0.374757	0.491411	0.0016087	0.99987	0.839227	0.00393772	0.178754	0.553321	-12.0537	4.57028	0.296718	0.193282	0.242129	0.495061	0.657042	0.948454	0.483511	0.650537	0.565646	0.00183913	0.00205529	0.00222582	0.923957	0.999765	0.982012	0.814768	0.928428	0.89793	0.00430959	0.00482373	0.00491044	0.175417	0.172629	0.170618	0.604817	0.349391	0.361448	0.418115	0.00157884	0.999172	0.839495	0.00384564	0.179218	0.699925	0.268971	0.342945	0.516509	0.00153571	0.736439	0.86357	0.00363752	0.179905	0.192365	0.287766	0.62501	0.500948	0.0020201	0.921478	0.833861	0.00467158	0.173063	-12.0537	0.193282	0.657042	0.650537	0.00205529	0.999765	0.928428	0.00482373	0.172629	4.57028	0.242129	0.948454	0.565646	0.00222582	0.982012	0.89793	0.00491044	0.170618	0.950886	0.332539	0.187309	0.425854	0.00108123	0.480063	0.825368	0.00258993	0.188517	0.00884298	0.293272	0.0318091	0.465986	0.000255487	0.0556245	0.795781	0.000435638	0.220025
ENSG00000168056	LTBP3	latent transforming growth factor beta binding protein 3 [Source:HGNC Symbol;Acc:HGNC:6716]	protein_coding	4054	0.00429441	0.0311219	0.0539108	0.793162	3.28515317968165e-08	0.60857	0.950113	2.13396494088218e-07	0.390484	0.00995522	0.0368355	0.181565	0.759333	8.05555269562292e-08	0.9999	0.945191	5.01207623759361e-07	0.37569	-0.440393	0.0406588	0.731573	0.804755	1.67064704940021e-06	0.899671	0.922473	8.66387899048372e-06	0.36147	0.000404969	0.0567495	0.73769	0.639118	1.74628730502329e-07	0.794265	0.883847	5.12024431627882e-07	0.362583	-0.00796185	0.0445583	0.257285	0.710917	1.01620892968676e-07	0.921234	0.930449	6.0738991643386e-07	0.371789	0.028826	0.0520512	0.930282	0.674347	1.83258830719365e-07	0.999981	0.912551	1.06863319281029e-06	0.361755	0.00181866	0.0742592	0.447574	0.547058	1.40901441218786e-07	0.804668	0.933672	7.9253727656071e-07	0.366251	0.0040969	0.0544313	0.975392	0.652542	1.83826586680967e-07	0.999744	0.913216	1.06005985656436e-06	0.361702	0.0772203	0.0584323	0.610004	0.629068	1.63094564493512e-07	0.934316	0.90377	9.44169590665555e-07	0.363754	-0.194058	0.0258058	0.117646	0.843908	7.30647083109764e-08	0.772155	0.975131	4.52166663033365e-07	0.380906	0.0981887	0.0654792	0.34884	0.587936	1.22603056269605e-07	0.999906	0.889265	7.36609641566679e-07	0.368616	-0.130164	0.0206124	0.245037	0.867203	9.84679602913645e-08	0.988904	0.976282	6.000950151793e-07	0.37232	-0.23371	-0.00861799	0.0433801	0.943575	2.771459048129e-08	0.996984	0.994141	1.83932940846482e-07	0.393242	-0.0926102	0.0353651	0.429826	0.773303	1.37905242390005e-07	0.987465	0.961626	8.12820530642054e-07	0.366617	-0.337349	0.00928273	0.0707418	0.938824	4.04992918053992e-08	0.406393	0.989926	2.53117532383039e-07	0.38707	0.029014	0.0687938	0.792274	0.567929	1.09570112217341e-07	0.912915	0.893467	6.46361143973345e-07	0.37406	0.105698	-0.278461	0.0642809	-0.0106054	0.237566	0.0109141	0.581902	0.927382	5.9255656893725e-08	5.51559186108903e-09	0.718398	0.735883	0.880897	0.983591	3.7382449888746e-07	4.18822643291308e-08	0.384411	0.422544	0.00531425	0.0631647	0.958085	0.597346	1.13000669757292e-07	0.99979	0.901587	6.88460303065951e-07	0.373536	-0.309464	0.0407842	0.186131	0.728519	5.02921435797847e-08	0.489813	0.940945	3.13568576362302e-07	0.387138	0.0117341	0.0639243	0.907085	0.59056	1.12434004667508e-07	0.99987	0.884097	6.87221475062328e-07	0.373621	0.0544507	0.515707	31.128	0.0678912	0.0639642	0.0931794	0.81298	0.946596	0.117462	0.572425	0.59737	0.428731	1.1025126169574e-07	1.12910509794147e-07	3.62663165538254e-08	0.977615	0.999765	0.430762	0.859575	0.913686	0.841049	6.62590338198026e-07	6.83675696961611e-07	2.29697711482159e-07	0.373955	0.373549	0.392532	-0.127502	0.0384947	0.497779	0.753095	9.14486156453502e-08	0.999172	0.953534	5.68133740554541e-07	0.377126	-0.270216	0.0499435	0.195344	0.669081	5.19825318600845e-08	0.654837	0.922342	3.28838114284256e-07	0.386589	-0.278461	-0.0106054	0.0109141	0.927382	5.51559186108903e-09	0.735883	0.983591	4.18822643291308e-08	0.422544	0.515707	0.0639642	0.946596	0.59737	1.12910509794147e-07	0.999765	0.913686	6.83675696961611e-07	0.373549	31.128	0.0931794	0.117462	0.428731	3.62663165538254e-08	0.430762	0.841049	2.29697711482159e-07	0.392532	-0.263859	0.0357146	0.196828	0.762561	5.22512312579791e-08	0.490385	0.952132	3.24422297091469e-07	0.386504	0.000214053	0.0558072	0.861176	0.645018	1.81330004405086e-07	0.894138	0.884656	5.20451382487545e-07	0.361937
ENSG00000197043	ANXA6	annexin A6 [Source:HGNC Symbol;Acc:HGNC:544]	protein_coding	309	-0.00114122	-0.138214	0.717107	0.416196	0.294029	0.964289	0.792911	0.341649	0.0182769	-0.00353965	-0.138153	0.735375	0.416853	0.295456	0.9999	0.805222	0.351132	0.0180689	-0.655279	-0.0226271	0.72025	0.923088	0.334061	0.894831	0.968054	0.378649	0.0147695	-0.00465595	-0.171201	0.00478052	0.289425	0.0203951	0.0104742	0.671998	0.0256601	0.109256	-0.010676	-0.157627	0.277436	0.349791	0.215956	0.925669	0.763999	0.264819	0.0309783	0.246927	-0.164686	0.591612	0.341922	0.281164	0.999981	0.748451	0.338693	0.0201842	0.002542	-0.116673	0.447708	0.49873	0.258573	0.804683	0.920857	0.305328	0.0236907	-0.0256154	-0.144483	0.890278	0.393394	0.30352	0.999744	0.788522	0.357064	0.016907	0.301265	-0.128747	0.152373	0.441971	0.164792	0.83146	0.814794	0.20881	0.041379	-0.35998	-0.215416	0.0368375	0.236345	0.0825324	0.688226	0.721059	0.11763	0.0666002	0.060685	-0.137569	0.679446	0.418105	0.290745	0.999906	0.808988	0.347169	0.0187581	-0.139537	-0.180645	0.373586	0.297842	0.242662	0.988904	0.755444	0.294371	0.0262978	-0.0729679	-0.164086	0.655815	0.348072	0.28844	0.996984	0.817841	0.3417	0.019098	0.0193497	-0.140424	0.90626	0.415922	0.303962	0.996862	0.841941	0.356959	0.0168439	-0.233853	-0.175693	0.373926	0.307812	0.242743	0.68867	0.757694	0.286749	0.0262841	0.0318536	-0.13998	0.841082	0.420824	0.304532	0.937259	0.827725	0.346159	0.0169762	0.0380539	-0.170563	-0.146566	-0.191877	0.768985	0.287591	0.388481	0.270632	0.300599	0.221345	0.938082	0.828167	0.781166	0.689905	0.347363	0.26803	0.0175455	0.0303698	0.0978194	-0.127208	0.501651	0.459753	0.270746	0.99979	0.83969	0.324116	0.0220479	-0.230445	-0.163213	0.496465	0.340469	0.26988	0.748891	0.767327	0.31119	0.0221837	0.014876	-0.145011	0.918263	0.397926	0.307085	0.99987	0.78657	0.362694	0.0166092	-0.121935	-7.66293	-8.04054	-0.160399	-0.175512	-0.155398	0.713223	0.489371	0.780723	0.355564	0.314494	0.367456	0.296472	0.268673	0.301345	0.961962	0.999765	0.911238	0.73478	0.783028	0.804669	0.347868	0.322973	0.344474	0.0181486	0.0223734	0.0174371	-0.191289	-0.182732	0.480471	0.30174	0.267124	0.999172	0.772593	0.32087	0.0226179	-0.210731	-0.156819	0.485313	0.356584	0.267972	0.808255	0.77541	0.315369	0.022484	-0.170563	-0.191877	0.287591	0.270632	0.221345	0.828167	0.689905	0.26803	0.0303698	-7.66293	-0.175512	0.489371	0.314494	0.268673	0.999765	0.783028	0.322973	0.0223734	-8.04054	-0.155398	0.780723	0.367456	0.301345	0.911238	0.804669	0.344474	0.0174371	-0.256505	-0.172983	0.385567	0.314343	0.247859	0.660418	0.754351	0.288695	0.0257488	-0.00463303	-0.174456	0.00557364	0.281477	0.0226622	0.0118622	0.662865	0.0282917	0.106181
ENSG00000166313	APBB1	amyloid beta precursor protein binding family B member 1 [Source:HGNC Symbol;Acc:HGNC:581]	protein_coding	322	-0.00058218	-0.443491	0.801503	0.00061198	0.00188612	0.976751	0.0456915	0.0043195	0.172871	-0.00635575	-0.435424	0.408194	0.000731383	0.00145726	0.9999	0.057572	0.00358686	0.179225	1.16524	-0.467803	0.376079	0.0067689	0.000595684	0.704231	0.110371	0.00161926	0.227529	0.00115973	-0.439975	0.349559	0.00060826	0.00134565	0.432939	0.0445614	0.00205141	0.18117	-0.00829363	-0.456921	0.250835	0.000376245	0.00111771	0.919138	0.0412008	0.0027655	0.18567	-0.0222445	-0.444822	0.947623	0.000743013	0.00193268	0.999981	0.050192	0.00462625	0.172265	0.00739599	-0.365964	0.00200656	0.00294942	3.19519799977682e-05	0.0718564	0.203746	0.000107991	0.264756	-0.0525993	-0.44681	0.699845	0.000524048	0.00182052	0.999744	0.0474232	0.00432098	0.173748	0.117017	-0.440568	0.451572	0.000615672	0.00153026	0.902328	0.0523598	0.00366045	0.178028	-0.337476	-0.518526	0.00723078	0.000151887	0.000227616	0.549064	0.0398117	0.000677895	0.225	0.0726803	-0.438462	0.500398	0.000676985	0.00160366	0.999906	0.0594917	0.00390107	0.176877	-0.101719	-0.473068	0.37758	0.000350687	0.00140095	0.988904	0.0523188	0.00343121	0.180188	-0.069966	-0.465521	0.560805	0.000469403	0.00168272	0.996984	0.0682965	0.00401221	0.175693	0.0384178	-0.438745	0.750368	0.000816543	0.00185665	0.990289	0.0788875	0.00438671	0.173261	-0.0202662	-0.449361	0.916714	0.000637014	0.00192739	0.969779	0.0646523	0.00433715	0.172334	-0.0528884	-0.460101	0.651006	0.000522257	0.00205674	0.844975	0.0551577	0.0045782	0.172611	-0.0287238	-0.0396731	-0.448445	-0.458198	0.763353	0.737737	0.000544455	0.000598433	0.00215593	0.00213689	0.935947	0.951426	0.0460485	0.0518877	0.00492873	0.00491382	0.171424	0.171648	0.0107203	-0.445635	0.920453	0.000705263	0.00222895	0.99979	0.0594077	0.00522727	0.170583	-0.0269172	-0.449695	0.914213	0.000591289	0.00222745	0.966979	0.0512598	0.00490001	0.1706	-0.0880114	-0.461754	0.408634	0.000406453	0.00168696	0.99987	0.0371777	0.00410898	0.177572	-0.343258	8.39619	26.5244	-0.484542	-0.417	-0.421335	0.15755	0.302736	0.2102	0.000230913	0.00154801	0.00116302	0.000973527	0.00144054	0.00116494	0.861114	0.999765	0.52825	0.0256919	0.105255	0.0825866	0.00245369	0.00352155	0.00277543	0.191062	0.181487	0.1867	0.0377393	-0.440866	0.850277	0.00106766	0.00220547	0.999172	0.097429	0.00516106	0.170851	0.164745	-0.440451	0.458697	0.000673948	0.00178326	0.796357	0.0565409	0.0041511	0.176188	-0.0396731	-0.458198	0.737737	0.000598433	0.00213689	0.951426	0.0518877	0.00491382	0.171648	8.39619	-0.417	0.302736	0.00154801	0.00144054	0.999765	0.105255	0.00352155	0.181487	26.5244	-0.421335	0.2102	0.00116302	0.00116494	0.52825	0.0825866	0.00277543	0.1867	0.0620494	-0.441646	0.776063	0.000773655	0.00216462	0.905646	0.0641302	0.00477391	0.171323	0.00101422	-0.440071	0.419209	0.000620235	0.00147653	0.501844	0.0446526	0.00222758	0.178904
ENSG00000179889	PDXDC1	pyridoxal dependent decarboxylase domain containing 1 [Source:HGNC Symbol;Acc:HGNC:28995]	protein_coding	23042	-0.00147371	-0.106726	0.471543	0.333842	0.000599182	0.921573	0.738935	0.00157307	0.20048	-0.00322992	-0.109016	0.635383	0.32493	0.000678609	0.9999	0.749418	0.00182819	0.197559	-0.524931	-0.0894416	0.661502	0.560651	0.00190743	0.867673	0.801601	0.00447015	0.196239	-0.00399161	-0.137694	0.000150234	0.173952	1.30926414528099e-06	0.000482744	0.549369	3.29629111891532e-06	0.326848	-0.00143451	-0.116498	0.823141	0.291949	0.000730745	0.989157	0.721754	0.00190144	0.195814	-0.32458	-0.0880613	0.277092	0.431818	0.000451852	0.999981	0.805394	0.00127804	0.207037	0.00371714	-0.0741693	0.0856226	0.502349	0.000210934	0.452148	0.920891	0.00058964	0.224315	-0.0169687	-0.114773	0.888302	0.297944	0.000740147	0.999744	0.722311	0.00195103	0.195512	0.151534	-0.106845	0.269784	0.329789	0.000444858	0.860169	0.746475	0.00122739	0.207397	-0.138678	-0.171543	0.219438	0.154381	0.000376065	0.8458	0.63137	0.00105921	0.213537	-0.0196812	-0.116938	0.836879	0.291202	0.000733087	0.999906	0.729355	0.00196049	0.195739	-0.157788	-0.155702	0.120141	0.164704	0.000266191	0.988904	0.628969	0.000781704	0.219101	-0.1779	-0.162704	0.0922244	0.147582	0.000222128	0.996984	0.639278	0.00066333	0.223161	-0.11892	-0.139188	0.264182	0.212991	0.000439409	0.987465	0.69449	0.00122322	0.207681	-0.489913	-0.180269	0.00336232	0.0931892	1.76613397255015e-05	0.320821	0.49868	6.51238881899034e-05	0.276839	-0.233896	-0.167061	0.0214491	0.129025	7.99360312000237e-05	0.274095	0.55735	0.000255869	0.248089	-0.199883	0.164328	-0.117037	-0.0699673	0.0157949	0.113834	0.273286	0.53247	6.31875684724321e-05	0.000268742	0.651655	0.784207	0.696727	0.849518	0.000212938	0.000782897	0.253137	0.221237	-0.113745	-0.136291	0.22845	0.222027	0.000421662	0.99979	0.671243	0.00119216	0.210887	-0.478335	-0.145756	0.0278699	0.17996	9.75033303369901e-05	0.286898	0.612607	0.000304969	0.243785	-0.0651758	-0.123156	0.488975	0.269278	0.000637811	0.99987	0.695494	0.00173896	0.201183	-0.186447	-0.908687	-27.9235	-0.132788	-0.116193	-0.140762	0.386896	0.899898	0.134726	0.238852	0.307633	0.20463	0.000568735	0.000775943	0.000300945	0.898853	0.999765	0.449938	0.628818	0.779433	0.671111	0.00152784	0.00204048	0.000834528	0.20389	0.196517	0.218657	-0.188374	-0.147685	0.284685	0.198637	0.000480497	0.999172	0.681088	0.00133814	0.207845	-0.290199	-0.125878	0.137645	0.251048	0.000305257	0.627319	0.693151	0.000866464	0.218331	0.164328	-0.0699673	0.113834	0.53247	0.000268742	0.784207	0.849518	0.000782897	0.221237	-0.908687	-0.116193	0.899898	0.307633	0.000775943	0.999765	0.779433	0.00204048	0.196517	-27.9235	-0.140762	0.134726	0.20463	0.000300945	0.449938	0.671111	0.000834528	0.218657	-0.473538	-0.160154	0.0122672	0.139787	5.19191452280304e-05	0.240155	0.566832	0.000172332	0.257318	-0.00453602	-0.144143	1.62747425931067e-05	0.144559	1.89685232510666e-07	6.47937800214653e-05	0.507554	5.43083933895268e-07	0.361162
ENSG00000141837	CACNA1A	calcium voltage-gated channel subunit alpha1 A [Source:HGNC Symbol;Acc:HGNC:1388]	protein_coding	773	0.00212716	0.128484	0.504442	0.454459	2.27949328761781e-08	0.929126	0.813165	1.52449814664661e-07	0.396393	0.00111503	0.138054	0.916299	0.423333	2.79134743256445e-08	0.9999	0.808732	1.87525911146064e-07	0.393126	0.52923	0.109838	0.767713	0.632551	2.88896092132093e-07	0.914633	0.841559	1.77728329180968e-06	0.395583	-0.00552111	0.108249	0.000850752	0.49907	1.48925388581531e-10	0.00225344	0.814851	7.73475195912963e-10	0.471393	-0.000396175	0.139533	0.96837	0.416876	2.80369585882637e-08	0.997234	0.805265	1.85303989957883e-07	0.393055	0.227193	0.121363	0.626013	0.488774	2.51174196908268e-08	0.999981	0.834107	1.7050343689636e-07	0.394831	0.00217759	0.16378	0.520938	0.349521	2.31543456610243e-08	0.841899	0.869094	1.51018594301966e-07	0.396142	0.103332	0.140339	0.582325	0.41212	2.43678298653054e-08	0.999744	0.798368	1.63389322648258e-07	0.395319	0.169225	0.148819	0.429337	0.384626	2.09684768273806e-08	0.896943	0.784974	1.42381636139363e-07	0.397734	-0.0636355	0.185235	0.717839	0.324528	2.44290551731008e-08	0.9723	0.78735	1.64011268774293e-07	0.398976	-0.00769043	0.139158	0.958783	0.419128	2.8022609775952e-08	0.999906	0.809139	1.87140343639974e-07	0.393063	-0.0745043	0.120673	0.639582	0.492979	2.53316263682501e-08	0.988904	0.867832	1.68440338196808e-07	0.394694	-0.0410504	0.128952	0.804532	0.466416	2.72680348329461e-08	0.996984	0.878172	1.81258381065264e-07	0.393505	0.0613739	0.152651	0.712164	0.382321	2.63328973517632e-08	0.988627	0.824534	1.75266238739854e-07	0.394069	-0.395018	0.0871719	0.136323	0.613334	9.9534438720208e-09	0.487853	0.913242	6.89844614261375e-08	0.409545	-0.202419	0.0940145	0.207136	0.590237	1.77293279848698e-08	0.519702	0.900947	1.19507582456122e-07	0.404146	-0.0731335	0.086268	0.139396	0.163441	0.577869	0.597154	0.418269	0.357257	3.22351230651972e-08	3.26945520259227e-08	0.873793	0.914345	0.798961	0.752674	2.12174618947957e-07	2.16293433847805e-07	0.394462	0.394231	0.0538686	0.152025	0.715727	0.385334	3.50061208100254e-08	0.99979	0.804299	2.33142557481879e-07	0.393112	-0.391629	0.113989	0.253593	0.509017	2.02806834360169e-08	0.561988	0.857113	1.35243634995134e-07	0.401984	-0.0112635	0.139146	0.93898	0.424106	3.71342890600596e-08	0.99987	0.801807	2.46527127691002e-07	0.392144	0.195754	-8.05365	-52.328	0.161854	0.111341	0.0886285	0.560778	0.474053	0.0714255	0.357753	0.528693	0.604803	3.18075160455071e-08	2.93284148415484e-08	8.15960713899938e-09	0.936476	0.999765	0.373199	0.736534	0.89271	0.908269	2.11973426864602e-07	1.97605893521132e-07	5.80207744818937e-08	0.394681	0.396005	0.416448	-0.0928614	0.123756	0.736088	0.491018	3.53176633653428e-08	0.999172	0.874743	2.34392122481443e-07	0.392967	-0.389848	0.123431	0.201823	0.471036	1.74190112897519e-08	0.659068	0.839506	1.19689547191076e-07	0.404429	0.086268	0.163441	0.597154	0.357257	3.26945520259227e-08	0.914345	0.752674	2.16293433847805e-07	0.394231	-8.05365	0.111341	0.474053	0.528693	2.93284148415484e-08	0.999765	0.89271	1.97605893521132e-07	0.396005	-52.328	0.0886285	0.0714255	0.604803	8.15960713899938e-09	0.373199	0.908269	5.80207744818937e-08	0.416448	-0.427103	0.0982653	0.152949	0.569405	1.4358489177938e-08	0.44203	0.889618	9.80770603533088e-08	0.407518	-0.00619517	0.09984	0.00019161	0.526007	3.95814970013022e-11	0.000584379	0.828346	2.20786226972948e-10	0.489362
ENSG00000166794	PPIB	peptidylprolyl isomerase B [Source:HGNC Symbol;Acc:HGNC:9255]	protein_coding	5479	-0.00317348	-0.311881	0.323681	0.0738377	1.45215280726649e-26	0.874481	0.411214	8.96542768782987e-25	0.792957	-0.00521696	-0.319883	0.626361	0.0683342	2.09292326372745e-26	0.9999	0.41928	1.30375333608124e-24	0.791053	1.11752	-0.31371	0.550941	0.19355	5.76721255875857e-23	0.810843	0.50984	3.23430254710326e-21	0.793294	0.00791173	-0.283564	8.7408035909039e-07	0.0598677	1.41688112249508e-31	4.9566955440814e-06	0.35091	1.27067364804451e-29	0.844815	-0.00634088	-0.33695	0.529557	0.054096	1.93498384770424e-26	0.957392	0.375424	1.17373976487856e-24	0.791463	-0.0757108	-0.322879	0.872426	0.0712104	2.32406775944193e-26	0.999981	0.408831	1.42219275891026e-24	0.790504	-0.000862087	-0.338502	0.801693	0.058376	2.28148106195405e-26	0.948052	0.565443	1.37192182008716e-24	0.790601	0.00414956	-0.329085	0.982582	0.0597859	2.3534197760962e-26	0.999744	0.390428	1.43593113963219e-24	0.790438	0.00933692	-0.328612	0.965653	0.060675	2.35181261687339e-26	0.996154	0.396111	1.42243643333337e-24	0.790442	0.0770993	-0.277363	0.66585	0.147001	5.70729953523955e-26	0.963759	0.620686	3.41224350948834e-24	0.789736	0.0924448	-0.318684	0.538305	0.0687921	1.95093263506166e-26	0.999906	0.427217	1.20448381024015e-24	0.79142	0.110706	-0.300345	0.490828	0.0932257	1.86020605715334e-26	0.988904	0.509737	1.14169460841098e-24	0.791669	0.0811787	-0.307202	0.628041	0.088034	2.09531342806583e-26	0.996984	0.534579	1.28220856424522e-24	0.791047	0.0749502	-0.313677	0.655686	0.0777482	2.13297191627994e-26	0.987465	0.49893	1.30910364867612e-24	0.790954	0.281124	-0.291484	0.295913	0.0994631	1.36925579566186e-26	0.631438	0.509963	8.47879050135139e-25	0.793262	0.330698	-0.254434	0.0396189	0.14462	6.47851982761821e-27	0.304777	0.57939	4.19913032814406e-25	0.801022	0.134314	-0.15744	-0.328265	-0.372164	0.310421	0.338572	0.0602554	0.0392257	3.17745248562144e-26	3.36069475188014e-26	0.756934	0.840361	0.384607	0.321184	1.95014974677993e-24	2.05654750022406e-24	0.792836	0.792542	-0.0035825	-0.331813	0.980875	0.0630617	5.29104306874138e-26	0.99979	0.421898	3.24735817369419e-24	0.79014	0.396051	-0.303833	0.252924	0.0838021	2.76794249628548e-26	0.561137	0.461409	1.70889648598563e-24	0.79356	-0.028718	-0.335613	0.846731	0.0585159	5.19540677758629e-26	0.99987	0.380697	3.13320676563653e-24	0.790237	-0.377685	12.9588	60.3005	-0.371454	-0.28347	-0.270809	0.265074	0.252827	0.0390563	0.0376249	0.112823	0.11759	2.85865198231678e-26	2.76720938806349e-26	6.40090177097847e-27	0.8753	0.999765	0.318511	0.28596	0.558685	0.548901	1.7596779036711e-24	1.71864353815072e-24	4.20117231063022e-25	0.793391	0.793561	0.801083	0.166319	-0.300322	0.549704	0.0997981	4.43202660122639e-26	0.999172	0.54599	2.73628324822304e-24	0.791081	0.434465	-0.311577	0.158502	0.0733657	1.97413138250736e-26	0.634376	0.434885	1.22975381869605e-24	0.795322	-0.15744	-0.372164	0.338572	0.0392257	3.36069475188014e-26	0.840361	0.321184	2.05654750022406e-24	0.792542	12.9588	-0.28347	0.252827	0.112823	2.76720938806349e-26	0.999765	0.558685	1.71864353815072e-24	0.793561	60.3005	-0.270809	0.0390563	0.11759	6.40090177097847e-27	0.318511	0.548901	4.20117231063022e-25	0.801083	0.391852	-0.291935	0.194651	0.0974795	2.29816999775228e-26	0.488711	0.495883	1.42308705277482e-24	0.794531	0.00845257	-0.274271	1.58493633581027e-07	0.0632637	2.74500447177192e-32	1.03438473660189e-06	0.35846	2.65639828091566e-30	0.851038
ENSG00000111676	ATN1	atrophin 1 [Source:HGNC Symbol;Acc:HGNC:3033]	protein_coding	1822	0.00406145	-0.173285	0.0499656	0.118992	1.52348358444607e-08	0.593996	0.504124	1.04820104027728e-07	0.402831	0.00521142	-0.160456	0.453936	0.15703	7.02130834653014e-08	0.9999	0.578059	4.40812738255601e-07	0.377984	0.753156	-0.296476	0.474231	0.0303604	8.71558894517081e-08	0.764215	0.21767	5.95522310650981e-07	0.41763	0.00155895	-0.14228	0.16341	0.203154	3.6952717256851e-08	0.22878	0.586045	1.22270711712157e-07	0.388568	0.00361837	-0.14677	0.581154	0.194289	7.90791283236292e-08	0.961417	0.621499	4.82215810053174e-07	0.375999	0.0769248	-0.15757	0.801813	0.173636	8.84389920647931e-08	0.999981	0.584165	5.47637401458358e-07	0.374126	0.00569961	-0.0890724	0.00910826	0.420091	3.80818689107796e-09	0.165508	0.898493	2.83786305357335e-08	0.42438	-0.0494565	-0.151403	0.688821	0.179992	8.45377021473015e-08	0.999744	0.603336	5.19781133769392e-07	0.374882	0.0267573	-0.149861	0.849432	0.185671	8.95506319986138e-08	0.978101	0.609028	5.45909888474409e-07	0.373916	-0.0228749	-0.150981	0.844076	0.224886	1.13950328808023e-07	0.983759	0.708937	6.80887576444491e-07	0.373393	0.0799763	-0.142243	0.412395	0.208213	6.66864215673805e-08	0.999906	0.644943	4.19177548982151e-07	0.378842	0.0628653	-0.134924	0.547416	0.244234	7.69955509466634e-08	0.988904	0.707588	4.77487163337192e-07	0.376446	0.0202349	-0.145794	0.852717	0.21165	8.96159439435496e-08	0.996984	0.711058	5.46148016897918e-07	0.373904	0.0298952	-0.145101	0.784493	0.207616	8.79574758217339e-08	0.994321	0.69084	5.39084262597407e-07	0.374217	-0.038177	-0.15636	0.827709	0.175628	8.90819293253865e-08	0.93589	0.626735	5.23866201680043e-07	0.374004	0.102629	-0.127148	0.331402	0.271105	8.93402718338877e-08	0.637554	0.717543	5.36144706021306e-07	0.37752	0.0605123	-0.0694215	-0.149666	-0.16905	0.483246	0.517334	0.187013	0.148569	1.10141806396299e-07	1.13891773636202e-07	0.837154	0.893138	0.604425	0.557772	6.63657811723542e-07	6.8387654899706e-07	0.373972	0.373402	0.0686141	-0.136795	0.479765	0.234459	1.09741342940043e-07	0.99979	0.683243	6.70960441143264e-07	0.374034	0.180834	-0.138494	0.423408	0.225549	1.02784440749916e-07	0.699522	0.662983	6.08748384356033e-07	0.375146	0.0425591	-0.144206	0.659633	0.208277	1.26402833327484e-07	0.99987	0.629236	7.65183983186392e-07	0.371624	-0.125201	4.87108	14.1026	-0.164318	-0.133038	-0.136838	0.571323	0.510065	0.463516	0.156944	0.253585	0.233665	1.1921661927046e-07	1.13117878080103e-07	1.07827856072136e-07	0.941003	0.999765	0.731764	0.536345	0.735724	0.697852	7.10518756958235e-07	6.84364807017917e-07	6.30718688062094e-07	0.372623	0.373518	0.374333	0.0688975	-0.138193	0.703529	0.243124	1.29309215413994e-07	0.999172	0.724376	7.77349764779994e-07	0.371236	0.110482	-0.145974	0.583593	0.199901	1.20325747755524e-07	0.856973	0.638027	7.1508069345942e-07	0.372465	-0.0694215	-0.16905	0.517334	0.148569	1.13891773636202e-07	0.893138	0.557772	6.8387654899706e-07	0.373402	4.87108	-0.133038	0.510065	0.253585	1.13117878080103e-07	0.999765	0.735724	6.84364807017917e-07	0.373518	14.1026	-0.136838	0.463516	0.233665	1.07827856072136e-07	0.731764	0.697852	6.30718688062094e-07	0.374333	0.0977772	-0.141166	0.620541	0.220505	1.23447403665948e-07	0.824875	0.669351	7.15245525111034e-07	0.372028	0.00160945	-0.140812	0.154996	0.207807	3.5602422425763e-08	0.217514	0.590408	1.15183330895728e-07	0.389175
ENSG00000099875	MKNK2	MAPK interacting serine/threonine kinase 2 [Source:HGNC Symbol;Acc:HGNC:7111]	protein_coding	2872	0.00177743	0.569769	0.618889	0.0039097	0.0433073	0.947914	0.110824	0.0657462	0.0866361	-0.0127586	0.601946	0.2815	0.00226319	0.0309429	0.9999	0.0959915	0.0510869	0.0969296	-0.187356	0.59007	0.928692	0.0305648	0.0709306	0.978031	0.218308	0.100578	0.081331	0.00694028	0.619354	0.000158359	0.00067696	0.00014477	0.000504953	0.0463825	0.000257263	0.232638	-0.00876088	0.568561	0.433063	0.00382053	0.0378607	0.947304	0.123078	0.0593336	0.0907923	-0.558226	0.625262	0.283913	0.00187232	0.0310765	0.999981	0.0793791	0.0515447	0.0967998	-0.0066205	0.507186	0.0790941	0.00984148	0.0149033	0.435583	0.323873	0.0255819	0.118252	0.0841615	0.579668	0.689481	0.00322342	0.0447135	0.999744	0.112758	0.0696652	0.0856395	-0.396318	0.558813	0.096378	0.00393731	0.0168539	0.817611	0.124987	0.029512	0.114752	-0.279519	0.538842	0.156076	0.0113327	0.0284037	0.810411	0.252992	0.046891	0.100655	-0.120583	0.565828	0.468888	0.00407951	0.0391332	0.999906	0.1326	0.0625927	0.0897753	-0.166781	0.536095	0.348576	0.00752499	0.0343472	0.988904	0.19428	0.0551623	0.0937696	-0.221514	0.519664	0.231383	0.00956979	0.0279486	0.996984	0.245545	0.0461581	0.0999813	-0.145337	0.54951	0.434918	0.00586679	0.0379296	0.987465	0.186364	0.0599987	0.0907365	0.0904548	0.591514	0.762355	0.00326823	0.0458353	0.908207	0.128489	0.0682104	0.0848645	-0.161803	0.546274	0.367496	0.00639032	0.0337791	0.664649	0.169156	0.0518486	0.0953759	-0.17031	0.112311	0.58021	0.613084	0.244079	0.537495	0.00306554	0.00256346	0.0275705	0.0396098	0.721998	0.898487	0.104389	0.104557	0.0448676	0.061419	0.101553	0.0904479	-0.160566	0.55069	0.329567	0.0056	0.0320869	0.99979	0.153193	0.0525793	0.0969502	-0.0286643	0.581801	0.940567	0.00350854	0.0454153	0.978145	0.120447	0.0668916	0.0861516	0.0310454	0.588679	0.850054	0.00314246	0.0449198	0.99987	0.103781	0.0705519	0.0864985	0.236412	-0.694953	-5.93716	0.609048	0.58122	0.577839	0.529036	0.955935	0.856048	0.0025194	0.00416879	0.00388425	0.0393774	0.0454567	0.0449661	0.929107	0.999765	0.943188	0.082161	0.163962	0.143442	0.0616468	0.0706432	0.0667021	0.0906314	0.0861228	0.086466	-0.0922239	0.566721	0.764289	0.0057501	0.044043	0.999172	0.190808	0.0687389	0.0871208	-0.279275	0.57124	0.414105	0.00376423	0.0356421	0.774712	0.123705	0.0556859	0.093723	0.112311	0.613084	0.537495	0.00256346	0.0396098	0.898487	0.104557	0.061419	0.0904479	-0.694953	0.58122	0.955935	0.00416879	0.0454567	0.999765	0.163962	0.0706432	0.0861228	-5.93716	0.577839	0.856048	0.00388425	0.0449661	0.943188	0.143442	0.0667021	0.086466	-0.0293306	0.580843	0.930378	0.00374051	0.0453811	0.972959	0.129577	0.0666289	0.0861755	0.00636178	0.620676	0.000690945	0.000808067	0.00047444	0.00184116	0.0502331	0.000774758	0.20591
ENSG00000198794	SCAMP5	secretory carrier membrane protein 5 [Source:HGNC Symbol;Acc:HGNC:30386]	protein_coding	192683	0.000843974	-0.26081	0.677149	0.0188558	0.00010813	0.957793	0.223032	0.000340975	0.238998	0.00385222	-0.263036	0.567422	0.0178883	0.000101114	0.9999	0.233344	0.000332296	0.240449	2.34739	-0.406736	0.0285771	0.00349805	2.00595351927691e-05	0.385925	0.0787667	8.10877577658352e-05	0.308961	0.00432171	-0.231359	2.80701113306047e-05	0.0198517	4.14604374176195e-08	0.000108737	0.213424	1.35867988803117e-07	0.386686	-0.0136196	-0.273099	0.0295229	0.0114387	1.44005536355318e-05	0.705228	0.196482	5.59779586627088e-05	0.280937	0.223492	-0.274588	0.4502	0.0151802	9.09188534202556e-05	0.999981	0.206431	0.000303783	0.24274	0.00688369	-0.181135	0.000977551	0.0843786	9.00253854243403e-07	0.0464359	0.629855	4.34687437720776e-06	0.333676	-0.113884	-0.256579	0.339304	0.019634	7.82433633515179e-05	0.999744	0.24207	0.000262231	0.245958	0.0275812	-0.254798	0.839677	0.0214043	0.00011456	0.977585	0.254239	0.000364624	0.237745	0.0688454	-0.176717	0.534117	0.136195	0.000477541	0.93929	0.605601	0.00131373	0.207989	0.0424812	-0.251446	0.653103	0.0233402	0.000106786	0.999906	0.269487	0.000348954	0.239269	0.067814	-0.238619	0.502144	0.0348825	9.58063103465359e-05	0.988904	0.348984	0.000311948	0.241612	0.0876785	-0.232583	0.404654	0.0402303	8.61056321518997e-05	0.996984	0.410225	0.000283872	0.243908	0.132888	-0.228891	0.206719	0.0396418	5.80154386385452e-05	0.987465	0.387508	0.000199275	0.252312	0.196352	-0.22996	0.245277	0.0393653	6.45918039330689e-05	0.591062	0.356257	0.000210807	0.25004	0.205923	-0.211248	0.0407929	0.0543812	2.70944539434052e-05	0.307064	0.403092	9.70103611678691e-05	0.270926	0.0960428	-0.103	-0.256963	-0.285854	0.246337	0.317328	0.0193489	0.0119547	9.47588696532462e-05	0.000110128	0.723604	0.834811	0.233511	0.197546	0.000306284	0.000354093	0.244405	0.241129	0.092052	-0.240006	0.323857	0.0314031	0.000111416	0.99979	0.315697	0.000363283	0.240874	0.299552	-0.238368	0.166553	0.0305662	7.38290043941233e-05	0.465716	0.299912	0.000237527	0.249801	-0.0348309	-0.264477	0.708065	0.0179432	0.000160118	0.99987	0.22422	0.000506832	0.232878	-0.450637	7.87087	40.9635	-0.307151	-0.230058	-0.218032	0.0318946	0.267543	0.0248435	0.00554355	0.0410489	0.0442688	2.24857427320855e-05	9.96301857264406e-05	1.85624834720715e-05	0.855786	0.999765	0.299093	0.118129	0.386089	0.383823	8.46613035258363e-05	0.000325891	6.88433210552442e-05	0.274763	0.243315	0.27868	0.103765	-0.239786	0.551225	0.0368601	0.000145844	0.999172	0.384544	0.000462494	0.234949	0.294667	-0.245748	0.126317	0.0246522	6.12962918421437e-05	0.625231	0.274108	0.000205566	0.253786	-0.103	-0.285854	0.317328	0.0119547	0.000110128	0.834811	0.197546	0.000354093	0.241129	7.87087	-0.230058	0.267543	0.0410489	9.96301857264406e-05	0.999765	0.386089	0.000325891	0.243315	40.9635	-0.218032	0.0248435	0.0442688	1.85624834720715e-05	0.299093	0.383823	6.88433210552442e-05	0.27868	0.300961	-0.228911	0.110746	0.0379073	5.5975771370112e-05	0.389156	0.338788	0.000184161	0.25572	0.00448729	-0.227126	1.6268706122267e-05	0.0213858	2.55668668178242e-08	6.47937800214653e-05	0.221108	8.50294486911205e-08	0.394545
ENSG00000118898	PPL	periplakin [Source:HGNC Symbol;Acc:HGNC:9273]	protein_coding	5493	0.00150296	-0.248868	0.558535	0.0747528	2.68189456382752e-12	0.94003	0.413241	3.25551331942797e-11	0.523834	0.010135	-0.258615	0.233858	0.0627604	1.60053648929883e-12	0.9999	0.404666	2.0219042013571e-11	0.53015	-0.177499	-0.198252	0.903862	0.29433	8.32533971047891e-11	0.969198	0.612195	9.52788877977031e-10	0.528797	-0.00225707	-0.253704	0.0991498	0.0645191	8.55944679633311e-13	0.149856	0.362513	6.85043304226325e-12	0.537688	-0.00357862	-0.245146	0.656545	0.0786498	2.87445838724608e-12	0.970062	0.439313	3.48113976746461e-11	0.522978	0.506603	-0.282325	0.175397	0.0459163	1.30867513951942e-12	0.999981	0.339252	1.68387723888937e-11	0.532589	0.00197253	-0.219195	0.470478	0.121803	2.46157192239592e-12	0.814796	0.686507	2.95530671767856e-11	0.524889	0.102846	-0.240401	0.496792	0.0832099	2.5323637889785e-12	0.999744	0.444941	3.11029285675836e-11	0.52454	0.133018	-0.233801	0.44086	0.0922783	2.37659515393479e-12	0.898387	0.468165	2.91209886765414e-11	0.525321	0.102079	-0.16225	0.470547	0.282393	3.22300645360972e-12	0.923945	0.757051	3.91693179169414e-11	0.525846	-0.0363604	-0.24481	0.761686	0.0798862	3.02411080097206e-12	0.999906	0.451529	3.70115584264851e-11	0.522351	-7.34957e-05	-0.240734	0.999543	0.0925151	3.16053485174179e-12	0.999963	0.508418	3.80985446844379e-11	0.521805	0.0453917	-0.228471	0.734151	0.111449	2.99040179562205e-12	0.996984	0.580701	3.60268093571003e-11	0.52249	0.0477816	-0.230884	0.721545	0.103144	2.97368636755466e-12	0.988627	0.545499	3.60131074291864e-11	0.522559	-0.172142	-0.263746	0.422823	0.0629006	2.32199937892515e-12	0.720343	0.428379	2.81371689446224e-11	0.525606	-0.00209829	-0.243292	0.987098	0.0890137	4.09961700598467e-12	0.99699	0.486836	4.84364744046093e-11	0.522846	0.0145796	-0.00865499	-0.242501	-0.245064	0.890436	0.947506	0.0829315	0.0888429	4.06298343564733e-12	4.09161539464212e-12	0.974049	0.991564	0.437525	0.455409	4.90040033291669e-11	4.91513567557298e-11	0.522958	0.522871	0.0969586	-0.222828	0.414498	0.11456	2.97886191965961e-12	0.99979	0.523741	3.67169437798803e-11	0.526824	-0.171217	-0.254582	0.536228	0.0708847	3.41264813270187e-12	0.773625	0.430229	4.09242403740606e-11	0.525135	0.0205954	-0.239551	0.861884	0.0894304	4.04103785963706e-12	0.99987	0.457509	4.91970940360495e-11	0.523026	0.156862	-5.80841	-7.43922	-0.226035	-0.264143	-0.25024	0.562395	0.521212	0.752468	0.112345	0.0659242	0.0776615	3.49048169063594e-12	3.36561990912743e-12	3.90910570080069e-12	0.93737	0.999765	0.898966	0.464843	0.457054	0.472613	4.25192986272666e-11	4.1312736182481e-11	4.60809366633762e-11	0.524854	0.525308	0.523441	-0.111704	-0.26346	0.614197	0.0706486	3.62961144906998e-12	0.999172	0.487997	4.43439200289782e-11	0.524367	-0.318243	-0.257087	0.195278	0.0644016	1.83274624863091e-12	0.654837	0.410588	2.29711556921776e-11	0.532806	-0.00865499	-0.245064	0.947506	0.0888429	4.09161539464212e-12	0.991564	0.455409	4.91513567557298e-11	0.522871	-5.80841	-0.264143	0.521212	0.0659242	3.36561990912743e-12	0.999765	0.457054	4.1312736182481e-11	0.525308	-7.43922	-0.25024	0.752468	0.0776615	3.90910570080069e-12	0.898966	0.472613	4.60809366633762e-11	0.523441	-0.24183	-0.26696	0.316132	0.0588938	2.53145732591489e-12	0.60359	0.410226	3.08369444513965e-11	0.528838	-0.00260857	-0.257634	0.0590153	0.0593826	5.69770000645761e-13	0.0950513	0.349873	4.45662956144199e-12	0.542519
ENSG00000122042	UBL3	ubiquitin like 3 [Source:HGNC Symbol;Acc:HGNC:12504]	protein_coding	5412	0.000362279	-0.181375	0.920189	0.353153	0.000291277	0.990812	0.75303	0.000825207	0.217068	-0.00514171	-0.170328	0.668701	0.382994	0.000270373	0.9999	0.782406	0.000803282	0.21875	3.4268	-0.439024	0.0941596	0.09423	0.000371684	0.467339	0.368178	0.00107124	0.239663	0.0113962	-0.113823	1.93803911777308e-11	0.43899	2.44581130705249e-13	4.84649541879648e-10	0.780918	2.17561137471287e-12	0.552385	-0.012264	-0.194598	0.276925	0.31466	0.000175608	0.925517	0.736508	0.000530444	0.228385	0.065373	-0.184779	0.901575	0.353515	0.00029062	0.999981	0.756785	0.000859264	0.217119	0.00407471	-0.134957	0.288059	0.493832	0.000179723	0.699998	0.920441	0.000510068	0.227872	-0.321355	-0.180391	0.128783	0.346486	0.000107658	0.999744	0.761165	0.000349498	0.239093	-0.186155	-0.189085	0.442973	0.33002	0.000227012	0.898387	0.746502	0.000673687	0.222675	0.152343	-0.0695554	0.44379	0.742267	0.000391222	0.919304	0.948951	0.00109937	0.212623	0.034938	-0.175474	0.835827	0.368705	0.000287184	0.999906	0.782704	0.000847722	0.217388	0.0963764	-0.154379	0.592851	0.438902	0.000258665	0.988904	0.843888	0.000762292	0.219747	0.0503477	-0.16583	0.788784	0.408661	0.000283646	0.996984	0.853546	0.000827126	0.217668	0.108786	-0.157028	0.563598	0.426957	0.000253414	0.987465	0.847559	0.000748831	0.220208	0.38267	-0.12821	0.203669	0.513688	0.000145475	0.556839	0.876695	0.000436034	0.232531	0.308319	-0.10714	0.08865	0.585066	9.58302169778546e-05	0.378691	0.898633	0.00030089	0.244161	0.124479	-0.132205	-0.17599	-0.213098	0.402649	0.474461	0.366227	0.289213	0.000248989	0.0002701	0.797944	0.881591	0.76923	0.70426	0.000728353	0.000785972	0.22297	0.221122	0.114938	-0.154913	0.492442	0.433842	0.000274838	0.99979	0.827513	0.000813875	0.220727	0.762169	-0.126171	0.0480707	0.512023	6.15709736575169e-05	0.315891	0.859194	0.000201517	0.253691	0.0319155	-0.17355	0.848185	0.379093	0.000331293	0.99987	0.774458	0.000968374	0.216456	-0.606099	4.69803	51.359	-0.243394	-0.161336	-0.127266	0.109495	0.712805	0.11938	0.21685	0.421941	0.51437	0.000111041	0.000317526	0.00011783	0.855786	0.999765	0.433174	0.607729	0.841981	0.881039	0.000354926	0.000920758	0.000360632	0.240948	0.217429	0.239648	0.197817	-0.142018	0.525979	0.484764	0.000283128	0.999172	0.872445	0.000833908	0.22005	0.388834	-0.161145	0.261813	0.407637	0.000195583	0.691366	0.806131	0.000583748	0.228412	-0.132205	-0.213098	0.474461	0.289213	0.0002701	0.881591	0.70426	0.000785972	0.221122	4.69803	-0.161336	0.712805	0.421941	0.000317526	0.999765	0.841981	0.000920758	0.217429	51.359	-0.127266	0.11938	0.51437	0.00011783	0.433174	0.881039	0.000360632	0.239648	0.583745	-0.120288	0.0838319	0.53649	9.21197484251196e-05	0.352009	0.876843	0.00028913	0.245019	0.011529	-0.104629	1.98188404663224e-11	0.477052	2.49799925990798e-13	4.19018706438533e-10	0.801991	2.10674392386078e-12	0.552141
ENSG00000164733	CTSB	cathepsin B [Source:HGNC Symbol;Acc:HGNC:2527]	protein_coding	1508	5.53282956386315e-05	0.0739842	0.975702	0.450545	0.691094	0.998554	0.811825	0.718514	-0.0263845	-0.0037448	0.0808985	0.534759	0.408813	0.642501	0.9999	0.800399	0.682905	-0.0214949	-1.205	0.190701	0.263408	0.168211	0.635519	0.623813	0.477554	0.664252	-0.023819	0.00182795	0.0848046	0.057983	0.375176	0.293047	0.094198	0.739477	0.310066	0.0184203	-0.00696119	0.0656631	0.218828	0.497852	0.503933	0.908588	0.848274	0.548542	-0.00729786	0.461115	0.0364103	0.0796246	0.710114	0.338938	0.999981	0.922837	0.396107	0.0120398	-0.0031433	0.0399929	0.101179	0.683349	0.375971	0.48283	0.968616	0.422492	0.00729519	-0.0480864	0.0741376	0.6531	0.446744	0.665688	0.999744	0.82031	0.700112	-0.0238239	0.119568	0.0804988	0.326112	0.407652	0.570026	0.873944	0.799549	0.606452	-0.0141752	-0.032854	0.0807269	0.744164	0.452071	0.669328	0.972339	0.85282	0.704559	-0.0244749	0.0210227	0.0766524	0.803967	0.434122	0.683437	0.999906	0.819885	0.720672	-0.0256111	-0.113681	0.0447588	0.207485	0.652075	0.494937	0.988904	0.924062	0.541412	-0.00633679	-0.140267	0.0364512	0.13477	0.713601	0.422434	0.996984	0.951779	0.473809	0.00172854	-0.14727	0.0439849	0.117254	0.653151	0.399617	0.987465	0.930747	0.451381	0.00441505	-0.11107	0.0594236	0.464208	0.549424	0.623522	0.749474	0.890066	0.653321	-0.0195884	0.0974869	0.0995312	0.283756	0.316253	0.570466	0.597312	0.758723	0.601241	-0.0143819	0.07419	-0.211198	0.0784903	0.0218181	0.317506	0.020186	0.418654	0.822141	0.589048	0.180618	0.759337	0.74551	0.799204	0.95676	0.622687	0.225388	-0.0162953	0.0383792	-0.0330858	0.0701212	0.692681	0.478869	0.695312	0.99979	0.849467	0.727406	-0.0271288	-0.0467101	0.0737254	0.810607	0.454193	0.707736	0.923181	0.836206	0.72868	-0.0284056	-0.113778	0.058956	0.169332	0.544506	0.481969	0.99987	0.864413	0.532489	-0.00498616	-0.299908	-2.15401	16.0726	0.0448742	0.0690254	0.0930014	0.11289	0.735459	0.331412	0.647231	0.491346	0.345283	0.412991	0.700606	0.596011	0.855786	0.999765	0.634055	0.891515	0.875906	0.790841	0.461576	0.73408	0.627149	0.00287632	-0.0276721	-0.017009	-0.156473	0.0480065	0.314302	0.634749	0.587389	0.999172	0.924176	0.62944	-0.016125	0.127365	0.0826539	0.462804	0.39731	0.6469	0.798566	0.801967	0.676999	-0.0221937	-0.211198	0.0218181	0.020186	0.822141	0.180618	0.74551	0.95676	0.225388	0.0383792	-2.15401	0.0690254	0.735459	0.491346	0.700606	0.999765	0.875906	0.73408	-0.0276721	16.0726	0.0930014	0.331412	0.345283	0.596011	0.634055	0.790841	0.627149	-0.017009	0.00689873	0.0776273	0.967674	0.43349	0.714731	0.986062	0.829443	0.735045	-0.0291275	0.00209268	0.0878581	0.0314411	0.355476	0.216091	0.0550226	0.723753	0.232832	0.0309536
ENSG00000104408	EIF3E	eukaryotic translation initiation factor 3 subunit E [Source:HGNC Symbol;Acc:HGNC:3277]	protein_coding	3646	-0.00140944	0.317522	0.603095	0.0319733	7.67506372565385e-05	0.945329	0.287071	0.000250451	0.24637	-0.0139771	0.334563	0.118456	0.022368	2.95162513461666e-05	0.9999	0.259269	0.00010984	0.266388	-0.950352	0.45607	0.511621	0.0159304	4.29377770313701e-05	0.787241	0.161811	0.000159815	0.291769	0.00583069	0.343433	2.34865796239498e-05	0.00987715	2.57171085692116e-08	9.26373034418767e-05	0.15865	8.75871928124107e-08	0.394451	-0.00222724	0.307118	0.793122	0.0376324	8.38373590842574e-05	0.985304	0.325293	0.000272507	0.244481	-0.299274	0.334457	0.449719	0.0265752	6.72551417716072e-05	0.999981	0.265904	0.0002311	0.249183	-0.00562158	0.248548	0.0488174	0.0899421	1.55262127698795e-05	0.354543	0.635213	5.68053750050496e-05	0.27943	-0.105658	0.309554	0.508129	0.0353008	7.13122879501948e-05	0.999744	0.311264	0.000240903	0.247937	-0.249275	0.29692	0.169214	0.041869	3.76171281195367e-05	0.83473	0.339798	0.000133766	0.26138	0.0366674	0.376875	0.8062	0.0198978	6.23488624351312e-05	0.979633	0.307345	0.000212591	0.253423	0.0895317	0.319962	0.478448	0.0304301	6.93225189979509e-05	0.999906	0.302718	0.000235635	0.248539	0.119161	0.340825	0.377511	0.0242662	6.13965688610272e-05	0.988904	0.302325	0.000209149	0.251115	0.0444712	0.321871	0.752461	0.0346217	8.271794949782e-05	0.996984	0.388917	0.000273372	0.244769	0.0735839	0.325016	0.602696	0.030531	7.67305711129817e-05	0.987465	0.350955	0.000256048	0.246376	0.284499	0.347941	0.207866	0.0200498	4.30183897765863e-05	0.560302	0.267237	0.00014582	0.258588	0.290967	0.383942	0.0284691	0.00858012	7.03686696540516e-06	0.283842	0.188476	2.88206799374449e-05	0.298066	0.180794	-0.142188	0.320292	0.2794	0.097287	0.296229	0.0258552	0.0606388	1.76270730048238e-05	3.68240698559401e-05	0.673189	0.829818	0.263829	0.392061	6.7954211772904e-05	0.000132198	0.279732	0.26455	0.122734	0.341798	0.319678	0.0207078	3.85037007895412e-05	0.99979	0.262712	0.000140005	0.263616	0.45342	0.347697	0.112505	0.0169537	1.95369515814777e-05	0.403932	0.233757	7.20591764942785e-05	0.277638	0.137836	0.338294	0.26061	0.020976	3.40879727748699e-05	0.99987	0.241386	0.00012584	0.266161	0.0363866	-4.07395	39.1522	0.3204	0.301544	0.355639	0.897203	0.665225	0.107391	0.0317608	0.0440841	0.0151046	5.91587754135715e-05	5.48800648508449e-05	1.89072823988745e-05	0.989792	0.999765	0.417298	0.268297	0.396205	0.244946	0.000201285	0.000190847	7.00097735524085e-05	0.254543	0.256141	0.278305	0.0142662	0.319147	0.950634	0.0360191	5.94944131506164e-05	0.999172	0.381187	0.000205656	0.254423	0.200048	0.325487	0.434864	0.0259171	4.55516629763256e-05	0.785405	0.278961	0.00015725	0.260084	-0.142188	0.2794	0.296229	0.0606388	3.68240698559401e-05	0.829818	0.392061	0.000132198	0.26455	-4.07395	0.301544	0.665225	0.0440841	5.48800648508449e-05	0.999765	0.396205	0.000190847	0.256141	39.1522	0.355639	0.107391	0.0151046	1.89072823988745e-05	0.417298	0.244946	7.00097735524085e-05	0.278305	0.376571	0.354123	0.131478	0.0157974	2.17761268209103e-05	0.416104	0.234017	7.91119424892369e-05	0.27542	0.00580561	0.347533	3.28567945306938e-05	0.00936316	3.46212211347519e-08	0.000122425	0.152912	1.12323269441704e-07	0.38963
ENSG00000198431	TXNRD1	thioredoxin reductase 1 [Source:HGNC Symbol;Acc:HGNC:12437]	protein_coding	7296	0.00229251	-0.235905	0.677589	0.427861	0.00066938	0.958064	0.7999	0.00173677	0.197881	0.00248091	-0.22785	0.892409	0.444575	0.000714651	0.9999	0.819314	0.00191365	0.19634	6.1021	-0.687928	0.0476945	0.0805519	8.58029416958646e-05	0.409152	0.342886	0.0002956	0.275622	0.0188553	-0.114953	5.86791165757957e-14	0.582146	2.76028032787035e-15	5.02418806368726e-12	0.857982	3.4940454228194e-14	0.60104	-0.0122961	-0.238697	0.475872	0.420323	0.000580581	0.95372	0.807651	0.00154846	0.201217	0.188978	-0.23899	0.814724	0.431135	0.000703661	0.999981	0.805394	0.00190011	0.196705	0.00996291	-0.114779	0.0869001	0.699447	0.0002055	0.454854	0.969256	0.000576074	0.224896	-0.382181	-0.224635	0.237772	0.444445	0.000398043	0.999744	0.818836	0.00112523	0.209955	-0.255633	-0.236755	0.49005	0.423965	0.0005885	0.912384	0.806157	0.00157382	0.2009	-0.0465081	-0.144724	0.878777	0.65598	0.00123128	0.988321	0.929282	0.00305086	0.185346	-0.08768	-0.233345	0.733156	0.432889	0.000685628	0.999906	0.819145	0.00184305	0.197317	-0.0225722	-0.229331	0.934642	0.451821	0.000718158	0.996952	0.850534	0.00189716	0.196224	-0.137538	-0.260566	0.631325	0.394431	0.000653289	0.996984	0.847345	0.00173815	0.198453	0.017634	-0.21984	0.951128	0.466824	0.000719061	0.997906	0.86622	0.00189994	0.196195	0.623373	-0.140064	0.174426	0.639368	0.000328141	0.525019	0.921941	0.00090356	0.214366	0.317991	-0.146573	0.251769	0.627552	0.000438517	0.565447	0.912301	0.00116553	0.209976	0.174337	-0.355314	-0.216621	-0.313001	0.442167	0.205807	0.46561	0.303804	0.000596642	0.000387831	0.817971	0.804077	0.826247	0.715705	0.00158096	0.00108603	0.20276	0.212825	0.0716198	-0.205512	0.779319	0.49672	0.000741308	0.99979	0.859153	0.00197309	0.197608	1.10618	-0.144183	0.0601614	0.6237	0.00016863	0.330249	0.906704	0.000498866	0.231725	-0.0645896	-0.230477	0.799389	0.443233	0.000745689	0.99987	0.812461	0.00199907	0.197468	-0.704809	14.7021	111.802	-0.295621	-0.16626	-0.108532	0.223752	0.449292	0.0249718	0.327621	0.585818	0.710575	0.00040836	0.000601276	8.79758587235445e-05	0.871623	0.999765	0.299116	0.713314	0.909864	0.94292	0.00113679	0.00162533	0.000277716	0.21163	0.202578	0.246017	0.340362	-0.157336	0.474032	0.611166	0.000616759	0.999172	0.917071	0.00167152	0.201977	0.760842	-0.186125	0.148762	0.52793	0.000315105	0.627319	0.866587	0.000891375	0.217604	-0.355314	-0.313001	0.205807	0.303804	0.000387831	0.804077	0.715705	0.00108603	0.212825	14.7021	-0.16626	0.449292	0.585818	0.000601276	0.999765	0.909864	0.00162533	0.202578	111.802	-0.108532	0.0249718	0.710575	8.79758587235445e-05	0.299116	0.94292	0.000277716	0.246017	0.983866	-0.121996	0.055448	0.679434	0.00015899	0.312018	0.928285	0.000470892	0.233035	0.0189679	-0.100437	9.60389175804607e-14	0.632821	4.41648859983209e-15	5.30022737182776e-12	0.879094	5.13132288276735e-14	0.596214
ENSG00000030582	GRN	granulin precursor [Source:HGNC Symbol;Acc:HGNC:4601]	protein_coding	2896	0.00215075	-0.0984021	0.259667	0.337994	0.0202453	0.846392	0.741363	0.0341994	0.10947	-0.000963763	-0.0850321	0.879717	0.41138	0.0323778	0.9999	0.802432	0.0531062	0.0955611	-0.0794382	-0.0342024	0.943952	0.8133	0.0981872	0.982937	0.925583	0.132698	0.0688656	0.00139054	-0.0787315	0.17375	0.439647	0.0162121	0.240907	0.781418	0.0207485	0.11586	-0.00756587	-0.0961045	0.204891	0.347138	0.0178003	0.903724	0.762114	0.0309536	0.113186	0.220634	-0.104856	0.429915	0.318703	0.0258711	0.999981	0.73328	0.0440991	0.102279	0.000618436	-0.0799876	0.761603	0.44708	0.0315564	0.934838	0.908482	0.0490412	0.0963375	0.0483187	-0.0865869	0.668465	0.399656	0.0305011	0.999744	0.791648	0.0502048	0.0973625	0.283589	-0.0719949	0.0253306	0.471234	0.0046693	0.753095	0.829889	0.00969555	0.149796	-0.186393	-0.0806868	0.074042	0.463978	0.00927071	0.731522	0.858626	0.0178516	0.132958	0.0261754	-0.0837858	0.769447	0.417509	0.0316285	0.999906	0.808988	0.0521568	0.0962687	-0.0215522	-0.0923319	0.821561	0.383139	0.0320431	0.991896	0.817345	0.0519431	0.0958752	-0.0468433	-0.099369	0.63787	0.349862	0.0300704	0.996984	0.819301	0.0491242	0.09779	-0.0447673	-0.0959448	0.653866	0.360267	0.030301	0.987465	0.809371	0.0495124	0.0975605	0.0683058	-0.0775953	0.669827	0.459781	0.0305192	0.864811	0.853212	0.0480502	0.0973446	0.107108	-0.0609163	0.266449	0.561814	0.0234563	0.580862	0.891148	0.0379053	0.106388	0.114217	-0.206945	-0.0833494	-0.139749	0.145162	0.0322149	0.414569	0.178974	0.0167171	0.00634979	0.691651	0.755652	0.795712	0.598376	0.0291621	0.0126959	0.116307	0.143282	0.0451583	-0.0764344	0.610731	0.466278	0.0338051	0.99979	0.844052	0.0549706	0.0953522	0.11703	-0.0776893	0.570806	0.456124	0.033034	0.795885	0.83682	0.0507162	0.09606	-0.112913	-0.103584	0.198555	0.316858	0.0200113	0.99987	0.731719	0.0352545	0.111075	-0.489712	6.78238	34.8528	-0.138095	-0.0608237	-0.0509065	0.0135324	0.314209	0.0448459	0.176425	0.564925	0.618576	0.00344852	0.0255073	0.00794552	0.855786	0.999765	0.329675	0.560303	0.902847	0.913758	0.00749033	0.0429546	0.0148972	0.159411	0.103889	0.137198	-0.170635	-0.117289	0.300516	0.274846	0.0249463	0.999172	0.753134	0.0422527	0.104554	0.142583	-0.0793403	0.438017	0.443036	0.029763	0.786304	0.826265	0.0477705	0.0992395	-0.206945	-0.139749	0.0322149	0.178974	0.00634979	0.755652	0.598376	0.0126959	0.143282	6.78238	-0.0608237	0.314209	0.564925	0.0255073	0.999765	0.902847	0.0429546	0.103889	34.8528	-0.0509065	0.0448459	0.618576	0.00794552	0.329675	0.913758	0.0148972	0.137198	0.155945	-0.0701626	0.386372	0.502028	0.0281513	0.660818	0.86295	0.044145	0.100925	0.00155895	-0.0766225	0.131333	0.450984	0.0137477	0.188853	0.787973	0.0177684	0.120531
ENSG00000169710	FASN	fatty acid synthase [Source:HGNC Symbol;Acc:HGNC:3594]	protein_coding	2194	-0.00259838	-0.29683	0.374331	0.0618079	2.49213006126875e-07	0.903002	0.38274	1.37646026160758e-06	0.356447	0.00142659	-0.313446	0.883646	0.0501142	3.54831847757822e-07	0.9999	0.367427	1.95514603401728e-06	0.350279	1.81472	-0.457058	0.240824	0.0229722	1.25834530988921e-07	0.604559	0.190955	8.34325446703473e-07	0.410976	-0.000956486	-0.316431	0.542849	0.0466204	3.02231665799703e-07	0.621	0.314012	8.49416728168123e-07	0.353089	-0.0140682	-0.32835	0.122629	0.0369697	1.19389927326444e-07	0.882939	0.323641	7.04089236948408e-07	0.369066	0.181586	-0.325841	0.67167	0.0454949	3.29932268646848e-07	0.999981	0.338146	1.83741187940747e-06	0.351555	0.00817033	-0.221793	0.00744223	0.151964	1.2926116519564e-08	0.148744	0.725342	8.80041820373198e-08	0.405433	-0.0608505	-0.311112	0.72461	0.0503111	3.38466943941207e-07	0.999744	0.364222	1.85710528366054e-06	0.351108	0.172534	-0.301959	0.380279	0.0568395	2.51454379297605e-07	0.883433	0.386211	1.40903846368596e-06	0.356292	0.021415	-0.284599	0.895177	0.10294	5.12626709460517e-07	0.989071	0.55906	2.72431962120958e-06	0.347142	0.0551842	-0.30471	0.686347	0.0562012	3.3245852226179e-07	0.999906	0.392199	1.84064183453401e-06	0.351422	-0.0564395	-0.325585	0.699495	0.0465327	3.34616700096476e-07	0.988904	0.392023	1.83211449005455e-06	0.351308	-0.105327	-0.339335	0.488935	0.0387253	2.87499858115755e-07	0.996984	0.404072	1.58708465055887e-06	0.353961	0.0269406	-0.305384	0.86013	0.0595003	3.53264308890276e-07	0.994567	0.448375	1.92509617882951e-06	0.350357	-0.239154	-0.342924	0.328215	0.0341341	2.30788843616591e-07	0.655195	0.337219	1.2566825677201e-06	0.357778	-0.167702	-0.348168	0.255483	0.0324658	2.57945287069542e-07	0.568681	0.322736	1.41455182993381e-06	0.359294	-0.112021	0.0949016	-0.311646	-0.284535	0.352402	0.526468	0.050237	0.0827629	3.14177642422618e-07	3.88839083440808e-07	0.77383	0.896467	0.355394	0.4404	1.73297455679878e-06	2.12899630791301e-06	0.355833	0.352066	0.00105547	-0.309085	0.993802	0.0570086	4.67514793786681e-07	0.99979	0.405566	2.54370104590107e-06	0.348788	-0.217646	-0.324273	0.49071	0.0441996	3.75875833024074e-07	0.745444	0.352344	1.98338132941894e-06	0.352667	-0.0279192	-0.313715	0.836265	0.051929	4.5844853089634e-07	0.99987	0.362281	2.50682789325342e-06	0.349138	-0.149835	-4.34538	-25.1491	-0.325322	-0.325266	-0.334437	0.627869	0.674324	0.348972	0.0463655	0.047921	0.038562	4.19706013149223e-07	4.31112945988881e-07	3.12389559835363e-07	0.950458	0.999765	0.647353	0.316912	0.40906	0.361405	2.26267333723491e-06	2.34972540879123e-06	1.67428572435203e-06	0.35071	0.350233	0.355934	0.112406	-0.288519	0.656735	0.0826438	4.26988469279154e-07	0.999172	0.512182	2.33787423469002e-06	0.350404	-0.0526352	-0.311665	0.851866	0.0521031	4.60102355137572e-07	0.955467	0.378562	2.43523011981489e-06	0.349073	0.0949016	-0.284535	0.526468	0.0827629	3.88839083440808e-07	0.896467	0.4404	2.12899630791301e-06	0.352066	-4.34538	-0.325266	0.674324	0.047921	4.31112945988881e-07	0.999765	0.40906	2.34972540879123e-06	0.350233	-25.1491	-0.334437	0.348972	0.038562	3.12389559835363e-07	0.647353	0.361405	1.67428572435203e-06	0.355934	-0.133375	-0.322625	0.628884	0.0467747	4.19973069762934e-07	0.830238	0.371327	2.17904231658045e-06	0.350698	-0.001353	-0.319703	0.394503	0.0440995	2.56695080151517e-07	0.47735	0.306151	7.18235319746162e-07	0.355933
ENSG00000122218	COPA	COPI coat complex subunit alpha [Source:HGNC Symbol;Acc:HGNC:2230]	protein_coding	1314	-0.000368953	-0.256174	0.846934	0.0146159	1.65542859673288e-05	0.984457	0.196629	6.29208026737747e-05	0.278142	0.00126028	-0.260401	0.842799	0.0131929	1.65390259895769e-05	0.9999	0.203826	6.51725330945336e-05	0.278161	1.95243	-0.415532	0.0698696	0.00315952	4.20722322233937e-05	0.437485	0.0753865	0.000157099	0.292237	0.000910227	-0.252937	0.373811	0.015059	1.18209669248735e-05	0.457662	0.19035	2.51814311292022e-05	0.284869	-0.00196935	-0.260614	0.742044	0.0127915	1.60375637813798e-05	0.98108	0.205197	6.16437376751134e-05	0.278779	0.0147447	-0.259386	0.957923	0.0153075	1.68108366153635e-05	0.999981	0.206945	6.63567191461303e-05	0.277833	0.00432706	-0.21097	0.0309765	0.0409328	2.06999703197121e-06	0.292401	0.50288	9.25206407028852e-06	0.318377	-0.0688334	-0.258385	0.540716	0.0131694	1.42423882248677e-05	0.999744	0.20096	5.64432627441138e-05	0.281157	0.0697888	-0.254548	0.58676	0.0147871	1.47524992733976e-05	0.929424	0.214546	5.78696266746436e-05	0.280454	0.0986763	-0.228936	0.350722	0.0441223	3.02100573441646e-05	0.889607	0.411028	0.000110777	0.268673	-0.0107006	-0.259381	0.904447	0.0134503	1.67238788765417e-05	0.999906	0.217949	6.56027571465548e-05	0.277937	-0.0717494	-0.27681	0.451069	0.00986421	1.30609717396162e-05	0.988904	0.218893	5.19294053152026e-05	0.282885	-0.124236	-0.291685	0.209032	0.00658164	8.30613112911939e-06	0.996984	0.214433	3.41738905027601e-05	0.291828	-0.0658013	-0.271713	0.508642	0.0106399	1.3849267651507e-05	0.987465	0.237588	5.46770138059306e-05	0.281717	-0.215914	-0.287064	0.174583	0.00671571	7.37374566092007e-06	0.525353	0.179598	2.96116873617261e-05	0.294155	-0.0871218	-0.277585	0.365794	0.00962979	1.36986223203237e-05	0.663531	0.195186	5.23536987503038e-05	0.284829	-0.109129	0.0603774	-0.259677	-0.241636	0.163413	0.536698	0.0124498	0.0248219	8.27596077205012e-06	1.6645423694986e-05	0.692463	0.898189	0.190884	0.265934	3.42393397938506e-05	6.49322891361731e-05	0.294873	0.280894	-0.124226	-0.282989	0.158395	0.00746996	8.10258101363788e-06	0.99979	0.174557	3.40776835596826e-05	0.295291	-0.246101	-0.274321	0.230753	0.0092399	1.03862857004167e-05	0.53793	0.183615	4.06732656282458e-05	0.29037	-0.0618621	-0.267171	0.481985	0.0115921	1.58290015129122e-05	0.99987	0.185812	6.31342206645329e-05	0.281913	-0.351953	-5.16732	-17.4972	-0.295022	-0.276376	-0.274881	0.0781566	0.442994	0.317577	0.00533073	0.0104082	0.00962349	4.90793180059274e-06	1.51773187330276e-05	1.26333762574342e-05	0.855786	0.999765	0.622821	0.115292	0.230438	0.205571	2.14751690942445e-05	6.00569215594088e-05	4.84873688271861e-05	0.30509	0.282763	0.286455	-0.103354	-0.276504	0.530722	0.0115325	1.65615899909245e-05	0.999172	0.255973	6.51503954152343e-05	0.280997	-0.11199	-0.262419	0.541986	0.0126566	1.67185527795518e-05	0.836727	0.206212	6.4142763992505e-05	0.280805	0.0603774	-0.241636	0.536698	0.0248219	1.6645423694986e-05	0.898189	0.265934	6.49322891361731e-05	0.280894	-5.16732	-0.276376	0.442994	0.0104082	1.51773187330276e-05	0.999765	0.230438	6.00569215594088e-05	0.282763	-17.4972	-0.274881	0.317577	0.00962349	1.26333762574342e-05	0.622821	0.205571	4.84873688271861e-05	0.286455	-0.195746	-0.276946	0.275366	0.00908253	1.15985673948433e-05	0.568042	0.188974	4.47800692553551e-05	0.288167	0.000783616	-0.253093	0.449626	0.0151806	1.30397892280912e-05	0.532376	0.191098	2.73655103466011e-05	0.282918
ENSG00000188229	TUBB4B	tubulin beta 4B class IVb [Source:HGNC Symbol;Acc:HGNC:20771]	protein_coding	10383	0.00603058	-0.158756	0.0573256	0.348959	5.11183139559492e-06	0.616972	0.750374	2.18526328368087e-05	0.301254	0.00106291	-0.127918	0.920625	0.460457	2.56461628913964e-05	0.9999	0.82849	9.68234558371245e-05	0.269269	-0.503604	-0.0532399	0.781605	0.819077	9.70068497755293e-05	0.919817	0.92839	0.000329469	0.272706	0.00642557	-0.0890602	9.22072135373693e-05	0.570125	2.39632946608224e-08	0.00031327	0.852358	8.20168298590346e-08	0.395589	0.00231113	-0.123178	0.818007	0.475595	2.51608232376287e-05	0.989157	0.839012	9.24904749615024e-05	0.269659	0.0519391	-0.130307	0.911825	0.460456	2.56196034740611e-05	0.999981	0.821651	9.74125493204158e-05	0.26929	0.00408978	-0.0814237	0.228997	0.640834	1.35189300032547e-05	0.646036	0.956607	5.02097211081254e-05	0.282198	-0.0366426	-0.126152	0.846313	0.463923	2.53333031494116e-05	0.999744	0.827255	9.50558530796496e-05	0.26952	-0.09654	-0.131058	0.654257	0.447285	2.35634586616424e-05	0.945166	0.817021	8.83512922894454e-05	0.270997	-0.283497	-0.163841	0.108093	0.380441	1.01648813133124e-05	0.75928	0.821708	4.13552054369921e-05	0.290798	-0.0673956	-0.133632	0.652165	0.43965	2.353617302327e-05	0.999906	0.822248	8.91000028970445e-05	0.271021	0.0366048	-0.116534	0.819088	0.510605	2.51679541343193e-05	0.991896	0.875213	9.37758692189554e-05	0.269654	-0.0377613	-0.136226	0.82087	0.444215	2.51796206540627e-05	0.996984	0.868729	9.38025402557617e-05	0.269644	-0.032468	-0.132721	0.846117	0.449964	2.53322130718212e-05	0.994321	0.859764	9.46421305750246e-05	0.269521	0.407817	-0.0714763	0.125966	0.679949	9.0569533656035e-06	0.477298	0.933357	3.55918174730998e-05	0.29013	0.103135	-0.101198	0.524178	0.567199	2.53759988295704e-05	0.773479	0.893027	9.13606214999207e-05	0.272277	0.0765835	-0.140966	-0.123497	-0.16189	0.562132	0.389675	0.475403	0.362995	2.61732503571439e-05	2.18710791042276e-05	0.867872	0.859521	0.83089	0.756306	9.69141567771377e-05	8.30685782845126e-05	0.27164	0.275331	0.0295266	-0.119016	0.842665	0.498905	2.98561006392084e-05	0.99979	0.860302	0.000111284	0.268917	0.524508	-0.089023	0.127076	0.605461	1.07622075733457e-05	0.420629	0.898519	4.20267437633316e-05	0.289661	-0.0986373	-0.140689	0.504314	0.420211	2.4926950992154e-05	0.99987	0.800051	9.50153463620137e-05	0.272645	-0.277397	22.2252	75.2225	-0.154757	-0.0434549	-0.0499213	0.411794	0.0469999	0.00915468	0.380662	0.802459	0.766749	2.25262674547705e-05	5.20072552232466e-06	1.43050272856694e-06	0.903428	0.999765	0.285398	0.751851	0.964694	0.956299	8.4783198383494e-05	2.27467511493561e-05	6.74134536139612e-06	0.274726	0.303967	0.32845	-0.0182758	-0.128479	0.947415	0.47734	3.03237500462339e-05	0.999172	0.869414	0.000112523	0.268595	0.453699	-0.104739	0.138853	0.541333	1.14446925465996e-05	0.627319	0.871508	4.55119023556098e-05	0.288434	-0.140966	-0.16189	0.389675	0.362995	2.18710791042276e-05	0.859521	0.756306	8.30685782845126e-05	0.275331	22.2252	-0.0434549	0.0469999	0.802459	5.20072552232466e-06	0.999765	0.964694	2.27467511493561e-05	0.303967	75.2225	-0.0499213	0.00915468	0.766749	1.43050272856694e-06	0.285398	0.956299	6.74134536139612e-06	0.32845	0.530365	-0.072125	0.0765127	0.675646	7.48301161799253e-06	0.341908	0.92784	3.01600253636836e-05	0.296858	0.00687049	-0.0814765	3.23894905255826e-05	0.599055	9.49249491492836e-09	0.0001209	0.866633	3.40753708074533e-08	0.410287
ENSG00000077147	TM9SF3	transmembrane 9 superfamily member 3 [Source:HGNC Symbol;Acc:HGNC:21529]	protein_coding	56889	-0.000747361	0.0360593	0.568933	0.609941	0.000528162	0.940832	0.888428	0.00140559	0.203422	-0.00338549	0.0379845	0.437305	0.590708	0.000468993	0.9999	0.889643	0.00131207	0.206177	1.5031	-0.0472492	0.0456945	0.619294	0.000335335	0.406619	0.833782	0.000979775	0.242272	0.00259233	0.0469243	0.000119036	0.466464	8.567038822004e-07	0.000393058	0.796539	2.22584677485783e-06	0.334574	-0.00367003	0.0274597	0.370941	0.695987	0.00043114	0.935044	0.924931	0.00118545	0.208119	-0.148929	0.0442373	0.437104	0.538762	0.000468888	0.999981	0.86009	0.00132137	0.206182	0.000674238	0.0393604	0.629354	0.584624	0.000549135	0.886165	0.94221	0.00138003	0.202516	-0.0523748	0.0318451	0.497988	0.65034	0.00049871	0.999744	0.912364	0.00137124	0.204754	-0.102844	0.0266596	0.242115	0.703282	0.000338125	0.853513	0.928104	0.000958583	0.213683	0.0772161	0.0854847	0.282014	0.263496	0.00039259	0.871406	0.740752	0.00110262	0.212543	0.0512204	0.0377746	0.401944	0.592092	0.000449565	0.999906	0.890327	0.00126212	0.207154	0.0437917	0.0433786	0.503339	0.548605	0.000501123	0.988904	0.889433	0.00137334	0.204642	-0.0425182	0.0205368	0.532984	0.777331	0.000513917	0.996984	0.964601	0.00140138	0.204057	-0.00687523	0.0305904	0.92004	0.670247	0.000603677	0.997713	0.935039	0.00162359	0.200305	-0.0303968	0.0279379	0.782034	0.697704	0.000586876	0.918234	0.938217	0.00151721	0.200965	0.0496232	0.0460637	0.449114	0.519944	0.000326526	0.725033	0.875614	0.000897688	0.216788	0.00260566	-0.0084727	0.0346179	0.0323521	0.96121	0.898671	0.62184	0.654442	0.00041695	0.000414488	0.99088	0.983584	0.898451	0.902751	0.00114856	0.00115323	0.211147	0.211285	-0.0321153	0.0279463	0.593799	0.694363	0.000369528	0.99979	0.934056	0.00106003	0.213942	0.0654543	0.0390654	0.640566	0.580859	0.000380197	0.836576	0.889087	0.00102973	0.213284	0.0663866	0.0450556	0.266084	0.521595	0.00024537	0.99987	0.853788	0.000740332	0.223302	-0.141629	-3.13632	-2.86534	0.0194215	0.023042	0.0316997	0.300334	0.493703	0.81036	0.784955	0.748716	0.655933	0.00026336	0.000341496	0.000407219	0.885212	0.999765	0.924961	0.940992	0.953847	0.926668	0.000768832	0.00098287	0.00109536	0.221697	0.215759	0.211695	0.0692606	0.0473696	0.536746	0.516697	0.000354456	0.999172	0.886209	0.00102102	0.214902	0.038788	0.036304	0.756323	0.605887	0.000400531	0.923812	0.898573	0.00110421	0.212079	-0.0084727	0.0323521	0.898671	0.654442	0.000414488	0.983584	0.902751	0.00115323	0.211285	-3.13632	0.023042	0.493703	0.748716	0.000341496	0.999765	0.953847	0.00098287	0.215759	-2.86534	0.0316997	0.81036	0.655933	0.000407219	0.924961	0.926668	0.00109536	0.211695	0.0539062	0.0399477	0.659693	0.57457	0.000384142	0.849197	0.89113	0.00103462	0.213046	0.00255631	0.0485859	0.000183788	0.453396	1.24441191932602e-06	0.000564079	0.7889	3.09434408593169e-06	0.32778
ENSG00000171603	CLSTN1	calsyntenin 1 [Source:HGNC Symbol;Acc:HGNC:17447]	protein_coding	22883	0.00190027	-0.0991931	0.218392	0.232991	0.000111694	0.824958	0.648597	0.000350831	0.238295	-0.00213581	-0.0851119	0.678624	0.309996	0.000200192	0.9999	0.737335	0.000612798	0.225479	0.668505	-0.171945	0.423805	0.110834	3.93609038141601e-05	0.735237	0.398501	0.000148037	0.293763	0.00111024	-0.0824946	0.179919	0.318087	9.86958614335122e-05	0.248137	0.694961	0.000180747	0.240972	-0.0108766	-0.102355	0.022869	0.20713	2.22324538150439e-05	0.656297	0.637224	8.27344722010021e-05	0.272181	0.0939638	-0.096602	0.678464	0.258357	0.000200176	0.999981	0.67841	0.000616468	0.225481	0.00267273	-0.0597265	0.102656	0.476138	6.75548009720505e-05	0.486196	0.916866	0.00021219	0.249088	0.0429729	-0.0887531	0.638061	0.286887	0.000195941	0.999744	0.71503	0.000596626	0.225956	-0.0243197	-0.0901482	0.815574	0.280937	0.000210605	0.974653	0.709329	0.000628132	0.22435	-0.0724561	-0.0992318	0.398709	0.278432	0.000195405	0.904943	0.752146	0.000590843	0.228432	0.0333733	-0.0851249	0.644314	0.309229	0.000196632	0.999906	0.739682	0.000602879	0.225878	-0.0702943	-0.107141	0.362488	0.210325	0.00015054	0.988904	0.674123	0.000468096	0.23178	-0.0970267	-0.115054	0.226815	0.179219	0.000114365	0.996984	0.679946	0.000365231	0.237782	-0.0390997	-0.0969286	0.628608	0.2543	0.00019487	0.987465	0.733531	0.000590427	0.226078	-0.0637825	-0.0974181	0.622874	0.252708	0.000194205	0.840501	0.716221	0.000564807	0.226154	0.011358	-0.0849075	0.884577	0.322004	0.000239388	0.956475	0.764091	0.000682755	0.22386	0.0441782	-0.142045	-0.0866156	-0.124612	0.488164	0.070222	0.300037	0.142072	0.000196269	5.78721727152306e-05	0.838179	0.772379	0.720436	0.549197	0.000587819	0.000198106	0.228333	0.255012	0.0155859	-0.0843285	0.828123	0.32157	0.00023671	0.99979	0.76216	0.000712837	0.224115	-0.080489	-0.093076	0.629821	0.270812	0.000218517	0.83058	0.708814	0.000628834	0.22592	0.0102186	-0.0859248	0.886174	0.309556	0.000239448	0.99987	0.726767	0.000725386	0.223855	-0.0225461	-2.95738	11.2669	-0.0899503	-0.0984038	-0.0762796	0.890285	0.588199	0.427506	0.293519	0.253145	0.367354	0.000239599	0.000212844	0.000184003	0.988345	0.999765	0.705236	0.684135	0.735636	0.804669	0.000706204	0.000642546	0.000537315	0.22384	0.226512	0.229778	-0.039306	-0.0948075	0.768754	0.278003	0.000232728	0.999172	0.755998	0.000701758	0.224498	-0.0424186	-0.0894434	0.775759	0.287309	0.000233261	0.93017	0.723459	0.000682976	0.224447	-0.142045	-0.124612	0.070222	0.142072	5.78721727152306e-05	0.772379	0.549197	0.000198106	0.255012	-2.95738	-0.0984038	0.588199	0.253145	0.000212844	0.999765	0.735636	0.000642546	0.226512	11.2669	-0.0762796	0.427506	0.367354	0.000184003	0.705236	0.804669	0.000537315	0.229778	-0.0198904	-0.0895265	0.891576	0.292706	0.000239645	0.957696	0.737279	0.000679022	0.223836	0.00095052	-0.0827189	0.257368	0.31856	0.000123583	0.33409	0.693519	0.000221127	0.236096
ENSG00000123358	NR4A1	nuclear receptor subfamily 4 group A member 1 [Source:HGNC Symbol;Acc:HGNC:7980]	protein_coding	3164	0.0162829	0.478995	0.024718	0.215137	0.0224133	0.484716	0.629194	0.0372648	0.106505	0.00505503	0.558401	0.836418	0.162166	0.133018	0.9999	0.583238	0.178243	0.0492408	-4.64162	0.988719	0.271134	0.0694383	0.064032	0.630444	0.319137	0.0920952	0.0851429	-0.0255821	0.420099	1.44796512909745e-14	0.127794	5.14044795298286e-13	1.69249227393267e-12	0.482295	4.2815116136814e-12	0.543732	0.0413312	0.618517	0.0701735	0.113572	0.0432124	0.831461	0.508019	0.0663526	0.0867044	0.0961837	0.559429	0.928814	0.169228	0.134537	0.999981	0.578963	0.181094	0.0488315	-0.0042753	0.520688	0.585141	0.198882	0.12228	0.871608	0.780142	0.159579	0.052252	0.447507	0.568695	0.300874	0.149663	0.0943061	0.999744	0.56209	0.131952	0.061301	0.348153	0.585424	0.481263	0.140413	0.114485	0.910701	0.550894	0.152613	0.0545802	-0.648418	0.382649	0.109453	0.372376	0.0729858	0.761128	0.816315	0.105741	0.0707393	-0.331605	0.529976	0.332834	0.181436	0.0986559	0.999906	0.615592	0.138141	0.059755	-0.358917	0.47411	0.327202	0.242296	0.0979181	0.988904	0.705348	0.135737	0.0600131	-0.470537	0.440415	0.216901	0.277696	0.0806628	0.996984	0.769478	0.114871	0.0665851	-0.239616	0.51803	0.532192	0.199441	0.118594	0.987465	0.683129	0.15981	0.0533369	-0.858534	0.45246	0.160983	0.258009	0.0691762	0.513969	0.720458	0.0970651	0.0716752	-1.10747	0.314956	0.00216629	0.411841	0.00430506	0.246124	0.821288	0.00871907	0.15362	-0.561915	0.476718	0.559862	0.696035	0.0610977	0.203468	0.152138	0.088505	0.0421888	0.0826668	0.65635	0.804005	0.55709	0.454555	0.0645332	0.115356	0.088474	0.066545	-0.311118	0.507514	0.360685	0.20805	0.107939	0.99979	0.657654	0.148099	0.0573205	-1.67431	0.456455	0.0324974	0.243179	0.0284557	0.29199	0.681759	0.0447067	0.1006	-0.220114	0.536829	0.51598	0.181585	0.123912	0.99987	0.596284	0.168043	0.0524037	0.665337	-13.7344	-129.649	0.64275	0.521163	0.442044	0.390683	0.596795	0.0523885	0.114246	0.203387	0.262977	0.111575	0.129859	0.0384121	0.898853	0.999765	0.34136	0.468715	0.685983	0.724927	0.150811	0.173786	0.0582509	0.0561495	0.0507089	0.0914041	-0.870708	0.410624	0.168185	0.317115	0.0749579	0.999172	0.782104	0.10853	0.0698471	-1.0805	0.523128	0.124161	0.184959	0.0636539	0.623781	0.619488	0.091729	0.0752712	0.476718	0.696035	0.203468	0.088505	0.0826668	0.804005	0.454555	0.115356	0.066545	-13.7344	0.521163	0.596795	0.203387	0.129859	0.999765	0.685983	0.173786	0.0507089	-129.649	0.442044	0.0523885	0.262977	0.0384121	0.34136	0.724927	0.0582509	0.0914041	-1.31219	0.440551	0.0556599	0.26522	0.0398645	0.312162	0.710431	0.059602	0.0902479	-0.0266525	0.394453	9.3096443388048e-16	0.139265	3.7935751787208e-14	1.74700278162246e-13	0.500433	3.72333675167725e-13	0.573332
ENSG00000118503	TNFAIP3	TNF alpha induced protein 3 [Source:HGNC Symbol;Acc:HGNC:11896]	protein_coding	7128	0.00941404	0.0320987	0.0803065	0.911044	0.300675	0.681695	0.97949	0.348397	0.0173145	0.0125377	0.0610248	0.487066	0.834582	0.57453	0.9999	0.964098	0.620261	-0.0146347	5.90071	-0.356405	0.0481097	0.346297	0.199071	0.409762	0.656897	0.243153	0.0394258	0.0132204	0.159256	1.11036712125062e-06	0.527632	0.000104241	6.14913450219335e-06	0.829649	0.000190066	0.239791	0.00644154	0.091147	0.70486	0.754854	0.616908	0.977105	0.943216	0.653633	-0.0189232	-0.308272	0.10849	0.697857	0.716161	0.615997	0.999981	0.924976	0.660607	-0.0188315	0.00216606	0.1068	0.707931	0.719993	0.6173	0.915638	0.970802	0.654148	-0.0189626	-0.264796	0.0823612	0.407312	0.776522	0.549526	0.999744	0.946197	0.593482	-0.0120714	-0.421216	0.0612768	0.246954	0.832402	0.472308	0.853513	0.962558	0.513929	-0.00388492	-0.135576	0.182642	0.650085	0.566172	0.531208	0.962264	0.898316	0.576964	-0.0102833	-0.0394272	0.0787281	0.876346	0.787977	0.631933	0.999906	0.952664	0.674291	-0.0204337	0.265936	0.152239	0.32519	0.609627	0.515664	0.988904	0.911561	0.56049	-0.00854076	0.0321653	0.091845	0.909349	0.760406	0.633352	0.996987	0.961831	0.672383	-0.0205763	0.128179	0.109541	0.650842	0.712114	0.609198	0.987465	0.945456	0.648735	-0.0181467	0.771644	0.186412	0.086791	0.524066	0.311501	0.42936	0.881723	0.356084	0.0157779	0.343443	0.166989	0.208136	0.573823	0.46567	0.520616	0.894706	0.502424	-0.00318208	0.237656	-0.275831	0.092367	0.0154065	0.28629	0.319248	0.750771	0.959006	0.517631	0.535007	0.746145	0.834811	0.941288	0.99092	0.556178	0.572745	-0.00884281	-0.010684	0.160216	0.120406	0.523775	0.68489	0.607226	0.99979	0.931851	0.647828	-0.0181556	1.16147	0.167283	0.0446092	0.561923	0.239007	0.309666	0.881236	0.280078	0.0272483	0.144631	0.110254	0.562801	0.708531	0.616218	0.99987	0.928989	0.658671	-0.0190726	-0.348264	-0.813961	51.5759	0.0501613	0.0844051	0.138941	0.542743	0.966114	0.299327	0.866518	0.779284	0.63785	0.611743	0.658284	0.52477	0.932422	0.999765	0.608303	0.963748	0.960025	0.919874	0.650412	0.695913	0.560059	-0.0186164	-0.023351	-0.00960188	0.356104	0.153239	0.446528	0.614734	0.585612	0.999172	0.917675	0.627827	-0.0159425	1.05739	0.134847	0.040122	0.637548	0.226497	0.607038	0.912282	0.272817	0.0294403	-0.275831	0.0154065	0.319248	0.959006	0.535007	0.834811	0.99092	0.572745	-0.010684	-0.813961	0.0844051	0.966114	0.779284	0.658284	0.999765	0.960025	0.695913	-0.023351	51.5759	0.138941	0.299327	0.63785	0.52477	0.608303	0.919874	0.560059	-0.00960188	1.20228	0.207483	0.0166938	0.469938	0.140751	0.246813	0.849414	0.176936	0.047766	0.0135645	0.171153	7.43365167198475e-07	0.495493	7.43419915413893e-05	4.12658902580882e-06	0.812963	0.000138141	0.24705
ENSG00000170759	KIF5B	kinesin family member 5B [Source:HGNC Symbol;Acc:HGNC:6324]	protein_coding	3799	-0.000632048	0.0415792	0.786057	0.740381	3.72224181735382e-06	0.972745	0.93388	1.64252308063338e-05	0.307325	-0.00174394	0.0412306	0.821793	0.74273	3.76105534215843e-06	0.9999	0.939483	1.70299276276275e-05	0.307128	2.34678	-0.195539	0.0645556	0.226148	5.21857718767058e-06	0.431699	0.545735	2.44764916516398e-05	0.33806	0.00664261	0.0763799	3.68999114947185e-09	0.449299	3.0380400072432e-13	4.08155001892138e-08	0.787332	2.64807123547139e-12	0.549877	-0.00819408	0.0280022	0.259279	0.821651	2.16207940332916e-06	0.921234	0.960922	1.00523405733333e-05	0.317565	0.096943	0.0301879	0.775817	0.81343	3.70977503936405e-06	0.999981	0.955755	1.69081225561902e-05	0.307389	0.0018435	0.0582619	0.456349	0.647446	2.99391796271188e-06	0.809561	0.959119	1.29090087000142e-05	0.311453	-0.157582	0.0376695	0.248981	0.76105	2.1073951400404e-06	0.999744	0.944018	9.97190431741655e-06	0.318043	-0.0974104	0.0330875	0.533384	0.791	3.22893265588098e-06	0.917954	0.951219	1.46109553802218e-05	0.310024	0.129934	0.0763435	0.312965	0.576844	3.07278290538156e-06	0.880795	0.903579	1.39834473161349e-05	0.314084	-0.0898842	0.0280254	0.406903	0.822521	2.81885020592794e-06	0.999906	0.960724	1.30534158434313e-05	0.31259	-0.0355511	0.028917	0.759581	0.821819	3.68876913216154e-06	0.991249	0.967191	1.6505060336291e-05	0.307497	-0.0891165	0.0141137	0.460991	0.91263	3.00934241444377e-06	0.996984	0.989723	1.37337965068912e-05	0.311356	-0.0679572	0.0241688	0.575456	0.849192	3.33936537189127e-06	0.987465	0.975879	1.50680624436282e-05	0.309387	0.0454897	0.0442367	0.815405	0.728747	3.75464970314519e-06	0.931595	0.945502	1.60242415435728e-05	0.30716	0.101756	0.064232	0.384754	0.61497	2.72190492375443e-06	0.67927	0.909057	1.21999038870389e-05	0.316388	0.0356334	-0.104905	0.0413952	0.0132707	0.709583	0.376384	0.740998	0.91771	3.59913648244321e-06	2.68875676668902e-06	0.922205	0.855438	0.938731	0.980229	1.61805604264722e-05	1.24809739307978e-05	0.311064	0.31662	-0.00436622	0.0397501	0.967657	0.7548	3.82931494867433e-06	0.99979	0.951566	1.74224200354512e-05	0.309876	0.285711	0.0603015	0.252371	0.630939	2.11609418388122e-06	0.560686	0.908153	9.66150001971309e-06	0.321141	-0.0287274	0.0361094	0.788418	0.775128	3.70934958049545e-06	0.99987	0.945939	1.7025529973922e-05	0.310486	-0.335014	-0.147842	24.2807	0.00483253	0.0401066	0.0649162	0.169218	0.985614	0.253223	0.969524	0.755685	0.606853	1.62569087258951e-06	3.83159961836253e-06	2.12061391600452e-06	0.862626	0.999765	0.569142	0.991786	0.956218	0.909207	7.86607541746451e-06	1.72554678916993e-05	9.6503703272944e-06	0.326073	0.309864	0.321101	0.0544347	0.0507147	0.786029	0.697917	3.70653849129423e-06	0.999172	0.942291	1.68490801507249e-05	0.310501	0.198707	0.0495669	0.372557	0.691999	2.67338723508855e-06	0.752638	0.930683	1.22139865641749e-05	0.316729	-0.104905	0.0132707	0.376384	0.91771	2.68875676668902e-06	0.855438	0.980229	1.24809739307978e-05	0.31662	-0.147842	0.0401066	0.985614	0.755685	3.83159961836253e-06	0.999765	0.956218	1.72554678916993e-05	0.309864	24.2807	0.0649162	0.253223	0.606853	2.12061391600452e-06	0.569142	0.909207	9.6503703272944e-06	0.321101	0.222465	0.0628703	0.307829	0.619052	2.39230167417216e-06	0.59695	0.908514	1.0722582643866e-05	0.31883	0.00656809	0.080753	1.00632290834033e-08	0.429675	7.77397919267197e-13	9.12311739909759e-08	0.774373	5.91607209519872e-12	0.538835
ENSG00000136068	FLNB	filamin B [Source:HGNC Symbol;Acc:HGNC:3755]	protein_coding	2317	-0.00420674	0.132897	0.0427644	0.231008	3.75537427269841e-07	0.571346	0.646451	2.00859427037951e-06	0.349283	-0.00373582	0.116674	0.592801	0.304315	2.14969791803678e-06	0.9999	0.732979	1.02466471667063e-05	0.317672	-0.552518	0.130518	0.619444	0.360933	4.33782034822414e-06	0.84846	0.668112	2.07382100563308e-05	0.341932	-0.000944903	0.104638	0.401464	0.353308	1.77784763054089e-06	0.485392	0.72245	4.37646684820561e-06	0.321206	-0.00613461	0.102478	0.350184	0.363233	1.64640982999224e-06	0.931228	0.771401	7.8603035619134e-06	0.322628	-0.0321333	0.112715	0.916755	0.330637	2.43555606428924e-06	0.999981	0.741045	1.15299611999094e-05	0.315337	0.00069137	0.117618	0.757359	0.309163	2.34391578690303e-06	0.933981	0.853675	1.03518386462119e-05	0.316055	-0.096593	0.109781	0.434862	0.329765	1.85559193074968e-06	0.999744	0.746828	8.86915821529472e-06	0.320411	0.0339403	0.11184	0.810246	0.323496	2.38446476875061e-06	0.973731	0.741916	1.1081343305478e-05	0.315734	0.166678	0.134305	0.150283	0.275018	1.14271864327085e-06	0.807287	0.749158	5.67472675287664e-06	0.332597	-0.110246	0.0976572	0.259031	0.38598	1.37157507224951e-06	0.999906	0.790164	6.78321629503765e-06	0.325995	-0.0573913	0.09517	0.584024	0.412011	2.1362851433624e-06	0.988904	0.83131	1.0026516736476e-05	0.317789	-0.116651	0.0786125	0.284269	0.497479	1.45349899555468e-06	0.996984	0.889146	7.04765791226069e-06	0.324927	-0.147982	0.0796299	0.174754	0.484239	1.0587130185901e-06	0.987465	0.872868	5.28873542972046e-06	0.330731	-0.329573	0.0659802	0.0582354	0.558426	4.76323296799742e-07	0.391153	0.892896	2.42842012085651e-06	0.345084	-0.0914777	0.0915666	0.386171	0.427033	1.6010230142354e-06	0.680482	0.832461	7.50245153923013e-06	0.326358	-0.0674358	0.0304153	0.111356	0.120705	0.43373	0.776557	0.323943	0.301045	1.70493116284093e-06	2.17172239759549e-06	0.812844	0.959623	0.737449	0.714505	8.18665999863107e-06	1.02576291042842e-05	0.325186	0.320653	-0.0175758	0.109146	0.856339	0.342689	2.21936118621159e-06	0.99979	0.77601	1.05811248488355e-05	0.320245	-0.0890046	0.106645	0.693564	0.350527	2.09925288587984e-06	0.864139	0.773323	9.5951352248717e-06	0.321291	-0.0434738	0.105896	0.652278	0.353597	2.05416093814522e-06	0.99987	0.7579	9.88867942597163e-06	0.321699	-0.0846499	-13.7527	-43.3048	0.103717	0.0622461	0.0694875	0.701618	0.0599782	0.022142	0.369607	0.584186	0.531375	2.10733723856286e-06	4.47629463350169e-07	2.05010464535504e-07	0.960635	0.999765	0.296143	0.744273	0.908618	0.88642	9.96030408576529e-06	2.43042239417109e-06	1.13775612833441e-06	0.321219	0.349563	0.363296	0.0191699	0.116311	0.915577	0.324957	2.24117482308633e-06	0.999172	0.787781	1.06315283559358e-05	0.320061	-0.144548	0.10628	0.472282	0.348115	1.78119750564542e-06	0.801095	0.76975	8.42454996646026e-06	0.324369	0.0304153	0.120705	0.776557	0.301045	2.17172239759549e-06	0.959623	0.714505	1.02576291042842e-05	0.320653	-13.7527	0.0622461	0.0599782	0.584186	4.47629463350169e-07	0.999765	0.908618	2.43042239417109e-06	0.349563	-43.3048	0.0694875	0.022142	0.531375	2.05010464535504e-07	0.296143	0.88642	1.13775612833441e-06	0.363296	-0.195205	0.0932691	0.321077	0.414115	1.43944400611118e-06	0.607579	0.819397	6.73618353377176e-06	0.328334	-0.00129693	0.101664	0.254284	0.36556	1.35561699192993e-06	0.330933	0.730628	3.35055442315207e-06	0.32621
ENSG00000108175	ZMIZ1	zinc finger MIZ-type containing 1 [Source:HGNC Symbol;Acc:HGNC:16493]	protein_coding	57178	0.00276429	-0.0535022	0.278114	0.695936	0.0150966	0.855074	0.918354	0.0265376	0.117887	-0.00180775	-0.0353131	0.831658	0.797959	0.0232696	0.9999	0.954968	0.0399858	0.105405	1.03945	-0.176186	0.463599	0.333002	0.0510583	0.760277	0.645482	0.075945	0.0934102	-0.00139478	-0.0465333	0.308121	0.733235	0.01592	0.389878	0.920417	0.0204035	0.116378	0.00585257	-0.0312578	0.46421	0.819602	0.0193102	0.952226	0.960442	0.0332341	0.11084	0.00527861	-0.0389396	0.988739	0.78177	0.023669	0.999981	0.946923	0.0408881	0.104905	0.00502576	0.0163218	0.0620819	0.905389	0.0060925	0.393564	0.994365	0.0116444	0.142781	0.0411236	-0.0383806	0.784967	0.779533	0.0230133	0.999744	0.947298	0.0393795	0.105731	-0.0209313	-0.039594	0.903125	0.773303	0.0235385	0.984647	0.946765	0.0393747	0.105068	-0.0261768	-0.0686458	0.853462	0.649378	0.0239821	0.98555	0.927661	0.0405405	0.105729	-0.0637714	-0.0456896	0.592599	0.739849	0.0212359	0.999906	0.941602	0.0370262	0.108081	-0.186602	-0.0869708	0.141035	0.532608	0.0102623	0.988904	0.883547	0.019494	0.128672	-0.185441	-0.0885234	0.160643	0.527782	0.0110932	0.996984	0.898906	0.0208138	0.126522	-0.0679509	-0.0524863	0.610214	0.707121	0.0214504	0.987465	0.944075	0.0368201	0.107788	-0.305549	-0.0793874	0.150812	0.566382	0.0106841	0.502126	0.896223	0.0193889	0.127561	-0.279953	-0.103065	0.0279373	0.452779	0.00380836	0.283694	0.842425	0.00783739	0.156829	-0.149738	0.0578468	-0.0413171	-0.0230873	0.153046	0.658576	0.761857	0.870891	0.0116004	0.0236103	0.692463	0.929665	0.942839	0.968896	0.0212707	0.0394535	0.126712	0.106194	-0.0824471	-0.055172	0.486461	0.693174	0.021158	0.99979	0.934031	0.0367825	0.109438	-0.329848	-0.0608721	0.230216	0.659541	0.0146634	0.537719	0.919056	0.025324	0.120073	-0.0393786	-0.0444083	0.738444	0.749786	0.0243697	0.99987	0.940509	0.0417505	0.105251	0.0270888	-3.61042	-21.3004	-0.0352885	-0.0514475	-0.0594725	0.920112	0.689277	0.36371	0.802448	0.716921	0.669615	0.0253203	0.0239284	0.018578	0.992367	0.999765	0.657078	0.945719	0.947255	0.931845	0.042172	0.0406743	0.031167	0.104109	0.105796	0.113246	-0.0689732	-0.0509377	0.75488	0.723416	0.024499	0.999172	0.948925	0.0416375	0.105094	-0.412238	-0.0566842	0.0910576	0.677042	0.00842046	0.608961	0.924435	0.0161382	0.135607	0.0578468	-0.0230873	0.658576	0.870891	0.0236103	0.929665	0.968896	0.0394535	0.106194	-3.61042	-0.0514475	0.689277	0.716921	0.0239284	0.999765	0.947255	0.0406743	0.105796	-21.3004	-0.0594725	0.36371	0.669615	0.018578	0.657078	0.931845	0.031167	0.113246	-0.362882	-0.0744305	0.129592	0.590308	0.010494	0.41335	0.898376	0.0189022	0.129517	-0.00202466	-0.0516387	0.142403	0.703486	0.0103223	0.202158	0.907595	0.013622	0.128512
ENSG00000130518	IQCN	IQ motif containing N [Source:HGNC Symbol;Acc:HGNC:29350]	protein_coding	80726	-0.00177178	0.125534	0.794968	0.732617	0.233389	0.974725	0.931641	0.280186	0.0278765	-0.00107454	0.11782	0.962201	0.748773	0.237988	0.9999	0.940549	0.292283	0.0270878	4.25628	-0.0335377	0.275942	0.94636	0.299698	0.633971	0.976636	0.344808	0.0202464	0.00393344	0.13856	0.280789	0.703244	0.166384	0.361046	0.908424	0.181979	0.0410187	-0.00114647	0.114503	0.957179	0.754819	0.237942	0.996093	0.943216	0.287643	0.0270955	-0.394836	0.148353	0.691945	0.691982	0.227204	0.999981	0.916006	0.282914	0.0289562	0.00729803	0.195539	0.313192	0.599171	0.174261	0.718053	0.945121	0.21721	0.0392767	-0.108036	0.115593	0.788021	0.751835	0.233056	0.999744	0.94341	0.285485	0.0279341	-0.130815	0.109123	0.775339	0.765765	0.232418	0.967567	0.944881	0.279827	0.0280446	-0.276207	0.302982	0.456022	0.442601	0.157037	0.922267	0.851008	0.204309	0.0436986	-0.111803	0.103328	0.725058	0.778379	0.22949	0.999906	0.951295	0.28401	0.0285545	0.166352	0.159128	0.624636	0.671953	0.221622	0.988904	0.929565	0.272425	0.0299498	-0.117492	0.0842322	0.740263	0.823522	0.230443	0.996984	0.973357	0.282584	0.028388	-0.0942147	0.0965386	0.791031	0.795647	0.233202	0.994321	0.966458	0.284692	0.0279089	0.0140006	0.117796	0.980425	0.752531	0.238104	0.993574	0.949692	0.282038	0.027068	0.0333351	0.122487	0.922953	0.745043	0.246313	0.971685	0.944324	0.287538	0.0260078	-0.141642	0.0894387	0.111798	0.138104	0.614133	0.79781	0.761006	0.715651	0.228953	0.242234	0.886476	0.96289	0.942839	0.925937	0.275002	0.289584	0.0290029	0.026697	-0.100073	0.0941423	0.751626	0.801032	0.239756	0.99979	0.963477	0.292453	0.0271198	0.489996	0.148464	0.505086	0.688724	0.216166	0.755065	0.928373	0.256812	0.0313211	-0.29881	0.0675351	0.340657	0.854883	0.187392	0.99987	0.966091	0.238711	0.0369548	-1.41624	22.2886	43.5303	-0.0366531	0.196639	0.158266	0.0464285	0.353417	0.486687	0.920384	0.601727	0.670818	0.0675884	0.190144	0.213575	0.855786	0.999765	0.747762	0.97742	0.915455	0.932147	0.0980644	0.240685	0.255952	0.0732937	0.0363876	0.0318035	0.265065	0.163772	0.65254	0.669355	0.23252	0.999172	0.933845	0.28572	0.0283738	0.918755	0.155991	0.158855	0.66894	0.132728	0.634376	0.922342	0.172359	0.0499144	0.0894387	0.138104	0.79781	0.715651	0.242234	0.96289	0.925937	0.289584	0.026697	22.2886	0.196639	0.353417	0.601727	0.190144	0.999765	0.915455	0.240685	0.0363876	43.5303	0.158266	0.486687	0.670818	0.213575	0.747762	0.932147	0.255952	0.0318035	0.561122	0.170808	0.381586	0.646127	0.195868	0.656247	0.918391	0.235576	0.0352286	0.00318908	0.136608	0.388173	0.708091	0.189792	0.47095	0.909472	0.206194	0.0360191
ENSG00000168264	IRF2BP2	interferon regulatory factor 2 binding protein 2 [Source:HGNC Symbol;Acc:HGNC:21729]	protein_coding	359948	0.00652521	-0.00997972	0.06473	0.957742	3.25595769380215e-05	0.642393	0.99213	0.000116198	0.264367	0.00648207	0.0139704	0.584666	0.942052	0.00012781	0.9999	0.989867	0.000409299	0.235363	0.798999	0.0293013	0.695121	0.910652	0.00070761	0.882463	0.963406	0.00188147	0.223025	0.0106034	0.0864439	5.36146953473812e-10	0.567162	2.55077983712352e-12	7.71977405811497e-09	0.850724	1.84084374926091e-11	0.524451	-0.0176937	0.00350603	0.110622	0.985191	4.77515958777757e-05	0.87132	0.997975	0.000163947	0.256406	-0.161523	0.038686	0.756902	0.843568	0.000139609	0.999981	0.963204	0.000445954	0.233433	-0.0042063	-0.0204688	0.266531	0.916121	8.4942564007743e-05	0.680672	0.994751	0.000261051	0.2442	-0.1068	0.0250933	0.61144	0.895531	0.000130093	0.999744	0.977054	0.000413176	0.234977	-0.283293	0.0106952	0.235844	0.955143	7.88213085760125e-05	0.849397	0.990931	0.000260559	0.245801	-0.0808259	0.102615	0.680012	0.622973	0.00010871	0.96782	0.917842	0.000351378	0.241412	-0.000897641	0.0253181	0.995698	0.895266	0.000145546	0.999906	0.977534	0.000460356	0.23252	0.131891	0.0596742	0.45826	0.761123	0.000114549	0.988904	0.953455	0.000366157	0.237747	0.0585991	0.0412247	0.752148	0.834855	0.000139372	0.996984	0.974914	0.000436186	0.23347	0.167295	0.0598387	0.367695	0.758066	0.000102204	0.987465	0.957452	0.00033107	0.240217	0.558222	0.100107	0.058836	0.600957	3.03575753388169e-05	0.391153	0.90946	0.000106369	0.26581	0.352934	0.109719	0.0474035	0.568247	2.96864125161141e-05	0.319701	0.893467	0.000105258	0.269035	0.320632	-0.402882	0.0346332	-0.0772217	0.026767	0.0249825	0.852761	0.68777	1.92472282626729e-05	1.8250400278319e-05	0.651655	0.753312	0.966719	0.915823	7.34111514634597e-05	7.05008964334765e-05	0.277942	0.279025	0.22553	0.0743937	0.170103	0.700178	7.33113767776791e-05	0.99979	0.935563	0.000248828	0.249952	0.69327	0.0756099	0.0687735	0.691146	3.90477488670083e-05	0.341749	0.9287	0.000133557	0.263322	0.149954	0.0516253	0.360521	0.789283	0.000115854	0.99987	0.950217	0.000378526	0.240019	0.310753	3.17175	66.257	0.061149	0.039577	0.0941437	0.408118	0.801089	0.040495	0.754794	0.84144	0.620685	0.00012378	0.00016215	2.63807467263308e-05	0.902919	0.999765	0.320731	0.930692	0.972587	0.914457	0.000391216	0.000504665	9.41901542649467e-05	0.238567	0.232598	0.271477	0.236302	0.0716177	0.442118	0.720269	0.000128926	0.999172	0.947756	0.000414404	0.237671	0.314682	0.0420473	0.35774	0.826676	0.000115363	0.743569	0.964881	0.000363123	0.240112	-0.402882	-0.0772217	0.0249825	0.68777	1.8250400278319e-05	0.753312	0.915823	7.05008964334765e-05	0.279025	3.17175	0.039577	0.801089	0.84144	0.00016215	0.999765	0.972587	0.000504665	0.232598	66.257	0.0941437	0.040495	0.620685	2.63807467263308e-05	0.320731	0.914457	9.41901542649467e-05	0.271477	0.636035	0.0914549	0.0555918	0.632067	3.34123497313134e-05	0.312162	0.914187	0.000116192	0.266578	0.0107744	0.0953053	4.36207696551209e-10	0.527374	2.10263315173735e-12	5.87426364688961e-09	0.82893	1.47945165218286e-11	0.526823
ENSG00000167972	ABCA3	ATP binding cassette subfamily A member 3 [Source:HGNC Symbol;Acc:HGNC:33]	protein_coding	21	-0.00139891	-0.85151	0.652898	2.19527033964957e-06	1.18594466638462e-06	0.953675	0.00285467	5.76647925421792e-06	0.32866	-0.00251492	-0.854657	0.807951	2.11050077383962e-06	1.26595498003335e-06	0.9999	0.00378557	6.30281390633496e-06	0.327465	2.20945	-1.0176	0.211403	2.33710385564388e-05	6.86577610700588e-06	0.578287	0.0110109	3.12649020972564e-05	0.332262	-0.000612425	-0.862624	0.713795	1.57903791976612e-06	1.22315708855501e-06	0.773622	0.00210222	3.09297598255658e-06	0.328095	-0.00244382	-0.862126	0.801951	1.64530344886378e-06	1.26374707653633e-06	0.987564	0.00285268	6.15629165872512e-06	0.327497	0.282635	-0.882314	0.534021	1.5362589728629e-06	1.09022453088455e-06	0.999981	0.00266362	5.53249063160585e-06	0.330197	0.0122539	-0.725417	0.000107788	1.14361455901686e-05	1.22529975769388e-09	0.0145899	0.0154027	9.84688557689409e-09	0.441344	-0.049516	-0.859251	0.787146	1.66856025241487e-06	1.25800045734729e-06	0.999744	0.00289301	6.20824419249709e-06	0.327581	0.283586	-0.84436	0.172853	1.98899230513275e-06	5.56241115600518e-07	0.834932	0.00318331	2.92325149057448e-06	0.342327	-0.0720328	-0.858797	0.676297	1.10060940837768e-05	4.26914785158293e-06	0.966749	0.0163566	1.88465712285242e-05	0.307784	0.161774	-0.840877	0.263163	2.46597534383655e-06	7.34161665106776e-07	0.999906	0.00419412	3.81969682525921e-06	0.337358	0.151863	-0.819657	0.326649	6.65366317111791e-06	8.38254104014528e-07	0.988904	0.00917328	4.26006714414418e-06	0.334967	0.19631	-0.80615	0.22292	9.2941463710885e-06	6.59762867696364e-07	0.996984	0.0128916	3.39946167045333e-06	0.339277	0.304539	-0.796443	0.0577951	7.11660295774961e-06	2.49863201108654e-07	0.987465	0.00915208	1.40125438336028e-06	0.356402	0.171005	-0.83622	0.510854	4.22784218667533e-06	1.06777848661312e-06	0.779358	0.0055316	5.06987658431599e-06	0.330576	0.0532365	-0.849011	0.734611	3.79843015467922e-06	1.39226295816662e-06	0.886458	0.00526868	6.62112528174051e-06	0.328952	0.0112544	0.138839	-0.861113	-0.825113	0.930013	0.381867	1.83027392956949e-06	6.89491136109051e-06	1.46196198186005e-06	1.03510445767746e-06	0.983985	0.858332	0.00281551	0.00735582	7.10525134187813e-06	5.22094141731814e-06	0.328046	0.334414	0.188148	-0.822583	0.189436	4.97379094227409e-06	6.68089975879974e-07	0.99979	0.00646779	3.52262545315731e-06	0.34238	0.226916	-0.845741	0.498246	3.00126391768033e-06	1.19027550218078e-06	0.750328	0.00390277	5.72069117541542e-06	0.331847	0.0158102	-0.85885	0.912166	2.31587010176326e-06	1.45899858595354e-06	0.99987	0.00344171	7.24658022901633e-06	0.328084	-0.374328	1.98487	-0.0149556	-0.901369	-0.854057	-0.861364	0.25207	0.856488	0.999582	9.20114564456158e-07	3.77353621577628e-06	2.43087746453943e-06	8.06085694406166e-07	1.44541047716298e-06	1.46710835958706e-06	0.874186	0.999765	0.999786	0.00174035	0.00560801	0.00337179	4.12276768874501e-06	7.10111225214946e-06	6.89822746430923e-06	0.338978	0.328257	0.327981	0.343934	-0.797755	0.197865	1.43189955885741e-05	6.87941154696499e-07	0.999172	0.0165512	3.60809268077019e-06	0.341851	0.286852	-0.848476	0.33607	2.34235781222252e-06	9.61849852888531e-07	0.733224	0.00363079	4.77391413148826e-06	0.335758	0.138839	-0.825113	0.381867	6.89491136109051e-06	1.03510445767746e-06	0.858332	0.00735582	5.22094141731814e-06	0.334414	1.98487	-0.854057	0.856488	3.77353621577628e-06	1.44541047716298e-06	0.999765	0.00560801	7.10111225214946e-06	0.328257	-0.0149556	-0.861364	0.999582	2.43087746453943e-06	1.46710835958706e-06	0.999786	0.00337179	6.89822746430923e-06	0.327981	0.271437	-0.834237	0.352913	4.17263139287255e-06	9.89670844965172e-07	0.633313	0.0048231	4.77973342626401e-06	0.335236	-0.000884769	-0.864838	0.600421	1.48511350437876e-06	1.14757902287454e-06	0.674001	0.00220709	2.87253719320594e-06	0.329261
ENSG00000204469	PRRC2A	proline rich coiled-coil 2A [Source:HGNC Symbol;Acc:HGNC:13918]	protein_coding	7916	0.00347302	-0.0331502	0.0972135	0.767049	1.57857236860526e-07	0.709496	0.943945	9.08290284878345e-07	0.364312	0.00556757	-0.0241428	0.426947	0.831509	4.19001203493952e-07	0.9999	0.962854	2.27793627052749e-06	0.347353	0.337346	-0.122981	0.758539	0.382974	1.25649057872231e-07	0.910512	0.684667	8.33361268119106e-07	0.411002	-0.00257038	-0.0291023	0.0211594	0.790885	4.81464066131992e-08	0.0390494	0.940617	1.55669640403142e-07	0.384231	0.00441233	-0.00884463	0.504018	0.937726	4.56069643384885e-07	0.957392	0.986192	2.41572937888643e-06	0.345854	0.134834	-0.0253839	0.662151	0.82665	5.12803336782494e-07	0.999981	0.958994	2.7555233019361e-06	0.343774	0.00263819	0.0144718	0.238564	0.899736	2.95727405641162e-07	0.654909	0.99381	1.57001898488645e-06	0.353469	0.0509898	-0.0141536	0.681885	0.900421	5.18219783221233e-07	0.999744	0.979103	2.74283409048613e-06	0.343588	-0.0398591	-0.0163809	0.778872	0.885159	5.39848049765739e-07	0.968168	0.974527	2.84356418314582e-06	0.34286	-0.0302958	-0.0437004	0.795604	0.725706	6.3904308751357e-07	0.977777	0.945789	3.34068604995159e-06	0.343182	-0.0890487	-0.0243401	0.36468	0.829757	3.83877682852758e-07	0.999906	0.96248	2.09301862406564e-06	0.348896	-0.126257	-0.0471009	0.228739	0.68342	2.87722629243431e-07	0.988904	0.933674	1.59508580443348e-06	0.353948	-0.167867	-0.0595865	0.12353	0.605662	1.88011484850573e-07	0.996984	0.923992	1.07791869765804e-06	0.361315	-0.121543	-0.0393155	0.26798	0.731624	3.18612122514863e-07	0.987465	0.94978	1.75139863171579e-06	0.352166	-0.320262	-0.057159	0.0670715	0.614137	1.19481830458177e-07	0.402274	0.913348	6.88362885262235e-07	0.369053	-0.191366	-0.0574685	0.0698723	0.614914	1.5182294512342e-07	0.353628	0.909057	8.71400881720796e-07	0.368484	-0.0816211	-0.0180598	-0.0148263	-0.0178321	0.346836	0.867255	0.895855	0.879174	4.5886861027929e-07	6.7978750706971e-07	0.77083	0.977475	0.977801	0.971392	2.4555607781561e-06	3.55457624330042e-06	0.349121	0.342067	-0.0916442	-0.0320011	0.347761	0.780872	4.59583448361907e-07	0.99979	0.959194	2.50316576613033e-06	0.349094	-0.426763	-0.0424723	0.0581581	0.705613	1.31970255880443e-07	0.327976	0.934559	7.63350887920074e-07	0.370887	-0.0400544	-0.0194492	0.680482	0.865465	6.37079943564824e-07	0.99987	0.969779	3.3952575066111e-06	0.343238	0.120086	-4.30588	-21.6471	-0.000280087	-0.0289365	-0.0347532	0.589586	0.563007	0.262484	0.998076	0.804492	0.761772	6.02603438073179e-07	5.90697862512348e-07	3.87034787247904e-07	0.945094	0.999765	0.576932	0.999469	0.964799	0.954732	3.16290795473021e-06	3.12326803746681e-06	2.03606720189125e-06	0.34424	0.344599	0.352148	-0.153723	-0.0415421	0.398021	0.725409	4.96269793295499e-07	0.999172	0.949058	2.67913578601612e-06	0.347722	-0.255409	-0.0245805	0.206162	0.827969	3.30625934787073e-07	0.661097	0.965443	1.80405964065347e-06	0.354934	-0.0180598	-0.0178321	0.867255	0.879174	6.7978750706971e-07	0.977475	0.971392	3.55457624330042e-06	0.342067	-4.30588	-0.0289365	0.563007	0.804492	5.90697862512348e-07	0.999765	0.964799	3.12326803746681e-06	0.344599	-21.6471	-0.0347532	0.262484	0.761772	3.87034787247904e-07	0.576932	0.954732	2.03606720189125e-06	0.352148	-0.347431	-0.0478213	0.0777895	0.673296	1.64648419938698e-07	0.343774	0.927287	9.30131692979784e-07	0.367088	-0.00279483	-0.0324373	0.0130236	0.766503	3.23881930228383e-08	0.0251947	0.931084	1.05688322464425e-07	0.390715
ENSG00000137166	FOXP4	forkhead box P4 [Source:HGNC Symbol;Acc:HGNC:20842]	protein_coding	116113	0.0033775	-0.154309	0.085928	0.14435	1.06013252689436e-15	0.695731	0.542729	2.00701704773103e-14	0.610678	0.00267572	-0.140712	0.684989	0.19057	4.10208096963089e-15	0.9999	0.619923	7.17812419294703e-14	0.596976	0.00701859	-0.159651	0.994722	0.242634	1.45358502857871e-13	0.998177	0.561124	2.47895820529578e-12	0.610233	-0.000194915	-0.137108	0.854808	0.2005	4.37159920689153e-15	0.889851	0.583604	5.34717772478455e-14	0.596319	-0.00124954	-0.137534	0.840626	0.199524	4.35686679514903e-15	0.989157	0.627218	7.51649838639061e-14	0.596354	0.119216	-0.145778	0.681033	0.183208	4.09332599192359e-15	0.999981	0.595962	7.2052233999968e-14	0.596998	0.00357923	-0.0969388	0.087355	0.365791	1.07393674727088e-15	0.456202	0.877713	2.00217992506433e-14	0.610549	-0.00272766	-0.135994	0.981395	0.203495	4.44206552053725e-15	0.999744	0.630273	7.72755980102827e-14	0.596154	0.017742	-0.135064	0.89422	0.207477	4.40526756584455e-15	0.984138	0.634796	7.62529092969731e-14	0.59624	-0.0666798	-0.128008	0.543639	0.274799	5.15804380237936e-15	0.940739	0.749106	8.90607961429917e-14	0.59905	0.00768388	-0.13512	0.933836	0.208515	4.42839726878408e-15	0.999906	0.645031	7.72963368912094e-14	0.596186	-0.0228891	-0.141931	0.817176	0.196961	4.32944687286651e-15	0.991896	0.66038	7.50653930307171e-14	0.59642	-0.0194858	-0.141242	0.850205	0.201264	4.3669705982637e-15	0.996984	0.703543	7.57791411738737e-14	0.59633	0.0136576	-0.133176	0.895023	0.221822	4.40584232836873e-15	0.996469	0.702616	7.6326357605362e-14	0.596239	-0.111172	-0.15086	0.502647	0.166523	3.57235335583087e-15	0.774208	0.620034	6.11739785361458e-14	0.598399	-0.027445	-0.144515	0.783676	0.188075	5.28836042524428e-15	0.909763	0.635663	9.11595915556193e-14	0.598791	0.00809078	-0.0619022	-0.137985	-0.15431	0.920982	0.54068	0.198542	0.162196	5.45929082196081e-15	4.57396948343532e-15	0.981201	0.899017	0.620866	0.57886	9.47763466276756e-14	8.01844674723442e-14	0.59846	0.600296	0.00364908	-0.137402	0.968277	0.207302	5.48122097082281e-15	0.99979	0.65732	9.63194962153205e-14	0.598418	-0.113874	-0.145987	0.593575	0.177218	4.77708429646539e-15	0.810158	0.608929	8.28957596932935e-14	0.599846	-0.0261659	-0.14229	0.774208	0.188726	5.27060039652723e-15	0.99987	0.606479	9.28536086792087e-14	0.598826	-0.107246	5.75233	16.8015	-0.14962	-0.117023	-0.121363	0.607365	0.409319	0.354163	0.171928	0.286179	0.261735	4.82549551484309e-15	3.9414206892093e-15	3.61549171150917e-15	0.947923	0.999765	0.650171	0.554423	0.762486	0.723869	8.49401520150806e-14	7.05117788991305e-14	6.35337166804559e-14	0.599742	0.601834	0.602723	-0.0988392	-0.15643	0.562619	0.161712	4.66161631185436e-15	0.999172	0.637199	8.27592444377038e-14	0.6001	-0.165754	-0.145593	0.382751	0.174449	3.78924605152736e-15	0.758641	0.606501	6.67561840373228e-14	0.60224	-0.0619022	-0.15431	0.54068	0.162196	4.57396948343532e-15	0.899017	0.57886	8.01844674723442e-14	0.600296	5.75233	-0.117023	0.409319	0.286179	3.9414206892093e-15	0.999765	0.762486	7.05117788991305e-14	0.601834	16.8015	-0.121363	0.354163	0.261735	3.61549171150917e-15	0.650171	0.723869	6.35337166804559e-14	0.602723	-0.132212	-0.15136	0.477661	0.163741	4.29432726323004e-15	0.732701	0.602332	7.46430852454171e-14	0.600949	-0.000577008	-0.139729	0.592177	0.191643	3.86542557549099e-15	0.666532	0.570393	4.54629986001502e-14	0.597589
ENSG00000110958	PTGES3	prostaglandin E synthase 3 [Source:HGNC Symbol;Acc:HGNC:16049]	protein_coding	10728	0.00421085	0.00482732	0.00275094	0.947762	1.36283850581911e-07	0.207829	0.990165	7.94263808181302e-07	0.366819	-0.00333633	0.0335637	0.48696	0.666077	6.5493865089528e-06	0.9999	0.91801	2.80730399063189e-05	0.296463	-0.38342	0.0905445	0.627462	0.372104	3.52833679755711e-05	0.852598	0.676334	0.000134255	0.296259	0.000339964	0.0296276	0.661092	0.702513	7.46524558381763e-06	0.727684	0.908138	1.64745332644155e-05	0.293915	0.0182785	0.0503084	1.96377861351734e-05	0.469167	1.80700828299997e-09	0.0314295	0.83541	1.45441448108694e-08	0.435597	0.141885	0.0160172	0.50142	0.839751	6.64229538126895e-06	0.999981	0.962425	2.86068304083382e-05	0.296189	0.000242646	0.0303181	0.874699	0.702306	8.0481575124694e-06	0.969114	0.970316	3.15527037586289e-05	0.292445	0.0686834	0.0278806	0.419196	0.71806	6.0687277528504e-06	0.999744	0.93439	2.60342164176918e-05	0.297941	-0.0768935	0.0236745	0.427955	0.759662	6.13522064514973e-06	0.89668	0.944713	2.61255425180076e-05	0.29773	-0.121855	0.0255379	0.124373	0.760662	3.13596951100211e-06	0.780955	0.952934	1.42336347395091e-05	0.313696	0.00691276	0.0284497	0.918325	0.714958	8.10020328519967e-06	0.999906	0.935899	3.40539158520639e-05	0.292319	0.0452819	0.0394317	0.529626	0.620333	6.81428079002054e-06	0.988904	0.914153	2.87757105981667e-05	0.295692	-0.00777527	0.0255738	0.917602	0.749608	8.09952116290305e-06	0.997215	0.959834	3.33832482795881e-05	0.292321	-0.0449563	0.0184216	0.550536	0.815337	6.9340971014211e-06	0.987465	0.971086	2.92164488238492e-05	0.295353	0.0557465	0.0351297	0.644689	0.65703	7.39689881461348e-06	0.851374	0.925927	2.96874762223858e-05	0.294094	0.0148664	0.0319364	0.838628	0.688942	9.06198598940011e-06	0.936329	0.932058	3.62027036281603e-05	0.293078	0.0281787	-0.0392851	0.0290806	0.0182381	0.63586	0.595	0.708858	0.820048	8.34816182855833e-06	8.13196988604387e-06	0.892829	0.914345	0.932022	0.956642	3.45243202156598e-05	3.39473847209127e-05	0.294701	0.295219	-0.0429822	0.019635	0.520611	0.803643	7.67020870304187e-06	0.99979	0.9637	3.24582279954973e-05	0.296372	0.138767	0.0380357	0.372332	0.627341	6.45566182088511e-06	0.661321	0.90737	2.65920609474036e-05	0.299755	-0.0430235	0.0216913	0.517815	0.782214	7.65105545659736e-06	0.99987	0.94754	3.27412299115518e-05	0.296421	-0.0976658	6.6757	22.6002	0.0180493	0.0530143	0.051078	0.521404	0.188251	0.0857591	0.820269	0.504399	0.51105	7.67560991489205e-06	4.23366134752472e-06	2.43552090058773e-06	0.928636	0.999765	0.393731	0.951059	0.880588	0.879445	3.21260792374259e-05	1.88781735954992e-05	1.09186485364422e-05	0.296358	0.307945	0.318492	0.012018	0.0307132	0.92327	0.705675	9.19388639857384e-06	0.999172	0.944327	3.84575794951201e-05	0.292792	0.242	0.039351	0.078727	0.608174	2.28684649765386e-06	0.607038	0.899548	1.05956767989148e-05	0.319681	-0.0392851	0.0182381	0.595	0.820048	8.13196988604387e-06	0.914345	0.956642	3.39473847209127e-05	0.295219	6.6757	0.0530143	0.188251	0.504399	4.23366134752472e-06	0.999765	0.880588	1.88781735954992e-05	0.307945	22.6002	0.051078	0.0857591	0.51105	2.43552090058773e-06	0.393731	0.879445	1.09186485364422e-05	0.318492	0.163087	0.0447807	0.228908	0.568314	4.81217725152003e-06	0.52381	0.888903	2.02348746756519e-05	0.305472	0.000480478	0.0307875	0.540144	0.691277	6.87535355961325e-06	0.618675	0.902869	1.51054494362527e-05	0.295518
ENSG00000277443	MARCKS	myristoylated alanine rich protein kinase C substrate [Source:HGNC Symbol;Acc:HGNC:6759]	protein_coding	4082	0.000270829	0.176834	0.929837	0.287678	1.45616138277872e-05	0.992178	0.703258	5.61251298129217e-05	0.280714	-0.00128957	0.18058	0.899653	0.278049	1.45087114024699e-05	0.9999	0.711213	5.78513318205803e-05	0.280787	-1.03054	0.331785	0.55009	0.135849	5.84094972255352e-05	0.810564	0.432778	0.000210472	0.284654	0.0081943	0.225463	5.84053452365827e-08	0.104128	1.6581690000451e-11	4.52076492928698e-07	0.444095	1.02953936779881e-10	0.500793	-0.00183865	0.176026	0.848576	0.288595	1.43761053703139e-05	0.989289	0.717813	5.59187228144982e-05	0.280971	-0.139851	0.18979	0.755736	0.262963	1.3993872237253e-05	0.999981	0.682132	5.61353434701823e-05	0.281509	-0.00626656	0.109939	0.0528338	0.505399	2.70325625799337e-06	0.36642	0.922089	1.17689788038941e-05	0.313378	-0.0952603	0.178012	0.598911	0.28127	1.29127895130945e-05	0.999744	0.709775	5.16164262458106e-05	0.283113	-0.241268	0.165763	0.241323	0.313213	7.90014872353315e-06	0.853513	0.734885	3.27692373089774e-05	0.292808	0.1701	0.340493	0.305419	0.0560207	2.69972303757305e-06	0.877322	0.445571	1.24023929167023e-05	0.316543	0.0144233	0.179928	0.919902	0.279228	1.45462784019617e-05	0.999906	0.717848	5.77686330275272e-05	0.280735	0.183305	0.225911	0.23022	0.181496	7.66706948260822e-06	0.988904	0.644859	3.20194796577974e-05	0.293394	0.134931	0.214697	0.397751	0.208033	1.06117119099107e-05	0.996984	0.709482	4.28879716390057e-05	0.287007	0.0623337	0.191127	0.697448	0.257194	1.36579834163891e-05	0.988465	0.735397	5.39935403688754e-05	0.281994	0.501575	0.245412	0.0485619	0.138265	2.53554297958149e-06	0.377579	0.576682	1.11791708483095e-05	0.314582	0.381351	0.268953	0.0122407	0.101892	1.09861428388923e-06	0.260184	0.509426	5.32712406161708e-06	0.333321	0.293307	-0.290928	0.18671	0.104645	0.0184334	0.0614565	0.245462	0.531507	1.52632139207715e-06	3.8816513753586e-06	0.651655	0.767043	0.668924	0.848995	7.39214219822097e-06	1.7416786395452e-05	0.327246	0.309615	0.125759	0.206485	0.376174	0.219844	1.31594787355375e-05	0.99979	0.66892	5.31746192603599e-05	0.285636	0.727584	0.230619	0.025835	0.157586	1.9939676779331e-06	0.283989	0.583706	9.1460519195494e-06	0.322257	0.0432825	0.187415	0.759862	0.264067	1.79066895513133e-05	0.99987	0.690743	7.06555249013133e-05	0.279412	-0.108502	5.23626	55.5598	0.168974	0.199809	0.236101	0.737865	0.629034	0.0462802	0.319506	0.24248	0.152559	1.77589148275781e-05	1.68230946772691e-05	3.13265047305467e-06	0.96536	0.999765	0.331934	0.704628	0.725455	0.60784	6.85768340576448e-05	6.59546462889128e-05	1.37448177440691e-05	0.27958	0.280679	0.313716	0.188467	0.215421	0.476809	0.213439	1.48941366960572e-05	0.999172	0.697287	5.92066121700737e-05	0.283143	0.499769	0.203002	0.0879018	0.215913	5.05608053934778e-06	0.608961	0.655714	2.17393700561418e-05	0.304514	-0.290928	0.104645	0.0614565	0.531507	3.8816513753586e-06	0.767043	0.848995	1.7416786395452e-05	0.309615	5.23626	0.199809	0.629034	0.24248	1.68230946772691e-05	0.999765	0.725455	6.59546462889128e-05	0.280679	55.5598	0.236101	0.0462802	0.152559	3.13265047305467e-06	0.331934	0.60784	1.37448177440691e-05	0.313716	0.680708	0.248565	0.0166859	0.128397	1.40961209403818e-06	0.246813	0.549904	6.61144933015291e-06	0.328722	0.00847127	0.23325	2.61320087673704e-08	0.0899665	7.86574117153588e-12	2.10900921029444e-07	0.415135	4.96977257257746e-11	0.510369
ENSG00000089280	FUS	FUS RNA binding protein [Source:HGNC Symbol;Acc:HGNC:4010]	protein_coding	2521	0.00147153	-0.11771	0.455436	0.268842	5.05892849454834e-11	0.916557	0.683053	5.09714606574202e-10	0.486086	-0.00094575	-0.108056	0.885471	0.311813	6.5314823388935e-11	0.9999	0.739091	6.59039871692619e-10	0.482651	2.03526	-0.273097	0.0670008	0.0553898	4.74393296571968e-11	0.433383	0.288013	5.64981507067908e-10	0.536702	0.00456622	-0.0834474	4.36632078466699e-06	0.370912	2.56077739183818e-15	2.0797738141911e-05	0.736584	3.26267816378353e-14	0.601804	-0.0153224	-0.128703	0.011496	0.209363	3.11466992888365e-12	0.560149	0.638689	3.750221211826e-11	0.521986	-0.0214674	-0.107964	0.940731	0.321175	6.57898493753727e-11	0.999981	0.735224	6.6609421221606e-10	0.482553	0.00306636	-0.0762748	0.141997	0.476188	2.35944366767512e-11	0.552637	0.916866	2.49570843668777e-10	0.496193	-0.0436368	-0.10986	0.707595	0.300638	6.16886667753225e-11	0.999744	0.723882	6.19746210008382e-10	0.483421	-0.0717295	-0.113455	0.588701	0.285765	5.7389034805333e-11	0.930129	0.712769	5.79910761612316e-10	0.484393	-0.110335	-0.110916	0.311496	0.33917	1.22812486432952e-10	0.880104	0.796434	1.18903517576733e-09	0.478156	-0.0166963	-0.111608	0.856125	0.295675	6.49387558423346e-11	0.999906	0.732184	6.53976647655186e-10	0.482728	0.0441865	-0.0982507	0.653636	0.367669	5.99321124297686e-11	0.988904	0.806593	6.04141245743104e-10	0.48381	0.045459	-0.0974656	0.657759	0.373741	6.00775366209279e-11	0.996984	0.833357	6.00659888003376e-10	0.483777	0.140702	-0.0807788	0.169405	0.449892	2.68142583486174e-11	0.987465	0.859764	2.86101261128889e-10	0.494514	0.300128	-0.069571	0.0664738	0.511866	1.32237069039548e-11	0.402034	0.875752	1.42777605523448e-10	0.50372	0.155117	-0.0743924	0.11729	0.489034	4.14901975306335e-11	0.416102	0.860962	4.2419904168175e-10	0.492901	0.0877794	-0.100558	-0.108505	-0.136586	0.279154	0.318441	0.306618	0.212774	7.6426340749427e-11	8.31005268450356e-11	0.742085	0.834811	0.725095	0.637666	7.60098683380773e-10	8.2766374415405e-10	0.484658	0.483517	0.0898022	-0.0918385	0.325332	0.394254	8.4213579718438e-11	0.99979	0.808163	8.44408549215335e-10	0.483335	0.374501	-0.0845825	0.076014	0.42342	2.97808361178705e-11	0.352129	0.821231	3.1183697849442e-10	0.497315	0.00279302	-0.1099	0.975531	0.308299	1.33364891220228e-10	0.99987	0.726357	1.31071796255459e-09	0.477016	-0.165599	7.85877	29.9196	-0.128046	-0.0814721	-0.0804394	0.426111	0.257838	0.0963056	0.23967	0.454387	0.449701	9.87211982665714e-11	7.25564701723128e-11	3.57436548951144e-11	0.909301	0.999765	0.405861	0.629492	0.856858	0.854078	9.72995381873181e-10	7.38195559122318e-10	3.69807301714446e-10	0.48116	0.485365	0.494891	0.103187	-0.0912622	0.544756	0.411406	1.1207004872973e-10	0.999172	0.836936	1.10613350752882e-09	0.479418	0.114352	-0.10521	0.546804	0.325364	1.12268650829709e-10	0.838688	0.752817	1.08392647292943e-09	0.479393	-0.100558	-0.136586	0.318441	0.212774	8.31005268450356e-11	0.834811	0.637666	8.2766374415405e-10	0.483517	7.85877	-0.0814721	0.257838	0.454387	7.25564701723128e-11	0.999765	0.856858	7.38195559122318e-10	0.485365	29.9196	-0.0804394	0.0963056	0.449701	3.57436548951144e-11	0.405861	0.854078	3.69807301714446e-10	0.494891	0.310012	-0.0793763	0.0928907	0.455849	3.47702630476402e-11	0.366009	0.841637	3.57073096233564e-10	0.495258	0.00461474	-0.0797943	4.52067758176844e-06	0.39255	2.64492130819402e-15	2.05589547030107e-05	0.749921	3.20689001971356e-14	0.601475
ENSG00000132640	BTBD3	BTB domain containing 3 [Source:HGNC Symbol;Acc:HGNC:15854]	protein_coding	22903	0.00284192	-0.225634	0.212856	0.0679413	0.000384701	0.82038	0.397857	0.00105609	0.210736	0.00571659	-0.220314	0.45243	0.076561	0.000586084	0.9999	0.438045	0.00160322	0.200996	2.45037	-0.418141	0.0567324	0.0119814	0.000458696	0.421503	0.143763	0.0012862	0.234288	-0.000431599	-0.212701	0.725637	0.0866114	0.00070671	0.783721	0.408847	0.00112552	0.196603	0.0164258	-0.189874	0.0199531	0.113783	7.20271523108577e-05	0.637302	0.508237	0.000237722	0.247725	0.0920507	-0.217777	0.783519	0.0864655	0.000721112	0.999981	0.443917	0.00194144	0.196127	0.00630079	-0.141479	0.00833214	0.242043	3.64727202645498e-05	0.159337	0.814863	0.000121845	0.26202	0.00222766	-0.21021	0.986843	0.0900151	0.000744418	0.999744	0.46292	0.00196155	0.195376	0.0737361	-0.206384	0.63208	0.0961399	0.000675664	0.940471	0.475148	0.00177736	0.197662	0.0268723	-0.176129	0.832274	0.194666	0.0016293	0.982484	0.678315	0.00389736	0.178437	-0.0949147	-0.220908	0.373406	0.0750397	0.000531998	0.999906	0.439839	0.00146781	0.203254	-0.0121597	-0.213375	0.915324	0.0942903	0.000740953	0.996879	0.512354	0.00195044	0.195486	-0.0129693	-0.213715	0.913337	0.0952976	0.000740785	0.996987	0.550156	0.0019436	0.195492	-0.001635	-0.210553	0.989088	0.0957946	0.000744445	0.998819	0.532203	0.00196062	0.195375	-0.0154505	-0.212284	0.935796	0.0936791	0.000742464	0.977615	0.4993	0.00187154	0.195438	-0.149321	-0.24733	0.193639	0.0502892	0.000495618	0.506258	0.393204	0.0012997	0.20712	-0.118167	0.134286	-0.215196	-0.177677	0.207414	0.249073	0.0808384	0.160958	0.000517264	0.000577991	0.703722	0.809516	0.434289	0.576797	0.00139316	0.0015503	0.206119	0.20351	-0.0808583	-0.229384	0.444609	0.0688188	0.000792262	0.99979	0.436937	0.00209424	0.196019	-0.0352577	-0.215149	0.886328	0.0867084	0.0010048	0.959013	0.467372	0.00243178	0.190296	-0.122667	-0.232111	0.24232	0.0627014	0.000568596	0.99987	0.39251	0.00156795	0.203896	-0.48551	7.97059	5.11866	-0.264631	-0.183444	-0.207608	0.0414598	0.321751	0.807384	0.0335063	0.148165	0.0996679	0.000171503	0.000669617	0.000988456	0.855786	0.999765	0.923804	0.272972	0.616792	0.514739	0.000523286	0.00179144	0.00240171	0.231349	0.200029	0.190694	-0.0954096	-0.230365	0.628561	0.0756567	0.000918436	0.999172	0.49895	0.00238177	0.192469	0.14516	-0.20621	0.508488	0.0974476	0.000843053	0.819871	0.485783	0.00214275	0.19453	0.134286	-0.177677	0.249073	0.160958	0.000577991	0.809516	0.576797	0.0015503	0.20351	7.97059	-0.183444	0.321751	0.148165	0.000669617	0.999765	0.616792	0.00179144	0.200029	5.11866	-0.207608	0.807384	0.0996679	0.000988456	0.923804	0.514739	0.00240171	0.190694	0.0395805	-0.208771	0.854178	0.0981068	0.000999179	0.942744	0.497426	0.00241339	0.190432	-0.000679046	-0.214621	0.585153	0.083677	0.000656272	0.660233	0.400072	0.00104744	0.198346
ENSG00000145284	SCD5	stearoyl-CoA desaturase 5 [Source:HGNC Symbol;Acc:HGNC:21088]	protein_coding	79966	0.00284875	-0.821188	0.469557	0.000206531	3.6462396723856e-05	0.920158	0.0279308	0.000128582	0.262026	-0.0185376	-0.772992	0.155022	0.000404868	1.87417594404183e-05	0.9999	0.0427897	7.30089958654451e-05	0.275642	-1.37583	-0.6576	0.554876	0.0301548	0.000390726	0.813208	0.217019	0.0011176	0.238391	-0.00234332	-0.81922	0.266641	0.000191837	2.6609295643863e-05	0.34602	0.0263838	5.34291647525781e-05	0.268515	0.00301218	-0.802003	0.807325	0.000283793	4.4749649028692e-05	0.989108	0.03785	0.000154661	0.257765	-0.245668	-0.785555	0.670007	0.000479679	4.24012010162545e-05	0.999981	0.0413662	0.000152235	0.25889	0.00669724	-0.732671	0.107948	0.000890576	1.45867577594656e-05	0.496082	0.127093	5.37439493436233e-05	0.28068	0.152474	-0.805268	0.511414	0.000252393	3.79739095889946e-05	0.999744	0.0352435	0.000136551	0.261184	-0.13809	-0.812911	0.602343	0.000232093	4.07508972734128e-05	0.932681	0.0319797	0.00014383	0.259717	0.0866159	-0.756845	0.691948	0.00162191	7.50735206613783e-05	0.96941	0.12009	0.000250598	0.249441	0.353971	-0.76586	0.051583	0.000390563	8.50304748048171e-06	0.999906	0.04247	3.56251320738829e-05	0.291368	0.277891	-0.733559	0.155443	0.000970486	1.8776163797035e-05	0.988904	0.0779762	7.21701208130632e-05	0.275605	0.3715	-0.705532	0.0672502	0.00141634	1.03597192732394e-05	0.996984	0.109957	4.19510158036236e-05	0.287482	0.391231	-0.725241	0.0544427	0.000890352	8.85422527600785e-06	0.987465	0.0812692	3.64721859221182e-05	0.290574	0.11924	-0.78978	0.717852	0.000434078	4.33674373526161e-05	0.888448	0.0554075	0.000146931	0.25842	0.175714	-0.76614	0.377009	0.000658345	3.93082528072879e-05	0.672915	0.059719	0.000135114	0.263183	0.179109	0.0636748	-0.803115	-0.790244	0.268954	0.752517	0.000268543	0.000520236	3.23286803960093e-05	5.30907953180912e-05	0.737322	0.953401	0.0326743	0.0484817	0.000117	0.000183155	0.267265	0.256844	0.366172	-0.731416	0.0426352	0.000807676	8.91545697825369e-06	0.99979	0.0631749	3.7121272341314e-05	0.293401	0.403097	-0.779136	0.342512	0.000453925	3.72670406203653e-05	0.63873	0.0462959	0.000127992	0.2643	0.444613	-0.736592	0.0127065	0.000594	3.46017954755859e-06	0.99987	0.0468135	1.59770296641154e-05	0.311818	0.788295	-16.3483	-28.9994	-0.722583	-0.866918	-0.835845	0.0555683	0.238558	0.422865	0.00101866	0.000137115	0.000200128	1.08840290319016e-05	3.00215305136233e-05	4.17821460545268e-05	0.855786	0.999765	0.701859	0.0523317	0.032255	0.0362075	4.40655979836049e-05	0.000110939	0.00014291	0.289437	0.268802	0.261902	0.720235	-0.673691	0.0320207	0.00241559	7.16132279013884e-06	0.999172	0.131913	3.0683377671258e-05	0.297721	0.371346	-0.790198	0.326456	0.000351183	3.62601739821874e-05	0.727376	0.0403686	0.000128523	0.264872	0.0636748	-0.790244	0.752517	0.000520236	5.30907953180912e-05	0.953401	0.0484817	0.000183155	0.256844	-16.3483	-0.866918	0.238558	0.000137115	3.00215305136233e-05	0.999765	0.032255	0.000110939	0.268802	-28.9994	-0.835845	0.422865	0.000200128	4.17821460545268e-05	0.701859	0.0362075	0.00014291	0.261902	0.300668	-0.77683	0.417823	0.000513102	4.15227898572238e-05	0.685219	0.0544673	0.000141049	0.262033	-0.00210428	-0.819382	0.324695	0.000196952	2.99153469122955e-05	0.405742	0.0267691	5.91484089952693e-05	0.266112
ENSG00000157637	SLC38A10	solute carrier family 38 member 10 [Source:HGNC Symbol;Acc:HGNC:28237]	protein_coding	124565	-0.000689276	-0.240971	0.750187	0.0413708	0.0118594	0.967724	0.319986	0.0215292	0.124667	-0.000560022	-0.243722	0.938002	0.0394427	0.0123089	0.9999	0.331667	0.0231065	0.12363	0.216575	-0.209606	0.867567	0.21041	0.0276364	0.954254	0.528722	0.0448591	0.114814	0.000162203	-0.243777	0.889005	0.0385627	0.0122446	0.91631	0.2896	0.0159755	0.123776	-0.00407074	-0.249752	0.547808	0.0339577	0.0107124	0.957883	0.312685	0.0199589	0.127488	-0.269444	-0.22258	0.393665	0.0629942	0.00927483	0.999981	0.388794	0.0182212	0.131449	-0.00293143	-0.276691	0.201189	0.020663	0.00647209	0.618712	0.413015	0.0122774	0.141171	0.153314	-0.244243	0.227517	0.0362491	0.00694701	0.999744	0.314906	0.0139814	0.139276	0.25935	-0.231231	0.0719633	0.0452065	0.00338646	0.811533	0.34895	0.00734098	0.158113	-0.139577	-0.245111	0.242054	0.0554463	0.0102111	0.857528	0.44404	0.0194518	0.130278	0.165692	-0.226046	0.0979724	0.0514271	0.00414896	0.999906	0.378759	0.00898734	0.152874	-0.0403043	-0.255179	0.708999	0.0349515	0.011685	0.988904	0.349159	0.0218264	0.125079	-0.0588039	-0.260571	0.601146	0.0320192	0.0110882	0.996984	0.380247	0.0208083	0.126534	0.0336168	-0.237794	0.765895	0.047139	0.0119184	0.991482	0.414529	0.0221663	0.124528	-0.216869	-0.273727	0.229273	0.0219629	0.0069774	0.577583	0.278974	0.0134398	0.139159	0.0525797	-0.232734	0.630727	0.0540643	0.0123254	0.833834	0.402208	0.0217269	0.125006	0.0601053	-0.152013	-0.243662	-0.284593	0.500227	0.167885	0.03913	0.0187297	0.011295	0.00636883	0.844104	0.797551	0.318075	0.237056	0.0207857	0.0127303	0.127461	0.143201	-0.0214861	-0.249346	0.830591	0.0381495	0.013248	0.99979	0.339703	0.0245841	0.122964	-0.390872	-0.271804	0.0916265	0.0210764	0.00435575	0.37505	0.255739	0.00881144	0.153312	0.0637887	-0.234838	0.522475	0.0485875	0.0114977	0.99987	0.353085	0.0218367	0.126962	0.0218835	-6.43093	7.59335	-0.24258	-0.268543	-0.23733	0.923755	0.399379	0.702701	0.0448307	0.0271114	0.0477876	0.0134379	0.0102167	0.0127427	0.992401	0.999765	0.873963	0.310799	0.327002	0.394309	0.024382	0.0195322	0.0224643	0.12256	0.130263	0.124065	-0.033252	-0.251067	0.858911	0.0419797	0.0133212	0.999172	0.402873	0.0246397	0.122808	-0.0929665	-0.249091	0.655293	0.0359063	0.0124792	0.888499	0.321043	0.0226701	0.124656	-0.152013	-0.284593	0.167885	0.0187297	0.00636883	0.797551	0.237056	0.0127303	0.143201	-6.43093	-0.268543	0.399379	0.0271114	0.0102167	0.999765	0.327002	0.0195322	0.130263	7.59335	-0.23733	0.702701	0.0477876	0.0127427	0.873963	0.394309	0.0224643	0.124065	-0.227665	-0.267659	0.262881	0.025194	0.00824444	0.555448	0.28365	0.0153567	0.136187	0.00022377	-0.243259	0.849105	0.0390414	0.012165	0.884784	0.289691	0.0158798	0.123958
ENSG00000105701	FKBP8	FKBP prolyl isomerase 8 [Source:HGNC Symbol;Acc:HGNC:3724]	protein_coding	23770	0.00283432	-0.104312	0.171059	0.348344	0.051708	0.788462	0.749868	0.0765992	0.0810642	0.00456397	-0.0969965	0.50927	0.387647	0.0858241	0.9999	0.784139	0.122397	0.0645012	-0.426398	0.00137213	0.721282	0.992849	0.100564	0.895189	0.996585	0.13547	0.0679259	0.00244463	-0.0748661	0.0263824	0.490692	0.0165301	0.0473671	0.809321	0.0211153	0.115306	-0.00741923	-0.098124	0.253305	0.378029	0.0633444	0.92077	0.780594	0.0925197	0.0745501	0.269063	-0.111035	0.375719	0.330905	0.0760473	0.999981	0.741099	0.111089	0.0685492	0.000446081	-0.084069	0.840512	0.462445	0.0982441	0.95915	0.913549	0.131892	0.0598988	-0.0277026	-0.08902	0.821404	0.426053	0.0978955	0.999744	0.808257	0.136278	0.060021	-0.0037124	-0.0891284	0.978848	0.42661	0.0995803	0.997675	0.806851	0.135496	0.059434	-0.188981	-0.0884909	0.0971272	0.462573	0.0428916	0.746023	0.858397	0.0668316	0.0879549	0.0802981	-0.0798903	0.407363	0.475216	0.0786895	0.999906	0.839263	0.113877	0.0674125	0.0666441	-0.0716265	0.520756	0.532371	0.0865115	0.988904	0.883547	0.121915	0.0642319	0.115788	-0.0577049	0.283189	0.61483	0.0668682	0.996984	0.926447	0.0979002	0.0727865	0.0952811	-0.0693323	0.379214	0.541132	0.0763503	0.987465	0.895307	0.109298	0.0684171	0.295535	-0.049394	0.0870233	0.659412	0.035194	0.429461	0.926573	0.0544057	0.0930277	0.198621	-0.0452411	0.0554646	0.686402	0.0267166	0.333784	0.931553	0.0423807	0.1025	0.169502	-0.183654	-0.0877261	-0.139204	0.0448623	0.0810508	0.422781	0.220969	0.0233627	0.033726	0.656297	0.774602	0.801118	0.644809	0.0389241	0.0535242	0.106507	0.0954241	0.12668	-0.065171	0.185761	0.562796	0.0540474	0.99979	0.886219	0.082123	0.080595	0.290704	-0.071277	0.19211	0.524502	0.0550161	0.496011	0.865236	0.0788336	0.0800217	-0.0233958	-0.0949698	0.806862	0.401605	0.0976425	0.99987	0.787947	0.137054	0.0608282	-0.168983	10.4438	48.7029	-0.109339	-0.0529068	-0.0425978	0.439801	0.151559	0.00910766	0.338884	0.641967	0.695697	0.0812027	0.0484141	0.00794943	0.91034	0.999765	0.285398	0.723012	0.925424	0.938646	0.114784	0.0745378	0.0149019	0.0671509	0.0841219	0.137184	-0.0721834	-0.104619	0.687096	0.371145	0.0942921	0.999172	0.81637	0.131933	0.062038	0.21301	-0.0817131	0.284418	0.464613	0.0670238	0.704846	0.835257	0.0959407	0.0735711	-0.183654	-0.139204	0.0810508	0.220969	0.033726	0.774602	0.644809	0.0535242	0.0954241	10.4438	-0.0529068	0.151559	0.641967	0.0484141	0.999765	0.925424	0.0745378	0.0841219	48.7029	-0.0425978	0.00910766	0.695697	0.00794943	0.285398	0.938646	0.0149019	0.137184	0.287507	-0.0625549	0.138976	0.577331	0.0461405	0.424477	0.891576	0.067596	0.0856501	0.00264735	-0.0717639	0.0172408	0.50705	0.0124058	0.0323397	0.818313	0.0161656	0.123411
ENSG00000125730	C3	complement C3 [Source:HGNC Symbol;Acc:HGNC:1318]	protein_coding	718	-0.0279414	0.865215	0.00800592	0.122046	0.00188717	0.317884	0.50917	0.00432096	0.172857	-0.0245963	0.757078	0.491433	0.193367	0.0255501	0.9999	0.622016	0.0433707	0.102649	-7.44757	1.22291	0.214602	0.113042	0.00508874	0.580594	0.401082	0.0104642	0.168133	0.00645159	0.750765	0.26242	0.193017	0.0189858	0.341522	0.574031	0.0240046	0.111329	-0.0076648	0.704142	0.820127	0.225714	0.0299249	0.989157	0.657089	0.0486127	0.0979358	0.0202444	0.711972	0.98974	0.230846	0.0305056	0.999981	0.648123	0.0507597	0.0973581	-0.0310967	0.374389	0.00546239	0.506638	0.00141817	0.125166	0.922326	0.00320045	0.17989	-0.410351	0.712382	0.517305	0.218149	0.0260757	0.999744	0.647752	0.0439048	0.102045	0.508767	0.740078	0.481509	0.201675	0.0253387	0.910911	0.628187	0.0419543	0.102894	0.594425	0.687416	0.316788	0.277217	0.0363919	0.881064	0.750816	0.057994	0.0930797	-0.788326	0.624834	0.113603	0.275669	0.0117209	0.999906	0.71485	0.0221616	0.124994	-0.248292	0.649148	0.643738	0.275506	0.0281648	0.988904	0.736035	0.0465372	0.0997513	-0.86252	0.480994	0.120592	0.41417	0.012158	0.996984	0.854419	0.0225776	0.123974	-1.01757	0.504279	0.0671018	0.382913	0.00839244	0.987465	0.824534	0.0163358	0.134175	-0.374206	0.663567	0.677738	0.261843	0.0286025	0.869035	0.722403	0.0454416	0.0992904	-0.0435306	0.737323	0.934432	0.204412	0.0390215	0.97651	0.651683	0.0587086	0.0909143	-0.0336377	-0.295508	0.746707	0.670287	0.937879	0.581089	0.188676	0.250496	0.0390315	0.0349676	0.98687	0.908828	0.606725	0.672405	0.0605314	0.0552713	0.0909063	0.0943122	-0.241356	0.697682	0.618856	0.225374	0.0357119	0.99979	0.6745	0.0576611	0.0936626	0.11959	0.755637	0.915724	0.18751	0.0389581	0.967547	0.623243	0.0585328	0.0909649	-0.278415	0.703408	0.563735	0.218453	0.0345971	0.99987	0.641049	0.0563716	0.0946402	0.925739	-25.6165	-28.9348	0.846384	0.653309	0.718493	0.401269	0.487725	0.763555	0.143438	0.261282	0.211888	0.0301394	0.0327473	0.0378392	0.901388	0.999765	0.904236	0.515078	0.743392	0.680541	0.0490063	0.0532797	0.0575246	0.098858	0.096327	0.0918711	0.774185	0.890557	0.390858	0.131609	0.0297843	0.999172	0.593946	0.0491195	0.0992178	0.822392	0.784317	0.413271	0.167138	0.0305371	0.774622	0.597186	0.0488171	0.0984595	-0.295508	0.670287	0.581089	0.250496	0.0349676	0.908828	0.672405	0.0552713	0.0943122	-25.6165	0.653309	0.487725	0.261282	0.0327473	0.999765	0.743392	0.0532797	0.096327	-28.9348	0.718493	0.763555	0.211888	0.0378392	0.904236	0.680541	0.0575246	0.0918711	0.398556	0.78722	0.686156	0.171899	0.0368385	0.86261	0.612367	0.0556536	0.0927022	0.00763814	0.763178	0.189203	0.184789	0.0158636	0.257661	0.563494	0.0202913	0.116479
ENSG00000221983	UBA52	ubiquitin A-52 residue ribosomal protein fusion product 1 [Source:HGNC Symbol;Acc:HGNC:12458]	protein_coding	7311	-0.000416059	0.122888	0.895497	0.472211	3.28379314202829e-10	0.988403	0.822712	2.93104247589191e-09	0.460336	-0.0104767	0.139135	0.318365	0.413475	2.06469898415668e-10	0.9999	0.803478	1.93330904880126e-09	0.466855	-0.986934	0.314545	0.554347	0.143984	3.86356282890363e-10	0.812979	0.44554	3.92314730200922e-09	0.506464	0.00624022	0.156545	0.000123122	0.314708	2.86647568859523e-13	0.000405073	0.69174	2.50904052069467e-12	0.550551	-0.00796313	0.110769	0.421106	0.514186	2.43586698076853e-10	0.943042	0.853804	2.22283545622237e-09	0.464543	-0.165734	0.134244	0.720332	0.440952	3.11561441545729e-10	0.999981	0.809891	2.86322762932881e-09	0.461079	-0.0053145	0.0626532	0.112171	0.714275	9.99172935680094e-11	0.506481	0.970802	9.54489995397614e-10	0.476878	0.0016594	0.120636	0.992908	0.478159	3.31062945662696e-10	0.999744	0.834471	3.00790202945767e-09	0.460221	-0.157115	0.112465	0.459902	0.507841	2.55551487936399e-10	0.905535	0.84971	2.33406683845686e-09	0.46387	-0.135345	0.153561	0.437837	0.408539	2.31651407798565e-10	0.91653	0.837527	2.16131802271612e-09	0.469313	0.199388	0.143091	0.17461	0.397352	1.38077029838304e-10	0.999906	0.79708	1.32388510728836e-09	0.472437	0.169915	0.164762	0.280582	0.343507	1.90588968789302e-10	0.988904	0.790248	1.77904894341069e-09	0.467971	0.189061	0.171625	0.24901	0.325663	1.76264158140395e-10	0.996984	0.807724	1.648248123267e-09	0.469058	0.211749	0.164196	0.197603	0.339476	1.50612425641601e-10	0.987465	0.798462	1.42632777783303e-09	0.471237	0.465941	0.182972	0.0758718	0.283849	7.41160607234208e-11	0.414444	0.74155	7.12379759070515e-10	0.480941	0.335233	0.19903	0.0336927	0.24375	5.51087407972507e-11	0.294875	0.692445	5.50981480551465e-10	0.489089	0.212256	-0.136217	0.125779	0.0857876	0.101192	0.399942	0.455064	0.62485	1.31271804715065e-10	3.35747346806461e-10	0.673189	0.860792	0.821493	0.891847	1.25805673371794e-09	3.05981572389629e-09	0.477235	0.464065	0.15554	0.153386	0.288001	0.374688	2.75058784959715e-10	0.99979	0.798734	2.54916395539948e-09	0.466892	0.49721	0.155538	0.143227	0.362125	1.69973877532387e-10	0.440994	0.780601	1.58231610556548e-09	0.473648	0.159767	0.146589	0.272243	0.392881	2.65260128736743e-10	0.99987	0.782862	2.48268206859949e-09	0.467404	0.159382	3.68542	47.652	0.138379	0.134877	0.168963	0.633436	0.741722	0.0987508	0.428362	0.443473	0.323005	4.21716400944535e-10	4.46130390279301e-10	1.28863436131039e-10	0.951008	0.999765	0.408453	0.780904	0.852137	0.774601	3.77224051506965e-09	3.97864933568416e-09	1.22202946770391e-09	0.460812	0.460006	0.477491	0.223726	0.162705	0.412576	0.360604	3.41710057918458e-10	0.999172	0.80953	3.14306784485033e-09	0.463815	0.305911	0.135067	0.31397	0.428847	2.90484163312026e-10	0.722483	0.819488	2.6531226961677e-09	0.46612	-0.136217	0.0857876	0.399942	0.62485	3.35747346806461e-10	0.860792	0.891847	3.05981572389629e-09	0.464065	3.68542	0.134877	0.741722	0.443473	4.46130390279301e-10	0.999765	0.852137	3.97864933568416e-09	0.460006	47.652	0.168963	0.0987508	0.323005	1.28863436131039e-10	0.408453	0.774601	1.22202946770391e-09	0.477491	0.459427	0.167228	0.121062	0.329285	1.50180709900551e-10	0.403398	0.765637	1.39743284892257e-09	0.47537	0.00661079	0.163511	5.37969473295993e-05	0.289376	1.34739577165019e-13	0.00019026	0.669882	1.18687199089559e-12	0.559203
ENSG00000196914	ARHGEF12	Rho guanine nucleotide exchange factor 12 [Source:HGNC Symbol;Acc:HGNC:14193]	protein_coding	23365	-0.00023806	0.191104	0.92197	0.147108	1.51686855543335e-07	0.990871	0.547732	8.76909340493091e-07	0.364993	0.00100103	0.188044	0.901408	0.153946	1.5128428715946e-07	0.9999	0.573667	8.96247402801746e-07	0.365039	1.93542	-0.0152738	0.127755	0.924649	2.33025049564716e-07	0.502754	0.968839	1.46077709588535e-06	0.399609	0.00214452	0.202155	0.0973066	0.117894	4.26051757503559e-08	0.147434	0.468106	1.39268387535256e-07	0.386239	-0.0155233	0.170587	0.0387267	0.182352	2.09526477292582e-08	0.759843	0.607814	1.41218266490102e-07	0.397746	0.211757	0.17242	0.550767	0.197918	1.29249329632703e-07	0.999981	0.613052	7.77663838154427e-07	0.36772	0.00133176	0.204341	0.606416	0.127454	1.3477301882034e-07	0.877771	0.694739	7.60374766844594e-07	0.367008	-0.208789	0.189175	0.142245	0.143826	5.61916129421318e-08	0.999744	0.551873	3.55462932887967e-07	0.381681	0.0626565	0.193069	0.701249	0.14154	1.42344267272044e-07	0.956219	0.552366	8.33084338920437e-07	0.366078	0.204116	0.245321	0.127183	0.0857586	6.55988160011134e-08	0.782815	0.528816	4.09618537130602e-07	0.382712	-0.0084806	0.188857	0.940352	0.151741	1.51967090644939e-07	0.999906	0.577072	8.97481489627759e-07	0.364962	-0.0255694	0.183171	0.83297	0.174141	1.49261984304869e-07	0.991896	0.637251	8.7455501139034e-07	0.365268	-0.117045	0.158243	0.352996	0.239512	1.02237909285498e-07	0.996984	0.738746	6.15721643489054e-07	0.371687	-0.0544715	0.178605	0.667192	0.180834	1.39883770495761e-07	0.987465	0.663998	8.24015212042699e-07	0.366375	-0.123987	0.173223	0.541609	0.194425	1.28259882087122e-07	0.797122	0.649166	7.3171787954611e-07	0.36785	0.101617	0.216624	0.404762	0.106117	9.88796331873963e-08	0.694212	0.519498	5.88974992298016e-07	0.375803	0.041256	-0.129533	0.193937	0.159267	0.678878	0.293878	0.139594	0.234997	1.25950684752903e-07	8.18579736210113e-08	0.911174	0.828902	0.540223	0.658569	7.51083389787587e-07	5.05231978391801e-07	0.371685	0.378995	0.0250305	0.198231	0.823385	0.137328	1.3323648288737e-07	0.99979	0.565678	8.03410670070314e-07	0.370724	0.123522	0.20157	0.635885	0.128214	1.22912778733531e-07	0.83436	0.539625	7.1614757935851e-07	0.372102	0.0967539	0.208365	0.384512	0.114702	9.60759421358282e-08	0.99987	0.502219	5.94927396451798e-07	0.37629	-0.0440213	-11.6499	-19.1615	0.188367	0.150278	0.173923	0.863113	0.170018	0.387521	0.160219	0.259135	0.189227	1.34480084419568e-07	5.69695509805262e-08	9.65005009507782e-08	0.984158	0.999765	0.674187	0.540102	0.740857	0.654211	7.93531660928399e-07	3.63591557576941e-07	5.69747282287711e-07	0.370565	0.385066	0.376216	0.120825	0.215414	0.562612	0.115536	1.16756807113362e-07	0.999172	0.570307	7.09682187788671e-07	0.372979	-0.00466907	0.192864	0.983991	0.143397	1.36316088210822e-07	0.995378	0.563075	8.01863876537845e-07	0.370333	-0.129533	0.159267	0.293878	0.234997	8.18579736210113e-08	0.828902	0.658569	5.05231978391801e-07	0.378995	-11.6499	0.150278	0.170018	0.259135	5.69695509805262e-08	0.999765	0.740857	3.63591557576941e-07	0.385066	-19.1615	0.173923	0.387521	0.189227	9.65005009507782e-08	0.674187	0.654211	5.69747282287711e-07	0.376216	0.0395107	0.19702	0.862391	0.139587	1.34460330160803e-07	0.945833	0.566683	7.73026147920881e-07	0.370567	0.00192149	0.202276	0.142857	0.119214	5.63637787474475e-08	0.20265	0.46954	1.76426174307115e-07	0.381631
ENSG00000008710	PKD1	polycystin 1, transient receptor potential channel interacting [Source:HGNC Symbol;Acc:HGNC:9008]	protein_coding	5310	0.00223792	-0.125096	0.536977	0.5219	7.25269500443317e-05	0.935796	0.848078	0.000238229	0.247577	0.0109968	-0.132378	0.360852	0.497191	5.94209289469066e-05	0.9999	0.848332	0.000205538	0.251806	1.21557	-0.326286	0.5167	0.176557	4.98976888013484e-05	0.790157	0.489203	0.000183067	0.288308	-0.00703351	-0.153435	0.00016206	0.390834	1.39191278964124e-07	0.000515096	0.749949	4.16093929616029e-07	0.366459	0.00125123	-0.111406	0.912313	0.568275	8.52588783587708e-05	0.993027	0.877216	0.000276825	0.24412	-0.0852355	-0.105955	0.872359	0.595383	8.47495442010625e-05	0.999981	0.879735	0.000285093	0.244249	0.00820206	-0.0234762	0.0312456	0.903395	1.09742875160336e-05	0.293233	0.994121	4.16814578420217e-05	0.286342	0.14432	-0.112515	0.49919	0.562349	7.01640152891058e-05	0.999744	0.87438	0.000237333	0.248282	0.209077	-0.102089	0.390397	0.599185	6.20159584865128e-05	0.886628	0.890713	0.000209771	0.250902	-0.214896	-0.196769	0.283355	0.355812	5.75563769212597e-05	0.871406	0.805463	0.000197992	0.255128	0.013694	-0.111413	0.935505	0.569101	8.54673543879549e-05	0.999906	0.881994	0.000285436	0.244068	-0.276692	-0.184819	0.123699	0.350036	3.01712324032636e-05	0.988904	0.794478	0.00011013	0.265937	-0.320015	-0.199271	0.0869694	0.314449	2.35338778847804e-05	0.996984	0.799528	8.83518338633598e-05	0.271023	-0.157464	-0.145352	0.404394	0.462636	6.31848194737331e-05	0.987465	0.865535	0.000214913	0.250507	-0.859285	-0.227925	0.00368117	0.228963	1.97999792263519e-06	0.320821	0.692313	8.92070956655428e-06	0.319205	-0.465134	-0.218927	0.00956456	0.256086	5.26781013966684e-06	0.255107	0.705059	2.21552572803534e-05	0.303718	-0.296226	0.17618	-0.117328	-0.0651499	0.0448335	0.34141	0.53918	0.745286	1.75995813280396e-05	7.0018577378431e-05	0.656297	0.841479	0.863135	0.934459	6.78859638693347e-05	0.000235348	0.279763	0.250939	-0.160079	-0.144114	0.33989	0.466598	6.98430566078464e-05	0.99979	0.844075	0.00023791	0.250993	-0.958574	-0.177063	0.0125441	0.352596	6.54536738944967e-06	0.273958	0.774693	2.69242613493258e-05	0.299485	-0.114625	-0.129247	0.492492	0.512142	8.4699534805844e-05	0.99987	0.84831	0.000284648	0.246838	-0.0631802	1.21276	-44.5823	-0.117886	-0.106676	-0.155687	0.868944	0.924563	0.17859	0.555836	0.59644	0.42858	0.00010285	0.000103674	4.70298384854464e-05	0.985692	0.999765	0.496756	0.851896	0.913136	0.840992	0.000331607	0.00033767	0.000158925	0.242622	0.242448	0.25941	-0.310894	-0.168615	0.319535	0.40683	6.74317262286775e-05	0.999172	0.834651	0.000229696	0.251746	-0.520091	-0.13447	0.133373	0.487923	3.86633638282697e-05	0.627319	0.84969	0.000136159	0.26353	0.17618	-0.0651499	0.34141	0.745286	7.0018577378431e-05	0.841479	0.934459	0.000235348	0.250939	1.21276	-0.106676	0.924563	0.59644	0.000103674	0.999765	0.913136	0.00033767	0.242448	-44.5823	-0.155687	0.17859	0.42858	4.70298384854464e-05	0.496756	0.840992	0.000158925	0.25941	-0.844207	-0.195453	0.0117771	0.307487	6.22400063503224e-06	0.240155	0.749096	2.55770407293069e-05	0.300469	-0.00782968	-0.163741	2.78096148978286e-05	0.350278	2.96180918357074e-08	0.000105393	0.719434	9.73203105130475e-08	0.392166
ENSG00000112473	SLC39A7	solute carrier family 39 member 7 [Source:HGNC Symbol;Acc:HGNC:4927]	protein_coding	7922	0.000581085	-0.49982	0.814334	0.000318549	6.20580450809177e-07	0.97833	0.0329738	3.18416691973754e-06	0.340373	0.00443817	-0.504507	0.589294	0.000280278	5.56893516450148e-07	0.9999	0.0355577	2.96108522955834e-06	0.342306	1.26335	-0.554504	0.383426	0.00369152	3.4148844269654e-06	0.708986	0.0807545	1.66666866965616e-05	0.3469	0.00348941	-0.476585	0.00722817	0.000317304	2.263351861781e-08	0.0150927	0.0334504	7.78111348913013e-08	0.396508	-0.00865234	-0.507383	0.262296	0.000230003	3.57571324654869e-07	0.921234	0.0340622	1.9308665924654e-06	0.350144	-0.0280684	-0.494362	0.938164	0.000467065	6.34704366327359e-07	0.999981	0.0413662	3.3474420901919e-06	0.33997	0.00451436	-0.447419	0.0836976	0.00116065	1.60763265609184e-07	0.447955	0.14289	8.989090309768e-07	0.364	-0.0363363	-0.496779	0.803214	0.000322531	6.18608890646563e-07	0.999744	0.0379129	3.22737627351865e-06	0.34043	0.117456	-0.490563	0.479543	0.000375317	5.06127767069453e-07	0.910104	0.0400453	2.67679062573641e-06	0.344007	-0.0735284	-0.495077	0.591704	0.00103607	2.24351902294912e-06	0.951756	0.098662	1.05084774406752e-05	0.320041	0.109321	-0.484353	0.342147	0.000440387	4.20767338836659e-07	0.999906	0.0455855	2.27803415348309e-06	0.347279	0.0908618	-0.473069	0.461048	0.000788746	4.96141053907029e-07	0.988904	0.0735709	2.63536144181508e-06	0.344361	0.0857071	-0.473551	0.504738	0.00082791	5.19043855489118e-07	0.996984	0.0893261	2.73536637723064e-06	0.343559	0.101416	-0.475802	0.431107	0.000664179	4.79032315246949e-07	0.987465	0.0706417	2.55437463248693e-06	0.344984	0.201387	-0.469723	0.329367	0.000766816	4.11401555846199e-07	0.655834	0.0664766	2.12661385613317e-06	0.347676	0.136536	-0.467717	0.271665	0.000839736	4.9001521093144e-07	0.585869	0.0668135	2.5418241033756e-06	0.347949	0.0615434	-0.0509844	-0.498072	-0.512666	0.544635	0.686332	0.00032024	0.000328665	7.2058996516216e-07	7.91082369584217e-07	0.859214	0.938617	0.0342484	0.0403018	3.71655796112145e-06	4.07306601870062e-06	0.341012	0.33932	0.0221026	-0.494805	0.846797	0.000432353	8.3792381392175e-07	0.99979	0.0486712	4.33778830414819e-06	0.338274	0.160744	-0.488303	0.545644	0.000460225	7.21196288653013e-07	0.78	0.0464909	3.60182668788156e-06	0.340997	-0.00460092	-0.500087	0.967739	0.000350766	8.51713670226042e-07	0.99987	0.0342631	4.42576289278797e-06	0.337977	-0.32625	9.49344	37.3048	-0.53424	-0.464485	-0.462077	0.208095	0.274028	0.0969737	0.000150636	0.000960341	0.000781857	4.12252765816767e-07	4.92686140278767e-07	2.40621187521796e-07	0.86395	0.999765	0.406433	0.0205098	0.0843818	0.0724516	2.22672145523979e-06	2.64742454407026e-06	1.31711771312247e-06	0.351028	0.347852	0.360509	0.0456136	-0.490925	0.830483	0.000652049	8.34671892519088e-07	0.999172	0.0798031	4.3006893005825e-06	0.338345	0.237292	-0.488711	0.315916	0.000401757	5.37733059630437e-07	0.72322	0.0425391	2.79911784805376e-06	0.346286	-0.0509844	-0.512666	0.686332	0.000328665	7.91082369584217e-07	0.938617	0.0403018	4.07306601870062e-06	0.33932	9.49344	-0.464485	0.274028	0.000960341	4.92686140278767e-07	0.999765	0.0843818	2.64742454407026e-06	0.347852	37.3048	-0.462077	0.0969737	0.000781857	2.40621187521796e-07	0.406433	0.0724516	1.31711771312247e-06	0.360509	0.222786	-0.477107	0.336628	0.000622596	5.5848103095226e-07	0.62104	0.0578292	2.83408690975432e-06	0.345607	0.00377635	-0.472173	0.00395041	0.000329785	1.35990527583935e-08	0.00873456	0.0344973	4.74495877395832e-08	0.404631
ENSG00000102003	SYP	synaptophysin [Source:HGNC Symbol;Acc:HGNC:11506]	protein_coding	6855	0.0021392	-0.553347	0.312133	5.17570232350154e-06	8.32680295306362e-08	0.869807	0.00468199	5.04065936111265e-07	0.375136	0.00712473	-0.554326	0.311298	5.0854298800498e-06	8.3131796075077e-08	0.9999	0.00480943	5.16002431127104e-07	0.375163	1.19833	-0.609438	0.308577	0.000121557	3.56060278549386e-07	0.658645	0.0184607	2.14481475260525e-06	0.391637	0.00232132	-0.528383	0.0390076	7.9186221120749e-06	1.84561811362683e-08	0.0665008	0.00484573	6.4591977244945e-08	0.399777	-0.0113215	-0.555764	0.0856606	3.59151774001451e-06	3.39344829370852e-08	0.859608	0.00420525	2.20983052265726e-07	0.389957	0.282257	-0.564926	0.361938	5.16161414846518e-06	9.09507545728988e-08	0.999981	0.00467525	5.61353129529437e-07	0.373655	0.00794921	-0.455022	0.000247149	5.47326013202686e-05	2.45872352463511e-10	0.021697	0.0314062	2.22860815414948e-09	0.464412	-0.111694	-0.542083	0.370839	7.11492441483997e-06	9.22366217994346e-08	0.999744	0.00596351	5.63439563464192e-07	0.37342	0.0379218	-0.539771	0.790448	8.70836193573598e-06	1.29322615604581e-07	0.969674	0.0059475	7.62882432738564e-07	0.36771	-0.0368098	-0.519997	0.753929	7.5893584099238e-05	1.45367134770228e-06	0.97272	0.0292415	7.05671629964856e-06	0.328152	0.030508	-0.538306	0.757908	9.58111995911478e-06	1.27872162586656e-07	0.999906	0.00737781	7.65834258715589e-07	0.367901	-0.0228647	-0.547681	0.829081	1.0807424026244e-05	1.30766118892808e-07	0.991896	0.0107295	7.74251528083031e-07	0.367521	0.0400531	-0.530939	0.716597	2.00563123279954e-05	1.25716181726168e-07	0.996984	0.0167119	7.44987432923571e-07	0.36819	0.0872366	-0.523794	0.429879	1.90660466793371e-05	1.00148395398489e-07	0.987465	0.0141674	6.08020868007286e-07	0.372035	0.0950003	-0.529032	0.592494	1.71458618717875e-05	1.17035421652119e-07	0.823172	0.012353	6.75648996363484e-07	0.369403	0.133434	-0.515062	0.206323	2.26492051070046e-05	8.80387966401891e-08	0.519076	0.012401	5.28639308195029e-07	0.377768	0.0733212	-0.13491	-0.544452	-0.581196	0.395896	0.207238	6.16867473177027e-06	2.77506604696465e-06	1.32091525410156e-07	8.83012701970467e-08	0.795715	0.804289	0.00493636	0.00444139	7.84331129475944e-07	5.40669872783918e-07	0.370872	0.377717	0.0634257	-0.532918	0.514258	1.25000831635214e-05	1.51418717707774e-07	0.99979	0.0089995	9.01407107475805e-07	0.36853	0.118392	-0.537843	0.601113	9.66610416951296e-06	1.62441137453094e-07	0.814879	0.00764934	9.19783226201758e-07	0.367321	-0.0564509	-0.554908	0.559443	5.3294399670871e-06	1.57464397496478e-07	0.99987	0.00528021	9.38740474014818e-07	0.367857	-0.341281	3.9724	26.9703	-0.582473	-0.531394	-0.519032	0.120856	0.591791	0.159597	2.02102721984309e-06	1.66697248154199e-05	1.64091842410439e-05	6.04841045353917e-08	1.61376364001098e-07	7.37814166578252e-08	0.855786	0.999765	0.477027	0.00269956	0.0111881	0.0110132	3.82154242628256e-07	9.44980176400986e-07	4.44955407241366e-07	0.384068	0.367434	0.380742	0.114009	-0.524906	0.52909	2.57283136948104e-05	1.53479706814072e-07	0.999172	0.0214121	9.12110476999022e-07	0.368297	0.253446	-0.534613	0.207354	8.28360369445737e-06	8.83345552798285e-08	0.661097	0.00662879	5.3723728651041e-07	0.377711	-0.13491	-0.581196	0.207238	2.77506604696465e-06	8.83012701970467e-08	0.804289	0.00444139	5.40669872783918e-07	0.377717	3.9724	-0.531394	0.591791	1.66697248154199e-05	1.61376364001098e-07	0.999765	0.0111881	9.44980176400986e-07	0.367434	26.9703	-0.519032	0.159597	1.64091842410439e-05	7.37814166578252e-08	0.477027	0.0110132	4.44955407241366e-07	0.380742	0.160216	-0.529983	0.417246	1.33276519552981e-05	1.35977708028594e-07	0.684858	0.008945	7.80025418594683e-07	0.370375	0.00276096	-0.523834	0.0147495	7.72677511561854e-06	8.39121031279498e-09	0.0281721	0.00479736	3.04318497068175e-08	0.412213
ENSG00000090060	PAPOLA	poly(A) polymerase alpha [Source:HGNC Symbol;Acc:HGNC:14981]	protein_coding	10914	0.001636	0.0516361	0.218208	0.469392	9.95291803800714e-07	0.824769	0.821775	4.90595623546024e-06	0.331855	-0.00244113	0.0648229	0.581968	0.368212	1.72999002280235e-06	0.9999	0.775824	8.41378504311027e-06	0.321711	0.621468	0.0246144	0.394064	0.791745	5.68797803784949e-06	0.717188	0.91541	2.63984097826225e-05	0.336247	0.00388484	0.0828694	1.45640128738144e-09	0.149416	6.26571000632851e-14	1.80475790263599e-08	0.513756	6.23752930103689e-13	0.567797	-0.000212648	0.060248	0.959424	0.402117	1.98320334886565e-06	0.99702	0.795428	9.29755044535796e-06	0.319175	0.172568	0.0463373	0.375413	0.526001	1.38879104172251e-06	0.999981	0.854537	6.90281567464849e-06	0.325765	0.00149397	0.0768096	0.291421	0.292526	1.1962774521927e-06	0.701771	0.848857	5.62607338840896e-06	0.328502	-0.10615	0.0601874	0.174772	0.396005	8.57797970277288e-07	0.999744	0.790327	4.3652166993054e-06	0.334551	-0.169092	0.0517228	0.0567293	0.461483	3.77836270870569e-07	0.79223	0.824526	2.04347841219991e-06	0.349175	-0.0316359	0.0957104	0.664576	0.219878	1.85799340677572e-06	0.963704	0.703682	8.85825179224924e-06	0.32358	0.0265226	0.063499	0.669889	0.377821	1.82812387533725e-06	0.999906	0.78691	8.79037331875824e-06	0.320688	0.0058296	0.0620254	0.93025	0.400558	1.97863708399002e-06	0.996879	0.82648	9.34563522576536e-06	0.319218	-0.0615491	0.0439102	0.373989	0.55127	1.38582103594854e-06	0.996984	0.906835	6.74623127607518e-06	0.325805	-0.0130994	0.0578162	0.850733	0.429059	1.95384255061812e-06	0.994321	0.849015	9.23901093367288e-06	0.319452	-0.00926239	0.059272	0.933912	0.418447	1.97934310179656e-06	0.976888	0.830271	8.92070956655428e-06	0.319211	0.113265	0.0895891	0.086207	0.212159	2.94035158599299e-07	0.37721	0.658907	1.59439549382773e-06	0.356998	0.0687364	-0.124889	0.0647775	0.030745	0.203664	0.061394	0.358936	0.668195	5.41262055055154e-07	2.27639888667494e-07	0.703722	0.767043	0.764336	0.908005	2.85534947197706e-06	1.29938971841314e-06	0.346168	0.361475	0.00667124	0.064714	0.913107	0.371519	1.1275532612199e-06	0.99979	0.796804	5.6844858621132e-06	0.332843	0.15712	0.0741465	0.267703	0.299682	6.46447977849827e-07	0.574387	0.735216	3.25193342048924e-06	0.342975	0.0419282	0.0699661	0.48972	0.329687	9.11699648809651e-07	0.99987	0.742367	4.70924103603118e-06	0.336736	-0.0645329	-0.0435339	22.6801	0.0564401	0.0631796	0.0860063	0.642676	0.992539	0.058333	0.437629	0.38893	0.224951	1.02758075611801e-06	1.13365244633404e-06	2.18906560286308e-07	0.953449	0.999765	0.354358	0.78616	0.82627	0.690247	5.15176993055211e-06	5.68355971046413e-06	1.20682827061922e-06	0.334547	0.332744	0.362156	0.0354595	0.0698959	0.755428	0.347142	1.08458272035425e-06	0.999172	0.800957	5.4758136568043e-06	0.333557	0.0776771	0.0668254	0.539786	0.349237	9.54856963631203e-07	0.835787	0.770299	4.74486601034412e-06	0.335891	-0.124889	0.030745	0.061394	0.668195	2.27639888667494e-07	0.767043	0.908005	1.29938971841314e-06	0.361475	-0.0435339	0.0631796	0.992539	0.38893	1.13365244633404e-06	0.999765	0.82627	5.68355971046413e-06	0.332744	22.6801	0.0860063	0.058333	0.224951	2.18906560286308e-07	0.354358	0.690247	1.20682827061922e-06	0.362156	0.100138	0.0733416	0.419368	0.309365	8.41616754663505e-07	0.686625	0.75098	4.12209938736556e-06	0.338194	0.0038033	0.0851807	6.52380408768491e-09	0.145865	2.56424339160091e-13	6.2377880445024e-08	0.508863	2.15736546727248e-12	0.551839
ENSG00000143248	RGS5	regulator of G protein signaling 5 [Source:HGNC Symbol;Acc:HGNC:10001]	protein_coding	8490	0.000584286	-0.107767	0.875072	0.590774	0.377197	0.986177	0.880995	0.424191	0.00714315	0.00400341	-0.111668	0.74588	0.57757	0.369254	0.9999	0.884031	0.424014	0.00813312	-0.431193	-0.187662	0.839697	0.492744	0.29253	0.943642	0.760924	0.337681	0.0214421	-0.00753	-0.147934	7.48642155688281e-05	0.41486	0.00126709	0.000260124	0.766229	0.00193946	0.182633	0.00685155	-0.0961116	0.555585	0.629946	0.345964	0.959606	0.901242	0.396482	0.011115	-0.680998	-0.0486627	0.207858	0.809833	0.243145	0.999981	0.955356	0.299434	0.0262168	0.00397126	-0.0612731	0.313949	0.762376	0.287283	0.718608	0.974285	0.334389	0.0192695	-0.051068	-0.104753	0.81561	0.599262	0.37425	0.999744	0.890207	0.426409	0.00750892	0.226827	-0.0928078	0.36276	0.640584	0.302835	0.881517	0.90856	0.351156	0.0170049	-0.0635214	-0.150326	0.757724	0.493498	0.38583	0.973048	0.86882	0.438833	0.00616689	0.203994	-0.0816182	0.237156	0.681062	0.257084	0.999906	0.925188	0.312856	0.0239296	0.189302	-0.0554312	0.305739	0.785531	0.284419	0.988904	0.959392	0.336688	0.0196958	0.271895	-0.0312609	0.156799	0.877864	0.21439	0.996984	0.983673	0.265338	0.0312664	0.219558	-0.0594249	0.255406	0.768205	0.265017	0.987465	0.960629	0.317289	0.0226686	0.182334	-0.0802014	0.557248	0.693086	0.346238	0.805379	0.936037	0.389902	0.0110792	0.0718178	-0.0950667	0.69918	0.639707	0.295194	0.869229	0.916189	0.33674	0.0183365	0.21855	-0.177484	-0.107139	-0.158032	0.146917	0.344733	0.584855	0.437979	0.16351	0.2377	0.692463	0.842393	0.882334	0.805976	0.205857	0.284855	0.0421773	0.0274733	0.184988	-0.0735957	0.276484	0.713153	0.217724	0.99979	0.938267	0.269288	0.0310331	0.5042	-0.0770309	0.20192	0.697877	0.189932	0.508535	0.932302	0.22972	0.0364311	0.0646407	-0.101494	0.703054	0.61235	0.29553	0.99987	0.893924	0.35128	0.018287	0.0560316	-1.47371	6.11801	-0.10572	-0.117124	-0.105596	0.885294	0.909682	0.856391	0.602439	0.566568	0.600247	0.306115	0.3068	0.305088	0.987644	0.999765	0.943254	0.87419	0.903089	0.907529	0.357129	0.361618	0.348161	0.0167484	0.0166502	0.016896	-0.0410127	-0.119294	0.897307	0.564831	0.306473	0.999172	0.900575	0.361376	0.016697	0.118627	-0.106387	0.737435	0.593268	0.298302	0.916455	0.892615	0.345572	0.0178804	-0.177484	-0.158032	0.344733	0.437979	0.2377	0.842393	0.805976	0.284855	0.0274733	-1.47371	-0.117124	0.909682	0.566568	0.3068	0.999765	0.903089	0.361618	0.0166502	6.11801	-0.105596	0.856391	0.600247	0.305088	0.943254	0.907529	0.348161	0.016896	0.240175	-0.0877211	0.487909	0.662569	0.268346	0.741076	0.924389	0.309507	0.0224251	-0.00750278	-0.153262	9.90649353689388e-05	0.400103	0.00158001	0.000326079	0.755617	0.00237099	0.177242
ENSG00000080503	SMARCA2	SWI/SNF related, matrix associated, actin dependent regulator of chromatin, subfamily a, member 2 [Source:HGNC Symbol;Acc:HGNC:11098]	protein_coding	6595	0.000296461	0.0439662	0.89142	0.70724	1.62525610086734e-08	0.987868	0.922518	1.11197232603242e-07	0.401803	0.00822592	0.0310456	0.252718	0.789351	8.89151550724119e-09	0.9999	0.952539	6.51626881450018e-08	0.41131	-0.187195	0.0209038	0.881907	0.896997	4.1045827928155e-07	0.960729	0.959617	2.44069590132379e-06	0.388936	-0.00590652	0.0115814	2.68100949247764e-08	0.904229	6.32161454852545e-15	2.2917454190834e-07	0.977272	7.50727809912217e-14	0.59249	0.00140797	0.0473183	0.835951	0.685303	1.60695281828636e-08	0.989157	0.922114	1.10234950007471e-07	0.401983	-0.20151	0.0621257	0.525152	0.601995	1.35757264210972e-08	0.999981	0.881615	9.66654907314674e-08	0.404658	0.000983575	0.0563047	0.670337	0.636343	1.5063861746321e-08	0.900622	0.955288	1.0149569543198e-07	0.40301	-0.0803106	0.0453294	0.529853	0.696476	1.36335388194313e-08	0.999744	0.927297	9.55082184097938e-08	0.404591	0.165475	0.0541751	0.255188	0.639978	8.94806353228492e-09	0.854173	0.90856	6.45091510231185e-08	0.411211	0.124086	0.0666674	0.301453	0.6012	1.29437932775158e-08	0.875831	0.910367	9.09211893760954e-08	0.409169	-0.00162642	0.0453913	0.987188	0.698159	1.63926661088589e-08	0.999906	0.929836	1.13954497514507e-07	0.401667	-0.0383198	0.0356221	0.723509	0.766064	1.54635918176959e-08	0.989683	0.953615	1.07495987757761e-07	0.402594	0.0033293	0.0464725	0.976478	0.699524	1.63879846087144e-08	0.998697	0.947269	1.13391555626508e-07	0.401671	-0.00388655	0.0447749	0.972627	0.706241	1.63856267144231e-08	0.997976	0.94402	1.13639783140096e-07	0.401674	-0.247838	0.0124148	0.170141	0.915902	6.79632676934103e-09	0.522103	0.985998	4.84261557407224e-08	0.415488	-0.071083	0.0275461	0.516164	0.81765	1.84239406585677e-08	0.768796	0.966173	1.23614482212886e-07	0.403529	-0.0178169	0.00862283	0.0436471	0.0462703	0.842053	0.938113	0.709296	0.701293	2.20190490687774e-08	2.23678313872906e-08	0.959707	0.989324	0.932022	0.920823	1.49422157509779e-07	1.52635323005565e-07	0.400657	0.400403	-0.0203063	0.0398359	0.840006	0.737543	2.2008262448837e-08	0.99979	0.945957	1.52077020428596e-07	0.400665	-0.30489	0.023049	0.19048	0.843686	1.00674301082177e-08	0.494511	0.968482	7.10766714732194e-08	0.413146	0.00872566	0.0453989	0.930482	0.700804	2.23513222728645e-08	0.99987	0.926412	1.54345041888224e-07	0.400415	0.0234249	-2.79871	-18.4741	0.0465243	0.0337388	0.0255566	0.918526	0.714714	0.352745	0.697336	0.779138	0.828677	2.23215899858205e-08	2.10749008696671e-08	1.49862359678875e-08	0.992367	0.999765	0.649504	0.908729	0.960025	0.967349	1.52620112140973e-07	1.44905613844776e-07	1.02130240926258e-07	0.400436	0.401364	0.406836	-0.0483531	0.0350794	0.79631	0.773778	2.1744156827257e-08	0.999172	0.959394	1.50052712088859e-07	0.40086	-0.0516213	0.0417033	0.804599	0.722461	2.17992464214306e-08	0.939928	0.938356	1.47258156183209e-07	0.400819	0.00862283	0.0462703	0.938113	0.701293	2.23678313872906e-08	0.989324	0.920823	1.52635323005565e-07	0.400403	-2.79871	0.0337388	0.714714	0.779138	2.10749008696671e-08	0.999765	0.960025	1.44905613844776e-07	0.401364	-18.4741	0.0255566	0.352745	0.828677	1.49862359678875e-08	0.649504	0.967349	1.02130240926258e-07	0.406836	-0.23508	0.0205393	0.248252	0.861619	1.2031605615122e-08	0.542994	0.974217	8.33598356404354e-08	0.410329	-0.00593719	0.00706408	3.47930001097324e-08	0.941706	8.07842913927549e-15	2.71939579370058e-07	0.985796	8.94041471658328e-14	0.589923
ENSG00000175215	CTDSP2	CTD small phosphatase 2 [Source:HGNC Symbol;Acc:HGNC:17077]	protein_coding	10106	0.00063265	0.00993722	0.726495	0.918756	0.358082	0.966162	0.981785	0.405765	0.00954822	0.000243301	0.0129396	0.967739	0.894509	0.369823	0.9999	0.978839	0.424573	0.00806184	-0.202875	0.00110076	0.83761	0.993075	0.255569	0.94273	0.996668	0.301216	0.0279604	0.00294792	0.0303352	0.00175731	0.740134	0.0132383	0.00429694	0.922275	0.0171976	0.121592	-0.00605412	0.00587145	0.283495	0.951514	0.268558	0.925669	0.990385	0.318692	0.0221146	0.0295541	0.0109419	0.911036	0.912344	0.368757	0.999981	0.980831	0.425651	0.00819551	0.00272581	0.0431062	0.154376	0.660246	0.206594	0.565497	0.963513	0.251163	0.0327243	-0.127377	0.0129806	0.230159	0.892598	0.246689	0.999744	0.976523	0.299801	0.0256263	0.0346922	0.0151724	0.775434	0.87591	0.362038	0.967567	0.971646	0.408646	0.00904398	0.110625	0.0601521	0.267495	0.570139	0.292531	0.86636	0.900623	0.346401	0.0187299	0.0271437	0.0164269	0.747594	0.86608	0.359892	0.999906	0.970511	0.416597	0.00931701	0.0559939	0.0279122	0.53458	0.779241	0.333362	0.988904	0.957595	0.385672	0.0127827	-0.00644884	0.0116299	0.945342	0.907657	0.369521	0.997591	0.989044	0.422038	0.0080996	-0.0324619	0.00669059	0.730729	0.946037	0.358458	0.989027	0.990899	0.41114	0.0095001	0.0955548	0.0261542	0.52742	0.791363	0.332111	0.788472	0.958947	0.376196	0.0129505	0.152099	0.0510208	0.0917434	0.601691	0.138808	0.383192	0.903792	0.175298	0.0482769	0.0964186	-0.120836	0.0177885	-0.0157654	0.191615	0.187572	0.853221	0.873498	0.199272	0.197347	0.698864	0.800795	0.966719	0.969745	0.243872	0.242743	0.0345519	0.0349335	0.116933	0.0398643	0.158837	0.682642	0.182651	0.99979	0.931033	0.232189	0.0379473	0.360913	0.0405957	0.0604625	0.67233	0.110802	0.330666	0.922498	0.143788	0.0563957	-0.0078641	0.0145285	0.924543	0.8822	0.327611	0.99987	0.973971	0.383044	0.0137327	-0.313147	3.99737	16.8993	-0.0177079	0.0304558	0.0326608	0.096616	0.52907	0.305559	0.855979	0.760031	0.738788	0.142609	0.293919	0.243039	0.855786	0.999765	0.613381	0.960741	0.956899	0.951777	0.18605	0.34835	0.286416	0.047283	0.0185246	0.0265603	0.0311397	0.0215291	0.841302	0.831724	0.324805	0.999172	0.971064	0.379614	0.0141187	0.321273	0.0301889	0.0607984	0.751593	0.111144	0.607038	0.948426	0.147866	0.0562867	-0.120836	-0.0157654	0.187572	0.873498	0.197347	0.800795	0.969745	0.242743	0.0349335	3.99737	0.0304558	0.52907	0.760031	0.293919	0.999765	0.956899	0.34835	0.0185246	16.8993	0.0326608	0.305559	0.738788	0.243039	0.613381	0.951777	0.286416	0.0265603	0.317434	0.0474778	0.0585808	0.622755	0.108868	0.316744	0.91055	0.141569	0.0570181	0.00285706	0.0319011	0.00280644	0.728771	0.0184332	0.0064208	0.918367	0.0233143	0.112181
ENSG00000102531	FNDC3A	fibronectin type III domain containing 3A [Source:HGNC Symbol;Acc:HGNC:20296]	protein_coding	22862	-0.00339773	0.0733878	0.323044	0.691268	0.000297734	0.87424	0.917194	0.000841895	0.216572	0.0019794	0.0514592	0.862931	0.782037	0.000446654	0.9999	0.951354	0.0012565	0.207304	-0.0255387	0.0443213	0.989836	0.863042	0.00134402	0.996529	0.94718	0.00329372	0.205867	-0.0093202	0.00131567	3.41257491769498e-08	0.993151	4.22221045940576e-10	2.83102207885015e-07	0.99885	2.00290266343813e-09	0.456768	0.0112972	0.0689466	0.293796	0.70815	0.000282084	0.928136	0.928755	0.000811313	0.217793	-0.104215	0.0635151	0.836224	0.737468	0.000444196	0.999981	0.932773	0.00125775	0.207431	0.00210356	0.0779038	0.566229	0.680015	0.000393038	0.862947	0.968192	0.00102643	0.210245	0.0615621	0.0551432	0.761893	0.765438	0.000434985	0.999744	0.944626	0.00121611	0.207914	0.266348	0.0687987	0.24869	0.708217	0.000255653	0.853513	0.928725	0.000747906	0.22001	0.0920296	0.0356569	0.629647	0.860629	0.000456341	0.960096	0.979739	0.00126342	0.209048	-0.0919005	0.0446032	0.567298	0.809906	0.000393342	0.999906	0.958073	0.00112215	0.210227	-0.257203	-0.0118459	0.132226	0.949638	0.000170618	0.988904	0.991211	0.00052482	0.229022	-0.310092	-0.0286832	0.0808215	0.878437	0.000121447	0.996984	0.983932	0.000385245	0.236476	-0.295734	-0.00588921	0.0972342	0.974654	0.000138266	0.987465	0.996248	0.000433902	0.233645	-0.826356	-0.055608	0.00327137	0.75612	1.0198255140494e-05	0.320821	0.950323	3.96236968166422e-05	0.287792	-0.458346	-0.0489052	0.00707953	0.787879	2.09789516674554e-05	0.247396	0.95705	7.70907927221966e-05	0.276183	-0.323809	0.235868	0.050544	0.118877	0.0204001	0.178639	0.778572	0.530565	4.81614262550361e-05	0.000228749	0.651655	0.799903	0.947666	0.848738	0.000167008	0.000677102	0.258908	0.224888	-0.245975	0.00663753	0.120805	0.971522	0.000176602	0.99979	0.993798	0.000548088	0.230695	-0.935714	-0.00704204	0.0102023	0.968792	2.8049007746221e-05	0.273061	0.992883	9.90979207281157e-05	0.27021	-0.140105	0.0351749	0.376583	0.850528	0.000355877	0.99987	0.964618	0.00103269	0.214809	-0.224659	-13.1192	-80.4575	0.0332993	0.00912443	-0.0230922	0.536264	0.279031	0.0094409	0.86048	0.96165	0.89833	0.000422226	0.000301013	2.63795416771894e-05	0.930816	0.999765	0.285398	0.962069	0.994043	0.982582	0.00117178	0.000878013	9.41901542649467e-05	0.210856	0.218651	0.271478	-0.284255	0.00475956	0.338014	0.980297	0.000335693	0.999172	0.997586	0.000972219	0.216153	-0.504791	0.0346651	0.124929	0.850359	0.000180662	0.623877	0.968624	0.000543502	0.230188	0.235868	0.118877	0.178639	0.530565	0.000228749	0.799903	0.848738	0.000677102	0.224888	-13.1192	0.00912443	0.279031	0.96165	0.000301013	0.999765	0.994043	0.000878013	0.218651	-80.4575	-0.0230922	0.0094409	0.89833	2.63795416771894e-05	0.285398	0.982582	9.41901542649467e-05	0.271478	-0.828822	-0.0254675	0.00912115	0.887975	2.56688571596484e-05	0.238905	0.977939	9.14967007133192e-05	0.272041	-0.00989619	-0.00923444	4.77596606772313e-09	0.950832	6.88417831457833e-11	4.77878423506791e-08	0.987373	3.65295113524909e-10	0.48194
ENSG00000145198	VWA5B2	von Willebrand factor A domain containing 5B2 [Source:HGNC Symbol;Acc:HGNC:25144]	protein_coding	90113	0.00111765	-0.410752	0.740134	0.025867	3.74679925176857e-05	0.967521	0.261316	0.000131749	0.261462	0.0102844	-0.422853	0.357552	0.0214473	2.7037527659945e-05	0.9999	0.253972	0.000101542	0.268188	-2.56835	-0.226351	0.196089	0.372435	0.000277618	0.564136	0.67657	0.000829904	0.247025	-0.00645942	-0.441864	0.000195008	0.00918719	7.20365074906254e-08	0.000608023	0.15231	2.2616441449373e-07	0.377557	0.00397788	-0.399762	0.706125	0.0295565	3.69387190232508e-05	0.97712	0.291557	0.000130232	0.261757	0.114293	-0.414076	0.81657	0.0275866	3.84107303456798e-05	0.999981	0.269721	0.000139521	0.260946	0.00780646	-0.319525	0.0271947	0.077721	4.4452059424385e-06	0.276485	0.61428	1.84899949696872e-05	0.303937	0.0963423	-0.404394	0.627437	0.0272952	3.54439899384493e-05	0.999744	0.278179	0.000128229	0.262613	0.147365	-0.397029	0.514967	0.0302927	3.26076545660513e-05	0.914823	0.297157	0.000117968	0.264337	-0.103332	-0.409543	0.580087	0.0419005	4.50216373610177e-05	0.948603	0.403162	0.000158913	0.260331	-0.00247256	-0.404967	0.98745	0.0280225	3.93308968801536e-05	0.999906	0.293162	0.000141382	0.260455	-0.00577163	-0.406187	0.972623	0.0312827	3.93147284569307e-05	0.999062	0.334464	0.000139707	0.260463	0.103674	-0.376725	0.553696	0.0459025	3.36822709408426e-05	0.996984	0.426708	0.000121371	0.263667	-0.103156	-0.425912	0.556914	0.0226801	3.37668052414925e-05	0.987465	0.313883	0.000122247	0.263616	-0.382702	-0.455892	0.172347	0.014215	1.72062467824067e-05	0.523459	0.234542	6.37338740528314e-05	0.277365	-0.1365	-0.442977	0.416996	0.0176281	2.01531288963856e-05	0.70373	0.249673	7.43186812864586e-05	0.277004	-0.120963	0.191552	-0.413873	-0.361349	0.377726	0.25998	0.0229779	0.052158	1.91098012471888e-05	1.53523527440973e-05	0.786919	0.812644	0.250959	0.366517	7.29404741788679e-05	6.03478275446229e-05	0.278088	0.282531	-0.0709797	-0.425967	0.646023	0.0216902	2.45962170745558e-05	0.99979	0.268623	9.37269033797084e-05	0.27292	-0.48502	-0.444703	0.175331	0.0150518	1.19095038405153e-05	0.476731	0.220805	4.6186232414867e-05	0.287638	-0.151915	-0.435352	0.321666	0.0177757	1.74480048242959e-05	0.99987	0.223334	6.90158152802853e-05	0.279939	-0.219426	20.1855	16.5314	-0.434802	-0.337191	-0.39482	0.532603	0.0835532	0.589225	0.019763	0.0661908	0.0326614	2.27198681449439e-05	7.08385419124356e-06	2.37305231896e-05	0.930129	0.999765	0.812563	0.215911	0.457227	0.338761	8.53420430806469e-05	3.0109636425539e-05	8.55548891843384e-05	0.27455	0.297935	0.273657	-0.417002	-0.488446	0.144987	0.00979469	1.04705311180625e-05	0.999172	0.235321	4.30900379274499e-05	0.290209	-0.304835	-0.425022	0.340648	0.0199136	1.80347372435574e-05	0.735567	0.25046	6.86338399302262e-05	0.279267	0.191552	-0.361349	0.25998	0.052158	1.53523527440973e-05	0.812644	0.366517	6.03478275446229e-05	0.282531	20.1855	-0.337191	0.0835532	0.0661908	7.08385419124356e-06	0.999765	0.457227	3.0109636425539e-05	0.297935	16.5314	-0.39482	0.589225	0.0326614	2.37305231896e-05	0.812563	0.338761	8.55548891843384e-05	0.273657	-0.479517	-0.459238	0.124294	0.012349	9.40995178235271e-06	0.407387	0.213685	3.70942510010668e-05	0.292332	-0.00708839	-0.450666	4.64821079810085e-05	0.00700737	2.04420793860846e-08	0.000166915	0.133821	6.90787564896664e-08	0.398142
ENSG00000172354	GNB2	G protein subunit beta 2 [Source:HGNC Symbol;Acc:HGNC:4398]	protein_coding	2783	0.00281461	-0.204167	0.133213	0.0444149	0.00165313	0.75624	0.328626	0.00384603	0.17613	0.000660905	-0.190065	0.91613	0.0646843	0.00415343	0.9999	0.409687	0.00898392	0.152846	0.238993	-0.174246	0.832901	0.232301	0.0322424	0.941096	0.55116	0.0511248	0.109565	0.00368428	-0.167694	0.000144078	0.0731788	8.26836528473019e-06	0.000465332	0.38137	1.8097160542194e-05	0.291917	-0.00903407	-0.200086	0.123599	0.0480279	0.001575	0.882939	0.357117	0.00373527	0.177321	0.329688	-0.215977	0.230131	0.0381342	0.00231584	0.999981	0.312867	0.00542239	0.167751	0.00250515	-0.161568	0.210251	0.117873	0.00219529	0.628698	0.681229	0.00471412	0.16909	-0.0648672	-0.189096	0.559395	0.0639292	0.00363287	0.999744	0.401783	0.00792633	0.156308	0.0343059	-0.187115	0.78686	0.0677154	0.00405027	0.968952	0.413892	0.00858669	0.153498	-0.105097	-0.178905	0.311973	0.107743	0.00346537	0.880326	0.566817	0.00756864	0.159284	-0.0126087	-0.190318	0.886092	0.0640118	0.00413758	0.999906	0.413773	0.00897227	0.152945	0.06889	-0.171006	0.463732	0.102173	0.00335385	0.988904	0.526936	0.00737868	0.158361	0.0667478	-0.170895	0.495783	0.104139	0.00345507	0.996984	0.569428	0.00756697	0.157598	0.0747011	-0.173529	0.44713	0.0943532	0.00329814	0.987465	0.528509	0.00725997	0.15879	0.34407	-0.142863	0.0269925	0.156857	0.000545389	0.347083	0.60498	0.00141984	0.202675	0.226157	-0.137478	0.0157015	0.173438	0.000382782	0.265213	0.61928	0.00103498	0.213128	0.160481	-0.197662	-0.186533	-0.241478	0.0364369	0.0380604	0.0624724	0.0200285	0.000712582	0.000735319	0.651655	0.762642	0.38843	0.243265	0.00185371	0.00192078	0.19855	0.197802	0.0957068	-0.170171	0.272158	0.100047	0.00267556	0.99979	0.501652	0.00612609	0.165942	0.422364	-0.160839	0.0354607	0.110347	0.000698745	0.295528	0.510534	0.00176027	0.199017	-0.0718154	-0.201241	0.408039	0.0518527	0.00331226	0.99987	0.36217	0.00739986	0.160455	-0.250525	16.1004	64.8903	-0.216675	-0.130745	-0.125038	0.206164	0.0137703	8.63775433629287e-05	0.0378797	0.19682	0.184557	0.00227663	0.000346652	5.63126742847511e-06	0.86395	0.999765	0.285398	0.286799	0.67911	0.649772	0.00519496	0.000996193	2.33471085325691e-05	0.170047	0.215414	0.302421	-0.0358036	-0.19651	0.82606	0.066918	0.00429048	0.999172	0.479243	0.00923236	0.153709	0.298193	-0.176509	0.0974881	0.0815268	0.00141403	0.609975	0.45373	0.00338109	0.181946	-0.197662	-0.241478	0.0380604	0.0200285	0.000735319	0.762642	0.243265	0.00192078	0.197802	16.1004	-0.130745	0.0137703	0.19682	0.000346652	0.999765	0.67911	0.000996193	0.215414	64.8903	-0.125038	8.63775433629287e-05	0.184557	5.63126742847511e-06	0.285398	0.649772	2.33471085325691e-05	0.302421	0.394883	-0.150448	0.0240425	0.135467	0.000526015	0.264228	0.56157	0.0013682	0.205725	0.00409228	-0.162354	2.51478227866475e-05	0.0766982	1.85721949728408e-06	9.61634995219606e-05	0.386763	4.48639369098949e-06	0.320395
ENSG00000136698	CFC1	cripto, FRL-1, cryptic family 1 [Source:HGNC Symbol;Acc:HGNC:18292]	protein_coding	55997	-0.00321953	-0.33916	0.342885	0.0657672	4.76444362501703e-15	0.884966	0.393578	8.19248050100036e-14	0.59543	0.0212502	-0.394159	0.0576003	0.0304694	1.27987332259835e-15	0.9999	0.295713	2.39254666217261e-14	0.6088	-0.455771	-0.234886	0.821675	0.366011	5.70577559348516e-13	0.937177	0.671596	8.97990673207656e-12	0.594066	-0.000437898	-0.359146	0.810538	0.0520662	7.16934747981395e-15	0.854265	0.329906	8.41791442804792e-14	0.591175	0.00148645	-0.354785	0.88907	0.0551994	7.30278453236256e-15	0.992714	0.37866	1.22632554463548e-13	0.590982	-0.199053	-0.340276	0.689017	0.0713745	6.82098628004116e-15	0.999981	0.409419	1.16900692374412e-13	0.591696	0.0031443	-0.322323	0.384386	0.0856961	5.10683536894078e-15	0.767391	0.630822	8.71639185284511e-14	0.59471	-0.117292	-0.356984	0.558323	0.0526687	6.24312523760634e-15	0.999744	0.369587	1.06470871880031e-13	0.592621	0.463677	-0.332526	0.0400949	0.064765	9.51912595738596e-16	0.767894	0.406639	1.79235234994907e-14	0.611747	0.0278796	-0.269001	0.881656	0.179784	8.06302921732211e-15	0.988503	0.660997	1.36389744630572e-13	0.594381	0.14486	-0.340308	0.3602	0.0648955	4.91099550447155e-15	0.999906	0.416378	8.51484770550292e-14	0.595116	0.143551	-0.319342	0.396906	0.0903748	5.20427720068012e-15	0.988904	0.504107	8.93400919450088e-14	0.594514	0.174615	-0.309528	0.322309	0.101568	4.58311676095252e-15	0.996984	0.563305	7.89373570599157e-14	0.595831	0.0495424	-0.346433	0.780126	0.0653526	7.09855830959085e-15	0.993401	0.463231	1.19686064983264e-13	0.591279	-0.0525706	-0.36366	0.853547	0.0537681	7.2511762614603e-15	0.944321	0.402794	1.20597900316501e-13	0.591056	0.222497	-0.308741	0.192121	0.0986751	3.9863875989237e-15	0.505416	0.50395	6.98154717030357e-14	0.601717	0.124032	-0.0761969	-0.357711	-0.380192	0.37409	0.660784	0.0523825	0.0462754	6.20463623547937e-15	8.29133097063288e-15	0.784881	0.930806	0.360901	0.346646	1.07042837077433e-13	1.41054319031061e-13	0.597126	0.594087	0.0653958	-0.346831	0.677571	0.0647082	8.37094798069489e-15	0.99979	0.426185	1.43228572110475e-13	0.593986	0.123281	-0.351826	0.736356	0.0595994	8.61617108884608e-15	0.886405	0.400266	1.45391772647633e-13	0.593682	-0.134947	-0.381634	0.387335	0.0405592	6.33469131548322e-15	0.99987	0.327046	1.10570123749953e-13	0.596909	-0.669258	12.2398	51.7499	-0.431858	-0.315342	-0.308586	0.0588789	0.305443	0.0941033	0.0202762	0.0947443	0.093717	1.60864967315792e-15	5.46834166748241e-15	2.33439835563173e-15	0.855786	0.999765	0.403008	0.219265	0.52362	0.504148	3.01527613511024e-14	9.56890805160968e-14	4.19425666556768e-14	0.610963	0.598443	0.607197	-0.00805757	-0.361795	0.978069	0.0609498	9.09988469782648e-15	0.999172	0.461807	1.55190328707359e-13	0.593106	0.5835	-0.33412	0.0709772	0.0662042	1.86889998465114e-15	0.607038	0.415642	3.44109142306651e-14	0.609451	-0.0761969	-0.380192	0.660784	0.0462754	8.29133097063288e-15	0.930806	0.346646	1.41054319031061e-13	0.594087	12.2398	-0.315342	0.305443	0.0947443	5.46834166748241e-15	0.999765	0.52362	9.56890805160968e-14	0.598443	51.7499	-0.308586	0.0941033	0.093717	2.33439835563173e-15	0.403008	0.504148	4.19425666556768e-14	0.607197	0.201924	-0.340137	0.527316	0.0694214	7.4991153604415e-15	0.765283	0.436749	1.27057487124875e-13	0.595142	0.000231935	-0.355121	0.900167	0.0548718	7.31596373581447e-15	0.923742	0.33767	8.16171268028718e-14	0.590963
ENSG00000167748	KLK1	kallikrein 1 [Source:HGNC Symbol;Acc:HGNC:6357]	protein_coding	3816	-0.00781334	1.55878	0.512128	0.0169649	0.112607	0.929954	0.211108	0.149563	0.0551611	-0.0485135	1.60208	0.21934	0.0136931	0.0779195	0.9999	0.207501	0.112881	0.0677402	-2.69404	1.80461	0.689216	0.0394059	0.211619	0.879977	0.244386	0.256213	0.0366836	0.00975525	1.57254	0.12502	0.014534	0.0578697	0.182436	0.187241	0.0679096	0.0774697	-0.0410189	1.46559	0.27054	0.0234914	0.0862824	0.923735	0.264769	0.120628	0.0643214	-1.73032	1.65851	0.31988	0.012561	0.0931897	0.999981	0.189792	0.132159	0.0617077	-0.044397	1.03205	0.000273199	0.0898219	0.000782092	0.0229201	0.635213	0.00189719	0.194208	-0.18555	1.51583	0.791885	0.0197913	0.126918	0.999744	0.242612	0.170025	0.0509253	-1.22434	1.45276	0.124273	0.0236495	0.0576769	0.83146	0.265114	0.0846221	0.0775769	0.488276	1.5132	0.459589	0.0335464	0.161824	0.922267	0.37315	0.209659	0.0425688	-0.103628	1.50472	0.852276	0.0213002	0.128389	0.999906	0.259519	0.173312	0.0505132	0.156766	1.55711	0.792301	0.0199724	0.12693	0.991896	0.282982	0.169602	0.0509219	0.232979	1.57923	0.707186	0.0188167	0.123957	0.996984	0.31281	0.166079	0.0517676	0.220437	1.56175	0.723115	0.0185631	0.124597	0.988627	0.29311	0.166701	0.0515841	1.19848	1.67675	0.228003	0.0111809	0.0794336	0.576336	0.215538	0.109363	0.0670984	0.517875	1.64711	0.38849	0.0135725	0.100757	0.682217	0.225555	0.132823	0.0597351	0.21536	0.0426872	1.53159	1.53823	0.66075	0.944193	0.0190407	0.0222879	0.121214	0.128974	0.90337	0.990436	0.231955	0.253553	0.159467	0.16896	0.0531952	0.050957	0.391955	1.60784	0.477246	0.0152725	0.109202	0.99979	0.228695	0.149645	0.05691	0.984563	1.59481	0.442947	0.0154262	0.106177	0.713037	0.223043	0.138555	0.0578998	0.896604	1.66879	0.0996608	0.0103548	0.0505933	0.99987	0.17879	0.0780256	0.0827163	2.0835	-47.2443	-93.8013	1.74984	1.35353	1.43334	0.0946214	0.2594	0.39035	0.00798604	0.0416094	0.0295425	0.0491007	0.0840959	0.100956	0.855786	0.999765	0.676915	0.140454	0.388813	0.325218	0.0745957	0.119966	0.13419	0.0836731	0.0659624	0.0596663	0.35153	1.59208	0.732484	0.019461	0.124295	0.999172	0.30582	0.167373	0.0522924	-0.67142	1.49696	0.557497	0.0220933	0.115255	0.84392	0.263207	0.152622	0.0549971	0.0426872	1.53823	0.944193	0.0222879	0.128974	0.990436	0.253553	0.16896	0.050957	-47.2443	1.35353	0.2594	0.0416094	0.0840959	0.999765	0.388813	0.119966	0.0659624	-93.8013	1.43334	0.39035	0.0295425	0.100956	0.676915	0.325218	0.13419	0.0596663	0.591477	1.58616	0.597966	0.0167556	0.117819	0.810435	0.239589	0.151842	0.0542124	0.00883151	1.57368	0.170606	0.0147944	0.0684889	0.23584	0.188265	0.0793021	0.0720027
ENSG00000164638	SLC29A4	solute carrier family 29 member 4 [Source:HGNC Symbol;Acc:HGNC:23097]	protein_coding	222962	0.00677595	-0.223335	0.0177424	0.142616	8.70566600267855e-05	0.428317	0.540866	0.000280431	0.243672	0.0111306	-0.206235	0.247682	0.187221	0.000553665	0.9999	0.615959	0.00152234	0.202324	-0.211636	-0.162094	0.901908	0.462166	0.00462794	0.968779	0.741848	0.00964529	0.17093	-0.00367406	-0.207721	0.0165686	0.170534	8.25978095872291e-05	0.0314302	0.545701	0.000153058	0.2448	-0.00497854	-0.192742	0.58417	0.218836	0.000858823	0.961634	0.65135	0.00219301	0.191985	0.396835	-0.21917	0.349293	0.170274	0.000673123	0.999981	0.580784	0.00182674	0.19775	0.00621799	-0.118742	0.0418829	0.445811	0.000166015	0.331928	0.907683	0.000475511	0.229626	0.0210006	-0.186512	0.902464	0.233566	0.00096813	0.999744	0.663592	0.00246781	0.189124	0.208424	-0.175743	0.284672	0.25912	0.000600645	0.865922	0.689118	0.00160095	0.200423	-0.269062	-0.215943	0.0920031	0.202372	0.000314171	0.743674	0.687155	0.000905727	0.217672	0.0442951	-0.181586	0.743853	0.248006	0.000931472	0.999906	0.686823	0.00241648	0.190047	0.00686301	-0.184794	0.962271	0.251178	0.000973347	0.999062	0.715064	0.00248576	0.188995	0.0390043	-0.176056	0.796371	0.276159	0.000947355	0.996984	0.767228	0.00241789	0.189643	0.00881771	-0.184762	0.953634	0.247146	0.000972879	0.997906	0.726613	0.00248035	0.189006	-0.0293005	-0.190496	0.904148	0.233659	0.00096834	0.965651	0.696586	0.00237027	0.189119	-0.0166597	-0.193529	0.909474	0.228769	0.000894458	0.966039	0.675618	0.00219822	0.193106	0.0321638	-0.0560887	-0.188995	-0.204306	0.787804	0.705421	0.228971	0.206777	0.000872296	0.000846761	0.943713	0.943441	0.653835	0.631651	0.0022197	0.00217691	0.19371	0.194424	0.00994487	-0.187619	0.941039	0.239654	0.000897273	0.99979	0.686813	0.00234237	0.193031	-0.21549	-0.204489	0.490458	0.196348	0.000735749	0.745287	0.633681	0.001845	0.197788	-0.0634587	-0.199697	0.634784	0.207485	0.000817705	0.99987	0.628023	0.00217143	0.195262	-0.041421	12.9635	34.292	-0.194096	-0.142046	-0.155396	0.892353	0.203134	0.195724	0.226664	0.373646	0.323844	0.00089243	0.0004524	0.000442031	0.988392	0.999765	0.513468	0.61776	0.817721	0.775619	0.00228023	0.00126075	0.00117622	0.193161	0.20925	0.20979	-0.257329	-0.237248	0.302548	0.145883	0.000573507	0.999172	0.614896	0.0015649	0.203693	-0.017456	-0.190451	0.950101	0.227044	0.000897861	0.984691	0.667283	0.00226463	0.193015	-0.0560887	-0.204306	0.705421	0.206777	0.000846761	0.943441	0.631651	0.00217691	0.194424	12.9635	-0.142046	0.203134	0.373646	0.0004524	0.999765	0.817721	0.00126075	0.20925	34.292	-0.155396	0.195724	0.323844	0.000442031	0.513468	0.775619	0.00117622	0.20979	-0.0857093	-0.198229	0.753725	0.213872	0.000862793	0.894275	0.663162	0.00211689	0.193974	-0.00375545	-0.210935	0.0154771	0.163988	7.83736873041858e-05	0.0293784	0.534536	0.000145049	0.245923
ENSG00000102265	TIMP1	TIMP metallopeptidase inhibitor 1 [Source:HGNC Symbol;Acc:HGNC:11820]	protein_coding	7076	0.0030005	-0.137239	0.381916	0.457666	3.84505881111605e-06	0.903002	0.815816	1.69026608121869e-05	0.306707	0.00571468	-0.131055	0.617028	0.479898	4.85064875481013e-06	0.9999	0.840852	2.14774628628601e-05	0.302262	1.76898	-0.244412	0.359854	0.323753	3.29079870936183e-05	0.693445	0.636975	0.000126139	0.297843	0.00490304	-0.0927436	0.00658896	0.59944	1.86933638227707e-07	0.0139192	0.865447	5.45413164628478e-07	0.361414	0.00295214	-0.117305	0.783952	0.526097	5.24875523037487e-06	0.98441	0.85829	2.24702883381028e-05	0.300745	0.245096	-0.141093	0.625736	0.455406	4.87737254854315e-06	0.999981	0.81841	2.16973729409854e-05	0.302157	0.00350181	-0.0827591	0.337494	0.659311	3.58416021589937e-06	0.736054	0.963317	1.52032696130484e-05	0.308044	-0.0185751	-0.121018	0.926988	0.512199	5.40915046469893e-06	0.999744	0.853197	2.34757581494631e-05	0.300165	0.166915	-0.112286	0.46971	0.542594	4.2890635116369e-06	0.90788	0.86587	1.88984022497072e-05	0.304621	-0.209429	-0.150018	0.270494	0.457591	3.72708110900073e-06	0.867943	0.854573	1.66693141775299e-05	0.310395	0.110663	-0.108496	0.489614	0.55743	4.37767461939497e-06	0.999906	0.875785	1.95161555884148e-05	0.30423	0.120625	-0.0896327	0.48146	0.635796	4.34188511949749e-06	0.988904	0.919548	1.90866811316849e-05	0.304387	0.0883281	-0.0971376	0.621097	0.610067	4.86322189808261e-06	0.996984	0.924531	2.10932238506372e-05	0.302213	0.103176	-0.0997341	0.564781	0.595452	4.67566274964674e-06	0.987465	0.912579	2.03475923800774e-05	0.302968	0.319542	-0.0782082	0.265063	0.675843	3.09787999328608e-06	0.605097	0.931939	1.3419631717741e-05	0.310808	0.331431	-0.0442423	0.053789	0.811588	1.26164008649268e-06	0.330728	0.964857	6.04970814463392e-06	0.330773	0.192074	-0.212931	-0.117034	-0.176625	0.173138	0.224579	0.524146	0.352552	2.94372722705218e-06	3.49758237586519e-06	0.693686	0.804469	0.856094	0.750173	1.34550063018558e-05	1.58438273268563e-05	0.3149	0.311612	0.00893355	-0.119212	0.955347	0.527666	6.79550662827062e-06	0.99979	0.875244	2.90980265296972e-05	0.29875	0.448497	-0.0902042	0.225018	0.627315	3.50200570715205e-06	0.532499	0.90737	1.52720039285277e-05	0.311588	-0.000907403	-0.121196	0.995436	0.518178	6.80500096696525e-06	0.99987	0.852203	2.95029902310229e-05	0.298723	-0.272507	15.6606	75.3903	-0.150187	-0.0635231	-0.0457065	0.452301	0.195009	0.0151423	0.427685	0.736772	0.801154	5.27610214938256e-06	3.18833085400749e-06	4.65157978088376e-07	0.911984	0.999765	0.294516	0.780584	0.950532	0.962847	2.29798160603001e-05	1.46179840785544e-05	2.40389391259482e-06	0.303688	0.31338	0.348879	0.384072	-0.050038	0.193833	0.79396	3.17553520841132e-06	0.999172	0.963711	1.46659679347849e-05	0.313457	0.707334	-0.0893102	0.0301072	0.621591	8.04941525721746e-07	0.607038	0.904582	4.05118853027737e-06	0.339004	-0.212931	-0.176625	0.224579	0.352552	3.49758237586519e-06	0.804469	0.750173	1.58438273268563e-05	0.311612	15.6606	-0.0635231	0.195009	0.736772	3.18833085400749e-06	0.999765	0.950532	1.46179840785544e-05	0.31338	75.3903	-0.0457065	0.0151423	0.801154	4.65157978088376e-07	0.294516	0.962847	2.40389391259482e-06	0.348879	0.553317	-0.0657854	0.085021	0.722184	1.77783372111989e-06	0.353857	0.940243	8.17992224715179e-06	0.324405	0.00587419	-0.0828598	0.00116377	0.632379	4.31461649787298e-08	0.00292751	0.879094	1.37430971914797e-07	0.386032
ENSG00000033627	ATP6V0A1	ATPase H+ transporting V0 subunit a1 [Source:HGNC Symbol;Acc:HGNC:865]	protein_coding	535	0.00383133	-0.287881	0.0390041	0.00445554	0.00865006	0.564348	0.117196	0.0164014	0.133352	0.00350705	-0.27329	0.574536	0.0082561	0.0390771	0.9999	0.168548	0.0623927	0.0898195	0.74988	-0.338241	0.457091	0.0104296	0.0586091	0.755681	0.134487	0.0854176	0.0884008	-0.000599322	-0.270545	0.552267	0.00860403	0.0385341	0.629437	0.147388	0.0464562	0.0902504	-0.00609758	-0.274648	0.298831	0.00748098	0.0294465	0.928136	0.16749	0.0479317	0.0984194	-0.155205	-0.254348	0.572064	0.0154458	0.0390185	0.999981	0.207425	0.0626646	0.0898657	0.00548997	-0.207204	0.00495685	0.0374238	0.00198463	0.118816	0.48971	0.00431431	0.171606	-0.0370578	-0.267209	0.738032	0.00941226	0.0420959	0.999744	0.179333	0.0660866	0.0875181	-0.00816707	-0.267521	0.948499	0.00952322	0.0437817	0.993658	0.18178	0.0667294	0.0862967	-0.0292821	-0.241254	0.77804	0.0315626	0.10123	0.975742	0.36578	0.139816	0.0595716	0.0562223	-0.260763	0.520961	0.0114243	0.0377114	0.999906	0.204429	0.0606823	0.0909137	0.0451837	-0.255361	0.629899	0.0154936	0.0402837	0.988904	0.259132	0.0632322	0.0888811	0.0483763	-0.254048	0.620511	0.0164888	0.0400931	0.996984	0.30021	0.0629662	0.0890277	0.111003	-0.244258	0.255845	0.0185966	0.0272032	0.987465	0.29311	0.0451959	0.100787	-0.0333627	-0.27156	0.832085	0.00980062	0.043136	0.937555	0.206265	0.0647538	0.0867594	-0.00688776	-0.268839	0.942242	0.0112	0.0467575	0.978596	0.207319	0.0685193	0.0852288	-0.00843006	0.0572805	-0.267419	-0.252293	0.91343	0.55157	0.00988821	0.0175267	0.0466463	0.0411723	0.979631	0.901573	0.175687	0.229862	0.0703074	0.0634541	0.0853044	0.0892387	0.0220473	-0.2627	0.800436	0.0124287	0.0457729	0.99979	0.213434	0.0712252	0.0859034	-0.0552841	-0.271045	0.785367	0.00956567	0.0456026	0.911264	0.186526	0.0671247	0.0860214	0.00805152	-0.26597	0.926041	0.0109469	0.0467005	0.99987	0.181822	0.0728811	0.0852676	-0.107064	7.55746	11.7487	-0.278689	-0.23948	-0.255501	0.589476	0.253275	0.496106	0.00843713	0.0228763	0.0145912	0.0421368	0.0289641	0.0395644	0.945094	0.999765	0.753854	0.1433	0.309405	0.243134	0.0654194	0.0479112	0.0597632	0.0885127	0.100064	0.0904836	0.0567005	-0.256759	0.727011	0.0171108	0.0448186	0.999172	0.290723	0.0697693	0.0865697	0.0329925	-0.265762	0.855332	0.0105526	0.0462852	0.955851	0.195162	0.0697429	0.0855508	0.0572805	-0.252293	0.55157	0.0175267	0.0411723	0.901573	0.229862	0.0634541	0.0892387	7.55746	-0.23948	0.253275	0.0228763	0.0289641	0.999765	0.309405	0.0479112	0.100064	11.7487	-0.255501	0.496106	0.0145912	0.0395644	0.753854	0.243134	0.0597632	0.0904836	-0.00459065	-0.267701	0.979344	0.0109101	0.0468352	0.991351	0.204869	0.0684692	0.0851761	-0.000658961	-0.27137	0.518359	0.00841814	0.0376398	0.598534	0.145959	0.0453438	0.0909721
ENSG00000158710	TAGLN2	transgelin 2 [Source:HGNC Symbol;Acc:HGNC:11554]	protein_coding	8407	-0.000699448	-0.0560797	0.757376	0.645868	0.00187809	0.968628	0.900062	0.00430252	0.172977	-0.00479635	-0.0514027	0.523626	0.673259	0.00165052	0.9999	0.919612	0.00400743	0.176169	-0.996441	0.0723208	0.443382	0.663737	0.00594068	0.749147	0.858386	0.0119445	0.163534	0.00519603	-0.02997	5.29327920246173e-06	0.779311	2.03667871503808e-07	2.46233129537473e-05	0.936163	5.89853389189329e-07	0.359938	-0.00436949	-0.0652856	0.537285	0.591202	0.00166855	0.957392	0.887744	0.00392477	0.175901	0.163092	-0.0732698	0.622056	0.555774	0.00176665	0.999981	0.866049	0.00427605	0.174491	-0.00249624	-0.0871065	0.298836	0.480936	0.0012469	0.708889	0.917277	0.00285716	0.183023	-0.153901	-0.0603438	0.246904	0.616533	0.00111764	0.999744	0.897223	0.002804	0.185671	-0.0145715	-0.0606315	0.923756	0.61851	0.0019464	0.989124	0.899407	0.00451838	0.17209	-0.127177	-0.0371297	0.306463	0.778521	0.00110888	0.878152	0.956962	0.00278405	0.187902	0.0114886	-0.05858	0.913372	0.631319	0.00194424	0.999906	0.907933	0.00462678	0.172117	0.0940823	-0.0354389	0.404039	0.775743	0.00146317	0.988904	0.956904	0.00356263	0.179126	0.111208	-0.029879	0.343577	0.81082	0.00134562	0.996984	0.97159	0.00329377	0.181171	0.0569644	-0.0481542	0.629345	0.697071	0.00177402	0.987465	0.942218	0.00421302	0.174388	0.419997	-0.0036801	0.0243659	0.975573	0.000228605	0.343745	0.994516	0.000653076	0.222518	0.266472	0.000463578	0.0177109	0.996933	0.00018714	0.269431	0.998882	0.000548244	0.2294	0.160405	-0.160983	-0.0579366	-0.103307	0.082571	0.162074	0.62895	0.406704	0.000573974	0.000898488	0.671417	0.794649	0.901279	0.786585	0.00152751	0.00229317	0.203674	0.192998	0.0545854	-0.0500455	0.602623	0.686132	0.00181663	0.99979	0.932022	0.00436553	0.175725	0.478153	-0.028404	0.0474865	0.813277	0.000388562	0.314251	0.961144	0.00104965	0.212781	-0.0707895	-0.0724804	0.496845	0.555599	0.00167841	0.99987	0.870383	0.00409247	0.177699	-0.273651	15.0411	52.2227	-0.090549	-0.00603878	-0.00910024	0.250022	0.0569114	0.0103596	0.46491	0.96076	0.938958	0.00117157	0.00044229	0.000123993	0.874186	0.999765	0.289185	0.803521	0.993858	0.98885	0.0028888	0.00123466	0.000377441	0.186561	0.209776	0.238529	-0.018948	-0.0647957	0.922765	0.611091	0.00202459	0.999172	0.917071	0.00478242	0.173008	0.320033	-0.0469304	0.138808	0.697792	0.000813235	0.627319	0.932032	0.00207916	0.195394	-0.160983	-0.103307	0.162074	0.406704	0.000898488	0.794649	0.786585	0.00229317	0.192998	15.0411	-0.00603878	0.0569114	0.96076	0.00044229	0.999765	0.993858	0.00123466	0.209776	52.2227	-0.00910024	0.0103596	0.938958	0.000123993	0.289185	0.98885	0.000377441	0.238529	0.456773	-0.0156682	0.0297313	0.896385	0.000276005	0.272507	0.979578	0.000772264	0.22063	0.00541123	-0.0247752	2.54302638678976e-06	0.815312	1.06401457703319e-07	1.23276344369869e-05	0.948034	3.18760076166344e-07	0.371013
ENSG00000008952	SEC62	SEC62 homolog, preprotein translocation factor [Source:HGNC Symbol;Acc:HGNC:11846]	protein_coding	7095	0.00102065	-0.0578735	0.582731	0.563209	7.3527540767701e-15	0.94246	0.869135	1.23571406559999e-13	0.59091	-0.00577096	-0.0421436	0.349291	0.672805	5.5649987375382e-15	0.9999	0.919434	9.59282218170835e-14	0.593818	2.15485	-0.203253	0.0356582	0.119344	1.75151916418263e-14	0.395533	0.410076	3.40899043311354e-13	0.633923	0.00427424	-0.0277374	5.05245203014759e-06	0.751987	3.29506275724839e-19	2.36174605570098e-05	0.927075	7.51722321571382e-18	0.68293	0.000336905	-0.0519193	0.953855	0.603734	8.49814358236945e-15	0.995745	0.891578	1.41223941992635e-13	0.589391	-0.198871	-0.0360021	0.463709	0.723746	6.56027440629199e-15	0.999981	0.928673	1.12618043974679e-13	0.592103	0.000334166	-0.048691	0.865922	0.633283	8.3950872189957e-15	0.965964	0.955134	1.3973454774274e-13	0.589519	0.112308	-0.0519938	0.303842	0.599895	5.09647715356159e-15	0.999744	0.890481	8.78519500058015e-14	0.594731	-0.162959	-0.0608062	0.190031	0.538897	3.69913925843301e-15	0.840946	0.864902	6.46215712938347e-14	0.598041	-0.0239163	-0.0528518	0.816633	0.63055	1.64480631253999e-14	0.980997	0.920777	2.69675651211245e-13	0.58681	0.0653348	-0.0449769	0.45037	0.652468	6.45673161619741e-15	0.999906	0.916756	1.1020406727367e-13	0.59227	0.0675797	-0.0347846	0.465612	0.733729	6.57479568587552e-15	0.988904	0.946946	1.11487529780217e-13	0.59208	0.0307792	-0.0440347	0.750119	0.669105	8.10336892323739e-15	0.996984	0.93869	1.34986944609189e-13	0.589891	0.0556234	-0.0408925	0.565848	0.687058	7.25413115898273e-15	0.987465	0.939405	1.22111207842876e-13	0.591052	0.0226573	-0.049305	0.884214	0.628483	8.42485747023258e-15	0.957604	0.917694	1.38896659687527e-13	0.589482	0.150389	-0.0162922	0.106312	0.871737	3.57369853722445e-15	0.401804	0.97653	6.29055598692825e-14	0.602843	0.0723513	-0.0652167	-0.0496318	-0.0681662	0.343429	0.492282	0.618837	0.508508	8.19887372910401e-15	1.00810932570274e-14	0.768835	0.889176	0.897858	0.838008	1.40284347703732e-13	1.69973441090529e-13	0.594205	0.592024	0.0135591	-0.0483517	0.874931	0.634984	1.25196840927954e-14	0.99979	0.915536	2.09898909939324e-13	0.589725	0.172622	-0.0392721	0.388214	0.696705	8.83082584778876e-15	0.674527	0.931836	1.48652235104444e-13	0.593423	0.0869314	-0.0374061	0.30861	0.709835	7.66408594911158e-15	0.99987	0.92919	1.3255109913318e-13	0.594914	-0.0905055	-6.03434	14.7237	-0.0608215	-0.0733126	-0.0364303	0.644248	0.35635	0.387322	0.552471	0.475348	0.718973	1.14263956537818e-14	8.38744140413031e-15	8.81882031988184e-15	0.95346	0.999765	0.674089	0.851019	0.87025	0.945651	1.91513546869772e-13	1.42456412942314e-13	1.47258728391221e-13	0.590697	0.593966	0.593437	0.087446	-0.0349767	0.585425	0.737549	1.09686333478883e-14	0.999172	0.951003	1.84489398089057e-13	0.591131	0.0198268	-0.0502556	0.911667	0.617484	1.2595589794814e-14	0.972875	0.902646	2.09651073016721e-13	0.589661	-0.0652167	-0.0681662	0.492282	0.508508	1.00810932570274e-14	0.889176	0.838008	1.69973441090529e-13	0.592024	-6.03434	-0.0733126	0.35635	0.475348	8.38744140413031e-15	0.999765	0.87025	1.42456412942314e-13	0.593966	14.7237	-0.0364303	0.387322	0.718973	8.81882031988184e-15	0.674089	0.945651	1.47258728391221e-13	0.593437	0.0806368	-0.0430911	0.644924	0.671695	1.14312123959772e-14	0.839902	0.927112	1.89814688835356e-13	0.590692	0.00445254	-0.0234559	2.40041837547001e-06	0.787539	1.63560437043717e-19	1.16935389182929e-05	0.938569	3.80653070820087e-18	0.6885
ENSG00000198682	PAPSS2	3'-phosphoadenosine 5'-phosphosulfate synthase 2 [Source:HGNC Symbol;Acc:HGNC:8604]	protein_coding	9060	0.00565028	-0.125152	0.076037	0.462192	0.000865539	0.672714	0.817258	0.00217677	0.191799	0.0196283	-0.129168	0.0635443	0.447567	0.000764301	0.9999	0.821679	0.00203221	0.194753	3.24237	-0.444182	0.0814551	0.0629165	0.00370978	0.453441	0.303349	0.00796138	0.177378	-0.00244744	-0.108585	0.153607	0.524793	0.00137964	0.217308	0.827686	0.00209884	0.180562	-0.00189718	-0.0968492	0.850537	0.575575	0.00315264	0.989289	0.880082	0.00687422	0.159944	0.182654	-0.109502	0.697521	0.535509	0.00300712	0.999981	0.858911	0.00684083	0.161149	0.000310323	-0.0911142	0.927768	0.605784	0.00318799	0.983709	0.946595	0.00656725	0.159659	-0.1866	-0.0950691	0.323369	0.579416	0.00214294	0.999744	0.882035	0.00498668	0.169693	0.282525	-0.0798155	0.188935	0.640766	0.00156997	0.839841	0.90856	0.00374509	0.177399	0.307884	-0.103572	0.0790539	0.575696	0.000764856	0.737907	0.90296	0.0020007	0.196861	-0.167911	-0.113414	0.260994	0.509924	0.00190218	0.999906	0.855323	0.00453654	0.17266	0.118326	-0.0637678	0.460084	0.718408	0.00255779	0.988904	0.943612	0.00580913	0.165251	0.0753212	-0.0741838	0.652147	0.676988	0.00294362	0.996984	0.941475	0.00657206	0.161692	-0.0428759	-0.103321	0.798184	0.557044	0.00311437	0.994321	0.899996	0.00691249	0.160255	0.13425	-0.0765375	0.617581	0.66358	0.0028886	0.837938	0.928498	0.00621062	0.162171	0.181939	-0.055759	0.259632	0.75095	0.00191336	0.572964	0.945369	0.00429907	0.174426	0.0937577	-0.121018	-0.0959625	-0.129508	0.477431	0.460247	0.578327	0.466669	0.00262451	0.00258111	0.834172	0.878119	0.879091	0.820465	0.00586022	0.00580507	0.166434	0.166859	0.00965876	-0.0959339	0.948208	0.585395	0.00322191	0.99979	0.89682	0.00720807	0.161169	0.0860858	-0.0920028	0.803534	0.598491	0.00314685	0.919044	0.896485	0.00663762	0.161778	0.0212546	-0.0945647	0.885683	0.588334	0.00320032	0.99987	0.883791	0.0071783	0.161343	-0.0857288	3.36654	23.6619	-0.107089	-0.0855569	-0.0742759	0.800036	0.766146	0.42101	0.544897	0.630694	0.671037	0.00314393	0.00311285	0.00247486	0.97626	0.999765	0.701063	0.847487	0.922936	0.932255	0.00690996	0.00693721	0.00537888	0.161802	0.162058	0.167929	-0.0127666	-0.100285	0.963233	0.578695	0.00322467	0.999172	0.905697	0.00721114	0.161147	0.303176	-0.0843186	0.324231	0.625243	0.00216515	0.726612	0.906637	0.00492652	0.171317	-0.121018	-0.129508	0.460247	0.466669	0.00258111	0.878119	0.820465	0.00580507	0.166859	3.36654	-0.0855569	0.766146	0.630694	0.00311285	0.999765	0.922936	0.00693721	0.162058	23.6619	-0.0742759	0.42101	0.671037	0.00247486	0.701063	0.932255	0.00537888	0.167929	0.203246	-0.0776231	0.500646	0.657777	0.00268024	0.749115	0.922667	0.0057722	0.165897	-0.00185956	-0.106561	0.285379	0.535	0.00200084	0.364046	0.833932	0.00295036	0.171404
ENSG00000130985	UBA1	ubiquitin like modifier activating enzyme 1 [Source:HGNC Symbol;Acc:HGNC:12469]	protein_coding	7317	0.00218978	-0.175871	0.0584368	0.00536933	3.16433121854236e-08	0.619061	0.127338	2.0606283359309e-07	0.391093	0.00420151	-0.171412	0.27838	0.00745467	9.67357023116409e-08	0.9999	0.162922	5.94062285211334e-07	0.372619	-0.0716301	-0.164713	0.915351	0.059673	8.00182614965776e-07	0.973755	0.296739	4.45030726730231e-06	0.376056	-0.00116993	-0.170725	0.0596211	0.00663674	3.21379587207796e-08	0.0965502	0.130238	1.07744500345559e-07	0.390841	0.00281106	-0.16051	0.442046	0.0120163	1.26753406661525e-07	0.948823	0.200461	7.44139779627451e-07	0.368051	0.205725	-0.180889	0.227	0.0055667	8.47877011988749e-08	0.999981	0.132341	5.25810107643455e-07	0.374833	0.00121674	-0.150717	0.327155	0.0201819	1.06853111126204e-07	0.728934	0.411268	6.13970127062083e-07	0.370942	0.0309042	-0.163897	0.653811	0.0103762	1.51778909787303e-07	0.999744	0.18623	8.91310188268309e-07	0.364983	0.0707142	-0.160316	0.367462	0.0119625	1.14422443971701e-07	0.881969	0.199276	6.80386787446475e-07	0.369785	-0.0401434	-0.15619	0.534663	0.0253579	2.56580870263968e-07	0.939366	0.337076	1.44125852773005e-06	0.359387	-0.0375691	-0.168223	0.490458	0.00878812	1.33702847186553e-07	0.999906	0.184693	7.95715514463224e-07	0.367144	-0.0034798	-0.164895	0.952465	0.0122212	1.66280445193095e-07	0.998733	0.23759	9.65298812133798e-07	0.363423	-0.0446904	-0.176045	0.461779	0.00770792	1.29681222128363e-07	0.996984	0.229137	7.66519178296227e-07	0.367663	-0.0725114	-0.17891	0.232628	0.00586107	8.61676491502803e-08	0.987465	0.186364	5.29475519261882e-07	0.374562	-0.0705768	-0.173434	0.470258	0.00790401	1.30898673941707e-07	0.753478	0.190957	7.4534149152467e-07	0.367504	-0.0329803	-0.170337	0.575402	0.00946752	1.75887101606813e-07	0.804071	0.19407	9.95242598866292e-07	0.365949	0.0042602	-0.0309851	-0.162604	-0.17078	0.929389	0.603509	0.0113418	0.00977396	2.02558470924822e-07	1.79496354051177e-07	0.983985	0.916439	0.18479	0.183204	1.15411538503442e-06	1.04231123147887e-06	0.363505	0.365598	-0.0159382	-0.165977	0.768167	0.0108987	1.95303867503436e-07	0.99979	0.203647	1.13695922419599e-06	0.364137	-0.134192	-0.171923	0.284702	0.00768566	1.19798437935176e-07	0.591118	0.167417	7.00344562989397e-07	0.37254	-0.0455895	-0.169899	0.395496	0.00854657	1.45653065318815e-07	0.99987	0.163904	8.72576353879434e-07	0.369197	-0.0638344	-1.57281	-5.27229	-0.169518	-0.168471	-0.167963	0.603839	0.70239	0.622497	0.00970908	0.0106993	0.00986747	1.7953706420894e-07	1.90048179210302e-07	1.81778333557491e-07	0.947923	0.999765	0.832423	0.153384	0.234186	0.207796	1.03446362723102e-06	1.09867808186984e-06	1.0199784271837e-06	0.365594	0.36461	0.36538	-0.171173	-0.194343	0.0863415	0.00333073	5.20683655516498e-08	0.999172	0.153317	3.3623042013272e-07	0.386562	-0.0490104	-0.164893	0.662065	0.0104223	1.86138886390769e-07	0.891589	0.193268	1.06468274676437e-06	0.36497	-0.0309851	-0.17078	0.603509	0.00977396	1.79496354051177e-07	0.916439	0.183204	1.04231123147887e-06	0.365598	-1.57281	-0.168471	0.70239	0.0106993	1.90048179210302e-07	0.999765	0.234186	1.09867808186984e-06	0.36461	-5.27229	-0.167963	0.622497	0.00986747	1.81778333557491e-07	0.832423	0.207796	1.0199784271837e-06	0.36538	-0.0691327	-0.169599	0.528892	0.00918275	1.69289015358316e-07	0.766649	0.189352	9.52468159422692e-07	0.366609	-0.00115425	-0.171478	0.0664703	0.00649295	3.4943699511822e-08	0.105338	0.130021	1.13281179813488e-07	0.389479
ENSG00000159388	BTG2	BTG anti-proliferation factor 2 [Source:HGNC Symbol;Acc:HGNC:1131]	protein_coding	7832	-0.005904	1.10435	0.441169	0.00874773	0.0795435	0.914856	0.15556	0.110931	0.0670522	-0.0132682	1.09576	0.603006	0.00945835	0.0889161	0.9999	0.17645	0.126055	0.0633042	-7.46729	1.70519	0.0681013	0.00151352	0.0221365	0.434503	0.0536817	0.0370532	0.122237	-0.0226833	0.941775	7.06067824910962e-10	0.00479423	7.60199497536679e-09	9.75461299143258e-09	0.113687	2.851404323118e-08	0.41375	-0.00822682	1.06213	0.732145	0.0115922	0.093708	0.9799	0.196728	0.129583	0.0615184	-0.72347	1.13174	0.518782	0.00849134	0.0845645	0.999981	0.158734	0.12166	0.0649995	-0.0199987	0.854148	0.0126332	0.0375858	0.00976801	0.190964	0.490597	0.017628	0.13003	0.422561	1.07361	0.349146	0.0102131	0.0720637	0.999744	0.18623	0.10474	0.0703298	-0.0476497	1.06984	0.926464	0.0110383	0.0972418	0.989663	0.19359	0.132783	0.0602511	0.271951	1.00056	0.521026	0.0287418	0.166939	0.936227	0.354104	0.215121	0.0413912	-0.179237	1.05213	0.616442	0.0124813	0.0895156	0.999906	0.21124	0.127157	0.0630763	-0.178287	1.02602	0.641474	0.0171687	0.0905675	0.988904	0.270181	0.126775	0.0626796	-0.395414	0.96567	0.320498	0.0246068	0.0693278	0.996984	0.344636	0.10094	0.0716034	-0.41453	0.987036	0.299023	0.0199638	0.0671285	0.987465	0.298306	0.0978817	0.0726595	-0.917659	0.949542	0.150638	0.0243843	0.0471727	0.5021	0.29124	0.0698957	0.0839623	-0.767471	0.909289	0.042988	0.0285307	0.0205684	0.311315	0.306617	0.0338164	0.110269	-0.520855	0.634896	1.07626	1.25285	0.0935263	0.0998777	0.00895503	0.00333444	0.0333246	0.0346476	0.673189	0.782323	0.168513	0.116979	0.0527464	0.0548363	0.0957916	0.0945953	-0.291406	1.02711	0.40737	0.0150569	0.0718036	0.99979	0.22767	0.104589	0.0712843	-1.33187	0.995545	0.101608	0.016323	0.0350001	0.389417	0.229006	0.0533024	0.0942836	0.119687	1.10607	0.732626	0.00885974	0.0875099	0.99987	0.166195	0.124926	0.0646047	0.910783	-35.058	-199.194	1.18453	0.958366	0.888076	0.25442	0.189066	0.00339785	0.00541247	0.023809	0.0265256	0.0578214	0.0496224	0.00349483	0.874186	0.999765	0.285398	0.115984	0.312056	0.311627	0.0857776	0.0761333	0.00728665	0.0784106	0.0833357	0.159065	-0.600092	0.976196	0.359405	0.0239491	0.0680348	0.999172	0.328143	0.0998541	0.0730758	-1.2081	1.03294	0.0955964	0.0122526	0.0337609	0.608961	0.203761	0.053174	0.0953924	0.634896	1.25285	0.0998777	0.00333444	0.0346476	0.782323	0.116979	0.0548363	0.0945953	-35.058	0.958366	0.189066	0.023809	0.0496224	0.999765	0.312056	0.0761333	0.0833357	-199.194	0.888076	0.00339785	0.0265256	0.00349483	0.285398	0.311627	0.00728665	0.159065	-1.2036	0.966933	0.0900155	0.0200703	0.0325728	0.36079	0.261316	0.0501005	0.0964906	-0.0236151	0.919147	1.61529100406177e-10	0.00507919	1.96545212411863e-09	2.48394269257273e-09	0.117697	7.97138341021681e-09	0.434345
ENSG00000135829	DHX9	DExH-box helicase 9 [Source:HGNC Symbol;Acc:HGNC:2750]	protein_coding	1660	0.00171049	-0.110744	0.513364	0.43252	1.597392295988e-08	0.930174	0.802348	1.09398762706801e-07	0.402078	-0.00104785	-0.0996137	0.904267	0.481528	1.93691743523832e-08	0.9999	0.841733	1.33974415417449e-07	0.399005	3.27522	-0.389838	0.0242897	0.035958	4.61420793941512e-09	0.375249	0.235164	3.89939928462514e-08	0.467859	0.00813583	-0.0546411	4.78035083107564e-11	0.611749	1.86405467433459e-17	1.01697320441063e-09	0.871622	3.3205069823806e-16	0.648759	-0.00748746	-0.110737	0.360214	0.430237	1.31889203518341e-08	0.933163	0.813169	9.18984182318354e-08	0.405115	0.234805	-0.12075	0.539469	0.401533	1.63565935499643e-08	0.999981	0.785621	1.14661484299379e-07	0.401702	0.00440106	-0.0534517	0.111784	0.705741	5.97247240223175e-09	0.505219	0.970689	4.30643815981775e-08	0.417486	-0.0630783	-0.101657	0.682778	0.469557	1.80378142479288e-08	0.999744	0.83004	1.2390054910611e-07	0.400143	-0.0811472	-0.105682	0.644859	0.453034	1.76592427393051e-08	0.943384	0.820076	1.21420424465956e-07	0.400481	0.0635841	-0.0693885	0.661446	0.653587	3.32815755282725e-08	0.963194	0.928553	2.1830279332952e-07	0.39394	-0.0536767	-0.107511	0.660281	0.446541	1.78187758530558e-08	0.999906	0.825643	1.23250482180412e-07	0.400338	0.080945	-0.0804413	0.535343	0.577273	1.62977611364949e-08	0.988904	0.900018	1.12804796475687e-07	0.401759	0.0265041	-0.0943157	0.84573	0.516452	1.91588500195644e-08	0.996984	0.895782	1.30978500229177e-07	0.399179	-0.0244206	-0.106489	0.858161	0.457991	1.92118447052197e-08	0.994321	0.863464	1.31660619544401e-07	0.399135	0.299946	-0.0613328	0.168814	0.665616	8.04467811599127e-09	0.520913	0.928957	5.66805190928935e-08	0.41287	0.163085	-0.0636255	0.21603	0.657295	1.39526451225542e-08	0.529061	0.921804	9.58397934697464e-08	0.407975	0.0661049	-0.0759541	-0.100038	-0.121244	0.54018	0.570996	0.479033	0.405366	2.39327274189337e-08	2.45453412869417e-08	0.857405	0.90637	0.83362	0.785966	1.61617762634968e-07	1.66186257994178e-07	0.399309	0.398899	0.0275555	-0.0957434	0.820623	0.50545	2.78333218253706e-08	0.99979	0.863813	1.89001336128806e-07	0.396857	0.632764	-0.0578982	0.0230209	0.675394	2.53301718856957e-09	0.279826	0.923557	1.96795950804251e-08	0.434443	-0.0222902	-0.104944	0.853653	0.462755	2.8059829303844e-08	0.99987	0.822124	1.91163329566398e-07	0.396725	-0.403372	3.30368	37.1909	-0.144546	-0.0892848	-0.0642518	0.142199	0.721013	0.119734	0.312084	0.539459	0.649487	1.04225152032528e-08	2.68630666158036e-08	9.19843479265047e-09	0.855786	0.999765	0.433685	0.699247	0.895881	0.924614	7.51388951208866e-08	1.81937813804821e-07	6.49635554296964e-08	0.412599	0.397435	0.414567	0.0861594	-0.0854901	0.70338	0.562198	2.66453340878283e-08	0.999172	0.900298	1.80875308656234e-07	0.397567	0.406761	-0.0831671	0.103831	0.55158	8.27852529315798e-09	0.609975	0.8748	6.00207308097016e-08	0.416221	-0.0759541	-0.121244	0.570996	0.405366	2.45453412869417e-08	0.90637	0.785966	1.66186257994178e-07	0.398899	3.30368	-0.0892848	0.721013	0.539459	2.68630666158036e-08	0.999765	0.895881	1.81937813804821e-07	0.397435	37.1909	-0.0642518	0.119734	0.649487	9.19843479265047e-09	0.433685	0.924614	6.49635554296964e-08	0.414567	0.504384	-0.0510413	0.0385172	0.715032	3.84077599465667e-09	0.285294	0.939271	2.89953502702564e-08	0.428113	0.0082284	-0.0480925	4.96230713573489e-11	0.655307	1.93181670094632e-17	9.01709714114411e-10	0.888205	3.29184097296389e-16	0.648441
ENSG00000131143	COX4I1	cytochrome c oxidase subunit 4I1 [Source:HGNC Symbol;Acc:HGNC:2265]	protein_coding	1327	0.00204987	-0.172333	0.497922	0.291283	7.60804165623183e-06	0.927888	0.706657	3.12772875488214e-05	0.293545	-0.000876558	-0.159665	0.930635	0.329738	9.31891897253209e-06	0.9999	0.752911	3.86850415288313e-05	0.289569	0.94125	-0.159443	0.57727	0.461612	1.5434141736661e-05	0.823569	0.741416	6.41347619278945e-05	0.314754	0.00860515	-0.111689	4.37526774881517e-09	0.396098	9.20865342043638e-13	4.77105978940506e-08	0.753448	7.3016479826829e-12	0.536814	-0.00654251	-0.169316	0.489609	0.29851	7.54667209372934e-06	0.953842	0.726408	3.10922890261649e-05	0.293703	-0.12756	-0.150736	0.773232	0.365966	9.00874653009078e-06	0.999981	0.765321	3.78276448647969e-05	0.290234	-5.2623e-05	-0.161787	0.986977	0.331566	9.34952790046667e-06	0.998752	0.863352	3.60100476669955e-05	0.289504	-0.0637415	-0.161407	0.720903	0.321293	8.83024261901617e-06	0.999744	0.740887	3.65034826010829e-05	0.290628	-0.196243	-0.171413	0.33377	0.291011	6.14483250086837e-06	0.874172	0.717381	2.6161118275643e-05	0.2977	-0.0744231	-0.112223	0.655508	0.527805	1.07514425476753e-05	0.963194	0.883818	4.35118680503659e-05	0.289681	0.116156	-0.148129	0.409858	0.363125	6.89202412674689e-06	0.999906	0.778472	2.9420487070393e-05	0.295471	0.215451	-0.105256	0.151314	0.523868	3.69922399905721e-06	0.988904	0.881203	1.65376137783378e-05	0.307443	0.232078	-0.0986164	0.137822	0.551833	3.46730566889871e-06	0.996984	0.907016	1.55946307278657e-05	0.308674	0.234176	-0.113033	0.135477	0.48951	3.4260109884494e-06	0.987465	0.874468	1.539730392474e-05	0.308901	0.605079	-0.0802556	0.0150337	0.615994	6.40301638972423e-07	0.330557	0.914086	3.18634678317633e-06	0.339813	0.366252	-0.07684	0.0147961	0.633655	7.60551102589834e-07	0.262257	0.913404	3.7929113711611e-06	0.340034	0.191356	-0.0799941	-0.157717	-0.182598	0.122608	0.605696	0.328819	0.279131	3.83671339031868e-06	9.95548776410569e-06	0.681895	0.91686	0.741857	0.69669	1.71191633709995e-05	4.07984791057678e-05	0.309839	0.291212	0.14974	-0.130868	0.284712	0.428031	6.71055275940787e-06	0.99979	0.824172	2.87875795282969e-05	0.298997	0.715397	-0.112514	0.0262802	0.48243	1.2027356463401e-06	0.28429	0.849215	5.77657383604621e-06	0.331655	0.0302159	-0.156945	0.828706	0.342519	1.09857113002832e-05	0.99987	0.75039	4.53689379344366e-05	0.289251	-0.288006	15.9532	69.158	-0.192512	-0.103116	-0.0926029	0.366582	0.133079	0.0112499	0.248504	0.53431	0.561264	7.78160265111618e-06	4.06430909281261e-06	6.09125024098229e-07	0.894583	0.999765	0.289603	0.639039	0.893707	0.896873	3.25304449988192e-05	1.82167201605039e-05	3.07832286893071e-06	0.296088	0.308731	0.344046	0.184866	-0.127539	0.479145	0.453687	8.96197191215932e-06	0.999172	0.859553	3.7573391345361e-05	0.293298	0.567472	-0.136254	0.0487167	0.395532	1.9422724603852e-06	0.607038	0.801293	9.11798754755739e-06	0.32275	-0.0799941	-0.182598	0.605696	0.279131	9.95548776410569e-06	0.91686	0.69669	4.07984791057678e-05	0.291212	15.9532	-0.103116	0.133079	0.53431	4.06430909281261e-06	0.999765	0.893707	1.82167201605039e-05	0.308731	69.158	-0.0926029	0.0112499	0.561264	6.09125024098229e-07	0.289603	0.896873	3.07832286893071e-06	0.344046	0.690754	-0.0927255	0.0136701	0.561874	7.13453095525846e-07	0.242791	0.886232	3.53683705158703e-06	0.341192	0.00916407	-0.101772	3.82055473310933e-10	0.425893	9.32269516883168e-14	5.22619735549459e-09	0.77302	8.48875254628937e-13	0.563359
ENSG00000196235	SUPT5H	SPT5 homolog, DSIF elongation factor subunit [Source:HGNC Symbol;Acc:HGNC:11469]	protein_coding	6829	0.00386557	-0.264312	0.0841859	0.0293104	0.000399165	0.689627	0.276945	0.00109104	0.20989	0.00179764	-0.246517	0.810828	0.0456145	0.00137439	0.9999	0.352411	0.00340626	0.180655	1.65021	-0.385554	0.189551	0.0183305	0.000336909	0.558929	0.172728	0.000983959	0.242153	0.00713661	-0.202269	1.6852462068911e-11	0.0295152	1.27732624994925e-12	4.32879414575015e-10	0.254148	9.83933726636212e-12	0.532882	-0.0103923	-0.256212	0.139102	0.0349173	0.000560085	0.882939	0.31672	0.00150092	0.202056	-0.104364	-0.23477	0.75195	0.0611877	0.00135016	0.999981	0.384261	0.00337922	0.181089	0.00443023	-0.195011	0.0625884	0.11067	0.000324231	0.394628	0.673569	0.000865309	0.214638	-0.0599905	-0.243525	0.652087	0.0467517	0.0012931	0.999744	0.354101	0.00318846	0.18214	-0.0937988	-0.248217	0.536386	0.0429776	0.00119982	0.917954	0.343392	0.00294416	0.183956	-0.128531	-0.238133	0.302075	0.0744827	0.00201371	0.875831	0.50006	0.00469753	0.173143	0.0306109	-0.239894	0.771332	0.0512865	0.00135889	0.999906	0.378124	0.00337306	0.180932	0.051958	-0.229847	0.64461	0.0675591	0.00128798	0.988904	0.45302	0.00318453	0.182236	0.00363298	-0.242362	0.975325	0.0556228	0.00140708	0.998697	0.456164	0.00342645	0.180082	0.056199	-0.231779	0.63313	0.0630248	0.00127989	0.987465	0.457863	0.00315664	0.182389	0.212251	-0.214943	0.259646	0.0828034	0.000825977	0.601045	0.479899	0.00205689	0.192912	0.20585	-0.19572	0.0685433	0.112031	0.000398787	0.35097	0.52826	0.00107239	0.21218	0.124778	-0.190197	-0.240816	-0.293066	0.177925	0.0972705	0.0484738	0.0196257	0.000755737	0.000508201	0.693686	0.782323	0.350493	0.240762	0.00195182	0.0013829	0.197148	0.206533	0.0411142	-0.234956	0.694663	0.0603283	0.00151752	0.99979	0.415437	0.00371716	0.1802	0.298315	-0.222908	0.219123	0.0703408	0.00085954	0.526452	0.429182	0.0021169	0.194064	0.0389518	-0.237271	0.708401	0.0563628	0.00152653	0.99987	0.374899	0.00376359	0.180054	-0.11503	7.26472	49.7435	-0.255725	-0.21674	-0.193713	0.629427	0.361322	0.014665	0.0424117	0.0851845	0.106788	0.00146853	0.00114252	0.000127604	0.950458	0.999765	0.294516	0.30282	0.504919	0.528261	0.0035335	0.00287928	0.000387412	0.181012	0.187174	0.237897	0.121577	-0.220947	0.532846	0.0844096	0.00137593	0.999172	0.513967	0.00340967	0.182619	0.210383	-0.233986	0.331749	0.0571003	0.00109157	0.730102	0.393974	0.00268772	0.188285	-0.190197	-0.293066	0.0972705	0.0196257	0.000508201	0.782323	0.240762	0.0013829	0.206533	7.26472	-0.21674	0.361322	0.0851845	0.00114252	0.999765	0.504919	0.00287928	0.187174	49.7435	-0.193713	0.014665	0.106788	0.000127604	0.294516	0.528261	0.000387412	0.237897	0.279754	-0.215484	0.186596	0.0812465	0.000778624	0.479297	0.463254	0.00193762	0.196435	0.0072631	-0.196231	1.18473632347878e-11	0.0339087	9.16733674749403e-13	2.69689539893868e-10	0.26989	6.90320696230043e-12	0.536868
ENSG00000153815	CMIP	c-Maf inducing protein [Source:HGNC Symbol;Acc:HGNC:24319]	protein_coding	80790	0.00318012	-0.330382	0.164965	0.00840156	6.27657691718894e-08	0.782727	0.15347	3.88084574558791e-07	0.379848	0.0063905	-0.324417	0.403128	0.0102052	1.10946783403919e-07	0.9999	0.182929	6.71904862839996e-07	0.370307	0.539437	-0.405521	0.668449	0.0139053	1.22747602918126e-06	0.870486	0.153412	6.5940785600685e-06	0.367628	-0.003625	-0.333993	0.00257253	0.00530714	2.20572247190235e-09	0.00603428	0.118731	9.13278840803986e-09	0.432622	0.0117062	-0.298632	0.101779	0.0160421	4.43152459126224e-08	0.870948	0.223558	2.82655734659112e-07	0.385594	-0.094881	-0.305337	0.778131	0.0177159	1.47754109219787e-07	0.999981	0.223256	8.81104040248464e-07	0.365442	0.00672391	-0.239777	0.00496589	0.0489898	3.87206697980172e-09	0.118896	0.53204	2.88046331015488e-08	0.424127	0.205904	-0.312502	0.126634	0.0118451	5.20014695385382e-08	0.999744	0.192028	3.31375980158906e-07	0.382962	0.0622477	-0.309895	0.68763	0.0139207	1.42242040448248e-07	0.95329	0.209576	8.32720285190279e-07	0.36609	-0.0905382	-0.344025	0.477915	0.0128732	1.54299155363455e-07	0.924547	0.26083	8.99509169653134e-07	0.368206	0.0666051	-0.305628	0.53481	0.015364	1.28274976022106e-07	0.999906	0.22623	7.68025654997392e-07	0.367848	-0.0926006	-0.337181	0.419544	0.00910175	1.13406211328813e-07	0.988904	0.210509	6.82339396445134e-07	0.369936	-0.0810258	-0.334985	0.498141	0.00995787	1.23979642471594e-07	0.996984	0.251742	7.36355563903733e-07	0.368426	0.0264693	-0.307684	0.825614	0.0164018	1.49874522634717e-07	0.994321	0.279393	8.77649681378532e-07	0.365199	-0.368309	-0.362409	0.0532694	0.00416929	2.70817352744155e-08	0.383942	0.143749	1.74284746093254e-07	0.393616	-0.117332	-0.342335	0.311108	0.0079544	1.04100578884265e-07	0.621127	0.183535	6.17246122617846e-07	0.37493	-0.0494237	-0.0299409	-0.316177	-0.322957	0.601791	0.799213	0.0123377	0.0131736	1.47531794282339e-07	1.62385828718464e-07	0.882808	0.963197	0.190429	0.206549	8.67103534417614e-07	9.49845249456385e-07	0.368977	0.367327	-0.013898	-0.318006	0.896301	0.0132997	1.66004786319799e-07	0.99979	0.217723	9.80106578935792e-07	0.366947	-0.316542	-0.336915	0.19988	0.007861	7.82012787527574e-08	0.506234	0.169511	4.72706509508969e-07	0.379765	0.00260325	-0.314731	0.980412	0.0136632	1.67265898079479e-07	0.99987	0.199424	9.91491246564572e-07	0.366816	-0.0606524	-4.93124	-7.8578	-0.321627	-0.333258	-0.322996	0.802675	0.543178	0.709882	0.0128069	0.0103531	0.0118143	1.62555348165398e-07	1.41037757556769e-07	1.56950048285669e-07	0.97626	0.999765	0.878423	0.173816	0.230438	0.224277	9.46843945668887e-07	8.36497030708707e-07	8.90753601918067e-07	0.367309	0.369749	0.367913	0.0357635	-0.30853	0.857089	0.0190838	1.64824902283954e-07	0.999172	0.302787	9.73969587310407e-07	0.36707	-0.289166	-0.328119	0.188782	0.00910172	7.52184454165862e-08	0.652259	0.182262	4.63564862363001e-07	0.380418	-0.0299409	-0.322957	0.799213	0.0131736	1.62385828718464e-07	0.963197	0.206549	9.49845249456385e-07	0.367327	-4.93124	-0.333258	0.543178	0.0103531	1.41037757556769e-07	0.999765	0.230438	8.36497030708707e-07	0.369749	-7.8578	-0.322996	0.709882	0.0118143	1.56950048285669e-07	0.878423	0.224277	8.90753601918067e-07	0.367913	-0.360349	-0.351136	0.0934737	0.00561173	4.54130021139997e-08	0.366619	0.153835	2.84545505313943e-07	0.388827	-0.00401053	-0.339144	0.000917122	0.00424587	9.0057924338646e-10	0.00237304	0.109331	3.87457645531404e-09	0.445851
ENSG00000170144	HNRNPA3	heterogeneous nuclear ribonucleoprotein A3 [Source:HGNC Symbol;Acc:HGNC:24941]	protein_coding	220988	0.00239686	-0.0358719	0.0381006	0.559795	1.04184024061015e-17	0.559287	0.867826	2.49729585784963e-16	0.653913	0.00132748	-0.0252137	0.733107	0.689713	8.04569504937788e-17	0.9999	0.923435	1.76209190734059e-15	0.635449	-0.0649655	-0.012125	0.917865	0.880614	2.02746956880355e-15	0.974143	0.952413	4.43570261288398e-14	0.656509	0.0013586	-0.01505	0.0282679	0.805299	8.11378866444677e-18	0.0503762	0.94558	1.52086024281513e-16	0.656103	-0.00425325	-0.0281366	0.244153	0.652408	4.39182766296741e-17	0.917721	0.91168	9.80433115404506e-16	0.641022	-0.107983	-0.0139997	0.527791	0.827375	7.00999360539489e-17	0.999981	0.959185	1.54665882241618e-15	0.636725	-0.00109958	-0.0348647	0.376654	0.585896	5.81484566068629e-17	0.763882	0.94288	1.27619914363121e-15	0.638449	-0.0529316	-0.0230306	0.442342	0.7129	6.38429503733452e-17	0.999744	0.932609	1.41310258028492e-15	0.637589	-0.0485997	-0.025395	0.536635	0.685974	7.06781257777482e-17	0.917954	0.922473	1.52861651240315e-15	0.636649	0.0259485	0.00148649	0.68843	0.98278	1.22299092728166e-16	0.969171	0.997621	2.63456115400981e-15	0.636006	0.0117001	-0.0215511	0.830358	0.732689	8.32680589038452e-17	0.999906	0.94073	1.8217405189836e-15	0.63513	-0.0153464	-0.0268548	0.792807	0.677658	8.23349495994086e-17	0.991896	0.932522	1.79566138507893e-15	0.635235	-0.0529326	-0.0371461	0.383585	0.565675	5.87881447277117e-17	0.996984	0.910657	1.29845662335963e-15	0.638349	-0.00705961	-0.0243215	0.907987	0.704196	8.46008186847266e-17	0.997047	0.94402	1.83545842914955e-15	0.634983	-0.0171978	-0.0251701	0.860692	0.694859	8.38839365142926e-17	0.94759	0.93635	1.79926719908904e-15	0.635062	0.0365055	-0.0132753	0.535949	0.8366	9.84599779580937e-17	0.780825	0.969882	2.12625584746e-15	0.638035	0.0268124	-0.0760003	-0.0211746	-0.0415707	0.577399	0.201625	0.7366	0.518411	1.02012977418673e-16	5.35517844803704e-17	0.873371	0.802206	0.938566	0.843087	2.22016946461602e-15	1.20064485764934e-15	0.637704	0.64367	-0.0287491	-0.027659	0.595397	0.665371	1.03439811455082e-16	0.99979	0.924821	2.26305858794367e-15	0.637574	-0.0139577	-0.0226956	0.911878	0.721455	1.17991692736241e-16	0.966874	0.938855	2.517882214431e-15	0.636342	0.0646789	-0.0115132	0.227825	0.855096	5.83631118349696e-17	0.99987	0.966227	1.31703135015009e-15	0.642879	0.151544	-0.473049	8.6322	-0.00553359	-0.0234733	-0.0131084	0.217059	0.908717	0.420492	0.93088	0.717432	0.836959	5.6420444756658e-17	1.17939991819731e-16	8.64793157615765e-17	0.867906	0.999765	0.700961	0.980678	0.947255	0.968312	1.26359932573415e-15	2.57217973773723e-15	1.8919964708048e-15	0.643191	0.636346	0.639243	-0.0323781	-0.0277222	0.748271	0.673261	1.12881486229274e-16	0.999172	0.935679	2.46702962446038e-15	0.636757	-0.0979549	-0.0261314	0.38241	0.678193	8.17985938479732e-17	0.758527	0.924769	1.78771170546316e-15	0.63976	-0.0760003	-0.0415707	0.201625	0.518411	5.35517844803704e-17	0.802206	0.843087	1.20064485764934e-15	0.64367	-0.473049	-0.0234733	0.908717	0.717432	1.17939991819731e-16	0.999765	0.947255	2.57217973773723e-15	0.636346	8.6322	-0.0131084	0.420492	0.836959	8.64793157615765e-17	0.700961	0.968312	1.8919964708048e-15	0.639243	-0.0485914	-0.026589	0.658863	0.67759	1.0793040557654e-16	0.848549	0.928054	2.3150515653871e-15	0.637177	0.00141833	-0.0136693	0.0235125	0.822586	6.9427940769478e-18	0.0425911	0.950295	1.2715825137762e-16	0.657461
ENSG00000198380	GFPT1	glutamine--fructose-6-phosphate transaminase 1 [Source:HGNC Symbol;Acc:HGNC:4241]	protein_coding	2673	-0.000331639	-0.3825	0.877927	0.00144732	0.000126601	0.986594	0.0693347	0.000392969	0.23557	0.00413536	-0.391603	0.564207	0.0011168	0.000110655	0.9999	0.0687461	0.000360251	0.238498	1.22894	-0.491423	0.303073	0.00184379	0.000315804	0.65481	0.0586938	0.000928168	0.243787	0.000494567	-0.381453	0.669391	0.00142234	0.000118143	0.734681	0.0663567	0.000213375	0.237076	0.000763946	-0.383353	0.91003	0.00137918	0.000127199	0.993027	0.0794884	0.000396778	0.235467	-0.11958	-0.374477	0.704713	0.0021566	0.000120152	0.999981	0.0839758	0.000390302	0.236709	0.00497704	-0.330003	0.0279515	0.00508805	1.51785539311992e-05	0.278657	0.26177	5.56975296459489e-05	0.279883	-0.10543	-0.384621	0.406375	0.00124022	9.4683517690201e-05	0.999744	0.0737259	0.000311409	0.241866	0.0593438	-0.381215	0.682537	0.00143984	0.000118919	0.951682	0.0802085	0.000376481	0.236933	0.210327	-0.334699	0.0762058	0.00882398	5.62954006683267e-05	0.732648	0.231296	0.000194082	0.255599	0.01946	-0.382107	0.846737	0.00145671	0.000125845	0.999906	0.083382	0.000404125	0.235701	-0.0465813	-0.396397	0.66528	0.001258	0.000117893	0.988904	0.0884256	0.000375805	0.237122	-0.0677634	-0.402576	0.545634	0.00110825	0.000109086	0.996984	0.0996329	0.000350199	0.238807	-0.0164896	-0.387692	0.883572	0.00146349	0.00012672	0.995839	0.0999805	0.000401299	0.23555	-0.123097	-0.400769	0.495052	0.00101757	0.000104412	0.769298	0.0745478	0.000324965	0.239755	-0.0736798	-0.400451	0.498809	0.00112225	0.000126104	0.757058	0.076057	0.000384654	0.238158	-0.0470662	0.0207743	-0.38436	-0.377953	0.596542	0.850884	0.00137553	0.0022246	0.000136221	0.000151528	0.88102	0.973923	0.0722709	0.0992457	0.000423332	0.000470763	0.236457	0.234102	-0.0554643	-0.394803	0.57917	0.00121669	0.00013461	0.99979	0.0787281	0.000430081	0.23672	-0.16778	-0.394916	0.470754	0.00112082	0.000122704	0.732519	0.0712661	0.000374996	0.238759	-0.0430914	-0.390186	0.664881	0.00129793	0.00014182	0.99987	0.0675116	0.000454445	0.235568	-0.261628	1.94176	-1.82723	-0.411347	-0.376242	-0.385201	0.248981	0.79888	0.926606	0.000771366	0.00228273	0.00158362	8.61791683496623e-05	0.000149593	0.000153307	0.874186	0.999765	0.972453	0.0459858	0.126113	0.0960484	0.000282369	0.000469164	0.000456977	0.246464	0.234387	0.233843	0.0145598	-0.380683	0.937755	0.00233873	0.000153466	0.999172	0.128641	0.00048423	0.23382	0.060016	-0.380682	0.772534	0.0015875	0.000148386	0.92894	0.0832372	0.000455627	0.234566	0.0207743	-0.377953	0.850884	0.0022246	0.000151528	0.973923	0.0992457	0.000470763	0.234102	1.94176	-0.376242	0.79888	0.00228273	0.000149593	0.999765	0.126113	0.000469164	0.234387	-1.82723	-0.385201	0.926606	0.00158362	0.000153307	0.972453	0.0960484	0.000456977	0.233843	-0.0682411	-0.390191	0.737231	0.00138795	0.000146526	0.886148	0.0839297	0.000437267	0.234845	0.000485905	-0.381147	0.678502	0.00144258	0.000118684	0.743308	0.0676383	0.000213114	0.236976
ENSG00000018236	CNTN1	contactin 1 [Source:HGNC Symbol;Acc:HGNC:2171]	protein_coding	1272	-0.00338248	-0.248924	0.210779	0.0887401	2.18300083328789e-11	0.818587	0.446829	2.33759728962366e-10	0.497211	-0.00250154	-0.262856	0.781721	0.0754397	4.44268279679117e-11	0.9999	0.435637	4.62172291350185e-10	0.487823	0.603147	-0.365821	0.698097	0.0694876	3.43302000761235e-09	0.883102	0.319187	2.96625474578001e-08	0.472635	-0.00043716	-0.26979	0.764201	0.0670119	4.41479591547856e-11	0.815927	0.369778	2.54514391292455e-10	0.487907	-0.00789519	-0.277052	0.351902	0.0591633	3.04832407807892e-11	0.932059	0.38913	3.19569600938434e-10	0.492823	0.330744	-0.29444	0.403864	0.0501971	3.30553871735146e-11	0.999981	0.351681	3.54876359923707e-10	0.491753	0.0081743	-0.178098	0.00371147	0.210041	8.16964734050636e-13	0.0984718	0.788793	1.05314549297754e-11	0.538244	-0.187656	-0.267847	0.239018	0.0663519	2.3785752745472e-11	0.999744	0.406245	2.56592233924334e-10	0.496088	0.0979472	-0.262183	0.591349	0.0746982	4.01662836480649e-11	0.930232	0.431011	4.16807829217775e-10	0.489167	0.238076	-0.206478	0.111203	0.193339	2.5713060509392e-11	0.764845	0.677205	2.78493460155341e-10	0.499256	0.0540901	-0.261181	0.669157	0.0767487	4.22413507373764e-11	0.999906	0.444256	4.39876648369296e-10	0.488496	-0.0507342	-0.280451	0.707989	0.0637606	4.31017212933104e-11	0.988904	0.443916	4.45491511787688e-10	0.488227	-0.0728622	-0.286927	0.605555	0.0589612	4.0581010932751e-11	0.996984	0.465915	4.20910121212725e-10	0.48903	-0.0787722	-0.283481	0.577758	0.0585563	3.97541777048156e-11	0.987465	0.444656	4.15223605083531e-10	0.489304	-0.361123	-0.315591	0.109224	0.0335389	1.35416749363854e-11	0.458221	0.334461	1.45907865730935e-10	0.503414	0.127859	-0.237427	0.35037	0.114285	4.34607825817027e-11	0.652564	0.531767	4.42173614863035e-10	0.49228	0.0439138	-0.134491	-0.26614	-0.302159	0.694819	0.332127	0.0720479	0.0468167	6.12023097788989e-11	4.2064659494728e-11	0.916834	0.839023	0.412429	0.348753	6.19647327133708e-10	4.39797640928297e-10	0.487673	0.492717	0.0689792	-0.252846	0.583648	0.0916745	5.70771144116323e-11	0.99979	0.488764	5.88476928864431e-10	0.488616	0.0612193	-0.262848	0.8346	0.0784489	6.45048121463231e-11	0.935195	0.448306	6.38784922187719e-10	0.486961	0.0348068	-0.261557	0.781057	0.0797342	6.34789998007995e-11	0.99987	0.435077	6.54157538313737e-10	0.487178	-0.241784	-8.49509	2.21273	-0.292908	-0.298265	-0.264847	0.398142	0.374651	0.929369	0.052186	0.0494941	0.0777333	4.68656186735931e-11	4.52355356371101e-11	6.56124699547408e-11	0.900785	0.999765	0.973519	0.333113	0.413627	0.472613	4.89501035202198e-10	4.74859008307625e-10	6.4790367815773e-10	0.491269	0.491744	0.486731	0.130185	-0.242987	0.578643	0.114059	5.6858328556152e-11	0.999172	0.567593	5.86511841318443e-10	0.488667	0.126186	-0.261396	0.628975	0.0779107	5.89264670090994e-11	0.879596	0.446153	5.95157316791904e-10	0.488185	-0.134491	-0.302159	0.332127	0.0468167	4.2064659494728e-11	0.839023	0.348753	4.39797640928297e-10	0.492717	-8.49509	-0.298265	0.374651	0.0494941	4.52355356371101e-11	0.999765	0.413627	4.74859008307625e-10	0.491744	2.21273	-0.264847	0.929369	0.0777333	6.56124699547408e-11	0.973519	0.472613	6.4790367815773e-10	0.486731	-0.0678605	-0.273836	0.79094	0.068443	6.36903806993541e-11	0.912745	0.434849	6.29820371117282e-10	0.487133	-0.000498096	-0.270505	0.735555	0.0663988	4.36438755785534e-11	0.793159	0.365281	2.41055077060627e-10	0.48806
ENSG00000119707	RBM25	RNA binding motif protein 25 [Source:HGNC Symbol;Acc:HGNC:23244]	protein_coding	58517	0.00147264	-0.00192643	0.546786	0.988315	6.16358981398117e-09	0.937662	0.998064	4.54384990925369e-08	0.417	0.00237981	0.00185927	0.769806	0.988751	7.02002271731607e-09	0.9999	0.997187	5.24259126548737e-08	0.414987	3.12582	-0.253959	0.0127942	0.109742	2.36683190992423e-10	0.349799	0.396748	2.50098043259946e-09	0.513718	0.00692733	0.0459307	5.08921481105542e-09	0.665781	5.68826286940976e-16	5.45523974027919e-08	0.892771	7.96969678524844e-15	0.616817	-0.00718892	-0.00284073	0.34669	0.982671	4.82355469837798e-09	0.930635	0.997455	3.6152333953333e-08	0.420771	-0.274902	0.0286418	0.441325	0.83067	5.5338813432258e-09	0.999981	0.960114	4.19446029971425e-08	0.418661	0.000165656	0.00786977	0.949282	0.953238	7.29368097960055e-09	0.988303	0.996687	5.18456872092822e-08	0.414393	-0.105202	0.0057415	0.464872	0.964969	5.68840517412252e-09	0.999744	0.992135	4.24356249741102e-08	0.418237	-0.176466	-0.00310918	0.281617	0.980992	4.24171827185573e-09	0.865483	0.995295	3.21154258967359e-08	0.422737	-0.00135951	0.0556941	0.991961	0.698421	1.04107608291361e-08	0.998617	0.940844	7.46918240727604e-08	0.412617	-0.0322214	0.002433	0.777571	0.985264	7.03924291217743e-09	0.999906	0.997821	5.23627057671661e-08	0.414944	0.145901	0.0439563	0.229902	0.742485	3.71501895418643e-09	0.988904	0.949382	2.86382676401641e-08	0.424757	0.118715	0.0380827	0.349349	0.77767	4.84561074515311e-09	0.996984	0.964601	3.66476834473485e-08	0.420701	0.0716632	0.0208066	0.573977	0.876159	6.30106266173458e-09	0.987465	0.979547	4.69542176511559e-08	0.416659	0.249535	0.0394494	0.220727	0.7664	3.61483605763346e-09	0.570191	0.953118	2.70248936453905e-08	0.425172	0.200101	0.0510478	0.102454	0.7007	3.21439459828464e-09	0.397595	0.933638	2.4687594688782e-08	0.43083	0.114914	-0.0832054	0.00707765	-0.017042	0.252269	0.505649	0.956865	0.899937	6.07870607655588e-09	9.12996336433527e-09	0.728036	0.892022	0.990018	0.976473	4.55760571635393e-08	6.69101858958646e-08	0.421038	0.414685	0.083534	0.021885	0.460507	0.869808	8.70557369846711e-09	0.99979	0.976973	6.45733213441379e-08	0.415432	0.521692	0.0405565	0.0453084	0.754855	1.7100331475718e-09	0.310226	0.947846	1.37052964824264e-08	0.440344	-0.031942	-0.000374727	0.776865	0.997753	1.08202830140462e-08	0.99987	0.999788	7.88811522040099e-08	0.412008	-0.454208	10.4408	44.6284	-0.043887	0.0430281	0.0492758	0.0755349	0.224371	0.0442533	0.73985	0.748975	0.705758	2.55062824294936e-09	5.6244585478065e-09	1.67828554324125e-09	0.855786	0.999765	0.327943	0.92506	0.953847	0.941858	2.01863309532788e-08	4.2771375930432e-08	1.3394096284111e-08	0.434338	0.422242	0.440624	-0.0449674	-0.00364081	0.831353	0.978881	1.09988304170924e-08	0.999172	0.99752	7.96802457026546e-08	0.411749	0.288123	0.0176034	0.218419	0.893179	5.52364352597086e-09	0.663583	0.978696	4.13101823153666e-08	0.422522	-0.0832054	-0.017042	0.505649	0.899937	9.12996336433527e-09	0.892022	0.976473	6.69101858958646e-08	0.414685	10.4408	0.0430281	0.224371	0.748975	5.6244585478065e-09	0.999765	0.953847	4.2771375930432e-08	0.422242	44.6284	0.0492758	0.0442533	0.705758	1.67828554324125e-09	0.327943	0.941858	1.3394096284111e-08	0.440624	0.383551	0.042984	0.0931144	0.743954	2.99149582864389e-09	0.366105	0.946967	2.30181443087148e-08	0.431923	0.00680117	0.0501771	1.80973913373946e-08	0.642335	1.88698909616181e-15	1.5300053806007e-07	0.882957	2.35941677492443e-14	0.6049
ENSG00000034152	MAP2K3	mitogen-activated protein kinase kinase 3 [Source:HGNC Symbol;Acc:HGNC:6843]	protein_coding	5606	0.00971439	0.0494281	0.137448	0.887699	0.865725	0.759433	0.97396	0.877417	-0.0455348	0.0111466	0.0824406	0.610384	0.816168	0.991303	0.9999	0.959877	0.992256	-0.0711256	4.92643	-0.132643	0.180227	0.776939	0.699229	0.550571	0.909576	0.722711	-0.0312333	0.0184736	0.208447	7.5718123739521e-09	0.469006	9.06358265555093e-06	7.71872259933598e-08	0.798279	1.9678968997628e-05	0.290115	-0.00663253	0.0939139	0.747608	0.790663	0.994472	0.981136	0.951606	0.99495	-0.0732041	-0.574505	0.149316	0.550226	0.679287	0.988853	0.999981	0.913569	0.990281	-0.0698318	0.00139413	0.117337	0.842327	0.745316	0.995518	0.95928	0.972595	0.996044	-0.0740575	-0.256968	0.101344	0.507277	0.77351	0.986467	0.999744	0.945397	0.987607	-0.0687324	-0.493339	0.076487	0.263265	0.827537	0.947186	0.858259	0.961124	0.952175	-0.0580089	-0.473236	0.226099	0.185157	0.550407	0.850518	0.832656	0.892137	0.867063	-0.0441686	0.151583	0.119203	0.621297	0.736532	0.99166	0.999906	0.941122	0.992423	-0.0713327	0.293193	0.178277	0.37098	0.622052	0.972636	0.988904	0.914734	0.974932	-0.0639545	0.0754559	0.12248	0.825528	0.737141	0.995379	0.996984	0.957464	0.995761	-0.073937	0.286977	0.161171	0.402318	0.653183	0.977002	0.987465	0.930747	0.978601	-0.0652637	0.969161	0.231798	0.0756975	0.512727	0.758206	0.414245	0.876205	0.77768	-0.0332868	0.529563	0.229917	0.108151	0.520335	0.819394	0.403838	0.875614	0.83264	-0.0404523	0.419525	-0.503037	0.115966	-0.0240973	0.118863	0.132353	0.740082	0.946682	0.835977	0.853996	0.681895	0.790383	0.938731	0.987188	0.849574	0.865604	-0.0424014	-0.0446006	0.302667	0.169551	0.319409	0.636079	0.95993	0.99979	0.915536	0.963496	-0.0614656	1.3624	0.200898	0.0520935	0.566074	0.674216	0.321426	0.881681	0.697655	-0.0249729	0.125078	0.126958	0.679786	0.722691	0.992102	0.99987	0.933179	0.992913	-0.0724838	-0.450328	15.2257	104.929	0.0590436	0.163121	0.212057	0.515971	0.511411	0.0795433	0.870271	0.654175	0.548469	0.985334	0.985036	0.761326	0.927779	0.999765	0.384656	0.964365	0.928708	0.891145	0.986464	0.986506	0.780418	-0.0690954	-0.0689712	-0.0340183	0.528498	0.204908	0.350773	0.578001	0.966525	0.999172	0.905045	0.969414	-0.0630783	1.16604	0.159517	0.0624053	0.647112	0.712084	0.607038	0.915346	0.736985	-0.028854	-0.503037	-0.0240973	0.132353	0.946682	0.853996	0.790383	0.987188	0.865604	-0.0446006	15.2257	0.163121	0.511411	0.654175	0.985036	0.999765	0.928708	0.986506	-0.0689712	104.929	0.212057	0.0795433	0.548469	0.761326	0.384656	0.891145	0.780418	-0.0340183	1.40122	0.247148	0.0215271	0.478749	0.4883	0.258304	0.854027	0.52288	-0.00567943	0.0187083	0.223476	7.35773821229425e-09	0.43775	8.83963993865461e-06	6.92692765814453e-08	0.778513	1.90924476864578e-05	0.290607
ENSG00000126777	KTN1	kinectin 1 [Source:HGNC Symbol;Acc:HGNC:6467]	protein_coding	3895	-0.000303048	0.062442	0.870543	0.533626	6.85068921442152e-10	0.986177	0.854987	5.84880754186516e-09	0.449821	-0.00202763	0.0643792	0.742886	0.521191	6.59312390122091e-10	0.9999	0.857403	5.74200652527427e-09	0.450375	2.07545	-0.132067	0.0346243	0.288296	1.038273362721e-10	0.394572	0.606256	1.17276414683894e-09	0.525653	0.00459376	0.087236	7.11632981036843e-07	0.3104	5.23648102636397e-15	4.13343208204977e-06	0.689195	6.31229572621835e-14	0.59445	-0.0113871	0.0466953	0.0477609	0.632427	1.08216693092903e-10	0.786543	0.901375	1.03806201774593e-09	0.475786	-0.0040759	0.0611327	0.988039	0.550048	6.93651686340138e-10	0.999981	0.863947	6.07924051642498e-09	0.449641	-0.000187825	0.0587489	0.924406	0.565054	6.90778791544348e-10	0.982882	0.936692	5.76739307258094e-09	0.449701	-0.117631	0.060439	0.281395	0.541931	4.00613337812305e-10	0.999744	0.86732	3.58655813533684e-09	0.457516	-0.08392	0.0564362	0.501484	0.571464	5.60259951808551e-10	0.913719	0.879105	4.83683342627747e-09	0.45272	0.186764	0.10195	0.0673704	0.344656	1.96966278728494e-10	0.714983	0.799344	1.85853986178007e-09	0.471589	-0.0583218	0.0542283	0.500652	0.587568	5.59793733376626e-10	0.999906	0.889265	4.94777757715976e-09	0.452732	0.0252294	0.0673506	0.785639	0.511786	6.69881975693406e-10	0.991853	0.875591	5.77842636246974e-09	0.450145	-0.0368659	0.0508544	0.702851	0.621621	6.47596232975525e-10	0.996984	0.929308	5.62114610900658e-09	0.450634	-0.0142094	0.0578745	0.883509	0.569551	6.86719570090757e-10	0.995839	0.904816	5.93597315135367e-09	0.449786	0.0170176	0.0630748	0.912913	0.536174	6.89813520557803e-10	0.96814	0.886776	5.80593046469484e-09	0.449721	0.089874	0.084778	0.333713	0.403569	3.6709648678713e-10	0.63951	0.81751	3.25428611167151e-09	0.462794	-0.00449797	0.0163109	0.0638553	0.0682064	0.952844	0.862904	0.521837	0.506544	5.70498459869778e-10	5.63435946408276e-10	0.989231	0.977384	0.854538	0.837061	4.99150166360412e-09	4.95890368061362e-09	0.456466	0.456646	-0.0060181	0.0627094	0.943928	0.535573	5.70107155080034e-10	0.99979	0.878501	5.03465597139015e-09	0.456476	0.186317	0.0767646	0.348196	0.443257	3.76686065533059e-10	0.643219	0.832778	3.32512952035674e-09	0.462426	-0.0376047	0.0580061	0.658291	0.563589	5.20911305430266e-10	0.99987	0.873753	4.66244276646126e-09	0.457778	-0.30566	-1.8969	15.8228	0.0312705	0.0569811	0.0797629	0.113762	0.77088	0.3494	0.754867	0.578033	0.427992	1.74559911994863e-10	5.48959785650778e-10	3.77469254350256e-10	0.855786	0.999765	0.647579	0.930692	0.90616	0.840756	1.65839887167358e-09	4.83149631990274e-09	3.3391264056171e-09	0.473277	0.457022	0.462396	0.0343553	0.0703017	0.829298	0.498819	5.59009053182992e-10	0.999172	0.8793	4.96827952179638e-09	0.45676	0.20772	0.0732711	0.239894	0.460042	2.97024806896219e-10	0.67681	0.833685	2.7081061052948e-09	0.465804	0.0163109	0.0682064	0.862904	0.506544	5.63435946408276e-10	0.977384	0.837061	4.95890368061362e-09	0.456646	-1.8969	0.0569811	0.77088	0.578033	5.48959785650778e-10	0.999765	0.90616	4.83149631990274e-09	0.457022	15.8228	0.0797629	0.3494	0.427992	3.77469254350256e-10	0.647579	0.840756	3.3391264056171e-09	0.462396	0.167634	0.0806932	0.333667	0.422804	3.67065041086649e-10	0.618909	0.824203	3.24985329568035e-09	0.462795	0.00468685	0.0911983	5.57214604600814e-07	0.287916	4.16556332129413e-15	3.19289646469968e-06	0.669025	4.86083625703005e-14	0.596818
ENSG00000103769	RAB11A	RAB11A, member RAS oncogene family [Source:HGNC Symbol;Acc:HGNC:9760]	protein_coding	8766	-0.00126783	-0.280891	0.477263	0.00432795	0.106293	0.923286	0.11619	0.142266	0.0571766	-0.00169949	-0.284767	0.774756	0.00396372	0.122436	0.9999	0.124802	0.166128	0.0522068	0.989062	-0.276084	0.311997	0.0297736	0.132752	0.661688	0.215318	0.171833	0.0567528	0.00230555	-0.2745	0.014317	0.00381677	0.014327	0.0276172	0.103338	0.0185163	0.119367	-0.00457237	-0.293432	0.412757	0.00284602	0.100504	0.941554	0.110444	0.137753	0.0591156	0.25527	-0.308736	0.326997	0.00212653	0.0910529	0.999981	0.0834206	0.12957	0.0624979	0.00411661	-0.242859	0.0280139	0.012282	0.0224477	0.278867	0.352909	0.0364829	0.10646	-0.163437	-0.288268	0.117809	0.00295612	0.0540792	0.999744	0.110027	0.0821113	0.0796381	0.0277808	-0.286325	0.817069	0.00365954	0.123592	0.974704	0.122549	0.163083	0.0518726	0.143001	-0.184646	0.13671	0.0720606	0.180428	0.792915	0.49389	0.230109	0.0384197	0.0550472	-0.281568	0.508232	0.0042434	0.10873	0.999906	0.135204	0.150096	0.0563868	0.121197	-0.256291	0.171463	0.00996093	0.0663754	0.988904	0.21929	0.097083	0.0730282	0.144467	-0.248803	0.117076	0.0123416	0.0538894	0.996984	0.271149	0.0811774	0.0797502	0.169828	-0.252828	0.0654903	0.00963679	0.0383544	0.987465	0.228614	0.0605878	0.0903941	0.179996	-0.263686	0.226483	0.00781591	0.0765587	0.57508	0.190259	0.105896	0.0683265	0.182623	-0.24789	0.0394019	0.0110387	0.0257788	0.304579	0.206307	0.0410747	0.103572	0.0867441	-0.0300501	-0.288399	-0.298056	0.234455	0.74119	0.00317098	0.00331417	0.0722219	0.112927	0.717403	0.951802	0.105125	0.116979	0.102214	0.150507	0.0710905	0.0557224	0.0662457	-0.276564	0.420698	0.00540595	0.0941067	0.99979	0.15209	0.131877	0.062106	0.202486	-0.276286	0.289613	0.00506058	0.079966	0.595011	0.140387	0.108502	0.0676701	0.0247043	-0.286309	0.763056	0.00394059	0.113617	0.99987	0.114643	0.156054	0.0555063	-0.218638	3.85177	23.8726	-0.313589	-0.276064	-0.266355	0.242004	0.538991	0.141209	0.00175382	0.00615838	0.00670281	0.0733618	0.103181	0.0553519	0.874186	0.999765	0.456358	0.0679241	0.187326	0.185755	0.104967	0.142871	0.0798766	0.0705676	0.0589041	0.0798251	0.225849	-0.248454	0.138591	0.0135045	0.0547838	0.999172	0.269732	0.0830177	0.0801583	0.258473	-0.278614	0.127927	0.0042004	0.0523998	0.626014	0.129042	0.0775358	0.0815913	-0.0300501	-0.298056	0.74119	0.00331417	0.112927	0.951802	0.116979	0.150507	0.0557224	3.85177	-0.276064	0.538991	0.00615838	0.103181	0.999765	0.187326	0.142871	0.0589041	23.8726	-0.266355	0.141209	0.00670281	0.0553519	0.456358	0.185755	0.0798766	0.0798251	0.228687	-0.267372	0.169765	0.00663314	0.0611585	0.460974	0.164201	0.0859599	0.0765819	0.0025578	-0.271178	0.0070316	0.00398009	0.00872754	0.0146086	0.105895	0.0116565	0.13311
ENSG00000115828	QPCT	glutaminyl-peptide cyclotransferase [Source:HGNC Symbol;Acc:HGNC:9753]	protein_coding	25797	-0.000341337	-0.197216	0.892012	0.148082	0.0347582	0.988085	0.549001	0.054485	0.0934075	0.00214753	-0.202861	0.797233	0.137189	0.0341517	0.9999	0.54955	0.0555994	0.0939432	1.07614	-0.245879	0.435562	0.166447	0.0206128	0.743421	0.475242	0.0348703	0.124591	0.00484243	-0.171199	0.000179828	0.169049	0.000112026	0.000565439	0.544043	0.000203174	0.238231	0.000272602	-0.19873	0.972378	0.144091	0.0349803	0.997753	0.555581	0.0555234	0.0932134	0.406205	-0.232432	0.26733	0.092827	0.0220717	0.999981	0.456262	0.0384513	0.106954	0.00202273	-0.177001	0.449001	0.200074	0.0282762	0.805477	0.781236	0.0446098	0.0996333	-0.177069	-0.199608	0.230019	0.137836	0.0203752	0.999744	0.547125	0.0354601	0.109284	0.173484	-0.190051	0.303179	0.159278	0.023542	0.873578	0.576737	0.0393771	0.105064	-0.00756887	-0.117205	0.95603	0.423593	0.0542784	0.995581	0.842929	0.0818238	0.0804574	0.153829	-0.18174	0.187156	0.177421	0.0181747	0.999906	0.609853	0.0323419	0.112588	0.0627098	-0.182781	0.616887	0.189184	0.0318957	0.988904	0.652824	0.0517488	0.0960146	0.118528	-0.167098	0.36333	0.230117	0.0257128	0.996984	0.729658	0.0430222	0.102461	0.197174	-0.158501	0.129926	0.244183	0.0146856	0.987465	0.723507	0.0265996	0.118669	0.20816	-0.171217	0.320996	0.213144	0.0242212	0.649799	0.674421	0.0394047	0.104226	0.357435	-0.118726	0.00379508	0.367335	0.00132	0.246152	0.797313	0.00310047	0.183639	0.287509	-0.365303	-0.195548	-0.296903	0.00433986	0.00348188	0.131084	0.0269197	0.0014612	0.0012363	0.651655	0.675116	0.526992	0.274925	0.00349807	0.00302618	0.181135	0.185246	0.183153	-0.163826	0.112461	0.227972	0.0140974	0.99979	0.677243	0.025936	0.121197	0.439488	-0.171334	0.101603	0.20438	0.0132434	0.389417	0.642747	0.0231802	0.122974	-0.0891381	-0.215651	0.439975	0.115742	0.0293317	0.99987	0.503953	0.0489473	0.0996822	-0.547613	14.7479	77.7986	-0.26011	-0.147387	-0.12381	0.0360059	0.0929387	0.000453097	0.055876	0.282805	0.331251	0.00673129	0.0125285	0.000249636	0.855786	0.999765	0.285398	0.344461	0.76013	0.780885	0.0133883	0.0232739	0.000705889	0.141707	0.124545	0.222911	0.261168	-0.153273	0.225827	0.274817	0.0211223	0.999172	0.753134	0.036696	0.109487	0.584467	-0.175335	0.0135544	0.182034	0.00339086	0.607038	0.615907	0.00728824	0.159848	-0.365303	-0.296903	0.00348188	0.0269197	0.0012363	0.675116	0.274925	0.00302618	0.185246	14.7479	-0.147387	0.0929387	0.282805	0.0125285	0.999765	0.76013	0.0232739	0.124545	77.7986	-0.12381	0.000453097	0.331251	0.000249636	0.285398	0.780885	0.000705889	0.222911	0.449331	-0.156682	0.0544844	0.245035	0.00888592	0.309357	0.69099	0.0163669	0.134127	0.0053224	-0.164545	4.08594086903799e-05	0.178728	3.27184411312369e-05	0.000148571	0.555583	6.4275317361582e-05	0.264267
ENSG00000163956	LRPAP1	LDL receptor related protein associated protein 1 [Source:HGNC Symbol;Acc:HGNC:6701]	protein_coding	4043	-0.00136642	-0.018412	0.581522	0.890279	0.0582649	0.94246	0.974453	0.0849099	0.077251	-0.000149403	-0.0255609	0.985553	0.848544	0.0648902	0.9999	0.966855	0.0965326	0.0737661	1.01134	-0.00793097	0.482594	0.965666	0.151315	0.769429	0.984643	0.192421	0.0513025	0.00450141	8.17455662877058e-05	0.000448093	0.999472	0.000489378	0.00127433	0.999808	0.000798275	0.205192	-0.0115021	-0.0400699	0.136057	0.760743	0.0289024	0.882939	0.943959	0.0471678	0.0989783	0.112671	-0.0350791	0.756058	0.79686	0.062719	0.999981	0.950603	0.0942039	0.0748721	-0.00138506	-0.0409349	0.599717	0.763292	0.0588566	0.875007	0.974806	0.0843443	0.0769258	-0.154216	-0.0262954	0.289957	0.842251	0.0434167	0.999744	0.962657	0.0678837	0.0865575	0.180403	-0.0164484	0.277782	0.901094	0.0425068	0.86452	0.978812	0.0650867	0.0872164	0.00467446	0.0640325	0.972402	0.656482	0.0664777	0.996692	0.929335	0.0975619	0.0738414	0.0654116	-0.0184565	0.571508	0.88997	0.0579255	0.999906	0.976259	0.0876663	0.0774387	0.000516271	-0.0256907	0.996673	0.85112	0.0648973	0.999829	0.973675	0.0952694	0.0737625	0.00525938	-0.0244062	0.967482	0.859137	0.0648596	0.997591	0.980178	0.0953352	0.0737814	-0.00964402	-0.0278089	0.940594	0.837608	0.0647705	0.997713	0.974527	0.0949823	0.0738262	0.162294	-0.00411049	0.433561	0.975779	0.052154	0.728296	0.994516	0.0762287	0.0807916	0.172738	0.0139755	0.165905	0.917788	0.0348138	0.477011	0.985066	0.0532053	0.0944479	0.129774	-0.198434	-0.0233423	-0.077846	0.202353	0.11554	0.860249	0.566963	0.0388018	0.0282937	0.703026	0.78526	0.967806	0.867282	0.060229	0.0460517	0.0910901	0.100772	0.0605953	-0.0135721	0.598246	0.92037	0.0631123	0.99979	0.984739	0.0937202	0.0755518	0.33896	-0.00274288	0.203487	0.983646	0.0389179	0.51066	0.996258	0.0584808	0.0909971	-0.103806	-0.0424635	0.363128	0.752171	0.0518692	0.99987	0.940879	0.0797628	0.0819181	-0.520419	6.44894	40.3121	-0.0816966	-0.00236693	0.0142312	0.0442755	0.461061	0.0742256	0.540667	0.986242	0.914884	0.015574	0.0574218	0.0216431	0.855786	0.999765	0.376862	0.84548	0.997745	0.985408	0.027704	0.0862737	0.0354879	0.118347	0.0786358	0.10877	-0.00341121	-0.0266879	0.987304	0.848469	0.0696018	0.999172	0.974525	0.101838	0.0723205	0.477481	-0.00462971	0.0428132	0.971791	0.0152364	0.607038	0.994921	0.0269016	0.118976	-0.198434	-0.077846	0.11554	0.566963	0.0282937	0.78526	0.867282	0.0460517	0.100772	6.44894	-0.00236693	0.461061	0.986242	0.0574218	0.999765	0.997745	0.0862737	0.0786358	40.3121	0.0142312	0.0742256	0.914884	0.0216431	0.376862	0.985408	0.0354879	0.10877	0.356034	0.00950465	0.12522	0.94343	0.0296585	0.408197	0.989124	0.0461952	0.0993462	0.00498583	0.00651486	0.000107615	0.957225	0.000154611	0.000350946	0.989223	0.000272174	0.231193
ENSG00000130255	RPL36	ribosomal protein L36 [Source:HGNC Symbol;Acc:HGNC:13631]	protein_coding	25873	-0.000919562	0.121854	0.803268	0.540501	3.497700759063e-10	0.977154	0.85866	3.11395643958343e-09	0.459443	-0.00550813	0.126594	0.65343	0.524905	3.27389286546843e-10	0.9999	0.858386	2.98233865844729e-09	0.460379	-2.54484	0.472751	0.178579	0.0528168	2.48457243920456e-10	0.549751	0.282143	2.6147705700602e-09	0.513005	0.00551353	0.148597	0.00432885	0.431348	7.45359354412457e-12	0.00958762	0.775814	4.92941726888289e-11	0.511053	0.00117509	0.118321	0.919028	0.551421	3.58448317052251e-10	0.993924	0.86975	3.18168757874963e-09	0.459095	-0.400857	0.14979	0.456911	0.459427	2.77094123220996e-10	0.999981	0.821381	2.56917126904459e-09	0.462732	-0.00817293	0.0277041	0.0349895	0.888169	4.35453844798336e-11	0.306232	0.991975	4.39381798975469e-10	0.48809	0.245071	0.117614	0.258113	0.549637	1.96412253483236e-10	0.999744	0.869507	1.84161935375044e-09	0.467552	-0.292521	0.101662	0.236546	0.605433	1.85341795511883e-10	0.849656	0.893781	1.7222208880991e-09	0.46836	-0.107523	0.16263	0.597476	0.453637	3.04499133353646e-10	0.954725	0.853346	2.793390197776e-09	0.465452	0.153597	0.134168	0.371121	0.498383	2.46527521272064e-10	0.999906	0.850017	2.29394079051277e-09	0.464375	0.189546	0.166095	0.301864	0.412558	2.1729579228475e-10	0.988904	0.831677	2.01562918157669e-09	0.466142	0.174805	0.164014	0.361199	0.421256	2.4260480917585e-10	0.996984	0.858709	2.22853671510496e-09	0.4646	0.189022	0.155755	0.32477	0.438426	2.27455089311101e-10	0.987465	0.852194	2.09770859406328e-09	0.465503	0.462949	0.178806	0.131242	0.370946	1.22210132185396e-10	0.483038	0.802761	1.13361748116333e-09	0.474118	0.306178	0.190032	0.0976212	0.34386	1.39325508893885e-10	0.391313	0.782667	1.31405554761839e-09	0.476411	0.198691	-0.10767	0.12323	0.0909732	0.188967	0.568236	0.531958	0.656838	2.25989645693943e-10	4.38912434034294e-10	0.696022	0.905372	0.860354	0.903109	2.10377654063006e-09	3.93282174957688e-09	0.469661	0.46024	0.147072	0.149377	0.388852	0.458602	3.60242333930848e-10	0.99979	0.839596	3.28736929814264e-09	0.463063	0.478452	0.151983	0.227407	0.446055	2.56715973060287e-10	0.534584	0.833562	2.31422553530864e-09	0.467866	0.141999	0.141516	0.4028	0.479826	3.67585364639078e-10	0.99987	0.831988	3.37808352326884e-09	0.462775	0.33726	4.18527	42.1482	0.155131	0.134449	0.161197	0.385385	0.747909	0.211515	0.444222	0.511633	0.421043	3.58381875608822e-10	4.87650326970294e-10	2.4435338759438e-10	0.89821	0.999765	0.529131	0.790361	0.884874	0.838347	3.25611061306426e-09	4.31563279580772e-09	2.22592669977612e-09	0.463136	0.458728	0.468562	0.341881	0.182287	0.281535	0.377549	2.95601895437491e-10	0.999172	0.821254	2.74199422045138e-09	0.465872	0.438739	0.138763	0.214163	0.48354	2.46445512883979e-10	0.662091	0.847395	2.26982972158657e-09	0.468442	-0.10767	0.0909732	0.568236	0.656838	4.38912434034294e-10	0.905372	0.903109	3.93282174957688e-09	0.46024	4.18527	0.134449	0.747909	0.511633	4.87650326970294e-10	0.999765	0.884874	4.31563279580772e-09	0.458728	42.1482	0.161197	0.211515	0.421043	2.4435338759438e-10	0.529131	0.838347	2.22592669977612e-09	0.468562	0.500676	0.169083	0.147202	0.39752	1.89102051630344e-10	0.432705	0.810248	1.73630065587861e-09	0.472159	0.00584882	0.154803	0.00271336	0.410207	4.95986176911166e-12	0.00623437	0.762918	3.25433251239789e-11	0.51619
ENSG00000169903	TM4SF4	transmembrane 4 L six family member 4 [Source:HGNC Symbol;Acc:HGNC:11856]	protein_coding	7104	-0.00451834	0.543807	0.519445	0.152257	0.279465	0.930728	0.553337	0.327102	0.0204406	-0.000124363	0.519515	0.99575	0.172645	0.314361	0.9999	0.596488	0.369817	0.0153782	-5.10254	1.08933	0.199724	0.0344599	0.0475027	0.567917	0.232513	0.0713244	0.0960003	-0.0183468	0.413706	1.17308667125041e-07	0.19393	4.17173990272261e-06	8.36150780473996e-07	0.575758	9.62595324565228e-06	0.305151	-0.00155212	0.517373	0.943726	0.172962	0.313926	0.995559	0.597091	0.364789	0.0154388	0.71962	0.460189	0.482706	0.233602	0.273265	0.999981	0.651083	0.330767	0.0213862	-0.00317737	0.484633	0.670638	0.210089	0.298779	0.900677	0.788793	0.345759	0.0175874	0.203636	0.519917	0.622439	0.169161	0.293604	0.999744	0.588062	0.347304	0.0183389	0.798722	0.560809	0.0878181	0.132854	0.128866	0.817611	0.53949	0.169128	0.0503803	-0.502513	0.446144	0.194641	0.278758	0.206067	0.834688	0.752375	0.25831	0.0332278	0.0389863	0.523687	0.905236	0.168725	0.313121	0.999906	0.598555	0.369802	0.0155512	-0.534078	0.380584	0.124677	0.320224	0.154429	0.988904	0.774042	0.20074	0.0437949	-0.653892	0.342927	0.070424	0.369696	0.114396	0.996984	0.831018	0.155238	0.0546078	-0.587499	0.398423	0.105845	0.293241	0.142094	0.987465	0.763471	0.186418	0.0468499	-1.65359	0.298051	0.00388681	0.415403	0.0184024	0.320821	0.829353	0.0310603	0.112229	-0.32866	0.4493	0.352187	0.245078	0.264143	0.654134	0.694132	0.305524	0.0230913	-0.120103	-0.353733	0.522956	0.433148	0.677492	0.322787	0.168851	0.265175	0.321734	0.255617	0.910797	0.836268	0.582038	0.685371	0.368348	0.303386	0.0145436	0.0244673	-0.194161	0.485463	0.549835	0.20748	0.305549	0.99979	0.65732	0.359512	0.0168298	-1.49505	0.422636	0.0453886	0.258149	0.0974258	0.310226	0.695911	0.128456	0.0609054	-0.031909	0.520425	0.92135	0.175118	0.336545	0.99987	0.586251	0.391707	0.0125184	0.280104	-35.4818	-97.3177	0.555415	0.395125	0.428208	0.704912	0.149019	0.128031	0.152837	0.304969	0.259292	0.32438	0.182743	0.169758	0.960635	0.999765	0.442894	0.529194	0.777881	0.721331	0.375239	0.232518	0.210149	0.0141772	0.0379279	0.0407548	-0.421037	0.447619	0.486103	0.25688	0.294725	0.999172	0.737803	0.349166	0.0184056	-1.1368	0.474453	0.0889075	0.205118	0.140999	0.608961	0.643324	0.181581	0.0477012	-0.353733	0.433148	0.322787	0.265175	0.255617	0.836268	0.685371	0.303386	0.0244673	-35.4818	0.395125	0.149019	0.304969	0.182743	0.999765	0.777881	0.232518	0.0379279	-97.3177	0.428208	0.128031	0.259292	0.169758	0.442894	0.721331	0.210149	0.0407548	-1.59424	0.36623	0.0139226	0.323192	0.0474857	0.242791	0.761475	0.0692887	0.084738	-0.0190326	0.395844	4.82185574565321e-08	0.209073	1.91223697437198e-06	3.61526236555174e-07	0.591548	4.60859521473225e-06	0.319853
ENSG00000127481	UBR4	ubiquitin protein ligase E3 component n-recognin 4 [Source:HGNC Symbol;Acc:HGNC:30313]	protein_coding	23352	-0.000900863	-0.0344501	0.755344	0.824955	0.0155781	0.968614	0.958341	0.0272758	0.116996	0.000549438	-0.0403077	0.954432	0.796103	0.0161521	0.9999	0.954485	0.0291669	0.115966	3.68184	-0.406751	0.00998095	0.0254441	0.000792808	0.337409	0.201519	0.00208246	0.220028	0.00305611	-0.0217487	0.046228	0.885865	0.00333513	0.0773291	0.971326	0.00477141	0.158504	-0.00822863	-0.0495282	0.362237	0.748837	0.0117183	0.934263	0.942115	0.0215591	0.125	0.103377	-0.0478282	0.806802	0.763366	0.0158038	0.999981	0.941534	0.0288814	0.116587	0.00649082	0.0314735	0.0324688	0.838279	0.00260843	0.297466	0.985059	0.00549135	0.164756	-0.0633407	-0.0395305	0.710029	0.798614	0.0153325	0.999744	0.953797	0.0277182	0.117447	-0.0855066	-0.0437814	0.659896	0.777893	0.0150078	0.94636	0.948162	0.0266813	0.118054	0.0806165	-0.0254796	0.615069	0.881268	0.0165893	0.958184	0.985009	0.0295562	0.116529	-0.109909	-0.0517178	0.414108	0.73894	0.0124887	0.999906	0.941588	0.0234259	0.123225	-0.0665639	-0.0566253	0.644338	0.722331	0.0148952	0.988904	0.944538	0.0268996	0.118267	-0.154892	-0.0811151	0.301305	0.610661	0.0106745	0.996984	0.924568	0.0201428	0.127586	-0.0820104	-0.0562101	0.586252	0.721822	0.0144237	0.987465	0.948001	0.0261866	0.119177	-0.253396	-0.0732407	0.293364	0.641715	0.010526	0.629251	0.923292	0.019117	0.127973	-0.143363	-0.0695141	0.323746	0.660632	0.0102523	0.631309	0.922389	0.0185405	0.130166	-0.12359	0.0854539	-0.0388748	-0.0139869	0.296824	0.562297	0.80143	0.930318	0.0098001	0.0131577	0.751079	0.904056	0.952995	0.984229	0.0183935	0.0238987	0.13142	0.123158	-0.040753	-0.044686	0.760483	0.777248	0.0144584	0.99979	0.958249	0.0265041	0.120476	0.0111334	-0.0355235	0.971466	0.821079	0.0149806	0.988509	0.962633	0.0257827	0.119461	-0.14722	-0.059557	0.266331	0.702362	0.00924783	0.99987	0.926925	0.0180956	0.133026	-0.570919	-0.709489	-15.412	-0.0973278	-0.0388956	-0.0516922	0.0578718	0.944448	0.560407	0.531611	0.80798	0.742819	0.00358515	0.0149599	0.0131411	0.855786	0.999765	0.793753	0.840479	0.965891	0.9521	0.00775229	0.0271105	0.0230722	0.158402	0.119501	0.123194	-0.0867306	-0.0523257	0.72757	0.746977	0.0143	0.999172	0.95222	0.0262023	0.12079	-0.0141099	-0.0369225	0.959436	0.813029	0.014973	0.988247	0.962069	0.0265019	0.119476	0.0854539	-0.0139869	0.562297	0.930318	0.0131577	0.904056	0.984229	0.0238987	0.123158	-0.709489	-0.0388956	0.944448	0.80798	0.0149599	0.999765	0.965891	0.0271105	0.119501	-15.412	-0.0516922	0.560407	0.742819	0.0131411	0.793753	0.9521	0.0230722	0.123194	-0.056164	-0.0418991	0.836263	0.790774	0.0147423	0.934249	0.956649	0.0253418	0.11992	0.00255539	-0.0227622	0.100919	0.881585	0.00560492	0.150907	0.970952	0.00772394	0.144993
ENSG00000255302	EID1	EP300 interacting inhibitor of differentiation 1 [Source:HGNC Symbol;Acc:HGNC:1191]	protein_coding	23741	0.00034462	-0.175294	0.802916	0.0204878	5.12505183115762e-16	0.977154	0.234023	1.0059606452742e-14	0.617835	0.00122843	-0.175595	0.789024	0.0203783	5.10187137606837e-16	0.9999	0.247875	1.00615673791923e-14	0.617879	1.1981	-0.208341	0.0900063	0.0225311	7.8669327772335e-17	0.463198	0.189178	2.08904007800728e-15	0.687832	0.00234291	-0.159941	0.00109044	0.0233495	2.8879036153347e-18	0.00281102	0.229589	5.75945773603013e-17	0.665002	-0.00027037	-0.17376	0.950145	0.0213136	5.2728068368725e-16	0.995559	0.253918	1.0266973758586e-14	0.617557	0.212906	-0.190912	0.290002	0.0129439	3.06237604707529e-16	0.999981	0.191983	6.2364841366991e-15	0.622821	0.00257336	-0.145351	0.0771486	0.053164	1.1527137017695e-16	0.430109	0.550761	2.44978154024681e-15	0.632096	-0.0335907	-0.173527	0.679659	0.0210262	4.86199106030906e-16	0.999744	0.248747	9.57941155310514e-15	0.618348	0.0842385	-0.169047	0.363044	0.0241915	3.5309662024399e-16	0.881517	0.267728	7.06396950076582e-15	0.621449	0.0501534	-0.122509	0.506989	0.13021	7.63319318765528e-16	0.932333	0.598837	1.48426371460146e-14	0.618389	-0.0139222	-0.174993	0.828829	0.0206715	5.16398403159963e-16	0.999906	0.256623	1.02520850917425e-14	0.617761	0.0189082	-0.168514	0.783722	0.0292031	5.09259849142132e-16	0.991647	0.32579	1.00528087488152e-14	0.617897	0.050728	-0.159742	0.479194	0.0388171	4.13985875306206e-16	0.996984	0.404421	8.31408312897772e-15	0.61991	0.0775085	-0.157478	0.280125	0.0381914	2.99324162333076e-16	0.987465	0.3827	6.01713866811786e-15	0.623041	0.210617	-0.145245	0.0655044	0.0525802	1.01132811649921e-16	0.399907	0.400354	2.14273857351146e-15	0.63332	0.107149	-0.150048	0.120831	0.0478191	2.47103870653673e-16	0.420963	0.383267	5.09538467078327e-15	0.629343	0.0472809	-0.0449641	-0.173891	-0.186615	0.403887	0.523109	0.0208335	0.0163907	5.68409985352432e-16	6.54285311929014e-16	0.798152	0.894625	0.240946	0.224921	1.12846738122545e-14	1.28911554924196e-14	0.621285	0.619906	0.07595	-0.159231	0.232228	0.0357463	3.98245208023996e-16	0.99979	0.331887	8.08379492502173e-15	0.624748	0.285216	-0.155262	0.0521857	0.0365519	1.27101781614087e-16	0.321426	0.323754	2.7039669409639e-15	0.635644	-0.0514663	-0.183014	0.416673	0.0161	5.78756278469933e-16	0.99987	0.213408	1.15673421035979e-14	0.621108	-0.29752	3.39867	25.3106	-0.206689	-0.162395	-0.149584	0.0380589	0.48392	0.0427673	0.0062923	0.0355445	0.0443532	9.80156827387516e-17	6.28599414394311e-16	1.07948441953733e-16	0.855786	0.999765	0.323687	0.12528	0.363231	0.383823	2.14438937440848e-15	1.25274323906974e-14	2.33226924536798e-15	0.638077	0.620299	0.637175	0.0520929	-0.165248	0.661224	0.0352507	7.26736715990618e-16	0.999172	0.378389	1.42553530225149e-14	0.618873	0.256756	-0.163358	0.0498218	0.0270459	1.22377394581203e-16	0.607038	0.282523	2.627640940822e-15	0.636	-0.0449641	-0.186615	0.523109	0.0163907	6.54285311929014e-16	0.894625	0.224921	1.28911554924196e-14	0.619906	3.39867	-0.162395	0.48392	0.0355445	6.28599414394311e-16	0.999765	0.363231	1.25274323906974e-14	0.620299	25.3106	-0.149584	0.0427673	0.0443532	1.07948441953733e-16	0.323687	0.383823	2.33226924536798e-15	0.637175	0.265125	-0.148399	0.0384289	0.0459316	9.88057915919919e-17	0.285045	0.368409	2.12810900606934e-15	0.638002	0.00257122	-0.156747	0.000365708	0.0244455	1.06700966754911e-18	0.00104118	0.232881	2.17010783411797e-17	0.673352
ENSG00000035862	TIMP2	TIMP metallopeptidase inhibitor 2 [Source:HGNC Symbol;Acc:HGNC:11821]	protein_coding	7077	0.00402439	-0.190258	0.0906801	0.136916	1.10901802149529e-09	0.70287	0.53214	9.12746398545528e-09	0.442808	0.00770547	-0.182035	0.332801	0.159725	2.74647493726612e-09	0.9999	0.580909	2.17522487798854e-08	0.429329	1.11178	-0.315197	0.396295	0.0631298	8.64354201751454e-08	0.71886	0.303827	5.91376307847443e-07	0.41778	0.00150374	-0.159771	0.241031	0.213358	2.23631689508924e-09	0.317357	0.598669	9.24291007533306e-09	0.432416	-0.00156519	-0.170364	0.834975	0.188853	4.1823354881242e-09	0.989157	0.613374	3.17004270185472e-08	0.422952	-0.0169514	-0.167033	0.961466	0.207438	4.26379232044485e-09	0.999981	0.623037	3.29541095910756e-08	0.422658	0.00116252	-0.155743	0.648849	0.238206	3.87227524680534e-09	0.892202	0.813744	2.88046331015488e-08	0.424126	0.0238215	-0.168353	0.866233	0.192964	4.2119582486601e-09	0.999744	0.619242	3.21003675170777e-08	0.422844	0.00446076	-0.168194	0.977944	0.194389	4.26693743260211e-09	0.997675	0.620141	3.22946163050998e-08	0.422646	0.209915	-0.11214	0.111934	0.422431	1.69464315287227e-09	0.764845	0.84283	1.38107111001412e-08	0.440479	0.0735184	-0.160144	0.510665	0.216374	3.48313586545331e-09	0.999906	0.653298	2.7091635445466e-08	0.425736	0.10131	-0.142113	0.396441	0.282557	3.04431271987537e-09	0.988904	0.742134	2.39018756414064e-08	0.427775	0.109552	-0.138877	0.37878	0.295672	2.96578951004129e-09	0.996984	0.785817	2.32941549814719e-08	0.42817	0.156748	-0.136176	0.208183	0.296229	2.02625382846211e-09	0.987465	0.765919	1.63848570365265e-08	0.43389	0.306801	-0.127377	0.123788	0.326813	1.39980886249266e-09	0.475366	0.773339	1.1236274380024e-08	0.439382	0.127239	-0.137421	0.292015	0.297526	4.40200178787406e-09	0.604603	0.742691	3.29928131118543e-08	0.426022	0.160642	-0.121315	-0.163548	-0.198571	0.101217	0.321549	0.200916	0.13657	2.09723079906002e-09	4.67409431740025e-09	0.673189	0.83606	0.623509	0.543927	1.68670212621735e-08	3.58324268120227e-08	0.437287	0.425099	0.150809	-0.135836	0.172495	0.297187	3.09280424789663e-09	0.99979	0.740955	2.45138610216142e-08	0.431417	0.367324	-0.141644	0.153181	0.27373	2.84277613332105e-09	0.450663	0.712039	2.1898111895549e-08	0.432697	0.176249	-0.139053	0.108025	0.280743	2.20190021145653e-09	0.99987	0.704393	1.79236055553852e-08	0.436555	0.476952	-14.5128	5.58444	-0.115917	-0.220222	-0.161328	0.0566835	0.0835799	0.799885	0.370778	0.0945729	0.220937	1.34281998145197e-09	1.81421995562096e-09	7.19245572600314e-09	0.855786	0.999765	0.920894	0.744993	0.52362	0.688432	1.1144281026761e-08	1.48565308176638e-08	5.17075893281473e-08	0.44394	0.43946	0.41842	0.333094	-0.10532	0.104869	0.428322	2.15367067237492e-09	0.999172	0.845334	1.74831338312261e-08	0.436888	0.234169	-0.1564	0.308472	0.227276	4.55580376889355e-09	0.719569	0.667331	3.4546754648076e-08	0.425494	-0.121315	-0.198571	0.321549	0.13657	4.67409431740025e-09	0.83606	0.543927	3.58324268120227e-08	0.425099	-14.5128	-0.220222	0.0835799	0.0945729	1.81421995562096e-09	0.999765	0.52362	1.48565308176638e-08	0.43946	5.58444	-0.161328	0.799885	0.220937	7.19245572600314e-09	0.920894	0.688432	5.17075893281473e-08	0.41842	0.369757	-0.129977	0.098909	0.315556	2.06119387423973e-09	0.374232	0.755477	1.62505493548434e-08	0.437548	0.00180781	-0.156699	0.162952	0.220808	1.70804045884574e-09	0.227009	0.604729	6.99970253825967e-09	0.436435
ENSG00000095787	WAC	WW domain containing adaptor with coiled-coil [Source:HGNC Symbol;Acc:HGNC:17327]	protein_coding	51322	0.0041014	-0.0745977	0.119115	0.59639	0.134706	0.735183	0.883167	0.174481	0.0487863	-0.0032119	-0.0466749	0.7155	0.743998	0.274051	0.9999	0.939967	0.329096	0.0212655	1.93271	-0.213707	0.185971	0.253008	0.054142	0.555733	0.572431	0.0797395	0.0912901	0.00927412	0.00102658	7.80606763242438e-15	0.991631	9.20113823464346e-13	1.09738542675825e-12	0.998599	7.30125408504927e-12	0.536824	-0.0038861	-0.0571607	0.63949	0.688111	0.267258	0.967966	0.923099	0.317474	0.0223174	0.140233	-0.063866	0.717425	0.661007	0.2742	0.999981	0.906287	0.331744	0.0212427	0.0030415	-0.019167	0.279458	0.894402	0.201033	0.691364	0.992676	0.245367	0.0337908	-0.170655	-0.0528687	0.272988	0.707997	0.199063	0.999744	0.931434	0.249801	0.0341742	-0.296217	-0.0677436	0.093693	0.628682	0.118801	0.817611	0.90362	0.157548	0.0532754	0.0701783	0.0178524	0.630957	0.908572	0.339759	0.960429	0.988503	0.393488	0.0120868	-0.00655469	-0.0530862	0.957722	0.710247	0.284503	0.999906	0.934886	0.340801	0.0196832	0.0728611	-0.0334242	0.581436	0.818908	0.260751	0.988904	0.966432	0.312976	0.0233432	0.0421242	-0.040986	0.759858	0.780212	0.277188	0.996984	0.964919	0.330081	0.0207862	0.102657	-0.031227	0.457076	0.828896	0.242286	0.987465	0.97362	0.294056	0.0263609	0.371731	-0.0026116	0.0909523	0.985394	0.11693	0.434692	0.996926	0.152798	0.053836	0.278871	0.0133289	0.0347851	0.925385	0.0683716	0.296636	0.98624	0.0950959	0.0729121	0.188891	-0.236148	-0.0473489	-0.112932	0.0809683	0.0789426	0.73591	0.435429	0.111039	0.109516	0.667568	0.774014	0.938385	0.804005	0.147754	0.14658	0.0563199	0.0568086	0.120756	-0.02642	0.324485	0.854815	0.215895	0.99979	0.973469	0.267232	0.0313714	0.647336	-0.00677557	0.0214444	0.961305	0.0507881	0.279826	0.99117	0.0736221	0.0825932	0.0415322	-0.0447364	0.733932	0.756493	0.278179	0.99987	0.941565	0.333571	0.020895	-0.221332	5.00376	55.6436	-0.0749637	-0.0329191	0.00431043	0.42812	0.592626	0.0201755	0.606832	0.822645	0.975481	0.239376	0.264745	0.048876	0.909461	0.999765	0.295178	0.875704	0.968328	0.995023	0.28978	0.318827	0.0717703	0.027185	0.0229954	0.0838194	0.149492	-0.0236595	0.51326	0.873649	0.254021	0.999172	0.978899	0.307787	0.0247285	0.335659	-0.0362374	0.185711	0.7985	0.169403	0.651592	0.960198	0.212594	0.0408345	-0.236148	-0.112932	0.0789426	0.435429	0.109516	0.774014	0.804005	0.14658	0.0568086	5.00376	-0.0329191	0.592626	0.822645	0.264745	0.999765	0.968328	0.318827	0.0229954	55.6436	0.00431043	0.0201755	0.975481	0.048876	0.295178	0.995023	0.0717703	0.0838194	0.517672	0.000406303	0.0356668	0.997704	0.0694067	0.281725	0.999578	0.095971	0.0724138	0.00938511	0.00852687	7.84582863612332e-15	0.930612	9.24547080180812e-13	7.86218230678351e-13	0.983933	6.95029737436409e-12	0.536766
ENSG00000184007	PTP4A2	protein tyrosine phosphatase 4A2 [Source:HGNC Symbol;Acc:HGNC:9635]	protein_coding	8073	0.00351748	-0.0838791	0.36597	0.688489	0.434131	0.895611	0.91576	0.478637	0.000382483	-0.00715072	-0.0521671	0.581029	0.803822	0.491843	0.9999	0.956047	0.541874	-0.00600454	2.67195	-0.230013	0.227172	0.415859	0.214453	0.593641	0.710295	0.25908	0.0360817	0.0141475	0.0166248	2.15256957084404e-16	0.903971	9.62020698524877e-14	1.27961035688517e-13	0.977243	9.18999203558705e-13	0.563006	-0.0101274	-0.0773396	0.405971	0.711155	0.448032	0.938675	0.930465	0.495706	-0.00119245	0.00461274	-0.0651759	0.993546	0.761089	0.527818	0.999981	0.941016	0.577745	-0.0098171	0.00233808	-0.03929	0.572984	0.854036	0.490317	0.866577	0.986892	0.533163	-0.00584033	-0.24126	-0.0655333	0.292274	0.75242	0.4031	0.999744	0.943642	0.45423	0.00399941	-0.252888	-0.0779408	0.333478	0.708455	0.421412	0.874172	0.928853	0.465758	0.00184716	-0.0525874	0.000891356	0.806914	0.996895	0.531207	0.979633	0.99913	0.576964	-0.0102832	0.0391178	-0.0603906	0.829702	0.773789	0.522288	0.999906	0.949659	0.572053	-0.00923778	0.14942	-0.0259893	0.44178	0.903499	0.459052	0.988904	0.983494	0.507737	-0.00242338	0.0386899	-0.0543615	0.848678	0.801423	0.523466	0.996984	0.970105	0.569268	-0.00936133	0.117301	-0.0406634	0.563784	0.848489	0.488523	0.987465	0.975833	0.535578	-0.00564695	0.654938	0.0228313	0.0421079	0.912689	0.167841	0.367215	0.985691	0.208471	0.0406916	0.449966	0.0425235	0.0200727	0.837921	0.112259	0.272785	0.970161	0.145705	0.0559328	0.29824	-0.379858	-0.0555184	-0.160896	0.06036	0.0539549	0.78715	0.44764	0.205346	0.193855	0.65635	0.767043	0.949637	0.811935	0.250347	0.239085	0.0333666	0.035633	0.172418	-0.0262325	0.338398	0.901617	0.428137	0.99979	0.981246	0.479531	0.00109457	1.0037	0.0072789	0.0150163	0.971591	0.0945124	0.275464	0.993329	0.12513	0.0619573	0.0771947	-0.0495572	0.667136	0.815042	0.511046	0.99987	0.957051	0.560064	-0.00813906	-0.377841	10.5924	84.7383	-0.102154	-0.0228462	0.0229309	0.356873	0.440338	0.0159105	0.63265	0.915508	0.911165	0.435467	0.463575	0.0978478	0.891047	0.999765	0.294516	0.886373	0.985572	0.98462	0.483244	0.515479	0.130617	0.000244538	-0.00294795	0.0607552	0.362953	0.00535213	0.278867	0.980373	0.401048	0.999172	0.997586	0.453801	0.00430729	0.725128	-0.0292167	0.050166	0.887112	0.186647	0.607038	0.977255	0.230577	0.0371094	-0.379858	-0.160896	0.0539549	0.44764	0.193855	0.767043	0.811935	0.239085	0.035633	10.5924	-0.0228462	0.440338	0.915508	0.463575	0.999765	0.985572	0.515479	-0.00294795	84.7383	0.0229309	0.0159105	0.911165	0.0978478	0.294516	0.98462	0.130617	0.0607552	0.931482	0.031282	0.0095649	0.878436	0.0716748	0.238905	0.976905	0.098694	0.0713441	0.0146146	0.029998	2.13955658757744e-17	0.822913	1.06405168884376e-14	1.34895801094352e-14	0.950295	1.15597131690826e-13	0.587019
ENSG00000244038	DDOST	dolichyl-diphosphooligosaccharide--protein glycosyltransferase non-catalytic subunit [Source:HGNC Symbol;Acc:HGNC:2728]	protein_coding	1650	-0.00211882	-0.200489	0.353972	0.105488	0.00619241	0.891253	0.480806	0.0122751	0.142349	-0.00511336	-0.202952	0.501623	0.10249	0.00728657	0.9999	0.490887	0.0146393	0.137994	-0.648671	-0.0871127	0.629026	0.612684	0.0227044	0.853323	0.830056	0.0378698	0.121397	0.00429975	-0.187237	0.000272422	0.10141	3.20377420545873e-05	0.000817186	0.439111	6.34654157086302e-05	0.264701	-0.00324488	-0.216002	0.650942	0.0820134	0.00803717	0.968099	0.44417	0.0155454	0.135348	-0.0510608	-0.207789	0.878877	0.101687	0.00863615	0.999981	0.47442	0.017147	0.133396	-0.00160938	-0.229541	0.5089	0.0699713	0.0073307	0.836151	0.597284	0.0136847	0.137832	0.0208038	-0.21192	0.877585	0.0873902	0.00863444	0.999744	0.457304	0.0168644	0.133402	-0.000427092	-0.212005	0.997789	0.0879684	0.0087158	0.999677	0.460083	0.0166391	0.133146	0.0280145	-0.164197	0.824785	0.22506	0.0137014	0.98155	0.70933	0.0250789	0.122008	0.0837635	-0.202548	0.43233	0.102416	0.00682277	0.999906	0.499854	0.0138763	0.13976	0.0336354	-0.203247	0.768592	0.110492	0.00842238	0.991647	0.542166	0.0164279	0.134078	0.0353679	-0.202444	0.766548	0.113547	0.00841711	0.996984	0.584199	0.0164114	0.134095	0.100385	-0.19133	0.399962	0.127868	0.00657707	0.987465	0.58729	0.0132522	0.140741	0.147678	-0.192224	0.440435	0.127022	0.00688128	0.733938	0.561464	0.0132689	0.139531	0.234303	-0.157058	0.040404	0.20483	0.00172281	0.305868	0.651935	0.00392089	0.177049	0.130522	-0.158586	-0.208628	-0.252748	0.164582	0.174054	0.0906282	0.0474433	0.0043708	0.00452184	0.692463	0.7997	0.456625	0.34979	0.00910756	0.00948496	0.153222	0.152327	0.0869138	-0.193451	0.412537	0.124683	0.00725048	0.99979	0.543507	0.0145865	0.139693	0.194472	-0.197983	0.43093	0.114168	0.00739965	0.705376	0.517521	0.013996	0.139139	0.00538991	-0.210507	0.959325	0.0944982	0.00945118	0.99987	0.465907	0.0184518	0.132424	-0.181559	2.04829	33.1147	-0.23077	-0.203834	-0.178264	0.452254	0.800163	0.113043	0.06966	0.111717	0.151473	0.00756429	0.00922471	0.0034537	0.911984	0.999765	0.426133	0.37934	0.55808	0.605746	0.0148125	0.0178556	0.00721534	0.13854	0.133095	0.159372	0.142254	-0.185056	0.471684	0.152625	0.00770683	0.999172	0.625438	0.0153634	0.138031	0.203184	-0.202241	0.355532	0.104087	0.00674258	0.741796	0.499337	0.0132771	0.141662	-0.158586	-0.252748	0.174054	0.0474433	0.00452184	0.7997	0.34979	0.00948496	0.152327	2.04829	-0.203834	0.800163	0.111717	0.00922471	0.999765	0.55808	0.0178556	0.133095	33.1147	-0.178264	0.113043	0.151473	0.0034537	0.426133	0.605746	0.00721534	0.159372	0.207351	-0.190648	0.335734	0.129383	0.0065487	0.620281	0.551062	0.0125751	0.14245	0.00450226	-0.18278	0.000158086	0.107633	2.03489281170813e-05	0.000493569	0.449727	4.13739664227493e-05	0.273977
ENSG00000124145	SDC4	syndecan 4 [Source:HGNC Symbol;Acc:HGNC:10661]	protein_coding	6385	-0.00134805	0.380024	0.867917	0.385332	0.278851	0.985692	0.774782	0.326511	0.0205337	-0.00710433	0.385259	0.792058	0.37914	0.275506	0.9999	0.780257	0.330556	0.0210427	-0.505526	0.583097	0.9117	0.319888	0.263112	0.971882	0.634262	0.308881	0.0265776	0.0206108	0.49133	2.90751039147629e-07	0.186228	7.69616485842102e-06	1.86593649614607e-06	0.56523	1.69445932322019e-05	0.29332	-0.0217178	0.345814	0.391111	0.426196	0.226344	0.935771	0.810774	0.275866	0.0291081	-0.645817	0.425756	0.585462	0.339557	0.257821	0.999981	0.746888	0.314913	0.0238112	-0.0210008	0.143605	0.0131225	0.737315	0.036057	0.194263	0.971978	0.0551376	0.092288	-0.437719	0.371375	0.358282	0.391407	0.219047	0.999744	0.787495	0.27049	0.0304148	-1.11994	0.314502	0.0372791	0.458936	0.0693503	0.767525	0.823299	0.09908	0.0715927	-0.0464292	0.466703	0.917583	0.330081	0.259677	0.991692	0.790112	0.313317	0.0238079	-0.0231119	0.370107	0.951248	0.397718	0.280776	0.999906	0.797122	0.336919	0.0202426	0.299553	0.450511	0.458143	0.31351	0.239248	0.988904	0.767881	0.290691	0.0268736	-0.10058	0.345582	0.811344	0.442385	0.276504	0.996984	0.867583	0.329323	0.0208903	-0.0826918	0.355698	0.844906	0.423049	0.278	0.994321	0.846016	0.33039	0.0206628	0.972921	0.502884	0.148841	0.253113	0.1485	0.499843	0.716221	0.187675	0.0452372	0.575452	0.523356	0.152234	0.232411	0.157051	0.460506	0.680122	0.195104	0.0436953	0.478134	-0.588787	0.399995	0.236327	0.144651	0.14814	0.349321	0.590799	0.153163	0.154969	0.691337	0.792626	0.7588	0.87701	0.194692	0.197532	0.0446336	0.0441952	0.23733	0.438892	0.522067	0.317284	0.259945	0.99979	0.758173	0.312956	0.0237646	1.16283	0.469975	0.175867	0.277279	0.168334	0.477187	0.715811	0.207117	0.0410753	0.317017	0.440096	0.389291	0.311887	0.235667	0.99987	0.728311	0.290067	0.0278249	0.559891	10.4659	74.6392	0.449852	0.428439	0.464588	0.507044	0.71106	0.308682	0.308206	0.335782	0.28752	0.257643	0.281339	0.215593	0.926429	0.999765	0.615112	0.695594	0.798888	0.747197	0.308834	0.335866	0.257958	0.0241373	0.0204117	0.0314274	0.55779	0.493128	0.418849	0.273436	0.241905	0.999172	0.752421	0.295316	0.026753	0.798465	0.425825	0.298178	0.323896	0.212591	0.714995	0.75191	0.258062	0.0319879	-0.588787	0.236327	0.14814	0.590799	0.154969	0.792626	0.87701	0.197532	0.0441952	10.4659	0.428439	0.71106	0.335782	0.281339	0.999765	0.798888	0.335866	0.0204117	74.6392	0.464588	0.308682	0.28752	0.215593	0.615112	0.747197	0.257958	0.0314274	1.23453	0.513301	0.0988757	0.235718	0.126121	0.374232	0.682574	0.161065	0.0517665	0.0212024	0.510236	1.69652091363311e-07	0.167519	4.81679817276044e-06	1.10167959204277e-06	0.538868	1.08602408736946e-05	0.302397
ENSG00000113742	CPEB4	cytoplasmic polyadenylation element binding protein 4 [Source:HGNC Symbol;Acc:HGNC:21747]	protein_coding	80315	0.0021498	0.0933402	0.524045	0.607528	8.41785368687568e-06	0.932527	0.887853	3.42475290983839e-05	0.291566	0.00395781	0.0980123	0.724482	0.590674	9.5520239750198e-06	0.9999	0.889643	3.95658791208963e-05	0.289083	3.67637	-0.217073	0.0441108	0.348113	9.92281648920472e-06	0.406153	0.658141	4.32636462435862e-05	0.324374	0.0049949	0.133749	0.00475589	0.439399	2.69351220245653e-07	0.0104269	0.781163	7.64650223554518e-07	0.355097	0.00191676	0.107377	0.856195	0.554666	9.95160166001215e-06	0.989916	0.871235	4.007219356265e-05	0.288275	-0.0874595	0.112186	0.85944	0.545937	9.95820945052712e-06	0.999981	0.86284	4.14132532136053e-05	0.288262	0.00698971	0.181256	0.0491789	0.317912	1.75960774492722e-06	0.355407	0.857259	7.97264780944158e-06	0.321397	-0.212171	0.104355	0.284873	0.56214	6.04131431281505e-06	0.999744	0.87438	2.59273072591646e-05	0.298029	-0.212232	0.0939721	0.348791	0.602971	6.80916370778518e-06	0.879959	0.892721	2.86958598550088e-05	0.295707	0.0820359	0.153026	0.661074	0.443036	1.09336174830079e-05	0.963194	0.851141	4.41657364702001e-05	0.289346	-0.0616848	0.0980543	0.695264	0.590008	9.42771811266119e-06	0.999906	0.88977	3.89347167630069e-05	0.28934	-0.0689038	0.0871069	0.682545	0.640041	9.36942030706453e-06	0.988904	0.920825	3.84269976165552e-05	0.289462	-0.163382	0.060935	0.350973	0.743563	6.83344825167616e-06	0.996984	0.959084	2.86877974827228e-05	0.295637	0.000125048	0.105028	0.999434	0.57001	1.00991800690045e-05	0.999754	0.904911	4.10700670664048e-05	0.287985	-0.0903929	0.0929085	0.749075	0.615625	9.64641835143953e-06	0.902865	0.913862	3.76412941147882e-05	0.288889	-0.00715609	0.106891	0.966472	0.565898	1.01766067669991e-05	0.98901	0.892854	4.02231155764027e-05	0.290775	-0.0276966	-0.0635189	0.10797	0.0919721	0.8419	0.71255	0.552895	0.623281	1.0004586416272e-05	9.58312465174655e-06	0.959707	0.945252	0.869774	0.891444	4.07269467769429e-05	3.94167913621569e-05	0.291115	0.29197	-0.012909	0.10589	0.934143	0.566594	1.01535381785273e-05	0.99979	0.888428	4.181601649692e-05	0.290821	0.227628	0.124206	0.530811	0.497991	8.53866367517717e-06	0.770781	0.853413	3.41281186623888e-05	0.294256	-0.0382901	0.102498	0.805257	0.576504	9.91080699857157e-06	0.99987	0.879302	4.13234970766092e-05	0.291302	-0.563926	0.754602	12.3139	0.048259	0.111322	0.120856	0.109959	0.949419	0.690655	0.791758	0.551952	0.512308	3.22054184788501e-06	1.01663114891044e-05	9.4863045537609e-06	0.855786	0.999765	0.868159	0.943054	0.897829	0.880162	1.46334557080357e-05	4.18437738560449e-05	3.74165028522368e-05	0.313189	0.290796	0.292171	0.0508745	0.117956	0.86119	0.534185	1.00459918476603e-05	0.999172	0.891112	4.15045485270889e-05	0.291032	0.118132	0.113851	0.715378	0.532543	9.59507877513272e-06	0.910502	0.868285	3.88244280426705e-05	0.291945	-0.0635189	0.0919721	0.71255	0.623281	9.58312465174655e-06	0.945252	0.891444	3.94167913621569e-05	0.29197	0.754602	0.111322	0.949419	0.551952	1.01663114891044e-05	0.999765	0.897829	4.18437738560449e-05	0.290796	12.3139	0.120856	0.690655	0.512308	9.4863045537609e-06	0.868159	0.880162	3.74165028522368e-05	0.292171	0.139161	0.12245	0.660994	0.506991	9.34293211756879e-06	0.850083	0.865408	3.68719737553369e-05	0.292473	0.0043734	0.13337	0.0152257	0.446784	6.99807720205333e-07	0.0289407	0.785383	1.82298728265834e-06	0.338219
ENSG00000183283	DAZAP2	DAZ associated protein 2 [Source:HGNC Symbol;Acc:HGNC:2684]	protein_coding	9802	0.00324352	-0.0408104	0.394331	0.842011	0.000856804	0.903772	0.9617	0.00215715	0.192041	-0.0072235	-0.0104561	0.568787	0.959403	0.00101425	0.9999	0.993054	0.00260236	0.188008	2.36692	-0.193219	0.283301	0.493224	0.000824095	0.641029	0.761052	0.00215349	0.219003	0.0135585	0.0548173	1.78884204376602e-15	0.692091	1.69956415400052e-16	4.45320003798559e-13	0.90541	2.58110451008283e-15	0.62844	-0.00978392	-0.0353316	0.411937	0.862697	0.000875918	0.940865	0.969002	0.00223037	0.191515	0.0802456	-0.0298055	0.885636	0.886951	0.00115224	0.999981	0.975403	0.0029401	0.184935	0.000562663	-0.0170762	0.889836	0.934983	0.00115297	0.973188	0.995605	0.00266718	0.18492	-0.132492	-0.0236188	0.555379	0.907904	0.00100448	0.999744	0.981311	0.00254987	0.18824	-0.279019	-0.0377164	0.275062	0.852996	0.000703764	0.863716	0.96472	0.00184461	0.196702	-0.0256301	0.0282934	0.903344	0.899815	0.0013552	0.99051	0.986854	0.00331605	0.182992	0.00497827	-0.0226537	0.977684	0.912258	0.00116189	0.999906	0.981663	0.00294163	0.184734	0.156132	0.0173364	0.411251	0.934086	0.000875189	0.988904	0.988566	0.00226094	0.191535	0.0966788	0.00286191	0.625822	0.989187	0.00105197	0.996984	0.998115	0.00265722	0.18713	0.143379	0.00628442	0.470572	0.975895	0.000934046	0.987465	0.996531	0.00239095	0.189981	0.624475	0.0603379	0.047773	0.767452	0.000219236	0.376897	0.953264	0.000629239	0.223454	0.436275	0.0793653	0.0214358	0.697065	0.000132469	0.274095	0.933399	0.00040183	0.237073	0.242255	-0.260175	-0.016675	-0.0896456	0.120706	0.180467	0.934473	0.669224	0.000459211	0.000596522	0.681895	0.799903	0.985286	0.908229	0.00125254	0.00159527	0.208902	0.202765	0.151764	0.0095265	0.389972	0.963489	0.000931887	0.99979	0.991905	0.00242074	0.192118	1.00899	0.0476573	0.0124868	0.811525	8.75206597188389e-05	0.273958	0.960443	0.000276279	0.246129	0.0255248	-0.0177089	0.884643	0.932061	0.0012596	0.99987	0.985477	0.00318578	0.184789	-0.373935	12.3382	78.2905	-0.0617213	0.0235817	0.0565016	0.35196	0.35853	0.0232649	0.768019	0.910858	0.779948	0.00088321	0.000891941	0.000140937	0.891047	0.999765	0.296835	0.934957	0.985572	0.959816	0.00225972	0.00230789	0.000423258	0.193411	0.193174	0.235706	0.290112	0.0318986	0.377548	0.881327	0.00091646	0.999172	0.981002	0.00237724	0.192521	0.565275	0.00362434	0.120774	0.985786	0.000459383	0.621999	0.998418	0.00124842	0.208893	-0.260175	-0.0896456	0.180467	0.669224	0.000596522	0.799903	0.908229	0.00159527	0.202765	12.3382	0.0235817	0.35853	0.910858	0.000891941	0.999765	0.985572	0.00230789	0.193174	78.2905	0.0565016	0.0232649	0.779948	0.000140937	0.296835	0.959816	0.000423258	0.235706	0.8378	0.0619393	0.0177456	0.75888	0.000114722	0.250626	0.951673	0.000351171	0.240234	0.0140373	0.0678358	1.72543303068449e-16	0.614341	1.79451449941358e-17	5.51758028686404e-14	0.872066	3.07044972654596e-16	0.649099
ENSG00000178209	PLEC	plectin [Source:HGNC Symbol;Acc:HGNC:9069]	protein_coding	5339	0.00625559	-0.00379998	0.0153862	0.977804	2.6774391711472e-08	0.416604	0.996495	1.76959337340815e-07	0.3938	0.0145885	0.00436956	0.0922209	0.974976	1.09694792437613e-07	0.9999	0.995918	6.65202521555516e-07	0.370499	-0.73358	0.0418927	0.582784	0.806441	1.0873059041331e-07	0.827333	0.922962	7.29993115243412e-07	0.413633	5.92692473863772e-05	0.0304774	0.966493	0.82909	4.05103386742352e-07	0.974691	0.953884	1.11371314278031e-06	0.347948	0.00944291	0.0418311	0.24933	0.765389	2.20145854024362e-07	0.917721	0.944917	1.23459693769026e-06	0.358595	-0.133469	0.0410988	0.728287	0.775865	3.83564621770024e-07	0.999981	0.944907	2.11739069263654e-06	0.348911	0.00379183	0.0715028	0.172918	0.616216	1.72363546683876e-07	0.587594	0.948602	9.57851482987371e-07	0.362807	-0.0147137	0.0300914	0.924333	0.830939	4.0375545862123e-07	0.999744	0.960686	2.18365897376483e-06	0.348007	-0.00283431	0.029989	0.987205	0.831865	4.05383967719367e-07	0.999058	0.962558	2.18056329688964e-06	0.347936	-0.159671	0.0340547	0.270335	0.824629	2.36857262366815e-07	0.867943	0.9703	1.33660217000378e-06	0.360784	0.0965014	0.0410066	0.430277	0.771338	3.04591687462458e-07	0.999906	0.949242	1.69538112609521e-06	0.352953	-0.0176885	0.0255422	0.892713	0.860162	4.02058435758233e-07	0.996025	0.975583	2.17278644529501e-06	0.348081	-0.11556	-0.00103272	0.396762	0.994318	2.91422949402257e-07	0.996984	0.999113	1.60405975800618e-06	0.353725	-0.0214786	0.0257173	0.875497	0.857984	4.0088585917663e-07	0.995635	0.977609	2.16083709482616e-06	0.348133	-0.341592	-0.0155675	0.117638	0.912583	1.31178858330488e-07	0.468079	0.985691	7.46732510649555e-07	0.367468	-0.0344293	0.0269784	0.793614	0.85114	4.64949413976146e-07	0.913625	0.972538	2.42692862699139e-06	0.348887	0.0576626	-0.131292	0.0361638	0.00069192	0.590899	0.323358	0.796626	0.996163	4.20172749427554e-07	3.0644764070264e-07	0.878851	0.836268	0.952238	0.998669	2.26355113137974e-06	1.71120494161544e-06	0.35069	0.356272	0.0419978	0.0436107	0.727962	0.759823	4.5386634116256e-07	0.99979	0.952514	2.47591586109812e-06	0.349317	-0.190404	0.0218612	0.497623	0.877182	3.88410745667783e-07	0.749854	0.977019	2.04072575110199e-06	0.352085	0.0789357	0.0474331	0.510435	0.737413	3.93229281687095e-07	0.99987	0.937125	2.17709644352892e-06	0.351867	0.245836	3.60672	13.3805	0.0612405	0.0482068	0.0483301	0.370096	0.694799	0.575761	0.66832	0.738581	0.734175	3.31684403092058e-07	4.47051298934447e-07	4.15528106580611e-07	0.89507	0.999765	0.803427	0.899538	0.951001	0.950032	1.81989074122715e-06	2.4279168169225e-06	2.16787306557578e-06	0.354878	0.349586	0.350887	0.0469233	0.0436336	0.834755	0.765918	4.70300973777686e-07	0.999172	0.957294	2.55618653615949e-06	0.348682	-0.225683	0.0248297	0.366551	0.859502	3.29861163515409e-07	0.749097	0.970983	1.80086364946251e-06	0.354975	-0.131292	0.00069192	0.323358	0.996163	3.0644764070264e-07	0.836268	0.998669	1.71120494161544e-06	0.356272	3.60672	0.0482068	0.694799	0.738581	4.47051298934447e-07	0.999765	0.951001	2.4279168169225e-06	0.349586	13.3805	0.0483301	0.575761	0.734175	4.15528106580611e-07	0.803427	0.950032	2.16787306557578e-06	0.350887	-0.244006	0.0105854	0.318735	0.94048	3.03805336266721e-07	0.605238	0.988414	1.624511392024e-06	0.356424	-0.000189169	0.0289093	0.8946	0.837819	4.02176233302586e-07	0.919753	0.955643	1.08755896933891e-06	0.348076
ENSG00000079246	XRCC5	X-ray repair cross complementing 5 [Source:HGNC Symbol;Acc:HGNC:12833]	protein_coding	7520	-0.000456614	-0.0548184	0.695579	0.384201	7.83102687458314e-08	0.96058	0.773982	4.76271105386077e-07	0.376163	-0.00128045	-0.0550339	0.741415	0.382885	7.99323696942524e-08	0.9999	0.782362	4.97776978107937e-07	0.37582	0.342415	-0.0743652	0.613936	0.393374	7.2923180226564e-07	0.844815	0.6929	4.10619671933394e-06	0.377867	0.00139313	-0.0492777	0.0239067	0.418126	7.79891762679398e-09	0.0434185	0.76824	2.91999784313614e-08	0.413353	-0.00640422	-0.0652269	0.0768851	0.290889	1.96107959199733e-08	0.853076	0.72073	1.32647015575736e-07	0.398806	0.116861	-0.0668939	0.492924	0.297194	6.76026642841074e-08	0.999981	0.713952	4.27260338121245e-07	0.378615	0.00125007	-0.043658	0.312933	0.493309	5.24143534795419e-08	0.718053	0.920441	3.18869309501564e-07	0.382831	-0.181841	-0.0578504	0.00686716	0.334837	2.76838172974724e-09	0.999744	0.751603	2.17354529317438e-08	0.429209	0.0762126	-0.0533343	0.33013	0.393422	5.41433110035281e-08	0.873944	0.791258	3.41261959630235e-07	0.382295	0.156891	-0.0214737	0.0135542	0.746386	9.41957101029264e-09	0.616564	0.949353	6.80262389587465e-08	0.414194	-0.0785499	-0.0661437	0.146424	0.288278	3.15570917579317e-08	0.999906	0.72614	2.08967807484255e-07	0.391138	-0.00368567	-0.0582527	0.949547	0.366839	8.39141648601053e-08	0.998207	0.805501	5.18230369272588e-07	0.375006	-0.0587384	-0.0731385	0.33176	0.257367	5.43037869157388e-08	0.996984	0.75358	3.43626700294666e-07	0.382246	-0.0641257	-0.0704887	0.290565	0.267957	5.00639894005778e-08	0.987465	0.744838	3.20107978939281e-07	0.383588	0.0888352	-0.0454096	0.361913	0.475997	5.71704625351149e-08	0.67944	0.859388	3.48721384786163e-07	0.381396	0.0542908	-0.0431864	0.353981	0.499207	5.0797531633172e-08	0.655391	0.866818	3.16921511736392e-07	0.386972	0.0096042	-0.0494391	-0.0555676	-0.0686715	0.841089	0.404998	0.376628	0.287369	7.43010327211206e-08	5.48635195666913e-08	0.959707	0.861984	0.774687	0.703289	4.61189524700368e-07	3.48653142365479e-07	0.380625	0.385693	-0.0112889	-0.0580945	0.83406	0.362731	7.41739968642055e-08	0.99979	0.789371	4.67655811744442e-07	0.380653	0.140147	-0.0461289	0.262009	0.463348	4.21957380651304e-08	0.568846	0.840494	2.66684242461453e-07	0.390041	-0.0577009	-0.064888	0.279807	0.303178	4.40015606204657e-08	0.99987	0.722225	2.89439288735191e-07	0.389349	-0.266817	3.38241	20.3292	-0.0842946	-0.0433432	-0.0354512	0.0272317	0.408792	0.0541237	0.177314	0.500302	0.568725	7.78888550277443e-09	5.51478254309236e-08	1.34523821603438e-08	0.855786	0.999765	0.344398	0.560818	0.878395	0.898474	5.72634458553798e-08	3.52486553526943e-07	9.21904687839632e-08	0.417175	0.385607	0.408556	-0.0707125	-0.0688432	0.480457	0.29262	6.00821556482058e-08	0.999172	0.765678	3.83927927032116e-07	0.38418	0.140526	-0.0494622	0.206522	0.427968	3.60618199146797e-08	0.661097	0.819307	2.34542739963997e-07	0.392625	-0.0494391	-0.0686715	0.404998	0.287369	5.48635195666913e-08	0.861984	0.703289	3.48653142365479e-07	0.385693	3.38241	-0.0433432	0.408792	0.500302	5.51478254309236e-08	0.999765	0.878395	3.52486553526943e-07	0.385607	20.3292	-0.0354512	0.0541237	0.568725	1.34523821603438e-08	0.344398	0.898474	9.21904687839632e-08	0.408556	0.148268	-0.040959	0.173353	0.51558	3.19781957632234e-08	0.465347	0.868737	2.05923349133279e-07	0.394593	0.00147964	-0.0476981	0.0175828	0.431847	6.0665229135868e-09	0.0328893	0.774991	2.26160322057135e-08	0.417245
ENSG00000136193	SCRN1	secernin 1 [Source:HGNC Symbol;Acc:HGNC:22192]	protein_coding	9805	0.00196114	-0.0334463	0.264642	0.723122	3.71531104796121e-05	0.847391	0.928296	0.00013073	0.261637	0.000490644	-0.0236738	0.933363	0.803605	6.4103358914918e-05	0.9999	0.955941	0.000219943	0.250201	-0.326655	-0.031152	0.745588	0.809158	0.000702084	0.905957	0.924206	0.00186917	0.223231	0.000168289	-0.0218387	0.858977	0.817751	6.3414782654468e-05	0.893147	0.949534	0.000119609	0.25043	-0.00923988	-0.0342506	0.0916219	0.713368	1.82491374713367e-05	0.866531	0.931664	6.92236197317469e-05	0.276179	0.138567	-0.0341886	0.590913	0.724014	5.66292784796613e-05	0.999981	0.9288	0.000197689	0.252822	0.00421132	0.0231356	0.0227315	0.805095	6.38908658884304e-06	0.252646	0.978893	2.56673750854351e-05	0.296944	-0.0983593	-0.0231074	0.342964	0.806036	4.32710029510042e-05	0.999744	0.95574	0.000153739	0.258466	-0.016896	-0.0236854	0.886759	0.802754	6.37301597727352e-05	0.983557	0.954344	0.000214697	0.250325	0.0800553	-0.002147	0.412596	0.983501	5.95197155596505e-05	0.908795	0.997695	0.000203846	0.254414	0.0103082	-0.0216461	0.900321	0.8199	6.38588449912731e-05	0.999906	0.959872	0.000219285	0.250282	-0.0961763	-0.0477863	0.272939	0.62115	3.7856176544033e-05	0.988904	0.91456	0.000135041	0.261248	-0.0943315	-0.0482505	0.302319	0.619715	4.02366771905153e-05	0.996984	0.928801	0.000142448	0.259981	-0.0410886	-0.0312608	0.655096	0.745736	5.89006015996126e-05	0.987465	0.954054	0.000202059	0.251992	-0.142561	-0.0418813	0.332959	0.663148	4.25504758132822e-05	0.659205	0.928469	0.000144398	0.258817	0.0337056	-0.0136136	0.70496	0.888632	6.3726377669615e-05	0.872436	0.981987	0.000208572	0.252956	0.0489814	-0.146336	-0.0204003	-0.0596168	0.499537	0.101926	0.829681	0.536447	5.55389623763255e-05	2.0787581682253e-05	0.843977	0.782323	0.959393	0.851878	0.000189776	7.93735409214453e-05	0.255887	0.276371	0.0453975	-0.0120713	0.578178	0.900327	5.92443198050165e-05	0.99979	0.981246	0.000204825	0.254512	-0.0323256	-0.0236484	0.865045	0.805381	6.70143709570562e-05	0.948868	0.959114	0.000217588	0.251879	0.0126953	-0.0194186	0.875837	0.839608	6.71461340569612e-05	0.99987	0.961837	0.000231325	0.251837	-0.0546904	-2.64028	9.77451	-0.0272721	-0.0311241	-0.0116563	0.768726	0.67117	0.54566	0.778841	0.750085	0.903593	6.53402949755927e-05	6.27016611047549e-05	5.78032065106625e-05	0.970964	0.999765	0.785161	0.939112	0.954161	0.983373	0.000220228	0.00021478	0.000190958	0.252421	0.253302	0.255037	0.0265696	-0.0165123	0.861414	0.867733	6.69675406730954e-05	0.999172	0.977003	0.000228152	0.251894	0.0572369	-0.0188565	0.735574	0.8432	6.45526776765459e-05	0.915606	0.968097	0.000215272	0.25268	-0.146336	-0.0596168	0.101926	0.536447	2.0787581682253e-05	0.782323	0.851878	7.93735409214453e-05	0.276371	-2.64028	-0.0311241	0.67117	0.750085	6.27016611047549e-05	0.999765	0.954161	0.00021478	0.253302	9.77451	-0.0116563	0.54566	0.903593	5.78032065106625e-05	0.785161	0.983373	0.000190958	0.255037	-0.0320896	-0.0246302	0.846787	0.798575	6.67660823192745e-05	0.939201	0.958479	0.000215939	0.251959	-1.25028e-05	-0.0228883	0.989594	0.809289	6.42957737837475e-05	0.992121	0.945567	0.00012068	0.250137
ENSG00000168036	CTNNB1	catenin beta 1 [Source:HGNC Symbol;Acc:HGNC:2514]	protein_coding	1499	-0.00117807	0.0822401	0.553324	0.44283	0.00728194	0.939058	0.807389	0.0141214	0.138011	-0.00354375	0.0821082	0.591815	0.444134	0.00746936	0.9999	0.819213	0.0149588	0.137327	-0.861174	0.110806	0.456291	0.454452	0.0078918	0.755485	0.73756	0.0152727	0.154965	0.00536975	0.106753	3.58651676785144e-08	0.229685	1.23081943047307e-08	2.95880522886269e-07	0.614069	4.43589625332111e-08	0.406207	-0.0101933	0.063225	0.0988914	0.54807	0.00279157	0.870948	0.86782	0.00617559	0.163038	-0.00642939	0.0763772	0.982364	0.485345	0.00837044	0.999981	0.832811	0.0166799	0.134246	-0.00162175	0.0581569	0.442967	0.593073	0.00662493	0.801996	0.944218	0.012516	0.140547	-0.165836	0.075343	0.154634	0.475096	0.00371147	0.999744	0.832689	0.00807288	0.155756	-0.0817028	0.0716027	0.540834	0.502517	0.00721673	0.919152	0.84734	0.0141746	0.138253	0.080201	0.0914562	0.466736	0.435851	0.0075121	0.923576	0.847987	0.0148628	0.138729	0.0173519	0.0778037	0.85162	0.46847	0.00825684	0.999906	0.835575	0.0163658	0.134617	0.0495671	0.0887228	0.61725	0.418987	0.00758235	0.988904	0.834122	0.0150053	0.136922	0.00824245	0.0780723	0.936483	0.479506	0.00835103	0.997591	0.881736	0.0163009	0.134309	-0.000443468	0.0757579	0.99659	0.486782	0.008372	0.999449	0.873418	0.0163006	0.134241	0.225683	0.106045	0.172714	0.326286	0.00397158	0.52348	0.7732	0.00820013	0.154006	0.150461	0.114196	0.128495	0.289162	0.0023396	0.430516	0.735379	0.00512487	0.169356	0.110764	-0.113644	0.0816432	0.0496662	0.170694	0.258638	0.438623	0.648214	0.00279636	0.00357484	0.693686	0.812644	0.813295	0.900618	0.00619474	0.0077292	0.164812	0.158477	0.0688172	0.0935051	0.451138	0.38649	0.00476454	0.99979	0.804924	0.0100886	0.150947	0.437691	0.109431	0.037208	0.296931	0.00100467	0.298698	0.733288	0.00243178	0.1903	0.088959	0.0933858	0.326661	0.382893	0.00406157	0.99987	0.775765	0.00885798	0.155147	0.135949	-4.12101	21.149	0.0938607	0.0641875	0.100463	0.513376	0.553715	0.241368	0.387938	0.55724	0.349339	0.00504268	0.00520048	0.00343688	0.926429	0.999765	0.558671	0.756207	0.90064	0.792428	0.0104127	0.0108353	0.00718526	0.149444	0.148625	0.159498	0.202631	0.116792	0.2323	0.290143	0.00336181	0.999172	0.764431	0.00747683	0.16007	0.126716	0.0850125	0.503787	0.425607	0.00500264	0.818136	0.817695	0.0102124	0.149655	-0.113644	0.0496662	0.258638	0.648214	0.00357484	0.812644	0.900618	0.0077292	0.158477	-4.12101	0.0641875	0.553715	0.55724	0.00520048	0.999765	0.90064	0.0108353	0.148625	21.149	0.100463	0.241368	0.349339	0.00343688	0.558671	0.792428	0.00718526	0.159498	0.309684	0.110258	0.0929133	0.300594	0.001893	0.366009	0.743333	0.00424096	0.174694	0.00557864	0.112034	1.27351304033389e-08	0.202288	4.8001944269886e-09	1.11989485702396e-07	0.583827	1.81950893146156e-08	0.420845
ENSG00000170004	CHD3	chromodomain helicase DNA binding protein 3 [Source:HGNC Symbol;Acc:HGNC:1918]	protein_coding	1107	0.00324392	0.0738963	0.0510648	0.404945	2.29857361098432e-10	0.597682	0.785693	2.10678953965373e-09	0.465356	0.00292375	0.0863304	0.600898	0.341911	1.22285751808375e-09	0.9999	0.760336	1.0205685327417e-08	0.441373	-0.122239	0.0533576	0.895877	0.655953	7.70104586780945e-09	0.965933	0.853432	6.30074558889671e-08	0.459471	0.000768292	0.0959161	0.393805	0.287907	9.87192515512188e-10	0.477839	0.67117	4.37476623594177e-09	0.444511	-0.00357743	0.0870639	0.496449	0.335673	1.11857130077557e-09	0.955892	0.752715	9.24632279854447e-09	0.442682	0.222752	0.0731985	0.363919	0.426946	9.42918844292653e-10	0.999981	0.802369	8.08338256050801e-09	0.445181	0.000854612	0.100818	0.632981	0.275739	1.24945647918071e-09	0.887453	0.84071	1.00255269980077e-08	0.441057	-0.00838676	0.0914688	0.932589	0.312049	1.38667776546365e-09	0.999744	0.733965	1.1453440884572e-08	0.439521	-0.0818568	0.0872399	0.468535	0.33428	1.08584202428873e-09	0.90788	0.749821	9.01517524235887e-09	0.443118	-0.00238421	0.0877777	0.979622	0.37832	1.88965616795353e-09	0.997185	0.820185	1.52862310382741e-08	0.438851	0.0240473	0.0942032	0.759153	0.299928	1.33102154108252e-09	0.999906	0.734111	1.10375584630382e-08	0.440125	0.0341987	0.100377	0.683551	0.280621	1.28647502865974e-09	0.988904	0.740564	1.06681544225965e-08	0.440627	0.0178499	0.0963089	0.838278	0.303064	1.3642949624696e-09	0.996984	0.79206	1.12510457919435e-08	0.439761	-0.000806729	0.0913284	0.992664	0.32225	1.3913099494245e-09	0.999111	0.785733	1.15237240476617e-08	0.439472	-0.0451546	0.0854529	0.748322	0.35469	1.3254155831196e-09	0.902569	0.795009	1.06803240210636e-08	0.440187	0.126216	0.120443	0.134993	0.190967	7.53965219981256e-10	0.439286	0.637967	6.36906226834349e-09	0.452422	0.133663	-0.19336	0.0939884	0.0407275	0.0511677	0.0225284	0.290763	0.652967	3.58803875792887e-10	1.84521186471427e-10	0.656297	0.749441	0.713988	0.90222	3.24154296124481e-09	1.74983947389449e-09	0.46312	0.472502	0.0869203	0.109101	0.26344	0.235087	1.19991559323127e-09	0.99979	0.684153	1.01526815098698e-08	0.445605	0.0345847	0.0935709	0.848966	0.30871	2.12743547452525e-09	0.941965	0.741687	1.67982628018871e-08	0.437073	0.0567379	0.100159	0.463854	0.274452	1.68053851043443e-09	0.99987	0.699532	1.39359442997604e-08	0.440604	0.201968	-1.28487	12.3823	0.112785	0.0864722	0.103567	0.253623	0.828769	0.422318	0.222376	0.355561	0.260736	1.17045912003718e-09	2.11692680265609e-09	1.59763978678225e-09	0.874186	0.999765	0.701425	0.613527	0.810628	0.722642	9.81167302638739e-09	1.71647619080524e-08	1.28094386912492e-08	0.445972	0.437147	0.441358	0.0969238	0.109113	0.504245	0.249796	1.75386800587495e-09	0.999172	0.731286	1.44404344005676e-08	0.439966	0.0457453	0.093245	0.777444	0.307281	2.08415620174609e-09	0.930643	0.740821	1.67798833354947e-08	0.437381	-0.19336	0.0407275	0.0225284	0.652967	1.84521186471427e-10	0.749441	0.90222	1.74983947389449e-09	0.472502	-1.28487	0.0864722	0.828769	0.355561	2.11692680265609e-09	0.999765	0.810628	1.71647619080524e-08	0.437147	12.3823	0.103567	0.422318	0.260736	1.59763978678225e-09	0.701425	0.722642	1.28094386912492e-08	0.441358	0.0257906	0.0937682	0.870809	0.310427	2.13729790859329e-09	0.950181	0.752329	1.6793285606568e-08	0.437003	0.000862356	0.0970879	0.344014	0.281838	9.11783260627768e-10	0.425662	0.663187	3.9179187361878e-09	0.445671
ENSG00000181789	COPG1	COPI coat complex subunit gamma 1 [Source:HGNC Symbol;Acc:HGNC:2236]	protein_coding	22820	-0.000515462	-0.447605	0.793285	5.95534227758246e-05	3.57749758966397e-05	0.973866	0.0150391	0.000126373	0.262421	0.00101217	-0.452189	0.877026	5.17496023593794e-05	3.64898468393804e-05	0.9999	0.0149542	0.000132613	0.262011	2.10529	-0.616106	0.0602988	4.36551002520972e-05	1.23319667950963e-05	0.425668	0.0131879	5.25238282781521e-05	0.319663	0.00238112	-0.436697	0.0219166	5.02160531729049e-05	3.51451160352954e-06	0.0402362	0.012697	8.21052418852859e-06	0.308417	-0.00346653	-0.454694	0.573241	4.37112787343842e-05	3.20462964969157e-05	0.961417	0.0144295	0.00011478	0.264695	0.0374814	-0.453479	0.896319	6.59662312285523e-05	3.66024078585662e-05	0.999981	0.0147724	0.000133699	0.261947	0.00434942	-0.402951	0.0352487	0.000235009	5.08824180012988e-06	0.307499	0.0639301	2.09345380449876e-05	0.301343	-0.0112182	-0.450435	0.922921	5.01670401066518e-05	3.67259813231686e-05	0.999744	0.0144969	0.000132476	0.261877	0.0672571	-0.446905	0.610835	5.72139889622091e-05	3.28850097276685e-05	0.934737	0.0156631	0.000118889	0.264162	0.103043	-0.438507	0.343634	0.000274029	4.94365810427617e-05	0.887274	0.0503042	0.000172725	0.258355	0.0119515	-0.449055	0.896351	5.66518601831507e-05	3.66025836122403e-05	0.999906	0.0159284	0.000132652	0.261947	0.0530604	-0.43662	0.588483	0.000119397	3.23969768128437e-05	0.988904	0.0279121	0.000117369	0.264471	0.0140039	-0.446624	0.891097	9.42902447080955e-05	3.65738521164041e-05	0.996987	0.0302161	0.000130591	0.261963	0.0234461	-0.445577	0.819222	7.97155478003324e-05	3.60360640404074e-05	0.994321	0.0248215	0.000129455	0.26227	0.04878	-0.443874	0.766934	8.62875121147266e-05	3.5472713324833e-05	0.910706	0.0224412	0.000122558	0.262596	0.0452259	-0.440359	0.649028	0.000109065	3.9411910028766e-05	0.844243	0.0265474	0.000135381	0.263128	0.00120008	0.00534067	-0.450815	-0.449446	0.988195	0.957719	5.55158515442185e-05	9.09941832040725e-05	4.31852605264769e-05	4.31358558633977e-05	0.997765	0.993694	0.0148085	0.0220142	0.000150983	0.000151866	0.261208	0.261232	-0.0357714	-0.45821	0.694894	5.38789597425004e-05	4.03513778025379e-05	0.99979	0.0172462	0.000145755	0.262634	0.00871969	-0.45024	0.967251	6.52698446589852e-05	4.31572946214065e-05	0.986919	0.0181532	0.000146267	0.261221	-0.073014	-0.46238	0.42	4.01817622751235e-05	3.23918402454257e-05	0.99987	0.0121163	0.000120111	0.267224	-0.388482	4.34917	9.85898	-0.492373	-0.434863	-0.440987	0.0585902	0.530823	0.585225	1.25600017255624e-05	0.000137974	9.32525114944033e-05	8.77877066628466e-06	3.63041605658115e-05	3.78618014628858e-05	0.855786	0.999765	0.809534	0.00578945	0.032255	0.0218001	3.62834927458718e-05	0.000131639	0.000130552	0.293707	0.264847	0.263968	-0.00205813	-0.45122	0.990338	0.000102773	4.31866384883792e-05	0.999172	0.0362421	0.000154468	0.261207	0.161801	-0.443579	0.391604	6.94851720659252e-05	3.12130898010663e-05	0.764068	0.0183001	0.000112415	0.267995	0.00534067	-0.449446	0.957719	9.09941832040725e-05	4.31358558633977e-05	0.993694	0.0220142	0.000151866	0.261232	4.34917	-0.434863	0.530823	0.000137974	3.63041605658115e-05	0.999765	0.032255	0.000131639	0.264847	9.85898	-0.440987	0.585225	9.32525114944033e-05	3.78618014628858e-05	0.809534	0.0218001	0.000130552	0.263968	0.0921612	-0.441635	0.618952	9.26560777924915e-05	3.87172773919067e-05	0.823765	0.0231192	0.000132514	0.2635	0.00257349	-0.433708	0.0141551	5.23072265939263e-05	2.48383360434219e-06	0.0271363	0.0128519	5.87257295135723e-06	0.314969
ENSG00000189143	CLDN4	claudin 4 [Source:HGNC Symbol;Acc:HGNC:2046]	protein_coding	1364	0.00217854	0.486375	0.694783	0.10666	0.00650508	0.96058	0.482428	0.0128119	0.141035	-0.00725453	0.511006	0.694333	0.0905982	0.00650384	0.9999	0.466581	0.0132679	0.14104	-1.01814	0.691547	0.737761	0.079121	0.00538373	0.902455	0.339625	0.0109818	0.166464	0.00945521	0.55261	0.00104585	0.0503527	7.4817907487047e-05	0.00270849	0.325849	0.000139636	0.246914	-0.0100969	0.485688	0.561142	0.105898	0.00604396	0.961417	0.493023	0.0120984	0.142994	-0.221944	0.516423	0.784579	0.0933013	0.0067142	0.999981	0.457033	0.0137985	0.140189	-0.0154561	0.329577	0.00753587	0.260064	0.000357124	0.150321	0.828747	0.000941858	0.212437	-0.437465	0.496858	0.178995	0.0943981	0.00333797	0.999744	0.472809	0.00735775	0.158482	-0.780505	0.457626	0.0340722	0.117613	0.00109854	0.767525	0.515173	0.00273203	0.186087	-0.011483	0.534659	0.970257	0.105881	0.00780361	0.996692	0.563894	0.0153708	0.13769	-0.123876	0.484239	0.63225	0.107911	0.00631277	0.999906	0.5112	0.0129619	0.141836	0.266968	0.56753	0.334004	0.0652436	0.00475666	0.988904	0.447545	0.0100108	0.149311	0.0850092	0.521122	0.768422	0.0931339	0.00668219	0.996984	0.545184	0.0134406	0.140317	0.0733893	0.513292	0.799968	0.0937222	0.00674245	0.994321	0.526939	0.0135388	0.140077	0.881244	0.6161	0.0551509	0.0408406	0.00154326	0.386224	0.361421	0.00357124	0.17782	0.279964	0.573485	0.312387	0.0602164	0.00498398	0.622196	0.423264	0.00990607	0.149754	0.241776	-0.143852	0.51366	0.471059	0.284637	0.609243	0.0842574	0.125614	0.0047402	0.00675917	0.745366	0.917331	0.440337	0.525455	0.00975804	0.0134229	0.151082	0.141595	0.131274	0.53565	0.606558	0.0779727	0.00674855	0.99979	0.454808	0.0137133	0.141638	0.713299	0.557664	0.227536	0.063167	0.00417896	0.534641	0.410468	0.00849594	0.154401	0.149202	0.532183	0.555976	0.0778503	0.00653238	0.99987	0.430464	0.0133931	0.142517	0.497872	23.5301	46.7911	0.561831	0.59504	0.555366	0.390215	0.223626	0.353369	0.0655448	0.0518868	0.0665165	0.00558375	0.00413722	0.00531418	0.898853	0.999765	0.649947	0.369473	0.42346	0.445175	0.0113708	0.00890165	0.0104773	0.14673	0.154664	0.14805	0.338066	0.571111	0.476089	0.0670446	0.00612462	0.999172	0.479357	0.0125672	0.144253	0.427087	0.527768	0.418743	0.0780111	0.00577631	0.778099	0.446238	0.011586	0.145823	-0.143852	0.471059	0.609243	0.125614	0.00675917	0.917331	0.525455	0.0134229	0.141595	23.5301	0.59504	0.223626	0.0518868	0.00413722	0.999765	0.42346	0.00890165	0.154664	46.7911	0.555366	0.353369	0.0665165	0.00531418	0.649947	0.445175	0.0104773	0.14805	0.863245	0.594826	0.0930264	0.0471823	0.00239197	0.366043	0.371491	0.00521343	0.168795	0.0102071	0.5644	0.000442158	0.0437808	3.69758456699332e-05	0.00123594	0.305352	7.20876541424879e-05	0.261736
ENSG00000104388	RAB2A	RAB2A, member RAS oncogene family [Source:HGNC Symbol;Acc:HGNC:9763]	protein_coding	5862	-0.000875958	-0.202745	0.682671	0.0817708	0.0134278	0.958571	0.429292	0.0239503	0.121193	-0.000162525	-0.20721	0.981808	0.0759341	0.0143245	0.9999	0.436359	0.026321	0.119372	2.32146	-0.360637	0.0521768	0.0193146	0.00319316	0.414578	0.175306	0.00699483	0.181698	0.00707743	-0.166765	8.66168595192807e-13	0.0492895	1.23704773716967e-12	3.85074867341486e-11	0.323405	9.5644798288934e-12	0.533268	-0.0087609	-0.218347	0.189444	0.0582202	0.00728421	0.90058	0.386749	0.0142533	0.138003	0.0732032	-0.21351	0.81529	0.0725925	0.0140275	0.999981	0.411895	0.026068	0.119963	0.00448826	-0.158533	0.0464631	0.169537	0.00294425	0.347369	0.746513	0.00612031	0.161686	-0.203521	-0.208118	0.104337	0.0684755	0.00504724	0.999744	0.411548	0.0105519	0.147756	-0.0149165	-0.208272	0.917565	0.0733656	0.0142681	0.987527	0.427241	0.0255145	0.119484	0.139289	-0.134552	0.236764	0.282765	0.0148932	0.856728	0.757208	0.0269661	0.119629	0.0156132	-0.205738	0.87588	0.07761	0.0141926	0.999906	0.446188	0.0261783	0.119633	0.110406	-0.178822	0.300345	0.130598	0.00942058	0.988904	0.574952	0.0180958	0.131023	0.109663	-0.177919	0.323678	0.134561	0.0097938	0.996984	0.620084	0.0187082	0.129957	0.135347	-0.179651	0.223906	0.12463	0.00802179	0.987465	0.583889	0.015741	0.1354	0.344585	-0.161393	0.051942	0.161884	0.00317839	0.382145	0.613733	0.00674395	0.159736	0.290876	-0.141426	0.00593201	0.211991	0.000716938	0.246152	0.658682	0.00180392	0.198405	0.162806	-0.165065	-0.205432	-0.251918	0.0623081	0.129481	0.0721384	0.0342919	0.00392725	0.00631045	0.65635	0.789563	0.412429	0.307932	0.00831234	0.0126258	0.156027	0.143449	0.121742	-0.183754	0.218125	0.116767	0.00861436	0.99979	0.529201	0.0169405	0.134982	0.576345	-0.169196	0.0109635	0.133619	0.00113935	0.273061	0.548123	0.00272038	0.187242	0.00426331	-0.208164	0.965567	0.0771301	0.0155768	0.99987	0.427939	0.0283966	0.118342	-0.437934	5.26531	50.771	-0.255658	-0.189495	-0.158097	0.049975	0.485647	0.00838642	0.0288786	0.112614	0.161452	0.00338159	0.0129099	0.000932134	0.855786	0.999765	0.285398	0.256825	0.558666	0.618912	0.00736495	0.0238801	0.00228138	0.159918	0.123696	0.192112	0.208234	-0.170335	0.258428	0.156847	0.00946912	0.999172	0.631457	0.0183337	0.132372	0.398863	-0.190938	0.0501048	0.0944495	0.0033876	0.607038	0.480229	0.00728274	0.159872	-0.165065	-0.251918	0.129481	0.0342919	0.00631045	0.789563	0.307932	0.0126258	0.143449	5.26531	-0.189495	0.485647	0.112614	0.0129099	0.999765	0.558666	0.0238801	0.123696	50.771	-0.158097	0.00838642	0.161452	0.000932134	0.285398	0.618912	0.00228138	0.192112	0.487056	-0.160189	0.0139449	0.158667	0.00136172	0.242791	0.593893	0.00316628	0.182874	0.00740553	-0.159463	6.50265295325306e-14	0.0523865	1.06801119555608e-13	3.92510753096376e-12	0.332302	9.63200734058946e-13	0.56183
ENSG00000104852	SNRNP70	small nuclear ribonucleoprotein U1 subunit 70 [Source:HGNC Symbol;Acc:HGNC:11150]	protein_coding	6625	-0.000708936	-0.117412	0.696712	0.23277	0.169043	0.96058	0.648342	0.212527	0.0404235	0.00193589	-0.124677	0.74892	0.205905	0.171711	0.9999	0.63598	0.221627	0.0398336	0.851358	-0.221988	0.420523	0.103676	0.113298	0.734042	0.38616	0.149916	0.0631896	-0.00277912	-0.137252	0.00348626	0.141266	0.00805018	0.00790229	0.503026	0.0108332	0.135304	-0.0105045	-0.134267	0.0623796	0.163257	0.05482	0.822441	0.584187	0.0815986	0.0792039	-0.241997	-0.101381	0.361784	0.309597	0.135807	0.999981	0.725184	0.182556	0.0484922	0.000772621	-0.112829	0.689845	0.259742	0.16865	0.910038	0.828192	0.211305	0.0405109	0.207491	-0.120624	0.0502399	0.207664	0.0481496	0.999744	0.633345	0.0742734	0.0833177	0.20806	-0.110444	0.0861154	0.251844	0.0661251	0.817611	0.68121	0.0952571	0.0731515	-0.0973077	-0.174582	0.331501	0.103649	0.110422	0.88172	0.560245	0.150721	0.0565173	0.00524455	-0.120667	0.950719	0.220462	0.177137	0.999906	0.656813	0.228092	0.0386566	0.0695672	-0.10319	0.4427	0.303704	0.146948	0.988904	0.759485	0.192215	0.0456226	0.107544	-0.0922509	0.253725	0.35765	0.116246	0.996984	0.825207	0.157401	0.0540428	0.0421085	-0.112594	0.657055	0.25906	0.166635	0.987465	0.737245	0.214	0.0409622	0.0030889	-0.120844	0.983815	0.227399	0.177327	0.994638	0.690924	0.218531	0.0386159	-0.0298624	-0.131596	0.742909	0.188075	0.163458	0.890189	0.635663	0.201879	0.0421895	-0.0739813	0.168687	-0.126223	-0.0806504	0.317802	0.0646076	0.193867	0.411725	0.122362	0.0530127	0.759337	0.767043	0.614101	0.789323	0.160713	0.0788096	0.0528566	0.0812175	0.0018122	-0.124302	0.9827	0.210351	0.16912	0.99979	0.65942	0.2175	0.0408981	-0.121598	-0.133039	0.53139	0.176687	0.149215	0.771127	0.608517	0.186651	0.0456067	-0.0771516	-0.136869	0.35185	0.163308	0.127785	0.99987	0.573273	0.172654	0.0512923	-0.184904	7.11694	-4.80347	-0.144444	-0.0985314	-0.129476	0.329666	0.2615	0.771715	0.146202	0.322146	0.191426	0.124312	0.112102	0.164681	0.890663	0.999765	0.908129	0.518542	0.788791	0.655521	0.165469	0.153295	0.204559	0.0522875	0.0559826	0.0419074	-0.221414	-0.165615	0.152242	0.100913	0.0857394	0.999172	0.546914	0.121734	0.065303	-0.0447164	-0.126682	0.796431	0.196205	0.165608	0.937812	0.633073	0.208523	0.0416949	0.168687	-0.0806504	0.0646076	0.411725	0.0530127	0.767043	0.789323	0.0788096	0.0812175	7.11694	-0.0985314	0.2615	0.322146	0.112102	0.999765	0.788791	0.153295	0.0559826	-4.80347	-0.129476	0.771715	0.191426	0.164681	0.908129	0.655521	0.204559	0.0419074	-0.0800646	-0.132673	0.637141	0.180742	0.157564	0.83452	0.624152	0.195369	0.0435729	-0.00287204	-0.139887	0.00282122	0.133161	0.00690505	0.00645108	0.491144	0.00938629	0.139439
ENSG00000182158	CREB3L2	cAMP responsive element binding protein 3 like 2 [Source:HGNC Symbol;Acc:HGNC:23720]	protein_coding	64764	0.00214303	-0.271839	0.360062	0.0331815	0.000294439	0.89364	0.291913	0.000833482	0.216824	-0.00618207	-0.249294	0.427438	0.0507697	0.000321947	0.9999	0.370212	0.000937369	0.214799	1.36603	-0.458406	0.294324	0.00723168	0.000193861	0.648978	0.113971	0.000607762	0.255942	-0.000462329	-0.262874	0.713555	0.0394347	0.000398027	0.773523	0.291881	0.000658956	0.209955	-0.00171353	-0.262335	0.815635	0.0401107	0.000411947	0.989157	0.333151	0.0011387	0.209166	-0.433781	-0.224584	0.203999	0.0814475	0.00021074	0.999981	0.430757	0.000645657	0.224335	0.00620942	-0.192472	0.0112553	0.12258	2.5567874477204e-05	0.181607	0.687683	8.87496156777954e-05	0.269331	0.0299123	-0.260122	0.828798	0.0412701	0.000413288	0.999744	0.334433	0.00116295	0.209091	-0.0687607	-0.263787	0.662888	0.0387954	0.000388723	0.947256	0.329326	0.00108707	0.210498	0.0122827	-0.344628	0.923341	0.0128998	0.000152431	0.992495	0.26083	0.000473285	0.23397	-0.0348022	-0.264133	0.750478	0.0391568	0.000403792	0.999906	0.340033	0.00114866	0.209625	-0.163435	-0.302661	0.160334	0.0199799	0.000180531	0.988904	0.282982	0.000552453	0.227773	-0.174274	-0.307219	0.150691	0.0187118	0.000173312	0.996984	0.31281	0.000531144	0.228676	-0.00595288	-0.261438	0.961219	0.044278	0.000421205	0.997914	0.405122	0.00117743	0.208655	-0.198725	-0.286802	0.310143	0.0270291	0.00027105	0.642378	0.305302	0.00076024	0.218693	-0.179961	-0.3011	0.126453	0.0204466	0.000175417	0.428002	0.26456	0.000517033	0.230846	-0.0702378	-0.047023	-0.260863	-0.271666	0.467171	0.695448	0.0414091	0.0397312	0.000382163	0.000448711	0.829447	0.940873	0.328463	0.323668	0.00106583	0.00123917	0.213165	0.209441	-0.0304445	-0.265667	0.779665	0.0413889	0.000463308	0.99979	0.34963	0.00129543	0.208695	-0.260803	-0.277332	0.301689	0.0313775	0.000303381	0.605551	0.303239	0.000843192	0.218472	0.0194922	-0.256313	0.857062	0.0475535	0.000472456	0.99987	0.350229	0.00132873	0.208239	0.0366756	-3.70419	-8.65486	-0.255473	-0.273001	-0.268044	0.882335	0.654735	0.688092	0.0510387	0.0384221	0.0393264	0.000474584	0.000439844	0.000447199	0.987165	0.999765	0.867786	0.330211	0.375849	0.364791	0.00130129	0.00122887	0.00118846	0.208134	0.209905	0.20952	0.0392163	-0.252143	0.846604	0.0590082	0.000471453	0.999172	0.454832	0.00131506	0.208288	-0.17925	-0.267438	0.426414	0.0371104	0.000365524	0.78079	0.325651	0.00101713	0.214193	-0.047023	-0.271666	0.695448	0.0397312	0.000448711	0.940873	0.323668	0.00123917	0.209441	-3.70419	-0.273001	0.654735	0.0384221	0.000439844	0.999765	0.375849	0.00122887	0.209905	-8.65486	-0.268044	0.688092	0.0393264	0.000447199	0.867786	0.364791	0.00118846	0.20952	-0.205483	-0.279918	0.351684	0.0309825	0.000330505	0.632618	0.311833	0.000906112	0.21651	-0.000807236	-0.265449	0.526178	0.0373771	0.000355026	0.605842	0.283407	0.000592166	0.212572
ENSG00000071537	SEL1L	SEL1L adaptor subunit of ERAD E3 ubiquitin ligase [Source:HGNC Symbol;Acc:HGNC:10717]	protein_coding	6400	-0.0158063	0.791743	0.00330171	0.00612558	0.0184401	0.222315	0.136163	0.031528	0.112171	-0.0105635	0.724653	0.564835	0.0166677	0.311801	0.9999	0.226363	0.367263	0.0157359	-4.19057	1.0868	0.171712	0.00669769	0.112716	0.543005	0.109903	0.149326	0.0633958	-0.0059123	0.671968	0.0434636	0.0222775	0.0965811	0.0731993	0.225127	0.109311	0.060485	-0.00977392	0.69389	0.571666	0.0212813	0.312805	0.961417	0.253918	0.363649	0.0155953	-1.08606	0.795199	0.176283	0.00946618	0.200608	0.999981	0.167193	0.254643	0.0338733	-0.0169617	0.520953	0.003043	0.072294	0.0174179	0.0880734	0.600938	0.0292421	0.113809	0.00733997	0.706017	0.982014	0.019115	0.341646	0.999744	0.23872	0.394708	0.0116819	0.0683789	0.709549	0.853919	0.0187596	0.338546	0.978101	0.24034	0.385792	0.0120918	0.56461	0.799487	0.0624822	0.0140059	0.164512	0.714674	0.267808	0.212638	0.0419464	-0.0232657	0.703374	0.928041	0.0201172	0.340935	0.999906	0.253543	0.397885	0.0117758	-0.101429	0.679652	0.712771	0.0278782	0.329233	0.988904	0.319503	0.381575	0.0133381	-0.1608	0.662624	0.575212	0.0325175	0.313318	0.996984	0.381375	0.366704	0.0155236	-0.145857	0.675986	0.612402	0.0272611	0.318369	0.987465	0.33541	0.371154	0.0148221	-0.450694	0.645694	0.328146	0.03426	0.260737	0.655195	0.337432	0.30494	0.0233455	-0.101615	0.689303	0.714662	0.025387	0.317908	0.877087	0.29314	0.359459	0.0150767	-0.10144	0.0996601	0.710731	0.738863	0.654496	0.723393	0.0185125	0.017544	0.312051	0.318653	0.900863	0.947429	0.228612	0.229862	0.358683	0.366171	0.0159017	0.0149727	-0.0934567	0.693597	0.71404	0.0234794	0.317854	0.99979	0.278388	0.371825	0.0150843	-0.677655	0.666242	0.251892	0.0272772	0.225736	0.560579	0.28513	0.266553	0.0295766	0.143976	0.735608	0.569974	0.0157067	0.301489	0.99987	0.210698	0.357139	0.0174162	0.127882	-33.0222	-118.117	0.726525	0.591545	0.594805	0.825722	0.0862559	0.0174142	0.0185423	0.0511629	0.0433283	0.325514	0.135089	0.0531313	0.979214	0.999765	0.294516	0.208988	0.421416	0.37995	0.376321	0.179986	0.0771209	0.0140209	0.0492712	0.0811455	-0.302745	0.656875	0.523558	0.0359205	0.294385	0.999172	0.380828	0.348863	0.0184557	-0.718072	0.680628	0.172404	0.0229142	0.190786	0.643609	0.26581	0.234951	0.0362562	0.0996601	0.738863	0.723393	0.017544	0.318653	0.947429	0.229862	0.366171	0.0149727	-33.0222	0.591545	0.0862559	0.0511629	0.135089	0.999765	0.421416	0.179986	0.0492712	-118.117	0.594805	0.0174142	0.0433283	0.0531313	0.294516	0.37995	0.0771209	0.0811455	-0.657362	0.647193	0.202629	0.0324681	0.205382	0.495617	0.31791	0.245359	0.0333597	-0.00719322	0.659337	0.0146213	0.0233009	0.0498563	0.0279374	0.229003	0.0589414	0.082219
ENSG00000083799	CYLD	CYLD lysine 63 deubiquitinase [Source:HGNC Symbol;Acc:HGNC:2584]	protein_coding	1540	0.00479136	-0.139347	0.378401	0.633906	0.257554	0.903002	0.895935	0.304938	0.0238541	0.00478285	-0.121801	0.791874	0.678756	0.315264	0.9999	0.919855	0.370796	0.0152525	6.39944	-0.6125	0.0306331	0.103825	0.0209864	0.39282	0.386644	0.0354016	0.124	0.0192035	-0.00283386	4.11460695892936e-15	0.988677	6.17192296302181e-13	7.31696687072515e-13	0.99821	5.06560272854563e-12	0.541574	-0.0122763	-0.128558	0.47138	0.660083	0.277551	0.95372	0.913905	0.327867	0.020731	0.0869412	-0.120495	0.913149	0.687632	0.320372	0.999981	0.914757	0.377957	0.014546	0.0042814	-0.0666464	0.459962	0.823107	0.275378	0.810191	0.981747	0.322495	0.0210624	-0.336283	-0.11438	0.293665	0.693736	0.233778	0.999744	0.926428	0.286235	0.0278094	-0.451944	-0.136843	0.215435	0.637429	0.205094	0.842217	0.907448	0.251573	0.0330098	0.0698835	0.0260922	0.815923	0.934935	0.408702	0.980879	0.990906	0.460991	0.0033875	0.0772415	-0.104653	0.761229	0.721561	0.313271	0.999906	0.937579	0.36994	0.0155302	0.206522	-0.0597155	0.446942	0.842061	0.272809	0.988904	0.971494	0.325006	0.0214564	0.0970479	-0.0871779	0.731994	0.77284	0.311092	0.996984	0.964013	0.364468	0.0158353	0.239444	-0.0640905	0.398716	0.829057	0.2624	0.987465	0.97362	0.31467	0.0230814	0.757688	-0.0119781	0.0938909	0.967442	0.137034	0.437243	0.99376	0.175142	0.0481668	0.563094	0.0181497	0.0383717	0.95062	0.0868198	0.302145	0.990222	0.116857	0.0648754	0.348494	-0.430317	-0.105059	-0.224657	0.118251	0.120427	0.717063	0.452568	0.160479	0.161951	0.681895	0.788032	0.933241	0.81363	0.20263	0.205435	0.0428834	0.0425393	0.20987	-0.0691078	0.405581	0.816348	0.273622	0.99979	0.96493	0.327052	0.0215991	1.22113	-0.0283576	0.035421	0.921797	0.0828321	0.295497	0.98444	0.111815	0.0664771	0.184865	-0.0831318	0.461452	0.778801	0.285643	0.99987	0.946791	0.341223	0.0197594	-0.424339	-0.689404	72.7584	-0.157716	-0.114882	-0.0396336	0.460314	0.97144	0.14383	0.598879	0.704346	0.892944	0.285417	0.332503	0.176719	0.913777	0.999765	0.459258	0.873626	0.943832	0.981712	0.336858	0.387414	0.217511	0.0197934	0.0130651	0.0392186	0.522261	-0.0157836	0.265654	0.958657	0.232874	0.999172	0.995545	0.28602	0.0283117	0.723682	-0.0798733	0.165212	0.784214	0.188771	0.639416	0.958073	0.232827	0.0366697	-0.430317	-0.224657	0.120427	0.452568	0.161951	0.788032	0.81363	0.205435	0.0425393	-0.689404	-0.114882	0.97144	0.704346	0.332503	0.999765	0.943832	0.387414	0.0130651	72.7584	-0.0396336	0.14383	0.892944	0.176719	0.459258	0.981712	0.217511	0.0392186	1.04847	-0.00762506	0.0386987	0.979078	0.0872517	0.285581	0.99559	0.116879	0.0647058	0.0194862	0.0130398	3.19789722993491e-15	0.947801	4.86090512525543e-13	4.03245150097126e-13	0.987001	3.86901270222129e-12	0.544389
ENSG00000065526	SPEN	spen family transcriptional repressor [Source:HGNC Symbol;Acc:HGNC:17575]	protein_coding	23013	0.00518873	0.0377755	0.260349	0.878661	0.048295	0.846452	0.972359	0.0722272	0.0832227	0.00725714	0.0531063	0.636962	0.831298	0.0700688	0.9999	0.962854	0.103028	0.0712541	5.73272	-0.441917	0.0203475	0.157716	0.0106464	0.365824	0.464183	0.0197557	0.145738	0.0123803	0.137175	5.01320249296625e-08	0.50739	2.5468711814101e-07	3.94346658104559e-07	0.819984	7.25297040794121e-07	0.35607	0.00592141	0.0732576	0.682647	0.768206	0.0714479	0.974755	0.945115	0.102549	0.0706127	0.165208	0.0523547	0.807064	0.83682	0.0741863	0.999981	0.961554	0.108706	0.0693706	0.00552774	0.126228	0.25995	0.616529	0.048258	0.67539	0.948797	0.070963	0.0832469	-0.140344	0.0654958	0.606556	0.791505	0.0690311	0.999744	0.951606	0.101125	0.0717441	-0.486901	0.0406176	0.114796	0.868243	0.0308587	0.83146	0.969082	0.0495632	0.0970116	0.036411	0.128372	0.887003	0.638223	0.0821125	0.988644	0.924851	0.11708	0.0667732	-0.0510026	0.060179	0.813149	0.809218	0.0742841	0.999906	0.95793	0.108513	0.069327	0.122221	0.0976676	0.596263	0.701628	0.0686572	0.988904	0.938941	0.0999288	0.0719222	-0.0375509	0.0557958	0.875971	0.827767	0.0751055	0.996984	0.9744	0.108022	0.0689626	0.113008	0.0891745	0.639397	0.724259	0.0701477	0.987465	0.948856	0.101655	0.0712172	0.197607	0.0923632	0.609561	0.715225	0.069138	0.833774	0.942499	0.097018	0.0716933	0.268194	0.13125	0.249013	0.60439	0.046602	0.563163	0.904137	0.0683347	0.0853345	0.193929	-0.29014	0.0731523	-0.00662778	0.307277	0.218062	0.767929	0.979226	0.0516844	0.0435193	0.755787	0.804469	0.944578	0.995201	0.0767228	0.0665439	0.0820326	0.0874977	0.1672	0.103545	0.434563	0.681719	0.0603182	0.99979	0.930577	0.0901308	0.0770339	0.77917	0.122688	0.115569	0.620922	0.0305549	0.406859	0.905319	0.0475312	0.0984417	0.0374548	0.0750149	0.860508	0.765695	0.0739971	0.99987	0.943284	0.108162	0.0702792	-0.515239	-2.85573	31.3657	0.0140097	0.0586048	0.100443	0.289405	0.861113	0.459546	0.955848	0.819297	0.690524	0.0502151	0.074004	0.0616967	0.88317	0.999765	0.728856	0.988094	0.968314	0.936839	0.0760112	0.107246	0.0877357	0.0829563	0.070276	0.0762953	0.311518	0.126695	0.434412	0.625159	0.0603096	0.999172	0.921636	0.0900532	0.0770386	0.374162	0.0858862	0.399145	0.730366	0.0582016	0.76747	0.940262	0.0848177	0.0781976	-0.29014	-0.00662778	0.218062	0.979226	0.0435193	0.804469	0.995201	0.0665439	0.0874977	-2.85573	0.0586048	0.861113	0.819297	0.074004	0.999765	0.968314	0.107246	0.070276	31.3657	0.100443	0.459546	0.690524	0.0616967	0.728856	0.936839	0.0877357	0.0762953	0.551357	0.124167	0.203436	0.620586	0.041953	0.496678	0.909325	0.0622636	0.0886499	0.0121773	0.14491	1.38359041315098e-07	0.489338	6.28155579506539e-07	9.15034397203409e-07	0.80973	1.64892820933801e-06	0.340156
ENSG00000114942	EEF1B2	eukaryotic translation elongation factor 1 beta 2 [Source:HGNC Symbol;Acc:HGNC:3208]	protein_coding	1933	-0.00573319	0.428085	0.171	0.0591473	0.000385781	0.788462	0.375074	0.00105835	0.210672	-0.0159324	0.425123	0.253365	0.0620057	0.000492	0.9999	0.403068	0.00137035	0.205068	-2.47343	0.753383	0.279092	0.011581	0.000385669	0.637337	0.141322	0.00110527	0.238723	0.00726816	0.438812	0.000881016	0.0402778	6.7748716104124e-06	0.00232619	0.295181	1.50789450926659e-05	0.295805	-0.00515258	0.390601	0.695897	0.0870502	0.000801984	0.976029	0.455058	0.00206409	0.193612	-0.3603	0.426576	0.558084	0.067528	0.000740038	0.999981	0.400168	0.00198751	0.195516	-0.0113873	0.272754	0.00951648	0.220549	4.68363332447378e-05	0.169289	0.798783	0.000152596	0.256812	-0.0754419	0.396752	0.761131	0.0816092	0.000822678	0.999744	0.442058	0.00214012	0.193007	-0.145099	0.389441	0.6081	0.0876096	0.000765518	0.934167	0.459608	0.00198744	0.194715	0.0130745	0.47329	0.95519	0.0589051	0.00071844	0.995478	0.455098	0.00189166	0.198355	0.106476	0.408977	0.587435	0.0737985	0.000755421	0.999906	0.438036	0.002014	0.195029	0.227457	0.456058	0.277357	0.0506902	0.000518829	0.988904	0.403641	0.00141626	0.203836	0.150999	0.43771	0.489857	0.0627974	0.000699306	0.996984	0.478197	0.00184689	0.196852	0.132342	0.424211	0.546423	0.0676873	0.000733578	0.987465	0.471679	0.00193445	0.195723	0.574804	0.473889	0.10006	0.0392528	0.000270101	0.444799	0.355548	0.000757885	0.218772	0.305129	0.474938	0.145765	0.0395305	0.000379829	0.452472	0.349589	0.0010282	0.213307	0.153071	0.0112587	0.407425	0.407161	0.372977	0.958026	0.0722341	0.0824665	0.000667248	0.000931993	0.784336	0.993694	0.412545	0.43973	0.00174648	0.00236765	0.200113	0.192115	0.152921	0.435731	0.429082	0.0588528	0.000716588	0.99979	0.409648	0.00191563	0.198417	0.581534	0.444222	0.194892	0.0512601	0.000457623	0.499401	0.378064	0.0012126	0.208983	0.105606	0.420914	0.583234	0.0666225	0.000821866	0.99987	0.401047	0.0021797	0.19514	0.0524876	6.54805	35.495	0.409835	0.428277	0.439697	0.90528	0.656975	0.353959	0.0780308	0.0672546	0.0560033	0.000927534	0.000858668	0.000648975	0.991009	0.999765	0.650171	0.399682	0.460599	0.417636	0.00235595	0.0022329	0.0016594	0.192231	0.194089	0.200772	0.173287	0.436264	0.630864	0.0659781	0.000846558	0.999172	0.476566	0.00221581	0.19443	0.473556	0.425474	0.236711	0.0605245	0.000515692	0.675369	0.401499	0.00138177	0.20619	0.0112587	0.407161	0.958026	0.0824665	0.000931993	0.993694	0.43973	0.00236765	0.192115	6.54805	0.428277	0.656975	0.0672546	0.000858668	0.999765	0.460599	0.0022329	0.194089	35.495	0.439697	0.353959	0.0560033	0.000648975	0.650171	0.417636	0.0016594	0.200772	0.632705	0.46742	0.105257	0.0404474	0.000305443	0.383334	0.3499	0.000844077	0.218317	0.00729245	0.444284	0.000982667	0.0382422	7.42011111487151e-06	0.00252287	0.286934	1.62064698568147e-05	0.294033
ENSG00000091129	NRCAM	neuronal cell adhesion molecule [Source:HGNC Symbol;Acc:HGNC:7994]	protein_coding	4897	-0.00339822	-0.261799	0.199981	0.068333	3.93657040829614e-06	0.812209	0.398476	1.72611767997913e-05	0.306259	-0.00585452	-0.269894	0.508224	0.0625075	6.77711404612176e-06	0.9999	0.404143	2.90013646325811e-05	0.295798	-0.261456	-0.283113	0.86696	0.159818	9.16086451180698e-05	0.953989	0.466034	0.000313385	0.274069	-0.00276018	-0.29612	0.0508703	0.0366098	1.4708282423223e-06	0.0839273	0.282319	3.67137306889874e-06	0.324709	-0.0104911	-0.293227	0.20641	0.0412766	4.01940524365513e-06	0.904775	0.336109	1.76467072166045e-05	0.305862	-0.0379483	-0.277118	0.92241	0.0611713	8.21555156905227e-06	0.999981	0.384261	3.47707009653583e-05	0.292042	0.00588343	-0.21605	0.0355104	0.131472	1.11486391280484e-06	0.307974	0.7004	5.27178603859489e-06	0.329789	-0.162424	-0.28073	0.299444	0.0506247	5.08228254208765e-06	0.999744	0.365475	2.2224037530617e-05	0.301366	0.186816	-0.270525	0.295465	0.0599079	5.04146856826551e-06	0.87067	0.394569	2.18845806449681e-05	0.301521	0.116168	-0.258806	0.431166	0.101768	9.33700177011453e-06	0.914376	0.558133	3.83469519994084e-05	0.292486	0.0700228	-0.272347	0.57276	0.0601002	7.15174702428731e-06	0.999906	0.40376	3.04542056052644e-05	0.294751	-0.0659186	-0.297355	0.6198	0.0453969	7.38682460522822e-06	0.988904	0.388889	3.096721191545e-05	0.294121	-0.0795242	-0.301684	0.565601	0.0432681	7.11322269568413e-06	0.996984	0.421935	2.97542644564544e-05	0.294856	0.0153056	-0.277086	0.912308	0.0599776	8.20581112546841e-06	0.997713	0.449829	3.40574718285449e-05	0.292066	-0.282815	-0.318074	0.202434	0.0300612	3.96833823136433e-06	0.555353	0.318622	1.68466119652655e-05	0.306106	-0.0947622	-0.301005	0.480856	0.0427299	7.67119991583669e-06	0.746006	0.363734	3.1082178276319e-05	0.296369	-0.133602	0.146774	-0.281839	-0.240737	0.221623	0.280139	0.0505579	0.104364	4.89615302330612e-06	5.67525221789143e-06	0.712468	0.824384	0.355521	0.486082	2.1298214468515e-05	2.44268302948799e-05	0.305137	0.302269	0.0236835	-0.274164	0.847963	0.0631462	9.43228327584827e-06	0.99979	0.421958	3.91166206572252e-05	0.292285	-0.184402	-0.291727	0.520825	0.0465137	7.96872399924281e-06	0.764788	0.361453	3.22124094673103e-05	0.295619	0.00349743	-0.278491	0.977287	0.0576604	9.58562980981897e-06	0.99987	0.378329	4.01365694954908e-05	0.291964	-0.270567	-8.14993	-41.4536	-0.307971	-0.308983	-0.320473	0.334648	0.38518	0.0874875	0.0374554	0.0382981	0.0274905	6.31071744192893e-06	6.83325693077779e-06	2.5680213459263e-06	0.890663	0.999765	0.395362	0.285469	0.375386	0.316365	2.70277453883848e-05	2.91397302114701e-05	1.14632594128605e-05	0.300199	0.298642	0.317491	0.121616	-0.256557	0.596824	0.0893386	8.45727342132667e-06	0.999172	0.526119	3.56631598711233e-05	0.294445	0.0607523	-0.276317	0.812604	0.0580617	9.35034237231851e-06	0.942579	0.395932	3.79374460605419e-05	0.292458	0.146774	-0.240737	0.280139	0.104364	5.67525221789143e-06	0.824384	0.486082	2.44268302948799e-05	0.302269	-8.14993	-0.308983	0.38518	0.0382981	6.83325693077779e-06	0.999765	0.375386	2.91397302114701e-05	0.298642	-41.4536	-0.320473	0.0874875	0.0274905	2.5680213459263e-06	0.395362	0.316365	1.14632594128605e-05	0.317491	-0.136931	-0.292721	0.585186	0.0471434	8.38875456033212e-06	0.802575	0.371491	3.3480995085799e-05	0.294606	-0.00298468	-0.299594	0.0366293	0.0340043	1.14209574601768e-06	0.0627199	0.270325	2.85949989069119e-06	0.329349
ENSG00000101350	KIF3B	kinesin family member 3B [Source:HGNC Symbol;Acc:HGNC:6320]	protein_coding	9371	0.000134422	-0.149366	0.948064	0.181603	1.13819822431679e-10	0.99548	0.592226	1.08495357245468e-09	0.475094	-0.00211397	-0.144903	0.757942	0.194993	1.09013979919494e-10	0.9999	0.622721	1.06485674469717e-09	0.475686	2.07555	-0.294358	0.0600343	0.0379429	6.03374502070748e-11	0.425563	0.241038	7.03294671713389e-10	0.53334	0.00650111	-0.111222	1.99598340483366e-11	0.1869	3.83848283476927e-20	4.91460718591352e-10	0.566132	9.90861958563393e-19	0.699709	-0.0120577	-0.16357	0.0591887	0.134362	2.09097041474067e-11	0.821559	0.54198	2.24135654039642e-10	0.497774	0.0764042	-0.154912	0.800044	0.17412	1.10623342024178e-10	0.999981	0.584407	1.08210120082513e-09	0.475485	0.00460567	-0.0983919	0.0334902	0.372536	1.32130318166876e-11	0.300733	0.880795	1.44613540230406e-10	0.503731	-0.0826724	-0.148889	0.496026	0.179558	9.14908696061987e-11	0.999744	0.602769	9.00027911596487e-10	0.47808	-0.0396363	-0.150697	0.775064	0.176306	1.09706632096761e-10	0.967567	0.598048	1.06185003375063e-09	0.475599	0.140676	-0.0644623	0.212415	0.590062	1.56979893398007e-10	0.840045	0.905626	1.50304816476712e-09	0.474755	-0.0143554	-0.150254	0.881411	0.178865	1.12849278570035e-10	0.999906	0.611458	1.09206608833867e-09	0.475212	0.0110191	-0.145775	0.914769	0.202525	1.1343024784263e-10	0.996879	0.665311	1.0926063595434e-09	0.475141	-0.00741407	-0.150637	0.944906	0.190099	1.13791009897901e-10	0.997591	0.693043	1.08952404598975e-09	0.475098	0.0276115	-0.142956	0.797479	0.207204	1.10534322784085e-10	0.994321	0.690436	1.06274358588063e-09	0.475496	0.158602	-0.127417	0.357098	0.258962	7.61883287184614e-11	0.677488	0.720963	7.3083188903472e-10	0.480568	0.207843	-0.101477	0.0434421	0.361885	2.97430671895278e-11	0.312049	0.794938	3.10348172490128e-10	0.497331	0.112013	-0.194185	-0.147302	-0.200325	0.185317	0.0630633	0.183325	0.0770582	9.00257559193388e-11	4.00423204555153e-11	0.693771	0.767043	0.600057	0.427058	8.83943311778086e-10	4.21193386955233e-10	0.482423	0.493376	0.072715	-0.134663	0.446332	0.233872	1.57372034913137e-10	0.99979	0.682747	1.51167246463653e-09	0.47472	0.399514	-0.122166	0.0698433	0.268786	4.33873425782169e-11	0.343862	0.707177	4.40135080293701e-10	0.492303	-0.0100628	-0.151236	0.915739	0.180525	2.06179903319788e-10	0.99987	0.59487	1.96059372416431e-09	0.470949	-0.371154	-1.82127	27.3557	-0.189326	-0.156336	-0.122306	0.0853892	0.802514	0.146295	0.0927064	0.174341	0.274093	5.07186380362583e-11	2.01213600891057e-10	7.59922744169612e-11	0.855786	0.999765	0.463077	0.433449	0.649398	0.734977	5.25785741396308e-10	1.90639807838768e-09	7.43345209929147e-10	0.490207	0.471291	0.484736	0.148959	-0.122103	0.402078	0.292361	1.48497365015205e-10	0.999172	0.765678	1.43637200209501e-09	0.475527	0.279404	-0.137107	0.156534	0.215864	7.98143592814942e-11	0.633078	0.65566	7.8664972013774e-10	0.484067	-0.194185	-0.200325	0.0630633	0.0770582	4.00423204555153e-11	0.767043	0.427058	4.21193386955233e-10	0.493376	-1.82127	-0.156336	0.802514	0.174341	2.01213600891057e-10	0.999765	0.649398	1.90639807838768e-09	0.471291	27.3557	-0.122306	0.146295	0.274093	7.59922744169612e-11	0.463077	0.734977	7.43345209929147e-10	0.484736	0.319571	-0.117725	0.0973277	0.290751	5.60687430342605e-11	0.371428	0.735665	5.5923598637144e-10	0.488856	0.00655907	-0.106093	2.40966371952982e-11	0.209086	4.60099555516957e-20	4.91524150475857e-10	0.591548	1.15753704378305e-18	0.698331
ENSG00000135018	UBQLN1	ubiquilin 1 [Source:HGNC Symbol;Acc:HGNC:12508]	protein_coding	29979	0.00150618	-0.0868694	0.516236	0.487239	0.0932324	0.930728	0.829242	0.127191	0.061692	0.00273435	-0.083528	0.723245	0.505246	0.103097	0.9999	0.852222	0.143308	0.0582356	2.837	-0.324648	0.0244293	0.0437121	0.0129424	0.375249	0.257059	0.0233729	0.139605	0.00742019	-0.0359938	8.38186528746297e-12	0.699993	1.45805087533663e-10	2.47812866948905e-10	0.907192	7.57647515291055e-10	0.471685	-0.00205408	-0.0812424	0.777596	0.51565	0.104698	0.984007	0.854847	0.142544	0.0577017	-0.130452	-0.0679837	0.700793	0.594267	0.102325	0.999981	0.879407	0.143404	0.0584958	0.00454255	-0.0291422	0.06337	0.815305	0.0315942	0.39499	0.979757	0.0490962	0.0963014	-0.145872	-0.0791437	0.284968	0.52272	0.0726379	0.999744	0.858587	0.105472	0.0700679	-0.254592	-0.0919309	0.100235	0.454632	0.0415831	0.818386	0.820602	0.0639099	0.0878984	-0.0158994	-0.0437508	0.901441	0.749012	0.140874	0.990294	0.950641	0.185967	0.0477339	0.0167486	-0.0768119	0.877131	0.539772	0.106688	0.999906	0.866929	0.147629	0.0570474	0.0380693	-0.0688111	0.742499	0.591338	0.103707	0.990311	0.905063	0.142632	0.0580313	-0.000160276	-0.0787417	0.998941	0.541245	0.10755	0.999964	0.904509	0.147255	0.0567674	0.0540423	-0.0675798	0.655365	0.594562	0.100554	0.987465	0.912536	0.138809	0.0590985	0.226475	-0.0483971	0.242008	0.701388	0.067106	0.588299	0.938568	0.0946132	0.0726705	0.205367	-0.0306336	0.077366	0.807632	0.0374318	0.367087	0.963453	0.0566239	0.092207	0.121664	-0.181149	-0.0756829	-0.125506	0.201688	0.125005	0.542432	0.325472	0.0640995	0.0494925	0.703026	0.789113	0.863449	0.730606	0.092288	0.0743603	0.0750419	0.0834194	0.0696172	-0.0638842	0.517657	0.61517	0.0976138	0.99979	0.908161	0.135968	0.0608384	0.550264	-0.0403799	0.0258496	0.742075	0.0187039	0.283989	0.945808	0.0311922	0.113049	0.0114742	-0.0764146	0.914706	0.546235	0.111993	0.99987	0.865128	0.15419	0.0560171	-0.399126	1.58478	31.5908	-0.1209	-0.0724064	-0.0466559	0.10081	0.846814	0.136247	0.338407	0.574697	0.70998	0.0437629	0.111027	0.0519347	0.855786	0.999765	0.452041	0.722587	0.905151	0.942913	0.0675368	0.152055	0.0756266	0.0873218	0.056324	0.0818776	0.102535	-0.0592694	0.609109	0.649979	0.102955	0.999172	0.927663	0.142312	0.0589809	0.379362	-0.0612038	0.0867479	0.620364	0.0400737	0.608961	0.903934	0.0616696	0.0900845	-0.181149	-0.125506	0.125005	0.325472	0.0494925	0.789113	0.730606	0.0743603	0.0834194	1.58478	-0.0724064	0.846814	0.574697	0.111027	0.999765	0.905151	0.152055	0.056324	31.5908	-0.0466559	0.136247	0.70998	0.0519347	0.452041	0.942913	0.0756266	0.0818776	0.439523	-0.0343271	0.042034	0.781947	0.0256547	0.289256	0.954439	0.040821	0.103716	0.00747566	-0.0302091	1.11853454145557e-11	0.747337	1.90680742580751e-10	2.57171553854716e-10	0.925466	9.29764127052987e-10	0.467964
ENSG00000196262	PPIA	peptidylprolyl isomerase A [Source:HGNC Symbol;Acc:HGNC:9253]	protein_coding	5478	-0.00163978	0.127504	0.514267	0.347304	2.48733629167509e-10	0.930174	0.748887	2.26582832244273e-09	0.46425	-0.0079076	0.132575	0.34346	0.327581	1.98815531098587e-10	0.9999	0.75138	1.86583488499648e-09	0.467382	-3.10314	0.463979	0.0136279	0.0042806	5.02617188461531e-12	0.351535	0.0877459	6.82156113707150e-11	0.56685	-0.00145268	0.110248	0.280589	0.412374	1.75166207977578e-10	0.360834	0.764456	8.95676609285202e-10	0.469144	0.00121421	0.120112	0.877568	0.375828	3.00917976652239e-10	0.991276	0.779571	2.71110452724801e-09	0.46157	0.0863795	0.111513	0.814417	0.420864	2.96476472554343e-10	0.999981	0.798395	2.73183768289002e-09	0.46178	-0.00487937	0.0653771	0.0657672	0.628999	6.09082708181352e-11	0.4003	0.954044	6.00880371240820e-10	0.483592	-0.0123795	0.11857	0.933499	0.380772	3.03319666130639e-10	0.999744	0.782947	2.77522822054269e-09	0.461458	0.164699	0.127168	0.329074	0.345571	1.93686287159513e-10	0.873944	0.758353	1.79422835736458e-09	0.467747	-0.120162	0.115634	0.387952	0.435066	2.86214677607659e-10	0.90233	0.847958	2.63845041307265e-09	0.466329	0.100166	0.129891	0.392459	0.337335	2.15128761944076e-10	0.999906	0.759218	2.01257599865488e-09	0.466282	0.042082	0.129538	0.737509	0.351816	2.88540584297798e-10	0.990311	0.795406	2.62729776669584e-09	0.462162	0.0231631	0.124856	0.859514	0.371881	2.99836616230419e-10	0.996984	0.832106	2.71707344829708e-09	0.461621	0.0128849	0.121259	0.921818	0.379441	3.02936075329565e-10	0.997713	0.822419	2.7523528311384e-09	0.461476	0.0927717	0.13102	0.659451	0.342735	2.7755565013279e-10	0.858783	0.786733	2.46998411320053e-09	0.462709	0.112766	0.146818	0.373441	0.289332	3.34158027280818e-10	0.669351	0.735563	2.97751259768938e-09	0.464132	0.0924124	-0.090913	0.122617	0.0969565	0.371207	0.479165	0.364764	0.486954	3.32981803001215e-10	3.83651569606887e-10	0.782744	0.882675	0.76869	0.829003	3.02401544881855e-09	3.47054545966995e-09	0.464183	0.462165	0.0464051	0.130245	0.690369	0.34514	4.51145671410106e-10	0.99979	0.77842	4.0529088252844e-09	0.459845	0.0811659	0.126266	0.764728	0.357306	4.66157954464162e-10	0.900296	0.77752	4.05471672265106e-09	0.459376	0.0500682	0.128597	0.665523	0.348093	4.45160529021634e-10	0.99987	0.754482	4.03045078420632e-09	0.460037	0.234722	-0.177602	10.8464	0.145778	0.120031	0.131524	0.375173	0.984033	0.638386	0.291983	0.390536	0.339707	3.35065546380319e-10	4.86262383017392e-10	4.38054335125668e-10	0.895787	0.999765	0.841822	0.682515	0.826727	0.787603	3.06434011340173e-09	4.3051809110893e-09	3.82465736324996e-09	0.464094	0.458769	0.460268	0.122428	0.143321	0.572383	0.311439	4.18212813794175e-10	0.999172	0.779003	3.79143172278937e-09	0.460932	0.193244	0.129356	0.423233	0.341093	3.58928581403427e-10	0.779048	0.764511	3.23144442435297e-09	0.463115	-0.090913	0.0969565	0.479165	0.486954	3.83651569606887e-10	0.882675	0.829003	3.47054545966995e-09	0.462165	-0.177602	0.120031	0.984033	0.390536	4.86262383017392e-10	0.999765	0.826727	4.3051809110893e-09	0.458769	10.8464	0.131524	0.638386	0.339707	4.38054335125668e-10	0.841822	0.787603	3.82465736324996e-09	0.460268	0.13096	0.133764	0.580002	0.331676	4.20692704715429e-10	0.799915	0.767181	3.68855137560439e-09	0.460847	-0.00106917	0.111673	0.433411	0.408212	2.27479106386378e-10	0.51638	0.761572	1.09280311417109e-09	0.465501
ENSG00000130723	NA	NA	NA	NA	0.0019436	0.0110581	0.445181	0.935634	0.000389777	0.915661	0.98711	0.00106791	0.210436	0.00502622	0.0127245	0.552915	0.926131	0.000430195	0.9999	0.98558	0.00121612	0.208169	3.03841	-0.347712	0.0117584	0.0238173	5.14286586939491e-06	0.346549	0.194407	2.41595094329715e-05	0.338367	0.00189589	0.0325132	0.163492	0.81014	0.000217313	0.228865	0.947556	0.000375751	0.22365	-0.0101899	0.00898203	0.199619	0.947222	0.000246975	0.901915	0.989156	0.000720494	0.220786	0.152465	0.00907918	0.682448	0.948281	0.000465493	0.999981	0.989217	0.00131269	0.20635	0.00350186	0.0598051	0.194735	0.665931	0.000243143	0.612496	0.965261	0.000669334	0.221137	0.056501	0.0217744	0.706846	0.873365	0.000470671	0.999744	0.971464	0.00130483	0.206094	-0.0564733	0.0186668	0.741793	0.891565	0.000477319	0.961601	0.976392	0.00130776	0.20577	0.206758	0.0264745	0.139843	0.858143	0.00017609	0.796108	0.978707	0.000538309	0.23076	-0.086867	0.0118169	0.464394	0.931227	0.000397798	0.999906	0.987217	0.00113347	0.209969	-0.0111815	0.0186979	0.929974	0.89425	0.00049828	0.996879	0.98246	0.00136693	0.204774	-0.0685516	0.00311215	0.604843	0.982402	0.000445976	0.996984	0.997916	0.00123683	0.207339	-0.0351474	0.0143708	0.791534	0.917879	0.000485258	0.994321	0.987629	0.00133832	0.205388	-0.180393	-0.00253383	0.396872	0.985462	0.000367906	0.703698	0.996926	0.00100113	0.211758	-0.0168864	0.0188478	0.895719	0.893475	0.000566033	0.95977	0.982371	0.00145826	0.204002	-0.0409193	0.0138754	0.0219052	0.0263825	0.696876	0.915338	0.87338	0.852315	0.000534538	0.000567449	0.917555	0.986912	0.971369	0.963727	0.00143383	0.00152482	0.205348	0.203943	0.0255263	0.0280207	0.829033	0.840997	0.000558988	0.99979	0.971405	0.00153394	0.204297	0.023286	0.0243629	0.932562	0.860725	0.000568449	0.975255	0.971469	0.00146612	0.203902	-0.0340796	0.017375	0.771827	0.900336	0.000550151	0.99987	0.978461	0.00152315	0.204672	-0.119271	-5.66025	-10.9297	0.0100097	0.00196824	0.011838	0.657466	0.52899	0.64061	0.943148	0.988872	0.932298	0.000524423	0.000481637	0.000519681	0.956948	0.999765	0.84325	0.983413	0.998637	0.988261	0.00142128	0.00133381	0.00136143	0.205797	0.207789	0.20601	0.0618551	0.0341982	0.778731	0.811519	0.000551357	0.999172	0.967625	0.00151359	0.20462	-0.0394506	0.0209908	0.872206	0.879086	0.000563944	0.960571	0.9756	0.00149775	0.204089	0.0138754	0.0263825	0.915338	0.852315	0.000567449	0.986912	0.963727	0.00152482	0.203943	-5.66025	0.00196824	0.52899	0.988872	0.000481637	0.999765	0.998637	0.00133381	0.207789	-10.9297	0.011838	0.64061	0.932298	0.000519681	0.84325	0.988261	0.00136143	0.20601	-0.0454154	0.018225	0.850074	0.896137	0.000561585	0.940415	0.979527	0.00145039	0.204188	0.00174499	0.0329206	0.205531	0.808298	0.000251545	0.276746	0.944694	0.000429409	0.220374
ENSG00000100644	HIF1A	hypoxia inducible factor 1 subunit alpha [Source:HGNC Symbol;Acc:HGNC:4910]	protein_coding	3091	0.00122699	-0.00154878	0.732778	0.993616	0.264359	0.966567	0.998368	0.311947	0.0227721	0.00339755	-0.000893291	0.776164	0.996322	0.267124	0.9999	0.998915	0.322186	0.0223382	2.86817	-0.235851	0.141157	0.34283	0.097124	0.513715	0.654698	0.131534	0.0692923	0.0129436	0.0796004	4.65173879937588e-16	0.535127	5.91466890266453e-14	1.82611466905311e-13	0.83328	5.90785411372243e-13	0.568437	-0.00778014	-0.00452793	0.488787	0.981249	0.23754	0.95372	0.997455	0.287207	0.0271641	0.0988588	-0.00301227	0.850784	0.987828	0.270674	0.999981	0.998337	0.327974	0.0217861	-0.00116607	-0.00761352	0.76051	0.969184	0.266188	0.934505	0.998514	0.313343	0.0224848	-0.263665	0.0043029	0.21108	0.982014	0.170115	0.999744	0.99599	0.218415	0.0401856	-0.197816	-0.00517386	0.412106	0.978539	0.224136	0.892234	0.995285	0.271282	0.0294999	0.11222	0.099021	0.571203	0.638783	0.24653	0.944864	0.924851	0.30017	0.0259715	-0.0255303	0.00223172	0.878947	0.990804	0.271632	0.999906	0.998318	0.327723	0.0216379	0.107721	0.0330849	0.547665	0.867193	0.245997	0.988904	0.976282	0.297579	0.025741	-0.070941	-0.0140267	0.704138	0.943816	0.262236	0.996984	0.994141	0.315017	0.0231074	0.00384772	0.00589921	0.983626	0.976056	0.273429	0.998802	0.996531	0.325922	0.0213611	0.36625	0.0541104	0.22124	0.781521	0.173794	0.570191	0.956732	0.214891	0.0393782	0.385881	0.100348	0.0299304	0.600235	0.0556743	0.286842	0.903708	0.0797164	0.0796373	0.275292	-0.410186	0.0166784	-0.0961344	0.0584829	0.0225221	0.929431	0.616888	0.0829639	0.0466356	0.656297	0.749441	0.98509	0.887506	0.114962	0.0705674	0.0664231	0.0853116	0.159336	0.0437489	0.334329	0.822008	0.197982	0.99979	0.965795	0.248205	0.0348073	0.840853	0.0687547	0.026672	0.715398	0.0518439	0.285756	0.937383	0.0749593	0.0819337	0.100811	0.0268522	0.539711	0.889851	0.234466	0.99987	0.976334	0.288793	0.0280338	-0.192942	-5.04954	50.4626	-0.00970864	-0.00763027	0.0613522	0.608344	0.688538	0.121115	0.960581	0.96924	0.74993	0.242538	0.249973	0.123585	0.947923	0.999765	0.435644	0.989363	0.995214	0.952639	0.293182	0.303651	0.159748	0.0266454	0.0253967	0.0524989	0.33001	0.0719379	0.282681	0.718372	0.184776	0.999172	0.947678	0.234475	0.0374999	0.472964	0.0321441	0.165859	0.866284	0.144773	0.639416	0.972635	0.185683	0.0467268	-0.410186	-0.0961344	0.0225221	0.616888	0.0466356	0.749441	0.887506	0.0705674	0.0853116	-5.04954	-0.00763027	0.688538	0.96924	0.249973	0.999765	0.995214	0.303651	0.0253967	50.4626	0.0613522	0.121115	0.74993	0.123585	0.435644	0.952639	0.159748	0.0524989	0.675185	0.078359	0.0420412	0.680957	0.0683933	0.289256	0.928285	0.0947713	0.0729016	0.0133016	0.0913856	8.97322425116075e-17	0.467949	1.23146819075055e-14	3.3061077634066e-14	0.796674	1.32208086567368e-13	0.58547
ENSG00000130396	AFDN	afadin, adherens junction formation factor [Source:HGNC Symbol;Acc:HGNC:7137]	protein_coding	4301	0.00272246	0.096692	0.315285	0.507287	0.474039	0.870281	0.840691	0.516569	-0.00407432	0.00429822	0.10387	0.634299	0.478893	0.567108	0.9999	0.840642	0.61314	-0.0138771	2.08891	-0.0758739	0.138427	0.672263	0.113604	0.511231	0.862465	0.150205	0.0630814	0.00811693	0.158176	4.17201831282487e-10	0.170031	9.00220810625092e-08	6.23137207585314e-09	0.545399	2.77481395346158e-07	0.373828	-0.00351819	0.107104	0.67932	0.464012	0.573943	0.974082	0.831918	0.613431	-0.0145748	-0.139208	0.122895	0.726146	0.411393	0.579912	0.999981	0.791814	0.627243	-0.0151827	0.0010838	0.123285	0.707995	0.409144	0.57773	0.915638	0.895476	0.616961	-0.0149606	-0.177401	0.11092	0.266509	0.444126	0.448604	0.999744	0.818633	0.498007	-0.00125673	-0.30804	0.0954509	0.0891436	0.506549	0.2883	0.817611	0.84905	0.336817	0.0191188	0.0156908	0.163191	0.916796	0.309106	0.562137	0.991692	0.774157	0.606064	-0.0135194	0.0351179	0.115417	0.781798	0.431446	0.585619	0.999906	0.818066	0.631447	-0.0157625	0.0871987	0.134109	0.519912	0.371233	0.544139	0.988904	0.809375	0.587176	-0.0115147	-0.00888896	0.109064	0.94987	0.469955	0.594684	0.997591	0.878708	0.636036	-0.016681	0.0798046	0.12788	0.573272	0.389911	0.555941	0.987465	0.830703	0.598897	-0.0127321	0.142624	0.130544	0.530317	0.380743	0.546603	0.790555	0.809249	0.581809	-0.0117696	0.180832	0.155883	0.184876	0.294473	0.379156	0.496391	0.739452	0.419256	0.00699623	0.129014	-0.17187	0.116674	0.0691189	0.246798	0.213841	0.422619	0.643801	0.422287	0.400815	0.723732	0.804469	0.801112	0.899253	0.464992	0.445717	0.00177863	0.00433539	0.076309	0.129698	0.543795	0.383113	0.533362	0.99979	0.802374	0.57891	-0.0105106	0.343833	0.137624	0.238407	0.348881	0.417101	0.546837	0.771953	0.455501	0.0023893	0.134957	0.135305	0.279009	0.357515	0.440642	0.99987	0.76068	0.493487	-0.000350928	0.121601	1.22207	25.8837	0.126976	0.118464	0.139843	0.671059	0.898512	0.297642	0.396499	0.432319	0.344482	0.556227	0.576436	0.450263	0.958512	0.999765	0.606437	0.762366	0.846968	0.790841	0.597895	0.620388	0.489021	-0.0129054	-0.0149982	-0.00144854	0.327662	0.174559	0.159527	0.249047	0.357511	0.999172	0.730569	0.411438	0.00974917	0.202313	0.123054	0.437516	0.401425	0.505445	0.786304	0.803489	0.544744	-0.00753769	-0.17187	0.0691189	0.213841	0.643801	0.400815	0.804469	0.899253	0.445717	0.00433539	1.22207	0.118464	0.898512	0.432319	0.576436	0.999765	0.846968	0.620388	-0.0149982	25.8837	0.139843	0.297642	0.344482	0.450263	0.606437	0.790841	0.489021	-0.00144854	0.287348	0.142676	0.259338	0.334629	0.429712	0.552125	0.768974	0.467482	0.000911268	0.0081358	0.164233	6.79684527397895e-10	0.157064	1.39855940986249e-07	8.62813683773069e-09	0.524708	4.10588783428798e-07	0.366378
ENSG00000144224	UBXN4	UBX domain protein 4 [Source:HGNC Symbol;Acc:HGNC:14860]	protein_coding	23190	9.49999302430336e-05	0.00602093	0.95034	0.941605	1.60726012682512e-07	0.995723	0.988597	9.2275535868442e-07	0.364004	0.00180269	0.00335232	0.722155	0.96747	1.51880181035295e-07	0.9999	0.994871	8.99521504873429e-07	0.364972	1.03118	-0.0953395	0.22165	0.376662	9.42817711581951e-07	0.588325	0.680281	5.16217508083528e-06	0.372841	-8.56318e-05	0.00604347	0.916695	0.941182	1.60202680586739e-07	0.938066	0.986809	4.73126610686683e-07	0.36406	-0.000782056	0.00556774	0.869921	0.945851	1.59032304915225e-07	0.991276	0.988566	9.15557868308296e-07	0.364185	-0.213372	0.0240617	0.337296	0.772814	1.05194198454019e-07	0.999981	0.944389	6.42027132013585e-07	0.371206	0.000531355	0.012333	0.743399	0.88275	1.53238622484832e-07	0.928624	0.989947	8.57987830844837e-07	0.36482	-0.12295	0.00616107	0.168892	0.939236	6.70419233166456e-08	0.999744	0.987805	4.19132889581169e-07	0.378753	0.0153168	0.00733239	0.881264	0.928697	1.59363661531492e-07	0.982592	0.984857	9.2385632260357e-07	0.36415	0.0980372	0.0315247	0.244647	0.724313	1.13095424930224e-07	0.859337	0.945556	6.76362003764947e-07	0.373521	0.00931577	0.00758567	0.895799	0.926439	1.59743679892696e-07	0.999906	0.985857	9.38082699364222e-07	0.364109	0.0212802	0.0120632	0.77972	0.885938	1.55300789527041e-07	0.991647	0.979761	9.06364159018125e-07	0.364591	-0.0246743	-0.000118902	0.755626	0.998877	1.53969300506086e-07	0.996984	0.999834	8.96330516600345e-07	0.364738	-0.024783	0.00143742	0.75532	0.98624	1.53951454798525e-07	0.991032	0.997895	8.98993535935482e-07	0.36474	-0.117068	-0.00912689	0.357777	0.91255	1.08910041589931e-07	0.677692	0.985691	6.3049035206458e-07	0.37062	0.0137815	0.0110131	0.857853	0.895763	1.77211405083109e-07	0.944415	0.982371	1.00191861254325e-06	0.36582	-0.0232546	0.0304227	0.00733267	0.0157591	0.710915	0.696224	0.928832	0.852172	1.68801170528376e-07	1.67630721745651e-07	0.922858	0.941087	0.98509	0.963727	9.79864210025032e-07	9.76680144676566e-07	0.366659	0.366779	-0.0543478	-0.00337865	0.440654	0.967579	1.36650123817355e-07	0.99979	0.992894	8.22174863360391e-07	0.370291	-0.0658463	0.00329013	0.68855	0.968322	1.66994737448881e-07	0.862284	0.992883	9.42594119299254e-07	0.366844	-0.00824868	0.00651547	0.906473	0.937354	1.78713165506821e-07	0.99987	0.987328	1.05096272513706e-06	0.365674	-0.207211	1.95294	1.30603	-0.0143343	0.0149933	0.00912442	0.195046	0.716331	0.925635	0.862988	0.859063	0.912817	8.27034834533642e-08	1.69217225999067e-07	1.79133792201608e-07	0.862626	0.999765	0.972126	0.962596	0.975749	0.985321	5.08339343199614e-07	9.86476212983076e-07	1.0064040181455e-06	0.378822	0.366616	0.365633	-0.1238	-0.0150713	0.345203	0.85961	1.19139908552753e-07	0.999172	0.976452	7.22689486107459e-07	0.372634	0.045011	0.00983908	0.758581	0.904925	1.72179385734073e-07	0.924986	0.98197	9.92344681324963e-07	0.366317	0.0304227	0.0157591	0.696224	0.852172	1.67630721745651e-07	0.941087	0.963727	9.76680144676566e-07	0.366779	1.95294	0.0149933	0.716331	0.859063	1.69217225999067e-07	0.999765	0.975749	9.86476212983076e-07	0.366616	1.30603	0.00912442	0.925635	0.912817	1.79133792201608e-07	0.972126	0.985321	1.0064040181455e-06	0.365633	-0.0558889	0.00223678	0.69683	0.978583	1.67680220086137e-07	0.868392	0.99559	9.44693923398906e-07	0.366774	-0.000131822	0.00568126	0.87358	0.944724	1.59142542240271e-07	0.903231	0.986542	4.61673136342872e-07	0.364173
ENSG00000089248	ERP29	endoplasmic reticulum protein 29 [Source:HGNC Symbol;Acc:HGNC:13799]	protein_coding	10961	-0.00025461	-0.0742428	0.91659	0.571252	2.49974483833306e-09	0.990812	0.873418	1.95598687876486e-08	0.430745	-0.00428681	-0.0680525	0.595564	0.603411	2.20057444914517e-09	0.9999	0.894873	1.7691326116273e-08	0.432657	0.923275	-0.022294	0.498163	0.898271	6.62573713823948e-08	0.779014	0.960077	4.62426983420205e-07	0.422541	0.00552638	-0.0438186	6.63647694712596e-06	0.703533	1.56193187793828e-13	3.00890257925262e-05	0.908496	1.43858143658184e-12	0.557524	-0.00681971	-0.0840701	0.369105	0.518447	1.71845558062762e-09	0.935044	0.855499	1.38635854247919e-08	0.436344	0.242213	-0.0955184	0.494959	0.473945	2.01792153365729e-09	0.999981	0.828289	1.640034196456e-08	0.433952	-4.61899e-05	-0.076128	0.98576	0.56849	2.51230590850762e-09	0.998725	0.937872	1.92031729362269e-08	0.43067	0.0980148	-0.0753249	0.493279	0.562582	2.01446693122088e-09	0.999744	0.87438	1.61951309779682e-08	0.433977	-0.0603922	-0.0787629	0.711648	0.546602	2.35616458039164e-09	0.958649	0.867241	1.86043112939767e-08	0.431633	-0.202895	-0.0143403	0.119242	0.91701	6.76064422853383e-10	0.774491	0.989287	5.8706996585507e-09	0.454008	0.0594184	-0.0689309	0.599896	0.598334	2.20740853432172e-09	0.999906	0.892608	1.77806201955469e-08	0.43261	-0.0993384	-0.101424	0.411826	0.448324	1.82974013378291e-09	0.988904	0.848911	1.48825540357652e-08	0.435411	-0.0587107	-0.0914596	0.642066	0.49725	2.26970057394388e-09	0.996984	0.889118	1.81698307585519e-08	0.432194	0.0367888	-0.0680551	0.771636	0.608756	2.41500672005624e-09	0.99167	0.918742	1.92885335191901e-08	0.431263	0.00348145	-0.0751583	0.986346	0.57281	2.51233627436887e-09	0.995761	0.899358	1.93814121336739e-08	0.43067	0.194216	-0.032202	0.11072	0.80726	1.10108224588199e-09	0.407581	0.963298	9.08731345014706e-09	0.446873	0.146021	-0.304018	-0.0741575	-0.156557	0.142019	0.0126734	0.566682	0.229987	1.32237624134768e-09	1.93649550293471e-10	0.689724	0.735883	0.876515	0.654508	1.09877636092171e-08	1.83056453585005e-09	0.444168	0.471827	0.0771598	-0.0613143	0.49267	0.644248	2.92584162648202e-09	0.99979	0.917658	2.32969999542996e-08	0.43226	0.139204	-0.0676376	0.595108	0.60879	3.19679823969065e-09	0.811133	0.899545	2.44351888960337e-08	0.430914	-0.0677988	-0.0879277	0.544454	0.505708	3.07162191649225e-09	0.99987	0.846219	2.45706134542629e-08	0.431521	-0.277058	0.00444033	35.4201	-0.106833	-0.077196	-0.0418131	0.27814	0.999587	0.109652	0.422406	0.567213	0.749313	2.0989114124295e-09	3.65090161447991e-09	1.09314369595149e-09	0.879223	0.999916	0.420383	0.77659	0.903216	0.952639	1.68414773802577e-08	2.85459071743213e-08	8.98970266322796e-09	0.437275	0.428889	0.44698	0.118638	-0.0552763	0.57133	0.685429	3.14012595059314e-09	0.999172	0.93938	2.49459566735551e-08	0.431186	0.231881	-0.0668064	0.319518	0.609406	2.29028353133409e-09	0.72496	0.899548	1.82433534276175e-08	0.435963	-0.304018	-0.156557	0.0126734	0.229987	1.93649550293471e-10	0.735883	0.654508	1.83056453585005e-09	0.471827	0.00444033	-0.077196	0.999587	0.567213	3.65090161447991e-09	0.999916	0.903216	2.85459071743213e-08	0.428889	35.4201	-0.0418131	0.109652	0.749313	1.09314369595149e-09	0.420383	0.952639	8.98970266322796e-09	0.44698	0.125998	-0.0646272	0.581687	0.626693	3.16526010587805e-09	0.800865	0.912695	2.42475706048965e-08	0.431065	0.00575653	-0.0382854	3.22417945012995e-06	0.737447	8.01083291690125e-14	1.51976161394209e-05	0.92202	7.39456032249545e-13	0.565059
ENSG00000119335	SET	SET nuclear proto-oncogene [Source:HGNC Symbol;Acc:HGNC:10760]	protein_coding	6418	0.00258822	0.0314654	0.0772834	0.687476	4.89445044482543e-07	0.675091	0.915407	2.55608534086535e-06	0.344602	-0.000721609	0.0467809	0.883347	0.557979	2.01532920454684e-06	0.9999	0.875054	9.65928114024454e-06	0.318876	0.221233	0.0374835	0.795568	0.731974	6.6872503144773e-06	0.926769	0.88938	3.05321329916644e-05	0.332821	0.00427794	0.0701267	1.95676441957323e-09	0.271357	8.494064069096e-14	2.34383652928271e-08	0.65644	8.20081192675691e-13	0.564403	-0.0088222	0.0345803	0.0540037	0.656473	3.73047252753527e-07	0.808346	0.91272	2.00771533501085e-06	0.3494	0.115277	0.036038	0.593683	0.657073	1.78817843519287e-06	0.999981	0.904508	8.67447902136228e-06	0.321098	-0.0013173	0.0311354	0.401797	0.700078	1.478233204588e-06	0.777293	0.969256	6.81953881478002e-06	0.324617	-0.116203	0.0451517	0.180109	0.565189	8.97545088235048e-07	0.999744	0.875592	4.55249222472413e-06	0.333731	-0.0183125	0.0445546	0.853891	0.575337	2.00402154208553e-06	0.978101	0.880865	9.4569453854914e-06	0.31898	0.0952296	0.0779308	0.243459	0.369209	1.42689990786607e-06	0.859337	0.813743	6.93971002409102e-06	0.328496	-0.0468686	0.0402268	0.49624	0.612935	1.64885027065744e-06	0.999906	0.900272	7.99586891881677e-06	0.3226	0.0706661	0.0638599	0.336936	0.432037	1.33781503258203e-06	0.988904	0.840102	6.54469305617253e-06	0.326452	0.0654194	0.0631514	0.393899	0.43984	1.46221280374819e-06	0.996984	0.866519	7.08495565784461e-06	0.324817	0.0293581	0.0515465	0.703403	0.524044	1.90540626524657e-06	0.988465	0.889481	9.02433024236745e-06	0.319919	0.39608	0.0985004	0.000934548	0.195434	1.2989714218522e-08	0.320821	0.650592	8.84498824606679e-08	0.405356	0.135251	0.0767144	0.0675625	0.338922	6.00198142581466e-07	0.349961	0.778662	3.05921669636207e-06	0.344312	0.0964257	-0.0879965	0.0473866	0.0224034	0.111021	0.243352	0.546913	0.783556	8.66304306339742e-07	1.48342477614975e-06	0.677527	0.80796	0.866107	0.945274	4.40692601410872e-06	7.24680344977028e-06	0.337667	0.327776	0.041603	0.0539413	0.543816	0.50543	2.32968266342915e-06	0.99979	0.863813	1.10614736411015e-05	0.319331	0.336035	0.0684825	0.0328112	0.382955	3.43679217779818e-07	0.292457	0.795107	1.82413005232829e-06	0.354251	0.0203422	0.0485844	0.765502	0.546657	2.64477440954303e-06	0.99987	0.865305	1.24891457932256e-05	0.316933	0.0446015	4.30648	34.0889	0.0501379	0.0611893	0.0794383	0.775173	0.408762	0.0104945	0.538989	0.454967	0.308247	2.6536478893122e-06	2.02010959673988e-06	1.37061383939189e-07	0.972487	0.999765	0.289185	0.844387	0.857226	0.765752	1.22720155556856e-05	9.64663765659167e-06	7.84511459212863e-07	0.31687	0.322013	0.370239	0.0324395	0.0513674	0.799576	0.537552	2.67432369211103e-06	0.999172	0.892033	1.25206972857925e-05	0.316723	0.217782	0.0551426	0.123209	0.485269	9.33565804464772e-07	0.622609	0.848099	4.65128595011831e-06	0.336303	-0.0879965	0.0224034	0.243352	0.783556	1.48342477614975e-06	0.80796	0.945274	7.24680344977028e-06	0.327776	4.30648	0.0611893	0.408762	0.454967	2.02010959673988e-06	0.999765	0.857226	9.64663765659167e-06	0.322013	34.0889	0.0794383	0.0104945	0.308247	1.37061383939189e-07	0.289185	0.765752	7.84511459212863e-07	0.370239	0.361303	0.0814576	0.00808989	0.295134	1.1055778133929e-07	0.238905	0.739172	6.45779112449543e-07	0.373908	0.00451266	0.0747769	2.48374536803951e-10	0.22971	1.21094129051668e-14	3.55900868646213e-09	0.614379	1.30273239351034e-13	0.585648
ENSG00000124486	USP9X	ubiquitin specific peptidase 9 X-linked [Source:HGNC Symbol;Acc:HGNC:12632]	protein_coding	8239	0.000199856	-0.135382	0.916813	0.191494	1.51974692249926e-07	0.990812	0.604403	8.78329290819987e-07	0.364961	-0.00913721	-0.118159	0.14831	0.248028	5.80311307503166e-08	0.9999	0.682555	3.69121279850531e-07	0.381148	0.722894	-0.227912	0.515426	0.112246	5.64910748399883e-06	0.789688	0.400169	2.62451346064197e-05	0.336391	0.000401049	-0.131989	0.69603	0.200816	1.42341562822913e-07	0.758596	0.583763	4.24474495641898e-07	0.366078	0.00319295	-0.130343	0.59375	0.206494	1.33923382872917e-07	0.962058	0.636207	7.83359545699724e-07	0.367116	-0.113686	-0.12496	0.684306	0.236125	1.41509616535184e-07	0.999981	0.653823	8.45805539106875e-07	0.366178	0.0062064	-0.0665896	0.00168377	0.500593	1.523766851374e-09	0.0651163	0.920857	1.20775211846428e-08	0.438127	0.0146552	-0.134253	0.896592	0.192923	1.51555282298023e-07	0.999744	0.619242	8.90248222329944e-07	0.365008	-0.0478371	-0.136784	0.709882	0.185343	1.43281354537102e-07	0.958402	0.608968	8.3786168142185e-07	0.365966	-0.0494239	-0.1579	0.641095	0.164195	1.91709732409588e-07	0.961699	0.641451	1.09760943657509e-06	0.364459	0.00383165	-0.133866	0.965748	0.196346	1.52612490017876e-07	0.999906	0.633459	9.0027215525274e-07	0.364889	-0.0233035	-0.14035	0.807121	0.185788	1.48593861410071e-07	0.991896	0.648735	8.70885600140262e-07	0.365345	-0.0411631	-0.1454	0.678876	0.172317	1.41112905604931e-07	0.996984	0.67001	8.27273912092475e-07	0.366226	0.0565861	-0.122655	0.570295	0.242086	1.31611750927952e-07	0.987465	0.721355	7.79702189580575e-07	0.367412	-0.103876	-0.148196	0.515933	0.158797	1.25674750633287e-07	0.783026	0.609246	7.19138850846031e-07	0.368196	-0.0968072	-0.154041	0.312651	0.142825	8.43741196253014e-08	0.622196	0.576964	5.0839499939879e-07	0.378485	-0.041862	0.0633163	-0.132481	-0.11508	0.593327	0.515289	0.198614	0.277207	1.18553270264399e-07	1.11210800504505e-07	0.880544	0.892607	0.620866	0.695037	7.10841308680428e-07	6.69130108529997e-07	0.372718	0.373807	0.0521228	-0.120866	0.554397	0.247437	1.15076217262822e-07	0.99979	0.692493	6.99671471762205e-07	0.373226	0.0425088	-0.128681	0.836056	0.216552	1.32619342969037e-07	0.935677	0.655081	7.66892176157249e-07	0.370803	-0.0260825	-0.135727	0.766251	0.192397	1.29854464463443e-07	0.99987	0.611997	7.8402553326361e-07	0.371164	-0.148142	-3.94201	-11.6381	-0.147443	-0.146086	-0.143236	0.460196	0.557081	0.505201	0.161071	0.16824	0.170459	1.05097914145659e-07	1.15327641527212e-07	1.10151123041008e-07	0.913715	0.999765	0.758921	0.54092	0.642754	0.630375	6.33452388778603e-07	6.96316572726402e-07	6.42501896829609e-07	0.374768	0.373189	0.37397	0.0944229	-0.114146	0.565314	0.287221	1.16087955861702e-07	0.999172	0.764095	7.06235675338764e-07	0.373077	-0.00663977	-0.131903	0.971074	0.202723	1.35189804284428e-07	0.991275	0.640537	7.96589937111811e-07	0.370475	0.0633163	-0.11508	0.515289	0.277207	1.11210800504505e-07	0.892607	0.695037	6.69130108529997e-07	0.373807	-3.94201	-0.146086	0.557081	0.16824	1.15327641527212e-07	0.999765	0.642754	6.96316572726402e-07	0.373189	-11.6381	-0.143236	0.505201	0.170459	1.10151123041008e-07	0.758921	0.630375	6.42501896829609e-07	0.37397	0.00792625	-0.130813	0.964758	0.211761	1.35149962609999e-07	0.984894	0.661125	7.76133072609341e-07	0.37048	-7.6629e-05	-0.134795	0.941227	0.192128	1.52359467673996e-07	0.955649	0.570649	4.43665652123886e-07	0.364918
ENSG00000116717	GADD45A	growth arrest and DNA damage inducible alpha [Source:HGNC Symbol;Acc:HGNC:4095]	protein_coding	1647	0.00771998	0.18071	0.373416	0.698427	0.715989	0.902331	0.91935	0.741581	-0.0289139	0.0160128	0.194308	0.579271	0.678173	0.775555	0.9999	0.919855	0.802915	-0.0351295	7.40366	-0.232967	0.138705	0.714152	0.412865	0.511572	0.881191	0.455176	0.00344445	0.0281862	0.384807	3.12355294172607e-12	0.266863	2.32852337556333e-09	1.09408489066587e-10	0.651713	9.58971839904406e-09	0.43181	-0.0251311	0.191466	0.354644	0.680583	0.707907	0.932445	0.920438	0.736841	-0.0280897	-0.261771	0.244091	0.83682	0.609541	0.806762	0.999981	0.884083	0.832325	-0.0385425	-0.00407002	0.178189	0.659916	0.708473	0.789102	0.896231	0.970802	0.811209	-0.0365937	-0.421045	0.221305	0.410245	0.633753	0.730225	0.999744	0.906556	0.758591	-0.0303742	-0.647654	0.188929	0.266033	0.683731	0.65992	0.858708	0.922123	0.690034	-0.0232442	-0.230584	0.365756	0.629971	0.473361	0.742272	0.960096	0.862398	0.770568	-0.031998	0.0347748	0.226507	0.931649	0.628881	0.810796	0.999906	0.906535	0.833574	-0.038995	0.5221	0.358191	0.226644	0.451787	0.631516	0.988904	0.850534	0.668838	-0.0203919	0.318526	0.308504	0.480339	0.521209	0.752435	0.996984	0.896962	0.779717	-0.0326806	0.351528	0.294914	0.437324	0.533953	0.739493	0.987465	0.893909	0.767414	-0.0313319	1.59515	0.436015	0.0259823	0.346345	0.263143	0.347083	0.78862	0.307389	0.0229639	0.972944	0.448679	0.0245021	0.33611	0.258452	0.277379	0.776407	0.299791	0.0240061	0.586257	-0.590506	0.235461	0.0690815	0.0990711	0.1823	0.610053	0.885098	0.483231	0.596903	0.673189	0.799903	0.893451	0.97271	0.523624	0.629903	-0.00512467	-0.0171003	0.390567	0.303669	0.331375	0.522017	0.702262	0.99979	0.872797	0.733871	-0.0278423	2.34674	0.384609	0.0107278	0.398624	0.165771	0.273061	0.80616	0.204476	0.0416577	0.1249	0.242937	0.75536	0.607963	0.80532	0.99987	0.891736	0.827554	-0.0388439	-0.828612	20.2913	152.22	0.134607	0.297737	0.375327	0.365538	0.508159	0.0539679	0.777806	0.536625	0.4205	0.717908	0.764894	0.376296	0.894583	0.999765	0.344262	0.938582	0.894597	0.838144	0.745969	0.792273	0.41796	-0.0294563	-0.0344006	0.00735428	0.614249	0.336771	0.412503	0.490132	0.736233	0.999172	0.874123	0.765061	-0.0313641	1.51376	0.291128	0.0674904	0.528148	0.414345	0.607038	0.866587	0.458605	0.00271561	-0.590506	0.0690815	0.1823	0.885098	0.596903	0.799903	0.97271	0.629903	-0.0171003	20.2913	0.297737	0.508159	0.536625	0.764894	0.999765	0.894597	0.792273	-0.0344006	152.22	0.375327	0.0539679	0.4205	0.376296	0.344262	0.838144	0.41796	0.00735428	2.06904	0.429859	0.00995934	0.348045	0.158919	0.238905	0.778131	0.196779	0.043251	0.0293509	0.412969	4.02769134572697e-13	0.222426	3.49087013707786e-10	1.69980012452729e-11	0.606686	1.62231503399692e-09	0.45947
ENSG00000130477	UNC13A	unc-13 homolog A [Source:HGNC Symbol;Acc:HGNC:23150]	protein_coding	23025	0.000901299	-0.459454	0.782138	0.0103587	3.77356484820713e-05	0.971239	0.168769	0.000132533	0.261315	0.00534884	-0.464012	0.621413	0.0096409	3.5042041572853e-05	0.9999	0.177827	0.000127932	0.262849	4.01851	-0.836338	0.0174896	0.000182177	5.51231121924645e-06	0.36284	0.0217837	2.57092910171804e-05	0.336908	-0.00189663	-0.46548	0.276618	0.00874965	2.30974131579702e-05	0.356543	0.148608	4.69255715423032e-05	0.271404	0.000183327	-0.454337	0.98567	0.0110506	3.90276046910878e-05	0.998906	0.19478	0.000136909	0.260615	0.171697	-0.468667	0.718555	0.0102999	3.68547963653621e-05	0.999981	0.173241	0.000134526	0.261804	0.00891941	-0.357259	0.00864992	0.0396004	1.76959473060979e-06	0.161698	0.498839	8.01203685287758e-06	0.321292	0.0673556	-0.454359	0.725795	0.0107896	3.6967004596965e-05	0.999744	0.188957	0.000133299	0.261741	0.0877451	-0.450004	0.688753	0.0116893	3.63600127535941e-05	0.95329	0.19757	0.000129761	0.262085	-0.0072403	-0.475401	0.968053	0.0153433	5.99924844245615e-05	0.996692	0.278782	0.000205263	0.254245	0.05276	-0.448621	0.728454	0.0121788	3.70074347188435e-05	0.999906	0.20963	0.000133956	0.261719	0.00589956	-0.453032	0.971066	0.0134356	3.90104780867938e-05	0.999062	0.246726	0.000138744	0.260625	-0.0442761	-0.466507	0.793867	0.0113332	3.7872674879224e-05	0.996984	0.263756	0.000134674	0.261239	0.0400919	-0.446316	0.813543	0.0139663	3.80850038069126e-05	0.994321	0.26283	0.000136127	0.261123	-0.497189	-0.521086	0.0654862	0.00369423	8.60906421355216e-06	0.399907	0.134374	3.40597433023705e-05	0.291125	-0.0979824	-0.478917	0.551386	0.00902525	4.1674625381054e-05	0.791072	0.1922	0.000142145	0.261956	-0.0978589	0.0851947	-0.458256	-0.433974	0.465537	0.609279	0.0104289	0.0183639	3.85262113316699e-05	4.34341129905345e-05	0.828569	0.917331	0.178311	0.235527	0.000136578	0.000152831	0.263604	0.261087	-0.0476166	-0.46602	0.752594	0.0105205	4.66511610374976e-05	0.99979	0.200619	0.000165834	0.259581	-0.487728	-0.489756	0.162948	0.0063596	2.05693046209739e-05	0.461826	0.153146	7.54915006734498e-05	0.276586	0.0272617	-0.451901	0.856	0.0124886	4.80386952430543e-05	0.99987	0.192757	0.000171498	0.258962	-0.0535038	-10.2325	-30.3724	-0.461929	-0.493799	-0.486564	0.876391	0.372624	0.308846	0.0117023	0.00730117	0.00726943	4.82241643213367e-05	3.4303364396721e-05	3.08331167625617e-05	0.985791	0.999765	0.615112	0.16795	0.200143	0.188656	0.000167197	0.000124994	0.000108382	0.25888	0.26603	0.268249	0.153403	-0.427845	0.585357	0.0214955	4.27409027585355e-05	0.999172	0.318757	0.000153032	0.261425	-0.173902	-0.464013	0.578703	0.00985041	4.25396729828859e-05	0.853909	0.190221	0.000148404	0.261524	0.0851947	-0.433974	0.609279	0.0183639	4.34341129905345e-05	0.917331	0.235527	0.000152831	0.261087	-10.2325	-0.493799	0.372624	0.00730117	3.4303364396721e-05	0.999765	0.200143	0.000124994	0.26603	-30.3724	-0.486564	0.308846	0.00726943	3.08331167625617e-05	0.615112	0.188656	0.000108382	0.268249	-0.415082	-0.497669	0.174013	0.00588261	2.14925109693001e-05	0.465897	0.155815	7.82455263739733e-05	0.275688	-0.00190342	-0.46691	0.280674	0.00859281	2.33017030876007e-05	0.358837	0.147267	4.69463769188166e-05	0.271225
ENSG00000142156	COL6A1	collagen type VI alpha 1 chain [Source:HGNC Symbol;Acc:HGNC:2211]	protein_coding	1291	-0.00108797	-0.140759	0.77967	0.502272	0.00332084	0.970929	0.838814	0.0071359	0.158614	0.0225701	-0.186525	0.0780832	0.365938	0.000946895	0.9999	0.774458	0.00244947	0.189655	2.21597	-0.372004	0.293905	0.170322	0.000738601	0.648598	0.480896	0.00195513	0.221897	0.00299062	-0.12945	0.149401	0.530667	0.00145513	0.212375	0.83128	0.00220522	0.179261	0.00108273	-0.14532	0.929163	0.487675	0.00341753	0.994841	0.845195	0.00737758	0.157879	-0.743823	-0.0855667	0.188531	0.685844	0.00168275	0.999981	0.914445	0.00410441	0.175692	0.00131044	-0.132365	0.751569	0.535277	0.00329122	0.931615	0.930408	0.00675583	0.158844	0.0771883	-0.146426	0.736251	0.48296	0.00327349	0.999744	0.83786	0.00723787	0.158982	0.325733	-0.129731	0.210724	0.531269	0.00180023	0.842217	0.860836	0.00421846	0.174025	-0.221746	-0.149359	0.301666	0.51269	0.00238807	0.875831	0.877267	0.00545823	0.168836	0.196392	-0.124539	0.277205	0.54981	0.00211181	0.999906	0.871331	0.00497491	0.170058	-0.081669	-0.167872	0.673734	0.434322	0.00318928	0.988904	0.841718	0.00706008	0.159648	-0.0719132	-0.166058	0.722047	0.441571	0.00325604	0.996984	0.867233	0.00718096	0.159119	-0.0443033	-0.155776	0.827104	0.464507	0.0033625	0.994321	0.865596	0.00739068	0.158295	-0.202464	-0.17375	0.533436	0.41459	0.00292608	0.792144	0.82902	0.00628083	0.161844	0.204066	-0.103397	0.296254	0.62716	0.00213407	0.60851	0.912236	0.0047296	0.171681	0.197868	-0.431263	-0.146551	-0.263245	0.213729	0.0274727	0.480295	0.210374	0.00176761	0.000437288	0.705652	0.754718	0.83406	0.635829	0.00413967	0.00121051	0.176408	0.210041	-0.0744305	-0.166026	0.678896	0.435141	0.00311445	0.99979	0.82832	0.0069955	0.162044	0.11385	-0.14286	0.78565	0.499344	0.00324096	0.911315	0.853734	0.00681331	0.161017	-0.121756	-0.169934	0.495429	0.420643	0.00276181	0.99987	0.80016	0.00631244	0.165131	-0.720115	-4.00328	6.68482	-0.22768	-0.165396	-0.144009	0.0757579	0.770029	0.851233	0.279214	0.442889	0.498115	0.000902341	0.00322577	0.00329271	0.855786	0.999765	0.941106	0.670514	0.852137	0.873814	0.00230188	0.00715363	0.00691583	0.192895	0.161138	0.160608	-0.119187	-0.172728	0.721945	0.429299	0.00317194	0.999172	0.845592	0.00710546	0.161573	0.0896638	-0.146667	0.8101	0.485371	0.0032625	0.941753	0.848099	0.00705024	0.160846	-0.431263	-0.263245	0.0274727	0.210374	0.000437288	0.754718	0.635829	0.00121051	0.210041	-4.00328	-0.165396	0.770029	0.442889	0.00322577	0.999765	0.852137	0.00715363	0.161138	6.68482	-0.144009	0.851233	0.498115	0.00329271	0.941106	0.873814	0.00691583	0.160608	0.00896215	-0.149795	0.980444	0.481471	0.00333952	0.991656	0.855538	0.00698312	0.160243	0.00311665	-0.126446	0.137506	0.540107	0.0013799	0.196292	0.836806	0.00209182	0.180558
ENSG00000140564	FURIN	furin, paired basic amino acid cleaving enzyme [Source:HGNC Symbol;Acc:HGNC:8568]	protein_coding	5045	0.00294007	0.00392988	0.0637816	0.962929	0.0134196	0.638614	0.992844	0.0239376	0.12121	0.00172419	0.0168343	0.746238	0.845527	0.0469964	0.9999	0.966058	0.0729815	0.0840799	-0.547421	0.021152	0.550922	0.857123	0.0377786	0.810843	0.944511	0.0585054	0.104084	-0.000118292	0.0191988	0.890637	0.823516	0.0484788	0.91748	0.951359	0.0575782	0.0831031	-0.00824061	0.00967384	0.0977492	0.909081	0.0175467	0.869439	0.979108	0.030581	0.113598	0.0224548	0.0180353	0.923666	0.837748	0.0486495	0.999981	0.961759	0.0757069	0.0829923	-0.000209658	0.0175924	0.902206	0.84143	0.0485456	0.976436	0.985493	0.0713355	0.0830597	0.023992	0.0199529	0.799482	0.816359	0.0476854	0.999744	0.957673	0.0736393	0.0836225	0.100057	0.0250801	0.351893	0.76974	0.0355651	0.880679	0.945884	0.0558973	0.0927076	-0.0585092	-0.00123413	0.509877	0.98957	0.0455681	0.932787	0.998835	0.0704481	0.0860454	0.0215255	0.0223044	0.773323	0.796111	0.0473682	0.999906	0.955645	0.073724	0.0838324	-0.0144456	0.0161278	0.856652	0.855243	0.0482388	0.993644	0.974536	0.0736197	0.0832594	-0.101727	-0.00755839	0.22007	0.931557	0.0280607	0.996984	0.992421	0.0463101	0.0998618	-0.0207463	0.0156113	0.80397	0.858585	0.0477358	0.994321	0.977609	0.0731362	0.0835893	0.107341	0.0342415	0.422628	0.695497	0.0386176	0.720293	0.936664	0.0589016	0.0901838	-0.0269034	0.0185957	0.732836	0.828976	0.042194	0.885763	0.968862	0.0627489	0.0884701	0.0318006	-0.0763045	0.0254959	0.00491612	0.620702	0.338026	0.761713	0.954531	0.0402587	0.0313986	0.888711	0.840236	0.942839	0.989979	0.0620829	0.0503762	0.0899406	0.0976122	0.0726976	0.0398093	0.313427	0.639534	0.0302697	0.99979	0.916731	0.0500213	0.0987269	0.0783101	0.030217	0.641679	0.721864	0.0406786	0.837267	0.938855	0.0607623	0.0896163	-0.078461	0.0124301	0.273589	0.882786	0.0282739	0.99987	0.973977	0.0474601	0.100793	-0.171586	6.91331	15.1712	0.00648597	0.0502268	0.039993	0.295849	0.20722	0.288239	0.939467	0.558302	0.637366	0.0294159	0.0243979	0.0290334	0.884106	0.999765	0.598643	0.982963	0.90076	0.919835	0.0479645	0.0413441	0.0456867	0.0995953	0.105217	0.0999917	-0.109777	0.00453297	0.414281	0.958645	0.0344695	0.999172	0.995545	0.0556509	0.0947539	0.161126	0.0320614	0.281283	0.702253	0.0286767	0.701599	0.933589	0.0463199	0.100366	-0.0763045	0.00491612	0.338026	0.954531	0.0313986	0.840236	0.989979	0.0503762	0.0976122	6.91331	0.0502268	0.20722	0.558302	0.0243979	0.999765	0.90076	0.0413441	0.105217	15.1712	0.039993	0.288239	0.637366	0.0290334	0.598643	0.919835	0.0456867	0.0999917	0.184662	0.0432754	0.206898	0.609254	0.0243771	0.500315	0.904844	0.0390688	0.105242	-0.00014682	0.0189273	0.866084	0.826046	0.048312	0.89789	0.950908	0.0572589	0.0832116
ENSG00000117298	ECE1	endothelin converting enzyme 1 [Source:HGNC Symbol;Acc:HGNC:3146]	protein_coding	1889	0.000589672	-0.000842719	0.676262	0.991159	0.299185	0.957617	0.998132	0.346943	0.0175289	-0.00506675	0.0113053	0.279038	0.881208	0.223427	0.9999	0.97592	0.27727	0.0296264	-0.542138	0.0653919	0.496102	0.521659	0.257588	0.778392	0.777927	0.303235	0.0275874	-8.08791e-05	0.00189075	0.915061	0.980117	0.313218	0.936763	0.997321	0.330283	0.0155377	-0.00259042	-0.000851952	0.557753	0.99103	0.285113	0.960519	0.998889	0.335581	0.0195922	-0.0480399	0.00630202	0.816069	0.935273	0.309493	0.999981	0.986456	0.367185	0.0160601	0.000733916	0.0103628	0.625307	0.893482	0.293795	0.884989	0.992676	0.340789	0.0183111	0.0270621	0.00243881	0.745094	0.974298	0.305039	0.999744	0.99416	0.358507	0.0166905	-0.0203301	0.00129957	0.830505	0.986337	0.310213	0.9765	0.996644	0.358313	0.0159588	-0.141776	0.00660017	0.0651742	0.935054	0.0933419	0.714674	0.990906	0.130638	0.0623878	0.124735	0.0164069	0.0555219	0.825479	0.100159	0.999906	0.961639	0.13986	0.0592342	0.035654	0.0116163	0.612728	0.881322	0.292316	0.988904	0.979387	0.344448	0.0185274	0.0630007	0.0193489	0.389991	0.803965	0.254198	0.996984	0.970267	0.306814	0.0243954	0.123865	0.0278403	0.0898721	0.71381	0.130382	0.987465	0.946018	0.173193	0.0499607	0.14045	0.0211479	0.232768	0.782808	0.206931	0.580626	0.956995	0.249879	0.0326604	0.0629048	0.0163119	0.377009	0.833536	0.253738	0.672915	0.969583	0.295096	0.024775	0.0628735	-0.0454501	0.00304877	-0.0101285	0.278446	0.529162	0.967857	0.897103	0.225611	0.283733	0.742085	0.897378	0.99296	0.976429	0.271569	0.3315	0.0295989	0.020048	0.0734793	0.0168731	0.260043	0.826085	0.219296	0.99979	0.966629	0.271056	0.030744	0.0921939	0.00807471	0.544908	0.916214	0.28614	0.779415	0.982302	0.327472	0.0196845	0.0628409	0.0116653	0.333177	0.878732	0.242288	0.99987	0.973366	0.29669	0.0266877	0.0274228	-4.15566	-7.97819	0.00466529	-0.0135324	-0.00624006	0.854075	0.403689	0.538289	0.95221	0.862343	0.935513	0.314372	0.260006	0.285142	0.98262	0.999765	0.780424	0.986834	0.9767	0.988286	0.365327	0.313914	0.32857	0.0155736	0.0237549	0.0198349	0.0874452	0.017902	0.472793	0.821247	0.274137	0.999172	0.970283	0.328252	0.0215191	0.0755482	0.00512375	0.577867	0.946464	0.290823	0.853526	0.988513	0.338056	0.0189836	-0.0454501	-0.0101285	0.529162	0.897103	0.283733	0.897378	0.976429	0.3315	0.020048	-4.15566	-0.0135324	0.403689	0.862343	0.260006	0.999765	0.9767	0.313914	0.0237549	-7.97819	-0.00624006	0.538289	0.935513	0.285142	0.780424	0.988286	0.32857	0.0198349	0.132691	0.0149871	0.317379	0.845449	0.237769	0.604404	0.970096	0.278565	0.0274612	-0.000199984	0.00105906	0.794374	0.988864	0.308295	0.841449	0.997349	0.325306	0.0162291
ENSG00000162909	CAPN2	calpain 2 [Source:HGNC Symbol;Acc:HGNC:1479]	protein_coding	824	0.00529996	0.0411989	0.200793	0.852855	0.2796	0.812615	0.965467	0.32724	0.0204203	0.0071292	0.057359	0.606294	0.798111	0.406507	0.9999	0.954968	0.460038	0.00359481	2.47313	-0.115227	0.284065	0.695881	0.0930833	0.641368	0.872363	0.126821	0.0709512	0.015563	0.159519	6.77964229248386e-18	0.259771	2.3899810057969e-15	1.76321546921774e-14	0.645002	3.05817618736841e-14	0.602506	-0.0101932	0.0573269	0.433433	0.79713	0.371172	0.947304	0.952409	0.421241	0.00789284	-0.217201	0.0877909	0.721142	0.701056	0.421105	0.999981	0.919857	0.476346	0.00188271	-0.00143804	0.0542627	0.745523	0.812126	0.423465	0.929658	0.979549	0.469174	0.00160904	-0.242232	0.0692116	0.322106	0.755159	0.336208	0.999744	0.94381	0.389354	0.0124026	-0.340818	0.0522369	0.221283	0.813705	0.291083	0.843903	0.957515	0.339591	0.0187084	-0.0131982	0.13984	0.954241	0.568415	0.435043	0.995434	0.899236	0.486275	0.000293567	0.0288754	0.0732035	0.881776	0.744195	0.432435	0.999906	0.942749	0.486811	0.000576466	0.13677	0.105473	0.509747	0.645373	0.389092	0.988904	0.922741	0.440448	0.00568414	0.0267454	0.0771647	0.90167	0.738124	0.433178	0.996987	0.957712	0.484196	0.000491395	0.0907316	0.0886181	0.675911	0.696905	0.416067	0.987465	0.942218	0.466668	0.00246979	0.539672	0.142157	0.118601	0.527328	0.220812	0.469219	0.88284	0.264187	0.0300957	0.461992	0.179158	0.025676	0.422056	0.0967946	0.280463	0.828427	0.128426	0.061131	0.315236	-0.430291	0.0786845	-0.040211	0.0632494	0.0407471	0.720414	0.858376	0.160337	0.126209	0.65635	0.762642	0.934282	0.965789	0.202474	0.165745	0.0429169	0.0517412	0.169449	0.107003	0.378792	0.63751	0.354339	0.99979	0.915835	0.407877	0.0101613	0.869915	0.131924	0.0500013	0.551451	0.141324	0.318612	0.876978	0.178	0.0476164	0.119807	0.091025	0.531908	0.687315	0.392306	0.99987	0.921193	0.446712	0.00537036	-0.15941	9.93121	80.099	0.0550468	0.108572	0.152142	0.716631	0.498552	0.0336528	0.81025	0.63754	0.492624	0.419343	0.385468	0.113258	0.962313	0.999765	0.310194	0.94803	0.924108	0.870818	0.467695	0.440082	0.14799	0.00212478	0.00621165	0.0556185	0.318131	0.130912	0.37497	0.574634	0.353145	0.999172	0.903988	0.407088	0.0103171	0.440684	0.0918659	0.26922	0.681269	0.313477	0.694589	0.926013	0.360761	0.0156999	-0.430291	-0.040211	0.0407471	0.858376	0.126209	0.762642	0.965789	0.165745	0.0517412	9.93121	0.108572	0.498552	0.63754	0.385468	0.999765	0.924108	0.440082	0.00621165	80.099	0.152142	0.0336528	0.492624	0.113258	0.310194	0.870818	0.14799	0.0556185	0.716418	0.143648	0.0648906	0.520219	0.162517	0.324953	0.87091	0.200673	0.0424075	0.0159279	0.173264	1.62591029755181e-18	0.213521	6.07426286543499e-16	2.81905747090524e-15	0.596535	8.22258381120627e-15	0.616174
ENSG00000130175	PRKCSH	protein kinase C substrate 80K-H [Source:HGNC Symbol;Acc:HGNC:9411]	protein_coding	5589	0.00312649	-0.0607541	0.0628177	0.498247	1.05994478694041e-05	0.636973	0.836821	4.21909531989328e-05	0.28703	-0.00100953	-0.04201	0.858116	0.646674	4.86842622429603e-05	0.9999	0.912059	0.000171218	0.256001	-0.333844	0.041617	0.727015	0.734145	6.87450056606852e-05	0.897552	0.890231	0.000242384	0.280846	0.00412254	-0.0200669	1.18932499829412e-06	0.798979	9.70093909125654e-10	6.53594715121698e-06	0.944227	4.30449432144772e-09	0.444767	-0.000432814	-0.044329	0.935137	0.627532	4.92310630907636e-05	0.995215	0.900071	0.000168498	0.255767	-0.139338	-0.0323483	0.574352	0.728442	4.29605675313396e-05	0.999981	0.930328	0.00015411	0.258617	-0.00281436	-0.0744959	0.11677	0.417823	1.65835739527014e-05	0.514403	0.898493	6.02475710947974e-05	0.278107	0.117629	-0.043434	0.237922	0.630677	2.66639838356463e-05	0.999744	0.904645	9.93145090734798e-05	0.268473	-0.0739616	-0.0476371	0.516648	0.60101	4.10116722599382e-05	0.914832	0.892167	0.000144576	0.259584	-0.174397	-0.0257182	0.0572864	0.79005	7.69368518077991e-06	0.7113	0.959926	3.21564511593625e-05	0.296311	0.137425	-0.0283128	0.0798517	0.752538	1.26407897421793e-05	0.999906	0.94425	5.09042553823115e-05	0.283536	0.0569513	-0.0290015	0.500966	0.756295	4.04304300900807e-05	0.988904	0.951674	0.000143164	0.259881	0.026636	-0.0366087	0.762872	0.697294	4.74326136287034e-05	0.996984	0.94699	0.000165141	0.256547	0.0933194	-0.0245934	0.290449	0.789769	3.01275750029644e-05	0.987465	0.965343	0.000110508	0.265967	0.185016	-0.0190386	0.190639	0.836149	2.31327895438993e-05	0.543495	0.969844	8.31405802816321e-05	0.271373	0.203586	0.00504205	0.0154586	0.955407	4.19359599703565e-06	0.265078	0.990817	1.80160971121874e-05	0.308128	0.172255	-0.216733	-0.0385361	-0.0987045	0.0118926	0.0107854	0.661172	0.276753	3.40077967026856e-06	3.14382374011874e-06	0.651655	0.735883	0.913362	0.694816	1.53751894436348e-05	1.43759113707496e-05	0.312149	0.313648	0.0974885	-0.0220532	0.212496	0.810476	2.88950783245909e-05	0.99979	0.964303	0.000108108	0.269595	0.173413	-0.0302121	0.341688	0.742058	3.85400796502551e-05	0.637928	0.945808	0.000132016	0.263597	0.0955981	-0.0270307	0.218924	0.767446	2.94505589076764e-05	0.99987	0.943878	0.000110405	0.269201	0.0453378	0.414704	35.036	-0.0372925	-0.0406163	-0.0071243	0.799886	0.944741	0.0221829	0.689728	0.66595	0.936724	5.58292140985657e-05	5.73098158227196e-05	5.57787349475518e-06	0.97626	0.999765	0.296143	0.905654	0.930791	0.988388	0.000190966	0.000198368	2.31596958554932e-05	0.255776	0.255219	0.302606	0.0784169	-0.0276405	0.591762	0.771551	5.05973556477161e-05	0.999172	0.959291	0.000178006	0.257864	0.130658	-0.0362763	0.421906	0.691414	4.32155193265305e-05	0.779048	0.930683	0.000150391	0.261193	-0.216733	-0.0987045	0.0107854	0.276753	3.14382374011874e-06	0.735883	0.694816	1.43759113707496e-05	0.313648	0.414704	-0.0406163	0.944741	0.66595	5.73098158227196e-05	0.999765	0.930791	0.000198368	0.255219	35.036	-0.0071243	0.0221829	0.936724	5.57787349475518e-06	0.296143	0.988388	2.31596958554932e-05	0.302606	0.206442	-0.0215196	0.193769	0.814742	2.72221209447869e-05	0.487964	0.962062	9.63401000811765e-05	0.270829	0.00424039	-0.0162885	7.41411492524294e-07	0.835386	6.31110895742179e-10	4.11794114080632e-06	0.954897	2.79678238483744e-09	0.451006
ENSG00000150593	PDCD4	programmed cell death 4 [Source:HGNC Symbol;Acc:HGNC:8763]	protein_coding	27250	-0.00343093	0.527232	0.319366	0.00542713	0.198455	0.873092	0.127446	0.243847	0.034293	-0.0102691	0.526757	0.370318	0.00555889	0.210312	0.9999	0.144573	0.263473	0.0320237	-3.94546	0.785833	0.0209108	0.000465412	0.0182543	0.365824	0.0312188	0.0313288	0.128568	-0.00792484	0.46301	5.36812515148364e-06	0.00560916	8.57886082564971e-05	2.49083880244801e-05	0.121314	0.000158631	0.243987	-0.00488757	0.502566	0.651306	0.00804955	0.251697	0.968099	0.170861	0.301807	0.0248024	-0.482488	0.548248	0.338259	0.00462624	0.203064	0.999981	0.123244	0.257227	0.0333986	-0.010992	0.388703	0.00209689	0.0320717	0.00951689	0.0730786	0.468269	0.0172196	0.130744	0.173121	0.509147	0.394273	0.00697101	0.215299	0.999744	0.156268	0.266622	0.031099	0.0331191	0.51034	0.88665	0.00719835	0.265634	0.983557	0.158822	0.313488	0.0225716	0.161083	0.430572	0.392465	0.0339015	0.432894	0.904109	0.374618	0.484262	0.000542049	-0.108684	0.496376	0.499478	0.00886576	0.233556	0.999906	0.185131	0.288184	0.0278477	-0.140024	0.472252	0.415808	0.0146144	0.219497	0.988904	0.254315	0.270116	0.0303333	-0.261935	0.43797	0.142231	0.022587	0.13716	0.996984	0.334307	0.181087	0.0481335	-0.266069	0.453878	0.13719	0.0167529	0.134692	0.987465	0.281321	0.178003	0.04879	-0.404438	0.454507	0.159387	0.0169374	0.14513	0.512079	0.253166	0.184087	0.0460783	-0.224412	0.465467	0.188207	0.0137325	0.119599	0.499688	0.227167	0.153774	0.053676	-0.161796	0.124203	0.514091	0.549891	0.245359	0.473899	0.00570803	0.0043615	0.135659	0.177461	0.722772	0.881591	0.137006	0.13075	0.175543	0.222077	0.0491174	0.0390577	-0.160785	0.484347	0.305243	0.0102189	0.149475	0.99979	0.198448	0.19625	0.0455418	-0.58893	0.476968	0.104932	0.0101732	0.0883008	0.394369	0.190185	0.11801	0.0642968	-0.0302295	0.512698	0.846765	0.00668466	0.205729	0.99987	0.149596	0.258619	0.0332928	0.290807	-12.7058	-61.7491	0.548566	0.470801	0.455763	0.415905	0.287192	0.044901	0.00411204	0.0135018	0.0135446	0.169304	0.145582	0.0541174	0.905302	0.999765	0.329675	0.102094	0.252772	0.237613	0.215393	0.191756	0.0783499	0.0408568	0.0465209	0.0805532	-0.353	0.452206	0.226243	0.0188148	0.130647	0.999172	0.301123	0.174682	0.0504894	-0.365374	0.501079	0.261109	0.00718836	0.139553	0.690647	0.163335	0.179975	0.0480802	0.124203	0.549891	0.473899	0.0043615	0.177461	0.881591	0.13075	0.222077	0.0390577	-12.7058	0.470801	0.287192	0.0135018	0.145582	0.999765	0.252772	0.191756	0.0465209	-61.7491	0.455763	0.044901	0.0135446	0.0541174	0.329675	0.237613	0.0783499	0.0805532	-0.453364	0.472192	0.153647	0.0116549	0.108037	0.442891	0.209769	0.140629	0.0572883	-0.00855408	0.453135	9.54933074660581e-07	0.00567631	1.98456744318771e-05	5.15391376170896e-06	0.122411	4.04495593876994e-05	0.274484
ENSG00000123416	TUBA1B	tubulin alpha 1b [Source:HGNC Symbol;Acc:HGNC:18809]	protein_coding	10376	-0.000491499	-0.401102	0.878827	0.0230704	3.68363548202232e-24	0.986594	0.247881	1.79910140467034e-22	0.762123	-0.00175591	-0.400667	0.869875	0.0233282	3.67709412881887e-24	0.9999	0.263079	1.80437784066522e-22	0.762133	-0.381301	-0.361624	0.83828	0.133986	5.00354260440971e-21	0.943077	0.430364	2.15982795492424e-19	0.764653	0.00504761	-0.374718	0.00270967	0.0242736	4.33673707504862e-26	0.00631226	0.233831	2.11311830406233e-24	0.787204	0.00206433	-0.401211	0.837945	0.0226908	3.64992281584107e-24	0.989157	0.260256	1.77430593706517e-22	0.762178	0.771483	-0.467134	0.0988169	0.0086605	9.67757938795298e-25	0.999981	0.160454	5.07183165606422e-23	0.769972	0.00755599	-0.321337	0.0253517	0.0636911	3.13715371625925e-25	0.268733	0.582542	1.68660517365607e-23	0.776382	-0.324548	-0.404758	0.084719	0.0190366	8.56199621781479e-25	0.999744	0.238602	4.46468404280337e-23	0.770678	0.0888185	-0.399152	0.681822	0.0232034	3.42894507481141e-24	0.951293	0.262636	1.6786501465065e-22	0.76255	0.0100483	-0.387848	0.955191	0.0443285	9.29576571608719e-24	0.995478	0.4114	4.40564240293645e-22	0.760698	-0.10393	-0.415475	0.488747	0.0183651	2.93968502794418e-24	0.999906	0.244125	1.4528049095346e-22	0.763467	-0.0252714	-0.410331	0.875152	0.0231418	3.68100713419074e-24	0.995509	0.297559	1.80204786903465e-22	0.762127	-0.0642444	-0.421096	0.701383	0.0203477	3.46482847172359e-24	0.996984	0.322499	1.71233304471927e-22	0.762488	-0.181252	-0.441059	0.279288	0.0134071	2.08817753904382e-24	0.987465	0.259486	1.04438994897466e-22	0.765489	0.0607496	-0.39564	0.821806	0.0272734	3.63389702685314e-24	0.933745	0.306564	1.74209358388725e-22	0.762204	0.263676	-0.345177	0.102187	0.0510186	1.93682062056938e-24	0.397478	0.395249	9.71023851363049e-23	0.770053	0.0913525	-0.238162	-0.404373	-0.468442	0.490575	0.145781	0.0216678	0.00940776	5.74053842698505e-24	2.54932884324874e-24	0.839356	0.792626	0.245116	0.179795	2.83699863448577e-22	1.28429384776352e-22	0.763613	0.768441	-0.0460799	-0.415779	0.757511	0.0204105	6.9274235114684e-24	0.99979	0.261344	3.39134055481439e-22	0.762481	0.428034	-0.376844	0.215815	0.0324373	3.4033281403548e-24	0.523451	0.307816	1.67398688624638e-22	0.766734	-0.227135	-0.442183	0.123169	0.012064	2.24075833682382e-24	0.99987	0.189666	1.13988307960774e-22	0.769199	-0.75624	19.1681	77.8724	-0.487136	-0.33587	-0.328458	0.0237595	0.08883	0.00709004	0.00565955	0.0583427	0.0538083	5.78397610980475e-25	1.73323318151286e-24	2.00581049201392e-25	0.855786	0.999765	0.285398	0.119667	0.440068	0.412326	3.15029861101041e-23	8.97055959566083e-23	1.12185196496886e-23	0.777005	0.770701	0.782922	-0.134825	-0.431214	0.627507	0.0191294	6.46353146784574e-24	0.999172	0.302787	3.17170367264148e-22	0.762899	0.4463	-0.386256	0.146907	0.0269844	2.5642346764036e-24	0.627319	0.282523	1.28557751029526e-22	0.768407	-0.238162	-0.468442	0.145781	0.00940776	2.54932884324874e-24	0.792626	0.179795	1.28429384776352e-22	0.768441	19.1681	-0.33587	0.08883	0.0583427	1.73323318151286e-24	0.999765	0.440068	8.97055959566083e-23	0.770701	77.8724	-0.328458	0.00709004	0.0538083	2.00581049201392e-25	0.285398	0.412326	1.12185196496886e-23	0.782922	0.313452	-0.374976	0.299953	0.034758	4.26803529998612e-24	0.590931	0.32671	2.07964268036326e-22	0.765388	0.00583759	-0.365904	0.000544079	0.0250943	9.96987055751661e-27	0.00148636	0.23593	5.21188760853494e-25	0.794898
ENSG00000145741	BTF3	basic transcription factor 3 [Source:HGNC Symbol;Acc:HGNC:1125]	protein_coding	689	0.00081142	0.188052	0.789198	0.252012	6.11420979746159e-06	0.973408	0.669053	2.56269639496345e-05	0.297796	-0.0050474	0.201369	0.616747	0.220139	5.64063181082509e-06	0.9999	0.651432	2.45675079455781e-05	0.299356	-0.381048	0.288199	0.823357	0.190303	1.38633120263093e-05	0.937608	0.506	5.83631961887129e-05	0.317108	0.0081977	0.239634	3.51631561816962e-08	0.0786712	4.22872198399052e-12	2.90780853543868e-07	0.391025	2.92107535188934e-11	0.518185	-0.00173598	0.190304	0.855064	0.245371	6.2200288089196e-06	0.989916	0.67564	2.61706611523521e-05	0.297464	-0.296968	0.216846	0.502817	0.194612	5.15782277207125e-06	0.999981	0.608459	2.28181289805899e-05	0.301082	-0.0051759	0.135989	0.106361	0.407541	1.9412786971963e-06	0.493231	0.895476	8.72171120143946e-06	0.319572	-0.0574251	0.192279	0.74814	0.239133	6.0277611262733e-06	0.999744	0.668495	2.58798179928275e-05	0.298072	-0.219375	0.181052	0.280682	0.265323	3.73506256930354e-06	0.86454	0.695526	1.67035553386923e-05	0.30726	-0.0601086	0.226025	0.720165	0.207932	5.71756577466279e-06	0.9723	0.691312	2.45733677974869e-05	0.302125	0.12012	0.205985	0.395079	0.207985	4.55751682125912e-06	0.999906	0.644716	2.02225837029467e-05	0.303459	0.19059	0.241955	0.206002	0.147051	3.06700129046939e-06	0.988904	0.60291	1.39632448248372e-05	0.310998	0.156367	0.23463	0.320312	0.163042	4.04452291419438e-06	0.996984	0.661002	1.79191942904804e-05	0.305743	0.189745	0.231493	0.228612	0.161856	3.28224329294106e-06	0.987465	0.638402	1.48461031197191e-05	0.309714	0.559021	0.267249	0.025414	0.100126	6.53085444340183e-07	0.345823	0.511658	3.24453098255536e-06	0.339459	0.369857	0.281109	0.0137808	0.0835911	4.55788650122731e-07	0.260184	0.477015	2.38329697272016e-06	0.349241	0.233331	-0.168402	0.200275	0.151443	0.0587455	0.275629	0.212303	0.365954	1.42598523083797e-06	4.20662482312821e-06	0.656297	0.822271	0.635749	0.758945	6.94825496787231e-06	1.87255104985036e-05	0.328508	0.308069	0.15464	0.227255	0.269004	0.17009	4.14378600102112e-06	0.99979	0.61347	1.86937579222128e-05	0.308358	0.738283	0.246174	0.0216686	0.125648	6.55937969990964e-07	0.279826	0.535586	3.2940973699329e-06	0.342712	0.144782	0.218276	0.298168	0.184997	4.4132588329986e-06	0.99987	0.602006	1.99272394413173e-05	0.307144	0.101317	5.36017	57.4356	0.206226	0.215084	0.252795	0.751244	0.615912	0.0364062	0.218595	0.20219	0.119744	6.87080352572549e-06	6.41885389472851e-06	9.87443498739568e-07	0.967683	0.999765	0.314694	0.609555	0.685578	0.553029	2.91267192657385e-05	2.75117050978128e-05	4.80803871630598e-06	0.298534	0.299867	0.335277	0.27322	0.245912	0.294571	0.148851	4.38100587276721e-06	0.999172	0.620144	1.96150652439842e-05	0.307286	0.473314	0.216634	0.101362	0.181372	2.13632528587859e-06	0.609975	0.615498	9.97271346151894e-06	0.320962	-0.168402	0.151443	0.275629	0.365954	4.20662482312821e-06	0.822271	0.758945	1.87255104985036e-05	0.308069	5.36017	0.215084	0.615912	0.20219	6.41885389472851e-06	0.999765	0.685578	2.75117050978128e-05	0.299867	57.4356	0.252795	0.0364062	0.119744	9.87443498739568e-07	0.314694	0.553029	4.80803871630598e-06	0.335277	0.660939	0.26141	0.0184664	0.105531	5.7717430315448e-07	0.252243	0.509027	2.91898117438797e-06	0.345015	0.00859481	0.248203	8.52070508929614e-09	0.0643281	1.12821755548026e-12	7.89673897941628e-08	0.360466	8.31810576163084e-12	0.534378
ENSG00000104635	SLC39A14	solute carrier family 39 member 14 [Source:HGNC Symbol;Acc:HGNC:20858]	protein_coding	23516	-0.000737842	0.146122	0.812759	0.385021	0.244332	0.97833	0.774646	0.291172	0.0260182	-0.00207217	0.145779	0.841428	0.386591	0.2455	0.9999	0.78372	0.300269	0.0258237	-3.08942	0.313841	0.0783299	0.16111	0.0706425	0.448673	0.467597	0.10021	0.0814836	-0.00695517	0.102091	1.01647949544845e-05	0.491648	0.000131137	4.38500360404323e-05	0.809851	0.000234684	0.234802	-0.00199079	0.139654	0.838268	0.405195	0.245381	0.989157	0.797511	0.295366	0.0258434	-0.429761	0.177418	0.34407	0.298877	0.189307	0.999981	0.715419	0.242338	0.0361176	-0.00155646	0.125139	0.638603	0.464146	0.232641	0.889247	0.913549	0.278579	0.0280061	0.171909	0.142644	0.347799	0.391574	0.190117	0.999744	0.787615	0.240154	0.0359532	0.183457	0.151654	0.37996	0.363835	0.196753	0.883433	0.770792	0.242759	0.0346273	-0.0195557	0.0369728	0.908537	0.838383	0.256698	0.991574	0.972594	0.310443	0.0242909	-0.00646028	0.141391	0.964532	0.400534	0.24828	0.999906	0.798742	0.303634	0.0253631	-0.189652	0.0928623	0.220272	0.585762	0.156242	0.988904	0.903344	0.202743	0.0433627	-0.311684	0.0580511	0.0515332	0.730744	0.0724104	0.996984	0.956322	0.104776	0.0701715	-0.165684	0.108031	0.306281	0.523761	0.180558	0.987465	0.889481	0.229052	0.0379292	-0.369536	0.0926766	0.15372	0.582628	0.13145	0.50468	0.903426	0.168969	0.0496678	-0.342687	0.0706394	0.024319	0.666087	0.036807	0.277379	0.924585	0.055829	0.0927287	-0.170714	0.0772809	0.146487	0.170228	0.173323	0.621453	0.370513	0.317572	0.114419	0.192401	0.693686	0.920947	0.772813	0.724892	0.151573	0.237741	0.055256	0.0359274	-0.095969	0.130285	0.49812	0.436574	0.179901	0.99979	0.828756	0.229142	0.0385324	-0.643466	0.1058	0.0485434	0.515781	0.0565095	0.316117	0.861817	0.0806624	0.0791552	0.0167706	0.152709	0.905357	0.360442	0.206534	0.99987	0.762828	0.259489	0.033138	0.286722	-17.5012	-62.5708	0.180713	0.0857674	0.0875243	0.373471	0.102305	0.0237175	0.283229	0.607709	0.589655	0.161893	0.0867719	0.0362222	0.895501	0.999765	0.296835	0.673798	0.916714	0.904132	0.207282	0.123209	0.0553617	0.0425529	0.0648943	0.0932242	-0.143987	0.123435	0.585451	0.473219	0.189216	0.999172	0.867212	0.23935	0.0365781	-0.291898	0.136959	0.319795	0.406271	0.151948	0.724986	0.805823	0.193407	0.0449308	0.0772809	0.170228	0.621453	0.317572	0.192401	0.920947	0.724892	0.237741	0.0359274	-17.5012	0.0857674	0.102305	0.607709	0.0867719	0.999765	0.916714	0.123209	0.0648943	-62.5708	0.0875243	0.0237175	0.589655	0.0362222	0.296835	0.904132	0.0553617	0.0932242	-0.41013	0.109093	0.152263	0.510125	0.107159	0.44104	0.866088	0.139635	0.0575758	-0.00760394	0.0927977	1.42346839166197e-06	0.522368	2.5002503841372e-05	7.34540757860095e-06	0.826091	5.00807515993089e-05	0.269788
ENSG00000155096	AZIN1	antizyme inhibitor 1 [Source:HGNC Symbol;Acc:HGNC:16432]	protein_coding	51582	0.000448959	0.181264	0.764766	0.0271855	1.3979100879184e-16	0.968939	0.268415	2.98001201733915e-15	0.630284	-0.00466237	0.191934	0.34881	0.0190891	9.51699292204132e-17	0.9999	0.240547	2.0734089501151e-15	0.633887	0.447657	0.165253	0.621066	0.157042	6.14205093101110e-13	0.849409	0.463333	9.63010638060415e-12	0.593175	0.00140991	0.191814	0.0771698	0.0171237	3.17955414883538e-17	0.120694	0.200144	5.43134676688578e-16	0.643959	0.0113805	0.197794	0.0135917	0.0125121	7.45537639531993e-18	0.571138	0.203252	1.8071043123989e-16	0.656841	-0.0470132	0.187561	0.830315	0.0250832	1.42796030031775e-16	0.999981	0.258468	3.0409561932867e-15	0.630084	0.000510011	0.189263	0.749462	0.0235751	1.38945080054949e-16	0.930872	0.425414	2.92304482873939e-15	0.630342	-0.0818758	0.18345	0.353303	0.024059	9.59261854531325e-17	0.999744	0.263736	2.07683685175637e-15	0.633813	-0.0722675	0.179943	0.473138	0.0274394	1.13615216308739e-16	0.90788	0.283609	2.41705336453949e-15	0.632232	0.0912181	0.227257	0.269709	0.0110871	1.23882336389337e-16	0.867943	0.250211	2.66545593683199e-15	0.635885	-0.00188712	0.183487	0.978488	0.0254433	1.45978144396735e-16	0.999906	0.282353	3.08034611797004e-15	0.629876	0.0276924	0.190892	0.71139	0.0231301	1.36599695556702e-16	0.988904	0.297559	2.90602583410301e-15	0.630502	-0.0324909	0.174936	0.676943	0.0377443	1.34176967823656e-16	0.996984	0.400463	2.83996540441402e-15	0.63067	-0.0297911	0.17757	0.703352	0.0327236	1.36060099002551e-16	0.988465	0.359331	2.87982341795227e-15	0.630539	0.0650889	0.192408	0.603938	0.0210968	1.28070294046916e-16	0.830005	0.272973	2.67533186540174e-15	0.631108	0.0324999	0.193093	0.666827	0.0212426	1.64681688553661e-16	0.852997	0.269003	3.47501745643759e-15	0.633202	0.0205495	-0.0364298	0.185991	0.176053	0.738657	0.633793	0.0231868	0.0363548	1.70735884520944e-16	1.61372807859924e-16	0.92936	0.923275	0.252005	0.314249	3.6322400954425e-15	3.44361296444471e-15	0.632861	0.633394	-0.0319226	0.178984	0.644898	0.0310504	1.62522785523551e-16	0.99979	0.314617	3.49684495925854e-15	0.633327	0.193448	0.198867	0.228384	0.0155161	8.88144713357595e-17	0.53559	0.223565	1.92086683015781e-15	0.638995	0.0375102	0.191489	0.585907	0.0204589	1.55969241658743e-16	0.99987	0.239558	3.35583871970197e-15	0.633716	-0.137064	-4.30637	0.743286	0.170907	0.169741	0.186304	0.383923	0.413551	0.956843	0.0397222	0.0424995	0.0249874	1.24538913995743e-16	1.30099357217673e-16	1.80003093046862e-16	0.897991	0.999765	0.985335	0.292036	0.391605	0.302954	2.69351002556698e-15	2.81377050547911e-15	3.80604101009452e-15	0.635835	0.635425	0.63236	0.0531476	0.195388	0.680412	0.0221647	1.65945436183592e-16	0.999172	0.322488	3.56311738414429e-15	0.63313	0.17657	0.193485	0.217277	0.017691	8.577418704754e-17	0.662977	0.237778	1.87066848607035e-15	0.639319	-0.0364298	0.176053	0.633793	0.0363548	1.61372807859924e-16	0.923275	0.314249	3.44361296444471e-15	0.633394	-4.30637	0.169741	0.413551	0.0424995	1.30099357217673e-16	0.999765	0.391605	2.81377050547911e-15	0.635425	0.743286	0.186304	0.956843	0.0249874	1.80003093046862e-16	0.985335	0.302954	3.80604101009452e-15	0.63236	0.180669	0.203607	0.197336	0.0136843	8.0119431584847e-17	0.490709	0.22037	1.74368712714888e-15	0.639952	0.00123472	0.191708	0.127108	0.0177743	4.69038203674601e-17	0.183692	0.203082	7.53575974181757e-16	0.640421
ENSG00000140403	DNAJA4	DnaJ heat shock protein family (Hsp40) member A4 [Source:HGNC Symbol;Acc:HGNC:14885]	protein_coding	55466	0.011746	0.098459	0.00237911	0.626854	4.87175828772015e-05	0.192606	0.893677	0.000166686	0.255987	0.0080866	0.147898	0.5404	0.490148	0.0021625	0.9999	0.84527	0.00508625	0.169466	5.27236	-0.332895	0.0223315	0.253536	0.00815068	0.366997	0.57296	0.0157152	0.15398	0.00267047	0.177549	0.208717	0.402218	0.00131073	0.281821	0.757883	0.00200096	0.18181	0.038758	0.210181	0.00131529	0.296173	3.00959015651875e-05	0.256156	0.724873	0.00010856	0.265988	0.403829	0.129012	0.48673	0.554156	0.00206734	0.999981	0.865926	0.00491018	0.170589	0.00632886	0.231224	0.132223	0.284161	0.000983266	0.53904	0.843606	0.00232053	0.188752	0.427613	0.163485	0.0652377	0.434459	0.000609329	0.999744	0.813726	0.00163964	0.200087	-0.487209	0.136858	0.0655845	0.513601	0.000611595	0.809822	0.85297	0.00162722	0.2	-0.419438	0.0628863	0.0544761	0.784179	0.000595744	0.706782	0.958177	0.00159977	0.202796	0.010683	0.163384	0.954068	0.446519	0.00252013	0.999906	0.825643	0.00580341	0.165625	-0.0267363	0.155236	0.892818	0.479794	0.0025048	0.996025	0.860947	0.00570934	0.165778	-0.050215	0.148636	0.808095	0.500512	0.00246308	0.996984	0.889816	0.00561547	0.166202	-0.0324598	0.155502	0.875638	0.475183	0.00249828	0.995635	0.870458	0.00570573	0.165844	-0.144079	0.142903	0.664889	0.511873	0.00233602	0.86175	0.875752	0.00513885	0.167533	0.00669305	0.158265	0.973302	0.469566	0.00317438	0.991631	0.851012	0.00668213	0.161553	-0.0696944	-0.0181439	0.155256	0.151978	0.669031	0.92864	0.46742	0.49024	0.00294703	0.00316544	0.906661	0.987673	0.827109	0.830681	0.00648983	0.00694215	0.163466	0.161626	-0.0768617	0.140877	0.675166	0.515982	0.00295564	0.99979	0.869672	0.00667553	0.163391	0.201035	0.170541	0.637655	0.429043	0.00290022	0.834835	0.824784	0.00618068	0.163877	-0.148399	0.13326	0.415075	0.535028	0.00241828	0.99987	0.859265	0.00562678	0.168517	-0.737105	0.158569	2.99	0.0779078	0.157296	0.159702	0.0747446	0.990946	0.934468	0.715704	0.47452	0.461644	0.000848608	0.00317567	0.00316707	0.855786	0.999765	0.975916	0.916993	0.870027	0.85989	0.00218219	0.00705606	0.00668432	0.194372	0.161543	0.161612	0.0971068	0.174669	0.776274	0.433443	0.00307267	0.999172	0.847857	0.00691209	0.162392	0.528106	0.180413	0.162816	0.394923	0.00142041	0.637882	0.801293	0.00339455	0.181834	-0.0181439	0.151978	0.92864	0.49024	0.00316544	0.987673	0.830681	0.00694215	0.161626	0.158569	0.157296	0.990946	0.47452	0.00317567	0.999765	0.870027	0.00705606	0.161543	2.99	0.159702	0.934468	0.461644	0.00316707	0.975916	0.85989	0.00668432	0.161612	0.185211	0.175213	0.61922	0.419089	0.00287048	0.824068	0.822102	0.0061261	0.164142	0.00241722	0.177859	0.261329	0.402562	0.00149704	0.338388	0.757151	0.00225575	0.178566
ENSG00000070831	CDC42	cell division cycle 42 [Source:HGNC Symbol;Acc:HGNC:1736]	protein_coding	998	0.000218104	-0.0345662	0.902593	0.718967	6.49978774684515e-05	0.989469	0.92607	0.000215788	0.249907	-0.00292556	-0.0282158	0.621236	0.768809	5.8769380683959e-05	0.9999	0.94737	0.00020342	0.252039	0.342129	-0.0451544	0.739952	0.732464	5.48330576858676e-05	0.903541	0.88951	0.000199033	0.286123	0.00537575	-0.0024445	2.39670325136686e-10	0.97386	4.97186139347998e-13	3.88341833315559e-09	0.995598	4.15439952420661e-12	0.544124	-0.0054207	-0.0400964	0.329901	0.673885	4.30720924881011e-05	0.929401	0.91976	0.000149459	0.258562	0.0743685	-0.0394913	0.775261	0.686695	6.31252581811097e-05	0.999981	0.914637	0.000218351	0.250527	0.00263307	-0.00465784	0.162592	0.961535	2.7659805619685e-05	0.576222	0.99802	9.51380254129882e-05	0.267722	-0.175904	-0.0339198	0.0910789	0.717929	1.84945142740111e-05	0.999744	0.934336	7.16567716918201e-05	0.27591	-0.0673774	-0.0368849	0.573505	0.699629	5.69189838099276e-05	0.925777	0.926919	0.000193931	0.252715	0.0534619	0.0114367	0.586492	0.912908	7.05149260475407e-05	0.94937	0.989198	0.000237362	0.250788	-0.0284824	-0.0365914	0.731714	0.703005	6.21334255909316e-05	0.999906	0.931838	0.000214031	0.250862	0.0540796	-0.0193373	0.542585	0.843702	5.55843004080357e-05	0.988904	0.971932	0.00019125	0.253215	0.055052	-0.0185343	0.551962	0.850823	5.60006850397876e-05	0.996984	0.978247	0.000191668	0.253058	0.0432921	-0.024476	0.641135	0.801436	5.94681430572559e-05	0.987465	0.968306	0.000203636	0.25179	0.332805	0.011145	0.0233582	0.906157	6.64348389017454e-06	0.341539	0.985384	2.69075970058344e-05	0.296186	0.223515	0.0185912	0.0113598	0.844102	4.41912185681896e-06	0.259899	0.971687	1.88991262801593e-05	0.307119	0.161103	-0.193286	-0.0298388	-0.0836545	0.0259631	0.0316501	0.749017	0.385873	8.48966443644016e-06	9.89407982636049e-06	0.651655	0.755652	0.940555	0.7732	3.50190242396063e-05	4.057879457269e-05	0.294369	0.291335	0.072826	-0.018204	0.377142	0.851446	5.44902328199415e-05	0.99979	0.973384	0.000190063	0.256292	0.535166	0.00360062	0.00433038	0.968862	2.01652648305729e-06	0.273061	0.992883	9.24544953867122e-06	0.322046	0.018384	-0.0303035	0.822983	0.754849	7.51047459146773e-05	0.99987	0.941565	0.000255427	0.249432	-0.0900389	7.24422	53.1419	-0.0428354	-0.00659733	0.0199016	0.632076	0.24777	0.000778803	0.662607	0.946376	0.82667	6.94236510739376e-05	4.26425854003502e-05	4.78072593819893e-07	0.950984	0.999765	0.285398	0.897305	0.991139	0.967349	0.00023241	0.00015174	2.46573584209635e-06	0.251122	0.261474	0.34839	0.184529	0.000910312	0.228581	0.992692	4.05508132230132e-05	0.999172	0.999867	0.00014607	0.26253	0.305689	-0.0194909	0.0717384	0.836675	1.82938123290603e-05	0.607038	0.967211	6.95198281860145e-05	0.278977	-0.193286	-0.0836545	0.0316501	0.385873	9.89407982636049e-06	0.755652	0.7732	4.057879457269e-05	0.291335	7.24422	-0.00659733	0.24777	0.946376	4.26425854003502e-05	0.999765	0.991139	0.00015174	0.261474	53.1419	0.0199016	0.000778803	0.82667	4.78072593819893e-07	0.285398	0.967349	2.46573584209635e-06	0.34839	0.439787	0.0107184	0.00742978	0.90857	3.13670243322407e-06	0.238905	0.982554	1.37278567155364e-05	0.313692	0.00566842	0.00338413	2.30579780778367e-11	0.962794	5.46236543285771e-14	4.7358765240619e-10	0.990501	5.20613720549874e-13	0.569318
ENSG00000139112	GABARAPL1	GABA type A receptor associated protein like 1 [Source:HGNC Symbol;Acc:HGNC:4068]	protein_coding	23710	0.000776831	-0.119643	0.783896	0.433883	3.35407556135479e-06	0.972237	0.802842	1.49272505089942e-05	0.309304	-0.000606761	-0.114357	0.948643	0.454982	3.46367245847078e-06	0.9999	0.82577	1.58072316672391e-05	0.308694	2.80211	-0.32071	0.0871073	0.125694	7.6136534163596e-06	0.460807	0.418879	3.42090738668133e-05	0.330059	0.00782689	-0.0703833	1.43777120815998e-08	0.572599	9.7198587538478e-13	1.33724934094665e-07	0.85383	7.66027959214232e-12	0.536167	-0.0144509	-0.133326	0.100449	0.374485	1.01787995248093e-06	0.870948	0.778652	5.04719025055248e-06	0.331447	-0.258029	-0.0942352	0.532834	0.544392	2.90986116932215e-06	0.999981	0.86193	1.35837046194563e-05	0.311991	0.00243995	-0.0888103	0.417546	0.566511	2.57675391319711e-06	0.787488	0.93719	1.12630130079788e-05	0.314279	-0.0517467	-0.115587	0.756554	0.447213	3.32250930833438e-06	0.999744	0.8205	1.50376612288895e-05	0.309483	-0.0949552	-0.120364	0.617856	0.429267	3.10047809282568e-06	0.937988	0.808045	1.40694759431475e-05	0.310792	-0.18215	-0.130345	0.244045	0.432634	3.16559022120884e-06	0.859337	0.846869	1.43555514695883e-05	0.313517	0.0552456	-0.109206	0.675677	0.474493	3.20590904811526e-06	0.999906	0.838482	1.46993901559037e-05	0.31016	0.136117	-0.0800761	0.334183	0.606559	2.27409784082671e-06	0.988904	0.910747	1.06215962628392e-05	0.316621	0.0794548	-0.0939979	0.589265	0.549089	3.04123779294516e-06	0.996984	0.906765	1.38489808535822e-05	0.311157	0.131149	-0.0884459	0.37358	0.566506	2.42424796900347e-06	0.987465	0.904539	1.1246132272706e-05	0.315424	0.447354	-0.0555743	0.0563382	0.714217	6.61188895568313e-07	0.38899	0.942239	3.28087196784983e-06	0.339238	0.239393	-0.0614363	0.091436	0.689258	1.35588757625003e-06	0.383192	0.932122	6.46217728821952e-06	0.329442	0.0863952	-0.0782353	-0.115109	-0.137335	0.45845	0.589105	0.450508	0.383189	3.85119723714635e-06	4.3273856016677e-06	0.825196	0.912448	0.82044	0.771644	1.71727410450208e-05	1.92014469670075e-05	0.309766	0.307523	0.0774846	-0.100952	0.554715	0.514929	4.21699800324962e-06	0.99979	0.868836	1.89828776407641e-05	0.308021	0.679318	-0.0701917	0.0239273	0.638615	4.84246799092322e-07	0.28149	0.910195	2.49263703659447e-06	0.348161	-0.0102493	-0.118536	0.937431	0.442805	4.9229562473061e-06	0.99987	0.81229	2.19847666197576e-05	0.305031	-0.512507	9.86751	48.9336	-0.17171	-0.080668	-0.0680115	0.0835313	0.322221	0.0571778	0.264172	0.605785	0.653685	1.26862624834656e-06	3.16984316226542e-06	9.54792941264175e-07	0.855786	0.999765	0.35113	0.653706	0.91609	0.92565	6.26811629615258e-06	1.45396289316786e-05	4.66324458590198e-06	0.330671	0.313491	0.335892	0.179861	-0.0836603	0.461342	0.598618	3.86347918948666e-06	0.999172	0.913333	1.74784840218437e-05	0.309705	0.484834	-0.095159	0.0722062	0.526865	1.13845172857089e-06	0.607038	0.866489	5.56024100109062e-06	0.332666	-0.0782353	-0.137335	0.589105	0.383189	4.3273856016677e-06	0.912448	0.771644	1.92014469670075e-05	0.307523	9.86751	-0.080668	0.322221	0.605785	3.16984316226542e-06	0.999765	0.91609	1.45396289316786e-05	0.313491	48.9336	-0.0680115	0.0571778	0.653685	9.54792941264175e-07	0.35113	0.92565	4.66324458590198e-06	0.335892	0.606886	-0.0562986	0.0207638	0.707477	4.32407495499218e-07	0.258304	0.936427	2.23408749723286e-06	0.350179	0.00802584	-0.0633706	8.3356542255379e-09	0.609211	5.83885081157246e-13	7.74248311680989e-08	0.870553	4.55504799345994e-12	0.54223
ENSG00000102316	MAGED2	MAGE family member D2 [Source:HGNC Symbol;Acc:HGNC:16353]	protein_coding	10916	-0.000856417	-0.415194	0.689357	0.000530089	0.0126315	0.96019	0.0426725	0.0227011	0.122907	0.000905048	-0.421438	0.898945	0.000452033	0.0133576	0.9999	0.0445735	0.024792	0.12134	-1.65005	-0.21228	0.180902	0.179203	0.0364674	0.551238	0.492913	0.0568128	0.105314	0.00131998	-0.412243	0.249298	0.000507938	0.00798188	0.326549	0.0410801	0.0107468	0.135535	-0.00726592	-0.428838	0.277223	0.000318515	0.00845921	0.925669	0.0385292	0.0162544	0.133959	0.428991	-0.455075	0.168519	0.000182875	0.00636375	0.999981	0.025349	0.013168	0.141621	0.00404078	-0.375757	0.0736835	0.00158066	0.0037628	0.42114	0.163768	0.00760011	0.155402	-0.180797	-0.420391	0.149739	0.000369573	0.00592403	0.999744	0.0399111	0.012159	0.143526	0.00656008	-0.419499	0.963692	0.000456785	0.0134308	0.9958	0.0452565	0.0242255	0.121187	-0.0474922	-0.361919	0.685131	0.00464681	0.0467292	0.96891	0.188046	0.0720344	0.085248	0.116234	-0.406747	0.242907	0.000616617	0.0078674	0.999906	0.0565168	0.0157061	0.135926	0.0998136	-0.393916	0.349352	0.00118902	0.00954146	0.988904	0.0864446	0.0183035	0.130674	0.161843	-0.376187	0.143762	0.00184976	0.00577783	0.996984	0.127437	0.0118123	0.144189	0.115249	-0.396128	0.300955	0.00100512	0.00883778	0.987465	0.0868256	0.0170793	0.132768	0.164672	-0.397807	0.357299	0.000992644	0.00964897	0.677488	0.0732374	0.0177441	0.130366	0.233583	-0.368771	0.0277118	0.00174088	0.00170879	0.283338	0.0971066	0.0038941	0.177252	0.138657	-0.10228	-0.420004	-0.449599	0.111738	0.347354	0.000366926	0.000255821	0.00441979	0.00854496	0.677883	0.84369	0.0371679	0.0374832	0.00919433	0.0164313	0.152928	0.135204	0.147845	-0.392443	0.132007	0.000992608	0.0049109	0.99979	0.0707928	0.0103639	0.150146	0.295184	-0.402602	0.197199	0.000727025	0.00626443	0.502317	0.057081	0.0120862	0.143646	0.0109407	-0.421176	0.911371	0.000481021	0.0120338	0.99987	0.0414988	0.0227262	0.125681	-0.169498	6.64293	32.6398	-0.441026	-0.398502	-0.390284	0.450553	0.376329	0.0927579	0.000302405	0.00106749	0.00100192	0.00967244	0.00889127	0.00391926	0.911418	0.999765	0.401076	0.0292461	0.0868509	0.0786885	0.0183183	0.017297	0.00805216	0.131784	0.134111	0.15608	0.184219	-0.388843	0.315532	0.00157519	0.0081344	0.999172	0.110482	0.0161216	0.136555	0.330878	-0.408056	0.10378	0.0005375	0.0042152	0.609975	0.0500428	0.00880521	0.154174	-0.10228	-0.449599	0.347354	0.000255821	0.00854496	0.84369	0.0374832	0.0164313	0.135204	6.64293	-0.398502	0.376329	0.00106749	0.00889127	0.999765	0.0868509	0.017297	0.134111	32.6398	-0.390284	0.0927579	0.00100192	0.00391926	0.401076	0.0786885	0.00805216	0.15608	0.262019	-0.396734	0.189811	0.000910256	0.00612531	0.483083	0.0671693	0.0118723	0.14425	0.00168916	-0.408883	0.144181	0.000530865	0.00578818	0.204264	0.0420987	0.00795803	0.144142
ENSG00000126524	SBDS	SBDS ribosome maturation factor [Source:HGNC Symbol;Acc:HGNC:19440]	protein_coding	51119	0.0047579	-0.129284	0.222574	0.537104	4.34942913383683e-07	0.827123	0.857238	2.29680767915251e-06	0.346693	-0.00241705	-0.0992035	0.852819	0.638951	8.46418557490531e-07	0.9999	0.908464	4.36121458819911e-06	0.334792	4.17487	-0.410511	0.0619413	0.149942	3.792684980176e-07	0.427955	0.454504	2.27342563231178e-06	0.390439	0.0128118	-0.0297382	1.74411495365993e-12	0.847396	4.29458908659083e-17	6.79551605352968e-11	0.959332	7.15398082751072e-16	0.641226	-0.0106816	-0.116702	0.382878	0.578124	6.0686025731638e-07	0.935138	0.88127	3.151069257231e-06	0.340773	-0.136429	-0.0922669	0.811752	0.668313	8.37831863359289e-07	0.999981	0.910064	4.32554088065841e-06	0.334977	0.00392369	-0.0606675	0.345576	0.776628	5.72238327131632e-07	0.743185	0.975922	2.8682222679597e-06	0.341822	-0.0432486	-0.103605	0.851436	0.622101	8.46164175133434e-07	0.999744	0.899474	4.31290833606718e-06	0.334798	-0.202455	-0.113995	0.44139	0.587164	6.55632796225108e-07	0.898387	0.885833	3.39271107516189e-06	0.339389	-0.111014	-0.0590711	0.607776	0.797461	1.12035909249879e-06	0.956531	0.962027	5.57126942603487e-06	0.332961	0.0255455	-0.100595	0.888822	0.633891	8.52194051942758e-07	0.999906	0.908941	4.3768821142239e-06	0.334669	0.199886	-0.0515578	0.305047	0.810284	5.31191648867984e-07	0.988904	0.964516	2.80116346331564e-06	0.343148	0.184119	-0.0538116	0.364931	0.803348	5.90563186074384e-07	0.996984	0.970267	3.07258255800541e-06	0.341259	0.181513	-0.0661279	0.373284	0.756508	5.98229450246534e-07	0.987465	0.956685	3.13204880267473e-06	0.341029	0.75744	-0.00212995	0.0187903	0.991806	6.75929643879207e-08	0.337323	0.998465	4.06802221133954e-07	0.378617	0.375849	-0.0178286	0.0548372	0.932782	2.117755545184e-07	0.332346	0.986844	1.17875927964415e-06	0.362732	0.175978	-0.11574	-0.101251	-0.135139	0.274126	0.563561	0.629706	0.534572	6.655460992381e-07	9.87432333630385e-07	0.73975	0.904056	0.901322	0.850589	3.45665305560357e-06	5.00597396040784e-06	0.342449	0.335277	0.119347	-0.0803426	0.510716	0.70761	9.43752093222484e-07	0.99979	0.937144	4.82924398710945e-06	0.336105	1.11471	-0.0282608	0.00701284	0.889752	4.02697521157063e-08	0.273061	0.978258	2.55520726599386e-07	0.390811	0.0334974	-0.0996387	0.852892	0.640607	1.13198045537806e-06	0.99987	0.905732	5.727681184645e-06	0.332771	-0.444301	12.2474	77.6322	-0.152434	-0.0599419	-0.0273462	0.281025	0.374857	0.0286204	0.477816	0.781792	0.895449	6.75946807132187e-07	8.02389214464939e-07	1.27218544393902e-07	0.879615	0.999765	0.303731	0.810686	0.96018	0.981712	3.508044217808e-06	4.13639989993992e-06	7.3301274845182e-07	0.342169	0.339062	0.371514	0.340295	-0.0420125	0.313097	0.847933	7.22204862898502e-07	0.999172	0.974361	3.77258206815622e-06	0.340972	0.828813	-0.0677389	0.0255292	0.741806	1.16118366535481e-07	0.607038	0.944629	6.90929401866984e-07	0.373072	-0.11574	-0.135139	0.563561	0.534572	9.87432333630385e-07	0.904056	0.850589	5.00597396040784e-06	0.335277	12.2474	-0.0599419	0.374857	0.781792	8.02389214464939e-07	0.999765	0.96018	4.13639989993992e-06	0.339062	77.6322	-0.0273462	0.0286204	0.895449	1.27218544393902e-07	0.303731	0.981712	7.3301274845182e-07	0.371514	1.00152	-0.00489743	0.00546811	0.980888	3.26885407231886e-08	0.238905	0.996015	2.0991289453292e-07	0.394234	0.0133423	-0.0169305	2.09323136271497e-13	0.910522	5.61927719221027e-18	1.00324566079625e-11	0.979186	1.03647767075467e-16	0.659295
ENSG00000175166	PSMD2	proteasome 26S subunit ubiquitin receptor, non-ATPase 2 [Source:HGNC Symbol;Acc:HGNC:9559]	protein_coding	5708	0.00217678	-0.286783	0.385125	0.0357793	6.93794304734072e-06	0.903274	0.302482	2.87984307332504e-05	0.295342	0.00180426	-0.278161	0.828961	0.0426115	9.53340448688867e-06	0.9999	0.342335	3.94966176332548e-05	0.289121	2.96206	-0.50255	0.0339017	0.00550471	8.56361036469055e-07	0.394572	0.0985637	4.73490505574678e-06	0.374729	0.00722044	-0.233419	2.60496803409531e-09	0.0334828	5.91641956712823e-13	3.0010501061676e-08	0.270331	4.87319974321734e-12	0.542074	-0.0113589	-0.289042	0.146068	0.0325082	3.75983488219984e-06	0.887196	0.306603	1.66087313288853e-05	0.307134	0.113873	-0.284327	0.756461	0.0418645	9.32403839297815e-06	0.999981	0.324891	3.90151684330791e-05	0.289558	0.00717583	-0.196691	0.00602295	0.137402	3.15646730744455e-07	0.131356	0.707705	1.66938126076999e-06	0.35233	-0.058452	-0.275153	0.692845	0.0434727	9.07705852894773e-06	0.999744	0.343093	3.74419666441884e-05	0.290086	0.00861851	-0.274526	0.959303	0.0445753	9.72366629786044e-06	0.995552	0.347613	3.95601488058827e-05	0.288732	-0.0650763	-0.245401	0.638899	0.0992039	2.58035578727669e-05	0.961393	0.554848	9.62993408252536e-05	0.271933	0.0112183	-0.273711	0.923711	0.045748	9.69507950141913e-06	0.999906	0.36109	3.99516387614431e-05	0.28879	0.0219716	-0.269268	0.860836	0.054672	9.60178579649134e-06	0.993744	0.416827	3.92726466377563e-05	0.28898	-0.0339246	-0.284125	0.795023	0.04379	9.44479369923309e-06	0.996984	0.423138	3.84933159071976e-05	0.289305	0.0608439	-0.262456	0.642138	0.0584687	8.83619693379196e-06	0.987465	0.444656	3.64123417319223e-05	0.290614	0.285043	-0.236837	0.172622	0.0844734	4.21486626165563e-06	0.52348	0.482406	1.77627116548525e-05	0.304955	0.12516	-0.245718	0.322833	0.0776172	7.88932804944284e-06	0.630573	0.465122	3.19224736282979e-05	0.295817	0.0378425	-0.0873334	-0.273933	-0.297517	0.714746	0.496601	0.0458584	0.0351503	1.15201038777352e-05	9.94256862056167e-06	0.923294	0.890447	0.342966	0.310339	4.63253346115497e-05	4.07535623954701e-05	0.288303	0.291238	0.0265918	-0.269245	0.819457	0.0532062	1.1948203318758e-05	0.99979	0.394374	4.86485945694869e-05	0.287573	0.380815	-0.248531	0.157687	0.068775	4.98636691427687e-06	0.456167	0.424793	2.1056697791444e-05	0.304783	-0.052494	-0.283021	0.650282	0.0409224	1.11546978966092e-05	0.99987	0.328189	4.60394057601369e-05	0.288946	-0.456492	6.23918	36.0636	-0.323529	-0.251805	-0.238682	0.0823526	0.481251	0.115482	0.0192981	0.0729365	0.0808192	3.14205349623731e-06	9.79283150067548e-06	4.01223934499712e-06	0.855786	0.999765	0.429236	0.214028	0.477958	0.47923	1.43112007536588e-05	4.04265182942568e-05	1.71872867638481e-05	0.313659	0.29154	0.308979	0.073489	-0.261136	0.734812	0.0674179	1.16177295200918e-05	0.999172	0.481365	4.73308166036871e-05	0.288134	0.281244	-0.262103	0.242643	0.0547023	6.6267862575607e-06	0.678538	0.387648	2.77474169601143e-05	0.299243	-0.0873334	-0.297517	0.496601	0.0351503	9.94256862056167e-06	0.890447	0.310339	4.07535623954701e-05	0.291238	6.23918	-0.251805	0.481251	0.0729365	9.79283150067548e-06	0.999765	0.477958	4.04265182942568e-05	0.29154	36.0636	-0.238682	0.115482	0.0808192	4.01223934499712e-06	0.429236	0.47923	1.71872867638481e-05	0.308979	0.375145	-0.237254	0.110323	0.0826956	3.88367481906673e-06	0.388753	0.464716	1.66640004713348e-05	0.309605	0.0073481	-0.227312	2.0142445904553e-09	0.0377674	4.64869704289203e-13	2.22325585936408e-08	0.284884	3.70861927432559e-12	0.544914
ENSG00000111669	TPI1	triosephosphate isomerase 1 [Source:HGNC Symbol;Acc:HGNC:12009]	protein_coding	7167	0.000946862	-0.196676	0.645832	0.0791268	5.05393521057394e-05	0.953274	0.424313	0.000172014	0.255217	-0.000662752	-0.190369	0.922976	0.0897081	5.52379931148153e-05	0.9999	0.464758	0.000192123	0.253347	-1.54027	0.00395939	0.180648	0.978436	0.000184334	0.550947	0.989565	0.000581186	0.257181	0.00186612	-0.1808	0.0888274	0.0992089	1.53631965425353e-05	0.136344	0.434506	3.21220648441353e-05	0.279641	-0.00737487	-0.200673	0.251327	0.0707243	3.10178812845584e-05	0.91997	0.418989	0.000111403	0.265367	0.178835	-0.206228	0.552538	0.0708744	4.74811887294342e-05	0.999981	0.408254	0.000168784	0.256525	0.000126557	-0.190159	0.954013	0.0955109	5.53846249166809e-05	0.989648	0.646661	0.000177306	0.253291	-0.0964578	-0.191834	0.426353	0.0842848	4.19631212901167e-05	0.999744	0.447775	0.000149424	0.259106	0.109516	-0.185848	0.428564	0.0949432	4.20749144107773e-05	0.896943	0.473147	0.000147898	0.259051	-0.0986746	-0.188993	0.38631	0.121099	6.32410135767796e-05	0.90136	0.587029	0.00021521	0.253119	0.02737	-0.188457	0.775833	0.0923974	5.35206316861504e-05	0.999906	0.479845	0.000186869	0.254012	0.0811364	-0.170467	0.429346	0.135037	4.21143009573804e-05	0.988904	0.581528	0.000148614	0.259031	0.0575965	-0.176005	0.590694	0.125496	4.88299788157373e-05	0.996984	0.603902	0.000169411	0.255938	0.0367024	-0.183988	0.732744	0.105199	5.26898651797892e-05	0.98911	0.548792	0.000182377	0.254341	0.24639	-0.158574	0.150597	0.157444	2.22310074293588e-05	0.5021	0.606066	8.02182345777381e-05	0.272182	0.146329	-0.156633	0.157402	0.16586	2.63578461020768e-05	0.466288	0.609845	9.46172094547637e-05	0.271495	0.084071	-0.0603939	-0.188787	-0.206308	0.320865	0.566651	0.0904886	0.0739917	4.12968780700205e-05	5.51829631498853e-05	0.760054	0.904771	0.456625	0.419448	0.000145213	0.000189649	0.262147	0.256024	0.104939	-0.168924	0.270352	0.134443	3.73113675580778e-05	0.99979	0.559259	0.000136098	0.264275	0.25709	-0.172862	0.245783	0.123162	3.51918233860441e-05	0.553403	0.532856	0.000121709	0.265497	-0.0313962	-0.195508	0.741009	0.0841057	6.07685471413359e-05	0.99987	0.444516	0.000211289	0.253971	-0.155053	6.72215	29.0485	-0.207123	-0.165852	-0.161514	0.475341	0.354311	0.122241	0.0702443	0.147477	0.148702	5.09484242816376e-05	4.36887622589669e-05	2.2169036388976e-05	0.917229	0.999765	0.436563	0.380688	0.6155	0.599924	0.000175589	0.000155065	8.0511253466405e-05	0.257718	0.260964	0.275054	0.0171425	-0.187376	0.923275	0.108951	6.34994273153568e-05	0.999172	0.558334	0.000217691	0.253032	0.258004	-0.178967	0.190762	0.107703	2.99419822116384e-05	0.652284	0.507472	0.000108343	0.268857	-0.0603939	-0.206308	0.566651	0.0739917	5.51829631498853e-05	0.904771	0.419448	0.000189649	0.256024	6.72215	-0.165852	0.354311	0.147477	4.36887622589669e-05	0.999765	0.6155	0.000155065	0.260964	29.0485	-0.161514	0.122241	0.148702	2.2169036388976e-05	0.436563	0.599924	8.0511253466405e-05	0.275054	0.288656	-0.161714	0.134502	0.148869	2.36837985023844e-05	0.419061	0.580773	8.53716409633768e-05	0.273697	0.00233386	-0.176401	0.0345972	0.104386	7.60655973611675e-06	0.0597022	0.443851	1.65927953312691e-05	0.293549
ENSG00000107281	NPDC1	neural proliferation, differentiation and control 1 [Source:HGNC Symbol;Acc:HGNC:7899]	protein_coding	56654	0.00554006	-0.219111	0.00877909	0.0521097	1.00820750340986e-16	0.333317	0.352928	2.18053693512947e-15	0.633349	0.0039353	-0.196007	0.583256	0.0945936	2.46545674565705e-15	0.9999	0.474958	4.46054722175136e-14	0.60219	0.681492	-0.266593	0.593109	0.105759	8.96135484405721e-12	0.83172	0.390978	1.18155861144141e-10	0.559292	-0.000710808	-0.193147	0.539199	0.0978376	2.37604958873585e-15	0.617661	0.432121	3.04409407285949e-14	0.602566	-0.00647719	-0.197078	0.33667	0.0905338	1.82228003022123e-15	0.930287	0.461791	3.31129766888934e-14	0.605253	0.280543	-0.212099	0.373014	0.0752249	1.94063074373606e-15	0.999981	0.417131	3.57950028849047e-14	0.604617	0.00341683	-0.151781	0.134426	0.196137	9.60233943849662e-16	0.542178	0.778071	1.80802058241955e-14	0.611661	0.180353	-0.188506	0.153806	0.101966	1.06171902251174e-15	0.999744	0.486965	2.00091720854885e-14	0.610663	0.11117	-0.183279	0.44298	0.115608	2.14397175177799e-15	0.898387	0.512113	3.85211366731372e-14	0.603609	-0.242204	-0.254681	0.0404049	0.042908	5.80567005607752e-16	0.689254	0.405977	1.14822025842917e-14	0.621078	0.0930765	-0.178572	0.354032	0.125476	1.87996218849421e-15	0.999906	0.538058	3.43109590296583e-14	0.604938	0.00316343	-0.188235	0.976575	0.116771	2.85245742783081e-15	0.999062	0.554766	5.07212366750595e-14	0.600704	0.0664632	-0.17113	0.553401	0.154369	2.40598246646675e-15	0.996984	0.649004	4.33410140236426e-14	0.602439	0.0161294	-0.185738	0.886103	0.11839	2.82535401341433e-15	0.996426	0.572048	5.01572658729509e-14	0.600802	0.0570835	-0.181419	0.751981	0.127519	2.71851357229513e-15	0.90387	0.561836	4.71344944876437e-14	0.601195	0.0630166	-0.179035	0.558307	0.130297	1.57540009626651e-15	0.794633	0.558827	2.89556310979868e-14	0.611173	0.0524352	-0.0821953	-0.192542	-0.215091	0.550413	0.450738	0.0964308	0.0714652	1.56476165989891e-15	1.41131823085851e-15	0.860204	0.874941	0.468423	0.414698	2.91724292973627e-14	2.6621837816176e-14	0.611241	0.612278	0.0110241	-0.191368	0.911236	0.104315	1.84979786577297e-15	0.99979	0.509792	3.45483791699034e-14	0.609555	-0.0624031	-0.197931	0.786264	0.0910848	1.79565180997919e-15	0.911315	0.474133	3.27148262332986e-14	0.609855	-0.00412247	-0.194291	0.966558	0.0971205	1.85941894085276e-15	0.99987	0.471023	3.48532166516959e-14	0.609503	0.0495445	8.6806	34.826	-0.188342	-0.161751	-0.158834	0.825793	0.247003	0.0726213	0.111836	0.170595	0.167456	1.81768786742573e-15	9.69720590626291e-16	3.87757049479196e-16	0.979214	0.999765	0.374964	0.464164	0.645686	0.628677	3.39182186274975e-14	1.88209016870995e-14	7.77981983747748e-15	0.609732	0.616022	0.625007	-0.0388396	-0.200821	0.832969	0.0969982	1.82119748403032e-15	0.999172	0.540044	3.41675697499862e-14	0.609712	0.138442	-0.187427	0.499191	0.10629	1.49042874589055e-15	0.816266	0.504441	2.78115340690572e-14	0.611731	-0.0821953	-0.215091	0.450738	0.0714652	1.41131823085851e-15	0.874941	0.414698	2.6621837816176e-14	0.612278	8.6806	-0.161751	0.247003	0.170595	9.69720590626291e-16	0.999765	0.645686	1.88209016870995e-14	0.616022	34.826	-0.158834	0.0726213	0.167456	3.87757049479196e-16	0.374964	0.628677	7.77981983747748e-15	0.625007	0.0398278	-0.189661	0.842907	0.107178	1.82580990789196e-15	0.937643	0.512397	3.29755216524306e-14	0.609687	-0.000334692	-0.191227	0.77532	0.101947	2.74293059239006e-15	0.825891	0.439252	3.31413553456838e-14	0.601104
ENSG00000143420	ENSA	endosulfine alpha [Source:HGNC Symbol;Acc:HGNC:3360]	protein_coding	2029	0.002305	-0.197906	0.219802	0.0522024	5.79036054177314e-07	0.826786	0.353326	2.98647103203104e-06	0.341611	0.00267982	-0.190134	0.669153	0.0642635	1.06049334032296e-06	0.9999	0.408862	5.35809238435152e-06	0.330701	1.74402	-0.30037	0.0984006	0.0275124	2.6281760622002e-07	0.472283	0.208102	1.63180636079192e-06	0.397359	0.00617952	-0.149837	1.56425864744500e-12	0.0464214	5.29373596674566e-17	6.28300490709281e-11	0.313688	8.67255673418191e-16	0.639312	-0.00433989	-0.190776	0.461928	0.0619531	9.00282997920641e-07	0.952134	0.395883	4.51900797460479e-06	0.333676	0.15324	-0.197988	0.578266	0.0584915	1.00100643750232e-06	0.999981	0.375609	5.10339131062811e-06	0.331751	0.00191527	-0.164507	0.339026	0.112812	7.59165992648538e-07	0.737687	0.675148	3.72616363365074e-06	0.336755	-0.141	-0.185831	0.202611	0.0663667	5.48602969528367e-07	0.999744	0.406245	2.89041108736572e-06	0.342574	-0.0688237	-0.188978	0.587183	0.0646709	1.00755510859971e-06	0.929424	0.406631	5.0331792531874e-06	0.331633	-0.0280513	-0.157982	0.787794	0.157054	2.55963859958552e-06	0.976773	0.634991	1.18293737678757e-05	0.317552	0.0131587	-0.183919	0.881137	0.0732287	1.14093968023348e-06	0.999906	0.437046	5.72975886723092e-06	0.329367	0.0855467	-0.163183	0.362365	0.11785	7.89058150714587e-07	0.988904	0.55586	4.02973585757675e-06	0.336059	0.0867883	-0.161992	0.375244	0.122336	8.04895925672532e-07	0.996984	0.597957	4.08854116932195e-06	0.335701	0.119214	-0.160874	0.223672	0.118376	5.85711188421106e-07	0.987465	0.572048	3.07269465110679e-06	0.341406	0.375536	-0.135156	0.0154546	0.177501	7.7642267975497e-08	0.330557	0.62906	4.62739910483584e-07	0.376306	0.212903	-0.137284	0.0231637	0.175611	1.45167269262003e-07	0.277176	0.620965	8.38520323227439e-07	0.369254	0.108878	-0.102145	-0.184347	-0.213284	0.158662	0.28828	0.0694174	0.0430467	6.24293766932398e-07	9.25065553430123e-07	0.692463	0.828167	0.406387	0.335945	3.25703513410117e-06	4.71969443469032e-06	0.343603	0.33647	0.0681388	-0.172586	0.434924	0.096436	1.17193753014465e-06	0.99979	0.495611	5.89538980952359e-06	0.332133	0.497672	-0.152394	0.0126537	0.125562	8.88500724504582e-08	0.273958	0.535586	5.32128557111178e-07	0.377613	-0.038488	-0.192708	0.65778	0.0629997	1.41505067861545e-06	0.99987	0.39251	7.05186692677196e-06	0.328651	-0.306651	10.026	51.5722	-0.21941	-0.149795	-0.135083	0.120603	0.129309	0.00217708	0.0345744	0.149008	0.16747	5.14340380148828e-07	5.40632692761365e-07	2.02709390799388e-08	0.855786	0.999765	0.285398	0.277378	0.618692	0.628677	2.73482390732852e-06	2.88198918923725e-06	1.34617669485224e-07	0.347082	0.346189	0.401992	0.130473	-0.162501	0.422093	0.126849	1.15345168493855e-06	0.999172	0.586492	5.80520458559057e-06	0.332425	0.402407	-0.168567	0.0241976	0.0910177	1.50341322068731e-07	0.607038	0.473598	8.76927823650691e-07	0.368653	-0.102145	-0.213284	0.28828	0.0430467	9.25065553430123e-07	0.828167	0.335945	4.71969443469032e-06	0.33647	10.026	-0.149795	0.129309	0.149008	5.40632692761365e-07	0.999765	0.618692	2.88198918923725e-06	0.346189	51.5722	-0.135083	0.00217708	0.16747	2.02709390799388e-08	0.285398	0.628677	1.34617669485224e-07	0.401992	0.467134	-0.139966	0.00717395	0.158668	5.55553137829732e-08	0.238905	0.593893	3.43195920002536e-07	0.385484	0.00647893	-0.143377	1.08358693002209e-13	0.0490331	4.08539911267629e-18	5.82560973282675e-12	0.322234	7.67848364393341e-17	0.662041
ENSG00000134287	ARF3	ADP ribosylation factor 3 [Source:HGNC Symbol;Acc:HGNC:654]	protein_coding	377	-0.000563016	-0.151595	0.743182	0.104294	0.00164639	0.967566	0.479544	0.00383164	0.17623	0.00209434	-0.158349	0.713918	0.0902024	0.00162799	0.9999	0.466129	0.00396348	0.176507	-0.260405	-0.153269	0.785619	0.213959	0.00088593	0.922317	0.531728	0.00228977	0.217083	0.00320332	-0.136214	0.000301558	0.112317	5.84824229703506e-06	0.000895596	0.458799	1.31487496468675e-05	0.298657	-0.0132559	-0.171067	0.0120248	0.0569291	0.000116989	0.568607	0.382787	0.000367851	0.237289	0.286181	-0.178155	0.252873	0.0599647	0.000997026	0.999981	0.381187	0.00258365	0.188419	0.00509351	-0.0990825	0.00431015	0.270802	5.22102947053614e-05	0.108249	0.83657	0.000168312	0.254533	-0.210228	-0.155291	0.0353874	0.0861068	0.000264307	0.999744	0.453439	0.000779473	0.219261	0.130045	-0.14789	0.258574	0.109297	0.00101009	0.855228	0.499454	0.00253492	0.188106	0.152747	-0.111155	0.106162	0.26744	0.00108596	0.756558	0.744303	0.00273111	0.188411	0.0171039	-0.152723	0.83101	0.101806	0.00168922	0.999906	0.498587	0.00408299	0.175598	0.00367987	-0.153694	0.965775	0.107801	0.00172015	0.999062	0.538382	0.00409988	0.17515	0.0442357	-0.142718	0.620341	0.136155	0.00155454	0.996984	0.621246	0.00373787	0.177642	0.0648216	-0.141313	0.468897	0.134118	0.00138381	0.987465	0.596945	0.00338287	0.180489	0.17269	-0.131544	0.227791	0.161091	0.000937162	0.576098	0.612204	0.00230289	0.189902	0.225518	-0.104138	0.0077845	0.251959	0.000112305	0.252675	0.700265	0.000347142	0.2407	0.145894	-0.20752	-0.15335	-0.210563	0.0363512	0.0160564	0.0912677	0.0241203	0.000361401	0.000196366	0.651655	0.735883	0.457521	0.26171	0.00101461	0.000591601	0.214454	0.228322	0.114278	-0.132857	0.147913	0.154458	0.000954832	0.99979	0.59321	0.00247339	0.191531	0.346282	-0.132585	0.0584257	0.149055	0.00050849	0.328187	0.570816	0.0013306	0.20652	-0.00999674	-0.157982	0.899358	0.09338	0.00226973	0.99987	0.463399	0.00532281	0.170124	-0.174628	4.57629	51.9401	-0.175072	-0.139591	-0.104493	0.333185	0.448839	0.000628407	0.0652243	0.143534	0.232763	0.0015499	0.0018022	1.4669536726001e-05	0.890663	0.999765	0.285398	0.368616	0.610997	0.697116	0.00370401	0.00429563	5.54834359427697e-05	0.179677	0.175924	0.28345	0.117778	-0.134625	0.425447	0.163721	0.00175669	0.999172	0.638735	0.00422148	0.176563	0.236395	-0.145794	0.149103	0.114238	0.000959762	0.627319	0.518709	0.00239952	0.191406	-0.20752	-0.210563	0.0160564	0.0241203	0.000196366	0.735883	0.26171	0.000591601	0.228322	4.57629	-0.139591	0.448839	0.143534	0.0018022	0.999765	0.610997	0.00429563	0.175924	51.9401	-0.104493	0.000628407	0.232763	1.4669536726001e-05	0.285398	0.697116	5.54834359427697e-05	0.28345	0.266775	-0.129756	0.0958169	0.162222	0.000716553	0.369864	0.59982	0.00180055	0.198418	0.00371978	-0.130522	2.61289597895489e-05	0.117498	7.17720075792684e-07	9.95858467450734e-05	0.466826	1.86428013694664e-06	0.337765
ENSG00000128016	ZFP36	ZFP36 ring finger protein [Source:HGNC Symbol;Acc:HGNC:12862]	protein_coding	7538	0.00363249	0.34155	0.442256	0.181595	5.04340039027357e-08	0.914856	0.592226	3.17882425083405e-07	0.383466	0.019558	0.326712	0.212012	0.198812	3.21615457523996e-08	0.9999	0.627675	2.14060499336028e-07	0.390829	-4.08926	0.680462	0.112055	0.0402742	9.12887393006554e-09	0.489474	0.246093	7.37326673093725e-08	0.456653	-0.0139043	0.281234	9.53753365311256e-10	0.165522	1.16232441188044e-15	1.25355606561377e-08	0.539651	1.55021293035797e-14	0.609762	0.00266306	0.364554	0.857463	0.15463	6.53556772132565e-08	0.989916	0.573619	4.03498581631755e-07	0.379177	-0.66597	0.415956	0.334743	0.110659	4.30606313159139e-08	0.999981	0.491794	2.81647122024176e-07	0.386065	-0.00858887	0.267557	0.0855481	0.295825	1.67526121938167e-08	0.452099	0.850215	1.12219848456069e-07	0.401321	0.0393926	0.361376	0.887754	0.157175	6.57308522022797e-08	0.999744	0.572211	4.11430839627146e-07	0.379081	0.334508	0.378642	0.291791	0.136708	3.95863014839644e-08	0.868339	0.544475	2.5602505087826e-07	0.387443	-0.226715	0.267658	0.386514	0.337267	1.03979132405387e-07	0.90136	0.795869	6.25618805328654e-07	0.37495	-0.148704	0.344505	0.500144	0.178112	5.3718095478802e-08	0.999906	0.610664	3.42629887961973e-07	0.382425	-0.125366	0.328696	0.595405	0.209696	5.82025134352777e-08	0.988904	0.673499	3.6773807911764e-07	0.381099	-0.202567	0.306619	0.409695	0.242684	4.83848279564107e-08	0.996984	0.742122	3.08612731594446e-07	0.384149	-0.298329	0.299878	0.22498	0.244487	3.346477998907e-08	0.987465	0.723757	2.19573703075557e-07	0.390183	-0.323699	0.317946	0.413056	0.220505	4.86033421310807e-08	0.714324	0.682977	2.99893575438691e-07	0.384075	-0.430412	0.261231	0.0692767	0.309415	1.98895999894042e-08	0.352414	0.753723	1.32891142382641e-07	0.402297	-0.199136	0.109167	0.356815	0.389472	0.306248	0.652416	0.162567	0.1413	5.68018501241789e-08	8.40335527654541e-08	0.754842	0.928241	0.574311	0.548564	3.59324808052194e-07	5.16820011480354e-07	0.385115	0.378553	-0.13427	0.333316	0.540578	0.200359	7.76058032910346e-08	0.99979	0.648013	4.87667273715876e-07	0.379893	-0.589387	0.320441	0.247048	0.212605	4.95683756304851e-08	0.554845	0.652571	3.09426829693331e-07	0.387378	-0.17505	0.333314	0.421946	0.196762	6.84552413238942e-08	0.99987	0.616354	4.35826117192455e-07	0.381999	0.0336835	-2.57906	-62.3605	0.364582	0.351506	0.298657	0.9463	0.877454	0.149319	0.165194	0.183533	0.245176	9.21247375658829e-08	9.13069950006674e-08	3.51425854822829e-08	0.99435	0.999765	0.466826	0.545402	0.65962	0.709672	5.6143740181481e-07	5.62717220966791e-07	2.23328232603659e-07	0.377001	0.377152	0.393048	-0.636437	0.243304	0.116988	0.355219	2.94690355234693e-08	0.999172	0.805172	1.98296491947381e-07	0.395927	-0.39117	0.343426	0.389611	0.180873	6.54941746153144e-08	0.763084	0.61448	4.0713229669741e-07	0.382739	0.109167	0.389472	0.652416	0.1413	8.40335527654541e-08	0.928241	0.548564	5.16820011480354e-07	0.378553	-2.57906	0.351506	0.877454	0.183533	9.13069950006674e-08	0.999765	0.65962	5.62717220966791e-07	0.377152	-62.3605	0.298657	0.149319	0.245176	3.51425854822829e-08	0.466826	0.709672	2.23328232603659e-07	0.393048	-0.466729	0.314362	0.294191	0.224591	5.54060777747017e-08	0.585287	0.672751	3.42496001473835e-07	0.385529	-0.0138245	0.271586	2.21242942847777e-09	0.184966	2.57881455760783e-15	2.41383359669159e-08	0.563621	3.13770851962505e-14	0.601733
ENSG00000179295	PTPN11	protein tyrosine phosphatase non-receptor type 11 [Source:HGNC Symbol;Acc:HGNC:9644]	protein_coding	5781	0.00100244	-0.140715	0.72841	0.36671	0.000691167	0.966162	0.761644	0.00178839	0.197128	0.00370679	-0.141824	0.699332	0.363296	0.000682849	0.9999	0.772719	0.00183819	0.197413	3.85284	-0.455538	0.0149547	0.0243059	9.92385144758627e-05	0.355107	0.196785	0.00033617	0.272164	0.00855755	-0.0860268	6.02025111927731e-10	0.482274	1.71255869733535e-11	8.50355361762958e-09	0.805176	1.06046119811784e-10	0.500374	-0.0107062	-0.148537	0.23435	0.335766	0.000398525	0.913691	0.752715	0.00110556	0.209927	0.184885	-0.150463	0.661273	0.343725	0.000670577	0.999981	0.749716	0.0018207	0.197839	0.00544859	-0.0758365	0.0734374	0.625558	0.000184409	0.420456	0.952713	0.000521803	0.227302	-0.116701	-0.135633	0.492269	0.380744	0.00059559	0.999744	0.782947	0.00160783	0.20062	-0.161058	-0.143648	0.405799	0.35374	0.000542538	0.890659	0.763951	0.00146617	0.202797	0.153609	-0.0674942	0.3353	0.690234	0.000839621	0.883517	0.938077	0.00217386	0.194628	-0.0333043	-0.139029	0.80464	0.372479	0.000708766	0.999906	0.784235	0.00190131	0.196535	-0.0202194	-0.140529	0.888393	0.378722	0.000721317	0.995537	0.814104	0.00190453	0.196121	-0.062424	-0.152114	0.677418	0.342676	0.000675977	0.996984	0.81369	0.00179278	0.197651	0.0076741	-0.133698	0.959362	0.398165	0.000726554	0.997914	0.832315	0.00191739	0.19595	0.129403	-0.117964	0.591972	0.45574	0.000644032	0.822963	0.851026	0.00164717	0.198788	0.192452	-0.0903399	0.18494	0.567199	0.000407196	0.496433	0.893027	0.00109107	0.211697	0.0886264	-0.191756	-0.133087	-0.184987	0.455901	0.192368	0.392623	0.246199	0.000679172	0.000417438	0.824418	0.800795	0.78323	0.669548	0.00177545	0.00116066	0.199692	0.21112	0.0459931	-0.125465	0.73123	0.428513	0.000817389	0.99979	0.824533	0.00215355	0.195271	0.45008	-0.103984	0.146172	0.503571	0.000349869	0.443074	0.855129	0.00095605	0.215201	-0.0145297	-0.137238	0.913125	0.383945	0.000854812	0.99987	0.77587	0.00226156	0.194197	-0.515582	-2.12581	32.5075	-0.190064	-0.142751	-0.102453	0.087958	0.834875	0.218498	0.226212	0.374208	0.513503	0.000248058	0.00084351	0.000451807	0.855786	0.999765	0.53584	0.617598	0.817809	0.880721	0.00072832	0.00219843	0.00119871	0.223055	0.194517	0.209281	0.201117	-0.097755	0.419216	0.546352	0.000651929	0.999172	0.895283	0.00175768	0.200664	0.328582	-0.120196	0.234963	0.43883	0.000472242	0.675148	0.824406	0.00127969	0.208249	-0.191756	-0.184987	0.192368	0.246199	0.000417438	0.800795	0.669548	0.00116066	0.21112	-2.12581	-0.142751	0.834875	0.374208	0.00084351	0.999765	0.817809	0.00219843	0.194517	32.5075	-0.102453	0.218498	0.513503	0.000451807	0.53584	0.880721	0.00119871	0.209281	0.355799	-0.099403	0.188842	0.52583	0.000412604	0.482093	0.873297	0.00110215	0.211391	0.00860928	-0.0794347	8.08826415755523e-10	0.518071	2.25479344979237e-11	1.00468312872892e-08	0.823955	1.32075541994313e-10	0.496788
ENSG00000136527	TRA2B	transformer 2 beta homolog [Source:HGNC Symbol;Acc:HGNC:10781]	protein_coding	6434	0.00400753	0.00635625	0.0249513	0.94655	0.0564503	0.48697	0.989823	0.0826506	0.0782665	0.00348489	0.0219418	0.563285	0.822332	0.26333	0.9999	0.960859	0.31843	0.0229344	2.76435	-0.197745	0.00870015	0.136324	0.0248565	0.332499	0.433733	0.0409246	0.118379	0.0028401	0.0444423	0.00272968	0.630018	0.0128501	0.00635277	0.880393	0.016712	0.122427	0.0135117	0.0448308	0.0154945	0.633974	0.0417905	0.591522	0.902486	0.0645503	0.0877441	-0.117096	0.0377147	0.658872	0.705098	0.274191	0.999981	0.920632	0.331744	0.0212441	0.00172886	0.0469577	0.36976	0.635786	0.229074	0.759395	0.955288	0.274989	0.0286274	0.0740092	0.0283228	0.488423	0.770429	0.252298	0.999744	0.945135	0.305548	0.0247043	-0.167437	0.0193944	0.167574	0.840541	0.1629	0.83473	0.963502	0.206765	0.0418106	-0.0898598	0.00849749	0.371092	0.936532	0.236341	0.896609	0.99111	0.28997	0.027708	-0.109338	0.0157806	0.194165	0.87047	0.174602	0.999906	0.971505	0.22519	0.0392029	-0.0408058	0.0174988	0.65212	0.861099	0.27353	0.988904	0.975583	0.32571	0.0213455	-0.0200059	0.0227009	0.832104	0.82144	0.286275	0.996984	0.973186	0.339444	0.0194192	-0.0412323	0.0196138	0.662994	0.843181	0.274587	0.987465	0.974895	0.327096	0.0211834	0.109921	0.0428039	0.468558	0.665966	0.248943	0.752648	0.929088	0.293042	0.0252538	-0.0183355	0.0217787	0.841036	0.827385	0.309666	0.937259	0.968403	0.351055	0.0162405	-0.0203921	-0.0170563	0.0256015	0.0215766	0.784474	0.853886	0.793085	0.830099	0.306674	0.310215	0.943713	0.974609	0.951376	0.958932	0.353426	0.358156	0.0166682	0.0161624	-0.0648466	0.0126671	0.438702	0.897947	0.263845	0.99979	0.981246	0.317114	0.0231388	0.196091	0.0395155	0.313761	0.686655	0.233364	0.614642	0.927899	0.274439	0.028226	-0.0512478	0.0179285	0.538508	0.855245	0.281316	0.99987	0.966343	0.33677	0.0204151	-0.154923	3.83607	19.8355	0.00946482	0.0401199	0.0458519	0.416323	0.547726	0.230722	0.924076	0.688914	0.640535	0.259181	0.282686	0.205349	0.905302	0.999765	0.547545	0.978545	0.938148	0.920774	0.310379	0.337245	0.247466	0.023888	0.0202068	0.033366	-0.0141856	0.0234052	0.927665	0.818179	0.312453	0.999172	0.969395	0.367386	0.0158446	0.249205	0.0372114	0.149543	0.700375	0.168126	0.627319	0.93283	0.211247	0.0411222	-0.0170563	0.0215766	0.853886	0.830099	0.310215	0.974609	0.958932	0.358156	0.0161624	3.83607	0.0401199	0.547726	0.688914	0.282686	0.999765	0.938148	0.337245	0.0202068	19.8355	0.0458519	0.230722	0.640535	0.205349	0.547545	0.920774	0.247466	0.033366	0.184742	0.0444807	0.276836	0.651297	0.221868	0.569101	0.920183	0.262046	0.0302746	0.00306953	0.0480068	0.00131179	0.600019	0.00756736	0.00326473	0.867124	0.0102138	0.136976
ENSG00000185650	ZFP36L1	ZFP36 ring finger protein like 1 [Source:HGNC Symbol;Acc:HGNC:1107]	protein_coding	677	-0.00689492	1.01092	0.247246	0.00214369	0.000333552	0.841454	0.084154	0.000931154	0.213993	-0.00463104	0.981695	0.815908	0.00306936	0.000577273	0.9999	0.111063	0.00158119	0.20135	-3.8481	1.37637	0.224136	0.00103754	2.29163470509965e-05	0.590078	0.0463242	9.13055374843035e-05	0.305994	0.00205359	0.985335	0.522017	0.00279444	0.000496194	0.601555	0.0904217	0.000808633	0.204871	-0.0158311	0.953909	0.397066	0.00371199	0.000435235	0.936397	0.121746	0.00119576	0.207901	-1.04633	1.05946	0.229588	0.00162093	0.000318907	0.999981	0.0754474	0.000935322	0.215014	-0.0280376	0.667643	2.4958876637444e-06	0.0216624	2.7830089192718e-08	0.00472086	0.414634	1.78713838192497e-07	0.393175	-0.103756	0.973199	0.768523	0.00314083	0.000569375	0.999744	0.111684	0.00154472	0.201672	-0.606848	0.941975	0.128681	0.00378497	0.000219732	0.83146	0.124329	0.000653667	0.223403	0.105924	1.03929	0.749426	0.00412801	0.000941978	0.972344	0.179681	0.00240653	0.191858	-0.162557	0.955205	0.559772	0.0038161	0.00051117	0.999906	0.129128	0.0014156	0.204182	0.0687154	0.991363	0.817931	0.00343959	0.000577568	0.991896	0.140946	0.00156145	0.201338	-0.155031	0.931701	0.617969	0.00598653	0.000531443	0.996984	0.209865	0.00144577	0.203278	-0.142025	0.944295	0.648809	0.0048147	0.000540871	0.987465	0.174722	0.00147488	0.202869	0.41959	1.02966	0.400984	0.0021818	0.000437438	0.706365	0.109386	0.00116664	0.207784	0.0720987	1.00336	0.809024	0.00276285	0.000708784	0.922486	0.118564	0.00178562	0.198677	0.112748	-0.136169	0.98901	0.951113	0.642957	0.652158	0.00252873	0.00466605	0.000663318	0.000666617	0.894602	0.928161	0.0949689	0.134462	0.00173707	0.00176167	0.200253	0.200135	0.0525883	0.997486	0.847667	0.00272271	0.000715268	0.99979	0.112398	0.00191308	0.198461	0.178143	0.998904	0.779781	0.00253245	0.000702876	0.909016	0.101817	0.00176918	0.198877	0.25907	1.0276	0.339891	0.0018238	0.000493436	0.99987	0.0801422	0.00138064	0.207223	1.08822	-28.6778	-62.0114	1.103	0.881303	0.924676	0.0779003	0.166389	0.251089	0.000850033	0.00776432	0.00489416	0.000191932	0.000321062	0.000414835	0.855786	0.999765	0.567049	0.0485873	0.207108	0.16114	0.000578409	0.000929458	0.00111297	0.228834	0.217175	0.211265	0.0737939	1.0003	0.884933	0.0033839	0.000720116	0.999172	0.15542	0.00192185	0.1983	-0.0289728	0.985351	0.959319	0.00272799	0.000725727	0.988247	0.106415	0.00187853	0.198115	-0.136169	0.951113	0.652158	0.00466605	0.000666617	0.928161	0.134462	0.00176167	0.200135	-28.6778	0.881303	0.166389	0.00776432	0.000321062	0.999765	0.207108	0.000929458	0.217175	-62.0114	0.924676	0.251089	0.00489416	0.000414835	0.567049	0.16114	0.00111297	0.211265	0.320486	1.01866	0.564258	0.00218294	0.000631074	0.789449	0.101715	0.0016079	0.201434	0.00184215	0.985465	0.57048	0.00281814	0.000515151	0.646764	0.0902825	0.000835861	0.204002
ENSG00000131469	RPL27	ribosomal protein L27 [Source:HGNC Symbol;Acc:HGNC:10328]	protein_coding	6155	-0.00484189	0.200907	0.187645	0.309234	4.55767081460522e-08	0.801836	0.720888	2.89371067954459e-07	0.385133	-0.0106005	0.193363	0.387073	0.331008	7.21043606759795e-08	0.9999	0.753991	4.51732408378329e-07	0.377541	-2.08592	0.482049	0.294691	0.061014	1.07729636569651e-07	0.649114	0.298943	7.2350639718146e-07	0.413801	0.00687155	0.214187	0.000310709	0.243836	2.28430747030708e-10	0.000919315	0.627469	1.14029033654532e-09	0.465443	-0.00261588	0.1714	0.821074	0.38903	9.95939694537696e-08	0.989157	0.787008	5.96302770778455e-07	0.372128	-0.365895	0.204693	0.497545	0.313387	8.24028518966933e-08	0.999981	0.727945	5.1178320494406e-07	0.37531	-0.00533492	0.116439	0.172452	0.561501	4.2993737717037e-08	0.587336	0.936105	2.66149273115344e-07	0.38609	-0.0229652	0.17457	0.915997	0.379244	1.01456825627856e-07	0.999744	0.781836	6.15425864143785e-07	0.371816	-0.211286	0.163658	0.393917	0.408529	7.28202342597706e-08	0.887943	0.800288	4.50385788944348e-07	0.377376	-0.0298642	0.2431	0.883475	0.264369	9.61588258241947e-08	0.988565	0.741801	5.83629092794106e-07	0.376276	0.183547	0.195315	0.285016	0.324427	6.00318174101252e-08	0.999906	0.750503	3.80104075786691e-07	0.380587	0.193504	0.224897	0.292176	0.268268	6.0971153032317e-08	0.988904	0.730271	3.84181044818409e-07	0.380329	0.189934	0.225869	0.321278	0.268822	6.46380064499426e-08	0.996984	0.76042	4.03861370029281e-07	0.37936	0.227215	0.221387	0.236264	0.270718	5.3210821743245e-08	0.987465	0.746331	3.38564023605491e-07	0.382582	0.407495	0.229161	0.185065	0.254146	4.51453024201716e-08	0.537097	0.717019	2.80051628549222e-07	0.385289	0.390563	0.26642	0.0338651	0.181494	1.56906930732664e-08	0.295016	0.627479	1.06966107497504e-07	0.406102	0.21649	-0.133995	0.180435	0.140935	0.152504	0.477973	0.360489	0.49178	4.92610830679046e-08	1.00823769483739e-07	0.692463	0.882619	0.766408	0.830787	3.14587505927201e-07	6.10517854446643e-07	0.387481	0.375473	0.188786	0.214803	0.268634	0.286637	7.2204105650115e-08	0.99979	0.73155	4.56203650821832e-07	0.381105	0.66843	0.221882	0.0907614	0.263403	3.37333965657974e-08	0.3744	0.701332	2.1709157097061e-07	0.393719	0.111783	0.193573	0.511101	0.335942	1.04226716777674e-07	0.99987	0.746196	6.4006525067187e-07	0.37491	-0.00357834	5.54797	53.2258	0.175523	0.196286	0.2291	0.99268	0.670439	0.114064	0.389829	0.339166	0.251684	1.27280112599074e-07	1.17054465380223e-07	3.99590368639774e-08	0.99983	0.999765	0.427414	0.757952	0.801055	0.714501	7.55330867865467e-07	7.0490165172241e-07	2.51326396914121e-07	0.371506	0.372935	0.390938	0.256102	0.223259	0.421254	0.282607	9.4346706801049e-08	0.999172	0.759271	5.83698359114667e-07	0.376598	0.442063	0.195744	0.211329	0.324352	6.1703287329629e-08	0.661097	0.752337	3.85756789717626e-07	0.383735	-0.133995	0.140935	0.477973	0.49178	1.00823769483739e-07	0.882619	0.830787	6.10517854446643e-07	0.375473	5.54797	0.196286	0.670439	0.339166	1.17054465380223e-07	0.999765	0.801055	7.0490165172241e-07	0.372935	53.2258	0.2291	0.114064	0.251684	3.99590368639774e-08	0.427414	0.714501	2.51326396914121e-07	0.390938	0.52326	0.228171	0.13012	0.254544	4.39765010132062e-08	0.413938	0.700349	2.76344029018656e-07	0.389358	0.00723014	0.221537	0.000168309	0.225107	1.32278531751131e-10	0.00052204	0.609682	6.65422420603007e-10	0.473029
ENSG00000025796	SEC63	SEC63 homolog, protein translocation regulator [Source:HGNC Symbol;Acc:HGNC:21082]	protein_coding	11231	-1.80651e-05	-0.0634067	0.992943	0.564907	0.0100211	0.998659	0.870175	0.0186359	0.129327	-0.00160661	-0.060667	0.81294	0.582004	0.00980304	0.9999	0.886087	0.0189662	0.129932	2.67178	-0.256478	0.0212349	0.0818313	0.00223772	0.365824	0.345265	0.00513394	0.191781	0.00593143	-0.0293681	1.60459192404459e-09	0.737187	8.91659752457508e-10	1.95234734337262e-08	0.921505	3.987934825802e-09	0.445996	-0.00614444	-0.0711144	0.335227	0.515242	0.00693783	0.930287	0.854796	0.013663	0.139312	-0.208863	-0.0463496	0.483575	0.678784	0.00825642	0.999981	0.913569	0.0165017	0.134618	-3.57506e-05	-0.0638947	0.98688	0.568841	0.0100203	0.998752	0.937872	0.0180271	0.129329	-0.0755838	-0.0637354	0.529514	0.559949	0.00857445	0.999744	0.874322	0.0167653	0.133591	-0.163354	-0.071995	0.232096	0.50855	0.00568152	0.848704	0.850213	0.0114867	0.144634	0.0892211	-0.0178501	0.429038	0.881657	0.0103153	0.913297	0.985135	0.0196197	0.129996	0.0354598	-0.0595103	0.709536	0.588575	0.00948871	0.999906	0.889265	0.0184317	0.130825	0.119176	-0.0325521	0.240163	0.770752	0.00579278	0.988904	0.955389	0.0118802	0.14412	0.0706601	-0.0444461	0.505164	0.693864	0.00841061	0.996984	0.946296	0.0164003	0.134116	0.116671	-0.0395008	0.271548	0.721633	0.00620291	0.987465	0.947877	0.0125922	0.142303	0.204767	-0.0361076	0.228739	0.744709	0.00563446	0.576987	0.947692	0.0111394	0.144854	0.174385	-0.022614	0.0882128	0.838194	0.00338008	0.378378	0.970314	0.00706793	0.15993	0.0448935	0.00521257	-0.0620891	-0.0616679	0.593573	0.960244	0.572905	0.587351	0.00967925	0.0108153	0.880544	0.993694	0.87823	0.875794	0.018202	0.020205	0.131764	0.128675	0.0312046	-0.0565989	0.741734	0.613098	0.010374	0.99979	0.907987	0.0198584	0.129838	0.339318	-0.0396894	0.12096	0.717298	0.00414562	0.413751	0.937841	0.0084397	0.154611	0.0273874	-0.0586998	0.771143	0.597725	0.0104723	0.99987	0.886911	0.0201713	0.129575	-0.320471	2.8696	17.5106	-0.0972907	-0.0524868	-0.045528	0.134474	0.690571	0.34953	0.381967	0.643202	0.682319	0.00443181	0.0101727	0.00766273	0.855786	0.999765	0.647579	0.753004	0.926021	0.934641	0.0093168	0.0194587	0.0144334	0.152857	0.130383	0.138187	0.0751493	-0.0491332	0.669948	0.668834	0.0100803	0.999172	0.933766	0.0193318	0.130637	0.236062	-0.0524348	0.227498	0.632434	0.00607636	0.670442	0.910618	0.0121038	0.144465	0.00521257	-0.0616679	0.960244	0.587351	0.0108153	0.993694	0.875794	0.020205	0.128675	2.8696	-0.0524868	0.690571	0.643202	0.0101727	0.999765	0.926021	0.0194587	0.130383	17.5106	-0.045528	0.34953	0.682319	0.00766273	0.647579	0.934641	0.0144334	0.138187	0.29348	-0.0337146	0.124584	0.759764	0.00422387	0.407689	0.951746	0.00856632	0.15412	0.00596175	-0.0248349	2.21050456527831e-09	0.777505	1.19713616678931e-09	2.41299884497274e-08	0.93502	5.03896724382326e-09	0.441686
ENSG00000055118	KCNH2	potassium voltage-gated channel subfamily H member 2 [Source:HGNC Symbol;Acc:HGNC:6251]	protein_coding	3757	0.00386681	-0.273624	0.0496804	0.0105901	0.000180034	0.593996	0.170671	0.000536569	0.227834	0.00258938	-0.257221	0.695946	0.018601	0.00087568	0.9999	0.237577	0.00228798	0.191522	1.5128	-0.44018	0.14845	0.00144184	0.000260551	0.52001	0.0525425	0.000784859	0.248612	0.00021524	-0.251408	0.840569	0.0208861	0.000918081	0.878485	0.219141	0.00143621	0.190393	-0.00584586	-0.259887	0.34772	0.0166132	0.000643433	0.930635	0.227106	0.00169803	0.19881	-0.0242191	-0.250658	0.93378	0.0242868	0.000931144	0.999981	0.255595	0.00243048	0.190056	0.00714842	-0.174662	0.000470346	0.0877243	4.3975919625376e-06	0.0304041	0.633088	1.82992596745115e-05	0.304143	0.0214184	-0.252582	0.855342	0.0201214	0.00092088	0.999744	0.243649	0.00236191	0.190321	0.100875	-0.247404	0.450909	0.0225709	0.000734749	0.901991	0.259406	0.00191761	0.195685	-0.0861572	-0.286149	0.434802	0.0165417	0.000799864	0.915014	0.288006	0.00208389	0.195791	0.0974692	-0.241668	0.29282	0.0256918	0.000584872	0.999906	0.283116	0.00159801	0.201045	-0.039017	-0.262781	0.694746	0.0187188	0.000875211	0.988904	0.277001	0.00226094	0.191534	-0.0433666	-0.264344	0.675506	0.0185633	0.000867414	0.996984	0.311946	0.00223997	0.191748	0.0129568	-0.249981	0.900826	0.0239863	0.000927769	0.996661	0.319456	0.00237724	0.190143	-0.0389305	-0.257856	0.815453	0.0201865	0.000912682	0.931595	0.268198	0.00224911	0.190534	0.000589656	-0.253378	0.995329	0.0234844	0.00101664	0.999093	0.282928	0.00246098	0.190013	0.00568913	-0.0626245	-0.253395	-0.269858	0.944797	0.538937	0.0205344	0.0165025	0.0010146	0.000867262	0.988245	0.89854	0.238681	0.225579	0.00253816	0.00222494	0.190061	0.193849	-0.0236971	-0.258397	0.797617	0.0199758	0.00098893	0.99979	0.259598	0.00254926	0.190682	-0.0586079	-0.257545	0.785252	0.0196408	0.000985406	0.911264	0.249175	0.00239067	0.190768	0.0176771	-0.25072	0.847455	0.0229941	0.00100096	0.99987	0.250611	0.00259869	0.190389	-0.123292	6.70946	21.1292	-0.266696	-0.228867	-0.232397	0.557498	0.339037	0.246673	0.0168864	0.0400101	0.0341565	0.000879583	0.000691299	0.000576494	0.93535	0.999765	0.563675	0.197604	0.382736	0.344313	0.00225238	0.00184305	0.00149316	0.19351	0.199272	0.203571	-0.0128989	-0.255899	0.940272	0.0247216	0.00101425	0.999172	0.331919	0.00259596	0.190069	0.085012	-0.249699	0.657323	0.022629	0.000935881	0.889913	0.264952	0.00234885	0.192015	-0.0626245	-0.269858	0.538937	0.0165025	0.000867262	0.89854	0.225579	0.00222494	0.193849	6.70946	-0.228867	0.339037	0.0400101	0.000691299	0.999765	0.382736	0.00184305	0.199272	21.1292	-0.232397	0.246673	0.0341565	0.000576494	0.563675	0.344313	0.00149316	0.203571	0.00993364	-0.252522	0.957829	0.0228634	0.00101546	0.982672	0.274636	0.00244929	0.190041	0.000191782	-0.251403	0.859424	0.0209573	0.000921605	0.892823	0.218889	0.00143794	0.190302
ENSG00000175727	MLXIP	MLX interacting protein [Source:HGNC Symbol;Acc:HGNC:17055]	protein_coding	22877	0.000996895	0.118693	0.616931	0.27048	0.0245685	0.947914	0.684541	0.0403706	0.103806	0.00467885	0.115837	0.479787	0.281767	0.022359	0.9999	0.715368	0.038622	0.106576	2.19899	-0.125963	0.0348907	0.339485	0.00893126	0.394572	0.65196	0.0169919	0.151176	0.00112153	0.130555	0.293131	0.221827	0.0177458	0.374257	0.606372	0.022556	0.113274	-0.00926204	0.11263	0.135324	0.288448	0.0114756	0.882939	0.717813	0.0211781	0.125581	-0.180483	0.138925	0.535463	0.206025	0.0233574	0.999981	0.62187	0.0404304	0.105295	-0.00111974	0.111885	0.597589	0.307198	0.0243062	0.875007	0.852242	0.0390997	0.104123	0.14218	0.124535	0.224297	0.241835	0.0153815	0.999744	0.670793	0.0277898	0.117357	0.111302	0.129886	0.405506	0.225578	0.0207815	0.890659	0.65431	0.035328	0.108711	-0.134079	0.0590571	0.221271	0.611503	0.0158685	0.84662	0.914659	0.028462	0.117809	-0.0292739	0.120803	0.752883	0.262412	0.0260074	0.999906	0.703251	0.0441289	0.102123	-0.0772052	0.104049	0.436978	0.343756	0.0214865	0.988904	0.790296	0.0369066	0.107739	-0.14786	0.0842197	0.151266	0.441065	0.0122678	0.996984	0.866915	0.0227592	0.123723	-0.0560817	0.112562	0.589436	0.30268	0.0241911	0.987465	0.770625	0.0408406	0.104263	-0.0750397	0.114061	0.652769	0.297415	0.0250152	0.855313	0.751362	0.0404904	0.103274	0.000165815	0.126884	0.998681	0.248795	0.0232225	0.999351	0.697631	0.0375714	0.106685	0.0135755	-0.12368	0.12713	0.0945669	0.868181	0.221289	0.237116	0.387904	0.0229816	0.0130745	0.968545	0.804469	0.661145	0.77432	0.0383721	0.0237765	0.106995	0.123338	0.0153518	0.130009	0.867495	0.233827	0.0229791	0.99979	0.682747	0.0395158	0.106998	0.0147044	0.127857	0.945267	0.238832	0.0231812	0.980127	0.678481	0.0375453	0.106738	-0.00991965	0.125278	0.913665	0.248177	0.0231194	0.99987	0.674007	0.0399256	0.106818	-0.136486	-7.70213	-9.51844	0.112254	0.0985521	0.117333	0.51416	0.269842	0.601373	0.30509	0.368357	0.280923	0.0197532	0.014567	0.0209369	0.926713	0.999765	0.820781	0.69389	0.817098	0.74279	0.0341322	0.0265023	0.0344903	0.111455	0.120262	0.109747	-0.0048668	0.125946	0.977347	0.26123	0.0232155	0.999172	0.740963	0.0398796	0.106695	0.00716417	0.127167	0.970065	0.23848	0.0232102	0.990874	0.679084	0.0386298	0.106701	-0.12368	0.0945669	0.221289	0.387904	0.0130745	0.804469	0.77432	0.0237765	0.123338	-7.70213	0.0985521	0.269842	0.368357	0.014567	0.999765	0.817098	0.0265023	0.120262	-9.51844	0.117333	0.601373	0.280923	0.0209369	0.820781	0.74279	0.0344903	0.109747	0.040055	0.130847	0.830398	0.230597	0.0228225	0.931171	0.67826	0.0369722	0.107201	0.000717691	0.128756	0.507094	0.230341	0.0228671	0.588004	0.614379	0.0285287	0.105918
ENSG00000130066	SAT1	spermidine/spermine N1-acetyltransferase 1 [Source:HGNC Symbol;Acc:HGNC:10540]	protein_coding	6303	0.00537813	0.153851	0.468375	0.699926	0.234266	0.919775	0.919857	0.281028	0.0277252	0.00840445	0.168183	0.733569	0.674595	0.264427	0.9999	0.919855	0.319475	0.0227614	-0.329311	0.323599	0.936208	0.539916	0.179354	0.980271	0.788644	0.222453	0.0440203	0.0222843	0.311278	3.2148300281664e-10	0.32004	1.70090092493099e-08	4.96937247890269e-09	0.697029	5.99203261837354e-08	0.401079	-0.0115909	0.168672	0.617992	0.672418	0.254339	0.965401	0.919206	0.304493	0.0243726	-0.263025	0.204631	0.808611	0.616248	0.268864	0.999981	0.887771	0.326218	0.0220669	-0.0141211	0.0289752	0.0712609	0.94216	0.0976149	0.414712	0.995881	0.131208	0.0601196	-0.499525	0.181503	0.251943	0.646119	0.184135	0.999744	0.910423	0.233733	0.0371802	-0.907666	0.135852	0.0662944	0.728245	0.0937454	0.810671	0.933844	0.128498	0.0615047	0.0558746	0.344096	0.891536	0.431198	0.242449	0.989005	0.846545	0.29612	0.0266604	-0.0922203	0.172639	0.790038	0.666212	0.267911	0.999906	0.920168	0.32391	0.0222154	0.179748	0.229712	0.627453	0.574859	0.255326	0.988904	0.899068	0.307336	0.024213	-0.0252636	0.176213	0.947845	0.668783	0.273137	0.997591	0.93869	0.32606	0.0214059	0.0245234	0.188073	0.949528	0.643543	0.273159	0.997713	0.928919	0.32567	0.0214026	1.15303	0.337298	0.0607621	0.397852	0.0892376	0.39384	0.821176	0.121027	0.0631818	0.657667	0.345928	0.0752803	0.388164	0.101205	0.363346	0.810254	0.133305	0.0595801	0.563912	-0.745345	0.205309	-0.00101465	0.0612405	0.0460502	0.598946	0.997979	0.0901461	0.0764619	0.65635	0.762642	0.888596	0.999088	0.123582	0.108002	0.0635873	0.0691803	0.218267	0.238483	0.523611	0.555273	0.24402	0.99979	0.884813	0.296784	0.0263941	1.33766	0.285518	0.0905907	0.470796	0.111973	0.37416	0.842904	0.145108	0.0560235	0.185036	0.222756	0.586719	0.579443	0.252186	0.99987	0.880041	0.306967	0.0250304	0.64686	18.1478	146.164	0.262669	0.260178	0.339589	0.405963	0.486049	0.0288887	0.517735	0.525006	0.387988	0.224139	0.238387	0.0577774	0.90269	0.999765	0.30381	0.83255	0.890824	0.817019	0.27395	0.291415	0.0828818	0.0298636	0.0273548	0.0784353	0.685634	0.320285	0.280933	0.438627	0.19399	0.999172	0.851065	0.2446	0.0356059	1.09165	0.242501	0.121812	0.538697	0.130872	0.621999	0.870603	0.170278	0.0504268	-0.745345	-0.00101465	0.0460502	0.997979	0.0764619	0.762642	0.999088	0.108002	0.0691803	18.1478	0.260178	0.486049	0.525006	0.238387	0.999765	0.890824	0.291415	0.0273548	146.164	0.339589	0.0288887	0.387988	0.0577774	0.30381	0.817019	0.0828818	0.0784353	1.40338	0.333686	0.0411959	0.39838	0.0715959	0.287715	0.811107	0.0986049	0.0713808	0.0236903	0.33669	1.96523018009678e-11	0.266453	1.30893775738075e-09	4.16805087941831e-10	0.649387	5.46533393137945e-09	0.440372
ENSG00000114850	SSR3	signal sequence receptor subunit 3 [Source:HGNC Symbol;Acc:HGNC:11325]	protein_coding	6747	-0.00176168	0.0118551	0.44148	0.923282	0.0204715	0.914856	0.983705	0.0345135	0.109147	-0.00754087	0.015617	0.321133	0.898897	0.0176229	0.9999	0.980185	0.0314488	0.113474	-0.516839	0.135885	0.680786	0.399549	0.0210012	0.876009	0.69705	0.0354208	0.123976	0.000731998	0.0065109	0.551552	0.957737	0.0224085	0.629041	0.991113	0.0280238	0.106511	0.0022765	0.00511749	0.751104	0.96686	0.0246673	0.981937	0.994715	0.0411245	0.103688	-0.421195	0.0368933	0.206714	0.767461	0.0139273	0.999981	0.942319	0.0259024	0.120165	-0.0022752	-0.0225229	0.349952	0.857134	0.0183868	0.746178	0.987094	0.0306806	0.112254	-0.0608824	0.00211229	0.652115	0.986273	0.0237295	0.999744	0.99622	0.0404321	0.10483	-0.0506676	-0.000335331	0.742321	0.997827	0.0245976	0.961601	0.999123	0.0408947	0.103772	0.0410436	0.0407652	0.746315	0.762836	0.0228687	0.972339	0.953683	0.0389304	0.107141	0.130918	0.0170453	0.218653	0.889217	0.0143721	0.999906	0.976136	0.0264741	0.119279	0.0587746	0.0175632	0.607131	0.889376	0.0231872	0.988904	0.980768	0.0393854	0.10551	0.0127527	0.00573778	0.914806	0.96398	0.0255102	0.997038	0.996624	0.042721	0.102695	0.093885	0.0216141	0.431505	0.862608	0.0202671	0.987465	0.978327	0.0350843	0.109439	0.060114	0.0103411	0.753971	0.934332	0.0246894	0.904482	0.988695	0.0400568	0.103662	0.0439614	0.015063	0.703352	0.904896	0.0342783	0.871379	0.983991	0.0524678	0.094925	0.00152393	0.0464132	0.00490666	0.0169881	0.987094	0.69147	0.968264	0.893519	0.036162	0.0341202	0.997765	0.940241	0.993182	0.975524	0.056613	0.054092	0.0932757	0.0950672	-0.0156814	0.00164378	0.882365	0.989526	0.0358744	0.99979	0.998102	0.0578832	0.0935224	-0.0919846	-0.00145209	0.709116	0.990684	0.0343526	0.873475	0.997986	0.0524695	0.0948584	0.136818	0.0264985	0.191788	0.829594	0.0190607	0.99987	0.960167	0.0338318	0.112498	0.14991	-2.74257	2.476	0.020902	-0.0052001	0.00734932	0.533892	0.733876	0.906147	0.867916	0.96727	0.953143	0.0313334	0.0346536	0.0359805	0.930315	0.999765	0.964652	0.96399	0.995114	0.991714	0.050686	0.0558658	0.0550529	0.0976755	0.0945899	0.0934312	0.0468242	0.0135325	0.812463	0.916166	0.0354217	0.999172	0.989457	0.0569891	0.0939144	-0.0449812	0.0028562	0.83788	0.981575	0.0356109	0.951131	0.997969	0.0556486	0.09375	0.0464132	0.0169881	0.69147	0.893519	0.0341202	0.940241	0.975524	0.054092	0.0950672	-2.74257	-0.0052001	0.733876	0.96727	0.0346536	0.999765	0.995114	0.0558658	0.0945899	2.476	0.00734932	0.906147	0.953143	0.0359805	0.964652	0.991714	0.0550529	0.0934312	-0.0118943	0.00368674	0.955964	0.976503	0.0361248	0.981789	0.995394	0.0547265	0.0933074	0.000699974	0.00683835	0.573738	0.955646	0.0227342	0.649643	0.988845	0.0283783	0.106088
ENSG00000173120	KDM2A	lysine demethylase 2A [Source:HGNC Symbol;Acc:HGNC:13606]	protein_coding	22992	0.0023393	-0.00467422	0.305234	0.969573	0.0411766	0.865101	0.994467	0.0629572	0.0882028	0.00685555	-0.00409214	0.366506	0.973423	0.0448717	0.9999	0.995654	0.0701533	0.0855292	2.56297	-0.241055	0.0469356	0.142157	0.0542609	0.407767	0.442857	0.0798919	0.0912106	-0.0021612	-0.00442173	0.0756746	0.970737	0.018726	0.118775	0.994644	0.0236962	0.111727	0.0214227	0.0345479	0.00208813	0.765919	0.00148645	0.317205	0.945065	0.00355198	0.17874	-0.0950036	0.0158196	0.776448	0.899851	0.0584601	0.999981	0.978718	0.088647	0.0771434	0.00512546	0.063932	0.0328979	0.600758	0.0109057	0.29831	0.945347	0.0194068	0.126993	0.0631107	0.00820899	0.639678	0.946595	0.0556387	0.999744	0.989597	0.0840743	0.0787301	-0.0890702	0.00338699	0.562337	0.977982	0.0533635	0.923148	0.995285	0.0790968	0.0800625	-0.121464	-0.021952	0.337457	0.870316	0.0465546	0.884549	0.982902	0.0717918	0.0853668	-0.101935	-0.00346603	0.338236	0.977447	0.0432422	0.999906	0.996758	0.0681382	0.0866829	0.0049288	0.0092965	0.965577	0.941302	0.0601224	0.999062	0.989768	0.0891785	0.07624	-0.0496079	-0.00536395	0.676627	0.966234	0.0565455	0.996984	0.996624	0.0845844	0.0782125	-0.0892026	-0.0103362	0.45414	0.93395	0.0492181	0.987465	0.990093	0.0751142	0.0826258	-0.113323	-0.00714577	0.553656	0.954447	0.0530744	0.803135	0.992399	0.0773404	0.0802355	-0.196524	-0.0378243	0.086482	0.760579	0.0229146	0.377494	0.948364	0.0371512	0.107081	-0.143822	0.170123	0.00471212	0.0521209	0.124737	0.143985	0.969121	0.678237	0.0285285	0.0309936	0.681895	0.792626	0.993425	0.912192	0.04619	0.0498343	0.100523	0.0980079	-0.104114	-0.0137308	0.325309	0.912318	0.0475935	0.99979	0.983396	0.0735902	0.084666	-0.013036	0.00682426	0.95793	0.956355	0.0671856	0.985254	0.990137	0.093678	0.0734914	-0.196596	-0.0233506	0.0596847	0.84811	0.0181791	0.99987	0.964408	0.032472	0.113878	-0.553474	8.12998	-13.8807	-0.0514524	0.0375865	-0.00615165	0.0198552	0.313036	0.508827	0.673312	0.765963	0.960738	0.00874478	0.0467332	0.0576059	0.855786	0.999765	0.760973	0.900937	0.957859	0.993072	0.016782	0.0724005	0.0826585	0.134568	0.0852454	0.0785319	-0.158736	-0.0216293	0.421195	0.86614	0.0534244	0.999172	0.976796	0.0812654	0.0809685	0.301455	0.021249	0.168579	0.862253	0.0338751	0.640438	0.971554	0.0533257	0.0952887	0.170123	0.0521209	0.143985	0.678237	0.0309936	0.792626	0.912192	0.0498343	0.0980079	8.12998	0.0375865	0.313036	0.765963	0.0467332	0.999765	0.957859	0.0724005	0.0852454	-13.8807	-0.00615165	0.508827	0.960738	0.0576059	0.760973	0.993072	0.0826585	0.0785319	0.0830721	0.0160184	0.700128	0.898263	0.0638188	0.869272	0.980489	0.0892048	0.0751862	-0.00244836	-0.00786446	0.046206	0.94774	0.0136586	0.0768536	0.987001	0.0176609	0.120714
ENSG00000182220	ATP6AP2	ATPase H+ transporting accessory protein 2 [Source:HGNC Symbol;Acc:HGNC:18305]	protein_coding	10159	0.000751287	-0.352551	0.692848	0.000886395	0.00635978	0.960297	0.0553824	0.0125733	0.141638	0.00574687	-0.358625	0.36248	0.000703565	0.0048528	0.9999	0.0570597	0.0103133	0.148787	1.47611	-0.397377	0.159062	0.00384424	0.00921447	0.529838	0.0830093	0.0174446	0.150215	0.00485229	-0.320549	2.64654670661738e-07	0.000379472	5.81821996321956e-08	1.71646043571949e-06	0.0357777	1.85580077502294e-07	0.381105	-0.000731646	-0.349381	0.902263	0.000962316	0.00672814	0.992714	0.0655663	0.0133028	0.140134	0.377679	-0.379496	0.172119	0.000413713	0.00318761	0.999981	0.0388996	0.00719143	0.159662	0.00299278	-0.315826	0.136841	0.00285211	0.00276356	0.544797	0.203223	0.00577818	0.163294	-0.102062	-0.348786	0.36153	0.000900752	0.00484636	0.999744	0.0620169	0.0101903	0.148822	0.0478952	-0.345986	0.708006	0.001056	0.00639994	0.957947	0.0704028	0.0127582	0.14147	0.065979	-0.262651	0.522905	0.0187682	0.0396486	0.937088	0.301771	0.0624521	0.0904173	0.0894727	-0.338396	0.311785	0.00129863	0.00448736	0.999906	0.0791205	0.00961495	0.150834	0.0315351	-0.340285	0.739688	0.00165867	0.00647683	0.990311	0.104138	0.0130705	0.141151	0.0481621	-0.335485	0.626132	0.00198704	0.00615618	0.996984	0.131265	0.0124949	0.142505	0.0999026	-0.327921	0.312557	0.00207633	0.00449328	0.987465	0.12019	0.00951814	0.150799	0.10597	-0.334297	0.505128	0.00180897	0.00566639	0.775721	0.100879	0.0111929	0.144705	0.227288	-0.298021	0.0157071	0.00401775	0.000689279	0.265213	0.137175	0.00174085	0.199341	0.145903	-0.210412	-0.347644	-0.405611	0.0590767	0.0277644	0.000800139	0.000150711	0.00178751	0.00104774	0.656297	0.754718	0.0560528	0.0287677	0.00417986	0.00262137	0.176129	0.189281	0.0703995	-0.336191	0.422403	0.00164201	0.0058875	0.99979	0.089863	0.0121535	0.145313	0.282741	-0.331249	0.164561	0.00165281	0.00349685	0.463715	0.0859711	0.00727483	0.15905	-0.00454549	-0.351415	0.958535	0.00100498	0.00760475	0.99987	0.0611392	0.0152977	0.138395	-0.327421	-2.2438	37.773	-0.385702	-0.358939	-0.312945	0.0990045	0.737436	0.027736	0.000315727	0.000974416	0.00252584	0.00253073	0.00728001	0.00104696	0.855786	0.999765	0.302935	0.0295094	0.0843818	0.11971	0.00570716	0.0145418	0.00252737	0.167361	0.139583	0.189299	0.233237	-0.307571	0.151749	0.00442318	0.00332605	0.999172	0.17469	0.00740768	0.160347	0.396667	-0.332895	0.0272478	0.0012154	0.00103358	0.607038	0.0722506	0.00256312	0.189612	-0.210412	-0.405611	0.0277644	0.000150711	0.00104774	0.754718	0.0287677	0.00262137	0.189281	-2.2438	-0.358939	0.737436	0.000974416	0.00728001	0.999765	0.0843818	0.0145418	0.139583	37.773	-0.312945	0.027736	0.00252584	0.00104696	0.302935	0.11971	0.00252737	0.189299	0.275328	-0.323195	0.120586	0.00216378	0.00287637	0.403058	0.101715	0.00613614	0.164089	0.00522534	-0.314582	2.93040882929385e-08	0.000346751	7.97665648516899e-09	2.33422994266033e-07	0.0350073	2.9055027106167e-08	0.413002
ENSG00000105438	KDELR1	KDEL endoplasmic reticulum protein retention receptor 1 [Source:HGNC Symbol;Acc:HGNC:6304]	protein_coding	10945	0.00255208	-0.425557	0.117302	4.85394679643433e-06	1.70205358422026e-09	0.733369	0.00459051	1.3641343171528e-08	0.436487	-0.00242954	-0.407421	0.65609	1.42282729680995e-05	4.91556735626146e-09	0.9999	0.00785787	3.75039583477727e-08	0.420481	-0.532353	-0.351863	0.57694	0.00511168	4.85737681828498e-07	0.823461	0.0960738	2.84523035138618e-06	0.385717	0.00163703	-0.402291	0.0603765	1.14317955252361e-05	1.02551113974451e-09	0.0976215	0.00533846	4.53010292431515e-09	0.443955	0.00363031	-0.407216	0.479401	1.30876986754951e-05	4.26582152619653e-09	0.95372	0.0075866	3.22744300632891e-08	0.42265	0.0549488	-0.416226	0.818909	1.3744525092332e-05	5.26396829205565e-09	0.999981	0.00733253	4.00446523892175e-08	0.41943	0.00354764	-0.37301	0.0397256	5.37663605033567e-05	7.35874009105078e-10	0.324384	0.0314062	6.1242378533761e-09	0.448786	0.0345815	-0.411607	0.720693	1.07472350817837e-05	5.08091078656268e-09	0.999744	0.00680882	3.8218882800153e-08	0.419973	-0.00664535	-0.412058	0.951995	1.10994912012896e-05	5.38589518431509e-09	0.994259	0.00641489	4.01339328727259e-08	0.419078	-0.147684	-0.43016	0.10175	2.04916217959383e-05	3.6449066090795e-09	0.750873	0.0203787	2.83286988825208e-08	0.428914	0.0843015	-0.402216	0.269067	1.56191436401355e-05	3.03931511845652e-09	0.999906	0.00829847	2.38896827935801e-08	0.4278	0.0300265	-0.403914	0.713846	2.4447987793837e-05	5.0651090131444e-09	0.988904	0.0156082	3.82938437963236e-08	0.420021	0.0298506	-0.403661	0.726467	2.67588488976227e-05	5.0939241871132e-09	0.996984	0.0191981	3.83861595932913e-08	0.419934	0.0641211	-0.39852	0.453162	2.52948701835381e-05	4.14239799807625e-09	0.987465	0.0150367	3.17446529458469e-08	0.423099	0.0629783	-0.403286	0.646446	2.21078060440943e-05	4.88771890658797e-09	0.852342	0.0131421	3.57951001655999e-08	0.420568	0.137315	-0.381626	0.0940619	4.60029763273136e-05	1.5262947156137e-09	0.386235	0.0165656	1.23181101059188e-08	0.442039	0.129849	-0.196324	-0.410733	-0.464687	0.0515285	0.0171113	7.95346808708712e-06	9.64311890856381e-07	9.57597615626666e-10	3.90874668253021e-10	0.656297	0.735883	0.00551018	0.00200635	8.11559103491993e-09	3.52821620289473e-09	0.448926	0.461898	0.0426694	-0.404658	0.573713	2.00490276064725e-05	4.92008409941573e-09	0.99979	0.0104991	3.79559769271204e-08	0.424309	0.0710734	-0.408561	0.687385	1.55587915258229e-05	5.2904719113993e-09	0.861778	0.00907649	3.9213950334369e-08	0.423189	0.022932	-0.409825	0.761223	1.47655532899778e-05	5.46616216779387e-09	0.99987	0.00713134	4.18891234118303e-08	0.422684	-0.0130453	3.536	36.8921	-0.414844	-0.40046	-0.376579	0.939833	0.540273	0.0123964	1.49605772504018e-05	2.93525381314811e-05	3.49702162257568e-05	5.69304428490255e-09	4.78669258165339e-09	2.98564577390643e-10	0.993554	0.999765	0.292137	0.00630969	0.0142025	0.0137937	4.27769878626517e-08	3.677692978356e-08	2.68334107869966e-09	0.422054	0.424733	0.465731	0.0151636	-0.410645	0.914599	2.53056296490584e-05	5.67755894629985e-09	0.999172	0.0214121	4.32542260844799e-08	0.422096	0.0218692	-0.412468	0.889562	1.19802384103107e-05	5.65686198353443e-09	0.966385	0.00716162	4.22154485040951e-08	0.422153	-0.196324	-0.464687	0.0171113	9.64311890856381e-07	3.90874668253021e-10	0.735883	0.00200635	3.52821620289473e-09	0.461898	3.536	-0.40046	0.540273	2.93525381314811e-05	4.78669258165339e-09	0.999765	0.0142025	3.677692978356e-08	0.424733	36.8921	-0.376579	0.0123964	3.49702162257568e-05	2.98564577390643e-10	0.292137	0.0137937	2.68334107869966e-09	0.465731	0.0552725	-0.407928	0.720081	1.76840252989144e-05	5.37437231710562e-09	0.878528	0.0105124	3.96100568295074e-08	0.422945	0.00174801	-0.400374	0.0472523	1.20047314670346e-05	8.45226159227673e-10	0.0782935	0.00580861	3.65532643294346e-09	0.446775
ENSG00000179195	ZNF664	zinc finger protein 664 [Source:HGNC Symbol;Acc:HGNC:25406]	protein_coding	144348	-0.00109686	0.019305	0.584871	0.858266	0.00502081	0.94255	0.966527	0.0102354	0.147894	-0.00115833	0.0154005	0.862364	0.886995	0.00559325	0.9999	0.977322	0.0116455	0.145048	1.75002	-0.121581	0.113122	0.387351	0.00055015	0.489734	0.688352	0.00150909	0.229596	0.00589824	0.0473001	9.69167566480794e-10	0.580746	2.83729966121386e-10	1.26820757158487e-08	0.857596	1.39064444643617e-09	0.462399	-0.0126577	-0.00232164	0.0415926	0.982405	0.00102652	0.771654	0.997455	0.00256859	0.187719	0.111375	0.00420677	0.704517	0.96958	0.00534328	0.999981	0.994037	0.0112911	0.146256	0.0027668	0.0435386	0.193552	0.689955	0.00285137	0.611438	0.969256	0.00594743	0.162501	-0.253856	0.0125799	0.0296319	0.904297	0.000804492	0.999744	0.980169	0.00210042	0.193538	-0.0684624	0.0097963	0.612079	0.927592	0.00510499	0.934948	0.984767	0.0104665	0.147457	0.216639	0.0921159	0.048375	0.42578	0.00156436	0.694743	0.84341	0.00376496	0.179447	-0.0264277	0.0103777	0.777897	0.923595	0.00548311	0.999906	0.985183	0.0114668	0.145574	0.0458508	0.0252631	0.647258	0.81951	0.00520417	0.988904	0.966597	0.0108021	0.146951	0.0233796	0.0196606	0.822915	0.85984	0.00554843	0.996984	0.980363	0.0114055	0.145261	0.0713505	0.0280343	0.495395	0.798085	0.00469488	0.987465	0.967162	0.00988587	0.149653	0.229376	0.0440443	0.170061	0.685724	0.00263537	0.522093	0.935043	0.00572712	0.164496	0.244194	0.0705349	0.0142883	0.509739	0.000528148	0.262257	0.870661	0.00137358	0.20563	0.134469	-0.176686	0.0167551	-0.0321709	0.101664	0.0830124	0.875155	0.769213	0.00213024	0.00186166	0.673189	0.776262	0.971781	0.940375	0.00487535	0.0043438	0.171727	0.175113	0.0958254	0.0336859	0.302233	0.758185	0.00412675	0.99979	0.952124	0.0089225	0.15473	0.48789	0.0475	0.0222406	0.654016	0.000733938	0.279826	0.916764	0.00184091	0.197846	0.0168536	0.0166057	0.855665	0.879356	0.0062531	0.99987	0.973366	0.0129057	0.143695	-0.357162	3.83959	40.96	-0.0242432	0.0280468	0.0548779	0.0893719	0.588117	0.0242304	0.82368	0.801115	0.606772	0.00195595	0.00563354	0.000781596	0.855786	0.999765	0.297076	0.952083	0.964197	0.909207	0.00454748	0.0116051	0.0019566	0.173874	0.146493	0.196344	0.102475	0.0328896	0.554517	0.77074	0.0055082	0.999172	0.958696	0.0114604	0.147094	0.244511	0.0249147	0.203702	0.817051	0.00329733	0.660262	0.962846	0.00711219	0.160571	-0.176686	-0.0321709	0.0830124	0.769213	0.00186166	0.776262	0.940375	0.0043438	0.175113	3.83959	0.0280468	0.588117	0.801115	0.00563354	0.999765	0.964197	0.0116051	0.146493	40.96	0.0548779	0.0242304	0.606772	0.000781596	0.297076	0.909207	0.0019566	0.196344	0.365935	0.0504929	0.0505609	0.638664	0.00132457	0.303599	0.916797	0.0030934	0.183554	0.00595643	0.0519899	1.07514318360727e-09	0.544598	3.12285002004745e-10	1.28412336843472e-08	0.838868	1.46349430034108e-09	0.461047
ENSG00000176978	DPP7	dipeptidyl peptidase 7 [Source:HGNC Symbol;Acc:HGNC:14892]	protein_coding	29952	0.00306008	-0.256628	0.180374	0.0385635	0.000212103	0.796449	0.311888	0.00062129	0.224192	0.00432222	-0.247661	0.571059	0.0478305	0.000399696	0.9999	0.360044	0.00113794	0.209859	0.605106	-0.213406	0.64365	0.205222	0.00380301	0.859826	0.522926	0.00813378	0.176659	0.0039346	-0.217383	0.000966807	0.0621355	3.77250377942189e-06	0.00252706	0.357121	8.76893236897015e-06	0.30707	-0.00542604	-0.246747	0.449783	0.0475674	0.000359083	0.949427	0.356516	0.00100974	0.212312	0.102444	-0.248441	0.760261	0.0515699	0.000440564	0.999981	0.356009	0.00124917	0.20762	-0.00032935	-0.24362	0.892846	0.0559013	0.00045489	0.973656	0.559378	0.00117047	0.206882	0.116361	-0.239672	0.388931	0.0532829	0.000333685	0.999744	0.371352	0.000962118	0.213984	0.03131	-0.2384	0.839315	0.056072	0.000450452	0.977585	0.383635	0.00124052	0.207108	-0.197254	-0.210613	0.113567	0.112604	0.000311313	0.764845	0.574898	0.000898485	0.217882	0.15807	-0.222221	0.137331	0.0714796	0.000177383	0.999906	0.433083	0.000550102	0.228162	0.0563052	-0.225403	0.622956	0.0776249	0.000413459	0.988904	0.478396	0.00115719	0.209082	0.135812	-0.203396	0.253517	0.110008	0.000262118	0.996984	0.579204	0.000770163	0.219448	0.124596	-0.214393	0.296666	0.0885199	0.000287495	0.987465	0.51891	0.00083741	0.217364	0.13448	-0.222034	0.483467	0.0795196	0.000371628	0.763145	0.471578	0.0010102	0.211527	0.206205	-0.195665	0.0710086	0.11595	0.000117736	0.355916	0.533495	0.000361672	0.239666	0.167341	-0.176599	-0.239953	-0.289544	0.072496	0.128074	0.0495964	0.0227698	0.000119492	0.000177474	0.660999	0.789269	0.353205	0.254647	0.000377147	0.000542062	0.239341	0.230586	0.114484	-0.219866	0.277813	0.0795369	0.000290113	0.99979	0.458936	0.000853159	0.219494	0.164162	-0.232163	0.504751	0.0640187	0.000397308	0.754768	0.412687	0.00107064	0.212266	0.000532816	-0.24337	0.995962	0.0530189	0.00048048	0.99987	0.366604	0.0013491	0.207845	-0.165463	8.50918	44.2266	-0.261144	-0.212196	-0.199254	0.491798	0.289528	0.0324951	0.0400189	0.0945602	0.103661	0.000392633	0.000297179	6.62782798923401e-05	0.92275	0.999765	0.30831	0.293077	0.52362	0.523234	0.00109829	0.000868779	0.000215736	0.21254	0.218944	0.252116	0.069417	-0.230619	0.724739	0.0753035	0.000455724	0.999172	0.49786	0.00127512	0.20908	0.178953	-0.235423	0.414283	0.0585618	0.000361343	0.774712	0.397144	0.00100684	0.214458	-0.176599	-0.289544	0.128074	0.0227698	0.000177474	0.789269	0.254647	0.000542062	0.230586	8.50918	-0.212196	0.289528	0.0945602	0.000297179	0.999765	0.52362	0.000868779	0.218944	44.2266	-0.199254	0.0324951	0.103661	6.62782798923401e-05	0.30831	0.523234	0.000215736	0.252116	0.161153	-0.227358	0.453152	0.07094	0.000377764	0.714156	0.440065	0.00101916	0.213433	0.0041715	-0.21297	0.000522065	0.0657505	2.24579376998259e-06	0.00143337	0.364214	5.3597138309541e-06	0.316855
ENSG00000122257	RBBP6	RB binding protein 6, ubiquitin ligase [Source:HGNC Symbol;Acc:HGNC:9889]	protein_coding	5930	0.00348284	-0.157957	0.358292	0.43906	0.171372	0.893427	0.804996	0.21504	0.0399081	-0.00462715	-0.13089	0.714171	0.523348	0.213632	0.9999	0.858386	0.26695	0.0314063	5.16383	-0.546602	0.0139663	0.0409206	0.0151621	0.351625	0.248292	0.0267454	0.134564	0.0120025	-0.0699859	1.73212453780023e-11	0.649972	8.38169575019605e-10	4.42267772629347e-10	0.888225	3.76732689087447e-09	0.446897	-0.00504647	-0.145313	0.671391	0.477158	0.210666	0.972614	0.839911	0.259295	0.0319576	-0.16486	-0.125522	0.766674	0.548035	0.216649	0.999981	0.863581	0.271393	0.0308515	0.00574027	-0.0764402	0.153396	0.710558	0.116236	0.564879	0.970802	0.152744	0.0540461	-0.155998	-0.139539	0.485542	0.492844	0.191693	0.999744	0.84389	0.241836	0.0356352	-0.277531	-0.153488	0.275722	0.449767	0.153557	0.863824	0.818147	0.196399	0.0440042	-0.242776	-0.137614	0.246323	0.535914	0.191784	0.859337	0.886373	0.242717	0.0360527	0.00903298	-0.138045	0.959359	0.500799	0.222333	0.999906	0.851183	0.276698	0.0298222	0.128134	-0.105784	0.498675	0.613142	0.193404	0.988904	0.912364	0.242802	0.0352921	0.0757824	-0.118623	0.701247	0.573364	0.212785	0.996984	0.913501	0.263571	0.031563	0.200102	-0.0978939	0.311249	0.635707	0.161771	0.987465	0.927143	0.208628	0.0420702	0.431873	-0.08128	0.172044	0.693004	0.123116	0.523459	0.936037	0.159678	0.0520098	0.280015	-0.0741122	0.142328	0.720557	0.118467	0.448508	0.938168	0.152612	0.0540162	0.138971	-0.140953	-0.136099	-0.175794	0.374077	0.468272	0.505588	0.404993	0.183994	0.199723	0.784881	0.879608	0.846962	0.785966	0.227976	0.245332	0.0376641	0.0344629	0.130712	-0.112075	0.457709	0.589661	0.198161	0.99979	0.898582	0.248384	0.0347718	0.762205	-0.0865809	0.0603981	0.669205	0.0741235	0.330666	0.921895	0.101749	0.070222	-0.0226193	-0.142582	0.897336	0.491563	0.23319	0.99987	0.839366	0.287512	0.0282564	-0.637014	10.1839	56.1059	-0.207112	-0.101596	-0.0829339	0.109646	0.447302	0.105432	0.316792	0.629153	0.685511	0.103361	0.196575	0.101212	0.855786	0.999765	0.416334	0.702871	0.922743	0.935469	0.141139	0.247483	0.134497	0.058843	0.0350873	0.0595776	0.196949	-0.102591	0.548239	0.631038	0.210141	0.999172	0.923823	0.261934	0.03245	0.551913	-0.114239	0.12856	0.573667	0.112411	0.626669	0.885284	0.14936	0.0558848	-0.140953	-0.175794	0.468272	0.404993	0.199723	0.879608	0.785966	0.245332	0.0344629	10.1839	-0.101596	0.447302	0.629153	0.196575	0.999765	0.922743	0.247483	0.0350873	56.1059	-0.0829339	0.105432	0.685511	0.101212	0.416334	0.935469	0.134497	0.0595776	0.665536	-0.0725308	0.060406	0.721866	0.0741291	0.318615	0.940243	0.101609	0.0702195	0.0121175	-0.0604652	2.01145271179049e-11	0.695632	9.62414330938106e-10	4.2401504682384e-10	0.904631	4.12101102479898e-09	0.444883
ENSG00000220205	VAMP2	vesicle associated membrane protein 2 [Source:HGNC Symbol;Acc:HGNC:12643]	protein_coding	6844	0.00354759	-0.328879	0.0588007	0.00144945	3.98210238085055e-06	0.620704	0.0693347	1.74351056683452e-05	0.30604	-0.00490388	-0.300972	0.436296	0.00403141	1.50866571723477e-05	0.9999	0.125472	5.99010803788356e-05	0.280005	0.716105	-0.342777	0.511111	0.0160669	0.000445038	0.786995	0.162513	0.00125348	0.235064	0.00267891	-0.294216	0.00717199	0.00329861	7.54362690130432e-07	0.0149952	0.0966993	1.97598767856651e-06	0.336869	-0.0117685	-0.324209	0.0449749	0.00159023	3.25077070332197e-06	0.7828	0.0844041	1.4554666505986e-05	0.309897	0.0357904	-0.312573	0.897379	0.00351443	1.96212940050781e-05	0.999981	0.105973	7.62496531695284e-05	0.274715	0.00471473	-0.258199	0.0175787	0.0118101	1.55962448382556e-06	0.223695	0.350529	7.15535766493378e-06	0.323628	0.0321974	-0.309535	0.773427	0.00306758	1.9050800218028e-05	0.999744	0.110614	7.36201614666217e-05	0.275311	-0.0929812	-0.314466	0.465512	0.00263447	1.55891571437226e-05	0.907318	0.106113	6.09422573911279e-05	0.279348	-0.0870005	-0.29515	0.405665	0.00935201	4.43762363269629e-05	0.905607	0.235852	0.000156969	0.260635	0.0371927	-0.305444	0.674193	0.00358934	1.82706051508866e-05	0.999906	0.12432	7.09742738553672e-05	0.276156	0.0804537	-0.288738	0.394534	0.00677698	1.43063043061168e-05	0.988904	0.187377	5.64064747760215e-05	0.281068	0.09613	-0.283705	0.328578	0.00795164	1.29111681355326e-05	0.996984	0.230333	5.12456627676251e-05	0.283115	0.119333	-0.285082	0.225911	0.00674453	1.02668625182262e-05	0.987465	0.197185	4.16479511706402e-05	0.287659	0.235433	-0.278134	0.135554	0.00796242	7.29517767721553e-06	0.487224	0.191077	2.93301385028302e-05	0.294364	0.156837	-0.275641	0.0977618	0.00857156	6.54818780965326e-06	0.391329	0.188476	2.69999198509009e-05	0.299476	0.107308	-0.106812	-0.309744	-0.339865	0.165962	0.267933	0.00281327	0.00158954	9.47719293505337e-06	1.29202354003842e-05	0.693653	0.818968	0.101443	0.0845191	3.87239741175806e-05	5.17555675279927e-05	0.29219	0.286005	0.0808972	-0.29532	0.354831	0.00517034	1.52520336673018e-05	0.99979	0.150664	6.06524870951606e-05	0.282663	0.258079	-0.294237	0.203662	0.00487216	1.08569333013585e-05	0.510765	0.138474	4.23489603052239e-05	0.289486	0.0213421	-0.308615	0.806546	0.00350485	2.17507669254665e-05	0.99987	0.108353	8.41790283949509e-05	0.275444	-0.126899	7.77799	34.7665	-0.325556	-0.283416	-0.277242	0.52436	0.241917	0.0426408	0.00235397	0.00771168	0.00719826	1.86499824521723e-05	1.21243105503509e-05	3.53179301411379e-06	0.928881	0.999765	0.323603	0.0793788	0.206791	0.188656	7.17116124376078e-05	4.90012442328286e-05	1.53088511357607e-05	0.278584	0.28728	0.311426	0.0849325	-0.296285	0.602649	0.0064259	1.98000183115331e-05	0.999172	0.198954	7.66704930125116e-05	0.277365	0.158761	-0.304864	0.381564	0.00356581	1.58806328805245e-05	0.757882	0.121623	6.12669103860918e-05	0.281847	-0.106812	-0.339865	0.267933	0.00158954	1.29202354003842e-05	0.818968	0.0845191	5.17555675279927e-05	0.286005	7.77799	-0.283416	0.241917	0.00771168	1.21243105503509e-05	0.999765	0.206791	4.90012442328286e-05	0.28728	34.7665	-0.277242	0.0426408	0.00719826	3.53179301411379e-06	0.323603	0.188656	1.53088511357607e-05	0.311426	0.242981	-0.287719	0.170137	0.00604086	9.63716044036218e-06	0.461285	0.157487	3.78894104539258e-05	0.291858	0.00293193	-0.290616	0.0035086	0.00344285	4.17125930505861e-07	0.00785031	0.0992133	1.1252070673026e-06	0.347432
ENSG00000067334	DNTTIP2	deoxynucleotidyltransferase terminal interacting protein 2 [Source:HGNC Symbol;Acc:HGNC:24013]	protein_coding	30836	0.00563615	-0.147646	0.300757	0.614004	0.0298345	0.863259	0.889424	0.0476866	0.0980266	-0.00298973	-0.11179	0.869288	0.70453	0.043839	0.9999	0.928636	0.0687921	0.0862559	6.70648	-0.570633	0.0279209	0.140516	0.00484052	0.383102	0.440166	0.0100186	0.169609	0.0174684	-0.0165363	7.93538361064675e-12	0.93994	4.15629715835635e-11	2.3721780374011e-10	0.98642	2.41283255236502e-10	0.488711	-0.00275649	-0.120484	0.872001	0.681773	0.0438569	0.991276	0.920923	0.0672595	0.0862431	-0.173777	-0.102797	0.827783	0.732063	0.043517	0.999981	0.931356	0.0687378	0.0864856	0.00681896	-0.0426798	0.239067	0.885813	0.0265127	0.655167	0.991256	0.0421613	0.101552	-0.0771475	-0.117306	0.810641	0.688894	0.0433574	0.999744	0.924248	0.0678063	0.0866	-0.366525	-0.13612	0.316945	0.641049	0.0306158	0.873944	0.90856	0.0492304	0.0972496	-0.442314	-0.0851184	0.138741	0.78766	0.0236518	0.795267	0.959241	0.0400634	0.106142	0.0623085	-0.110052	0.8068	0.708523	0.0433195	0.999906	0.9343	0.0682446	0.0866273	0.162026	-0.0749886	0.551889	0.803126	0.0389013	0.988904	0.963208	0.0613678	0.0899585	0.048582	-0.103967	0.864211	0.731396	0.0438045	0.996984	0.956529	0.0679538	0.0862805	0.207022	-0.0744775	0.466844	0.802547	0.0364695	0.987465	0.968381	0.0580776	0.0919401	0.643949	-0.0309124	0.156453	0.916707	0.0209555	0.507942	0.986102	0.0346969	0.108468	0.479177	-0.00458132	0.0798007	0.987649	0.0146889	0.371336	0.996268	0.0253163	0.120024	0.253957	-0.324784	-0.110319	-0.200397	0.257691	0.243697	0.706204	0.506397	0.0290148	0.0281805	0.729439	0.808542	0.930425	0.836929	0.0468916	0.0459052	0.100011	0.100893	0.170879	-0.0804243	0.499515	0.787706	0.0393898	0.99979	0.961061	0.0627426	0.0906216	1.26036	-0.0289421	0.030129	0.92022	0.00774015	0.290756	0.983909	0.0145558	0.137913	0.013073	-0.113566	0.958623	0.702813	0.0464736	0.99987	0.927058	0.0725978	0.085422	-0.804946	9.12807	90.9752	-0.201691	-0.0821002	-0.0247104	0.160353	0.635946	0.0671397	0.498457	0.786354	0.932758	0.0223761	0.0428774	0.0131629	0.861148	0.999765	0.367221	0.822488	0.960898	0.988261	0.0379798	0.0672172	0.0231034	0.107786	0.0879653	0.123147	0.434611	-0.0352729	0.355882	0.908191	0.0340344	0.999172	0.987668	0.0550594	0.0951445	0.886702	-0.0758405	0.0887651	0.794053	0.0157008	0.608961	0.959681	0.0276067	0.118114	-0.324784	-0.200397	0.243697	0.506397	0.0281805	0.808542	0.836929	0.0459052	0.100893	9.12807	-0.0821002	0.635946	0.786354	0.0428774	0.999765	0.960898	0.0672172	0.0879653	90.9752	-0.0247104	0.0671397	0.932758	0.0131629	0.367221	0.988261	0.0231034	0.123147	1.06894	-0.00886248	0.0353501	0.975711	0.00862744	0.281562	0.995394	0.0159615	0.13494	0.0177188	-0.00214044	6.84031349299745e-12	0.992208	3.61803223273948e-11	1.72407717530585e-10	0.997771	2.0339578123312e-10	0.490555
ENSG00000136854	STXBP1	syntaxin binding protein 1 [Source:HGNC Symbol;Acc:HGNC:11444]	protein_coding	6812	0.00379008	-0.321429	0.113873	0.0138611	6.68280138074294e-08	0.726526	0.192822	4.11262151383897e-07	0.378806	0.00580774	-0.311125	0.468935	0.0185401	1.66725854666711e-07	0.9999	0.237236	9.81300744609785e-07	0.363377	0.384893	-0.389791	0.770905	0.0238271	3.85470113773536e-07	0.915945	0.194411	2.30860425652625e-06	0.390131	-0.000955752	-0.306368	0.460307	0.0198165	1.65142518342011e-07	0.543137	0.213292	4.86128358322563e-07	0.36354	0.00398865	-0.295928	0.597663	0.0246266	1.86769624389988e-07	0.962833	0.270558	1.06201935093142e-06	0.361429	0.344836	-0.329191	0.327462	0.0143331	1.36408363291557e-07	0.999981	0.201633	8.1742868854958e-07	0.366803	0.00564378	-0.239298	0.0258388	0.0653656	2.12048801113756e-08	0.270423	0.585418	1.39264121085e-07	0.397554	-0.0461855	-0.301009	0.745556	0.0221398	2.0230817967065e-07	0.999744	0.251571	1.15595947388552e-06	0.360053	-0.00678822	-0.30122	0.966662	0.0224059	2.12204060854914e-07	0.996154	0.25828	1.2066459934811e-06	0.359229	0.110721	-0.257935	0.407342	0.0721413	2.34932467114682e-07	0.906483	0.49389	1.32645994865348e-06	0.360926	0.0786928	-0.292003	0.484194	0.0266601	1.69448322799345e-07	0.999906	0.287553	9.90320731506511e-07	0.363099	0.108859	-0.272595	0.36523	0.0423537	1.4546428494956e-07	0.988904	0.37662	8.54710509082334e-07	0.365708	0.103937	-0.272834	0.406938	0.0432944	1.54618456510936e-07	0.996984	0.421935	8.99354656462546e-07	0.364666	0.0584936	-0.288833	0.64223	0.0309189	1.92251450921107e-07	0.987465	0.35278	1.10222752490067e-06	0.360931	-0.107426	-0.315241	0.594802	0.0189681	1.86393084290763e-07	0.824367	0.264558	1.03223170395359e-06	0.361463	0.117519	-0.275794	0.333372	0.0397394	1.51870563031613e-07	0.639186	0.350347	8.71433793280676e-07	0.368479	0.113425	-0.106033	-0.300657	-0.330703	0.251817	0.389239	0.02192	0.0149655	1.27550878753876e-07	1.66145132815581e-07	0.728036	0.859521	0.246112	0.217884	7.59754819167802e-07	9.69381837734429e-07	0.37147	0.366932	0.106733	-0.281038	0.338379	0.0348791	1.53223381384306e-07	0.99979	0.328072	9.1084733516625e-07	0.368326	0.0399827	-0.30028	0.877887	0.0243976	2.31382028070795e-07	0.955341	0.272765	1.26854663400289e-06	0.361191	0.0935046	-0.288251	0.399241	0.0297719	1.68518530782444e-07	0.99987	0.28225	9.98063350828216e-07	0.366688	0.135564	-1.33989	8.29311	-0.288536	-0.307952	-0.294741	0.593983	0.874931	0.708051	0.0320639	0.0235083	0.0276911	2.05182449991315e-07	2.31257620683849e-07	2.19267676709814e-07	0.946065	0.999765	0.877148	0.269028	0.310746	0.316365	1.16959617932036e-06	1.31967801863636e-06	1.20849888254951e-06	0.363282	0.361201	0.362128	0.133679	-0.278312	0.520375	0.0423326	1.93326791747332e-07	0.999172	0.404102	1.12765832046397e-06	0.364314	0.103026	-0.298406	0.656724	0.0242565	2.13549233651995e-07	0.889647	0.272977	1.20736558569658e-06	0.362587	-0.106033	-0.330703	0.389239	0.0149655	1.66145132815581e-07	0.859521	0.217884	9.69381837734429e-07	0.366932	-1.33989	-0.307952	0.874931	0.0235083	2.31257620683849e-07	0.999765	0.310746	1.31967801863636e-06	0.361201	8.29311	-0.294741	0.708051	0.0276911	2.19267676709814e-07	0.877148	0.316365	1.20849888254951e-06	0.362128	0.00324597	-0.302705	0.988603	0.0240836	2.33892092173592e-07	0.995176	0.278681	1.28230800257279e-06	0.361003	-0.000850034	-0.306381	0.516584	0.0199632	1.7490803549674e-07	0.596948	0.21377	5.04314937159807e-07	0.362556
ENSG00000181031	RPH3AL	rabphilin 3A like (without C2 domains) [Source:HGNC Symbol;Acc:HGNC:10296]	protein_coding	9501	-0.000442647	-0.704928	0.900873	0.00040102	0.00413434	0.989131	0.0384214	0.0086298	0.152965	-0.00374469	-0.700715	0.751234	0.000433678	0.00399424	0.9999	0.0439793	0.00870383	0.153859	0.0967126	-0.665059	0.962332	0.0131872	0.00459022	0.987699	0.15013	0.0095782	0.17117	-0.00127685	-0.714678	0.502638	0.000312095	0.00346586	0.583523	0.0334192	0.00494519	0.157518	0.00236416	-0.704401	0.83172	0.000391549	0.00408494	0.989157	0.0417584	0.00863557	0.153277	0.222507	-0.725605	0.668289	0.000351287	0.00386168	0.999981	0.0358279	0.008491	0.154732	0.00739117	-0.626696	0.0479717	0.00142077	0.000823743	0.352454	0.156026	0.00198389	0.192976	-0.0677022	-0.707536	0.74642	0.000356815	0.00398765	0.999744	0.0394106	0.00859495	0.153902	0.147906	-0.699642	0.535402	0.00041243	0.00355921	0.917954	0.0424803	0.00767785	0.156835	0.155095	-0.682625	0.430585	0.00156544	0.0049761	0.914376	0.119745	0.0103782	0.149796	-0.013722	-0.708875	0.934009	0.000372808	0.00414888	0.999906	0.0418468	0.00898734	0.152874	0.0335024	-0.698628	0.850117	0.000591778	0.00410062	0.992828	0.0648028	0.00879653	0.153178	0.152205	-0.666276	0.40907	0.00102139	0.00315258	0.996984	0.0936169	0.00698016	0.159944	0.215884	-0.662913	0.242091	0.00088838	0.00237842	0.987465	0.0812692	0.00546258	0.167081	0.163112	-0.685505	0.582982	0.00066726	0.00368105	0.817243	0.0655222	0.00767798	0.155969	0.0475311	-0.700815	0.790361	0.000550485	0.00367489	0.912287	0.0558199	0.00760264	0.157759	-0.0110191	0.0989871	-0.712061	-0.685996	0.939786	0.584462	0.000343587	0.000751075	0.00377332	0.00334821	0.987183	0.909803	0.035923	0.0570323	0.00803231	0.00729531	0.15707	0.160175	0.0952049	-0.692215	0.561394	0.000571043	0.00329638	0.99979	0.0540051	0.00734781	0.160579	-0.127772	-0.720619	0.737903	0.000329229	0.0036136	0.887087	0.0414786	0.00749224	0.158196	0.050791	-0.703803	0.755514	0.000440784	0.00363578	0.99987	0.03886	0.00803874	0.158037	0.218969	-0.631245	11.9463	-0.68842	-0.71415	-0.699892	0.557364	0.959709	0.713228	0.000652983	0.000468842	0.000501237	0.00328698	0.00377817	0.00357977	0.93535	0.999765	0.879947	0.0424314	0.0624761	0.0582611	0.00718371	0.00822235	0.00743947	0.160653	0.157037	0.158441	0.306374	-0.655183	0.314621	0.00134997	0.00250081	0.999172	0.106784	0.00577108	0.167664	0.133605	-0.705835	0.694591	0.000393992	0.00355204	0.903854	0.0424736	0.00758765	0.158643	0.0989871	-0.685996	0.584462	0.000751075	0.00334821	0.909803	0.0570323	0.00729531	0.160175	-0.631245	-0.71415	0.959709	0.000468842	0.00377817	0.999765	0.0624761	0.00822235	0.157037	11.9463	-0.699892	0.713228	0.000501237	0.00357977	0.879947	0.0582611	0.00743947	0.158441	0.0722376	-0.704615	0.828507	0.000469195	0.00371058	0.930726	0.0530547	0.0076536	0.157507	-0.000938817	-0.713419	0.626471	0.000326713	0.00377898	0.697174	0.0344973	0.00534358	0.155291
ENSG00000137076	TLN1	talin 1 [Source:HGNC Symbol;Acc:HGNC:11845]	protein_coding	7094	0.00236453	0.00276758	0.272918	0.980929	2.71238466989916e-10	0.853506	0.996495	2.45578222114543e-09	0.463033	0.00396768	0.00858718	0.581099	0.941255	4.15025306632673e-10	0.9999	0.989547	3.73164067839213e-09	0.457012	-0.523775	-0.0123314	0.656936	0.934919	1.72704940955288e-09	0.866667	0.972499	1.56502569752427e-08	0.483545	-0.00446354	-0.0100935	5.39140867596866e-05	0.923457	1.96857147088497e-13	0.000194949	0.98369	1.77923970561393e-12	0.55488	0.00205047	0.0181345	0.762188	0.876087	4.5904219624409e-10	0.983633	0.97081	4.00622144926784e-09	0.455575	-0.0821293	0.0223408	0.795203	0.850948	4.64331509371169e-10	0.999981	0.964998	4.16417301033471e-09	0.455411	0.00207094	0.0381877	0.367586	0.746605	3.26354273113232e-10	0.75872	0.972603	2.89064580944824e-09	0.460424	0.104862	0.0159151	0.410104	0.890472	3.47636175401481e-10	0.999744	0.975878	3.14474707191444e-09	0.459529	0.118782	0.0217687	0.413434	0.850925	3.49220276916906e-10	0.892806	0.96472	3.11840218091551e-09	0.459465	0.0160051	-0.0279119	0.893262	0.826082	5.11789685538433e-10	0.989071	0.970549	4.52349031321692e-09	0.458033	-0.0375654	0.0113635	0.709678	0.922304	4.48934806521233e-10	0.999906	0.985136	4.02956755154477e-09	0.455893	-0.180242	-0.0312177	0.0922649	0.790199	1.24964466060224e-10	0.988904	0.96009	1.19705832451612e-09	0.473811	-0.225979	-0.0453563	0.0419728	0.69819	6.72702649336934e-11	0.996984	0.947269	6.66170933941183e-10	0.482252	-0.142118	-0.0136443	0.205824	0.907311	2.24518552421042e-10	0.987465	0.985462	2.07154456836905e-09	0.465685	-0.483112	-0.0490435	0.0063501	0.665009	1.38549181492069e-11	0.323636	0.928804	1.48743770388235e-10	0.503119	-0.254319	-0.0404029	0.0174093	0.724923	3.76138451474515e-11	0.267825	0.94008	3.86656947696579e-10	0.494211	-0.116237	0.00448817	0.0161048	0.0197078	0.188115	0.967537	0.888612	0.869269	2.43130138905148e-10	5.52137583655819e-10	0.695876	0.994665	0.97585	0.968825	2.25225541854876e-09	4.87182975637955e-09	0.468633	0.456939	-0.119142	-0.00601143	0.230874	0.959012	2.7989880333808e-10	0.99979	0.991218	2.59055805260324e-09	0.466645	-0.597854	-0.022585	0.00860344	0.840675	2.07233162399608e-11	0.273061	0.967086	2.21794916506494e-10	0.502093	0.0148827	0.0208886	0.88088	0.858628	5.4672849639693e-10	0.99987	0.967491	4.87579644064917e-09	0.457081	0.284892	-13.5022	-32.0759	0.048995	-0.031064	-0.0135205	0.208015	0.0729429	0.10224	0.677014	0.790911	0.90716	2.60708990103159e-10	1.2018677353249e-10	1.55746332160084e-10	0.86395	0.999765	0.412009	0.901918	0.961253	0.983701	2.41080499914948e-09	1.17953113684763e-09	1.45704055167388e-09	0.467649	0.478454	0.474865	-0.166037	-0.0121637	0.370957	0.919662	3.78224765176328e-10	0.999172	0.989457	3.45298133578705e-09	0.462368	-0.460335	-0.00212156	0.0240045	0.98501	4.91344556611149e-11	0.607038	0.998151	5.0384006135296e-10	0.490634	0.00448817	0.0197078	0.967537	0.869269	5.52137583655819e-10	0.994665	0.968825	4.87182975637955e-09	0.456939	-13.5022	-0.031064	0.0729429	0.790911	1.2018677353249e-10	0.999765	0.961253	1.17953113684763e-09	0.478454	-32.0759	-0.0135205	0.10224	0.90716	1.55746332160084e-10	0.412009	0.983701	1.45704055167388e-09	0.474865	-0.53952	-0.0353526	0.00653767	0.753654	1.63778919048318e-11	0.238905	0.95022	1.765587663067e-10	0.505167	-0.00480325	-0.0155603	1.52797238503485e-05	0.88056	6.18764040315485e-14	6.1254322626272e-05	0.970588	5.83061803569021e-13	0.567936
ENSG00000215704	CELA2B	chymotrypsin like elastase 2B [Source:HGNC Symbol;Acc:HGNC:29995]	protein_coding	51032	0.00122976	0.927023	0.925452	0.192863	0.198421	0.991538	0.606392	0.24382	0.0342996	-0.0207233	0.970297	0.635105	0.172914	0.185524	0.9999	0.596921	0.236758	0.0368926	2.86537	0.703188	0.699796	0.46087	0.32836	0.884002	0.74137	0.373142	0.0156512	0.0132558	1.00998	0.0574001	0.145978	0.0595321	0.0934261	0.5089	0.0696953	0.0765582	-0.052655	0.868483	0.198406	0.216396	0.116929	0.901915	0.648544	0.156673	0.0538363	-1.30938	1.04124	0.494978	0.150734	0.172022	0.999981	0.55371	0.22333	0.0397654	-0.0471196	0.41965	0.000470927	0.530506	0.00209285	0.0304041	0.929057	0.00451888	0.170283	0.446357	0.935057	0.56403	0.185975	0.179378	0.999744	0.610701	0.228461	0.0381787	-2.0238	0.828508	0.0198551	0.227024	0.0307388	0.749893	0.65549	0.0494015	0.0971288	0.616535	0.92966	0.39604	0.230477	0.201402	0.904943	0.715542	0.253225	0.0341331	-0.185596	0.912788	0.761965	0.199344	0.193391	0.999906	0.635587	0.245437	0.0352947	0.0934777	0.957973	0.886637	0.188643	0.197714	0.995537	0.652193	0.247318	0.0344383	0.531841	1.07714	0.435507	0.140336	0.164424	0.996984	0.627895	0.211552	0.0414625	0.33877	1.00339	0.62087	0.164501	0.1844	0.987465	0.641589	0.232954	0.0371252	1.09389	1.08005	0.318402	0.133807	0.145186	0.648626	0.570608	0.184135	0.0460643	0.368189	1.00887	0.578443	0.16557	0.183388	0.80572	0.609627	0.223055	0.0377915	0.0668755	0.262432	0.92494	0.992033	0.90162	0.695984	0.193866	0.175948	0.200892	0.192532	0.976176	0.940973	0.614101	0.595247	0.245579	0.237847	0.034233	0.0359007	0.323359	0.990166	0.594885	0.170316	0.184885	0.99979	0.61365	0.234498	0.0374771	0.701843	0.971815	0.620024	0.175786	0.18703	0.825456	0.608216	0.22661	0.0370297	0.886694	1.06368	0.140135	0.134008	0.0996143	0.99987	0.531484	0.13938	0.0601327	2.03306	-58.8004	-121.844	1.1409	0.707537	0.801768	0.139565	0.202196	0.310799	0.112693	0.327812	0.263136	0.0994023	0.119827	0.145866	0.855786	0.999765	0.616427	0.4654	0.794276	0.725188	0.136432	0.162228	0.184335	0.0602069	0.0536078	0.0464486	-0.102949	0.904506	0.927635	0.222786	0.201328	0.999172	0.707786	0.252613	0.0341476	-1.5439	0.854257	0.219233	0.226881	0.124568	0.663993	0.667283	0.163195	0.0522134	0.262432	0.992033	0.695984	0.175948	0.192532	0.940973	0.595247	0.237847	0.0359007	-58.8004	0.707537	0.202196	0.327812	0.119827	0.999765	0.794276	0.162228	0.0536078	-121.844	0.801768	0.310799	0.263136	0.145866	0.616427	0.725188	0.184335	0.0464486	-0.00888707	0.922653	0.994268	0.201603	0.201837	0.997532	0.647211	0.241769	0.034048	0.011249	1.00666	0.112273	0.150204	0.087155	0.165366	0.515956	0.099421	0.0639815
ENSG00000197111	PCBP2	poly(rC) binding protein 2 [Source:HGNC Symbol;Acc:HGNC:8648]	protein_coding	5094	0.00260671	-0.0231619	0.290643	0.861203	3.64281934194821e-10	0.860943	0.967383	3.22795993307387e-09	0.458866	-0.00585179	0.00131494	0.476384	0.992116	4.86170564962897e-10	0.9999	0.998275	4.33945292776407e-09	0.454754	0.861847	-0.0531832	0.543724	0.769754	5.1903593193309e-08	0.807099	0.906801	3.70592367872336e-07	0.426873	0.00744632	0.0338344	2.77050901340658e-10	0.744536	2.75060719657122e-18	4.39345133571209e-09	0.924255	5.50809752953424e-17	0.665415	-0.00756395	-0.0183885	0.327656	0.889432	3.92686135685036e-10	0.929401	0.974491	3.46342846081512e-09	0.4578	-0.145981	0.00296957	0.686519	0.982561	5.72184151818519e-10	0.999981	0.998126	5.0680559654049e-09	0.452417	-0.000244803	-0.0116913	0.925975	0.931382	6.1549338235045e-10	0.983681	0.995457	5.18669717018366e-09	0.451367	-0.0857285	-0.00928233	0.556329	0.944117	5.24670553980455e-10	0.999744	0.989218	4.6235898119938e-09	0.453662	-0.239146	-0.0214502	0.148074	0.870209	2.29411933378244e-10	0.83146	0.969523	2.11107681816353e-09	0.465383	-0.0345644	0.0238122	0.80051	0.870123	7.09819684487611e-10	0.979633	0.982889	6.1381996489814e-09	0.4533	0.0663856	-0.00154271	0.56482	0.99075	5.28326048215785e-10	0.999906	0.998318	4.69098471811946e-09	0.453562	0.213352	0.0463914	0.0811794	0.72923	1.46189904096828e-10	0.988904	0.9462	1.38887084230073e-09	0.471649	0.168743	0.0364929	0.187404	0.788029	2.71362931221021e-10	0.996984	0.96667	2.48174819647673e-09	0.463026	0.202903	0.0327248	0.113184	0.806026	1.88202922779272e-10	0.987465	0.969064	1.75515464426066e-09	0.468146	0.586777	0.0694879	0.00364051	0.589391	1.1066865578709e-11	0.320821	0.906549	1.20679876955251e-10	0.50601	0.353544	0.0729166	0.00372343	0.574228	1.54632841573129e-11	0.246152	0.894709	1.68268352603061e-10	0.505914	0.227286	-0.188874	-0.00426365	-0.0583123	0.0236439	0.133469	0.973709	0.667558	7.44294270814297e-11	2.90959748516018e-10	0.651655	0.790383	0.99452	0.907733	7.43079971140224e-10	2.67981785198064e-09	0.485019	0.466097	0.171257	0.0262673	0.133053	0.844329	2.90294586001577e-10	0.99979	0.972169	2.67843421567575e-09	0.466129	0.726102	0.0409241	0.00537796	0.750077	2.12608054544390e-11	0.273061	0.94726	2.27080245526211e-10	0.501757	0.0729884	0.00251713	0.522069	0.985064	6.96117855787606e-10	0.99987	0.997554	6.10602612132504e-09	0.453583	-0.116759	11.9863	58.9221	-0.0215015	0.0350133	0.049869	0.654896	0.167821	0.00811957	0.87467	0.796522	0.700673	7.68800665333675e-10	3.43381297607474e-10	3.02836432710155e-11	0.956948	0.999765	0.285398	0.964847	0.96373	0.940651	6.63445319076418e-09	3.13213120474402e-09	3.16623860249623e-10	0.452138	0.463745	0.497093	0.191019	0.0263007	0.370527	0.849532	5.78259907472736e-10	0.999172	0.974644	5.13060794664296e-09	0.456271	0.465098	0.0118533	0.0480845	0.927775	1.32581580819977e-10	0.607038	0.986147	1.26885573621916e-09	0.477098	-0.188874	-0.0583123	0.133469	0.667558	2.90959748516018e-10	0.790383	0.907733	2.67981785198064e-09	0.466097	11.9863	0.0350133	0.167821	0.796522	3.43381297607474e-10	0.999765	0.96373	3.13213120474402e-09	0.463745	58.9221	0.049869	0.00811957	0.700673	3.02836432710155e-11	0.285398	0.940651	3.16623860249623e-10	0.497093	0.671068	0.05801	0.0031261	0.651527	1.32796707462915e-11	0.238905	0.920183	1.45419383972285e-10	0.507889	0.00769709	0.040905	8.71371741650185e-11	0.689708	9.09042132140982e-19	1.46219866224713e-09	0.902411	1.87262679221042e-17	0.674676
ENSG00000072310	SREBF1	sterol regulatory element binding transcription factor 1 [Source:HGNC Symbol;Acc:HGNC:11289]	protein_coding	6720	0.00276878	-0.335987	0.402078	0.0613929	1.29748772124582e-08	0.906172	0.381524	9.03162580402826e-08	0.405374	0.00403031	-0.328085	0.714219	0.0688028	1.69190460399617e-08	0.9999	0.420414	1.18126735539411e-07	0.401164	-1.14533	-0.31177	0.55524	0.212133	1.01825201185756e-07	0.813274	0.529849	6.86289321629687e-07	0.414822	-0.0068508	-0.360394	5.06023751540227e-05	0.0270793	7.56426954889335e-12	0.000184708	0.245389	4.99467445998969e-11	0.510866	-0.00155893	-0.322897	0.880479	0.0724643	1.78232298478701e-08	0.991276	0.424822	1.21464173014997e-07	0.400334	0.0500917	-0.325081	0.917592	0.0767913	1.79225603565667e-08	0.999981	0.419099	1.24714645745394e-07	0.400245	0.00590148	-0.256585	0.0912115	0.153096	4.73647955396545e-09	0.464209	0.726534	3.46752968331475e-08	0.42105	-0.0384141	-0.321084	0.843937	0.0732867	1.76893705102619e-08	0.999744	0.421902	1.21708016811015e-07	0.400454	0.105312	-0.315493	0.635961	0.0786132	1.62228441219633e-08	0.94156	0.440989	1.11951076219426e-07	0.401832	-0.0662101	-0.341292	0.718452	0.0837028	2.20941318281747e-08	0.9723	0.522979	1.4968756327483e-07	0.400602	0.14506	-0.304626	0.346223	0.0888036	1.18987076928949e-08	0.999906	0.4717	8.5132225673443e-08	0.40674	0.0406796	-0.310401	0.805481	0.0919576	1.75094821826351e-08	0.991896	0.507633	1.20350936997657e-07	0.400617	0.137948	-0.283759	0.422058	0.123292	1.33285723192963e-08	0.996984	0.599063	9.39729839631578e-08	0.404949	0.143707	-0.2914	0.404327	0.108811	1.30154969408477e-08	0.987465	0.555429	9.17967557122973e-08	0.405325	-0.0995853	-0.33429	0.719193	0.0679019	1.69572661158245e-08	0.889098	0.443783	1.12864004736354e-07	0.401128	-0.0617739	-0.338497	0.711256	0.0660962	1.81665152896499e-08	0.875282	0.436499	1.22044726224235e-07	0.403755	0.0183433	0.0582951	-0.323797	-0.308966	0.892846	0.73025	0.0721538	0.0950971	1.92035739072452e-08	1.83211073025969e-08	0.974482	0.949475	0.412429	0.467089	1.31603938970403e-07	1.26936050129148e-07	0.402862	0.403619	0.0573578	-0.312363	0.707982	0.0870345	1.8138750006681e-08	0.99979	0.478857	1.27092487588957e-07	0.403779	-0.348477	-0.348149	0.326978	0.0543401	1.23604126481263e-08	0.625228	0.387723	8.57807690316595e-08	0.409901	-0.0243615	-0.328031	0.872926	0.071007	1.91370050358786e-08	0.99987	0.41383	1.3397191345104e-07	0.402918	-0.079388	15.381	0.476932	-0.332668	-0.267678	-0.323704	0.819908	0.184888	0.987465	0.0705028	0.142535	0.0762821	1.89038741159322e-08	8.51063225874049e-09	1.93647339898873e-08	0.978798	0.999765	0.995945	0.380909	0.609575	0.469981	1.30930094825594e-07	6.27248369732039e-08	1.29094090161357e-07	0.403115	0.415788	0.402728	-0.129968	-0.348212	0.648544	0.0635348	1.75762828023112e-08	0.999172	0.470261	1.23336303536218e-07	0.404285	-0.119289	-0.329534	0.707292	0.0679631	1.81328523881348e-08	0.907525	0.42047	1.24143509966283e-07	0.403784	0.0582951	-0.308966	0.73025	0.0950971	1.83211073025969e-08	0.949475	0.467089	1.26936050129148e-07	0.403619	15.381	-0.267678	0.184888	0.142535	8.51063225874049e-09	0.999765	0.609575	6.27248369732039e-08	0.415788	0.476932	-0.323704	0.987465	0.0762821	1.93647339898873e-08	0.995945	0.469981	1.29094090161357e-07	0.402728	-0.184723	-0.342631	0.552566	0.060533	1.64250661851006e-08	0.782088	0.415991	1.1081061188301e-07	0.40537	-0.00705516	-0.366728	3.59332349239713e-05	0.0240859	5.5422478181285e-12	0.000132487	0.231675	3.60575384940530e-11	0.514795
ENSG00000162889	MAPKAPK2	MAPK activated protein kinase 2 [Source:HGNC Symbol;Acc:HGNC:6887]	protein_coding	9261	0.00606805	-0.14428	0.10533	0.471924	0.110458	0.723922	0.822614	0.147037	0.0558361	0.00485576	-0.119938	0.698896	0.556083	0.242183	0.9999	0.873875	0.296753	0.0263782	3.3271	-0.364561	0.124706	0.188242	0.0729954	0.499351	0.503908	0.103091	0.080253	0.0115381	-0.0449578	1.21059336302365e-10	0.774398	6.15438913021353e-09	2.18452779801127e-09	0.934253	2.35426034644645e-08	0.417023	-0.0113967	-0.125476	0.333832	0.534689	0.190784	0.930287	0.861152	0.238585	0.0358184	-0.155398	-0.0985979	0.778353	0.63477	0.247292	0.999981	0.896246	0.303764	0.0255264	0.00432712	-0.0641555	0.280105	0.755201	0.177399	0.691738	0.973596	0.220449	0.0386003	-0.161521	-0.111855	0.46736	0.579822	0.216131	0.999744	0.882122	0.267525	0.0309462	-0.0924005	-0.116164	0.715856	0.567108	0.243418	0.959715	0.876746	0.291167	0.0261711	-0.208333	-0.0968835	0.31694	0.661259	0.222943	0.881064	0.931254	0.276121	0.0300798	0.0782191	-0.102551	0.656804	0.614105	0.238761	0.999906	0.900924	0.293858	0.0269562	0.174878	-0.065942	0.352147	0.750389	0.194868	0.988904	0.950456	0.244346	0.0350003	0.113719	-0.0806892	0.562132	0.69941	0.229059	0.996984	0.947269	0.281185	0.02863	0.213673	-0.0674004	0.276295	0.742408	0.176362	0.987465	0.953138	0.224619	0.0388229	0.72478	-0.0143888	0.0197007	0.942648	0.0410701	0.337701	0.990192	0.0620916	0.088283	0.384596	-0.0222041	0.0412785	0.912993	0.0679043	0.307938	0.984066	0.0945092	0.0731393	0.285411	-0.330916	-0.105365	-0.197701	0.0639751	0.0842	0.597766	0.338843	0.0876482	0.102168	0.65635	0.778881	0.888112	0.740868	0.120545	0.138105	0.0645507	0.0592492	0.228945	-0.0641637	0.188909	0.754113	0.154653	0.99979	0.951317	0.20189	0.0442717	1.04477	-0.0394743	0.00886234	0.841281	0.0254754	0.273061	0.967095	0.0407098	0.103926	0.0880677	-0.0974166	0.612902	0.635494	0.243783	0.99987	0.903869	0.298221	0.0264343	-0.236372	5.85705	75.6482	-0.136607	-0.0898196	-0.0357317	0.553006	0.660448	0.0269308	0.511507	0.668157	0.85858	0.236913	0.248376	0.0523554	0.933885	0.999765	0.301211	0.829554	0.931534	0.972627	0.287301	0.301905	0.0761167	0.027609	0.0256626	0.0816185	0.345041	-0.0475376	0.28865	0.821854	0.187033	0.999172	0.970283	0.236977	0.0370292	0.696545	-0.0800773	0.0524987	0.688614	0.0782347	0.607038	0.929559	0.109547	0.0684089	-0.330916	-0.197701	0.0842	0.338843	0.102168	0.778881	0.740868	0.138105	0.0592492	5.85705	-0.0898196	0.660448	0.668157	0.248376	0.999765	0.931534	0.301905	0.0256626	75.6482	-0.0357317	0.0269308	0.85858	0.0523554	0.301211	0.972627	0.0761167	0.0816185	0.943865	-0.017059	0.0066848	0.931197	0.0210387	0.238905	0.986186	0.0344561	0.109604	0.0120212	-0.0333883	2.22601157659814e-11	0.828049	1.29610343594866e-09	4.59012852950455e-10	0.951897	5.42153761325852e-09	0.440517
ENSG00000168280	KIF5C	kinesin family member 5C [Source:HGNC Symbol;Acc:HGNC:6325]	protein_coding	3800	0.0020127	-0.23979	0.421362	0.0776973	2.04725014588238e-06	0.912169	0.420945	9.54522790220394e-06	0.318583	0.00490357	-0.237532	0.556106	0.0812945	2.34601133219609e-06	0.9999	0.447197	1.10758138819314e-05	0.316039	2.95654	-0.561398	0.0235358	0.00101351	3.15798230163332e-07	0.372953	0.0457421	1.93022854781971e-06	0.393906	0.000108255	-0.228248	0.935906	0.0929755	2.73717570022015e-06	0.952505	0.423849	6.52045770766893e-06	0.313144	-0.0101339	-0.241421	0.194571	0.0731999	1.27761442431883e-06	0.900907	0.42661	6.21802238886025e-06	0.327297	0.0341084	-0.231672	0.925889	0.095536	2.73446552902822e-06	0.999981	0.460643	1.2816690650363e-05	0.313162	0.00748819	-0.147179	0.00401232	0.261948	6.14055242960472e-08	0.103704	0.82911	3.6807932541157e-07	0.380212	-0.0511813	-0.229027	0.729052	0.0911333	2.599877013201e-06	0.999744	0.465306	1.20555028162826e-05	0.314111	0.191607	-0.218912	0.253916	0.104293	1.51979395601692e-06	0.853513	0.489935	7.34002624161747e-06	0.324106	0.146571	-0.233794	0.289047	0.113811	1.64586971119152e-06	0.873567	0.57574	7.93602901762474e-06	0.325843	-0.118638	-0.242235	0.308871	0.0739976	1.71545863174053e-06	0.999906	0.438256	8.29127913061323e-06	0.321867	-0.161981	-0.270941	0.193179	0.0504847	1.27149166421986e-06	0.988904	0.403219	6.24962333233129e-06	0.327385	-0.183845	-0.278458	0.155987	0.0451274	1.09908214670841e-06	0.996984	0.42537	5.45113304992018e-06	0.330049	-0.135077	-0.256662	0.30015	0.0623345	1.6860362696064e-06	0.987465	0.456344	8.06058608121109e-06	0.322188	-0.260435	-0.263716	0.212423	0.0553128	1.35425312777856e-06	0.564661	0.405367	6.30066873357797e-06	0.326228	-0.0801993	-0.247999	0.52644	0.0754985	2.88778730984756e-06	0.774996	0.461328	1.28729049887812e-05	0.315265	-0.0918373	-0.0421718	-0.231333	-0.240418	0.373276	0.742544	0.0887606	0.0873318	2.41799253421854e-06	3.29821356030261e-06	0.784336	0.951802	0.45186	0.452273	1.12296322917301e-05	1.50126080366782e-05	0.318629	0.312734	-0.0768937	-0.245255	0.50801	0.0764499	2.8398807442619e-06	0.99979	0.450727	1.33077835056561e-05	0.315583	-0.203796	-0.24343	0.450827	0.0766205	2.6768358638824e-06	0.718788	0.444801	1.19875693034733e-05	0.316705	-0.0735971	-0.241044	0.524042	0.0796973	2.88167778826531e-06	0.99987	0.43499	1.35066880069043e-05	0.315305	-0.208834	-2.20104	2.35881	-0.251739	-0.237498	-0.227055	0.429444	0.803712	0.918491	0.0704477	0.0907355	0.101004	2.60999323132763e-06	3.36781537882018e-06	3.44693835043853e-06	0.909824	0.999765	0.969762	0.38071	0.518638	0.517542	1.21105082896973e-05	1.53495655578823e-05	1.49722336783349e-05	0.317184	0.312335	0.311891	-0.038025	-0.236443	0.860668	0.0967153	3.41535603434925e-06	0.999172	0.539429	1.56485130259129e-05	0.312067	0.111257	-0.224419	0.644558	0.100773	3.14516128317723e-06	0.884668	0.49195	1.4127423501249e-05	0.31364	-0.0421718	-0.240418	0.742544	0.0873318	3.29821356030261e-06	0.951802	0.452273	1.50126080366782e-05	0.312734	-2.20104	-0.237498	0.803712	0.0907355	3.36781537882018e-06	0.999765	0.518638	1.53495655578823e-05	0.312335	2.35881	-0.227055	0.918491	0.101004	3.44693835043853e-06	0.969762	0.517542	1.49722336783349e-05	0.311891	-0.116104	-0.241009	0.623104	0.0818203	3.10454068744488e-06	0.826201	0.463983	1.3592818506519e-05	0.313888	0.000262548	-0.227168	0.847167	0.0946051	2.69937461307115e-06	0.883384	0.42559	6.33896029340388e-06	0.313405
ENSG00000173726	TOMM20	translocase of outer mitochondrial membrane 20 [Source:HGNC Symbol;Acc:HGNC:20947]	protein_coding	9804	0.001555	0.0315626	0.583522	0.836255	0.00393788	0.94246	0.960511	0.0082876	0.154227	-0.00294781	0.045205	0.754743	0.767726	0.00427576	0.9999	0.947072	0.009222	0.152092	-0.0614009	0.078852	0.970184	0.708108	0.0042454	0.990549	0.877951	0.00894569	0.173457	0.00824725	0.087463	1.58292556410547e-09	0.472631	3.36151136725732e-10	1.93276527938687e-08	0.800921	1.62348202198598e-09	0.460005	-0.00717408	0.0311135	0.418671	0.837806	0.00341035	0.942203	0.964904	0.00736438	0.157932	-0.376437	0.0709174	0.363192	0.647859	0.00317812	0.999981	0.901224	0.0071718	0.159738	-0.00298689	0.0074134	0.32148	0.961799	0.00298161	0.723731	0.99802	0.00618744	0.161365	-0.227712	0.0393035	0.171	0.793931	0.00206657	0.999744	0.952461	0.00483113	0.170599	-0.227103	0.0281948	0.232023	0.852062	0.00248349	0.848704	0.96472	0.00559397	0.165994	0.0969826	0.0989723	0.536532	0.553582	0.00450742	0.939459	0.892895	0.00952771	0.152411	0.00841258	0.0409461	0.949332	0.788931	0.00444079	0.999906	0.953167	0.00953313	0.151106	0.154611	0.0801543	0.273235	0.606333	0.00272733	0.988904	0.910747	0.00614587	0.163628	0.133581	0.0760281	0.364213	0.62739	0.00318269	0.996984	0.929801	0.00704233	0.159701	0.169616	0.0748953	0.249999	0.626858	0.00259315	0.987465	0.925158	0.00589715	0.164904	0.587249	0.11857	0.0116977	0.428492	0.000311992	0.323684	0.836245	0.000863206	0.215512	0.308325	0.113541	0.0289476	0.455608	0.000615189	0.284751	0.844833	0.00157138	0.202037	0.2009	-0.152288	0.0462889	0.00234084	0.082708	0.292453	0.757902	0.988067	0.0012914	0.00283964	0.671499	0.828902	0.942746	0.996805	0.00313669	0.00630607	0.184177	0.164419	0.142739	0.0714959	0.27586	0.643123	0.00274901	0.99979	0.917242	0.00627629	0.165249	0.646272	0.0865379	0.0321687	0.564469	0.000664353	0.291193	0.881509	0.00168342	0.200216	0.108882	0.0592946	0.403896	0.699778	0.00336035	0.99987	0.926174	0.00749442	0.160082	-0.0618231	3.85379	54.5662	0.0354764	0.056243	0.0966202	0.836347	0.700154	0.033661	0.820412	0.720599	0.522345	0.0043838	0.00420012	0.000686575	0.980142	0.999765	0.310194	0.951059	0.947472	0.884088	0.00923732	0.00901555	0.00174376	0.153143	0.154268	0.199435	0.129196	0.0659744	0.597479	0.678849	0.0039835	0.999172	0.937435	0.00865957	0.155655	0.353042	0.0579292	0.1932	0.702954	0.00223257	0.654443	0.933661	0.00506165	0.170542	-0.152288	0.00234084	0.292453	0.988067	0.00283964	0.828902	0.996805	0.00630607	0.164419	3.85379	0.056243	0.700154	0.720599	0.00420012	0.999765	0.947472	0.00901555	0.154268	54.5662	0.0966202	0.033661	0.522345	0.000686575	0.310194	0.884088	0.00174376	0.199435	0.613435	0.103358	0.0195428	0.491593	0.000460269	0.257509	0.85972	0.00121635	0.208848	0.00843432	0.094706	9.56759857937185e-10	0.434324	2.11084077790557e-10	1.1600434501306e-08	0.776261	1.02087757380528e-09	0.466547
