## Supplementary material for "Proteomic predictors of individualized nutrient-specific insulin secretion in health and disease": Table S7 (part 3 of 3)

### Sheet: Table S7 (continued)
ID	external_gene_name	description	gene_biotype	entrezgene_id	coeff_Age	coeff.T2D_Age	pvalue_Age	pvalue.T2D_Age	p.model_Age	padj_Age	padj.T2D_Age	padj.model_Age	R2adj_Age	coeff_BMI	coeff.T2D_BMI	pvalue_BMI	pvalue.T2D_BMI	p.model_BMI	padj_BMI	padj.T2D_BMI	padj.model_BMI	R2adj_BMI	coeff_HbA1c	coeff.T2D_HbA1c	pvalue_HbA1c	pvalue.T2D_HbA1c	p.model_HbA1c	padj_HbA1c	padj.T2D_HbA1c	padj.model_HbA1c	R2adj_HbA1c	coeff_Total_Culture_time	coeff.T2D_Total_Culture_time	pvalue_Total_Culture_time	pvalue.T2D_Total_Culture_time	p.model_Total_Culture_time	padj_Total_Culture_time	padj.T2D_Total_Culture_time	padj.model_Total_Culture_time	R2adj_Total_Culture_time	coeff_Cold_Ischemic_Time	coeff.T2D_Cold_Ischemic_Time	pvalue_Cold_Ischemic_Time	pvalue.T2D_Cold_Ischemic_Time	p.model_Cold_Ischemic_Time	padj_Cold_Ischemic_Time	padj.T2D_Cold_Ischemic_Time	padj.model_Cold_Ischemic_Time	R2adj_Cold_Ischemic_Time	coeff_Digestion_Time	coeff.T2D_Digestion_Time	pvalue_Digestion_Time	pvalue.T2D_Digestion_Time	p.model_Digestion_Time	padj_Digestion_Time	padj.T2D_Digestion_Time	padj.model_Digestion_Time	R2adj_Digestion_Time	coeff_Purity_%	coeff.T2D_Purity_%	pvalue_Purity_%	pvalue.T2D_Purity_%	p.model_Purity_%	padj_Purity_%	padj.T2D_Purity_%	padj.model_Purity_%	R2adj_Purity_%	coeff_Insulin_Content	coeff.T2D_Insulin_Content	pvalue_Insulin_Content	pvalue.T2D_Insulin_Content	p.model_Insulin_Content	padj_Insulin_Content	padj.T2D_Insulin_Content	padj.model_Insulin_Content	R2adj_Insulin_Content	coeff_Islet_Particle_Index	coeff.T2D_Islet_Particle_Index	pvalue_Islet_Particle_Index	pvalue.T2D_Islet_Particle_Index	p.model_Islet_Particle_Index	padj_Islet_Particle_Index	padj.T2D_Islet_Particle_Index	padj.model_Islet_Particle_Index	R2adj_Islet_Particle_Index	coeff_Static_GSIS	coeff.T2D_Static_GSIS	pvalue_Static_GSIS	pvalue.T2D_Static_GSIS	p.model_Static_GSIS	padj_Static_GSIS	padj.T2D_Static_GSIS	padj.model_Static_GSIS	R2adj_Static_GSIS	coeff_Glucose_3G_AUC	coeff.T2D_Glucose_3G_AUC	pvalue_Glucose_3G_AUC	pvalue.T2D_Glucose_3G_AUC	p.model_Glucose_3G_AUC	padj_Glucose_3G_AUC	padj.T2D_Glucose_3G_AUC	padj.model_Glucose_3G_AUC	R2adj_Glucose_3G_AUC	coeff_Glucose_15G_peak	coeff.T2D_Glucose_15G_peak	pvalue_Glucose_15G_peak	pvalue.T2D_Glucose_15G_peak	p.model_Glucose_15G_peak	padj_Glucose_15G_peak	padj.T2D_Glucose_15G_peak	padj.model_Glucose_15G_peak	R2adj_Glucose_15G_peak	coeff_Glucose_15G_AUC	coeff.T2D_Glucose_15G_AUC	pvalue_Glucose_15G_AUC	pvalue.T2D_Glucose_15G_AUC	p.model_Glucose_15G_AUC	padj_Glucose_15G_AUC	padj.T2D_Glucose_15G_AUC	padj.model_Glucose_15G_AUC	R2adj_Glucose_15G_AUC	coeff_Glucose_6G_AUC	coeff.T2D_Glucose_6G_AUC	pvalue_Glucose_6G_AUC	pvalue.T2D_Glucose_6G_AUC	p.model_Glucose_6G_AUC	padj_Glucose_6G_AUC	padj.T2D_Glucose_6G_AUC	padj.model_Glucose_6G_AUC	R2adj_Glucose_6G_AUC	coeff_KCl_glucose_AUC	coeff.T2D_KCl_glucose_AUC	pvalue_KCl_glucose_AUC	pvalue.T2D_KCl_glucose_AUC	p.model_KCl_glucose_AUC	padj_KCl_glucose_AUC	padj.T2D_KCl_glucose_AUC	padj.model_KCl_glucose_AUC	R2adj_KCl_glucose_AUC	coeff_Leucine_peak	coeff.T2D_Leucine_peak	pvalue_Leucine_peak	pvalue.T2D_Leucine_peak	p.model_Leucine_peak	padj_Leucine_peak	padj.T2D_Leucine_peak	padj.model_Leucine_peak	R2adj_Leucine_peak	coeff_Leucine_AUC	coeff_Glucose.Leucine_AUC	coeff.T2D_Leucine_AUC	coeff.T2D_Glucose.Leucine_AUC	pvalue_Leucine_AUC	pvalue_Glucose.Leucine_AUC	pvalue.T2D_Leucine_AUC	pvalue.T2D_Glucose.Leucine_AUC	p.model_Leucine_AUC	p.model_Glucose.Leucine_AUC	padj_Leucine_AUC	padj_Glucose.Leucine_AUC	padj.T2D_Leucine_AUC	padj.T2D_Glucose.Leucine_AUC	padj.model_Leucine_AUC	padj.model_Glucose.Leucine_AUC	R2adj_Leucine_AUC	R2adj_Glucose.Leucine_AUC	coeff_Leucine_6G_AUC	coeff.T2D_Leucine_6G_AUC	pvalue_Leucine_6G_AUC	pvalue.T2D_Leucine_6G_AUC	p.model_Leucine_6G_AUC	padj_Leucine_6G_AUC	padj.T2D_Leucine_6G_AUC	padj.model_Leucine_6G_AUC	R2adj_Leucine_6G_AUC	coeff_KCl_leucine_AUC	coeff.T2D_KCl_leucine_AUC	pvalue_KCl_leucine_AUC	pvalue.T2D_KCl_leucine_AUC	p.model_KCl_leucine_AUC	padj_KCl_leucine_AUC	padj.T2D_KCl_leucine_AUC	padj.model_KCl_leucine_AUC	R2adj_KCl_leucine_AUC	coeff_Fatty.acid_peak	coeff.T2D_Fatty.acid_peak	pvalue_Fatty.acid_peak	pvalue.T2D_Fatty.acid_peak	p.model_Fatty.acid_peak	padj_Fatty.acid_peak	padj.T2D_Fatty.acid_peak	padj.model_Fatty.acid_peak	R2adj_Fatty.acid_peak	coeff_Fatty.acid_AUC	coeff_Glucose.Fatty.acid_AUC	coeff_Leucine.Fatty.acid_AUC	coeff.T2D_Fatty.acid_AUC	coeff.T2D_Glucose.Fatty.acid_AUC	coeff.T2D_Leucine.Fatty.acid_AUC	pvalue_Fatty.acid_AUC	pvalue_Glucose.Fatty.acid_AUC	pvalue_Leucine.Fatty.acid_AUC	pvalue.T2D_Fatty.acid_AUC	pvalue.T2D_Glucose.Fatty.acid_AUC	pvalue.T2D_Leucine.Fatty.acid_AUC	p.model_Fatty.acid_AUC	p.model_Glucose.Fatty.acid_AUC	p.model_Leucine.Fatty.acid_AUC	padj_Fatty.acid_AUC	padj_Glucose.Fatty.acid_AUC	padj_Leucine.Fatty.acid_AUC	padj.T2D_Fatty.acid_AUC	padj.T2D_Glucose.Fatty.acid_AUC	padj.T2D_Leucine.Fatty.acid_AUC	padj.model_Fatty.acid_AUC	padj.model_Glucose.Fatty.acid_AUC	padj.model_Leucine.Fatty.acid_AUC	R2adj_Fatty.acid_AUC	R2adj_Glucose.Fatty.acid_AUC	R2adj_Leucine.Fatty.acid_AUC	coeff_Fatty.acid_6G_AUC	coeff.T2D_Fatty.acid_6G_AUC	pvalue_Fatty.acid_6G_AUC	pvalue.T2D_Fatty.acid_6G_AUC	p.model_Fatty.acid_6G_AUC	padj_Fatty.acid_6G_AUC	padj.T2D_Fatty.acid_6G_AUC	padj.model_Fatty.acid_6G_AUC	R2adj_Fatty.acid_6G_AUC	coeff_KCl_fatty.acid_AUC	coeff.T2D_KCl_fatty.acid_AUC	pvalue_KCl_fatty.acid_AUC	pvalue.T2D_KCl_fatty.acid_AUC	p.model_KCl_fatty.acid_AUC	padj_KCl_fatty.acid_AUC	padj.T2D_KCl_fatty.acid_AUC	padj.model_KCl_fatty.acid_AUC	R2adj_KCl_fatty.acid_AUC	coeff_Glucose.Leucine_AUC.1	coeff.T2D_Glucose.Leucine_AUC.1	pvalue_Glucose.Leucine_AUC.1	pvalue.T2D_Glucose.Leucine_AUC.1	p.model_Glucose.Leucine_AUC.1	padj_Glucose.Leucine_AUC.1	padj.T2D_Glucose.Leucine_AUC.1	padj.model_Glucose.Leucine_AUC.1	R2adj_Glucose.Leucine_AUC.1	coeff_Glucose.Fatty.acid_AUC.1	coeff.T2D_Glucose.Fatty.acid_AUC.1	pvalue_Glucose.Fatty.acid_AUC.1	pvalue.T2D_Glucose.Fatty.acid_AUC.1	p.model_Glucose.Fatty.acid_AUC.1	padj_Glucose.Fatty.acid_AUC.1	padj.T2D_Glucose.Fatty.acid_AUC.1	padj.model_Glucose.Fatty.acid_AUC.1	R2adj_Glucose.Fatty.acid_AUC.1	coeff_Leucine.Fatty.acid_AUC.1	coeff.T2D_Leucine.Fatty.acid_AUC.1	pvalue_Leucine.Fatty.acid_AUC.1	pvalue.T2D_Leucine.Fatty.acid_AUC.1	p.model_Leucine.Fatty.acid_AUC.1	padj_Leucine.Fatty.acid_AUC.1	padj.T2D_Leucine.Fatty.acid_AUC.1	padj.model_Leucine.Fatty.acid_AUC.1	R2adj_Leucine.Fatty.acid_AUC.1	coeff_mean.KCl	coeff.T2D_mean.KCl	pvalue_mean.KCl	pvalue.T2D_mean.KCl	p.model_mean.KCl	padj_mean.KCl	padj.T2D_mean.KCl	padj.model_mean.KCl	R2adj_mean.KCl	coeff_culture.time	coeff.T2D_culture.time	pvalue_culture.time	pvalue.T2D_culture.time	p.model_culture.time	padj_culture.time	padj.T2D_culture.time	padj.model_culture.time	R2adj_culture.time
ENSG00000005893	LAMP2	lysosomal associated membrane protein 2 [Source:HGNC Symbol;Acc:HGNC:6501]	protein_coding	3920	-0.000625538	0.00101835	0.751704	0.992371	0.440209	0.968118	0.998132	0.48452	-0.00030932	-0.00226117	0.0016186	0.730845	0.987883	0.438214	0.9999	0.997036	0.49053	-8.27967e-05	1.71402	-0.105101	0.130438	0.466435	0.319876	0.503532	0.743981	0.364616	0.0169823	0.0062888	0.0338182	1.11152084187743e-11	0.671716	1.86158333782537e-09	3.08762384994685e-10	0.895592	7.81361769755793e-09	0.435154	-0.0124647	-0.0178124	0.0414464	0.86349	0.134435	0.771326	0.969155	0.176458	0.0488589	0.302532	-0.0272239	0.293754	0.800861	0.338733	0.999981	0.951845	0.395892	0.0120671	0.00117481	0.0104413	0.576433	0.923177	0.417344	0.867886	0.994751	0.463238	0.00232066	-0.205508	-0.00300234	0.074966	0.97696	0.184388	0.999744	0.9948	0.233997	0.0371276	-0.0176559	-0.00329282	0.894353	0.975274	0.449298	0.984138	0.995285	0.492367	-0.00133461	0.0338602	0.0580304	0.755091	0.615804	0.424834	0.97272	0.915583	0.476674	0.00148012	-0.0568828	-0.0087827	0.536894	0.934141	0.410026	0.999906	0.988141	0.465437	0.00317904	-0.0408815	-0.012993	0.678477	0.905086	0.432389	0.988904	0.983538	0.481832	0.000581717	-0.120634	-0.0349127	0.238664	0.748037	0.31297	0.996984	0.959455	0.366338	0.0155723	-0.0494894	-0.0125571	0.631101	0.907419	0.426048	0.987465	0.985528	0.476271	0.00131053	0.095877	0.0104528	0.561925	0.92296	0.414764	0.807194	0.986971	0.456277	0.00262235	0.176937	0.0416522	0.0718971	0.695357	0.173287	0.357441	0.933399	0.212486	0.0399698	0.0860319	-0.205436	0.0024463	-0.0529699	0.286527	0.0385079	0.981464	0.61865	0.323977	0.123632	0.746252	0.762642	0.996025	0.888273	0.37059	0.162886	0.014233	0.0524851	0.00196486	0.00105134	0.982799	0.99221	0.437121	0.99979	0.998102	0.487994	5.38039534341284e-05	0.343802	0.0242938	0.102171	0.817482	0.206792	0.390335	0.96212	0.2471	0.0330885	-0.0469503	-0.00677387	0.604059	0.949435	0.408391	0.99987	0.988757	0.461918	0.00342462	-0.352248	0.217265	34.6969	-0.0370132	0.00144463	0.035323	0.0866131	0.975023	0.0518703	0.727905	0.989431	0.736727	0.190549	0.437065	0.145752	0.855786	0.999765	0.340876	0.920214	0.99884	0.95096	0.238743	0.490273	0.184213	0.0363047	6.02871840468255e-05	0.0464776	0.103677	0.0198163	0.540856	0.857461	0.397472	0.999172	0.976222	0.450229	0.00474042	0.295241	0.0138957	0.11554	0.894448	0.219431	0.620744	0.97885	0.265219	0.0307194	-0.205436	-0.0529699	0.0385079	0.61865	0.123632	0.762642	0.888273	0.162886	0.0524851	0.217265	0.00144463	0.975023	0.989431	0.437065	0.999765	0.99884	0.490273	6.02871840468255e-05	34.6969	0.035323	0.0518703	0.736727	0.145752	0.340876	0.95096	0.184213	0.0464776	0.293291	0.0299413	0.110456	0.777485	0.214753	0.388753	0.953399	0.254741	0.0315835	0.00638153	0.0390174	9.36278064043622e-12	0.624391	1.58896864509566e-09	2.21365925005586e-10	0.876421	6.54395915080368e-09	0.437507
ENSG00000163618	CADPS	calcium dependent secretion activator [Source:HGNC Symbol;Acc:HGNC:1426]	protein_coding	8618	0.000525257	-0.171476	0.841669	0.228215	1.86992601571643e-06	0.983731	0.643892	8.77439798894815e-06	0.320268	-0.00203406	-0.165034	0.816016	0.246381	1.85786673287646e-06	0.9999	0.6805	8.96862534668857e-06	0.320389	-0.447757	-0.122406	0.776957	0.546019	6.21562571010393e-05	0.91807	0.792388	0.000222051	0.283204	-0.00537008	-0.199533	6.47283990021698e-05	0.121482	1.15457138028942e-09	0.00022892	0.472609	5.03500568817895e-09	0.442217	-0.00134674	-0.170295	0.870067	0.230297	1.88113457622411e-06	0.991276	0.661525	8.86297237158486e-06	0.320157	0.240292	-0.188363	0.531473	0.193566	1.59351665316984e-06	0.999981	0.607534	7.82689034132479e-06	0.323231	0.00421342	-0.122661	0.129533	0.389476	6.67390364700096e-07	0.535386	0.889506	3.30763599482252e-06	0.339071	0.0641298	-0.168431	0.67886	0.233769	1.76139306528746e-06	0.999744	0.663727	8.45192438108185e-06	0.321378	0.0795912	-0.16449	0.652378	0.245694	1.73633656960212e-06	0.944791	0.673596	8.29153515426711e-06	0.321643	0.0332275	-0.139821	0.819651	0.368735	2.61250330192017e-06	0.981187	0.813743	1.20529082987848e-05	0.317166	-0.00230895	-0.168887	0.984978	0.235221	1.90384527013922e-06	0.999906	0.67143	9.12284769472977e-06	0.319934	-0.0224603	-0.17446	0.864066	0.231036	1.87895260163052e-06	0.993744	0.692985	8.92138015278971e-06	0.320179	0.0174471	-0.163921	0.898451	0.262459	1.89010839194335e-06	0.996987	0.757747	8.94780323157529e-06	0.320069	0.0155393	-0.16543	0.909784	0.251796	1.89307226188032e-06	0.997469	0.731368	8.97204133956309e-06	0.32004	-0.213104	-0.197139	0.331399	0.171047	1.23932238160692e-06	0.657928	0.623749	5.8232478481738e-06	0.327855	-0.0821468	-0.189381	0.535617	0.19299	1.91339997670849e-06	0.78058	0.639285	8.81927335299e-06	0.32303	-0.0443331	0.0607649	-0.17127	-0.154484	0.682127	0.651237	0.228646	0.29119	2.11075807139528e-06	2.07594365093327e-06	0.912573	0.927719	0.653551	0.70581	9.93135061814796e-06	9.83874341715665e-06	0.321188	0.321501	0.0741739	-0.15506	0.542178	0.282053	1.924048419347e-06	0.99979	0.728306	9.30754508554609e-06	0.322926	-0.113972	-0.178182	0.687607	0.214788	2.11657009227609e-06	0.861828	0.654208	9.66155272924447e-06	0.321137	0.0358598	-0.164675	0.767153	0.251326	2.18894290132101e-06	0.99987	0.677431	1.04889788127326e-05	0.320505	0.0449136	-8.37697	-35.8487	-0.165541	-0.201116	-0.20617	0.871349	0.365294	0.134828	0.254866	0.168099	0.14857	2.25089316595202e-06	1.56917745121756e-06	8.2212906960421e-07	0.985706	0.999765	0.450135	0.645129	0.642443	0.599888	1.05787402780207e-05	7.63249132944119e-06	4.0543297990484e-06	0.319979	0.326732	0.33862	-0.0170123	-0.173488	0.940237	0.242579	2.27205347240953e-06	0.999172	0.724376	1.07706412729444e-05	0.319803	-0.101437	-0.174895	0.688033	0.220454	2.11701794950517e-06	0.901403	0.661681	9.88480149403157e-06	0.321133	0.0607649	-0.154484	0.651237	0.29119	2.07594365093327e-06	0.927719	0.70581	9.83874341715665e-06	0.321501	-8.37697	-0.201116	0.365294	0.168099	1.56917745121756e-06	0.999765	0.642443	7.63249132944119e-06	0.326732	-35.8487	-0.20617	0.134828	0.14857	8.2212906960421e-07	0.450135	0.599888	4.0543297990484e-06	0.33862	-0.171462	-0.187469	0.488008	0.193654	1.83067324432247e-06	0.741076	0.638495	8.40260037974261e-06	0.323857	-0.00566889	-0.205397	2.83005868191306e-05	0.107842	5.49981826273591e-10	0.000107097	0.450192	2.46508441995871e-09	0.452986
ENSG00000099889	ARVCF	ARVCF delta catenin family member [Source:HGNC Symbol;Acc:HGNC:728]	protein_coding	421	-0.000361234	-0.403416	0.899778	0.0105409	0.0889755	0.988969	0.170143	0.122209	0.0632816	-0.00205808	-0.40174	0.82912	0.010906	0.0880417	0.9999	0.188308	0.124952	0.063639	1.61446	-0.488957	0.314783	0.019396	0.161254	0.663128	0.175306	0.203054	0.0486056	-0.00229424	-0.418579	0.133442	0.00706021	0.0402031	0.192831	0.133906	0.0483116	0.088943	-0.00936328	-0.416972	0.29551	0.00773871	0.0610468	0.928136	0.168893	0.0896675	0.0757471	-0.0762454	-0.399113	0.855712	0.0129611	0.0884515	0.999981	0.191984	0.126517	0.0634817	0.0107094	-0.288543	0.000258149	0.0490084	0.000466954	0.0220125	0.53204	0.00119737	0.206277	0.0804798	-0.40513	0.633766	0.00977127	0.0827345	0.999744	0.183319	0.11791	0.0657351	0.13919	-0.398141	0.469707	0.011075	0.0746591	0.90788	0.19359	0.105664	0.0691602	-0.317787	-0.453098	0.0429527	0.00728102	0.0354792	0.689254	0.217309	0.0567613	0.0938643	-0.0856297	-0.415021	0.521528	0.00841136	0.0776243	0.999906	0.180979	0.112547	0.0678667	-0.192975	-0.455495	0.175051	0.00451537	0.0467295	0.988904	0.15837	0.0716949	0.0842587	-0.0694469	-0.424107	0.64121	0.00891437	0.083016	0.996984	0.240216	0.117739	0.065621	-0.0367003	-0.412926	0.806157	0.00988462	0.0876303	0.994321	0.231327	0.123258	0.0637975	-0.175176	-0.428813	0.46473	0.00740482	0.0743518	0.749781	0.187431	0.103331	0.0692968	-0.367192	-0.496162	0.00889304	0.00137089	0.00640155	0.255107	0.0832332	0.0123085	0.143063	-0.320255	0.346773	-0.417764	-0.32056	0.00501298	0.0150276	0.00515953	0.0374419	0.00422735	0.00926654	0.651655	0.735883	0.132106	0.316832	0.00885474	0.0176653	0.154098	0.13297	-0.180114	-0.448175	0.168497	0.00446229	0.0427777	0.99979	0.139519	0.0673248	0.0880385	-0.487846	-0.444619	0.108308	0.00437263	0.033279	0.398169	0.134163	0.0510547	0.0958335	-0.258645	-0.451942	0.0452888	0.00349755	0.0194278	0.99987	0.108353	0.0343837	0.111941	-0.628174	18.9607	-6.62209	-0.478224	-0.341411	-0.417682	0.0334181	0.0555727	0.799474	0.00225694	0.0288378	0.00847846	0.0159342	0.0221389	0.0820887	0.855786	0.999765	0.920679	0.0779009	0.334019	0.197098	0.0282488	0.0379745	0.112305	0.11769	0.108101	0.0667831	-0.44539	-0.493416	0.0662499	0.0021829	0.0247185	0.999172	0.128445	0.0419317	0.104828	-0.38223	-0.428217	0.158832	0.00584803	0.0414087	0.634376	0.148482	0.0633819	0.0890593	0.346773	-0.32056	0.0150276	0.0374419	0.00926654	0.735883	0.316832	0.0176653	0.13297	18.9607	-0.341411	0.0555727	0.0288378	0.0221389	0.999765	0.334019	0.0379745	0.108101	-6.62209	-0.417682	0.799474	0.00847846	0.0820887	0.920679	0.197098	0.112305	0.0667831	-0.394834	-0.450501	0.137095	0.00418204	0.0381301	0.422347	0.135955	0.0573799	0.0916332	-0.00288686	-0.4241	0.061051	0.0060135	0.025203	0.0979206	0.125498	0.0312351	0.103053
ENSG00000112759	SLC29A1	solute carrier family 29 member 1 (Augustine blood group) [Source:HGNC Symbol;Acc:HGNC:11003]	protein_coding	2030	-0.00229311	-0.162347	0.446699	0.318043	0.030446	0.915793	0.727891	0.0485425	0.0974169	-0.00858456	-0.159624	0.391342	0.326129	0.028726	0.9999	0.750171	0.0479327	0.0991615	-1.74942	0.0428074	0.320771	0.849119	0.0249219	0.667597	0.941943	0.0410096	0.118291	-0.00807997	-0.221289	4.9224540985214e-08	0.103428	1.02098314313014e-07	3.8882528463871e-07	0.442509	3.11611783423292e-07	0.37171	-0.00363551	-0.179289	0.700397	0.270577	0.0357234	0.976314	0.700351	0.0564874	0.0925721	0.302295	-0.199616	0.492773	0.229497	0.0317015	0.999981	0.646451	0.0524102	0.096199	0.00464116	-0.124155	0.14602	0.448287	0.0170287	0.557754	0.908887	0.028696	0.114457	0.0259584	-0.174708	0.88399	0.282052	0.0374319	0.999744	0.710618	0.0598439	0.091142	0.152511	-0.16686	0.451609	0.303467	0.0305871	0.902328	0.727921	0.0491956	0.0972778	-0.206272	-0.164819	0.213763	0.34983	0.0212807	0.841543	0.801551	0.0365952	0.109268	0.203122	-0.151906	0.146423	0.345269	0.0170564	0.999906	0.764463	0.0306614	0.11441	-0.0356109	-0.184036	0.813072	0.270683	0.0369578	0.991896	0.732454	0.0587025	0.0915328	-0.0443842	-0.186758	0.777288	0.265869	0.0366313	0.996984	0.760041	0.0583487	0.0918046	-0.0172717	-0.17834	0.912643	0.281626	0.0375596	0.997713	0.753843	0.0594949	0.0910375	-0.493288	-0.240787	0.048096	0.138357	0.00845759	0.377047	0.576884	0.015873	0.133964	-0.230347	-0.228638	0.128372	0.166598	0.0171678	0.430516	0.611007	0.0289156	0.115538	-0.17253	0.216971	-0.178864	-0.118627	0.163135	0.157845	0.268296	0.474868	0.0197605	0.019388	0.692463	0.792816	0.691568	0.823987	0.0337329	0.0333129	0.111444	0.112001	-0.113635	-0.198668	0.416082	0.230011	0.0320535	0.99979	0.678684	0.0525287	0.096982	-0.62645	-0.218343	0.0517687	0.17641	0.00968287	0.320375	0.608491	0.0176969	0.131754	-0.0644261	-0.185437	0.643321	0.260573	0.0378146	0.99987	0.687416	0.0606888	0.0918913	-0.217938	7.63481	-41.2791	-0.198555	-0.147208	-0.216509	0.493536	0.473221	0.134075	0.233599	0.379258	0.186343	0.0344265	0.0338496	0.0176181	0.923676	0.999765	0.44935	0.624201	0.821537	0.651624	0.054925	0.0547647	0.02978	0.0947924	0.0953118	0.114788	-0.258961	-0.223136	0.31922	0.188717	0.028332	0.999172	0.671179	0.0470601	0.100731	-0.447359	-0.19533	0.120734	0.227112	0.0165473	0.621999	0.667283	0.0288731	0.116602	0.216971	-0.118627	0.157845	0.474868	0.019388	0.792816	0.823987	0.0333129	0.112001	7.63481	-0.147208	0.473221	0.379258	0.0338496	0.999765	0.821537	0.0547647	0.0953118	-41.2791	-0.216509	0.134075	0.186343	0.0176181	0.44935	0.651624	0.02978	0.114788	-0.573132	-0.232501	0.041317	0.151607	0.00833393	0.287715	0.58351	0.0154942	0.135891	-0.00859097	-0.230511	6.86702251623865e-09	0.0828657	1.72516155094831e-08	6.53293417800006e-08	0.398964	5.90357092582739e-08	0.400853
ENSG00000264364	DYNLL2	dynein light chain LC8-type 2 [Source:HGNC Symbol;Acc:HGNC:24596]	protein_coding	140735	0.0039288	-0.227452	0.0255729	0.0167017	2.00780929948078e-12	0.492658	0.210171	2.47479148607803e-11	0.527387	0.00178439	-0.20929	0.76387	0.0321965	2.09283833229507e-11	0.9999	0.303517	2.27976933726342e-10	0.497762	1.07544	-0.289867	0.258596	0.0192658	4.41105991622302e-12	0.619415	0.175306	6.04986899254688e-11	0.568537	0.00488227	-0.17804	2.24086579545626e-08	0.0265085	5.79230189356726e-18	1.96474731311686e-07	0.24247	1.10361385712052e-16	0.659033	-0.00433532	-0.211508	0.43759	0.0294211	1.63844294072819e-11	0.947304	0.291314	1.78012761487157e-10	0.500949	0.113634	-0.215472	0.66342	0.030355	1.99603400896661e-11	0.999981	0.280696	2.20198746503496e-10	0.498381	0.00494172	-0.152228	0.00793117	0.107523	7.44382180202027e-13	0.15509	0.668599	9.69334468587425e-12	0.539351	0.0397535	-0.206017	0.705695	0.0338115	2.04113722575328e-11	0.999744	0.306528	2.21996346675498e-10	0.498089	-0.109857	-0.211849	0.359257	0.0288615	1.46234831596021e-11	0.881124	0.291292	1.61409119691608e-10	0.502421	0.0624859	-0.170778	0.527132	0.106977	5.91144096382788e-11	0.938531	0.566358	6.06177627863e-10	0.488142	0.018459	-0.204059	0.824672	0.0364598	2.13438760816188e-11	0.999906	0.328999	2.32138361606984e-10	0.497506	0.0292547	-0.198541	0.74274	0.0464828	2.0754280329394e-11	0.990311	0.391965	2.2513741216547e-10	0.497872	0.0541514	-0.191533	0.559575	0.0553372	1.85708431191703e-11	0.996984	0.455438	2.02189932986633e-10	0.499321	0.0827929	-0.189105	0.373161	0.0545056	1.49584203351246e-11	0.987465	0.434952	1.65018501321635e-10	0.502128	0.207431	-0.178385	0.162824	0.0678781	8.61039781554232e-12	0.514775	0.443783	9.55965512007329e-11	0.509219	0.201046	-0.16129	0.0233407	0.0934171	3.33815294740859e-12	0.277176	0.498325	3.98700403121602e-11	0.52541	0.141691	-0.191406	-0.204918	-0.257837	0.0510273	0.0334129	0.0315383	0.00880197	6.33316596953375e-12	4.49099515028547e-12	0.656297	0.762642	0.289208	0.174784	7.4319148991607e-11	5.36085169804013e-11	0.51737	0.521704	0.0907977	-0.189175	0.270232	0.0537607	2.1884846889093e-11	0.99979	0.395399	2.40536779912556e-10	0.501377	0.374297	-0.182138	0.0489549	0.0573692	6.12567341323934e-12	0.316692	0.395023	7.08453368737397e-11	0.517792	0.044199	-0.200897	0.590438	0.0407145	3.40511199692335e-11	0.99987	0.327695	3.66882180568333e-10	0.495536	-0.0484337	2.2953	44.3128	-0.213061	-0.199451	-0.163596	0.796866	0.715268	0.00559481	0.0325146	0.0462887	0.0813502	3.78810313389833e-11	3.66926220623128e-11	9.88346145351288e-13	0.97626	0.999765	0.285398	0.270471	0.404317	0.480135	4.01095540986711e-10	3.92507298009501e-10	1.26935369754191e-11	0.494117	0.494542	0.540294	0.192616	-0.172268	0.208684	0.0857134	1.83827271504926e-11	0.999172	0.51751	2.03875810817244e-10	0.503661	0.263084	-0.196077	0.122221	0.0417498	1.24912323760748e-11	0.621999	0.343583	1.3965211220667e-10	0.50868	-0.191406	-0.257837	0.0334129	0.00880197	4.49099515028547e-12	0.762642	0.174784	5.36085169804013e-11	0.521704	2.2953	-0.199451	0.715268	0.0462887	3.66926220623128e-11	0.999765	0.404317	3.92507298009501e-10	0.494542	44.3128	-0.163596	0.00559481	0.0813502	9.88346145351288e-13	0.285398	0.480135	1.26935369754191e-11	0.540294	0.302101	-0.177708	0.0692633	0.0659812	8.07394808753025e-12	0.331146	0.429404	9.09510362258551e-11	0.514283	0.00515735	-0.172687	3.71064110325496e-09	0.0278995	1.04583141490893e-18	3.8125233972505e-08	0.246487	2.13120160808964e-17	0.673518
ENSG00000154319	FAM167A	family with sequence similarity 167 member A [Source:HGNC Symbol;Acc:HGNC:15549]	protein_coding	83648	0.000981738	-0.209802	0.828051	0.390019	0.00449586	0.980629	0.777293	0.00928813	0.150784	0.00454316	-0.2125	0.762383	0.384261	0.00441611	0.9999	0.78268	0.00949092	0.151251	4.56419	-0.60981	0.062353	0.052236	0.000375184	0.428016	0.28076	0.00107886	0.239425	0.0123292	-0.133519	2.39747131159762e-08	0.505118	4.21306610074936e-09	2.08100909925323e-07	0.818375	1.65328278559395e-08	0.42284	-0.0142681	-0.222146	0.31189	0.358788	0.00302321	0.928136	0.768785	0.00662394	0.161013	-0.185489	-0.18924	0.778917	0.446666	0.0044387	0.999981	0.812989	0.00960195	0.151118	0.0118233	-0.0754911	0.0122399	0.751668	0.000333306	0.187666	0.972889	0.000886344	0.21401	-0.0527018	-0.204637	0.843163	0.399379	0.00451048	0.999744	0.791644	0.00957017	0.1507	-0.214917	-0.215646	0.478786	0.374258	0.00373913	0.909986	0.777821	0.00802273	0.155565	-0.117703	-0.186663	0.638187	0.484088	0.00600974	0.961229	0.865404	0.0122503	0.144761	0.111248	-0.191944	0.597371	0.430644	0.00409299	0.999906	0.817665	0.00888922	0.153226	0.0077369	-0.202466	0.972635	0.417709	0.00458025	0.999062	0.833746	0.00968856	0.150299	0.0673126	-0.18632	0.774508	0.457546	0.00443284	0.996984	0.873507	0.00939107	0.151152	0.199677	-0.163394	0.395949	0.507227	0.00342017	0.987465	0.881044	0.00750317	0.157859	0.40455	-0.150348	0.283116	0.541243	0.00286719	0.62025	0.887659	0.00617033	0.16236	0.28295	-0.145209	0.210866	0.555194	0.00303145	0.523756	0.888767	0.00642414	0.16274	0.104252	-0.185779	-0.208603	-0.25927	0.573477	0.418759	0.390144	0.299276	0.0050344	0.00439375	0.870742	0.865379	0.781627	0.713311	0.0102924	0.00924799	0.149487	0.153084	0.0895107	-0.192341	0.667577	0.435394	0.00531028	0.99979	0.828366	0.0111175	0.148069	0.69731	-0.162822	0.148164	0.501175	0.00244318	0.445028	0.854078	0.00532163	0.168257	-0.121102	-0.229924	0.558769	0.347981	0.00498402	0.99987	0.754389	0.0105879	0.149754	-1.04105	17.3735	83.1147	-0.322085	-0.146962	-0.127718	0.025937	0.272082	0.0415872	0.182522	0.55335	0.594604	0.000737303	0.00351054	0.00103665	0.855786	0.999765	0.322066	0.565977	0.898041	0.905171	0.00192476	0.00770466	0.0025039	0.197737	0.158948	0.18954	0.188085	-0.176007	0.62796	0.486713	0.00520365	0.999172	0.872609	0.0109096	0.148609	0.619241	-0.182995	0.149673	0.447076	0.00245879	0.627319	0.828295	0.00550614	0.168095	-0.185779	-0.25927	0.418759	0.299276	0.00439375	0.865379	0.713311	0.00924799	0.153084	17.3735	-0.146962	0.272082	0.55335	0.00351054	0.999765	0.898041	0.00770466	0.158948	83.1147	-0.127718	0.0415872	0.594604	0.00103665	0.322066	0.905171	0.0025039	0.18954	0.631845	-0.147673	0.133271	0.543568	0.00228455	0.417824	0.879392	0.00500566	0.16996	0.0127036	-0.122076	1.16402859575916e-08	0.538887	2.17802785268238e-09	1.03631916830831e-07	0.835912	8.78217974862589e-09	0.432811
ENSG00000138448	ITGAV	integrin subunit alpha V [Source:HGNC Symbol;Acc:HGNC:6150]	protein_coding	3685	-0.000494821	0.0256398	0.880934	0.885469	0.000475695	0.98706	0.9733	0.00127823	0.205849	0.00397034	0.0159429	0.717654	0.928644	0.000454216	0.9999	0.986236	0.00127553	0.206916	3.57513	-0.287885	0.0466685	0.207376	0.00044015	0.407702	0.525922	0.0012419	0.235347	0.00923584	0.0761096	8.78728936119058e-09	0.59859	1.29343767936984e-10	8.73940451476727e-08	0.865095	6.79234335107745e-10	0.473337	-0.00497918	0.0167889	0.630018	0.92457	0.000434994	0.967401	0.982312	0.00119526	0.207914	-0.0693128	0.0286485	0.885885	0.874576	0.000476068	0.999981	0.972174	0.00133907	0.20583	0.00268755	0.052275	0.443902	0.772247	0.000373861	0.802627	0.975922	0.000981645	0.21139	-0.220628	0.0222821	0.255223	0.899086	0.000275835	0.999744	0.978521	0.000810139	0.218299	-0.303061	0.00720398	0.169922	0.967244	0.000213948	0.83473	0.993759	0.000637553	0.223999	0.071291	0.0908784	0.696132	0.640183	0.00050915	0.969989	0.925155	0.00139167	0.206489	0.0596953	0.0296798	0.698268	0.867435	0.000450446	0.999906	0.970835	0.00126392	0.207109	0.0501592	0.0359829	0.760827	0.843385	0.000461659	0.991249	0.971904	0.00127594	0.206541	-0.0868187	-0.000461431	0.612948	0.997986	0.000430582	0.996984	0.999834	0.00120009	0.208148	0.00297696	0.0235679	0.986214	0.896193	0.000480206	0.998819	0.983257	0.00132579	0.20563	0.0863951	0.0345148	0.754566	0.848641	0.00046066	0.904482	0.971463	0.00122345	0.206591	0.220335	0.077801	0.182977	0.665342	0.000216658	0.493969	0.924553	0.00062452	0.226112	0.12475	-0.221972	0.0293474	-0.0311944	0.356725	0.18546	0.868112	0.863179	0.000322585	0.000218535	0.77625	0.800781	0.969051	0.967374	0.000917402	0.000650569	0.217067	0.225918	0.0483912	0.0367082	0.751207	0.838681	0.000444565	0.99979	0.970987	0.00124911	0.209657	0.495671	0.0608308	0.160486	0.73134	0.000199018	0.459294	0.941742	0.000577272	0.228021	0.0996046	0.0424799	0.511174	0.812202	0.000385867	0.99987	0.956132	0.00110882	0.212942	-0.252313	-8.02534	12.1172	-0.000237845	-0.00274353	0.0388477	0.467152	0.48934	0.688637	0.998951	0.987983	0.829164	0.000370157	0.000378289	0.000433307	0.915483	0.999765	0.867861	0.999806	0.998057	0.967349	0.00104229	0.00107567	0.00115567	0.213902	0.2134	0.210254	0.284724	0.079383	0.315172	0.666486	0.000301219	0.999172	0.933233	0.000881705	0.218636	0.34805	0.0423568	0.27001	0.810745	0.000275454	0.694762	0.961727	0.00079126	0.220676	-0.221972	-0.0311944	0.18546	0.863179	0.000218535	0.800781	0.967374	0.000650569	0.225918	-8.02534	-0.00274353	0.48934	0.987983	0.000378289	0.999765	0.998057	0.00107567	0.2134	12.1172	0.0388477	0.688637	0.829164	0.000433307	0.867861	0.967349	0.00115567	0.210254	0.378199	0.0645135	0.220755	0.718094	0.00024385	0.514855	0.93973	0.000690091	0.223442	0.0093539	0.0836278	8.51382068400844e-09	0.563088	1.2562100404905e-10	7.89387491762387e-08	0.84779	6.34540085031448e-10	0.473739
ENSG00000124422	USP22	ubiquitin specific peptidase 22 [Source:HGNC Symbol;Acc:HGNC:12621]	protein_coding	23326	-6.99885e-06	-0.0574543	0.997391	0.618689	0.000183159	0.99931	0.891379	0.000544401	0.227453	-0.00274908	-0.0526368	0.699185	0.648348	0.000171683	0.9999	0.913244	0.000534097	0.228884	1.46697	-0.26729	0.179695	0.058037	2.99347455030198e-05	0.55037	0.293666	0.000116068	0.299989	0.00352191	-0.037223	0.00157224	0.730535	2.15517426651784e-06	0.00389244	0.919176	5.22556296342736e-06	0.317625	-0.0047019	-0.0633155	0.482316	0.581333	0.000147852	0.95372	0.88312	0.000454457	0.232175	-0.0248691	-0.0554496	0.936663	0.637513	0.00018266	0.999981	0.897254	0.000566972	0.227513	0.00494352	-0.00356158	0.0276471	0.975064	2.17567415187614e-05	0.277351	0.999124	7.67238583117543e-05	0.27262	-0.0458799	-0.0576323	0.715987	0.615524	0.00017295	0.999744	0.89705	0.000534282	0.228722	-0.0229534	-0.0586853	0.873274	0.610088	0.000181153	0.98071	0.896358	0.000549382	0.227697	0.12431	-0.037232	0.293524	0.766923	0.000147771	0.873567	0.954285	0.000460878	0.234658	-0.0162319	-0.0593207	0.870821	0.607184	0.000181074	0.999906	0.897398	0.000560211	0.227706	-0.00996986	-0.0600817	0.925626	0.611106	0.00018247	0.996879	0.911954	0.000557402	0.227536	-0.00798416	-0.0596458	0.942808	0.61536	0.000182752	0.997591	0.926893	0.000557201	0.227502	-0.0224307	-0.0621072	0.84074	0.595886	0.000179984	0.994321	0.912692	0.000550212	0.22784	0.0832095	-0.0463591	0.642035	0.692278	0.000166784	0.850028	0.936037	0.000493824	0.229524	0.0998903	-0.0356343	0.354148	0.761674	0.000183621	0.655436	0.948658	0.000538998	0.229825	0.0384708	-0.0853145	-0.0579794	-0.0810502	0.662431	0.435075	0.615302	0.494414	0.000245098	0.000204549	0.903568	0.868207	0.896505	0.831793	0.000718038	0.000613281	0.223327	0.227406	0.0301407	-0.052574	0.761167	0.653763	0.0002557	0.99979	0.920648	0.000762774	0.222367	0.308239	-0.0375829	0.179389	0.74429	0.000121822	0.482156	0.946211	0.000372684	0.238917	-0.0380059	-0.0647909	0.699847	0.577987	0.000249573	0.99987	0.879717	0.000750771	0.222917	-0.34234	0.295238	13.1199	-0.0953847	-0.0576996	-0.045672	0.126725	0.968819	0.50387	0.412672	0.627145	0.69577	9.66802210287431e-05	0.00026591	0.000219433	0.855786	0.999765	0.757534	0.771017	0.922083	0.938646	0.00031342	0.000785648	0.000629992	0.243969	0.221478	0.225826	0.0134993	-0.0562882	0.941751	0.640239	0.000265474	0.999172	0.925755	0.000786929	0.221515	0.231723	-0.0483853	0.258232	0.673717	0.000153053	0.688057	0.923493	0.000468298	0.23388	-0.0853145	-0.0810502	0.435075	0.494414	0.000204549	0.868207	0.831793	0.000613281	0.227406	0.295238	-0.0576996	0.968819	0.627145	0.00026591	0.999765	0.922083	0.000785648	0.221478	13.1199	-0.045672	0.50387	0.69577	0.000219433	0.757534	0.938646	0.000629992	0.225826	0.236958	-0.035116	0.237795	0.762426	0.000145566	0.531939	0.952132	0.00043515	0.234991	0.00361068	-0.0340723	0.0013511	0.752252	1.89828994686423e-06	0.00335438	0.926644	4.57604224706954e-06	0.319989
ENSG00000102580	DNAJC3	DnaJ heat shock protein family (Hsp40) member C3 [Source:HGNC Symbol;Acc:HGNC:9439]	protein_coding	5611	-0.00396269	-0.164735	0.22143	0.344601	6.37230396139781e-06	0.827123	0.746088	2.66068946861013e-05	0.296995	-0.00269245	-0.181476	0.803544	0.302776	1.21236949401274e-05	0.9999	0.73208	4.92378678360903e-05	0.284367	2.74426	-0.340646	0.145401	0.158235	3.23833231539498e-05	0.517748	0.464742	0.000124449	0.298208	0.00869324	-0.136201	5.37816466267819e-08	0.350545	1.29600448307887e-11	4.19251007762017e-07	0.720226	8.23600161116032e-11	0.50398	-0.0115221	-0.200502	0.256472	0.25008	6.99545850988448e-06	0.921234	0.679885	2.90630011494921e-05	0.295181	-0.2701	-0.164047	0.570037	0.359376	1.07879502650015e-05	0.999981	0.760361	4.44727745618427e-05	0.286681	0.00128583	-0.172204	0.710513	0.335918	1.17188995787431e-05	0.916308	0.865302	4.41949292433078e-05	0.285041	-0.0417064	-0.186359	0.827903	0.287229	1.22032838142168e-05	0.999744	0.715215	4.90252023631193e-05	0.284237	0.0431942	-0.183987	0.843551	0.294405	1.22487465492324e-05	0.977783	0.720432	4.87746259719292e-05	0.284163	0.248411	-0.0820666	0.16503	0.664938	1.00670556116127e-05	0.817962	0.931863	4.09892679168716e-05	0.290991	0.0841098	-0.176757	0.579235	0.314136	1.0861397614643e-05	0.999906	0.742718	4.42928731419564e-05	0.286547	0.0446553	-0.174634	0.783346	0.331996	1.20494896866884e-05	0.991647	0.782907	4.82489766014702e-05	0.284489	-0.0492423	-0.199514	0.771064	0.270359	1.20006981803272e-05	0.996984	0.761588	4.79336775465324e-05	0.284569	0.0245348	-0.181184	0.885103	0.310244	1.23481538325431e-05	0.996184	0.776767	4.91892951636785e-05	0.284002	0.0836477	-0.17504	0.758747	0.327435	1.19489559143234e-05	0.906228	0.773985	4.57339913085749e-05	0.284655	0.242932	-0.128209	0.136874	0.470033	5.24547919248194e-06	0.44152	0.851429	2.20791907907706e-05	0.303801	0.116994	-0.203216	-0.182062	-0.237546	0.381977	0.220371	0.299135	0.187327	1.00620635393013e-05	7.22473532243332e-06	0.789687	0.804469	0.720263	0.608518	4.09288942323955e-05	3.04472033863779e-05	0.291001	0.297548	0.019568	-0.180478	0.89682	0.312949	1.40614425854664e-05	0.99979	0.755572	5.64447784402189e-05	0.284303	0.373005	-0.158853	0.286533	0.367881	8.51691093918816e-06	0.592045	0.783615	3.40709188619013e-05	0.294306	0.0242242	-0.180681	0.87173	0.309304	1.40034047369768e-05	0.99987	0.726422	5.65408187381215e-05	0.284386	-0.496709	-6.24305	17.9901	-0.237614	-0.207443	-0.16653	0.145528	0.586554	0.546974	0.181896	0.251722	0.349991	5.47320172537282e-06	1.24121835975496e-05	1.20454477007331e-05	0.855786	0.999765	0.785906	0.564966	0.735005	0.792891	2.3768615132145e-05	5.00674470590571e-05	4.64450676170223e-05	0.302975	0.28681	0.28741	0.241083	-0.139933	0.389926	0.443453	1.01762040304279e-05	0.999172	0.853364	4.20080395268135e-05	0.290776	0.303072	-0.170909	0.331568	0.330456	9.28805704282174e-06	0.730102	0.756152	3.77067931381364e-05	0.29259	-0.203216	-0.237546	0.220371	0.187327	7.22473532243332e-06	0.804469	0.608518	3.04472033863779e-05	0.297548	-6.24305	-0.207443	0.586554	0.251722	1.24121835975496e-05	0.999765	0.735005	5.00674470590571e-05	0.28681	17.9901	-0.16653	0.546974	0.349991	1.20454477007331e-05	0.785906	0.792891	4.64450676170223e-05	0.28741	0.31006	-0.15354	0.31048	0.387017	8.93690593694496e-06	0.599619	0.806033	3.54443890438576e-05	0.293354	0.00887828	-0.128645	3.82658056036107e-08	0.376067	9.45268648354589e-12	2.9553019724897e-07	0.738017	5.91318686039254e-11	0.508028
ENSG00000175061	SNHG29	small nucleolar RNA host gene 29 [Source:HGNC Symbol;Acc:HGNC:28619]	lncRNA	125144	-0.000794498	0.00781268	0.747977	0.953227	1.35416913672282e-17	0.967566	0.991137	3.20532913067747e-16	0.6516	-0.00720034	0.0162201	0.380147	0.902764	9.77266715307038e-18	0.9999	0.980953	2.38091466963445e-16	0.654475	-0.297054	0.113102	0.830155	0.524437	1.08119905250593e-15	0.940104	0.780267	2.47202499850971e-14	0.662816	0.00561354	0.0358096	6.89719870157878e-06	0.759917	6.92953470492698e-22	3.11414290638357e-05	0.928836	2.18779816495767e-20	0.728633	-0.000431508	0.00296815	0.955566	0.982188	1.42211923449996e-17	0.995745	0.997455	3.34712814400523e-16	0.651166	-0.0306119	0.0060169	0.932536	0.964681	1.41929775627143e-17	0.999981	0.993249	3.38645746754396e-16	0.651184	-0.00192065	-0.0174505	0.46497	0.897328	1.0970100314889e-17	0.812386	0.993699	2.62349318565036e-16	0.653459	-0.0588528	0.00332295	0.68625	0.979988	1.31505897219576e-17	0.999744	0.995441	3.14134523254936e-16	0.651859	-0.146438	-0.0041085	0.377377	0.975216	9.72973381123882e-18	0.883433	0.995285	2.3403103084004e-16	0.654513	-0.0582744	0.0304963	0.669781	0.833923	2.47423265749307e-17	0.964732	0.971315	5.73261521957693e-16	0.650683	0.134822	0.0186896	0.240443	0.8875	7.25921663532045e-18	0.999906	0.975437	1.78528677676687e-16	0.657073	0.142031	0.0403911	0.247806	0.765353	7.41124764686405e-18	0.988904	0.953528	1.80771885745197e-16	0.656893	0.120961	0.0361284	0.345558	0.791018	9.21792117936902e-18	0.996984	0.967544	2.23268996575031e-16	0.654987	0.155189	0.0354313	0.226841	0.791524	6.97179908763357e-18	0.987465	0.965495	1.70252642978056e-16	0.657425	0.425509	0.060434	0.0371843	0.646937	1.70073700791326e-18	0.356878	0.923337	4.39571853250227e-17	0.669469	0.301948	0.074424	0.0138068	0.571607	1.29296827426561e-18	0.26036	0.894266	3.43569577450451e-17	0.676195	0.200498	-0.179981	0.00864087	-0.0425265	0.0464461	0.152526	0.947072	0.754069	3.61328064786628e-18	9.24225371894883e-18	0.656297	0.792626	0.987015	0.937088	9.23561635866166e-17	2.24642909902394e-16	0.667539	0.659419	0.129396	0.0311073	0.257275	0.817019	1.34269263453615e-17	0.99979	0.965023	3.24084257008806e-16	0.656133	0.470961	0.0368399	0.0747525	0.78027	5.31956406123038e-18	0.35074	0.952997	1.32549520787975e-16	0.66422	0.146072	0.0275328	0.197852	0.836321	1.11777975147421e-17	0.99987	0.961275	2.72963914426905e-16	0.65775	0.112863	-0.354501	50.2565	0.0165129	0.00314417	0.0546734	0.665347	0.967618	0.0246611	0.903477	0.981721	0.676871	2.29496845867386e-17	2.51272064720674e-17	2.12649829929064e-18	0.957445	0.999765	0.298486	0.972415	0.997494	0.933394	5.40148345601452e-16	5.94087111202084e-16	5.54435133020565e-17	0.651358	0.650544	0.672034	0.193149	0.0401595	0.364624	0.771804	1.68262178978065e-17	0.999172	0.95938	4.01936038555411e-16	0.654131	0.236306	0.0150509	0.319096	0.909921	1.54783367587847e-17	0.724624	0.982452	3.69738547190901e-16	0.654873	-0.179981	-0.0425265	0.152526	0.754069	9.24225371894883e-18	0.792626	0.937088	2.24642909902394e-16	0.659419	-0.354501	0.00314417	0.967618	0.981721	2.51272064720674e-17	0.999765	0.997494	5.94087111202084e-16	0.650544	50.2565	0.0546734	0.0246611	0.676871	2.12649829929064e-18	0.298486	0.933394	5.54435133020565e-17	0.672034	0.424375	0.0468344	0.0657539	0.72403	4.79862724141636e-18	0.32643	0.940611	1.19856228553312e-16	0.665108	0.0058169	0.0412328	3.84202877176283e-06	0.723253	3.98806464835912e-22	1.77405604105216e-05	0.916165	1.27851576384838e-20	0.732383
ENSG00000120742	SERP1	stress associated endoplasmic reticulum protein 1 [Source:HGNC Symbol;Acc:HGNC:10759]	protein_coding	27230	0.000169898	0.240141	0.944665	0.071483	0.108809	0.994806	0.405252	0.145139	0.0563617	-0.00110078	0.243007	0.892406	0.0684447	0.108317	0.9999	0.419365	0.149764	0.0565196	0.537541	0.239279	0.697861	0.18006	0.168228	0.883102	0.493782	0.2105	0.0467924	0.0045897	0.267478	0.000274606	0.0294923	0.000628202	0.000823028	0.254148	0.00100844	0.199372	0.00486726	0.247091	0.524866	0.0625314	0.0950481	0.957392	0.396987	0.131173	0.061033	-0.57472	0.288268	0.105433	0.0317399	0.0434421	0.999981	0.28825	0.0686473	0.0865393	-0.00697374	0.164984	0.00616076	0.200263	0.00669184	0.132555	0.781236	0.0126275	0.140279	0.0543566	0.241229	0.706192	0.0686121	0.103892	0.999744	0.412108	0.143289	0.0579696	-0.205204	0.230398	0.210197	0.0797166	0.0633795	0.842217	0.44377	0.091977	0.0745321	0.0163999	0.258435	0.903836	0.0766486	0.114577	0.990582	0.506558	0.155535	0.055207	0.07229	0.249206	0.526019	0.0609162	0.0951209	0.999906	0.406581	0.133885	0.0610068	0.0889201	0.264157	0.465818	0.0523531	0.0909946	0.988904	0.409804	0.127293	0.0625196	-0.0170323	0.236469	0.893525	0.0840952	0.108331	0.996987	0.527262	0.148191	0.0565152	0.0143492	0.244015	0.910499	0.0710649	0.108523	0.997531	0.481827	0.148129	0.0564533	0.205165	0.268513	0.314978	0.0465002	0.0771574	0.646058	0.381049	0.106589	0.0680674	0.154521	0.280944	0.205898	0.0369013	0.0571673	0.518681	0.338224	0.0815063	0.07878	0.0873754	-0.0933739	0.246961	0.220763	0.381807	0.452021	0.061191	0.103732	0.0767549	0.0822533	0.789613	0.875358	0.386973	0.484693	0.107714	0.114826	0.0690518	0.0667151	0.000574559	0.245251	0.995931	0.068279	0.0998444	0.99979	0.435504	0.138546	0.0600523	0.28097	0.264459	0.282206	0.0467712	0.0669136	0.588306	0.362294	0.0933488	0.0736255	0.137206	0.266818	0.218436	0.0443527	0.058936	0.99987	0.340746	0.0889985	0.0777897	0.0590595	-7.4639	-5.01199	0.251447	0.217714	0.240124	0.81785	0.383115	0.822338	0.0631763	0.107509	0.0737131	0.0980628	0.0768671	0.0981504	0.97843	0.999765	0.928382	0.363709	0.549951	0.464609	0.13486	0.110831	0.130947	0.0606789	0.0690026	0.0606479	0.0704172	0.258153	0.737093	0.0616081	0.0960922	0.999172	0.463895	0.134073	0.0613835	0.199743	0.254097	0.391674	0.0550018	0.0775914	0.764068	0.387766	0.108763	0.0686871	-0.0933739	0.220763	0.452021	0.103732	0.0822533	0.875358	0.484693	0.114826	0.0667151	-7.4639	0.217714	0.383115	0.107509	0.0768671	0.999765	0.549951	0.110831	0.0690026	-5.01199	0.240124	0.822338	0.0737131	0.0981504	0.928382	0.464609	0.130947	0.0606479	0.277991	0.2729	0.222561	0.0410361	0.0595019	0.516808	0.351501	0.0840004	0.0774784	0.00459134	0.270844	0.000327349	0.0279487	0.00072216	0.000941632	0.246712	0.00114487	0.196093
ENSG00000177733	HNRNPA0	heterogeneous nuclear ribonucleoprotein A0 [Source:HGNC Symbol;Acc:HGNC:5030]	protein_coding	10949	0.00361433	-0.0918575	0.177796	0.523222	0.0222122	0.794337	0.848956	0.0369924	0.106769	0.00346398	-0.0783681	0.699171	0.590054	0.0413353	0.9999	0.889291	0.0654458	0.0880836	1.96428	-0.217901	0.195675	0.261925	0.0058296	0.563912	0.582285	0.011753	0.164097	0.00830422	-0.0244575	7.76605495652648e-11	0.826206	3.40460361633699e-10	1.50447429632672e-09	0.952674	1.64200701997004e-09	0.459825	-0.00388439	-0.0770606	0.645332	0.594887	0.0404009	0.968037	0.888723	0.0627018	0.0887913	-0.125732	-0.0619228	0.749766	0.676006	0.0420606	0.999981	0.912551	0.0667668	0.0875442	0.00422159	-0.026195	0.138767	0.857578	0.0192524	0.547749	0.987094	0.0319379	0.110927	-0.0152415	-0.0722964	0.923609	0.617346	0.0435043	0.999744	0.897826	0.0680155	0.0864947	-0.151969	-0.0801485	0.40097	0.578893	0.0336852	0.889063	0.883154	0.05337	0.0943611	-0.0678913	-0.040846	0.648478	0.796647	0.0513898	0.96216	0.961869	0.0781098	0.0822159	0.0158078	-0.0704693	0.899981	0.627881	0.0433998	0.999906	0.906068	0.0683348	0.0865696	0.0443876	-0.0607215	0.741434	0.683098	0.041951	0.990311	0.933439	0.0654151	0.0876251	0.0350696	-0.0627909	0.80248	0.674457	0.042666	0.996984	0.940281	0.0664503	0.0871002	0.0942216	-0.0528647	0.502366	0.719338	0.0370187	0.987465	0.947102	0.0587857	0.0914824	0.347328	-0.0257787	0.121029	0.859414	0.017749	0.472487	0.974965	0.0301162	0.113269	0.273136	-0.0103406	0.0422637	0.94316	0.0102966	0.310085	0.989449	0.0186093	0.130046	0.181832	-0.266603	-0.069837	-0.143221	0.0988927	0.0505967	0.625553	0.329018	0.0177466	0.0115955	0.673189	0.763878	0.8999	0.733185	0.0307082	0.0214316	0.114577	0.126724	0.110915	-0.050788	0.373779	0.729791	0.0367291	0.99979	0.943576	0.0591109	0.0927943	0.581108	-0.0336713	0.0430943	0.814002	0.0104306	0.307723	0.961144	0.0188679	0.129686	0.0412783	-0.067117	0.739745	0.647459	0.0471057	0.99987	0.908793	0.0733979	0.0849933	-0.19123	4.18534	58.2119	-0.0940859	-0.058266	-0.0154633	0.50103	0.659979	0.0167458	0.52599	0.696707	0.913489	0.0415858	0.0457051	0.00545366	0.924865	0.999765	0.294516	0.837125	0.941231	0.985408	0.0646904	0.0709869	0.0107208	0.0889256	0.0859503	0.147359	0.214929	-0.0339007	0.354686	0.822248	0.0358515	0.999172	0.970283	0.0575738	0.0935421	0.392125	-0.0560439	0.127769	0.696882	0.0207098	0.626014	0.93195	0.0350887	0.110068	-0.266603	-0.143221	0.0505967	0.329018	0.0115955	0.763878	0.733185	0.0214316	0.126724	4.18534	-0.058266	0.659979	0.696707	0.0457051	0.999765	0.941231	0.0709869	0.0859503	58.2119	-0.0154633	0.0167458	0.913489	0.00545366	0.294516	0.985408	0.0107208	0.147359	0.495093	-0.0241894	0.0485636	0.866685	0.0112875	0.300004	0.974217	0.0201464	0.12748	0.00861525	-0.0163687	1.77852894658453e-11	0.881124	8.6595769450997e-11	3.81878981038573e-10	0.970752	4.52009929552796e-10	0.478829
ENSG00000105220	GPI	glucose-6-phosphate isomerase [Source:HGNC Symbol;Acc:HGNC:4458]	protein_coding	2821	0.00574522	-0.266218	0.00101439	0.00436825	1.16327766073288e-11	0.123762	0.116484	1.29567210970066e-10	0.50537	0.00548072	-0.244731	0.360434	0.0132749	1.32447855170908e-09	0.9999	0.204439	1.0987679723628e-08	0.440198	2.06449	-0.447369	0.0471828	0.00106035	2.98562675873445e-08	0.408872	0.0464218	2.20985237788079e-07	0.436547	0.00347464	-0.215053	0.000184638	0.0175506	2.53524626855348e-12	0.000579075	0.201411	1.83090363983074e-11	0.524526	-0.00671066	-0.243362	0.233557	0.0131544	1.00603419412843e-09	0.91291	0.206806	8.35186707800469e-09	0.444235	0.38006	-0.266267	0.14764	0.00786555	7.30508251144043e-10	0.999981	0.153408	6.39148640593059e-09	0.448892	0.00339072	-0.19806	0.075064	0.0441979	4.39882808195966e-10	0.424859	0.518512	3.8086565573555e-09	0.456183	0.00598032	-0.235032	0.955218	0.0171529	1.96169649402364e-09	0.999744	0.227832	1.5807535729921e-08	0.434374	0.00688324	-0.234693	0.954819	0.0175377	1.96164427052295e-09	0.994821	0.232391	1.57037209282418e-08	0.434374	-0.0191975	-0.273473	0.847357	0.0116001	2.00987767712461e-09	0.98464	0.254323	1.62146238659382e-08	0.437926	-0.0480488	-0.240463	0.568169	0.0150975	1.68505365441579e-09	0.999906	0.224905	1.38028450132972e-08	0.436636	0.072782	-0.216147	0.418583	0.0318402	1.44326044346994e-09	0.988904	0.337133	1.18502276191143e-08	0.43893	0.02776	-0.227563	0.767572	0.0251923	1.88540602755961e-09	0.996984	0.347118	1.52637189919865e-08	0.434965	0.0333182	-0.228196	0.723585	0.0229398	1.85218332652178e-09	0.988627	0.314251	1.5094604892915e-08	0.43523	0.243622	-0.202455	0.104296	0.0401402	5.65311314352898e-10	0.451327	0.359517	4.81846259992888e-09	0.452591	0.182589	-0.193452	0.0428038	0.04931	3.98644327404241e-10	0.310521	0.388124	3.51151307196132e-09	0.461617	0.111624	-0.155757	-0.233433	-0.276418	0.131172	0.0892893	0.0170525	0.00619728	9.45113212708990e-10	7.08857468494376e-10	0.685225	0.781225	0.220007	0.153274	8.02613285862173e-09	6.14008679829058e-09	0.449119	0.453319	0.0415948	-0.227198	0.619307	0.0237174	2.46414752118149e-09	0.99979	0.279677	1.98563335885755e-08	0.434859	0.218705	-0.220725	0.260192	0.0260161	1.52307690551505e-09	0.566804	0.27965	1.23064613965616e-08	0.44207	-0.013732	-0.237938	0.869063	0.0174783	2.73261229627248e-09	0.99987	0.221454	2.20111232815506e-08	0.433296	-0.0721723	4.35884	41.3839	-0.243484	-0.219756	-0.194408	0.705022	0.493821	0.0109746	0.0162718	0.030311	0.043236	2.58724940150231e-09	2.22021311345714e-09	1.29676648634558e-10	0.960635	0.999765	0.289603	0.1941	0.339138	0.379865	2.04600194023782e-08	1.79393219567337e-08	1.22918102573604e-09	0.434123	0.436431	0.477404	0.0577338	-0.225093	0.71129	0.0290412	2.59494472942366e-09	0.999172	0.350889	2.08296373612611e-08	0.434078	0.274369	-0.223455	0.111595	0.0223893	8.38650845854822e-10	0.617097	0.264735	7.15708346958795e-09	0.450868	-0.155757	-0.276418	0.0892893	0.00619728	7.08857468494376e-10	0.781225	0.153274	6.14008679829058e-09	0.453319	4.35884	-0.219756	0.493821	0.030311	2.22021311345714e-09	0.999765	0.339138	1.79393219567337e-08	0.436431	41.3839	-0.194408	0.0109746	0.043236	1.29676648634558e-10	0.289603	0.379865	1.22918102573604e-09	0.477404	0.289929	-0.206809	0.0857201	0.035757	6.87130225597051e-10	0.353879	0.331385	5.84004553667167e-09	0.453772	0.00407466	-0.208621	1.0642208470436e-05	0.0172538	1.87621921731579e-13	4.41959659552678e-05	0.201224	1.61042149486272e-12	0.55543
ENSG00000205336	ADGRG1	adhesion G protein-coupled receptor G1 [Source:HGNC Symbol;Acc:HGNC:4512]	protein_coding	9289	0.00516134	-0.333852	0.0896724	0.0424167	0.0283671	0.701376	0.322559	0.0456674	0.0995375	0.00678471	-0.317836	0.505452	0.0568711	0.0687784	0.9999	0.388886	0.101395	0.0718644	5.00963	-0.674296	0.00296561	0.0018629	0.00839644	0.309665	0.0590846	0.0161233	0.153071	0.000911356	-0.300607	0.579648	0.0704031	0.0721564	0.654767	0.376073	0.0833585	0.0702874	0.0120699	-0.290904	0.206756	0.0777035	0.0455866	0.904874	0.437891	0.0695822	0.0850348	0.287773	-0.329489	0.520675	0.052772	0.0695296	0.999981	0.36021	0.102899	0.0715079	0.00423478	-0.259653	0.192447	0.121755	0.0438825	0.610013	0.686507	0.0653323	0.086225	-0.0165756	-0.305903	0.926964	0.0657443	0.0800627	0.999744	0.404457	0.114637	0.0668348	-0.074079	-0.309702	0.719417	0.0628782	0.0767759	0.959715	0.402413	0.108284	0.0682323	-0.0788332	-0.277292	0.642042	0.127172	0.094544	0.961699	0.594573	0.132108	0.0619458	0.17647	-0.285974	0.215284	0.0835371	0.0465639	0.999906	0.459928	0.0726298	0.0843701	0.128776	-0.272406	0.399217	0.10875	0.0625875	0.988904	0.539855	0.0923711	0.0749401	0.10914	-0.276415	0.493255	0.105842	0.0681536	0.996984	0.571839	0.0994849	0.0721635	0.25842	-0.252685	0.10348	0.128451	0.030901	0.987465	0.588613	0.0503465	0.0969704	0.208757	-0.277921	0.41522	0.0996226	0.0636353	0.714979	0.510529	0.0904826	0.0744013	0.0331213	-0.302383	0.830001	0.0756244	0.0701756	0.931797	0.461426	0.097228	0.0720478	0.0465063	-0.0268278	-0.309086	-0.317061	0.711618	0.863713	0.0632497	0.0645065	0.0679762	0.0705865	0.923046	0.977384	0.390497	0.402798	0.0970968	0.100867	0.0731043	0.0718536	-0.0152794	-0.313207	0.914055	0.0639895	0.0710291	0.99979	0.424662	0.103671	0.0716456	-0.184163	-0.322726	0.57589	0.0545826	0.0638754	0.798888	0.388157	0.0897118	0.075157	0.0675151	-0.299388	0.631262	0.0741448	0.0657674	0.99987	0.420343	0.0977398	0.074196	-0.142741	-1.124	-4.5427	-0.32532	-0.314188	-0.314599	0.657665	0.916957	0.871359	0.0557155	0.0664987	0.0625206	0.0665608	0.0710484	0.0706668	0.956948	0.999765	0.94977	0.343964	0.457833	0.433601	0.096776	0.103547	0.098651	0.0738002	0.0716365	0.0718158	0.185014	-0.27585	0.482239	0.11008	0.0599042	0.999172	0.559483	0.0895361	0.0772587	0.14484	-0.303559	0.621659	0.0686616	0.0654618	0.87624	0.422493	0.0940477	0.0743495	-0.0268278	-0.317061	0.863713	0.0645065	0.0705865	0.977384	0.402798	0.100867	0.0718536	-1.124	-0.314188	0.916957	0.0664987	0.0710484	0.999765	0.457833	0.103547	0.0716365	-4.5427	-0.314599	0.871359	0.0625206	0.0706668	0.94977	0.433601	0.098651	0.0718158	0.0866549	-0.301404	0.76324	0.0741804	0.0690835	0.898733	0.447362	0.0956311	0.0725687	0.00148419	-0.296225	0.372021	0.0737905	0.0607018	0.454322	0.382578	0.0709409	0.0759303
ENSG00000146278	PNRC1	proline rich nuclear receptor coactivator 1 [Source:HGNC Symbol;Acc:HGNC:17278]	protein_coding	10957	0.00418164	0.0953187	0.0655275	0.431962	4.46123927978885e-06	0.642393	0.802162	1.934164293713e-05	0.303868	0.01325	0.0946013	0.079537	0.436721	5.14791043878489e-06	0.9999	0.816598	2.26778370928135e-05	0.301119	-0.599273	0.213942	0.650406	0.208982	9.30906091040854e-05	0.863639	0.527726	0.000317724	0.273687	0.00231606	0.131333	0.0571974	0.277433	4.02981246461642e-06	0.0931473	0.662641	9.32017320351369e-06	0.305812	0.0113776	0.132095	0.110441	0.278296	6.525563863011e-06	0.87132	0.706717	2.73125893650788e-05	0.296533	-0.329585	0.145075	0.324406	0.2489	1.32367304917299e-05	0.999981	0.667877	5.34452580265732e-05	0.282619	-0.00445674	0.0693836	0.0651828	0.573798	4.44375512340406e-06	0.398763	0.938999	1.84876562882513e-05	0.303943	0.078651	0.118244	0.5604	0.336803	1.75523794817973e-05	0.999744	0.752605	6.83245664168894e-05	0.276964	-0.169223	0.109209	0.270852	0.373247	1.18823138096084e-05	0.860999	0.776965	4.74972951244406e-05	0.284766	0.0487026	0.15643	0.701308	0.24905	2.07225981276669e-05	0.970922	0.728999	7.86921658412552e-05	0.276435	-0.095246	0.107275	0.372209	0.38421	1.43123785810998e-05	0.999906	0.789518	5.6959324552097e-05	0.281059	0.0807222	0.138969	0.480059	0.272471	1.63456162796335e-05	0.988904	0.734012	6.37702779512572e-05	0.278397	-0.071745	0.0986527	0.547111	0.43765	1.73693943933875e-05	0.996984	0.865117	6.69484290012636e-05	0.277175	-0.0939162	0.0986815	0.431668	0.430629	1.54960555582934e-05	0.987465	0.849287	6.05580262858478e-05	0.279469	0.225366	0.148157	0.238449	0.236402	1.09755344652104e-05	0.585094	0.699747	4.23589260031845e-05	0.28634	-0.0375653	0.112771	0.744365	0.371292	3.19228724312761e-05	0.89098	0.800446	0.000112346	0.267527	0.0184738	-0.0479774	0.121864	0.108956	0.844182	0.680954	0.323375	0.390611	3.28949566470329e-05	3.1047541268246e-05	0.960362	0.936865	0.737233	0.776001	0.00011876	0.000113448	0.266903	0.268105	-0.0353453	0.114195	0.73811	0.36168	3.18456158124174e-05	0.99979	0.788504	0.000117883	0.267578	0.148791	0.131711	0.545051	0.289503	2.84473338169713e-05	0.779565	0.727024	0.000100403	0.269918	-0.0714775	0.11018	0.496007	0.374628	2.72460368610857e-05	0.99987	0.771658	0.000102826	0.27081	-0.159888	3.65537	16.5446	0.104383	0.134905	0.138012	0.506004	0.649641	0.428898	0.406018	0.287474	0.268767	2.75030172361759e-05	3.05383398837408e-05	2.53508289615654e-05	0.92629	0.999765	0.706361	0.767045	0.763003	0.729735	0.000101047	0.000112656	9.08455644805941e-05	0.270616	0.268448	0.272298	-0.193745	0.0856539	0.323794	0.502419	2.17188653723103e-05	0.999172	0.880214	8.33844925496399e-05	0.275474	0.312575	0.135504	0.15157	0.267936	1.33982318767746e-05	0.628449	0.708298	5.26266967015618e-05	0.285275	-0.0479774	0.108956	0.680954	0.390611	3.1047541268246e-05	0.936865	0.776001	0.000113448	0.268105	3.65537	0.134905	0.649641	0.287474	3.05383398837408e-05	0.999765	0.763003	0.000112656	0.268448	16.5446	0.138012	0.428898	0.268767	2.53508289615654e-05	0.706361	0.729735	9.08455644805941e-05	0.272298	0.307522	0.152194	0.149822	0.219179	1.32927291289104e-05	0.437257	0.668122	5.06535755047821e-05	0.285434	0.00220855	0.132329	0.0735053	0.275294	4.85777521461919e-06	0.114807	0.657045	1.09407740977881e-05	0.302234
ENSG00000136830	NIBAN2	niban apoptosis regulator 2 [Source:HGNC Symbol;Acc:HGNC:25282]	protein_coding	64855	0.000262036	-0.101402	0.888896	0.317187	0.000479683	0.987868	0.727466	0.00128715	0.205655	0.0025168	-0.104426	0.686397	0.303052	0.000451201	0.9999	0.732366	0.00126826	0.20707	-2.02635	0.0760497	0.0531559	0.566414	8.98420903804478e-05	0.416404	0.804698	0.000308102	0.274531	-0.00161474	-0.109274	0.105892	0.271994	0.000157024	0.158434	0.656965	0.000277245	0.230852	-0.000707752	-0.100857	0.904077	0.318599	0.000480705	0.992714	0.739946	0.00130671	0.205606	-0.0671435	-0.094466	0.806546	0.36038	0.00047148	0.999981	0.760897	0.00132796	0.206054	0.000993052	-0.0891473	0.618673	0.38664	0.000435172	0.882662	0.888094	0.00112446	0.207904	0.0253541	-0.0999035	0.818561	0.321803	0.000472959	0.999744	0.741073	0.00131083	0.205982	0.0519258	-0.097282	0.680361	0.335255	0.000449911	0.951293	0.750501	0.00123936	0.207136	-0.0990649	-0.14355	0.338784	0.194091	0.000332046	0.884576	0.677786	0.000950412	0.216403	0.0360886	-0.0959157	0.67976	0.343322	0.000449781	0.999906	0.762995	0.0012624	0.207143	0.0654048	-0.0829938	0.483969	0.421949	0.000392376	0.988904	0.835272	0.0011053	0.210283	0.0684459	-0.0815195	0.482093	0.432353	0.000391669	0.996984	0.863353	0.00110256	0.210325	0.0647966	-0.0866495	0.507146	0.39792	0.000400851	0.987465	0.832315	0.00112765	0.209793	0.108567	-0.085455	0.488474	0.405109	0.000394062	0.765685	0.8254	0.00106423	0.210185	-0.0248592	-0.105983	0.793128	0.307603	0.000533017	0.913353	0.751467	0.00138434	0.205415	-0.00811184	0.07468	-0.100391	-0.080731	0.916463	0.435996	0.322831	0.437961	0.000546285	0.000423708	0.979998	0.868377	0.736768	0.805976	0.00146243	0.00117668	0.204837	0.210774	0.0928988	-0.0810808	0.283882	0.427855	0.000335985	0.99979	0.824172	0.000974693	0.216133	0.0425451	-0.0972953	0.833572	0.342231	0.000538633	0.934667	0.767789	0.00139997	0.205169	-0.0208942	-0.103524	0.809107	0.312197	0.000535385	0.99987	0.728497	0.00148543	0.205311	0.000393569	3.32568	-0.366695	-0.10018	-0.0880047	-0.100588	0.998415	0.615376	0.983031	0.334114	0.398249	0.328727	0.000548847	0.000492907	0.000548743	0.99983	0.999765	0.994828	0.718436	0.831258	0.778651	0.00148149	0.00136267	0.00142857	0.204727	0.207248	0.204732	-0.111717	-0.120878	0.489907	0.252723	0.00044792	0.999172	0.733457	0.00125633	0.209482	0.0216178	-0.0992515	0.904661	0.329785	0.000545508	0.970309	0.755756	0.00145365	0.204871	0.07468	-0.080731	0.435996	0.437961	0.000423708	0.868377	0.805976	0.00117668	0.210774	3.32568	-0.0880047	0.615376	0.398249	0.000492907	0.999765	0.831258	0.00136267	0.207248	-0.366695	-0.100588	0.983031	0.328727	0.000548743	0.994828	0.778651	0.00142857	0.204732	0.0688061	-0.0933491	0.697055	0.364417	0.000514556	0.868392	0.789935	0.00134175	0.206242	-0.00179964	-0.111654	0.0744553	0.260335	0.000122685	0.116039	0.643745	0.000219672	0.236255
ENSG00000167460	TPM4	tropomyosin 4 [Source:HGNC Symbol;Acc:HGNC:12013]	protein_coding	7171	0.00225705	0.339573	0.420814	0.0265591	0.0303394	0.911836	0.265129	0.0483858	0.0975224	-0.00348491	0.357972	0.708966	0.0200635	0.0366354	0.9999	0.246209	0.0590195	0.0918012	1.49088	0.28824	0.358276	0.167365	0.0387588	0.691801	0.476404	0.0597954	0.10319	0.00228233	0.364952	0.127365	0.0159434	0.0160649	0.185182	0.195819	0.0205703	0.11612	-0.0200327	0.327007	0.0205875	0.0274418	0.0048424	0.641234	0.282548	0.010014	0.148843	0.128749	0.341242	0.753855	0.0292758	0.0371927	0.999981	0.276115	0.0600988	0.0913386	-0.000499217	0.346371	0.867409	0.0268333	0.0381691	0.965964	0.443928	0.0579162	0.0905431	-0.13159	0.351416	0.425818	0.0212233	0.0304963	0.999744	0.24883	0.0502022	0.0973672	0.0735995	0.355642	0.696643	0.0203786	0.0364647	0.955158	0.248242	0.0571169	0.0919442	-0.299597	0.329985	0.0509805	0.043689	0.00781243	0.701713	0.40993	0.0153824	0.137659	-0.0106188	0.350621	0.935397	0.0226237	0.038469	0.999906	0.266506	0.0617058	0.0903024	-0.0665095	0.334543	0.634903	0.0330332	0.0354894	0.988904	0.342276	0.0567122	0.0927727	-0.180103	0.30324	0.215354	0.0519532	0.0217286	0.996984	0.44514	0.0372086	0.107412	-0.0803591	0.335284	0.583009	0.0311221	0.0345074	0.987465	0.353805	0.0553684	0.0936279	-0.045128	0.345779	0.847746	0.0268437	0.0380432	0.942262	0.304135	0.0581236	0.0906446	0.0861423	0.375612	0.541539	0.0165945	0.0303884	0.784357	0.244585	0.0473108	0.0986079	0.012739	-0.137883	0.355915	0.319662	0.911971	0.333917	0.0203472	0.0411184	0.0347419	0.024621	0.97899	0.839023	0.238093	0.328159	0.0546737	0.0409418	0.0945116	0.104946	-0.0770011	0.339783	0.552072	0.0285356	0.0306053	0.99979	0.304445	0.0504936	0.0983916	0.176988	0.367822	0.557063	0.0173919	0.0307059	0.787698	0.235736	0.0477194	0.0982918	-0.0287061	0.351111	0.823733	0.0231809	0.0342645	0.99987	0.251986	0.0558792	0.0949374	-0.379004	4.25372	29.4677	0.315128	0.371274	0.385099	0.196702	0.666325	0.249348	0.0413813	0.0185419	0.0128125	0.0186327	0.0325756	0.0212122	0.862626	0.999765	0.565369	0.29833	0.284921	0.232819	0.0323897	0.0530543	0.0348858	0.11316	0.0964879	0.109363	0.000379496	0.355718	0.998746	0.0259891	0.0348993	0.999874	0.336312	0.0562618	0.0943724	0.027946	0.356902	0.917235	0.0203838	0.0347602	0.974776	0.252895	0.0545539	0.0944954	-0.137883	0.319662	0.333917	0.0411184	0.024621	0.839023	0.328159	0.0409418	0.104946	4.25372	0.371274	0.666325	0.0185419	0.0325756	0.999765	0.284921	0.0530543	0.0964879	29.4677	0.385099	0.249348	0.0128125	0.0212122	0.565369	0.232819	0.0348858	0.109363	0.102763	0.365913	0.696373	0.0187309	0.0329852	0.86816	0.252883	0.0506376	0.0961053	0.00247135	0.367847	0.102479	0.0149966	0.0140743	0.152942	0.189677	0.0181589	0.119869
ENSG00000136238	RAC1	Rac family small GTPase 1 [Source:HGNC Symbol;Acc:HGNC:9801]	protein_coding	5879	0.00358697	-0.0869117	0.120595	0.48256	0.127232	0.736886	0.827246	0.166187	0.050837	-0.000947116	-0.0657798	0.902612	0.600617	0.268141	0.9999	0.893195	0.323219	0.0221795	0.623598	-0.0726043	0.64854	0.678745	0.316535	0.862482	0.865069	0.361263	0.017513	0.00705816	-0.0268315	1.82548229476858e-10	0.782413	9.89809637953553e-09	3.08287212864896e-09	0.937616	3.62378661398234e-08	0.409632	-0.0117669	-0.0820257	0.103614	0.505759	0.117529	0.870948	0.851616	0.157376	0.0536558	-0.0569636	-0.0627739	0.867074	0.623768	0.267126	0.999981	0.891293	0.324431	0.0223379	-0.000758563	-0.0757281	0.759461	0.553383	0.262056	0.934362	0.934462	0.309195	0.0231359	-0.0482655	-0.0675999	0.724893	0.58813	0.25976	0.999744	0.885622	0.313272	0.0235011	-0.109356	-0.0731364	0.484088	0.557942	0.233091	0.911521	0.872035	0.280426	0.0279281	-0.0506598	-0.0302529	0.692972	0.824703	0.252857	0.96941	0.9703	0.306546	0.0249199	0.0158312	-0.0656693	0.884054	0.600783	0.267651	0.999906	0.893703	0.323681	0.022256	0.0976895	-0.0420805	0.399286	0.74211	0.218076	0.988904	0.949382	0.268591	0.0305911	0.0620324	-0.0507211	0.607999	0.693864	0.249339	0.996984	0.946296	0.302034	0.0251888	0.0716898	-0.0527031	0.554447	0.678335	0.243046	0.987465	0.938068	0.2949	0.0262333	0.440669	-0.00849277	0.0214808	0.945123	0.0468664	0.337701	0.99087	0.0694914	0.0841669	0.235308	-0.0116313	0.0426411	0.925971	0.0768786	0.31012	0.98624	0.105189	0.0689976	0.181847	-0.202797	-0.0623605	-0.119092	0.0551089	0.085736	0.611512	0.349501	0.0892261	0.114113	0.656297	0.778881	0.894103	0.747735	0.122472	0.151893	0.0639395	0.0553512	0.0727386	-0.0511777	0.499589	0.6874	0.251081	0.99979	0.932223	0.30405	0.0252131	0.521447	-0.0302986	0.0352553	0.805821	0.0686562	0.295259	0.959313	0.095428	0.0727745	0.0552072	-0.0574394	0.606523	0.649893	0.265508	0.99987	0.910183	0.320483	0.0228741	0.00541936	7.17256	57.0384	-0.0655853	-0.0398162	-0.0091598	0.982397	0.381483	0.00632063	0.609373	0.756723	0.939908	0.286607	0.228924	0.0226881	0.998841	0.999765	0.285398	0.876212	0.956337	0.989012	0.338085	0.28175	0.0369626	0.0196143	0.029008	0.107376	0.172855	-0.034204	0.388591	0.792987	0.230482	0.999172	0.963135	0.283525	0.0287323	0.322781	-0.0516796	0.146607	0.677689	0.150644	0.627319	0.92461	0.191958	0.0452521	-0.202797	-0.119092	0.085736	0.349501	0.114113	0.778881	0.747735	0.151893	0.0553512	7.17256	-0.0398162	0.381483	0.756723	0.228924	0.999765	0.956337	0.28175	0.029008	57.0384	-0.0091598	0.00632063	0.939908	0.0226881	0.285398	0.989012	0.0369626	0.107376	0.499219	-0.0163011	0.0206106	0.894747	0.049339	0.258304	0.979165	0.0715264	0.0835186	0.00758756	-0.0182373	4.87717927145578e-12	0.844541	3.51290118778757e-10	1.30597930401427e-10	0.958084	1.63146031502474e-09	0.459381
ENSG00000137497	NUMA1	nuclear mitotic apparatus protein 1 [Source:HGNC Symbol;Acc:HGNC:8059]	protein_coding	4926	0.00331474	-0.0677205	0.0712286	0.49023	4.01213321053859e-06	0.657781	0.831681	1.75555086390044e-05	0.305896	0.00356127	-0.0560283	0.563472	0.575238	1.49025427802426e-05	0.9999	0.883287	5.92626729903913e-05	0.280251	-0.359442	-0.0722282	0.724714	0.581027	3.91106632896876e-05	0.89662	0.813323	0.000147203	0.293909	-0.00325435	-0.0684677	0.000714882	0.461515	9.41344663268654e-08	0.00193041	0.793774	2.89214664264141e-07	0.373077	0.00134505	-0.0480724	0.816932	0.63003	1.68871076806669e-05	0.989157	0.901242	6.45387485071468e-05	0.277742	-0.00497351	-0.0493297	0.985377	0.628791	1.72929370596815e-05	0.999981	0.893439	6.80273867392197e-05	0.277264	0.00125745	-0.0360202	0.523947	0.722923	1.44284342319181e-05	0.844007	0.970802	5.32360352242044e-05	0.280898	0.0410596	-0.0496129	0.707252	0.618018	1.62410378444409e-05	0.999744	0.897826	6.36727027306269e-05	0.278526	0.0431457	-0.0474957	0.729418	0.633831	1.63967748000356e-05	0.961156	0.905711	6.38023745071145e-05	0.278334	0.0366369	-0.0396087	0.721893	0.717824	2.26926120243516e-05	0.9723	0.944898	8.56106048556046e-05	0.274575	-0.0147282	-0.0513973	0.864866	0.607424	1.70735968452712e-05	0.999906	0.897398	6.68359841886569e-05	0.277521	-0.0490312	-0.0624727	0.596148	0.54144	1.52586104793205e-05	0.988904	0.886744	5.98888227943297e-05	0.279778	-0.038973	-0.0602501	0.686142	0.558025	1.60805530601947e-05	0.996984	0.908066	6.248912630888e-05	0.278726	0.00304705	-0.0491113	0.974887	0.628652	1.72878869904698e-05	0.998385	0.925945	6.70441335924912e-05	0.27727	-0.173848	-0.0729984	0.261093	0.469908	9.83307861403248e-06	0.602652	0.857947	3.83265330917122e-05	0.288511	-0.0887596	-0.0697106	0.342603	0.494493	1.37942047084031e-05	0.646823	0.864138	5.26802905952708e-05	0.284689	-0.0123871	-0.00975438	-0.0493994	-0.051686	0.871366	0.918232	0.622036	0.616608	2.03773622044658e-05	2.05201410841822e-05	0.969318	0.98724	0.898506	0.887506	7.73388175895867e-05	7.84675712915815e-05	0.276778	0.276635	0.0254907	-0.0438881	0.767031	0.666063	1.98263341673891e-05	0.99979	0.924976	7.70320651142294e-05	0.277338	-0.24947	-0.0662993	0.210763	0.508294	1.023995076824e-05	0.518766	0.857113	4.01455465769742e-05	0.290652	0.0248792	-0.0452081	0.771198	0.654613	1.98546226498159e-05	0.99987	0.91165	7.76057258786529e-05	0.277309	0.171788	-5.77351	-15.759	-0.0307739	-0.0703493	-0.0648899	0.379451	0.377144	0.354174	0.762508	0.493076	0.521223	1.4607582712589e-05	1.45586456329059e-05	1.40570272391531e-05	0.896696	0.999765	0.650171	0.93289	0.875906	0.883922	5.73444086637976e-05	5.78508749118104e-05	5.33705307915728e-05	0.283535	0.283603	0.284309	-0.152065	-0.0772569	0.341435	0.457645	1.3767288204676e-05	0.999172	0.861206	5.50850381512478e-05	0.284728	-0.259475	-0.0607845	0.143457	0.540164	7.91304726665676e-06	0.627319	0.87091	3.25695077012978e-05	0.295758	-0.00975438	-0.051686	0.918232	0.616608	2.05201410841822e-05	0.98724	0.887506	7.84675712915815e-05	0.276635	-5.77351	-0.0703493	0.377144	0.493076	1.45586456329059e-05	0.999765	0.875906	5.78508749118104e-05	0.283603	-15.759	-0.0648899	0.354174	0.521223	1.40570272391531e-05	0.650171	0.883922	5.33705307915728e-05	0.284309	-0.239291	-0.0730414	0.16878	0.467854	8.84045492896873e-06	0.45988	0.847999	3.5093588261124e-05	0.293569	-0.00345508	-0.072149	0.000366251	0.434554	5.27979275111317e-08	0.00104244	0.776418	1.66064048344158e-07	0.382711
ENSG00000108828	VAT1	vesicle amine transport 1 [Source:HGNC Symbol;Acc:HGNC:16919]	protein_coding	10493	0.0036378	-0.33107	0.0217464	0.00016468	0.000849464	0.456565	0.0251936	0.00214126	0.192245	-0.00207195	-0.307676	0.698804	0.000634402	0.00695528	0.9999	0.0540958	0.0140582	0.139244	-0.408974	-0.271643	0.660217	0.0251374	0.0173338	0.867504	0.200203	0.0299764	0.130249	0.00327669	-0.292477	6.98937767468766e-05	0.000341288	8.47687083701052e-06	0.000244816	0.0341387	1.85145679860215e-05	0.291429	-0.00303949	-0.3151	0.546399	0.000451093	0.0063855	0.957625	0.0451223	0.0127026	0.14153	0.295921	-0.335641	0.206789	0.000242077	0.00388948	0.999981	0.0291136	0.00854355	0.154547	0.00342815	-0.273936	0.0429412	0.0020297	0.00138666	0.33515	0.17918	0.00313972	0.180438	-0.0961966	-0.311629	0.309476	0.00047546	0.00488078	0.999744	0.0442264	0.010251	0.148636	-0.0998582	-0.316525	0.35534	0.000408533	0.00524499	0.881045	0.0424803	0.0107061	0.146745	0.0113803	-0.279042	0.898196	0.00410063	0.0240839	0.989195	0.179681	0.0406827	0.105603	0.0785286	-0.30249	0.294312	0.000711627	0.00475082	0.999906	0.0612616	0.0101069	0.149343	0.0854488	-0.289142	0.286111	0.00149944	0.00467839	0.988904	0.0987261	0.00986107	0.149745	0.110718	-0.281472	0.18386	0.00198064	0.00362619	0.996984	0.131265	0.00788448	0.156355	0.12501	-0.285616	0.13411	0.00144849	0.00298331	0.987465	0.0999805	0.00666423	0.161351	0.196901	-0.284991	0.141487	0.0015158	0.00308578	0.492092	0.0914139	0.00656807	0.16049	0.14364	-0.278637	0.0747596	0.00193625	0.00219349	0.362153	0.100714	0.00484427	0.170988	0.111888	-0.0748858	-0.309586	-0.331471	0.0891074	0.362673	0.000485276	0.000353247	0.00246678	0.00570542	0.673189	0.848858	0.0440902	0.0408315	0.00555296	0.0115824	0.168012	0.146154	0.106759	-0.28993	0.150346	0.00128346	0.00345405	0.99979	0.0814134	0.00764927	0.159369	0.199417	-0.29821	0.249498	0.000933154	0.00466934	0.55805	0.0651517	0.00934856	0.15148	-0.019145	-0.314952	0.796574	0.000543832	0.00773571	0.99987	0.0443724	0.0155147	0.137929	-0.201255	6.8725	35.2327	-0.333443	-0.28668	-0.276715	0.234609	0.224855	0.0153491	0.000280764	0.00170653	0.00160407	0.0045087	0.0043998	0.000708858	0.873447	0.999765	0.294516	0.0287762	0.111178	0.0961795	0.00945359	0.0093822	0.00179269	0.152404	0.153048	0.198675	0.0668932	-0.299558	0.630457	0.00135876	0.00724433	0.999172	0.106784	0.0145457	0.139716	0.175562	-0.304048	0.255397	0.000700978	0.00473119	0.687775	0.0576464	0.0097174	0.151132	-0.0748858	-0.331471	0.362673	0.000353247	0.00570542	0.848858	0.0408315	0.0115824	0.146154	6.8725	-0.28668	0.224855	0.00170653	0.0043998	0.999765	0.111178	0.0093822	0.153048	35.2327	-0.276715	0.0153491	0.00160407	0.000708858	0.294516	0.0961795	0.00179269	0.198675	0.221435	-0.289809	0.142044	0.00127573	0.00333368	0.427324	0.0794695	0.00697214	0.160288	0.00342859	-0.289096	3.68175206476798e-05	0.000361611	4.90683495182969e-06	0.00013534	0.0356086	1.10369305954344e-05	0.302041
ENSG00000117523	PRRC2C	proline rich coiled-coil 2C [Source:HGNC Symbol;Acc:HGNC:24903]	protein_coding	23215	0.00225429	0.0668356	0.408633	0.648876	9.77952717693687e-05	0.906993	0.900514	0.000311502	0.241169	-0.00188154	0.0823882	0.835996	0.576582	0.000129281	0.9999	0.884031	0.000413755	0.235113	2.49241	-0.184884	0.0889832	0.321513	3.45472508235696e-05	0.462276	0.635321	0.00013182	0.296739	0.00695436	0.119089	2.86330324214197e-07	0.340774	7.64309932088213e-10	1.84268132558014e-06	0.713091	3.46494961487024e-09	0.448236	-0.00173135	0.0769208	0.839695	0.600879	0.00012939	0.989157	0.89066	0.000402646	0.235095	-0.192914	0.0949101	0.629097	0.527369	0.00011899	0.999981	0.854617	0.000386963	0.236921	0.00172922	0.0979297	0.551943	0.513382	0.000112897	0.856492	0.923759	0.000336862	0.238062	-0.0324395	0.078966	0.840413	0.590289	0.000129411	0.999744	0.885949	0.000411263	0.235091	-0.302903	0.0633217	0.0964838	0.661157	3.91997369054338e-05	0.817611	0.914492	0.000138871	0.260524	-0.0280898	0.0761924	0.853065	0.637279	0.000155213	0.98555	0.924851	0.000480847	0.233569	-0.0167196	0.0771816	0.895656	0.60049	0.000130733	0.999906	0.893675	0.000418402	0.234869	0.000534001	0.0792037	0.996876	0.599711	0.000131715	0.999829	0.908852	0.000413966	0.234706	-0.0969439	0.0529171	0.494583	0.726209	0.00010748	0.996984	0.954888	0.000345953	0.239128	0.018102	0.0827893	0.898965	0.579989	0.000130794	0.996469	0.90779	0.000412632	0.234859	-0.0447416	0.0730787	0.84492	0.625671	0.00012954	0.941568	0.916911	0.000393346	0.23507	0.131684	0.11337	0.336649	0.448465	7.42131154243645e-05	0.641376	0.841029	0.000239281	0.249689	0.118461	-0.221907	0.08533	0.0249368	0.289017	0.108159	0.558627	0.866876	6.79441079950047e-05	3.57428137764427e-05	0.746252	0.782323	0.872333	0.968412	0.000227347	0.000128684	0.251584	0.265172	0.0198624	0.0869443	0.874861	0.559993	0.000109956	0.99979	0.88493	0.000358863	0.241163	0.291097	0.102874	0.319918	0.485345	7.2090465193129e-05	0.61976	0.849357	0.000232545	0.250313	0.0627997	0.0927771	0.61627	0.530833	9.96059646145988e-05	0.99987	0.856955	0.000329948	0.24332	-0.171671	-5.30645	14.5422	0.064498	0.0633585	0.0973854	0.549483	0.580226	0.560267	0.666532	0.674226	0.512651	9.50495018416197e-05	9.72514631160165e-05	9.58426100444627e-05	0.933042	0.999765	0.793753	0.898976	0.933961	0.880162	0.000308524	0.000318949	0.000300226	0.244339	0.243841	0.244158	0.0854443	0.0986504	0.71596	0.519393	0.00010491	0.999172	0.886577	0.000343742	0.242189	-0.0259344	0.081688	0.921048	0.579327	0.000110678	0.975764	0.887987	0.000349978	0.24102	-0.221907	0.0249368	0.108159	0.866876	3.57428137764427e-05	0.782323	0.968412	0.000128684	0.265172	-5.30645	0.0633585	0.580226	0.674226	9.72514631160165e-05	0.999765	0.933961	0.000318949	0.243841	14.5422	0.0973854	0.560267	0.512651	9.58426100444627e-05	0.793753	0.880162	0.000300226	0.244158	0.113628	0.0942014	0.657389	0.52716	0.000102004	0.847437	0.873395	0.000316665	0.242802	0.0066836	0.122417	1.35950039618267e-06	0.336729	3.14686818572791e-09	7.06085003569064e-06	0.708032	1.23256286657106e-08	0.427274
ENSG00000101290	CDS2	CDP-diacylglycerol synthase 2 [Source:HGNC Symbol;Acc:HGNC:1801]	protein_coding	8760	7.72340346089215e-05	-0.240251	0.974786	0.0708903	1.91771186821494e-06	0.998554	0.40409	8.98242078570012e-06	0.319799	-0.00145711	-0.237259	0.857656	0.074596	1.89073409066939e-06	0.9999	0.433532	9.11459997462171e-06	0.320063	2.02522	-0.398315	0.109609	0.0152586	6.78162785460218e-08	0.486344	0.159373	4.7190150215001e-07	0.422126	0.00639573	-0.203023	1.0996723470669e-07	0.0681235	3.44940419443956e-12	7.89502513908695e-07	0.371138	2.43236940944532e-11	0.520721	-0.012367	-0.255148	0.103159	0.0509874	5.70793079216686e-07	0.870948	0.365053	2.98165222349545e-06	0.341867	0.0816751	-0.246541	0.819138	0.0690312	1.87352697809502e-06	0.999981	0.404159	9.0568313908562e-06	0.320233	0.00673822	-0.166322	0.00811865	0.197282	7.67795790733518e-08	0.157132	0.77946	4.51264384802304e-07	0.376492	-0.0698495	-0.240045	0.6274	0.069328	1.72368634331494e-06	0.999744	0.414613	8.28245220762371e-06	0.321779	-0.0161501	-0.240672	0.921688	0.0695771	1.91017396099453e-06	0.988394	0.416942	9.04897072687891e-06	0.319873	0.132434	-0.161829	0.324313	0.258483	4.2590149574598e-06	0.88172	0.737216	1.88138142685581e-05	0.30783	0.041355	-0.235174	0.716559	0.0766094	1.80699590533396e-06	0.999906	0.443869	8.69279926159036e-06	0.320904	-0.0207077	-0.24521	0.865117	0.0716365	1.89358606850676e-06	0.993744	0.46432	8.98266113573907e-06	0.320035	0.0164505	-0.235395	0.896967	0.084966	1.90401600827878e-06	0.996987	0.529289	9.01159168977439e-06	0.319933	0.104276	-0.218378	0.412239	0.103545	1.41294323359185e-06	0.987465	0.546176	6.86701633219154e-06	0.325448	0.0456292	-0.233727	0.823386	0.0834914	1.87563001833167e-06	0.933933	0.480798	8.496485556588e-06	0.320212	0.185438	-0.198476	0.130036	0.137906	1.06730610308457e-06	0.432532	0.570093	5.19083000953191e-06	0.333852	0.0951619	-0.153997	-0.239461	-0.281643	0.342972	0.215685	0.0703981	0.0386768	2.01298692874998e-06	1.50887248717234e-06	0.768835	0.804469	0.408599	0.319282	9.50787878310378e-06	7.36075052007213e-06	0.322079	0.32746	0.101419	-0.220555	0.369105	0.100343	2.09951514194356e-06	0.99979	0.502308	1.00650949408474e-05	0.321289	0.364862	-0.216356	0.163578	0.102369	1.25284454605378e-06	0.462481	0.49559	5.989587230054e-06	0.330902	0.022811	-0.237847	0.839386	0.076336	2.97158498194647e-06	0.99987	0.425376	1.39030351100468e-05	0.314721	-0.36785	-5.47695	22.458	-0.28078	-0.261571	-0.219007	0.150832	0.524654	0.31524	0.0370674	0.0556742	0.101892	1.18449588184989e-06	2.51985840597008e-06	1.91541179253848e-06	0.857461	0.999765	0.620343	0.285007	0.432313	0.519342	5.88177119755818e-06	1.18028307056761e-05	8.77025918916276e-06	0.331937	0.317849	0.32301	0.260127	-0.193355	0.215099	0.157836	1.50617996763183e-06	0.999172	0.631909	7.40316097485186e-06	0.327493	0.159948	-0.234274	0.495214	0.0782579	2.45168509809949e-06	0.814969	0.446815	1.12928404142258e-05	0.318367	-0.153997	-0.281643	0.215685	0.0386768	1.50887248717234e-06	0.804469	0.319282	7.36075052007213e-06	0.32746	-5.47695	-0.261571	0.524654	0.0556742	2.51985840597008e-06	0.999765	0.432313	1.18028307056761e-05	0.317849	22.458	-0.219007	0.31524	0.101892	1.91541179253848e-06	0.620343	0.519342	8.77025918916276e-06	0.32301	0.213765	-0.2201	0.351545	0.100757	2.04193389875273e-06	0.632618	0.502532	9.28216663697821e-06	0.321811	0.00636889	-0.198522	1.90852886228814e-07	0.0763744	5.7502909628683e-12	1.22596021947413e-06	0.386036	3.72944369617948e-11	0.514332
ENSG00000057608	GDI2	GDP dissociation inhibitor 2 [Source:HGNC Symbol;Acc:HGNC:4227]	protein_coding	2665	7.92278747501166e-05	0.0141687	0.964842	0.883699	0.134097	0.997565	0.973199	0.173812	0.0489497	-0.00673678	0.0264972	0.257742	0.782962	0.0872641	0.9999	0.951354	0.124018	0.0639392	-1.27606	0.109888	0.19366	0.380802	0.270061	0.562201	0.683466	0.315615	0.0253289	-0.000626592	0.0109923	0.515463	0.909095	0.116683	0.595521	0.978481	0.130613	0.0539106	0.00187782	0.0169241	0.738546	0.860861	0.129364	0.980532	0.96869	0.170709	0.050242	-0.0210151	0.0163246	0.936259	0.868703	0.133902	0.999981	0.970742	0.180403	0.0490023	-0.00294709	-0.0175524	0.120697	0.856613	0.0588001	0.521099	0.987094	0.084279	0.0769568	-0.114678	0.0142485	0.277223	0.881599	0.0903177	0.999744	0.973299	0.127098	0.0627735	0.0622435	0.0178336	0.606201	0.853258	0.122939	0.93321	0.96472	0.162363	0.0520611	0.0135759	-0.0187388	0.891076	0.859111	0.11788	0.98898	0.979122	0.159509	0.0541939	0.0811974	0.0237449	0.331268	0.80519	0.097917	0.999906	0.956871	0.137282	0.0600135	0.0649388	0.0314645	0.468261	0.750239	0.112734	0.988904	0.950456	0.153204	0.0551217	-0.0403114	0.00372561	0.666013	0.970128	0.12621	0.996984	0.996725	0.168642	0.0511252	-0.0205797	0.0103644	0.826201	0.915984	0.132078	0.994321	0.98698	0.175167	0.0494961	-0.00861266	0.0134461	0.954334	0.891357	0.134039	0.985539	0.983384	0.171799	0.0489654	0.0638163	0.0327921	0.477305	0.737882	0.0928299	0.743739	0.942912	0.123912	0.0625776	0.00941254	-0.00486635	0.0181993	0.0167324	0.897911	0.957408	0.849704	0.865699	0.109545	0.110046	0.975854	0.993694	0.966163	0.968244	0.146074	0.147176	0.0567993	0.0566378	0.00197009	0.0184083	0.980956	0.850295	0.110131	0.99979	0.973346	0.150689	0.0566107	-0.0497423	0.0145811	0.795647	0.880387	0.107697	0.915255	0.977443	0.140239	0.0573995	0.081026	0.0308084	0.321977	0.749114	0.0787861	0.99987	0.940509	0.114195	0.0681721	0.0466122	-3.58359	-3.84079	0.0229859	0.00483805	0.0141639	0.804037	0.568124	0.814302	0.814716	0.96085	0.884357	0.107896	0.0986752	0.108129	0.976446	0.999765	0.925914	0.949368	0.993858	0.979814	0.146581	0.137437	0.142154	0.0573342	0.0604625	0.0572584	-0.122143	-0.00458176	0.425943	0.963363	0.0888206	0.999172	0.995748	0.125501	0.0640956	-0.0269083	0.0167949	0.875115	0.86159	0.109242	0.961745	0.971385	0.145726	0.056897	-0.00486635	0.0167324	0.957408	0.865699	0.110046	0.993694	0.968244	0.147176	0.0566378	-3.58359	0.00483805	0.568124	0.96085	0.0986752	0.999765	0.993858	0.137437	0.0604625	-3.84079	0.0141639	0.814302	0.884357	0.108129	0.925914	0.979814	0.142154	0.0572584	-0.0204962	0.0159552	0.902748	0.869982	0.109601	0.961905	0.974421	0.142407	0.0567811	-0.000559989	0.0109662	0.565864	0.909407	0.120361	0.642884	0.978544	0.134448	0.0528133
ENSG00000198833	UBE2J1	ubiquitin conjugating enzyme E2 J1 [Source:HGNC Symbol;Acc:HGNC:17598]	protein_coding	51465	2.31063403544031e-05	0.00626598	0.995091	0.975298	0.016677	0.9991	0.996036	0.0289297	0.115053	-0.00334882	0.0123061	0.788505	0.95153	0.0162216	0.9999	0.991691	0.0292649	0.115844	3.54229	-0.233126	0.0951441	0.387899	0.0030082	0.467809	0.68867	0.0066393	0.183406	0.0133398	0.0831646	1.81825538347613e-15	0.541843	4.28530069970624e-15	4.45320003798559e-13	0.83663	5.25397562510831e-14	0.596525	-0.0179919	-0.0158912	0.123218	0.936323	0.00656525	0.882939	0.985884	0.013029	0.140789	-0.0393475	0.00962317	0.942868	0.962798	0.0166444	0.999981	0.992854	0.0301579	0.115109	0.00181475	0.0261891	0.649649	0.898714	0.0154022	0.892362	0.99381	0.0263037	0.117318	-0.180231	0.00584129	0.414484	0.976759	0.0128885	0.999744	0.994732	0.0238703	0.122343	-0.184622	-0.00320432	0.463901	0.987286	0.0135537	0.907101	0.996909	0.0244113	0.120931	0.0345096	0.0844793	0.867775	0.702017	0.0197524	0.987075	0.941571	0.0343045	0.111456	-0.00845335	0.00543911	0.961501	0.97855	0.0166623	0.999906	0.996758	0.0300752	0.115079	0.0979918	0.031842	0.600677	0.877627	0.0150049	0.988904	0.978769	0.0270695	0.11806	0.0225002	0.0124601	0.908252	0.952253	0.0165923	0.996987	0.995507	0.0295463	0.115199	0.0755404	0.0219331	0.699589	0.914856	0.0157475	0.988465	0.98698	0.0282378	0.116688	0.548343	0.0797575	0.0780976	0.692742	0.00490143	0.417948	0.936037	0.00987884	0.148525	0.351645	0.0889964	0.0610225	0.661	0.0044636	0.34212	0.922508	0.00899726	0.152669	0.169541	-0.224214	0.0110482	-0.0510159	0.271631	0.241529	0.956191	0.805325	0.0111638	0.0104718	0.737322	0.80727	0.989907	0.952694	0.0205899	0.0196254	0.127788	0.129576	0.066693	0.0212428	0.701623	0.917706	0.0168595	0.99979	0.984572	0.0302266	0.116062	0.871706	0.0674589	0.0290523	0.734063	0.00267574	0.288936	0.943075	0.00576428	0.16594	-0.0148434	0.00515543	0.931687	0.979883	0.0177874	0.99987	0.99663	0.0318819	0.11451	-0.549759	8.61909	72.1011	-0.0512748	0.0391637	0.0795601	0.162974	0.515151	0.034103	0.802053	0.850558	0.690656	0.00834745	0.0151525	0.00299509	0.862626	0.999765	0.310643	0.945682	0.974703	0.936839	0.016144	0.0274093	0.00637371	0.135846	0.119134	0.16305	0.253285	0.0543336	0.434002	0.796362	0.0140858	0.999172	0.964269	0.0258644	0.12122	0.659295	0.037088	0.0651296	0.852148	0.00466227	0.607038	0.969235	0.00959098	0.15152	-0.224214	-0.0510159	0.241529	0.805325	0.0104718	0.80727	0.952694	0.0196254	0.129576	8.61909	0.0391637	0.515151	0.850558	0.0151525	0.999765	0.974703	0.0274093	0.119134	72.1011	0.0795601	0.034103	0.690656	0.00299509	0.310643	0.936839	0.00637371	0.16305	0.800409	0.0874489	0.0215038	0.660474	0.00215907	0.258304	0.923297	0.00476268	0.171388	0.0135179	0.0940728	1.59887222023891e-15	0.489843	3.78983697793707e-15	2.42818506673655e-13	0.80973	4.47003107499766e-14	0.597792
ENSG00000111057	KRT18	keratin 18 [Source:HGNC Symbol;Acc:HGNC:6430]	protein_coding	3875	0.000685479	0.264337	0.878014	0.273756	2.55723611434771e-07	0.986594	0.687978	1.40942661179122e-06	0.355999	0.00592894	0.257584	0.689557	0.286123	2.4019268717555e-07	0.9999	0.71939	1.36393260081182e-06	0.357086	-1.80307	0.51524	0.468806	0.108808	1.3586053783212e-06	0.762223	0.395384	7.21652884895349e-06	0.365608	0.00852776	0.317135	0.000206648	0.152371	4.13022703894133e-10	0.000639443	0.518756	1.96284841873488e-09	0.457081	-0.00915436	0.256718	0.512148	0.285326	2.12074732402721e-07	0.957392	0.714439	1.19480825409451e-06	0.35924	-0.434087	0.30371	0.505599	0.216723	2.10759786691615e-07	0.999981	0.632756	1.21537364797831e-06	0.359347	-0.0126542	0.130007	0.00646397	0.5788	8.23685698559588e-09	0.136409	0.940086	5.81132744802672e-08	0.412502	-0.149536	0.267599	0.569561	0.264624	2.22722728484374e-07	0.999744	0.693222	1.26403957688104e-06	0.358394	-0.168947	0.259275	0.573296	0.28069	2.23362102117221e-07	0.925777	0.709329	1.26310798605822e-06	0.358344	0.000166751	0.282007	0.999463	0.286831	3.50088739178606e-07	0.999994	0.759329	1.91733253681234e-06	0.353924	0.0131853	0.269541	0.949521	0.2644	2.5803672905359e-07	0.999906	0.705089	1.45849285104292e-06	0.355843	0.26968	0.338097	0.224064	0.168503	1.30690529520472e-07	0.988904	0.631688	7.74024240592923e-07	0.367531	0.104966	0.296367	0.651027	0.232598	2.352587464208e-07	0.996984	0.732247	1.3247073012263e-06	0.357446	0.043415	0.276988	0.852121	0.258445	2.54408825846197e-07	0.994321	0.736401	1.42444295763078e-06	0.356089	0.693119	0.360792	0.0607968	0.134369	5.08323752539764e-08	0.39384	0.571378	3.1253874911088e-07	0.383337	0.338127	0.353841	0.128414	0.145063	1.04549963994317e-07	0.430516	0.579911	6.19381136351298e-07	0.374857	0.251912	-0.182713	0.280749	0.227793	0.165456	0.419814	0.236898	0.354548	1.2511311171397e-07	2.25224019382697e-07	0.69293	0.865475	0.661015	0.750658	7.46302580940612e-07	1.28626968611545e-06	0.371799	0.361661	0.154525	0.307317	0.451414	0.20644	2.34089247331827e-07	0.99979	0.656355	1.34320487589244e-06	0.360989	0.5452	0.312979	0.252552	0.193539	1.66215453468852e-07	0.560729	0.629655	9.38984177266612e-07	0.366925	0.100751	0.291403	0.621793	0.228672	2.71751089492324e-07	0.99987	0.652665	1.54271573478234e-06	0.358381	0.228109	15.1029	63.8127	0.299867	0.33096	0.339254	0.625688	0.333171	0.114365	0.22122	0.178394	0.158074	2.72427982142574e-07	1.97414745019261e-07	9.61306572929098e-08	0.950223	0.999765	0.427701	0.612558	0.654214	0.613538	1.51985237772859e-06	1.13715702792656e-06	5.67885989675264e-07	0.358338	0.363951	0.376281	0.247725	0.321283	0.517061	0.198859	2.50539717583199e-07	0.999172	0.6814	1.43049653239189e-06	0.359803	0.489232	0.297434	0.249322	0.213509	1.64841843669903e-07	0.683182	0.655006	9.53488851653044e-07	0.367068	-0.182713	0.227793	0.419814	0.354548	2.25224019382697e-07	0.865475	0.750658	1.28626968611545e-06	0.361661	15.1029	0.33096	0.333171	0.178394	1.97414745019261e-07	0.999765	0.654214	1.13715702792656e-06	0.363951	63.8127	0.339254	0.114365	0.158074	9.61306572929098e-08	0.427701	0.613538	5.67885989675264e-07	0.376281	0.711395	0.346536	0.0856889	0.148572	7.76452503590297e-08	0.353879	0.580459	4.68528735200108e-07	0.379885	0.00909542	0.327051	8.47378985222928e-05	0.136251	1.86252146462018e-10	0.000284135	0.495688	9.09876064636943e-10	0.468291
ENSG00000120705	ETF1	eukaryotic translation termination factor 1 [Source:HGNC Symbol;Acc:HGNC:3477]	protein_coding	2107	0.00213105	-0.0495558	0.523758	0.782985	2.19105280131547e-05	0.932527	0.947518	8.11735124361996e-05	0.272477	-0.00363051	-0.0315826	0.744139	0.861016	2.50355922534958e-05	0.9999	0.969356	9.47245921851672e-05	0.269761	3.35831	-0.286725	0.0815763	0.243048	1.22237802264074e-05	0.453441	0.561873	5.20843685010512e-05	0.319855	0.0112616	0.0268177	2.05473508238555e-13	0.834781	2.2385345447891e-16	1.27057130288463e-11	0.955518	3.33392625188848e-15	0.625822	-0.0142519	-0.0556455	0.171309	0.754387	1.13951801333509e-05	0.896704	0.942973	4.53236700161535e-05	0.285597	0.0177706	-0.0394545	0.971027	0.830112	2.62329338537198e-05	0.999981	0.960114	9.9490051359915e-05	0.268806	0.00472164	0.0135152	0.182622	0.940663	1.18917874589629e-05	0.598392	0.995721	4.48063255833361e-05	0.284751	-0.177675	-0.0385372	0.366449	0.829105	1.8261402344633e-05	0.999744	0.960627	7.08591453156348e-05	0.276166	-0.223366	-0.0496043	0.319345	0.781375	1.68836504611754e-05	0.873944	0.9485	6.55742451923122e-05	0.277746	-0.0747916	-0.0125755	0.686289	0.949123	3.80331872070706e-05	0.96891	0.991572	0.000136505	0.263874	-0.0386631	-0.0423501	0.804301	0.814234	2.55424023265786e-05	0.999906	0.958741	9.5875017645101e-05	0.269352	-0.00494624	-0.0392796	0.976368	0.831505	2.62380775156035e-05	0.999062	0.968607	9.73100607468176e-05	0.268802	-0.0471818	-0.0507209	0.786212	0.784424	2.54047277270327e-05	0.996984	0.965723	9.45903301876598e-05	0.269462	0.0134595	-0.0352258	0.93853	0.847349	2.61790890877018e-05	0.997713	0.975833	9.74152978031836e-05	0.268848	0.442013	0.0211447	0.111641	0.906712	8.47882395497976e-06	0.461014	0.985384	3.36147887209049e-05	0.291424	0.228485	0.01518	0.174304	0.933778	1.48517241678509e-05	0.486905	0.986844	5.63260978921449e-05	0.2832	0.129713	-0.242133	-0.0350587	-0.100966	0.345863	0.155073	0.845273	0.582965	2.2753112231469e-05	1.37277474090085e-05	0.770355	0.792626	0.965154	0.873784	8.55441368066396e-05	5.46024919906705e-05	0.27452	0.284786	0.0603649	-0.0253347	0.697235	0.890045	3.15647254857107e-05	0.99979	0.979639	0.000116982	0.267762	0.727554	0.0122702	0.041345	0.94492	5.25038922473093e-06	0.305433	0.98839	2.20596926917916e-05	0.303782	-0.0245486	-0.0416521	0.873621	0.819224	3.33780509749801e-05	0.99987	0.95784	0.000123351	0.2666	-0.461237	6.14138	64.7204	-0.0870843	-0.0152119	0.0269101	0.189435	0.603048	0.0328236	0.633539	0.934623	0.879865	1.56941085614786e-05	2.99417547319661e-05	4.39674665200565e-06	0.862626	0.999765	0.30831	0.8864	0.988193	0.97885	6.12170271335065e-05	0.000110691	1.86805617401735e-05	0.282086	0.268858	0.307217	0.162561	-0.00771489	0.573562	0.967263	2.9332676859068e-05	0.999172	0.996523	0.000109215	0.269284	0.506961	-0.0150219	0.112581	0.932874	1.09949668975746e-05	0.617364	0.986562	4.3899689363066e-05	0.289234	-0.242133	-0.100966	0.155073	0.582965	1.37277474090085e-05	0.792626	0.873784	5.46024919906705e-05	0.284786	6.14138	-0.0152119	0.603048	0.934623	2.99417547319661e-05	0.999765	0.988193	0.000110691	0.268858	64.7204	0.0269101	0.0328236	0.879865	4.39674665200565e-06	0.30831	0.97885	1.86805617401735e-05	0.307217	0.647213	0.0268735	0.0375839	0.880284	4.88049545866062e-06	0.283127	0.977194	2.04931561075465e-05	0.305199	0.0114555	0.036309	1.37088013170953e-13	0.776705	1.51953710384558e-16	7.00799312539276e-12	0.934813	2.24861230317291e-15	0.629498
ENSG00000105323	HNRNPUL1	heterogeneous nuclear ribonucleoprotein U like 1 [Source:HGNC Symbol;Acc:HGNC:17011]	protein_coding	11100	0.000309776	-0.027185	0.857147	0.769432	0.477283	0.985609	0.944332	0.519641	-0.00442844	0.00165177	-0.0284219	0.77279	0.759393	0.471467	0.9999	0.945191	0.522691	-0.0037928	0.27252	-0.0817659	0.774978	0.503838	0.487059	0.917137	0.767054	0.526073	-0.00615636	0.00414643	-0.00164092	1.46468154893156e-06	0.98364	7.5678582728121e-05	7.88057003027413e-06	0.997939	0.000141166	0.24667	-0.00758324	-0.0348961	0.15677	0.702626	0.283149	0.891286	0.927228	0.333571	0.0198859	0.0619917	-0.0305962	0.805358	0.746237	0.474046	0.999981	0.93519	0.526814	-0.00407515	0.00347544	0.0124104	0.0550074	0.893015	0.170554	0.374381	0.992676	0.213292	0.0400886	-0.148935	-0.025959	0.139303	0.775553	0.268771	0.999744	0.946014	0.322458	0.0220813	0.0341384	-0.0237301	0.767903	0.797386	0.471042	0.965668	0.953676	0.51282	-0.00374626	0.138356	0.0117309	0.144552	0.906897	0.289356	0.799941	0.988094	0.343204	0.0192023	-0.0308056	-0.0289746	0.700972	0.75449	0.464204	0.999906	0.945175	0.516815	-0.00299384	0.0283178	-0.0181497	0.74148	0.848282	0.468574	0.990311	0.973256	0.516655	-0.00347529	0.0119518	-0.0222808	0.893734	0.815289	0.478951	0.996987	0.971792	0.527894	-0.0046101	0.00354167	-0.0247758	0.968524	0.79236	0.480821	0.997976	0.965605	0.528387	-0.00481338	0.240431	0.00666433	0.0921251	0.942634	0.221567	0.434896	0.990192	0.264968	0.0299598	0.172097	0.0137203	0.0450613	0.882264	0.16048	0.314824	0.979596	0.198711	0.0428833	0.100179	-0.152425	-0.024068	-0.0659449	0.155239	0.0806712	0.792969	0.48285	0.293773	0.216846	0.692463	0.774602	0.951307	0.827696	0.340648	0.263303	0.018546	0.0311952	0.0999672	-0.00556651	0.208024	0.952452	0.331784	0.99979	0.990654	0.385621	0.0131629	0.472391	0.00632818	0.00938934	0.943836	0.0637923	0.273061	0.98839	0.0896315	0.0751998	-0.0266928	-0.0303825	0.736461	0.745617	0.48462	0.99987	0.940062	0.53505	-0.00527704	-0.311384	1.13037	30.3885	-0.0594547	-0.0220113	0.00420691	0.0835848	0.852401	0.0518108	0.523535	0.817684	0.963514	0.220665	0.49374	0.172895	0.855786	0.999765	0.340685	0.836353	0.968314	0.993666	0.270434	0.544068	0.213486	0.0304937	-0.00627197	0.0400564	0.0152953	-0.0233357	0.918031	0.80957	0.496542	0.999172	0.966818	0.544743	-0.00657611	0.235722	-0.0155855	0.151827	0.865408	0.29096	0.628885	0.972334	0.338159	0.0189632	-0.152425	-0.0659449	0.0806712	0.48285	0.216846	0.774602	0.827696	0.263303	0.0311952	1.13037	-0.0220113	0.852401	0.817684	0.49374	0.999765	0.968314	0.544068	-0.00627197	30.3885	0.00420691	0.0518108	0.963514	0.172895	0.340685	0.993666	0.213486	0.0400564	0.362419	0.0100359	0.0231483	0.912415	0.110411	0.263182	0.984128	0.143316	0.0565208	0.00422096	0.00187396	1.24172551536357e-06	0.981289	6.58340934247278e-05	6.50764258757038e-06	0.995593	0.000123323	0.249636
ENSG00000204843	DCTN1	dynactin subunit 1 [Source:HGNC Symbol;Acc:HGNC:2711]	protein_coding	1639	0.000913658	-0.223049	0.597331	0.0185584	6.75136348097863e-08	0.944173	0.221693	4.15097129389011e-07	0.378636	0.00434053	-0.225759	0.449971	0.0171221	5.89654476049708e-08	0.9999	0.229537	3.74835045178437e-07	0.380884	1.02101	-0.330025	0.234433	0.00347222	6.87088669266948e-09	0.5996	0.0786105	5.66385374515377e-08	0.461352	0.00168647	-0.208386	0.066634	0.0242539	1.60552407292187e-08	0.10631	0.233831	5.68394314466776e-08	0.401998	-0.00929143	-0.2296	0.0835925	0.0136414	1.90867869929364e-08	0.858732	0.208095	1.29354947939751e-07	0.39924	0.173279	-0.232325	0.492923	0.0161233	6.17841340588401e-08	0.999981	0.212189	3.93835996699824e-07	0.38011	0.00435897	-0.170539	0.0160262	0.0654372	5.13168658781342e-09	0.214847	0.585418	3.73321227783378e-08	0.419821	0.00203272	-0.218086	0.984103	0.0208271	7.68278256194319e-08	0.999744	0.247268	4.74748957480814e-07	0.376482	-0.00662454	-0.218437	0.954608	0.0208877	7.67266200117342e-08	0.994821	0.251802	4.72628513698e-07	0.376504	-0.00380612	-0.20859	0.968373	0.0439401	1.97351286786591e-07	0.996692	0.410432	1.12680869178974e-06	0.363957	-0.0187072	-0.2202	0.816712	0.0201916	7.49515240465006e-08	0.999906	0.253543	4.67318372583606e-07	0.376895	-0.0663837	-0.235334	0.441286	0.0151501	5.83605320713081e-08	0.988904	0.257574	3.68624538638627e-07	0.381055	-0.092034	-0.242916	0.304912	0.0124313	4.71394306123695e-08	0.996984	0.271336	3.01408418353092e-07	0.384579	-0.0485861	-0.228088	0.590119	0.0176801	6.7166247435949e-08	0.987465	0.286948	4.2016264105603e-07	0.378722	-0.148981	-0.238026	0.302105	0.0131656	4.68708288597496e-08	0.63483	0.228651	2.89633045814063e-07	0.384673	0.00451989	-0.217925	0.958775	0.0247527	1.12006855172617e-07	0.985904	0.289981	6.59987150586652e-07	0.373686	-0.00224979	-0.0971966	-0.21902	-0.24434	0.974837	0.270721	0.0210716	0.0120889	1.12093842606015e-07	6.39062331459022e-08	0.995067	0.820154	0.242146	0.198832	6.7463826706993e-07	4.01580515503969e-07	0.373673	0.383149	-0.00111111	-0.219201	0.988951	0.0229308	1.12135526461269e-07	0.99979	0.27562	6.83589734413468e-07	0.373666	-0.0717455	-0.223907	0.700731	0.0194104	1.04732218975542e-07	0.868821	0.248208	6.19402657193041e-07	0.374828	-0.0863616	-0.232622	0.277252	0.0146331	6.48802042723832e-08	0.99987	0.204462	4.14970036917063e-07	0.382897	-0.327869	0.911961	13.5716	-0.254026	-0.215622	-0.205409	0.0697502	0.881335	0.392256	0.00783931	0.0269943	0.0317454	2.43233511970532e-08	1.10994572221871e-07	7.98917701858541e-08	0.855786	0.999765	0.678642	0.139613	0.325968	0.334428	1.6516698596798e-07	6.73084543762239e-07	4.7778906883785e-07	0.399047	0.37384	0.379405	-0.0981577	-0.237122	0.510727	0.0164765	9.17847545462705e-08	0.999172	0.286146	5.69881707875173e-07	0.377064	0.0296067	-0.217644	0.858819	0.0222356	1.1051482374157e-07	0.956447	0.26406	6.6016980268938e-07	0.373914	-0.0971966	-0.24434	0.270721	0.0120889	6.39062331459022e-08	0.820154	0.198832	4.01580515503969e-07	0.383149	0.911961	-0.215622	0.881335	0.0269943	1.10994572221871e-07	0.999765	0.325968	6.73084543762239e-07	0.37384	13.5716	-0.205409	0.392256	0.0317454	7.98917701858541e-08	0.678642	0.334428	4.7778906883785e-07	0.379405	-0.0587833	-0.224844	0.718395	0.0195932	1.05593042350118e-07	0.877278	0.258829	6.19912200659298e-07	0.374689	0.00156043	-0.207971	0.0941323	0.0250873	2.08699182198388e-08	0.141922	0.23593	7.04215891148178e-08	0.39781
ENSG00000149925	ALDOA	aldolase, fructose-bisphosphate A [Source:HGNC Symbol;Acc:HGNC:414]	protein_coding	226	0.00399198	-0.145057	0.211918	0.398654	3.53326449854427e-60	0.819603	0.783228	6.12609176305934e-57	0.969709	-0.000960164	-0.121704	0.92839	0.483156	7.69640686608532e-60	0.9999	0.842062	1.14379600896979e-56	0.96912	0.975222	-0.236389	0.582891	0.300237	4.17972294225952e-53	0.827429	0.616475	7.24694296138763e-50	0.971898	0.00885477	-0.0724393	1.59176704246779e-08	0.609019	8.34443097354547e-67	1.46024272864131e-07	0.870533	2.89357051392645e-63	0.979229	-0.0205058	-0.148796	0.0389059	0.37752	9.07426736907453e-61	0.759843	0.780437	1.71635642619059e-57	0.970711	-0.145352	-0.111462	0.75695	0.528063	7.36476173316257e-60	0.999981	0.854943	1.26825251498126e-56	0.969154	0.00170138	-0.104839	0.618635	0.551816	6.82345968294271e-60	0.882662	0.934462	1.09206847817928e-56	0.969212	-0.101493	-0.12371	0.591665	0.472607	6.68788649724535e-60	0.999744	0.83148	1.07037051124374e-56	0.969227	-0.262154	-0.137026	0.222814	0.424002	3.66358314847518e-60	0.843903	0.806157	5.86342392209035e-57	0.969682	-0.0689066	-0.0792752	0.6976	0.674646	3.33408325007441e-59	0.969989	0.933456	5.5448008385652e-56	0.969309	0.0937142	-0.112844	0.531213	0.513986	6.34652683588004e-60	0.999906	0.856822	1.10038197789433e-56	0.969267	0.138336	-0.0874713	0.387113	0.620273	5.30770510221654e-60	0.988904	0.914153	9.20267602972644e-57	0.969403	0.115585	-0.0922246	0.488374	0.603736	6.07204045869465e-60	0.996984	0.923437	1.10675516168708e-56	0.969301	0.215279	-0.0791086	0.196604	0.649341	3.34480382978286e-60	0.987465	0.929654	6.32654440749656e-57	0.96975	0.582268	-0.045495	0.0279389	0.789984	6.82605332433885e-61	0.347083	0.958647	1.42022865466194e-57	0.970916	0.305178	-0.0520655	0.0573799	0.764113	7.75723310271641e-60	0.336579	0.94955	1.46724538122834e-56	0.970409	0.239167	-0.249531	-0.117788	-0.187916	0.068119	0.126588	0.488613	0.287466	8.94547894100611e-60	1.47367829020863e-59	0.659401	0.789113	0.838918	0.703289	1.69199668042339e-56	2.55511254217339e-56	0.970304	0.96993	0.162653	-0.0892784	0.273298	0.609769	2.60432217610316e-59	0.99979	0.9075	4.86482178868653e-56	0.969498	0.605852	-0.0811199	0.0777945	0.63673	9.97749204579414e-60	0.354327	0.909339	1.88719726822539e-56	0.970222	0.115101	-0.1046	0.436444	0.548903	3.51049319652157e-59	0.99987	0.865956	5.21709438905913e-56	0.969269	0.116473	7.6877	52.9927	-0.110339	-0.0945506	-0.0698298	0.731287	0.497501	0.0698375	0.533582	0.595257	0.685418	4.48477361307011e-59	3.77634880588124e-59	9.13131109458526e-60	0.964572	0.999765	0.370945	0.841498	0.913047	0.935469	6.66501427096691e-56	5.61219380394036e-56	1.58321715528284e-56	0.96908	0.969213	0.970288	0.229451	-0.0803662	0.407452	0.655557	3.37120582805465e-59	0.999172	0.929136	5.01009346132179e-56	0.9693	0.383887	-0.105564	0.212145	0.540473	2.17726015517032e-59	0.661097	0.871058	3.77500623237281e-56	0.969635	-0.249531	-0.187916	0.126588	0.287466	1.47367829020863e-59	0.789113	0.703289	2.55511254217339e-56	0.96993	7.6877	-0.0945506	0.497501	0.595257	3.77634880588124e-59	0.999765	0.913047	5.61219380394036e-56	0.969213	52.9927	-0.0698298	0.0698375	0.685418	9.13131109458526e-60	0.370945	0.935469	1.58321715528284e-56	0.970288	0.603549	-0.0625069	0.0435789	0.715728	6.1530891594106e-60	0.291943	0.939411	1.16382884591543e-56	0.970581	0.00921204	-0.0636482	4.98667712535324e-09	0.648683	2.68604516091326e-67	4.95950307218449e-08	0.885714	1.11771711235922e-63	0.979803
ENSG00000167110	GOLGA2	golgin A2 [Source:HGNC Symbol;Acc:HGNC:4425]	protein_coding	2801	-0.000234528	-0.502473	0.89319	7.80081572463548e-07	2.2203995525141e-10	0.988403	0.00157101	2.03963059998271e-09	0.46584	0.00734558	-0.516719	0.203684	3.39953884246844e-07	1.03948716545692e-10	0.9999	0.00101044	1.01776799832926e-09	0.476337	1.13635	-0.609267	0.23085	3.27451567472647e-06	2.76676792234517e-10	0.59738	0.00567746	2.89127942703735e-09	0.51142	5.29452564579372e-05	-0.503441	0.954965	6.94918217697293e-07	2.23608830985094e-10	0.966673	0.0016065	1.11944305521556e-09	0.465741	0.00275962	-0.500328	0.613581	7.85593896696649e-07	1.98422702706385e-10	0.96494	0.00204313	1.83646919595598e-09	0.46741	-0.065385	-0.498375	0.797886	1.40005064839633e-06	2.17086077012322e-10	0.999981	0.00264813	2.03546323493392e-09	0.466155	0.00559294	-0.44273	0.0019475	4.47816711773303e-06	2.29145468983804e-12	0.071003	0.0103525	2.76382645082726e-11	0.525769	-0.0204741	-0.503808	0.842331	6.56076990460074e-07	2.19782269725537e-10	0.999744	0.00170629	2.05334077409498e-09	0.465983	0.0475868	-0.501272	0.685171	7.55052399284761e-07	2.07144130755399e-10	0.953067	0.0019637	1.91378365208563e-09	0.46681	-0.0415378	-0.510956	0.668031	3.70003276100681e-06	9.63091961554616e-10	0.964351	0.0109976	8.15551133581821e-09	0.448842	-0.0226443	-0.506296	0.780968	6.50451909770961e-07	2.15880383828693e-10	0.999906	0.00169166	2.0186998948044e-09	0.466233	-0.0783562	-0.524096	0.367401	4.59858349544492e-07	1.52277318708765e-10	0.988904	0.00289717	1.44340860731415e-09	0.471085	-0.0773405	-0.524606	0.393349	5.06064922195481e-07	1.58466504289971e-10	0.996984	0.00350973	1.49120492458486e-09	0.470534	-0.0253103	-0.508953	0.781085	8.03645472886889e-07	2.15888999967714e-10	0.993451	0.00334413	1.99825842839248e-09	0.466233	-0.259902	-0.538519	0.0724889	1.45495824078747e-07	4.83017417378033e-11	0.408949	0.00100906	4.78722110386668e-10	0.486705	-0.0657444	-0.520919	0.454177	5.3179556712382e-07	2.21835730678719e-10	0.728911	0.00229536	2.02523660048329e-09	0.469922	-0.0781951	0.0190376	-0.507318	-0.500714	0.274162	0.830867	5.26641359652966e-07	1.55009256602077e-06	1.64039514884612e-10	2.83185640304805e-10	0.73975	0.9706	0.00121748	0.00286643	1.55916224152089e-09	2.61400196636281e-09	0.474143	0.46648	-0.083144	-0.522814	0.301521	3.84116103057504e-07	1.74352461952756e-10	0.99979	0.00199798	1.66250106479791e-09	0.473293	-0.244759	-0.522517	0.190415	3.08373053981869e-07	1.28206351751779e-10	0.494511	0.00141218	1.21690755225708e-09	0.477562	-0.0735497	-0.517307	0.358333	4.36202950211152e-07	1.93898355124343e-10	0.99987	0.00129652	1.85568039407409e-09	0.471809	-0.251009	0.301283	1.25946	-0.532518	-0.504576	-0.504424	0.169555	0.960916	0.937259	2.55997587450454e-07	1.28125200773003e-06	9.6004051152322e-07	1.18111852197949e-10	2.89050492785352e-10	2.8853072635663e-10	0.862626	0.999765	0.976935	0.000800072	0.00266577	0.00222743	1.14940841760081e-09	2.67169460368371e-09	2.60215443978155e-09	0.478694	0.46619	0.466215	-0.0864708	-0.521671	0.564901	8.08175628649045e-07	2.47294169054396e-10	0.999172	0.00426268	2.31349032434612e-09	0.468394	-0.165895	-0.513127	0.320504	4.49869548112261e-07	1.8115373491344e-10	0.725444	0.00104	1.69855097278461e-09	0.472759	0.0190376	-0.500714	0.830867	1.55009256602077e-06	2.83185640304805e-10	0.9706	0.00286643	2.61400196636281e-09	0.46648	0.301283	-0.504576	0.960916	1.28125200773003e-06	2.89050492785352e-10	0.999765	0.00266577	2.67169460368371e-09	0.46619	1.25946	-0.504424	0.937259	9.6004051152322e-07	2.8853072635663e-10	0.976935	0.00222743	2.60215443978155e-09	0.466215	-0.264967	-0.532148	0.103512	1.99791170634304e-07	8.21278033705755e-11	0.380912	0.00117719	7.9699210677621e-10	0.483678	-0.000175673	-0.504885	0.853096	6.56753085972394e-07	2.2033346380442e-10	0.887964	0.0015504	1.06190828073077e-09	0.465948
ENSG00000134954	ETS1	ETS proto-oncogene 1, transcription factor [Source:HGNC Symbol;Acc:HGNC:3488]	protein_coding	2113	0.00477959	-0.133038	0.404565	0.666294	0.0342576	0.906922	0.907143	0.0537773	0.093849	0.000724414	-0.108389	0.969757	0.726643	0.0441838	0.9999	0.934106	0.0692496	0.0860116	4.94031	-0.507772	0.114823	0.204513	0.00591395	0.489999	0.522444	0.0118977	0.163668	0.0198333	0.00703556	2.56174236413593e-14	0.973921	1.87281900236272e-13	2.70556404204123e-12	0.995598	1.69711986773339e-12	0.555451	1.42751144966588e-05	-0.107091	0.999367	0.728914	0.0442069	0.99987	0.936697	0.0677097	0.0859953	0.471277	-0.145818	0.574467	0.643751	0.0393976	0.999981	0.899718	0.0631661	0.0895677	0.00683381	-0.0325566	0.262065	0.917101	0.0277769	0.676432	0.994751	0.043912	0.100165	-0.256191	-0.107891	0.44856	0.725351	0.0358166	0.999744	0.936648	0.0576412	0.0924924	-0.418909	-0.128882	0.276482	0.674266	0.0285521	0.863824	0.918653	0.0464323	0.0993431	-0.00508378	0.0167441	0.987191	0.960396	0.0620543	0.998122	0.993781	0.0917889	0.076106	0.148886	-0.090338	0.578135	0.770048	0.0394845	0.999906	0.949242	0.0630673	0.0894998	0.226141	-0.0483754	0.429378	0.878235	0.0351586	0.988904	0.978885	0.0562614	0.0930583	0.136978	-0.0701633	0.646397	0.825416	0.0409392	0.996984	0.973754	0.0640823	0.0883818	0.190837	-0.0678462	0.523753	0.828635	0.0380998	0.987465	0.97362	0.0602222	0.0905989	0.702381	-0.0131333	0.141421	0.966265	0.0197284	0.492092	0.993419	0.0329455	0.11022	0.678667	0.0482805	0.0173705	0.874709	0.00592897	0.267825	0.977116	0.0115137	0.145124	0.489811	-0.651146	-0.098756	-0.278944	0.0360428	0.0245371	0.74344	0.368521	0.00979624	0.00754101	0.651655	0.752442	0.939576	0.761188	0.0183887	0.0147488	0.131431	0.138624	0.256609	-0.0561312	0.334144	0.857701	0.0367578	0.99979	0.973909	0.0591433	0.0927701	1.45913	-0.00864142	0.0166162	0.977163	0.00574651	0.277858	0.994143	0.0112254	0.145962	0.162876	-0.0832608	0.538253	0.789695	0.0450225	0.99987	0.950228	0.0706813	0.0864263	-0.469941	4.42452	124.552	-0.159245	-0.0927493	0.015476	0.437676	0.827357	0.0163202	0.614085	0.771147	0.959305	0.041498	0.050758	0.00567411	0.910165	0.999765	0.294516	0.878181	0.958465	0.993	0.0645683	0.077599	0.0110934	0.0889919	0.0826122	0.146301	0.471559	-0.0218119	0.340678	0.94591	0.0370965	0.999172	0.994166	0.0593167	0.092486	0.730254	-0.0762319	0.184084	0.804304	0.0269757	0.650277	0.961054	0.043855	0.10221	-0.651146	-0.278944	0.0245371	0.368521	0.00754101	0.752442	0.761188	0.0147488	0.138624	4.42452	-0.0927493	0.827357	0.771147	0.050758	0.999765	0.958465	0.077599	0.0826122	124.552	0.015476	0.0163202	0.959305	0.00567411	0.294516	0.993	0.0110934	0.146301	1.074	-0.00172814	0.0446179	0.995506	0.0112927	0.293471	0.999021	0.0201541	0.127467	0.0204151	0.0253095	5.60660521417043e-15	0.90469	4.42244953792318e-14	6.27156064978656e-13	0.97754	4.27770734942026e-13	0.571648
ENSG00000106236	NPTX2	neuronal pentraxin 2 [Source:HGNC Symbol;Acc:HGNC:7953]	protein_coding	4885	0.0166261	-0.676771	7.13027265818441e-05	0.00219693	1.07873797742512e-05	0.030276	0.0848124	4.2848839935676e-05	0.286682	0.020412	-0.622628	0.159674	0.00919171	0.00407732	0.9999	0.174921	0.00885057	0.153326	2.47009	-0.874568	0.338144	0.00955622	0.00904128	0.677868	0.128607	0.0171683	0.1508	-0.00459775	-0.613036	0.048408	0.00914508	0.00185646	0.0804483	0.151854	0.00276608	0.173264	0.0271919	-0.552899	0.045316	0.018307	0.00177291	0.7828	0.236315	0.00414229	0.174404	0.58548	-0.634664	0.360704	0.00963241	0.00645763	0.999981	0.168083	0.0133357	0.141231	0.00194706	-0.565334	0.676952	0.0208909	0.00840279	0.904312	0.413065	0.0154347	0.134141	0.194745	-0.585981	0.451089	0.0142588	0.00718494	0.999744	0.209364	0.0143948	0.138372	-0.262052	-0.600195	0.373727	0.0122059	0.0065727	0.883107	0.199784	0.01306	0.140759	-0.265143	-0.679374	0.274377	0.00974184	0.00606028	0.868425	0.238457	0.0123412	0.144537	0.266998	-0.556499	0.190069	0.0194452	0.00453046	0.999906	0.249431	0.00969561	0.150584	0.227934	-0.527376	0.2967	0.0307829	0.00583434	0.988904	0.331212	0.0119513	0.143931	0.230733	-0.524342	0.310802	0.0325812	0.00598045	0.996984	0.38181	0.0121786	0.143275	0.227592	-0.53975	0.318986	0.0259733	0.00606287	0.987465	0.330117	0.0123429	0.142911	0.138169	-0.568089	0.706865	0.0201282	0.0085104	0.882708	0.26811	0.0159578	0.133795	-0.0672295	-0.611013	0.759331	0.0124379	0.00695614	0.897605	0.217464	0.0132318	0.140818	0.0805273	-0.0287574	-0.593748	-0.602938	0.652697	0.897104	0.0128727	0.0142631	0.00666091	0.00717332	0.899584	0.982974	0.192406	0.213036	0.0131762	0.0141389	0.141991	0.139984	0.0282707	-0.589608	0.888376	0.0150275	0.00716482	0.99979	0.227457	0.0144351	0.140016	-0.460648	-0.627117	0.324369	0.00904718	0.0048921	0.623594	0.18187	0.00972994	0.150247	0.275368	-0.551911	0.166604	0.0202251	0.00333774	0.99987	0.238281	0.00745119	0.160256	0.825315	-1.39087	-7.5644	-0.507196	-0.600542	-0.602993	0.0689795	0.927742	0.849675	0.0330036	0.0144858	0.0128511	0.00188123	0.00719765	0.00711866	0.855786	0.999765	0.940537	0.272583	0.261852	0.23291	0.00439735	0.0144022	0.0135397	0.174851	0.139892	0.140191	0.192821	-0.55978	0.606982	0.0239756	0.00649772	0.999172	0.328143	0.013232	0.142661	0.329765	-0.580634	0.429127	0.0149577	0.00562348	0.781834	0.218853	0.0113155	0.146541	-0.0287574	-0.602938	0.897104	0.0142631	0.00717332	0.982974	0.213036	0.0141389	0.139984	-1.39087	-0.600542	0.927742	0.0144858	0.00719765	0.999765	0.261852	0.0144022	0.139892	-7.5644	-0.602993	0.849675	0.0128511	0.00711866	0.940537	0.23291	0.0135397	0.140191	-0.0304494	-0.598474	0.94071	0.0135957	0.00720537	0.977203	0.220134	0.0136622	0.139863	-0.00376238	-0.610979	0.11201	0.00999991	0.00326187	0.165036	0.159676	0.004657	0.159073
ENSG00000136842	TMOD1	tropomodulin 1 [Source:HGNC Symbol;Acc:HGNC:11871]	protein_coding	7111	0.0068871	-0.0305335	0.124554	0.898705	1.49669046867954e-05	0.743395	0.975809	5.7528435047749e-05	0.280165	0.0138663	-0.0176625	0.354564	0.941892	2.92023123851729e-05	0.9999	0.989798	0.000108788	0.266608	7.08664	-0.630538	0.00343413	0.0390414	4.24628795550171e-07	0.31316	0.243507	2.51847968079158e-06	0.388288	0.0126251	0.0794889	8.84989565921853e-09	0.687502	9.12503434769754e-12	8.79746436147639e-08	0.90339	5.94538806279604e-11	0.508479	-0.025921	-0.0252738	0.0639636	0.915313	9.26162704533471e-06	0.822551	0.980235	3.75774984994606e-05	0.28969	0.519183	-0.0358148	0.430856	0.88481	3.24297869174318e-05	0.999981	0.975403	0.000120316	0.26445	0.00365366	0.0466879	0.446491	0.850019	3.3023602968611e-05	0.804101	0.985944	0.000111288	0.264075	-0.120067	0.00646229	0.651742	0.978683	3.89975058284154e-05	0.999744	0.995366	0.000139893	0.260632	0.2459	0.0196093	0.417125	0.935332	3.18900813852281e-05	0.893075	0.985894	0.000115674	0.264796	0.410995	0.133629	0.0977404	0.610343	1.73070401788094e-05	0.746431	0.914004	6.70060063193727e-05	0.280104	-0.117131	-0.00636545	0.577783	0.979088	3.72100614733415e-05	0.999906	0.996758	0.000134549	0.261606	0.269699	0.0768754	0.229308	0.755594	2.24906819705428e-05	0.988904	0.951674	8.48026692785637e-05	0.271946	0.272707	0.0803836	0.243529	0.74611	2.33579354093619e-05	0.996984	0.959455	8.77704901800946e-05	0.271176	0.284525	0.065367	0.224976	0.789417	2.22203283108968e-05	0.987465	0.965343	8.3981135483473e-05	0.272192	0.924285	0.130495	0.0126692	0.583851	2.63953838607235e-06	0.32708	0.903882	1.1583681852061e-05	0.313827	0.607725	0.143035	0.00628403	0.547117	2.18793224957423e-06	0.246994	0.885304	9.95236519122024e-06	0.320513	0.345775	-0.337807	0.00942679	-0.0859705	0.0597129	0.140271	0.968368	0.72788	1.28222830083253e-05	2.3626597382391e-05	0.656297	0.792626	0.99319	0.929192	5.09998891743866e-05	8.89245631581091e-05	0.286158	0.273747	0.331798	0.0705567	0.109335	0.771491	1.98725421037117e-05	0.99979	0.95574	7.71539673464873e-05	0.27729	1.25718	0.0886644	0.00822572	0.705833	2.72451340581841e-06	0.273061	0.934581	1.21774921420962e-05	0.31637	0.0437876	0.00911363	0.833007	0.970349	6.0623860008629e-05	0.99987	0.993968	0.000210821	0.254022	-0.542422	-1.53777	81.2221	-0.0557986	-0.00345588	0.0833676	0.252079	0.922979	0.0469694	0.82078	0.988969	0.728955	3.4653234279831e-05	6.15672722973028e-05	1.0714237175401e-05	0.874186	0.999765	0.333229	0.951177	0.998637	0.948588	0.000124181	0.000211316	4.17453967549427e-05	0.265818	0.253692	0.28975	0.334062	0.063961	0.38945	0.799905	4.4606754840497e-05	0.999172	0.96487	0.000158974	0.260526	0.820287	0.0390044	0.0555314	0.869977	1.21480192766199e-05	0.607038	0.973658	4.81156841936711e-05	0.287241	-0.337807	-0.0859705	0.140271	0.72788	2.3626597382391e-05	0.792626	0.929192	8.89245631581091e-05	0.273747	-1.53777	-0.00345588	0.922979	0.988969	6.15672722973028e-05	0.999765	0.998637	0.000211316	0.253692	81.2221	0.0833676	0.0469694	0.728955	1.0714237175401e-05	0.333229	0.948588	4.17453967549427e-05	0.28975	1.12267	0.114329	0.00682194	0.627767	2.33973180041956e-06	0.238905	0.912855	1.05027960818834e-05	0.319249	0.0134194	0.0938711	9.56487293515994e-10	0.625819	1.14279181213435e-12	1.1600434501306e-08	0.87682	8.41661113036009e-12	0.534223
ENSG00000136383	ALPK3	alpha kinase 3 [Source:HGNC Symbol;Acc:HGNC:17574]	protein_coding	57538	0.0038916	-0.283464	0.206321	0.08886	0.0786702	0.813993	0.446829	0.109905	0.0674206	0.0147204	-0.288352	0.149907	0.0829543	0.0665954	0.9999	0.450521	0.098604	0.0729201	5.73512	-0.789875	8.12198200509262e-05	2.64608579108113e-05	8.19253465741505e-05	0.241409	0.0110109	0.000283617	0.276716	0.00549922	-0.230703	0.000597366	0.137946	0.00151562	0.00164795	0.498404	0.0022915	0.178264	-0.0122486	-0.277522	0.203924	0.0947933	0.0782073	0.903476	0.471496	0.110836	0.0676174	0.313609	-0.288111	0.487563	0.0920412	0.115033	0.999981	0.454763	0.158492	0.0544122	0.00741988	-0.181406	0.0220667	0.271397	0.020799	0.249793	0.836794	0.0341497	0.108686	-0.0850475	-0.262612	0.640755	0.115749	0.125578	0.999744	0.50993	0.168479	0.0513045	0.118556	-0.25619	0.568405	0.125328	0.121184	0.924647	0.527202	0.160274	0.0525717	0.193879	-0.201808	0.256645	0.267404	0.120837	0.860258	0.744303	0.162928	0.0533068	-0.106875	-0.274391	0.458182	0.10144	0.112432	0.999906	0.498125	0.154499	0.0552157	0.0411947	-0.251653	0.789575	0.142862	0.131786	0.991896	0.594741	0.175092	0.0495759	0.0173098	-0.257683	0.91432	0.135603	0.134388	0.996987	0.621246	0.177958	0.0488716	0.141703	-0.233198	0.378792	0.168582	0.104268	0.987465	0.645832	0.143101	0.0578443	0.268335	-0.22645	0.29846	0.181013	0.0939675	0.633133	0.633821	0.126584	0.0614239	0.0590735	-0.249614	0.705502	0.146337	0.13705	0.872744	0.580912	0.173395	0.048744	0.0109627	-0.0138278	-0.263075	-0.266913	0.931515	0.930449	0.117959	0.123501	0.143232	0.143221	0.984579	0.987777	0.507078	0.521852	0.18391	0.184786	0.0471222	0.047125	0.0916368	-0.244423	0.522577	0.15105	0.125581	0.99979	0.589412	0.168777	0.0519213	0.369231	-0.237908	0.267134	0.157471	0.0952721	0.574054	0.583602	0.126	0.0616804	-0.0724628	-0.274757	0.611277	0.105239	0.131962	0.99987	0.484854	0.177434	0.050125	-0.386092	-2.50619	13.6068	-0.304582	-0.272511	-0.249705	0.235211	0.818563	0.632059	0.0745089	0.115239	0.142514	0.0896552	0.141141	0.133226	0.873447	0.999765	0.837192	0.390388	0.562299	0.592363	0.124765	0.186841	0.170473	0.0637748	0.0476642	0.049778	0.200387	-0.226253	0.452627	0.194603	0.119282	0.999172	0.677694	0.16168	0.053771	0.31696	-0.24908	0.285311	0.136921	0.0982292	0.705733	0.553311	0.132884	0.06062	-0.0138278	-0.266913	0.930449	0.123501	0.143221	0.987777	0.521852	0.184786	0.047125	-2.50619	-0.272511	0.818563	0.115239	0.141141	0.999765	0.562299	0.186841	0.0476642	13.6068	-0.249705	0.632059	0.142514	0.133226	0.837192	0.592363	0.170473	0.049778	0.383433	-0.225006	0.186218	0.181971	0.0797791	0.478979	0.625491	0.108293	0.0677492	0.00581926	-0.224607	0.000315254	0.145757	0.000919626	0.000910238	0.50883	0.00143507	0.190353
ENSG00000118058	KMT2A	lysine methyltransferase 2A [Source:HGNC Symbol;Acc:HGNC:7132]	protein_coding	4297	0.00285271	-0.1036	0.450018	0.61033	0.000327295	0.915793	0.888428	0.000916022	0.214424	-0.00197456	-0.0846363	0.875253	0.678387	0.000413523	0.9999	0.919855	0.00117313	0.209078	4.5903	-0.4966	0.0230944	0.0538418	1.51566088539271e-05	0.371147	0.284305	6.31960729087788e-05	0.315153	0.0109901	-0.0248733	1.58385311994358e-09	0.878001	2.26188758837552e-11	1.93276527938687e-08	0.968896	1.37725587251218e-10	0.496747	-0.000528155	-0.0887779	0.964436	0.662596	0.000417547	0.997024	0.915185	0.00115234	0.208856	0.207819	-0.105193	0.706988	0.612743	0.000393399	0.999981	0.88583	0.00112851	0.210224	0.00744492	-0.00690438	0.0616449	0.972877	9.22531920566851e-05	0.39217	0.998728	0.000281357	0.242426	-0.0911808	-0.0884021	0.682404	0.662789	0.000389025	0.999744	0.91567	0.00110318	0.21048	-0.399326	-0.108879	0.113591	0.586722	0.000141996	0.83146	0.885722	0.000441872	0.233062	0.130016	-0.0225193	0.534559	0.919439	0.000578963	0.939366	0.989591	0.00156035	0.20347	-0.0482156	-0.093555	0.784572	0.646239	0.000404762	0.999906	0.914037	0.00115111	0.20957	0.0833395	-0.0664787	0.658635	0.749811	0.000384432	0.988904	0.950456	0.00108601	0.210752	0.0392141	-0.0775469	0.84195	0.711502	0.00041086	0.996984	0.951116	0.00115067	0.209227	0.181252	-0.0508329	0.356997	0.804898	0.000290473	0.987465	0.968907	0.000845729	0.217131	0.115305	-0.0726964	0.71556	0.725573	0.000394835	0.887349	0.944593	0.00106604	0.21014	0.261809	-0.0274715	0.168437	0.894144	0.000236977	0.480528	0.982371	0.000676808	0.224089	0.164825	-0.216992	-0.0846984	-0.144779	0.288967	0.260795	0.676305	0.48845	0.000330442	0.000311145	0.746252	0.813291	0.919446	0.829731	0.000936418	0.000892305	0.216515	0.217894	0.158461	-0.0554972	0.365278	0.787945	0.000376574	0.99979	0.961061	0.00107772	0.213505	0.618101	-0.0456324	0.127412	0.822257	0.000197044	0.421118	0.962738	0.000572364	0.228245	0.0612193	-0.078471	0.725585	0.703196	0.000507072	0.99987	0.927108	0.00141423	0.206585	-0.351826	-5.48073	28.5089	-0.125761	-0.10828	-0.0596544	0.377314	0.681511	0.411304	0.545055	0.606013	0.772436	0.000383119	0.000497393	0.000400628	0.896051	0.999765	0.693884	0.847487	0.91609	0.957936	0.00107457	0.0013727	0.00107919	0.213107	0.207036	0.212073	0.373039	-0.0191718	0.251758	0.927663	0.000304662	0.999172	0.990754	0.000890434	0.218376	0.118652	-0.0828219	0.7444	0.685898	0.000510738	0.918791	0.928303	0.00137027	0.206417	-0.216992	-0.144779	0.260795	0.48845	0.000311145	0.813291	0.829731	0.000892305	0.217894	-5.48073	-0.10828	0.681511	0.606013	0.000497393	0.999765	0.91609	0.0013727	0.207036	28.5089	-0.0596544	0.411304	0.772436	0.000400628	0.693884	0.957936	0.00107919	0.212073	0.3253	-0.0556545	0.360458	0.787245	0.000373901	0.639337	0.956351	0.00101044	0.21367	0.0107312	-0.0185179	7.87256432919843e-09	0.910795	1.00080266571522e-10	7.35173130311053e-08	0.979429	5.15030924137296e-10	0.476855
ENSG00000233927	RPS28	ribosomal protein S28 [Source:HGNC Symbol;Acc:HGNC:10418]	protein_coding	6234	-0.00105816	0.282702	0.760674	0.13358	1.17252418930815e-11	0.968641	0.527933	1.30382382888733e-10	0.505268	-0.0143408	0.30229	0.212316	0.106202	5.82137984022512e-12	0.9999	0.499582	6.78921686971546e-11	0.514177	-2.45404	0.594287	0.182986	0.0132488	4.98185309470576e-12	0.553936	0.150384	6.77024399010112e-11	0.566965	0.00571296	0.30984	0.00158543	0.0801504	1.01295850500295e-13	0.00392313	0.394319	9.61917601784176e-13	0.562426	0.000405637	0.277463	0.97026	0.140078	1.22490878247176e-11	0.99729	0.548967	1.35488847039381e-10	0.504706	-0.592486	0.325625	0.241515	0.0882389	6.35726263922417e-12	0.999981	0.447562	7.46440217108905e-11	0.513066	-0.0074796	0.195363	0.0405095	0.294456	1.63986780819528e-12	0.326963	0.850215	2.02920940773282e-11	0.529855	0.0549525	0.277129	0.788392	0.139361	1.18421307975751e-11	0.999744	0.54843	1.33615712242054e-10	0.505141	-0.164872	0.268392	0.47968	0.151876	9.65162416411505e-12	0.910189	0.566906	1.08723168575299e-10	0.507762	-0.0619068	0.33064	0.746747	0.108022	1.18534941007256e-11	0.972339	0.566817	1.34399890059781e-10	0.509357	0.195481	0.298981	0.225574	0.109796	6.06914407737817e-12	0.999906	0.515272	7.1261067536078e-11	0.513652	0.209604	0.3314	0.22455	0.0838309	6.05027490399783e-12	0.988904	0.491775	7.04432118928813e-11	0.513691	0.220877	0.336536	0.219319	0.0805578	5.95319958086728e-12	0.996984	0.519555	6.93129661329181e-11	0.513895	0.25496	0.329417	0.156875	0.0820078	4.69551207004239e-12	0.987465	0.508259	5.54139671748735e-11	0.516876	0.480325	0.341227	0.0956725	0.0709576	3.24256416745241e-12	0.438933	0.450888	3.83718403510461e-11	0.521488	0.429477	0.379429	0.0124825	0.0419764	1.1437344295182e-12	0.260184	0.360297	1.45544578229698e-11	0.538535	0.294099	-0.200377	0.286049	0.227601	0.0370771	0.257283	0.119101	0.236121	2.84153435633222e-12	1.23345275918694e-11	0.651655	0.812352	0.509672	0.660402	3.48385172762806e-11	1.39625778605242e-10	0.527409	0.508843	0.218442	0.324904	0.17196	0.0865982	9.33405084237681e-12	0.99979	0.477794	1.08071375529489e-10	0.512429	0.628783	0.323145	0.0901614	0.0844616	5.7658905674591e-12	0.373313	0.461964	6.69448209523181e-11	0.518557	0.23448	0.316956	0.139925	0.091749	8.03497170178898e-12	0.99987	0.46154	9.42365395870471e-11	0.514344	0.32752	-4.33252	45.695	0.314913	0.263981	0.325565	0.369924	0.723447	0.149045	0.100736	0.172428	0.0851979	1.55129804889987e-11	2.14570324553799e-11	8.41611344800172e-12	0.89507	0.999765	0.4666	0.44689	0.646985	0.486731	1.73249099331243e-10	2.367099773418e-10	9.49798669381723e-11	0.505873	0.501636	0.513753	0.261463	0.328241	0.381694	0.0939494	1.58025434854666e-11	0.999172	0.534322	1.77053160882401e-10	0.505632	0.31919	0.294221	0.337445	0.117813	1.46746047596996e-11	0.734	0.525338	1.62490594268393e-10	0.506594	-0.200377	0.227601	0.257283	0.236121	1.23345275918694e-11	0.812352	0.660402	1.39625778605242e-10	0.508843	-4.33252	0.263981	0.723447	0.172428	2.14570324553799e-11	0.999765	0.646985	2.367099773418e-10	0.501636	45.695	0.325565	0.149045	0.0851979	8.41611344800172e-12	0.4666	0.486731	9.49798669381723e-11	0.513753	0.515654	0.331402	0.11189	0.0792322	6.7996101172031e-12	0.389816	0.458938	7.78605878362838e-11	0.516469	0.00610067	0.316532	0.000822294	0.0719796	5.63529765184493e-14	0.00214771	0.37912	5.35379008878017e-13	0.568973
ENSG00000138161	CUZD1	CUB and zona pellucida like domains 1 [Source:HGNC Symbol;Acc:HGNC:17937]	protein_coding	50624	-0.0256985	1.44846	0.00952245	0.00679217	5.92894132310353e-26	0.345241	0.140259	3.44574170861710e-24	0.78553	-0.0318274	1.36526	0.342832	0.0135793	1.06032308287579e-24	0.9999	0.206831	5.55694762274905e-23	0.769444	-4.08976	1.88423	0.464758	0.010138	3.82280784591724e-22	0.76058	0.132411	1.91656241065432e-20	0.781619	-0.00294084	1.29212	0.587857	0.0191956	1.43127268436272e-24	0.661884	0.210979	6.07735907568385e-23	0.767702	-0.0468515	1.25102	0.136521	0.0217974	5.52455661248477e-25	0.882939	0.255359	2.94728012511175e-23	0.773185	-0.841637	1.37817	0.569052	0.0147588	1.4097823306541e-24	0.999981	0.20351	7.27839483165988e-23	0.76779	-0.0396928	0.876019	0.000115052	0.0863317	1.04033804519369e-27	0.0148597	0.630822	7.33738080281351e-26	0.806177	0.267107	1.30986	0.654034	0.0175378	1.49857710758476e-24	0.999744	0.229317	7.67965401487896e-23	0.767434	-0.193901	1.29896	0.775585	0.0187909	1.58994075263302e-24	0.967567	0.240445	8.0487365691685e-23	0.767088	0.123979	1.42449	0.825018	0.0190298	3.18936486336148e-24	0.98155	0.303631	1.60284843833572e-22	0.767119	0.28481	1.34112	0.545697	0.0154714	1.38159417355073e-24	0.999906	0.227322	7.11520999378626e-23	0.767908	0.304406	1.3881	0.546111	0.0144241	1.38210764561351e-24	0.988904	0.254039	7.10027942583572e-23	0.767906	0.13149	1.34451	0.802606	0.0184069	1.60478671842225e-24	0.996984	0.311363	8.16361673924041e-23	0.767034	0.144457	1.33876	0.784249	0.0173841	1.5949130421879e-24	0.994321	0.28607	8.07390772646262e-23	0.76707	0.0512909	1.31591	0.951698	0.019576	1.65218544451862e-24	0.984538	0.266489	8.28322177316976e-23	0.766864	0.262678	1.38547	0.604898	0.0141763	1.8034345118316e-24	0.821556	0.230612	9.08529260367268e-23	0.770469	0.13568	0.137189	1.32743	1.36039	0.74333	0.789814	0.0162244	0.0167798	1.95250059761659e-24	1.98777197400727e-24	0.930884	0.962045	0.216249	0.227035	9.8601280179638e-23	1.00872155344378e-22	0.770005	0.769901	0.410774	1.40922	0.377176	0.0117597	1.39953648283232e-24	0.99979	0.20948	7.26153517750853e-23	0.771943	0.213684	1.33929	0.843899	0.0163055	2.01978328401937e-24	0.939568	0.229006	1.00776045581072e-22	0.769807	0.950056	1.47474	0.037796	0.0068385	2.43113052640933e-25	0.99987	0.150404	1.37078866483665e-23	0.781859	1.97186	-80.286	-213.066	1.53541	1.02966	1.11165	0.0603488	0.0215051	0.0189772	0.00569911	0.0592373	0.0390898	3.58928128241687e-25	1.50247004935231e-25	1.34846010430679e-25	0.855786	0.999765	0.294516	0.119979	0.442387	0.363406	1.99142896965241e-23	8.58801973813853e-24	7.64470325073764e-24	0.779691	0.784508	0.785098	0.344443	1.38828	0.691513	0.0158903	1.90455505022983e-24	0.999172	0.280906	9.87605131533927e-23	0.770151	-1.0445	1.27772	0.278478	0.0200711	1.15116929713336e-24	0.69924	0.250961	6.01789658194891e-23	0.773072	0.137189	1.36039	0.789814	0.0167798	1.98777197400727e-24	0.962045	0.227035	1.00872155344378e-22	0.769901	-80.286	1.02966	0.0215051	0.0592373	1.50247004935231e-25	0.999765	0.442387	8.58801973813853e-24	0.784508	-213.066	1.11165	0.0189772	0.0390898	1.34846010430679e-25	0.294516	0.363406	7.64470325073764e-24	0.785098	-0.244037	1.30021	0.79675	0.02023	1.99241627975168e-24	0.915476	0.261748	1.00130949556796e-22	0.769887	-0.00410273	1.28243	0.454645	0.0199482	1.25513115783075e-24	0.537188	0.21377	5.30777619305416e-23	0.768466
ENSG00000141433	ADCYAP1	adenylate cyclase activating polypeptide 1 [Source:HGNC Symbol;Acc:HGNC:241]	protein_coding	116	0.0107089	-1.08427	0.00442459	4.26993591616118e-07	1.87666646907032e-05	0.251524	0.00119246	7.05564195075479e-05	0.275615	0.00941566	-1.04281	0.462138	2.72919045803443e-06	0.000508713	0.9999	0.00378557	0.0014118	0.204294	1.8365	-1.13741	0.382729	6.5863333580903e-05	0.00277455	0.70835	0.0145649	0.00617866	0.185709	-0.000514637	-1.02914	0.803665	3.45532680467102e-06	0.000623567	0.84844	0.00342341	0.00100162	0.199546	0.0187256	-1.00299	0.118263	4.36192921499737e-06	0.000225254	0.882454	0.00477654	0.000664675	0.222848	0.816507	-1.09324	0.145029	1.23201591579151e-06	0.000258189	0.999981	0.00256333	0.000775051	0.219788	0.00443802	-0.97776	0.27804	1.18448232658785e-05	0.000387762	0.689746	0.0154027	0.00101494	0.210554	0.155454	-1.0257	0.493476	3.3988233764538e-06	0.000524499	0.999744	0.00415976	0.00143437	0.203584	-0.150274	-1.03399	0.561896	3.07166983746084e-06	0.000554914	0.923119	0.00409148	0.00149554	0.202272	0.0495154	-0.935538	0.815893	8.39321414298139e-05	0.00316153	0.980879	0.0306367	0.0069777	0.161658	0.216697	-1.00177	0.226247	5.23120538492415e-06	0.000342806	0.999906	0.00572845	0.000993235	0.21337	0.403974	-0.921256	0.0332911	2.54355151277734e-05	9.07913623616792e-05	0.988904	0.0156082	0.000297247	0.24277	0.385434	-0.922216	0.0518412	2.92064172674347e-05	0.000125944	0.996984	0.0195031	0.000398357	0.235684	0.38939	-0.946063	0.0501531	1.49511574957843e-05	0.000122939	0.987465	0.0135249	0.000390782	0.23621	0.338747	-0.980853	0.292312	1.09608142056017e-05	0.000399158	0.628549	0.00912203	0.00107618	0.20989	0.280141	-0.964492	0.147336	1.49871455620761e-05	0.00026194	0.454684	0.0108022	0.000739674	0.22182	0.197792	0.018268	-1.02528	-1.02465	0.210526	0.926175	3.34106063511714e-06	7.1992335164492e-06	0.000329261	0.000640559	0.704231	0.987673	0.00365864	0.00735582	0.000933579	0.0016995	0.216597	0.201081	0.302015	-0.967189	0.0878735	1.13905277303672e-05	0.000184324	0.99979	0.0089995	0.000569675	0.229739	0.226557	-1.01383	0.58537	5.79196384217368e-06	0.000566557	0.804811	0.00565377	0.00146214	0.20398	0.19602	-0.998435	0.267769	6.87430077621196e-06	0.000380883	0.99987	0.00607908	0.00109681	0.213243	0.228187	-0.613394	0.210253	-1.00502	-1.03167	-1.02921	0.574228	0.96402	0.995259	8.51212962569841e-06	6.14520251842591e-06	4.947508103044e-06	0.000562231	0.000642342	0.000642887	0.941841	0.999765	0.998649	0.00528363	0.0063061	0.00467899	0.00151369	0.00172424	0.00164627	0.204161	0.201015	0.200995	0.489274	-0.938949	0.138561	3.22187085206534e-05	0.000251511	0.999172	0.0223447	0.000750566	0.222742	0.393468	-1.01176	0.286496	4.8408481864133e-06	0.000396204	0.706427	0.00479613	0.001093	0.21233	0.018268	-1.02465	0.926175	7.1992335164492e-06	0.000640559	0.987673	0.00735582	0.0016995	0.201081	-0.613394	-1.03167	0.96402	6.14520251842591e-06	0.000642342	0.999765	0.0063061	0.00172424	0.201015	0.210253	-1.02921	0.995259	4.947508103044e-06	0.000642887	0.998649	0.00467899	0.00164627	0.200995	0.357262	-0.993731	0.323482	8.62685793619917e-06	0.000424484	0.610187	0.00779778	0.00112982	0.210732	-6.75324e-06	-1.02622	0.997428	3.71760759486158e-06	0.000640128	0.997904	0.00368326	0.00102395	0.198931
ENSG00000078674	PCM1	pericentriolar material 1 [Source:HGNC Symbol;Acc:HGNC:8727]	protein_coding	5108	0.00343139	0.0145576	0.11528	0.900561	2.47598507581684e-06	0.72897	0.976547	1.13544953686236e-05	0.315028	0.00136253	0.0307662	0.851923	0.794997	7.47036299320346e-06	0.9999	0.954345	3.16490271709614e-05	0.293901	2.60411	-0.24043	0.0307501	0.116654	1.30966941025398e-06	0.393473	0.406276	6.99050327084258e-06	0.366339	0.00577102	0.0663861	9.47381311499883e-08	0.50219	1.2896099944685e-11	6.90894341642711e-07	0.81604	8.2028815484291e-11	0.504044	-0.00195482	0.0307518	0.776083	0.794361	7.3173015244314e-06	0.984007	0.952261	3.02599938417604e-05	0.294305	0.207945	0.016093	0.516557	0.893595	6.27989998184589e-06	0.999981	0.977197	2.71980847257048e-05	0.297278	0.00397181	0.0765027	0.0863463	0.518226	2.00854004493393e-06	0.45326	0.925703	9.00251705620324e-06	0.318938	-0.0897543	0.0328988	0.487242	0.779273	6.10745165423267e-06	0.999744	0.947219	2.61733551221349e-05	0.297818	-0.208902	0.0223151	0.154404	0.848089	3.0390635648488e-06	0.83146	0.964305	1.38118734229454e-05	0.31117	0.196331	0.0712834	0.104122	0.576689	2.96657584076258e-06	0.753516	0.903577	1.35386218343729e-05	0.314753	-0.0923441	0.0227707	0.365885	0.846577	5.25185997232286e-06	0.999906	0.966157	2.2984896631079e-05	0.300734	0.0697795	0.051296	0.523601	0.671252	6.31950634762925e-06	0.988904	0.929523	2.68700845637972e-05	0.297156	-0.0122328	0.0298733	0.914655	0.806066	7.54920315097334e-06	0.997038	0.970267	3.13573010100123e-05	0.293696	-0.0151674	0.0300522	0.894613	0.802334	7.52866038224723e-06	0.996469	0.968381	3.14744144195404e-05	0.293749	0.161261	0.0547488	0.378924	0.647525	5.35562903283906e-06	0.691934	0.923337	2.21002018360273e-05	0.300356	0.16067	0.0726315	0.143845	0.543081	2.84041434698437e-06	0.450119	0.884879	1.2676460940231e-05	0.315579	0.0801618	-0.103843	0.0370727	0.00829379	0.37334	0.35302	0.752608	0.945382	5.21532410892366e-06	5.05307987772913e-06	0.784336	0.846266	0.941429	0.987153	2.25124550643705e-05	2.20546213417311e-05	0.303913	0.304526	0.0653191	0.048854	0.519533	0.683272	6.18320573419134e-06	0.99979	0.93123	2.67070331130548e-05	0.300598	0.428918	0.0648974	0.066673	0.578731	1.62692890195764e-06	0.337995	0.887696	7.59136190494072e-06	0.326059	0.00325366	0.0359099	0.974294	0.763329	7.44875915835028e-06	0.99987	0.942912	3.19742868815034e-05	0.296948	-0.217945	-3.64194	13.6824	0.0120946	0.022017	0.04907	0.344458	0.637405	0.495918	0.919742	0.85604	0.681509	4.98245755369814e-06	6.74350200417978e-06	6.04866172182856e-06	0.890663	0.999765	0.753854	0.977232	0.975151	0.934576	2.17737895110783e-05	2.87982969414952e-05	2.49303597037173e-05	0.304798	0.298901	0.301027	0.0968711	0.0533071	0.608238	0.664954	6.62140189970682e-06	0.999172	0.932595	2.85819269554565e-05	0.299259	0.321056	0.0498034	0.124718	0.669954	2.56989473012622e-06	0.623877	0.922352	1.17926156872144e-05	0.317477	-0.103843	0.00829379	0.35302	0.945382	5.05307987772913e-06	0.846266	0.987153	2.20546213417311e-05	0.304526	-3.64194	0.022017	0.637405	0.85604	6.74350200417978e-06	0.999765	0.975151	2.87982969414952e-05	0.298901	13.6824	0.04907	0.495918	0.681509	6.04866172182856e-06	0.753854	0.934576	2.49303597037173e-05	0.301027	0.364598	0.071813	0.074385	0.54176	1.76546695584306e-06	0.338726	0.879042	8.12841457917033e-06	0.324535	0.00589388	0.0714023	6.83958294167638e-08	0.46903	9.53715275147153e-12	4.91043349497995e-07	0.797158	5.96243990826673e-11	0.507915
ENSG00000138757	G3BP2	G3BP stress granule assembly factor 2 [Source:HGNC Symbol;Acc:HGNC:30291]	protein_coding	9908	0.0029828	-0.0961664	0.0910292	0.309185	0.0124569	0.70287	0.720888	0.0224454	0.123296	0.00127811	-0.0822423	0.829056	0.392712	0.0362085	0.9999	0.787468	0.0584266	0.0921599	0.424776	-0.164346	0.667872	0.197531	0.0305093	0.870403	0.514284	0.0487727	0.111455	-0.00272395	-0.0956617	0.00342948	0.293041	0.00123289	0.00779311	0.675645	0.00189129	0.183297	0.00467739	-0.074192	0.400465	0.437087	0.0283306	0.938566	0.817101	0.046351	0.0995759	-0.126298	-0.0696112	0.627319	0.476774	0.0337643	0.999981	0.829759	0.0553368	0.0942899	0.0047246	-0.0284425	0.0109943	0.761859	0.00293784	0.179974	0.974262	0.00610819	0.161742	-0.106118	-0.0803087	0.310355	0.398231	0.0251013	0.999744	0.79079	0.0424565	0.103173	0.0577301	-0.0769843	0.629392	0.421232	0.0337997	0.939865	0.805307	0.053527	0.0942581	0.035805	-0.103106	0.715752	0.326009	0.0293927	0.972124	0.787932	0.0482405	0.0996192	-0.10928	-0.0922947	0.185761	0.332095	0.0190859	0.999906	0.757221	0.0337492	0.111178	-0.111111	-0.108843	0.208821	0.264904	0.0203757	0.988904	0.728759	0.0352809	0.109284	-0.105642	-0.108479	0.251874	0.269511	0.022549	0.996984	0.760768	0.0384112	0.106328	-0.0537856	-0.0910507	0.562051	0.349961	0.0325298	0.987465	0.802833	0.0526158	0.0954193	-0.0711141	-0.0894996	0.632915	0.359322	0.0338593	0.845082	0.79822	0.0526043	0.0942045	-0.242356	-0.135014	0.00577006	0.151926	0.0018409	0.246152	0.588267	0.00415827	0.175393	-0.136077	0.124812	-0.0816939	-0.0462727	0.0606402	0.168041	0.385411	0.636051	0.00968617	0.0181796	0.65635	0.797551	0.780231	0.896292	0.01821	0.0315335	0.131744	0.113877	-0.0608263	-0.0913798	0.460177	0.348227	0.0303499	0.99979	0.780817	0.0501277	0.0986465	-0.246873	-0.0958276	0.196224	0.319083	0.0198519	0.501466	0.750661	0.0328512	0.111309	-0.0758432	-0.090834	0.353883	0.347084	0.0269849	0.99987	0.754304	0.045609	0.1022	-0.0838632	1.41536	-10.3236	-0.0878132	-0.0736478	-0.0891647	0.65502	0.821711	0.527205	0.371145	0.456304	0.359857	0.0345108	0.0364616	0.0320417	0.956948	0.999765	0.773295	0.745084	0.857698	0.799664	0.0550385	0.0584047	0.0498177	0.0947171	0.0930205	0.0969932	-0.0757785	-0.0928586	0.621633	0.354166	0.0339538	0.999172	0.804761	0.0549633	0.0952174	-0.0121012	-0.0793902	0.943633	0.410663	0.037082	0.982571	0.807916	0.0576456	0.0924981	0.124812	-0.0462727	0.168041	0.636051	0.0181796	0.797551	0.896292	0.0315335	0.113877	1.41536	-0.0736478	0.821711	0.456304	0.0364616	0.999765	0.857698	0.0584047	0.0930205	-10.3236	-0.0891647	0.527205	0.359857	0.0320417	0.773295	0.799664	0.0498177	0.0969932	-0.099155	-0.0887511	0.553854	0.362567	0.0326342	0.782693	0.788738	0.0501738	0.0964329	-0.00294503	-0.0990872	0.00169773	0.272648	0.000717405	0.00411883	0.654821	0.00113785	0.196249
ENSG00000110696	C11orf58	chromosome 11 open reading frame 58 [Source:HGNC Symbol;Acc:HGNC:16990]	protein_coding	10944	-0.000185403	-0.161523	0.928361	0.148662	3.93683385803027e-09	0.992178	0.549195	2.99487258684379e-08	0.423874	-0.00163248	-0.159646	0.811779	0.15361	3.8479097329701e-09	0.9999	0.573405	2.98507121193795e-08	0.424222	2.49366	-0.334493	0.0279396	0.0216052	1.20020589472685e-09	0.383102	0.185895	1.12052555896862e-08	0.489222	0.00718044	-0.121204	1.17464378420889e-14	0.115886	1.1670683409248e-21	1.46345141163175e-12	0.464928	3.59201537001204e-20	0.725045	-0.00558226	-0.169443	0.386178	0.127323	2.77628323615731e-09	0.93574	0.53098	2.16829388181265e-08	0.429166	0.205876	-0.179439	0.49407	0.114978	3.17199194456641e-09	0.999981	0.500992	2.5093712699106e-08	0.427154	0.00273256	-0.132719	0.210977	0.238154	1.89266944127167e-09	0.629513	0.813744	1.47652344938502e-08	0.434908	-0.116545	-0.162885	0.336183	0.141057	2.55804496111379e-09	0.999744	0.549839	2.02598718922473e-08	0.430399	-0.124165	-0.168983	0.369279	0.128032	2.70517566515371e-09	0.881969	0.531217	2.11912217203269e-08	0.429557	0.139121	-0.0956874	0.219685	0.42663	3.69888504413059e-09	0.84628	0.84361	2.87044044358295e-08	0.428689	0.0373364	-0.158323	0.697696	0.156278	3.68133323569763e-09	0.999906	0.582397	2.85691232010164e-08	0.424895	0.0996066	-0.136659	0.331575	0.228919	2.53670139307459e-09	0.988904	0.690773	2.01675999940045e-08	0.430525	0.0984992	-0.135962	0.356972	0.233728	2.65170248594555e-09	0.996984	0.733499	2.10176464466983e-08	0.429858	0.130421	-0.135696	0.22311	0.226594	1.96578253010225e-09	0.987465	0.708018	1.59454469088918e-08	0.434343	0.305643	-0.121635	0.0736246	0.273723	8.74910104175556e-10	0.411232	0.732875	7.25523301214692e-09	0.446273	0.268199	-0.101911	0.00845516	0.350484	2.09075145734907e-10	0.255107	0.786558	1.91799712617305e-09	0.470753	0.130874	-0.129301	-0.161329	-0.197813	0.120355	0.21789	0.143205	0.0839471	1.77569149793365e-09	2.70615357352098e-09	0.681895	0.804469	0.545547	0.44284	1.44485871357089e-08	2.15642402338865e-08	0.439781	0.433443	0.113996	-0.140579	0.230518	0.210977	2.81072302446224e-09	0.99979	0.660393	2.24417864269578e-08	0.432869	0.515577	-0.128604	0.0182702	0.237117	3.99311926860808e-10	0.279826	0.676743	3.51293190286088e-09	0.461593	0.0223474	-0.160535	0.813919	0.154704	5.38251970040788e-09	0.99987	0.563032	4.13090021714077e-08	0.422922	-0.356293	2.75726	43.8176	-0.202159	-0.153938	-0.120275	0.0983658	0.704444	0.0184799	0.0729172	0.180056	0.271005	1.52760250494532e-09	5.16348697667324e-09	4.03108921734323e-10	0.855786	0.999765	0.294516	0.387711	0.655777	0.731766	1.25576047877883e-08	3.95114049417666e-08	3.54633582477984e-09	0.442026	0.423564	0.461458	0.217302	-0.123887	0.219667	0.282229	2.72106249436293e-09	0.999172	0.759253	2.17844814375159e-08	0.43336	0.346353	-0.148524	0.077522	0.176711	1.2743064616936e-09	0.607038	0.608919	1.06265411791571e-08	0.444716	-0.129301	-0.197813	0.21789	0.0839471	2.70615357352098e-09	0.804469	0.44284	2.15642402338865e-08	0.433443	2.75726	-0.153938	0.704444	0.180056	5.16348697667324e-09	0.999765	0.655777	3.95114049417666e-08	0.423564	43.8176	-0.120275	0.0184799	0.271005	4.03108921734323e-10	0.294516	0.731766	3.54633582477984e-09	0.461458	0.42568	-0.121548	0.0259259	0.268099	5.32818701626716e-10	0.26535	0.713357	4.60374829985276e-09	0.457453	0.00734764	-0.11487	4.25281397019683e-15	0.131327	4.3566990446362e-22	5.0562312836523e-13	0.487558	1.38789067830437e-20	0.731787
ENSG00000118705	RPN2	ribophorin II [Source:HGNC Symbol;Acc:HGNC:10382]	protein_coding	6185	-0.00531613	-0.168132	0.0379658	0.219175	1.77140600310912e-05	0.559287	0.633639	6.70716529584864e-05	0.276779	-0.00975924	-0.179735	0.256303	0.19795	6.73494086448325e-05	0.9999	0.626767	0.000229754	0.249153	1.3388	-0.229131	0.387119	0.249043	0.000444301	0.712336	0.567945	0.00125157	0.235107	0.00375431	-0.175365	0.00580861	0.189594	4.02322314644237e-06	0.0124502	0.569071	9.30596784712395e-06	0.305844	-0.00313377	-0.200853	0.69971	0.152263	0.000110919	0.976029	0.569448	0.000350723	0.238446	0.115911	-0.206493	0.759995	0.150052	0.000113635	0.999981	0.552836	0.000371218	0.237921	-0.00126661	-0.21079	0.646487	0.140963	0.000107979	0.891608	0.71219	0.000323951	0.239028	0.0123665	-0.196934	0.935575	0.159611	0.000118017	0.999744	0.57534	0.000379763	0.237099	0.0658052	-0.193552	0.706025	0.167347	0.000111234	0.957947	0.585922	0.000354905	0.238384	0.154845	-0.127396	0.279227	0.402436	8.79864085442635e-05	0.870286	0.834736	0.000289797	0.246014	0.0911037	-0.18671	0.450925	0.182698	9.23463228218386e-05	0.999906	0.61764	0.000306095	0.242405	0.123034	-0.165018	0.340805	0.248411	7.96079098512139e-05	0.988904	0.712509	0.000263872	0.245589	0.0567379	-0.181669	0.674039	0.208384	0.000109566	0.996984	0.709482	0.000351578	0.238712	-0.0115778	-0.199354	0.93185	0.162679	0.000117977	0.997713	0.639915	0.00037694	0.237106	0.130816	-0.17947	0.54658	0.208057	0.000100996	0.79969	0.66618	0.000315324	0.240474	0.173133	-0.155278	0.184166	0.274751	6.68962945232877e-05	0.495635	0.720321	0.00021785	0.251917	0.0638185	-0.021807	-0.194067	-0.201093	0.550185	0.869563	0.167213	0.165598	0.000123801	0.000142928	0.860204	0.978091	0.580166	0.582246	0.000389035	0.000447451	0.238563	0.235396	-0.00286671	-0.195993	0.980987	0.170445	0.000144578	0.99979	0.61365	0.000458481	0.235142	0.331582	-0.172595	0.234233	0.21991	7.7959738193057e-05	0.542076	0.658278	0.000249083	0.248629	0.00840496	-0.194074	0.943977	0.171889	0.000144304	0.99987	0.583256	0.00046155	0.235184	-0.286884	-3.23669	-1.04476	-0.226074	-0.207292	-0.196446	0.293154	0.723708	0.965041	0.114194	0.152168	0.168978	8.92952949565656e-05	0.000136963	0.000144493	0.883983	0.999765	0.988267	0.468715	0.624212	0.629952	0.000291386	0.000433736	0.000432938	0.245694	0.236338	0.235155	0.207553	-0.157026	0.352949	0.281163	9.92765345897686e-05	0.999172	0.758542	0.000326976	0.243392	0.374707	-0.178587	0.130458	0.199255	5.31381768390717e-05	0.627319	0.637114	0.000181067	0.256825	-0.021807	-0.201093	0.869563	0.165598	0.000142928	0.978091	0.582246	0.000447451	0.235396	-3.23669	-0.207292	0.723708	0.152168	0.000136963	0.999765	0.624212	0.000433736	0.236338	-1.04476	-0.196446	0.965041	0.168978	0.000144493	0.988267	0.629952	0.000432938	0.235155	0.31918	-0.163521	0.189325	0.246621	6.8106697140953e-05	0.482613	0.692332	0.000219762	0.251533	0.00422073	-0.169595	0.00205634	0.199404	1.70804323897869e-06	0.00487348	0.58017	4.15303817111029e-06	0.321948
ENSG00000105568	PPP2R1A	protein phosphatase 2 scaffold subunit Aalpha [Source:HGNC Symbol;Acc:HGNC:9302]	protein_coding	5518	0.00362733	-0.142543	0.00614421	0.0433969	2.2973099357055e-09	0.281632	0.326287	1.80846880523226e-08	0.432012	0.00361695	-0.129253	0.421085	0.0785712	5.68461011892558e-08	0.9999	0.442463	3.62359062911659e-07	0.38149	-0.502622	-0.0761087	0.538032	0.467058	4.24467625990443e-06	0.802919	0.744258	2.03302795266049e-05	0.342384	0.000790305	-0.118316	0.275348	0.104183	4.41775118628651e-08	0.35517	0.444095	1.43887936010784e-07	0.385645	-0.00731821	-0.131928	0.081609	0.0677039	1.87231797992223e-08	0.858732	0.411841	1.26973428586251e-07	0.399547	0.0933028	-0.130528	0.63738	0.0819331	6.92449905462978e-08	0.999981	0.431788	4.36579173729173e-07	0.378215	0.000315831	-0.119419	0.826629	0.110785	7.50723423432177e-08	0.955279	0.673569	4.42104487628923e-07	0.376868	-0.0652962	-0.123064	0.412502	0.0917211	5.62084518504956e-08	0.999744	0.466718	3.55462932887967e-07	0.381676	0.0857288	-0.118409	0.345282	0.104707	5.07683750203593e-08	0.879942	0.490552	3.21842416414868e-07	0.383357	-0.102493	-0.129614	0.169408	0.103526	3.90393140615347e-08	0.820159	0.560196	2.53353701922736e-07	0.391321	0.0322297	-0.119234	0.609676	0.10458	6.8020400862868e-08	0.999906	0.504616	4.26872283196634e-07	0.378512	0.0675356	-0.105324	0.316239	0.158667	4.81553250831661e-08	0.988904	0.623463	3.08662875440651e-07	0.384228	0.0778631	-0.101863	0.267152	0.174032	4.33352454993216e-08	0.996984	0.671921	2.78625808979878e-07	0.385961	0.0525841	-0.112046	0.455969	0.131769	5.93135819752232e-08	0.987465	0.593818	3.73849859611177e-07	0.380786	0.266444	-0.0872156	0.0167473	0.225368	5.3156441049398e-09	0.332887	0.688851	3.86839073967742e-08	0.41928	0.102288	-0.100734	0.131042	0.172891	2.60500715162878e-08	0.434086	0.618263	1.70707964714294e-07	0.397934	0.106571	-0.112114	-0.12221	-0.1537	0.0526708	0.1019	0.0887532	0.0398442	1.30864001986721e-08	2.1662144991401e-08	0.656297	0.782323	0.45186	0.324306	9.22155940113717e-08	1.48306215429776e-07	0.408995	0.400921	0.073089	-0.10938	0.240999	0.138557	3.97162374237264e-08	0.99979	0.567595	2.61747239733307e-07	0.391038	0.121123	-0.116108	0.40484	0.115559	5.45080163313056e-08	0.686647	0.51999	3.37829546556194e-07	0.385801	0.0205248	-0.121196	0.741527	0.101813	7.15236362285234e-08	0.99987	0.479255	4.53833722284434e-07	0.381264	0.00294858	9.34183	33.9099	-0.124124	-0.0901221	-0.0905495	0.983495	0.0472571	0.00509275	0.0982037	0.219717	0.200252	7.52112810266061e-08	1.20190611627907e-08	1.91623166639091e-09	0.998841	0.999765	0.285398	0.44389	0.700925	0.665962	4.66839472863833e-07	8.62900574717124e-08	1.51478404448819e-08	0.38042	0.410345	0.438642	-0.0788349	-0.139016	0.498373	0.0693259	6.08091890268655e-08	0.999172	0.485165	3.88096928494774e-07	0.383979	0.102377	-0.119845	0.429658	0.102527	5.63139324524717e-08	0.782058	0.495513	3.54835759723236e-07	0.385259	-0.112114	-0.1537	0.1019	0.0398442	2.1662144991401e-08	0.782323	0.324306	1.48306215429776e-07	0.400921	9.34183	-0.0901221	0.0472571	0.219717	1.20190611627907e-08	0.999765	0.700925	8.62900574717124e-08	0.410345	33.9099	-0.0905495	0.00509275	0.200252	1.91623166639091e-09	0.285398	0.665962	1.51478404448819e-08	0.438642	0.191213	-0.10534	0.130134	0.151014	2.59194431446774e-08	0.413938	0.582531	1.68788711758422e-07	0.398016	0.000950045	-0.116703	0.194384	0.10802	3.51045960545302e-08	0.263682	0.450757	1.13731894349199e-07	0.389404
ENSG00000144802	NFKBIZ	NFKB inhibitor zeta [Source:HGNC Symbol;Acc:HGNC:29805]	protein_coding	64332	0.00375167	0.328582	0.363763	0.141535	0.0121847	0.894818	0.539628	0.0220351	0.123913	0.0229388	0.308419	0.0928485	0.162464	0.00551859	0.9999	0.583633	0.01152	0.145404	0.984367	0.133968	0.666085	0.64676	0.00759233	0.869912	0.848508	0.0147756	0.156142	0.00670282	0.38751	0.00189361	0.067113	0.000320915	0.00459616	0.369797	0.00053898	0.214872	0.000740435	0.349851	0.954463	0.118796	0.0167517	0.995745	0.517216	0.0293603	0.114926	-0.0868421	0.356067	0.885943	0.120308	0.0166405	0.999981	0.510425	0.0301561	0.115116	-0.00919349	0.248639	0.0344694	0.262308	0.00282802	0.304788	0.82911	0.00590227	0.162709	-0.31257	0.34798	0.197985	0.116082	0.00878724	0.999744	0.510615	0.0171154	0.132924	-0.258618	0.335493	0.351664	0.132222	0.0119838	0.880679	0.538149	0.0219582	0.124376	0.0651854	0.315101	0.776169	0.199029	0.0281336	0.975742	0.682891	0.0464893	0.100944	-0.243585	0.321496	0.20494	0.148129	0.00896382	0.999906	0.572114	0.0175531	0.132381	0.0425165	0.359977	0.83695	0.117712	0.0165016	0.991896	0.55586	0.0294109	0.115355	-0.180598	0.300223	0.400553	0.191205	0.0127591	0.996984	0.693921	0.0235405	0.122625	-0.299788	0.287256	0.16257	0.201378	0.00782439	0.987465	0.684954	0.0154132	0.136074	0.237248	0.380677	0.492936	0.0951588	0.0139877	0.76807	0.501488	0.0245171	0.120044	0.0189491	0.358962	0.927498	0.117424	0.0200406	0.973795	0.536242	0.0331134	0.111032	0.00592119	-0.102244	0.354694	0.327886	0.972194	0.627693	0.113523	0.154315	0.0200946	0.0183752	0.994184	0.921529	0.498512	0.567937	0.0342415	0.0318251	0.110953	0.113566	-0.10298	0.333352	0.589625	0.14183	0.0179868	0.99979	0.574574	0.0319858	0.114187	0.503512	0.389203	0.255704	0.0833006	0.0122108	0.563822	0.459788	0.0216294	0.125269	-0.159923	0.329295	0.398922	0.14309	0.0152976	0.99987	0.544994	0.0279702	0.118861	-0.267384	3.55761	16.9363	0.325983	0.367639	0.371496	0.538326	0.806812	0.654494	0.152922	0.11061	0.101965	0.0173913	0.0196503	0.0186226	0.931237	0.999765	0.850875	0.529309	0.55548	0.519464	0.0305122	0.0342732	0.0312369	0.115164	0.111608	0.113176	-0.0478319	0.345726	0.893091	0.13863	0.0199659	0.999172	0.604303	0.0349643	0.111141	0.55316	0.379394	0.160334	0.0879295	0.00935403	0.636019	0.468279	0.0176558	0.13271	-0.102244	0.327886	0.627693	0.154315	0.0183752	0.921529	0.567937	0.0318251	0.113566	3.55761	0.367639	0.806812	0.11061	0.0196503	0.999765	0.55548	0.0342732	0.111608	16.9363	0.371496	0.654494	0.101965	0.0186226	0.850875	0.519464	0.0312369	0.113176	0.534448	0.407953	0.166254	0.0701998	0.00955786	0.456794	0.438211	0.017447	0.132114	0.00738626	0.396844	0.000668041	0.0580637	0.000139613	0.00178677	0.346848	0.000247511	0.233432
ENSG00000198830	HMGN2	high mobility group nucleosomal binding domain 2 [Source:HGNC Symbol;Acc:HGNC:4986]	protein_coding	3151	-0.000657192	-0.00314244	0.729828	0.975542	7.21704929166555e-18	0.966222	0.996081	1.76035085067284e-16	0.657124	-0.00513996	0.0023707	0.415787	0.981501	5.53321329576747e-18	0.9999	0.99636	1.37543650933976e-16	0.659429	-2.5603	0.214514	0.0198937	0.123732	5.13357181581855e-16	0.365824	0.415757	1.22487494495322e-14	0.670132	0.00167646	0.00294071	0.0979652	0.976657	2.00203439580681e-18	0.14821	0.996373	4.09178071111558e-17	0.6681	-0.00170769	-0.0088226	0.774434	0.931255	7.34939962565286e-18	0.984007	0.984764	1.78635056788941e-16	0.656966	0.0713757	-0.0125702	0.797555	0.904296	7.40835056048931e-18	0.999981	0.979625	1.8306192608259e-16	0.656896	-0.000987502	-0.0174807	0.62577	0.866868	6.81025549961628e-18	0.884989	0.987264	1.66895378003553e-16	0.657629	-0.111177	-0.00704697	0.320196	0.944612	4.71727241257845e-18	0.999744	0.989218	1.17261134786269e-16	0.660805	0.125624	-0.000178396	0.324854	0.9986	4.76097996842843e-18	0.873944	0.999561	1.17505277844747e-16	0.660726	0.0172212	0.00899333	0.870394	0.936219	1.25219270211775e-17	0.987075	0.99111	3.03295941330174e-16	0.656749	-0.0775453	-0.0154427	0.381237	0.879735	5.25728942026462e-18	0.999906	0.973139	1.3037325825748e-16	0.659871	0.0267582	0.000242021	0.778095	0.99816	7.35916889170743e-18	0.991647	0.999282	1.79923464113825e-16	0.656954	0.0968835	0.0194239	0.326169	0.853057	4.77324598570937e-18	0.996984	0.978698	1.18510925988865e-16	0.660703	0.0100444	-0.00464113	0.919409	0.96443	7.61250338576931e-18	0.997713	0.993712	1.85030076453641e-16	0.656659	0.230175	0.0240888	0.145794	0.81493	2.71597915590738e-18	0.496305	0.965391	6.81648520118323e-17	0.665523	0.172853	0.0306445	0.0679204	0.764723	1.82846726427624e-18	0.350243	0.949673	4.76730449881346e-17	0.673303	0.0923718	-0.0880459	-0.00748223	-0.0323936	0.234516	0.362458	0.941099	0.757073	4.68179790822249e-18	6.23103468437931e-18	0.717403	0.848858	0.985976	0.937538	1.1750239719961e-16	1.54336794813329e-16	0.66532	0.662853	0.0693874	0.00488192	0.428443	0.962319	6.87967970948504e-18	0.99979	0.991729	1.71013878178669e-16	0.661994	0.311147	0.0119866	0.125073	0.90609	2.95539352016905e-18	0.419356	0.980633	7.55404392882521e-17	0.669251	-0.102878	-0.0256743	0.236546	0.80164	4.70984436022439e-18	0.99987	0.954785	1.20089487449545e-16	0.665268	-0.155822	14.4442	57.8692	-0.026074	0.0436464	0.0484206	0.434757	0.0282795	0.000557201	0.802009	0.668692	0.614799	6.93702086167044e-18	8.85778102119331e-19	2.7057551917688e-20	0.909856	0.999765	0.285398	0.945682	0.931534	0.912415	1.71619091614643e-16	2.48375999901547e-17	8.78251833384427e-19	0.661922	0.679321	0.706726	-0.100698	-0.0280337	0.53755	0.791998	7.76348825727563e-18	0.999172	0.962575	1.92523404863977e-16	0.660942	0.189468	-0.000912083	0.296596	0.99285	5.48614489732913e-18	0.713655	0.998711	1.3670027632794e-16	0.663954	-0.0880459	-0.0323936	0.362458	0.757073	6.23103468437931e-18	0.848858	0.937538	1.54336794813329e-16	0.662853	14.4442	0.0436464	0.0282795	0.668692	8.85778102119331e-19	0.999765	0.931534	2.48375999901547e-17	0.679321	57.8692	0.0484206	0.000557201	0.614799	2.7057551917688e-20	0.285398	0.912415	8.78251833384427e-19	0.706726	0.236585	0.0142162	0.18246	0.889744	3.91702390683253e-18	0.474988	0.978281	9.87849689764334e-17	0.66685	0.00207485	0.00675046	0.0421108	0.946011	1.01189492750602e-18	0.0708005	0.986753	2.06609282254076e-17	0.673791
ENSG00000144028	SNRNP200	small nuclear ribonucleoprotein U5 subunit 200 [Source:HGNC Symbol;Acc:HGNC:30859]	protein_coding	23020	0.00039648	0.029209	0.804213	0.734703	0.000154921	0.977154	0.931988	0.000470347	0.231149	0.000805294	0.0299376	0.879644	0.728638	0.000157534	0.9999	0.934149	0.00049489	0.230781	0.282161	-0.0483972	0.742305	0.659954	0.000120701	0.904663	0.855937	0.000398808	0.267474	-0.00216239	0.0189149	0.0101553	0.818571	8.58006380160058e-06	0.0204106	0.949676	1.87242298569438e-05	0.291192	-0.0093279	0.0198075	0.0597078	0.813854	3.36069416148369e-05	0.822274	0.958033	0.000119485	0.263714	0.173386	0.0171187	0.457689	0.845052	0.000125185	0.999981	0.963293	0.000404575	0.235816	0.00222353	0.0556172	0.18924	0.522273	7.50076802940835e-05	0.606208	0.92651	0.000233492	0.24686	-0.132094	0.0309568	0.158575	0.71488	6.67956543157324e-05	0.999744	0.933448	0.000226787	0.249328	0.0365313	0.0332586	0.734004	0.698685	0.000151329	0.961361	0.926525	0.000467425	0.231665	0.0847994	0.0256324	0.336376	0.784372	0.000104337	0.884226	0.958232	0.00033819	0.242309	-0.0911153	0.0210963	0.219758	0.804847	8.25117070027017e-05	0.999906	0.956828	0.000276269	0.244822	-0.00273477	0.0306496	0.972665	0.728392	0.000159029	0.999062	0.9462	0.000492447	0.230573	-0.0257168	0.0244235	0.75708	0.782836	0.000152636	0.996984	0.965196	0.000473355	0.231476	-0.0637404	0.0182459	0.444004	0.834171	0.000123325	0.987465	0.974112	0.000391859	0.236142	0.0347978	0.0360157	0.794841	0.681029	0.000154507	0.924139	0.933726	0.000461084	0.231208	-0.120786	0.0048194	0.131566	0.955765	5.90433837427637e-05	0.434987	0.990817	0.000194438	0.254585	-0.0830915	0.124123	0.0310737	0.0652066	0.204409	0.126037	0.715671	0.456592	7.90127246616852e-05	5.73349211831199e-05	0.703722	0.789113	0.933086	0.815002	0.000260158	0.000196364	0.248339	0.25521	-0.0186785	0.0289635	0.800757	0.740537	0.000155198	0.99979	0.946762	0.000488509	0.233571	-0.00441089	0.0325086	0.979577	0.70859	0.000159505	0.991983	0.935762	0.000474637	0.232963	-0.0806585	0.0200642	0.271336	0.816088	9.41634145964586e-05	0.99987	0.957132	0.000313266	0.244542	-0.218304	3.67027	-20.9881	0.00947251	0.0462948	0.0118362	0.19282	0.514398	0.14984	0.913362	0.600588	0.890838	7.61102304150431e-05	0.000132626	6.44729305054786e-05	0.862626	0.999765	0.467263	0.975359	0.915292	0.981569	0.00025264	0.000421929	0.000210485	0.249146	0.237047	0.252707	-0.211503	-0.00629477	0.12222	0.943287	5.61363385592442e-05	0.999172	0.993742	0.000195313	0.25566	-0.0305627	0.0314405	0.842239	0.715999	0.000156829	0.951821	0.93657	0.000478725	0.233339	0.124123	0.0652066	0.126037	0.456592	5.73349211831199e-05	0.789113	0.815002	0.000196364	0.25521	3.67027	0.0462948	0.514398	0.600588	0.000132626	0.999765	0.915292	0.000421929	0.237047	-20.9881	0.0118362	0.14984	0.890838	6.44729305054786e-05	0.467263	0.981569	0.000210485	0.252707	0.022961	0.0351054	0.878699	0.688144	0.000157945	0.953484	0.92977	0.000468386	0.233181	-0.00243321	0.0155774	0.00407267	0.848712	4.09290134316154e-06	0.00897057	0.959387	9.31796753975479e-06	0.305516
ENSG00000084754	HADHA	hydroxyacyl-CoA dehydrogenase trifunctional multienzyme complex subunit alpha [Source:HGNC Symbol;Acc:HGNC:4801]	protein_coding	3030	0.00113888	0.0165297	0.405452	0.822342	4.36838334440787e-10	0.906922	0.957702	3.83334389977858e-09	0.456282	-0.00254994	0.0272119	0.575775	0.712614	5.22673748733378e-10	0.9999	0.931032	4.64336038264161e-09	0.453717	-1.22981	0.166645	0.0833476	0.0674343	3.63547068255306e-10	0.455293	0.313985	3.71693380939552e-09	0.507371	0.000734337	0.0269344	0.31712	0.713073	3.77423540859187e-10	0.399323	0.912164	1.80479756173667e-09	0.458363	-0.00280683	0.0192319	0.512915	0.793749	4.94987069308863e-10	0.957392	0.952156	4.29112540168342e-09	0.454496	-0.0501856	0.0268301	0.802385	0.72186	5.88436567320375e-10	0.999981	0.927934	5.20314968961654e-09	0.452014	-0.0025999	-0.00565517	0.0721352	0.938885	1.30827731829522e-10	0.416614	0.995605	1.22667949006085e-09	0.47318	-0.0118593	0.0226719	0.883374	0.757924	5.99991883549114e-10	0.999744	0.943894	5.25175899416191e-09	0.451734	0.0565421	0.0256469	0.539381	0.727349	5.07182951968816e-10	0.918811	0.933574	4.40971521047354e-09	0.454148	-0.00356065	0.041097	0.962584	0.611402	8.95326374989127e-10	0.996393	0.914642	7.62823937675011e-09	0.449912	0.0356253	0.0267211	0.577257	0.717252	5.23273778682173e-10	0.999906	0.936443	4.65266420481251e-09	0.4537	0.0226598	0.0285934	0.740519	0.705447	5.75486969526653e-10	0.990311	0.939746	5.00986689873287e-09	0.452334	-0.0151975	0.018609	0.831245	0.806606	5.93248583323294e-10	0.996984	0.970267	5.17748742643643e-09	0.451897	-0.00876912	0.0209039	0.902447	0.780511	6.01838101593531e-10	0.996661	0.963405	5.24365307443677e-09	0.45169	0.0930045	0.0351518	0.416879	0.63875	4.43717738134774e-10	0.71576	0.921818	3.8307017674822e-09	0.456059	0.0985179	0.0484481	0.147529	0.512232	1.36761952700243e-10	0.455113	0.872504	1.29046221672619e-09	0.476668	0.0713541	-0.08338	0.027109	0.00385506	0.199081	0.227233	0.708045	0.9588	1.69249009275995e-10	1.85321602609204e-10	0.701657	0.804469	0.93173	0.99092	1.60501134320709e-09	1.75662927739731e-09	0.473707	0.472442	0.0715757	0.0403637	0.252679	0.583924	1.98972427429906e-10	0.99979	0.89595	1.88088156524608e-09	0.471447	0.12535	0.034238	0.390282	0.641345	2.60831334264703e-10	0.676349	0.911401	2.3492886323426e-09	0.467642	0.0429812	0.0324093	0.490811	0.659654	2.95531108598104e-10	0.99987	0.912976	2.74746212935306e-09	0.465876	-0.0254525	-3.21464	14.243	0.022895	0.0138072	0.0398509	0.858755	0.501021	0.250677	0.759207	0.853901	0.588246	3.64612399249349e-10	2.98626914605867e-10	1.97926912049099e-10	0.983868	0.999765	0.56664	0.931812	0.975122	0.903335	3.30838446523418e-09	2.75531334159187e-09	1.82619393884415e-09	0.462891	0.465728	0.471521	-0.157272	-0.0034633	0.176488	0.963349	1.55535721601309e-10	0.999172	0.995748	1.4981834368689e-09	0.474883	-0.00572155	0.0253595	0.964989	0.729593	3.6978833762995e-10	0.989774	0.940217	3.31916141187607e-09	0.46269	-0.08338	0.00385506	0.227233	0.9588	1.85321602609204e-10	0.804469	0.99092	1.75662927739731e-09	0.472442	-3.21464	0.0138072	0.501021	0.853901	2.98626914605867e-10	0.999765	0.975122	2.75531334159187e-09	0.465728	14.243	0.0398509	0.250677	0.588246	1.97926912049099e-10	0.56664	0.903335	1.82619393884415e-09	0.471521	0.0986098	0.0354657	0.439143	0.631668	2.78681663149742e-10	0.70267	0.914152	2.50572631093066e-09	0.466707	0.000761478	0.0276473	0.305268	0.705885	3.68544331192389e-10	0.38512	0.908487	1.7047428534435e-09	0.458701
ENSG00000166848	TERF2IP	TERF2 interacting protein [Source:HGNC Symbol;Acc:HGNC:19246]	protein_coding	54386	0.000782302	-0.336991	0.570098	1.80269135920882e-05	7.13675482775106e-05	0.941428	0.00765445	0.000234948	0.24792	-0.00152831	-0.330048	0.738779	2.6627524705988e-05	7.82972674914487e-05	0.9999	0.010073	0.000263516	0.245944	-0.340424	-0.292309	0.655036	0.00366639	5.83251951122205e-05	0.865478	0.0806373	0.000210208	0.284687	-0.00100407	-0.338526	0.17239	1.32645298798081e-05	3.62167128846233e-05	0.239308	0.00533846	7.10001816901416e-05	0.262166	-0.00238486	-0.335701	0.580322	1.84850480077198e-05	7.18957070611949e-05	0.961417	0.00801506	0.000237325	0.247763	0.0218271	-0.33454	0.913776	2.92261205215963e-05	8.17854619674603e-05	0.999981	0.0101346	0.000275791	0.245011	0.00371231	-0.292248	0.00982862	0.000121033	4.22606693126554e-06	0.171515	0.0412822	1.76667768880673e-05	0.304904	0.0536763	-0.332583	0.50833	2.04550437931489e-05	6.78549584041191e-05	0.999744	0.00790981	0.000230046	0.248994	0.145248	-0.325198	0.114343	2.49744750987386e-05	2.73825735004091e-05	0.83146	0.00927891	0.00010105	0.267928	0.0635808	-0.29941	0.403519	0.000376088	0.000314068	0.904955	0.0601914	0.000905557	0.21768	0.0117392	-0.331425	0.855124	2.45461089526895e-05	8.10147842553281e-05	0.999906	0.010001	0.000271665	0.245214	0.0459538	-0.320812	0.503558	5.82198078932404e-05	6.75598515466463e-05	0.988904	0.0205309	0.00022782	0.249087	0.0982527	-0.306246	0.167996	0.000109381	3.56018527780249e-05	0.996984	0.0313624	0.000127558	0.262521	0.0536961	-0.3217	0.454456	4.81159137591926e-05	6.43143722487911e-05	0.987465	0.0188887	0.000218469	0.250131	0.0692793	-0.323478	0.547754	4.61982617087214e-05	7.01614834584751e-05	0.800191	0.0171643	0.00022692	0.248283	0.0196079	-0.331011	0.775869	3.13864240685497e-05	7.05078425304549e-05	0.905876	0.0147477	0.000228601	0.25079	-0.00882538	0.0679209	-0.33574	-0.317829	0.875191	0.328993	1.6899783626439e-05	6.10393223803986e-05	7.22748466824249e-05	4.80414877428188e-05	0.970175	0.838612	0.00703234	0.0186762	0.000240254	0.000167261	0.250258	0.25896	0.00931103	-0.333637	0.882891	2.44303636755693e-05	7.23691752361628e-05	0.99979	0.0112057	0.000245911	0.25023	0.0158697	-0.334464	0.914106	2.11744652765992e-05	7.26895527455702e-05	0.966947	0.00940446	0.000234259	0.250135	-0.00134729	-0.335769	0.982898	1.97246143523414e-05	7.30468999238006e-05	0.99987	0.00825471	0.000249191	0.25003	0.0124284	5.00563	9.1322	-0.334227	-0.317167	-0.326429	0.931176	0.296706	0.465231	2.62511771694999e-05	6.06284562215377e-05	3.26200151998714e-05	7.28228642712494e-05	4.52415483035015e-05	5.77968710997289e-05	0.992772	0.999765	0.733059	0.00882942	0.0210239	0.0137937	0.000242852	0.00015984	0.000190958	0.250096	0.260228	0.255039	0.0763733	-0.321434	0.515991	6.51850479705911e-05	6.06998853681986e-05	0.999172	0.0301387	0.00020937	0.253995	0.119685	-0.330185	0.360168	2.17194731598369e-05	5.05527623920891e-05	0.745811	0.00903791	0.00017288	0.257883	0.0679209	-0.317829	0.328993	6.10393223803986e-05	4.80414877428188e-05	0.838612	0.0186762	0.000167261	0.25896	5.00563	-0.317167	0.296706	6.06284562215377e-05	4.52415483035015e-05	0.999765	0.0210239	0.00015984	0.260228	9.1322	-0.326429	0.465231	3.26200151998714e-05	5.77968710997289e-05	0.733059	0.0137937	0.000190958	0.255039	0.0552418	-0.330038	0.667036	2.85584346211254e-05	6.73590494573091e-05	0.85319	0.0130586	0.00021762	0.251769	-0.000736129	-0.337522	0.324224	1.55402447165615e-05	5.36468679683619e-05	0.405231	0.0060595	0.000101887	0.253962
ENSG00000165802	NSMF	NMDA receptor synaptonuclear signaling and neuronal migration factor [Source:HGNC Symbol;Acc:HGNC:29843]	protein_coding	26012	-0.00174008	-0.442224	0.519233	0.00306253	0.0157724	0.930728	0.100662	0.0275811	0.116643	-0.000264231	-0.451197	0.976547	0.00262609	0.0184963	0.9999	0.103092	0.0327436	0.112083	1.7252	-0.565804	0.253416	0.00435235	0.0187626	0.6152	0.0883463	0.0321031	0.127673	0.00182061	-0.441186	0.207297	0.00283581	0.00997972	0.280176	0.091193	0.0132169	0.129441	-0.0113752	-0.465752	0.176503	0.00167119	0.00909129	0.897294	0.0862776	0.0173233	0.131996	-0.0137542	-0.450534	0.972237	0.00315685	0.0184939	0.999981	0.10136	0.0330343	0.112087	0.00981205	-0.344621	0.000394277	0.0136863	0.000101697	0.0275279	0.364386	0.000307276	0.240325	-0.196152	-0.452263	0.216037	0.00221704	0.0102167	0.999744	0.094378	0.0195178	0.128795	0.14573	-0.44409	0.421703	0.00282978	0.0144299	0.89495	0.109639	0.0257707	0.119165	-0.112612	-0.453157	0.451483	0.00541066	0.0240798	0.921557	0.198895	0.0406791	0.105608	0.146678	-0.435142	0.242603	0.00335003	0.0109006	0.999906	0.120804	0.0207919	0.127006	0.122563	-0.419832	0.362248	0.00571615	0.0134331	0.988904	0.174431	0.0246044	0.121182	0.23076	-0.389423	0.0977284	0.00961112	0.00631891	0.996984	0.245545	0.0127903	0.14181	0.29279	-0.391425	0.0352434	0.00775141	0.00318916	0.987465	0.208098	0.00704916	0.159649	0.449926	-0.391466	0.0439817	0.00798532	0.00371752	0.368348	0.191077	0.00774473	0.155714	0.0907491	-0.435496	0.502118	0.00402834	0.0119816	0.759345	0.137175	0.0211927	0.125803	0.0118071	0.133923	-0.45628	-0.421575	0.914865	0.327464	0.00218742	0.00545234	0.014214	0.00981563	0.979751	0.837637	0.0890583	0.145258	0.0253395	0.018567	0.120962	0.131376	0.0978961	-0.436357	0.429852	0.00367088	0.0111987	0.99979	0.129014	0.0211993	0.127701	0.40307	-0.428803	0.160807	0.00376734	0.00658116	0.459519	0.124616	0.0126236	0.142316	-0.0250086	-0.46048	0.83956	0.00217822	0.014052	0.99987	0.0883432	0.0259825	0.121289	-0.310209	20.6845	31.9238	-0.489692	-0.380542	-0.424622	0.270952	0.0263955	0.192393	0.00122928	0.00974266	0.00434066	0.00888316	0.00196992	0.00732185	0.87853	0.999765	0.511033	0.0574752	0.22674	0.152277	0.017014	0.00464696	0.0138717	0.134136	0.173695	0.139427	0.19685	-0.42013	0.3939	0.00625695	0.0107529	0.999172	0.19665	0.0204594	0.128837	0.511587	-0.433569	0.0444338	0.00286985	0.00284232	0.607038	0.109294	0.00625923	0.164395	0.133923	-0.421575	0.327464	0.00545234	0.00981563	0.837637	0.145258	0.018567	0.131376	20.6845	-0.380542	0.0263955	0.00974266	0.00196992	0.999765	0.22674	0.00464696	0.173695	31.9238	-0.424622	0.192393	0.00434066	0.00732185	0.511033	0.152277	0.0138717	0.139427	0.496441	-0.406941	0.0465445	0.00552733	0.0029349	0.295855	0.153078	0.006245	0.163572	0.00204081	-0.438427	0.162013	0.00295584	0.00864117	0.225943	0.0923589	0.0115508	0.13338
ENSG00000189060	H1-0	H1.0 linker histone [Source:HGNC Symbol;Acc:HGNC:4714]	protein_coding	3005	-0.0104711	0.564202	0.00987581	0.00987809	0.00344719	0.349916	0.165037	0.00737428	0.157657	-0.029699	0.559852	0.0286392	0.0113912	0.00731662	0.9999	0.189909	0.0146926	0.137884	-0.841316	0.765062	0.70278	0.00825168	0.0161606	0.885784	0.119641	0.0281866	0.132514	-0.000462344	0.504736	0.835251	0.0254496	0.0448682	0.874033	0.238194	0.0535279	0.0855316	-0.0290028	0.471478	0.0230849	0.0311617	0.00630516	0.660666	0.298832	0.0125644	0.141868	-0.319589	0.533647	0.597398	0.0208831	0.0411737	0.999981	0.240052	0.0655389	0.088205	-0.00711233	0.429806	0.103908	0.0572672	0.0169388	0.489064	0.565395	0.0285675	0.114608	-0.258809	0.506607	0.287394	0.0237656	0.0300468	0.999744	0.262039	0.0495602	0.0978137	-0.202734	0.49686	0.465919	0.0273719	0.0375288	0.907388	0.283475	0.0584931	0.0910627	-0.191132	0.566892	0.400575	0.021029	0.0227742	0.904955	0.314411	0.0387885	0.107264	0.126925	0.521694	0.510589	0.0211312	0.0389161	0.999906	0.259231	0.0623068	0.0899467	0.0318162	0.51566	0.87765	0.0262329	0.0451881	0.995537	0.312601	0.0696369	0.0853095	0.0092306	0.509887	0.965814	0.0286477	0.0455484	0.997591	0.360901	0.0702137	0.0850611	0.142071	0.536627	0.510215	0.0195103	0.0389051	0.987465	0.296713	0.061332	0.0899554	0.165883	0.529592	0.632009	0.0214834	0.0419266	0.8446	0.275569	0.06318	0.0876432	0.193559	0.554117	0.35373	0.0167123	0.0351448	0.655302	0.245043	0.0536441	0.0941564	0.081279	-0.0901215	0.510959	0.485738	0.633747	0.670614	0.024236	0.0371744	0.0443311	0.0450813	0.892536	0.9337	0.257163	0.316522	0.0673644	0.0685995	0.086915	0.0863851	0.108242	0.531561	0.572613	0.0209936	0.0428803	0.99979	0.265002	0.0674454	0.0879632	0.296981	0.529686	0.505846	0.0205858	0.0409761	0.75532	0.252543	0.0611365	0.0893883	0.245608	0.548077	0.195997	0.0158734	0.0259616	0.99987	0.212114	0.04408	0.10336	0.309316	-10.1173	-66.9844	0.542329	0.472093	0.442314	0.478556	0.488348	0.0754456	0.019163	0.0419685	0.0492335	0.0400929	0.0404172	0.0147061	0.91779	0.999765	0.37879	0.213212	0.389158	0.399046	0.0626443	0.0639191	0.0254089	0.0900696	0.0898179	0.11999	0.440324	0.590675	0.216095	0.0121091	0.0273828	0.999172	0.26054	0.0457428	0.101759	0.1678	0.516789	0.673454	0.0231572	0.0451353	0.896533	0.266193	0.0682773	0.0863472	-0.0901215	0.485738	0.670614	0.0371744	0.0450813	0.9337	0.316522	0.0685995	0.0863851	-10.1173	0.472093	0.488348	0.0419685	0.0404172	0.999765	0.389158	0.0639191	0.0898179	-66.9844	0.442314	0.0754456	0.0492335	0.0147061	0.37879	0.399046	0.0254089	0.11999	0.271347	0.536362	0.486265	0.0197211	0.0403489	0.739379	0.259459	0.0602352	0.0898707	-0.000431917	0.504596	0.847764	0.025566	0.0449726	0.883873	0.238425	0.0535727	0.0854589
ENSG00000083857	FAT1	FAT atypical cadherin 1 [Source:HGNC Symbol;Acc:HGNC:3595]	protein_coding	2195	0.00261799	-0.232518	0.498801	0.266066	0.0147382	0.92802	0.680823	0.0259823	0.118567	0.00910688	-0.2344	0.479102	0.262529	0.0144926	0.9999	0.696528	0.0265855	0.119043	1.95807	-0.475912	0.352319	0.0800833	0.0176046	0.688787	0.341755	0.0303744	0.129746	0.00702195	-0.177903	0.000456572	0.35754	0.000108128	0.00129614	0.725966	0.000196652	0.238998	0.00300037	-0.214599	0.804697	0.304389	0.0171718	0.988435	0.729942	0.029998	0.114217	-0.247127	-0.198017	0.662578	0.353145	0.0163388	0.999981	0.756464	0.0296896	0.115638	0.00686161	-0.14346	0.0934218	0.492945	0.00581934	0.468596	0.920441	0.0111831	0.143999	-0.181359	-0.218869	0.426315	0.291982	0.01377	0.999744	0.718677	0.0252644	0.120485	-0.365299	-0.237302	0.158392	0.250549	0.00808618	0.833054	0.679208	0.0156213	0.135183	0.0625065	-0.19627	0.771239	0.392196	0.0217778	0.974745	0.829351	0.0373082	0.108587	0.136632	-0.202924	0.448894	0.330799	0.0140909	0.999906	0.755805	0.0260231	0.119836	0.0435261	-0.207011	0.821895	0.334127	0.017241	0.991896	0.783924	0.0305239	0.114102	-0.0409631	-0.229364	0.838899	0.287154	0.017303	0.996984	0.778495	0.030644	0.113999	0.15813	-0.185781	0.433174	0.37999	0.0138694	0.987465	0.822427	0.0253374	0.120283	0.156367	-0.197394	0.62947	0.353028	0.0160743	0.844081	0.793892	0.027617	0.116104	0.0512389	-0.202545	0.793078	0.343812	0.0163748	0.913353	0.782667	0.027762	0.116904	0.163294	-0.235879	-0.211003	-0.275981	0.303927	0.231266	0.310156	0.197346	0.0111544	0.00962189	0.75386	0.804469	0.727784	0.619628	0.0205762	0.0182591	0.127812	0.131929	0.175276	-0.178306	0.326778	0.398152	0.0115782	0.99979	0.809929	0.0218362	0.126766	0.30313	-0.19357	0.46684	0.357602	0.0137024	0.73036	0.77752	0.023867	0.122006	0.193403	-0.183853	0.276149	0.380006	0.010604	0.99987	0.774618	0.0204019	0.129226	0.192224	-5.6001	24.0235	-0.193868	-0.234992	-0.19041	0.637423	0.681476	0.498281	0.36354	0.274651	0.368012	0.0154344	0.0157576	0.0140844	0.951707	0.999765	0.754406	0.740897	0.754294	0.804939	0.0274939	0.0283682	0.0244853	0.118606	0.118011	0.121223	0.522592	-0.117793	0.114724	0.582659	0.00632892	0.999172	0.907059	0.0129275	0.14337	0.329957	-0.199612	0.373816	0.339114	0.0123764	0.753503	0.762398	0.0225032	0.124889	-0.235879	-0.275981	0.231266	0.197346	0.00962189	0.804469	0.619628	0.0182591	0.131929	-5.6001	-0.234992	0.681476	0.274651	0.0157576	0.999765	0.754294	0.0283682	0.118011	24.0235	-0.19041	0.498281	0.368012	0.0140844	0.754406	0.804939	0.0244853	0.121223	0.367351	-0.177727	0.311824	0.399288	0.0113037	0.600722	0.811922	0.0201686	0.127439	0.00678999	-0.174273	0.000845847	0.371013	0.000178074	0.00220361	0.735298	0.000310563	0.228076
ENSG00000075785	RAB7A	RAB7A, member RAS oncogene family [Source:HGNC Symbol;Acc:HGNC:9788]	protein_coding	7879	0.00216723	-0.102021	0.247815	0.3122	0.000172637	0.841487	0.72399	0.000517042	0.228762	-0.000421106	-0.0895197	0.946375	0.379187	0.000306644	0.9999	0.780257	0.000896954	0.215904	1.63857	-0.212958	0.132572	0.127239	0.000208491	0.506017	0.420881	0.000647652	0.254148	0.00679802	-0.0511395	3.52887989978902e-16	0.445598	7.71911805985556e-18	1.63159722655579e-13	0.784558	1.45211546431605e-16	0.656538	-0.00864838	-0.100974	0.139733	0.313438	0.000119553	0.882939	0.735218	0.000375121	0.236818	0.135553	-0.101397	0.62219	0.327733	0.000276781	0.999981	0.738682	0.000824557	0.218221	0.00243649	-0.0636828	0.222019	0.534259	0.000161364	0.641205	0.930249	0.000463785	0.230252	-0.0957678	-0.0905557	0.387047	0.368688	0.000222593	0.999744	0.776686	0.000669742	0.223114	-0.0418059	-0.0924363	0.741147	0.361784	0.000293164	0.961508	0.769818	0.000842365	0.216922	0.0409982	-0.0517479	0.693568	0.64053	0.000363705	0.969457	0.925155	0.00102956	0.214308	0.00136851	-0.0901093	0.987566	0.37552	0.000307209	0.999906	0.785436	0.000900124	0.215862	0.027546	-0.0831091	0.769312	0.424259	0.000296091	0.991647	0.836695	0.000859561	0.216697	0.021446	-0.084479	0.826577	0.418982	0.000300968	0.996984	0.857499	0.00087311	0.216327	0.0637021	-0.0771573	0.516002	0.4532	0.000256239	0.987465	0.860938	0.000756429	0.219958	0.271414	-0.0539493	0.0820764	0.594332	8.27424134944614e-05	0.423837	0.90776	0.000263514	0.244762	0.244479	-0.0342965	0.00865589	0.730534	1.70843323043628e-05	0.255107	0.940653	6.40577794061222e-05	0.280367	0.155346	-0.228886	-0.0877054	-0.150692	0.0426138	0.0155929	0.376864	0.137935	5.86090994132446e-05	2.71907372036947e-05	0.651839	0.735883	0.774882	0.545534	0.000199284	0.000100897	0.254742	0.270852	0.0859365	-0.073249	0.323509	0.475701	0.000230059	0.99979	0.848641	0.000694415	0.224759	0.493435	-0.057016	0.0133248	0.563769	2.40398056156793e-05	0.274609	0.881375	8.65949092174211e-05	0.273391	0.0534671	-0.082505	0.537487	0.420735	0.000297233	0.99987	0.80016	0.000878067	0.21894	-0.105107	0.161902	40.054	-0.102193	-0.0903606	-0.0509248	0.59663	0.980571	0.0184934	0.32541	0.388226	0.609127	0.000310304	0.000349865	3.10530090606611e-05	0.946551	0.999765	0.294516	0.711386	0.825831	0.910321	0.000890016	0.0010046	0.000109008	0.217956	0.215202	0.268101	0.177393	-0.0581555	0.273536	0.580565	0.000208814	0.999172	0.906668	0.00063601	0.226942	0.164231	-0.0835853	0.363333	0.410676	0.000245272	0.747656	0.807916	0.000713825	0.223311	-0.228886	-0.150692	0.0155929	0.137935	2.71907372036947e-05	0.735883	0.545534	0.000100897	0.270852	0.161902	-0.0903606	0.980571	0.388226	0.000349865	0.999765	0.825831	0.0010046	0.215202	40.054	-0.0509248	0.0184934	0.609127	3.10530090606611e-05	0.294516	0.910321	0.000109008	0.268101	0.346121	-0.0563836	0.0483325	0.57562	6.43438257073242e-05	0.300002	0.891326	0.000208917	0.25275	0.00707625	-0.0443647	1.5039926242108e-17	0.491659	3.66712213049566e-19	1.12767730880236e-14	0.81039	8.11682372841412e-18	0.68207
ENSG00000133169	BEX1	brain expressed X-linked 1 [Source:HGNC Symbol;Acc:HGNC:1036]	protein_coding	55859	0.00196453	-0.351496	0.45473	0.0146562	3.49780787500063e-05	0.916557	0.196987	0.000123789	0.262887	0.00500704	-0.349682	0.566888	0.0153832	3.87392858720903e-05	0.9999	0.217581	0.000139811	0.26077	1.56692	-0.412274	0.291319	0.0323805	5.30562665098809e-05	0.646458	0.22532	0.000193393	0.286887	0.00537903	-0.309881	6.39722975162163e-05	0.0173843	3.10756854957608e-08	0.000226516	0.20072	1.04486217263219e-07	0.391387	-0.00764937	-0.350312	0.352088	0.0145592	3.05303055491878e-05	0.932059	0.213775	0.000109956	0.265693	0.189322	-0.356389	0.622516	0.0153878	4.02323472916664e-05	0.999981	0.207223	0.000145275	0.259983	0.00255593	-0.312955	0.360457	0.031757	3.09337059386795e-05	0.754079	0.467193	0.000104959	0.265423	-0.0852555	-0.341099	0.582277	0.0173558	3.91757882586148e-05	0.999744	0.228896	0.00014046	0.260537	0.110362	-0.335102	0.53241	0.0195378	3.76939820132041e-05	0.917954	0.243521	0.000133993	0.261337	0.0166439	-0.300859	0.90902	0.0551607	0.00010271	0.991596	0.442605	0.000333122	0.242652	0.0831304	-0.331474	0.497677	0.0211282	3.65433762072716e-05	0.999906	0.259231	0.000132506	0.26198	0.139754	-0.304541	0.285598	0.0371588	2.7032744809166e-05	0.988904	0.359761	0.000100025	0.268191	0.183702	-0.29129	0.177063	0.0460775	1.99644599160174e-05	0.996984	0.427223	7.60491675233719e-05	0.274364	0.200085	-0.299673	0.142325	0.0373576	1.72305021232794e-05	0.987465	0.378967	6.6846508889978e-05	0.277337	0.466075	-0.278479	0.0318512	0.0495421	5.73603207353892e-06	0.348133	0.392377	2.35390516153778e-05	0.299032	0.336077	-0.266395	0.00955289	0.0575662	2.54647332966231e-06	0.255107	0.415094	1.14828617461972e-05	0.31765	0.208074	-0.193777	-0.339929	-0.394855	0.0512634	0.145956	0.0156481	0.00725022	9.49516802282052e-06	2.01720175616537e-05	0.656297	0.792626	0.212379	0.16361	3.87898028436685e-05	7.73068700290601e-05	0.292153	0.276985	0.140081	-0.31542	0.247028	0.0290917	2.84562093614321e-05	0.99979	0.30725	0.000106677	0.269912	0.568804	-0.305159	0.0416211	0.0305759	8.11116947268926e-06	0.30578	0.299912	3.2692946929247e-05	0.29527	0.0105674	-0.342612	0.930306	0.0182927	5.12970349024572e-05	0.99987	0.225606	0.000181851	0.257573	-0.175152	13.7545	82.511	-0.363008	-0.293755	-0.261819	0.526132	0.134398	0.000364755	0.0134642	0.0431249	0.0507367	4.31077749990942e-05	1.90628877936672e-05	1.64043083219672e-07	0.928881	0.999765	0.285398	0.178544	0.394399	0.404921	0.000151044	7.37353492164044e-05	9.27971829654296e-07	0.261245	0.278138	0.367152	0.344564	-0.280572	0.12512	0.0562488	1.81421300720181e-05	0.999172	0.449002	7.08455627399415e-05	0.279146	0.633879	-0.315836	0.0102687	0.02243	2.69959307149507e-06	0.607038	0.264735	1.23201872001594e-05	0.316544	-0.193777	-0.394855	0.145956	0.00725022	2.01720175616537e-05	0.792626	0.16361	7.73068700290601e-05	0.276985	13.7545	-0.293755	0.134398	0.0431249	1.90628877936672e-05	0.999765	0.394399	7.37353492164044e-05	0.278138	82.511	-0.261819	0.000364755	0.0507367	1.64043083219672e-07	0.285398	0.404921	9.27971829654296e-07	0.367152	0.587383	-0.285612	0.0154243	0.0415578	3.74084423792756e-06	0.245224	0.354319	1.61042841329031e-05	0.310324	0.00614332	-0.300991	4.66751116920486e-06	0.0172367	3.01059464641612e-09	2.11435308918956e-05	0.201137	1.18364384378938e-08	0.427944
ENSG00000140575	IQGAP1	IQ motif containing GTPase activating protein 1 [Source:HGNC Symbol;Acc:HGNC:6110]	protein_coding	8826	-0.00311502	0.0458364	0.207171	0.729313	0.156031	0.815105	0.93004	0.197902	0.0434129	-0.00228639	0.0329759	0.78166	0.805334	0.248973	0.9999	0.956472	0.303656	0.0252489	0.38008	-0.0654252	0.795833	0.728212	0.528588	0.926898	0.888545	0.564714	-0.01124	-0.00496467	0.000364883	9.41236456527694e-05	0.997598	0.000833636	0.000319245	0.999561	0.0013117	0.192693	0.00458853	0.0346203	0.554416	0.79483	0.229547	0.959598	0.952261	0.279181	0.0285447	-0.229369	0.047777	0.526759	0.725471	0.226039	0.999981	0.929422	0.281733	0.029162	0.0026966	0.0583557	0.305784	0.666306	0.185259	0.715002	0.965468	0.228686	0.0369473	-0.0462843	0.0287963	0.751575	0.828566	0.247257	0.999744	0.960563	0.300405	0.0255322	0.282089	0.043599	0.0880046	0.739243	0.10095	0.817611	0.938766	0.137028	0.058963	0.163157	0.0194539	0.231759	0.893007	0.153265	0.853981	0.986854	0.200177	0.0446088	0.00733331	0.0297636	0.949474	0.823836	0.254374	0.999906	0.961234	0.310137	0.024367	-0.131595	-0.00524044	0.286172	0.969244	0.180183	0.988904	0.994249	0.228814	0.0380083	-0.250717	-0.0386864	0.0492299	0.773289	0.0726042	0.996984	0.964194	0.10499	0.0700833	-0.186804	-0.00949568	0.146273	0.943473	0.131818	0.987465	0.990325	0.174866	0.0495672	-0.544977	-0.0439783	0.00728883	0.735177	0.0214456	0.323684	0.945756	0.0354124	0.107794	-0.134404	0.00387058	0.273984	0.976909	0.138077	0.588714	0.99471	0.174524	0.0484704	-0.0814049	-0.0284071	0.0333162	0.0276053	0.41743	0.82011	0.799498	0.838705	0.164298	0.198687	0.80641	0.968326	0.952803	0.960731	0.206749	0.244219	0.0419956	0.0346674	-0.0716421	0.0202581	0.526168	0.879288	0.17815	0.99979	0.977686	0.227221	0.0389088	-0.320921	0.0129457	0.220917	0.921676	0.125048	0.528625	0.98444	0.15997	0.0520746	0.0165084	0.0376283	0.883351	0.777041	0.200546	0.99987	0.946331	0.252929	0.0343009	0.0257704	-15.2024	-39.8793	0.0377744	-0.020827	-0.00483668	0.920319	0.0747642	0.0724274	0.778894	0.875335	0.970521	0.20126	0.070578	0.0693024	0.992401	0.999765	0.374951	0.939112	0.979773	0.994159	0.250264	0.102926	0.0970588	0.0341609	0.0718576	0.0724637	0.0138447	0.0375791	0.947629	0.784381	0.201613	0.999172	0.960742	0.252879	0.0340918	-0.181775	0.0268618	0.437915	0.838271	0.16724	0.786304	0.967365	0.210298	0.041323	-0.0284071	0.0276053	0.82011	0.838705	0.198687	0.968326	0.960731	0.244219	0.0346674	-15.2024	-0.020827	0.0747642	0.875335	0.070578	0.999765	0.979773	0.102926	0.0718576	-39.8793	-0.00483668	0.0724274	0.970521	0.0693024	0.374951	0.994159	0.0970588	0.0724637	-0.366326	-0.00157065	0.108358	0.990471	0.0868599	0.386607	0.997633	0.116436	0.0648596	-0.00505508	-0.00385126	8.43911769560391e-05	0.974636	0.000764136	0.000283221	0.99413	0.00120627	0.194758
ENSG00000084463	WBP11	WW domain binding protein 11 [Source:HGNC Symbol;Acc:HGNC:16461]	protein_coding	51729	0.00443797	-0.196495	0.293936	0.387947	0.204654	0.861777	0.776267	0.250374	0.0330937	2.85937486020276e-05	-0.17247	0.998383	0.45182	0.283905	0.9999	0.824411	0.339244	0.0197727	4.79575	-0.55709	0.0388912	0.0604777	0.0179244	0.399555	0.298322	0.0308516	0.129161	0.0137654	-0.0931966	2.967479361446e-12	0.580286	2.41465091310307e-10	1.04824067222828e-10	0.857281	1.19988600186345e-09	0.464666	-0.00397864	-0.177347	0.764507	0.437393	0.276672	0.983833	0.817101	0.326921	0.0208648	0.102517	-0.18084	0.868724	0.438649	0.281688	0.999981	0.808566	0.339187	0.0201053	0.00640285	-0.102568	0.153685	0.65558	0.152561	0.564964	0.961607	0.193595	0.0442444	-0.0996368	-0.172723	0.69014	0.44802	0.271191	0.999744	0.820746	0.32493	0.021706	-0.224704	-0.184098	0.429966	0.418453	0.236578	0.896943	0.803801	0.284096	0.0273283	-0.0882084	-0.108677	0.706224	0.662795	0.350158	0.971546	0.931765	0.403802	0.0107081	-0.00920225	-0.173456	0.962905	0.448705	0.283729	0.999906	0.826248	0.339958	0.019799	0.139513	-0.136185	0.509299	0.55996	0.250115	0.988904	0.893959	0.301914	0.0250613	0.0402223	-0.16157	0.855302	0.492512	0.281208	0.996984	0.88654	0.33418	0.0201775	0.110535	-0.149678	0.617131	0.518675	0.264111	0.987465	0.887048	0.316465	0.0228111	0.445231	-0.112849	0.207576	0.624076	0.1759	0.560014	0.916508	0.217081	0.0389223	0.358638	-0.0893791	0.0915707	0.697901	0.122538	0.383192	0.933399	0.157097	0.0528049	0.188158	-0.252764	-0.168558	-0.238463	0.280385	0.242683	0.459201	0.309498	0.209558	0.197074	0.742085	0.807943	0.823561	0.718065	0.254952	0.242464	0.0325606	0.0349878	0.10416	-0.151034	0.596309	0.515844	0.272744	0.99979	0.869672	0.326152	0.0217358	0.892836	-0.111084	0.0484984	0.62263	0.0860338	0.316117	0.906094	0.115505	0.065186	-0.0334177	-0.177776	0.864391	0.442425	0.293158	0.99987	0.812023	0.348759	0.0186371	-0.692966	10.4015	74.5357	-0.246581	-0.134285	-0.0980027	0.119116	0.486957	0.0531447	0.286222	0.567767	0.665952	0.140559	0.257096	0.090686	0.855786	0.999765	0.342331	0.677029	0.903309	0.930081	0.183755	0.310961	0.122488	0.0478162	0.0242261	0.0633822	0.248178	-0.126607	0.497756	0.595254	0.258876	0.999172	0.912727	0.312587	0.0239373	0.610341	-0.145105	0.132188	0.522224	0.148158	0.627319	0.865346	0.189313	0.0458706	-0.252764	-0.238463	0.242683	0.309498	0.197074	0.807943	0.718065	0.242464	0.0349878	10.4015	-0.134285	0.486957	0.567767	0.257096	0.999765	0.903309	0.310961	0.0242261	74.5357	-0.0980027	0.0531447	0.665952	0.090686	0.342331	0.930081	0.122488	0.0633822	0.754442	-0.0971384	0.0564244	0.669136	0.093838	0.313727	0.926715	0.124499	0.0622048	0.01385	-0.0825839	4.39853283876207e-12	0.625892	3.48065208461435e-10	1.20415624004321e-10	0.876864	1.61865103425316e-09	0.459512
ENSG00000107954	NEURL1	neuralized E3 ubiquitin protein ligase 1 [Source:HGNC Symbol;Acc:HGNC:7761]	protein_coding	9148	0.00431642	-0.126379	0.0970847	0.364424	6.10898091813521e-10	0.709496	0.760311	5.25655322509186e-09	0.451475	0.00505183	-0.111885	0.562131	0.429068	1.91176299396268e-09	0.9999	0.811633	1.5507267388845e-08	0.434758	-1.15194	0.00949188	0.458738	0.961926	1.09825005112035e-07	0.756827	0.982901	7.36153046508055e-07	0.413452	-0.00529304	-0.133425	8.10087053891928e-05	0.298629	1.37436278737955e-12	0.000279143	0.680013	1.04974273693902e-11	0.531997	0.00227591	-0.100144	0.781706	0.478134	2.16005664712157e-09	0.98441	0.840505	1.71142949733479e-08	0.432935	0.541795	-0.147463	0.155242	0.301851	8.63790020948048e-10	0.999981	0.718421	7.47277138288777e-09	0.446459	0.00314702	-0.0686307	0.257954	0.631012	1.22518045919994e-09	0.673518	0.954919	9.84688557689409e-09	0.441345	0.138233	-0.102541	0.370148	0.464537	1.5339704585221e-09	0.999744	0.827255	1.26049721011101e-08	0.438029	0.0433774	-0.100708	0.805724	0.475496	2.17669313116918e-09	0.972833	0.832724	1.72724169668596e-08	0.43282	-0.101889	-0.0793665	0.481405	0.606276	1.81235001978351e-09	0.925329	0.912814	1.47066125240311e-08	0.439476	0.00815731	-0.102044	0.946845	0.471011	2.23490127803954e-09	0.999906	0.83695	1.79637888135482e-08	0.432425	-0.0368224	-0.112526	0.778442	0.437458	2.15764195790776e-09	0.991647	0.843045	1.73595895499725e-08	0.432952	0.031537	-0.0944565	0.817139	0.516333	2.18390472045305e-09	0.996984	0.895757	1.753021667197e-08	0.432771	-0.00348208	-0.103679	0.979698	0.470562	2.23890069333288e-09	0.99855	0.867285	1.79786058762964e-08	0.432398	-0.243554	-0.135549	0.265446	0.343167	1.24827527141452e-09	0.605117	0.786828	1.00939041185583e-08	0.441071	-0.0595186	-0.121013	0.650996	0.400588	1.66179820760808e-09	0.844975	0.816599	1.33650458088495e-08	0.440771	-0.00480616	-0.0227471	-0.10732	-0.113157	0.964303	0.864566	0.446029	0.435334	1.82839191997256e-09	1.80519264735527e-09	0.991367	0.977475	0.817772	0.804005	1.48367871633967e-08	1.47231823680415e-08	0.439344	0.439535	-0.0219564	-0.111744	0.855767	0.434518	1.80183766656288e-09	0.99979	0.828013	1.48002504897383e-08	0.439563	-0.422769	-0.136299	0.129935	0.331193	6.19630000939429e-10	0.424601	0.760491	5.30754293929426e-09	0.455272	0.00847714	-0.10588	0.943737	0.456134	1.82582738859581e-09	0.99987	0.819085	1.50150848407607e-08	0.439365	0.214926	6.6099	3.9157	-0.0842415	-0.0829383	-0.103306	0.433633	0.471686	0.87006	0.556355	0.565296	0.469382	1.37060023099715e-09	1.43346413538564e-09	1.80717944154317e-09	0.909856	0.999765	0.949165	0.851916	0.902847	0.863786	1.13521928368338e-08	1.19203256598056e-08	1.43129712450503e-08	0.443637	0.442971	0.439519	-0.19269	-0.142848	0.390696	0.329015	1.29288229311237e-09	0.999172	0.790483	1.08685692890893e-08	0.444502	-0.410375	-0.125636	0.0986419	0.365954	5.0455635556947e-10	0.609975	0.781247	4.42385146817463e-09	0.458238	-0.0227471	-0.113157	0.864566	0.435334	1.80519264735527e-09	0.977475	0.804005	1.47231823680415e-08	0.439535	6.6099	-0.0829383	0.471686	0.565296	1.43346413538564e-09	0.999765	0.902847	1.19203256598056e-08	0.442971	3.9157	-0.103306	0.87006	0.469382	1.80717944154317e-09	0.949165	0.863786	1.43129712450503e-08	0.439519	-0.415603	-0.148732	0.087598	0.290065	4.61013992519953e-10	0.357248	0.735143	4.01165082742373e-09	0.459535	-0.00544049	-0.138251	6.08227909176875e-05	0.28024	1.05904505023521e-12	0.000212115	0.661674	7.8722727099656e-12	0.535138
ENSG00000008283	CYB561	cytochrome b561 [Source:HGNC Symbol;Acc:HGNC:2571]	protein_coding	1534	-0.00183182	-0.453522	0.413843	0.000304748	2.28962446665754e-07	0.910209	0.0325683	1.27340087284889e-06	0.357916	-0.00108007	-0.461552	0.885011	0.000258528	3.08404159653433e-07	0.9999	0.0350727	1.7152250590081e-06	0.352736	0.927494	-0.45428	0.478631	0.00816739	3.26298589148631e-06	0.767017	0.119083	1.60003969969984e-05	0.347839	0.00466029	-0.436638	4.79241290286572e-05	0.000128162	1.35197483457743e-10	0.000176012	0.0210943	7.07296666035152e-10	0.472728	-0.00279709	-0.466923	0.690718	0.000209633	2.89508897749856e-07	0.976029	0.0330426	1.59310291631407e-06	0.35384	-0.0680859	-0.457867	0.835741	0.000362881	3.0528737095728e-07	0.999981	0.03625	1.70839403984324e-06	0.352913	0.00252622	-0.4359	0.289064	0.000597091	1.85518184929295e-07	0.700643	0.100485	1.02357235630838e-06	0.361544	-0.05401	-0.463624	0.683131	0.000222477	2.88403249819343e-07	0.999744	0.0330633	1.60398770803027e-06	0.353906	-0.0405019	-0.465564	0.788512	0.000218134	3.01245899973901e-07	0.969257	0.0313	1.66076369763036e-06	0.353146	-0.0116868	-0.401271	0.924386	0.00292259	2.44282607073218e-06	0.992495	0.154726	1.13449641133156e-05	0.318436	0.127214	-0.449129	0.22245	0.000322085	1.56783557025018e-07	0.999906	0.0399902	9.22261432700744e-07	0.364429	0.0381408	-0.453553	0.733529	0.000426244	2.95215638303187e-07	0.990296	0.0579315	1.63401345318864e-06	0.353499	0.112197	-0.433197	0.335311	0.000732478	2.03046144452042e-07	0.996984	0.0866842	1.15585296657589e-06	0.35999	0.164869	-0.429539	0.15674	0.000640124	1.23465957545838e-07	0.987465	0.0706417	7.35423049727656e-07	0.368497	0.126494	-0.446535	0.500359	0.000461293	2.52637715219776e-07	0.773207	0.0577113	1.36493905553432e-06	0.35621	0.157641	-0.430965	0.158602	0.000625477	1.55450041249872e-07	0.467988	0.0583573	8.89764390163644e-07	0.368078	0.0941668	-0.0950456	-0.465529	-0.492305	0.30329	0.403363	0.000190468	0.000136569	2.38539338335406e-07	2.81755601040896e-07	0.753433	0.861117	0.0271429	0.0267509	1.34100228949107e-06	1.58609497707167e-06	0.36066	0.357747	0.0666247	-0.453772	0.5182	0.000343398	3.20634471249436e-07	0.99979	0.0446779	1.79283010180483e-06	0.355475	0.0814298	-0.461898	0.734644	0.000258979	3.68513645141014e-07	0.885728	0.0359221	1.9474967997978e-06	0.353017	0.0372114	-0.461618	0.716892	0.000259534	3.65711747350234e-07	0.99987	0.0307691	2.03449160838742e-06	0.353152	-0.172515	1.26048	34.0884	-0.485943	-0.462869	-0.433431	0.462225	0.872612	0.0927757	0.000147858	0.000323372	0.000494857	3.02984327704601e-07	3.83935514575439e-07	1.0549674611531e-07	0.914138	0.999765	0.401076	0.0205098	0.0513594	0.0578426	1.67478531408659e-06	2.11047881539143e-06	6.18125964425555e-07	0.356471	0.352291	0.374704	0.0622376	-0.455991	0.746132	0.000460571	3.7022544134955e-07	0.999172	0.0670115	2.04701316309294e-06	0.352935	0.0978508	-0.463108	0.647588	0.00022877	3.52913991847734e-07	0.885962	0.033349	1.91117348109942e-06	0.353782	-0.0950456	-0.492305	0.403363	0.000136569	2.81755601040896e-07	0.861117	0.0267509	1.58609497707167e-06	0.357747	1.26048	-0.462869	0.872612	0.000323372	3.83935514575439e-07	0.999765	0.0513594	2.11047881539143e-06	0.352291	34.0884	-0.433431	0.0927757	0.000494857	1.0549674611531e-07	0.401076	0.0578426	6.18125964425555e-07	0.374704	0.0997273	-0.457538	0.634383	0.0003121	3.50131989019223e-07	0.832953	0.0427207	1.85317887650317e-06	0.353922	0.00470657	-0.432931	4.98785761251346e-05	0.000146556	1.40153810933208e-10	0.000178006	0.0227556	7.0270421330689e-10	0.472231
ENSG00000178726	THBD	thrombomodulin [Source:HGNC Symbol;Acc:HGNC:11784]	protein_coding	7056	0.0104193	-0.190763	0.0755043	0.542398	0.011707	0.671348	0.859613	0.0212934	0.125027	0.0131383	-0.157445	0.503852	0.621197	0.0329342	0.9999	0.901025	0.0538719	0.0950451	1.37972	-0.251656	0.685319	0.564327	0.0792353	0.878489	0.803353	0.110613	0.0771489	0.00140537	-0.126151	0.658062	0.691269	0.0361375	0.725114	0.905239	0.0437491	0.0922199	0.0221881	-0.10676	0.229179	0.735038	0.0226421	0.912229	0.938755	0.0381204	0.106207	-0.0807134	-0.12761	0.925694	0.694902	0.0387145	0.999981	0.916799	0.062258	0.0901066	0.00466551	-0.0833414	0.458289	0.796806	0.0316951	0.809755	0.978822	0.0492298	0.0962051	0.437368	-0.132904	0.207712	0.672517	0.0214596	0.999744	0.918097	0.0370838	0.107775	0.192622	-0.124228	0.62814	0.695799	0.035625	0.939663	0.925438	0.0559787	0.0926563	-0.214381	-0.100228	0.512252	0.773313	0.0312654	0.932787	0.955917	0.0509164	0.0977418	0.224776	-0.108919	0.414536	0.731703	0.030359	0.999906	0.940619	0.0503306	0.0975029	0.230839	-0.0742852	0.433586	0.819372	0.0309593	0.988904	0.966597	0.0504772	0.0969136	0.0499184	-0.120775	0.87114	0.712812	0.0384649	0.996984	0.951654	0.0607903	0.0903057	-0.0206375	-0.138485	0.946702	0.668905	0.0387747	0.997713	0.934293	0.0611728	0.0900588	0.187177	-0.109196	0.705394	0.736124	0.0368499	0.881891	0.945756	0.0565871	0.0916225	0.35635	-0.0550993	0.231153	0.86484	0.0229337	0.544236	0.975254	0.0371735	0.107057	0.400746	-0.619187	-0.129301	-0.299285	0.0973933	0.0382505	0.680409	0.351046	0.0138539	0.00754528	0.673189	0.762642	0.920506	0.749037	0.0247761	0.0147558	0.121693	0.138609	0.175932	-0.101436	0.520765	0.753781	0.0336307	0.99979	0.951222	0.0547426	0.095511	0.59844	-0.0965228	0.347296	0.763278	0.0282181	0.642421	0.949333	0.044397	0.100853	0.155125	-0.113167	0.569148	0.72487	0.034748	0.99987	0.933838	0.0565745	0.0945063	0.100977	-20.2602	0.424279	-0.126889	-0.212111	-0.137261	0.871539	0.330632	0.993773	0.697265	0.516237	0.671771	0.0387817	0.0275585	0.039155	0.985706	0.999765	0.998365	0.908729	0.886134	0.932532	0.0608287	0.045889	0.0592436	0.0911062	0.101566	0.0908079	0.567315	-0.0327883	0.264982	0.92092	0.0246532	0.999172	0.989457	0.0418439	0.104907	0.715429	-0.105579	0.206435	0.739172	0.0215623	0.661097	0.943337	0.0363186	0.10888	-0.619187	-0.299285	0.0382505	0.351046	0.00754528	0.762642	0.749037	0.0147558	0.138609	-20.2602	-0.212111	0.330632	0.516237	0.0275585	0.999765	0.886134	0.045889	0.101566	0.424279	-0.137261	0.993773	0.671771	0.039155	0.998365	0.932532	0.0592436	0.0908079	0.591952	-0.0785584	0.286648	0.807105	0.0256703	0.578604	0.96038	0.0408361	0.103698	0.00182191	-0.122422	0.570594	0.699857	0.0344967	0.646839	0.906507	0.0418116	0.0936374
ENSG00000056097	ZFR	zinc finger RNA binding protein [Source:HGNC Symbol;Acc:HGNC:17277]	protein_coding	51663	0.00140257	-0.0767273	0.668553	0.663815	0.0119056	0.955298	0.906152	0.0215943	0.124558	-0.00386798	-0.0622867	0.722552	0.724474	0.0121746	0.9999	0.93402	0.0228904	0.123936	2.96658	-0.314426	0.100803	0.173387	0.00442156	0.475364	0.485137	0.00927276	0.172268	0.0112338	-0.00446542	4.64951682076289e-14	0.971193	6.74294856057085e-14	4.18778558323778e-12	0.994835	6.63008507026895e-13	0.566981	-0.0108857	-0.0826001	0.287148	0.637063	0.00819374	0.926406	0.903535	0.0158114	0.134825	0.229179	-0.0879423	0.63224	0.625066	0.0116948	0.999981	0.892107	0.0222761	0.125056	0.00493276	-0.0153051	0.154838	0.93131	0.00574334	0.566178	0.995457	0.0110542	0.144348	-0.281608	-0.0699779	0.142216	0.68667	0.00545145	0.999744	0.923639	0.0113106	0.145727	-0.305531	-0.0849983	0.163066	0.625422	0.00592671	0.83473	0.902645	0.0119222	0.143514	0.207198	0.0305459	0.250668	0.873127	0.0109215	0.859337	0.983224	0.0206013	0.128402	0.00628301	-0.0684107	0.967212	0.698555	0.0127793	0.999906	0.9301	0.0238978	0.122581	0.0873566	-0.04643	0.592901	0.797004	0.0114379	0.988904	0.962326	0.021434	0.125673	0.0312359	-0.0606934	0.854552	0.738305	0.0126215	0.996984	0.957712	0.0233217	0.122929	0.102226	-0.0480864	0.549387	0.788037	0.0111176	0.987465	0.96514	0.0208697	0.126461	0.344833	-0.022981	0.206407	0.897132	0.00681463	0.558742	0.984504	0.0131526	0.139792	0.346902	0.0127575	0.0336098	0.942167	0.00219012	0.294875	0.989287	0.00483784	0.171027	0.213496	-0.278396	-0.0631719	-0.140296	0.111114	0.0941037	0.716703	0.433938	0.00490747	0.00441009	0.677527	0.782323	0.933231	0.802891	0.0100596	0.00927393	0.150164	0.152986	0.160768	-0.0345137	0.288343	0.846511	0.0086251	0.99979	0.972852	0.0169552	0.134947	0.741124	-0.0166624	0.0335627	0.923477	0.00218795	0.293776	0.984698	0.00482333	0.171052	0.084775	-0.0542398	0.574351	0.76071	0.0118693	0.99987	0.942109	0.0224502	0.126068	-0.394833	-2.23673	48.4413	-0.109851	-0.0758549	-0.0192254	0.251758	0.846693	0.104784	0.540206	0.676651	0.913213	0.00801171	0.0132283	0.00472688	0.874186	0.999765	0.415212	0.845395	0.934723	0.985408	0.0155845	0.0243759	0.0094738	0.136971	0.123006	0.151156	0.267688	-0.0181429	0.34287	0.921173	0.00943675	0.999172	0.989469	0.0182847	0.132467	0.360307	-0.0514691	0.251093	0.769882	0.00799998	0.68558	0.954541	0.0154232	0.137011	-0.278396	-0.140296	0.0941037	0.433938	0.00441009	0.782323	0.802891	0.00927393	0.152986	-2.23673	-0.0758549	0.846693	0.676651	0.0132283	0.999765	0.934723	0.0243759	0.123006	48.4413	-0.0192254	0.104784	0.913213	0.00472688	0.415212	0.985408	0.0094738	0.151156	0.563288	-0.0113751	0.0652656	0.948372	0.00346234	0.325796	0.989617	0.00720159	0.159307	0.0113281	0.00435931	6.27647747632111e-14	0.971993	8.96561297060468e-14	3.87502642054413e-12	0.993213	8.19949641610554e-13	0.563798
ENSG00000087274	ADD1	adducin 1 [Source:HGNC Symbol;Acc:HGNC:243]	protein_coding	118	0.000817529	-0.0526176	0.394118	0.309196	3.79218768680281e-06	0.903772	0.720888	1.67020019076247e-05	0.306971	-0.000234775	-0.0477679	0.941456	0.358199	5.25070031489649e-06	0.9999	0.770409	2.30720318377479e-05	0.300738	-0.335007	-0.0383172	0.522849	0.568346	3.56207429964313e-06	0.793244	0.805864	1.73200555920484e-05	0.346027	1.61775942549193e-05	-0.0480894	0.974992	0.35294	5.26115198362213e-06	0.98117	0.722124	1.19215343249011e-05	0.3007	-0.00773106	-0.0577573	0.00871229	0.245445	2.28129408361146e-07	0.522386	0.67564	1.27490208712383e-06	0.357979	0.0764372	-0.0544608	0.58626	0.303248	4.60511814866376e-06	0.999981	0.719181	2.06273602155217e-05	0.303259	0.00198575	-0.0265193	0.0495908	0.606851	9.14547703612623e-07	0.356987	0.946883	4.40873019494074e-06	0.333391	-0.05155	-0.0483399	0.361713	0.347187	3.61514312782601e-06	0.999744	0.761658	1.62717209733495e-05	0.307881	0.126233	-0.0416216	0.0480913	0.410053	8.93257837601819e-07	0.777752	0.801011	4.50876335981161e-06	0.333818	0.00718552	-0.0357515	0.89265	0.52881	5.98194229542804e-06	0.989058	0.88444	2.55900893165121e-05	0.301244	-0.0214247	-0.0505959	0.63253	0.329371	4.74772216648131e-06	0.999906	0.754641	2.09904605600956e-05	0.302674	-0.0341447	-0.0570507	0.475913	0.282226	4.18475401033113e-06	0.988904	0.741602	1.84505174695803e-05	0.305092	-0.0423155	-0.0595959	0.396213	0.263065	3.80318708895774e-06	0.996984	0.758177	1.69260129567604e-05	0.306916	-0.0291235	-0.0541744	0.560963	0.303331	4.51900738682126e-06	0.987465	0.771059	1.97153423548339e-05	0.303621	-0.0455509	-0.0542771	0.570891	0.303291	4.55350245181007e-06	0.810906	0.755547	1.90394236359245e-05	0.303476	0.018376	-0.0434826	0.705073	0.413127	6.46537045397021e-06	0.872524	0.82238	2.66901781081953e-05	0.299725	0.0258449	-0.0741528	-0.0472006	-0.0670942	0.513649	0.129058	0.362758	0.204892	5.69055638585454e-06	2.43456030547731e-06	0.84972	0.789269	0.767651	0.629535	2.43216343804621e-05	1.13776868184548e-05	0.302217	0.3185	0.0322556	-0.0410953	0.468535	0.434579	5.44266150997295e-06	0.99979	0.828013	2.37899191967431e-05	0.303084	-0.00986887	-0.0484201	0.924214	0.356243	6.86793148403588e-06	0.971659	0.776868	2.81453973718437e-05	0.298542	-0.0391049	-0.0539217	0.376407	0.302057	4.8469259624905e-06	0.99987	0.721727	2.16871272205542e-05	0.305333	-0.134122	0.242316	12.0053	-0.0620806	-0.0468511	-0.035743	0.183804	0.94308	0.171553	0.23814	0.380862	0.492413	3.1060027013405e-06	6.88015381777268e-06	2.96476280602766e-06	0.862626	0.999765	0.489394	0.628156	0.821834	0.870818	1.41625010309205e-05	2.93216879009788e-05	1.30605240191005e-05	0.313879	0.298507	0.314765	-0.0864768	-0.0637308	0.295906	0.23748	4.21345640249875e-06	0.999172	0.722053	1.89464391420767e-05	0.308037	-0.0379154	-0.0494428	0.681624	0.342782	6.39284628985661e-06	0.900038	0.766095	2.69359173565728e-05	0.299946	-0.0741528	-0.0670942	0.129058	0.204892	2.43456030547731e-06	0.789269	0.629535	1.13776868184548e-05	0.3185	0.242316	-0.0468511	0.94308	0.380862	6.88015381777268e-06	0.999765	0.821834	2.93216879009788e-05	0.298507	12.0053	-0.035743	0.171553	0.492413	2.96476280602766e-06	0.489394	0.870818	1.30605240191005e-05	0.314765	-0.0195479	-0.0496938	0.829134	0.346383	6.75292621245958e-06	0.930824	0.777145	2.7500759987558e-05	0.298873	-1.71985e-05	-0.0482941	0.97373	0.351144	5.26091073399394e-06	0.980184	0.719723	1.17709978203546e-05	0.3007
ENSG00000164715	LMTK2	lemur tyrosine kinase 2 [Source:HGNC Symbol;Acc:HGNC:17880]	protein_coding	22853	0.00313535	-0.0660059	0.547383	0.813975	0.293823	0.937662	0.956589	0.341435	0.0183069	-0.00248597	-0.044606	0.886026	0.87402	0.323377	0.9999	0.973039	0.378989	0.0141338	6.4591	-0.612029	0.0259133	0.0968462	0.0321876	0.379686	0.373283	0.0510516	0.109623	0.0163641	0.0451819	2.59044855096814e-11	0.831685	2.25361559290671e-09	6.10383607604112e-10	0.954686	9.30516491883649e-09	0.4323	-0.0084373	-0.0594462	0.605169	0.831852	0.301816	0.963491	0.963939	0.352489	0.0171507	-0.0924826	-0.0414007	0.903481	0.885139	0.323901	0.999981	0.975403	0.38145	0.0140623	0.00665675	0.0236241	0.228525	0.933612	0.213205	0.645868	0.995457	0.258129	0.0314853	-0.0754181	-0.049227	0.806178	0.860243	0.319839	0.999744	0.968464	0.373348	0.0146194	-0.429479	-0.0713189	0.218578	0.797317	0.209101	0.843446	0.953676	0.255569	0.0322509	-0.0519913	-0.0133747	0.857265	0.965339	0.364812	0.986241	0.994901	0.418128	0.00880927	-0.0206175	-0.0513193	0.932458	0.855101	0.324576	0.999906	0.967862	0.381382	0.0139702	0.0637343	-0.0324437	0.80652	0.910192	0.319858	0.991896	0.98407	0.372347	0.0146167	-0.0705036	-0.0680132	0.794857	0.81395	0.319181	0.996984	0.971762	0.372455	0.01471	0.122006	-0.0238952	0.653623	0.93315	0.30747	0.987465	0.990093	0.360508	0.0163457	0.301863	-0.00860869	0.48858	0.975891	0.284122	0.765685	0.994516	0.328377	0.0197403	0.323077	0.0275083	0.218184	0.923184	0.21278	0.531064	0.98572	0.253165	0.0319525	0.155029	-0.283556	-0.0441227	-0.121371	0.470223	0.286645	0.875049	0.673505	0.285618	0.238691	0.8309	0.828092	0.971781	0.91031	0.332463	0.285894	0.0197631	0.0273027	0.101942	-0.0263618	0.673284	0.926438	0.314776	0.99979	0.985575	0.368804	0.0155166	0.775539	0.00597708	0.165843	0.983011	0.187862	0.464971	0.996258	0.227472	0.0368573	0.0259065	-0.0432715	0.914226	0.878905	0.329628	0.99987	0.973366	0.38497	0.0134566	-0.664351	0.59719	55.0825	-0.118393	-0.0451721	0.00768427	0.225542	0.974136	0.248545	0.677901	0.876004	0.978347	0.215882	0.330588	0.225051	0.871658	0.999765	0.564895	0.901918	0.979847	0.995866	0.265526	0.385593	0.267772	0.0313737	0.0133257	0.0296996	0.326304	0.0129674	0.468198	0.964646	0.285228	0.999172	0.996298	0.339694	0.019822	0.339561	-0.0321277	0.498036	0.909152	0.290751	0.816121	0.982326	0.33801	0.0189943	-0.283556	-0.121371	0.286645	0.673505	0.238691	0.828092	0.91031	0.285894	0.0273027	0.59719	-0.0451721	0.974136	0.876004	0.330588	0.999765	0.979847	0.385593	0.0133257	55.0825	0.00768427	0.248545	0.978347	0.225051	0.564895	0.995866	0.267772	0.0296996	0.570904	0.00965789	0.243561	0.972803	0.223129	0.537669	0.994992	0.26334	0.0300461	0.0161532	0.0557779	1.10398832716291e-10	0.796669	8.5318433493449e-09	1.79730681807132e-09	0.940667	3.08826605300052e-08	0.411954
ENSG00000136758	YME1L1	YME1 like 1 ATPase [Source:HGNC Symbol;Acc:HGNC:12843]	protein_coding	10730	-0.00016238	-0.132732	0.945319	0.299734	0.00067567	0.994806	0.712188	0.00175156	0.197661	0.000856196	-0.135126	0.913384	0.291558	0.000673633	0.9999	0.724145	0.00181549	0.197732	3.07976	-0.345294	0.0192617	0.0396839	9.07841158982854e-05	0.364314	0.245295	0.000310974	0.274283	0.00733059	-0.0914243	5.60644331300527e-11	0.349086	1.71279821717315e-12	1.1526448574149e-09	0.719439	1.28050591830775e-11	0.529326	-0.00357515	-0.138041	0.629353	0.279087	0.000613348	0.967128	0.707528	0.00162765	0.199933	-0.180689	-0.118772	0.601346	0.361594	0.000603014	0.999981	0.762242	0.00165475	0.200331	0.00313581	-0.0994036	0.211175	0.440434	0.000347712	0.629651	0.907002	0.000920771	0.213046	-0.21019	-0.134255	0.1292	0.284991	0.000253109	0.999744	0.713776	0.000749207	0.220235	-0.158872	-0.141871	0.316712	0.263565	0.000442016	0.873944	0.693857	0.00122035	0.207544	0.0565434	-0.0607045	0.663673	0.661081	0.00118337	0.9636	0.931243	0.00294652	0.186317	0.0537785	-0.127555	0.62593	0.318008	0.00061213	0.999906	0.745276	0.00166512	0.199979	0.121725	-0.101999	0.301169	0.432558	0.000429634	0.988904	0.840421	0.00119713	0.208199	0.0718561	-0.114232	0.55895	0.384025	0.000585712	0.996984	0.840258	0.0015767	0.201011	0.134998	-0.105839	0.272439	0.411038	0.000405475	0.987465	0.839683	0.00113861	0.20953	0.313899	-0.0916148	0.110243	0.473558	0.000227369	0.459243	0.859058	0.000649991	0.222639	0.211774	-0.0845067	0.0738722	0.510175	0.000203994	0.360761	0.870914	0.000591705	0.227467	0.104294	-0.0916379	-0.131404	-0.157502	0.283611	0.448931	0.301926	0.231894	0.000491044	0.000627468	0.744411	0.873582	0.722221	0.656151	0.00132995	0.00166966	0.207337	0.20157	0.0653201	-0.120128	0.551526	0.354781	0.000688454	0.99979	0.785358	0.00184754	0.19937	0.538128	-0.0965727	0.0327142	0.441814	0.000112691	0.292457	0.831663	0.000347202	0.240625	0.0214336	-0.130199	0.84436	0.313998	0.000786947	0.99987	0.729622	0.00209752	0.196181	-0.438267	4.47041	25.3857	-0.180442	-0.117164	-0.108215	0.0766651	0.592578	0.241357	0.161168	0.372945	0.40073	0.000209411	0.000708646	0.000446485	0.855786	0.999765	0.558671	0.54092	0.817422	0.825995	0.000626588	0.00188423	0.00118686	0.226878	0.198682	0.209557	0.130156	-0.10952	0.524022	0.410922	0.000673629	0.999172	0.836696	0.00180892	0.199887	0.376043	-0.116711	0.0959115	0.355452	0.000244847	0.608961	0.774272	0.000712787	0.22335	-0.0916379	-0.157502	0.448931	0.231894	0.000627468	0.873582	0.656151	0.00166966	0.20157	4.47041	-0.117164	0.592578	0.372945	0.000708646	0.999765	0.817422	0.00188423	0.198682	25.3857	-0.108215	0.241357	0.40073	0.000446485	0.558671	0.825995	0.00118686	0.209557	0.466929	-0.0869477	0.0338616	0.491076	0.000115629	0.279394	0.85972	0.000353479	0.240062	0.00744649	-0.085313	4.50786530232385e-11	0.381056	1.39544829098089e-12	8.32215132920587e-10	0.742693	1.01127471759486e-11	0.531813
ENSG00000189241	TSPYL1	TSPY like 1 [Source:HGNC Symbol;Acc:HGNC:12382]	protein_coding	7259	0.00300165	0.0284707	0.0888864	0.762575	7.56571081411062e-05	0.698667	0.942825	0.000247309	0.246676	0.00360159	0.0383932	0.542402	0.688701	0.000226856	0.9999	0.92309	0.000686142	0.22269	-0.791458	0.0957054	0.455313	0.481013	0.00165577	0.755262	0.753286	0.00394978	0.200154	-0.0040298	0.0215622	7.33557855402477e-06	0.798339	3.05775743682883e-08	3.29214942612251e-05	0.944085	1.02927845382075e-07	0.391649	0.0173195	0.0662042	0.0013408	0.461558	2.79414681052015e-06	0.257693	0.830382	1.26849265851369e-05	0.312756	-0.0951926	0.0525732	0.714435	0.590915	0.0002513	0.999981	0.878178	0.000756993	0.220396	0.00217112	0.0684401	0.249958	0.480462	0.000150181	0.6651	0.917277	0.00043519	0.231832	0.140217	0.0451824	0.178937	0.632349	0.000121725	0.999744	0.905509	0.000390051	0.236426	-0.0209885	0.0436636	0.860779	0.64815	0.000262719	0.979356	0.910355	0.000764921	0.219397	-0.00781789	0.04041	0.936908	0.700924	0.000305936	0.993846	0.941571	0.000885177	0.21828	-0.0435703	0.0398465	0.599378	0.6774	0.000236368	0.999906	0.924008	0.000711395	0.22177	-0.037694	0.0349645	0.671106	0.721568	0.000246321	0.988904	0.944538	0.000729842	0.220845	-0.0205293	0.0392173	0.824433	0.691018	0.000260638	0.996984	0.945653	0.00076637	0.219576	-0.0769323	0.0289264	0.406294	0.765404	0.000197682	0.987465	0.959973	0.000597903	0.225759	-0.0868277	0.0331372	0.559546	0.733495	0.000229874	0.805947	0.945756	0.000656346	0.222394	-0.142833	0.0100696	0.108783	0.916913	0.000116041	0.404394	0.984965	0.00035715	0.239984	-0.055046	0.0427896	0.0420201	0.0543392	0.451494	0.637827	0.660235	0.581992	0.000276688	0.000320979	0.822244	0.924396	0.913202	0.873784	0.00080122	0.000917979	0.220574	0.217181	-0.0185428	0.0393511	0.821906	0.686113	0.000345414	0.99979	0.932022	0.000999122	0.215496	-0.0462766	0.0399887	0.809281	0.679467	0.000344292	0.922474	0.926198	0.000942793	0.215571	-0.0302743	0.0383869	0.711597	0.691378	0.000332897	0.99987	0.922357	0.000972652	0.216345	-0.0538943	-3.1018	-20.214	0.0374097	0.0317772	0.0229695	0.7738	0.620737	0.213447	0.702457	0.746922	0.811506	0.000340714	0.000317791	0.000181114	0.97202	0.999765	0.531155	0.910837	0.953168	0.964811	0.000968693	0.000921235	0.000529771	0.215811	0.21741	0.230132	-0.0949337	0.0256185	0.535663	0.797315	0.000299388	0.999172	0.964625	0.000876757	0.218775	0.0146012	0.0438269	0.931923	0.648777	0.000351899	0.979125	0.916063	0.000984221	0.215068	0.0427896	0.0543392	0.637827	0.581992	0.000320979	0.924396	0.873784	0.000917979	0.217181	-3.1018	0.0317772	0.620737	0.746922	0.000317791	0.999765	0.953168	0.000921235	0.21741	-20.214	0.0229695	0.213447	0.811506	0.000181114	0.531155	0.964811	0.000529771	0.230132	-0.0555864	0.0376195	0.739843	0.698989	0.000336694	0.887061	0.933272	0.000921622	0.216084	-0.00416106	0.0177645	4.48371194752252e-06	0.832386	1.9707494868237e-08	2.04086875476162e-05	0.953183	6.68243380424607e-08	0.398728
ENSG00000163902	RPN1	ribophorin I [Source:HGNC Symbol;Acc:HGNC:10381]	protein_coding	6184	-0.00175967	-0.305352	0.391941	0.00691305	8.6649356508395e-06	0.903772	0.141151	3.51359678720263e-05	0.290998	-0.00244161	-0.310586	0.721391	0.00627413	1.13683987904608e-05	0.9999	0.151262	4.6433236206189e-05	0.285643	0.334924	-0.270134	0.776037	0.0765641	2.44398850355362e-05	0.917672	0.335367	9.6672290503682e-05	0.304554	-0.000159848	-0.315818	0.885046	0.0053248	1.19222081612496e-05	0.913225	0.118871	2.53711223282151e-05	0.2847	-0.000624557	-0.315672	0.922862	0.00539004	1.19838638370202e-05	0.993991	0.143868	4.73663128786176e-05	0.284597	0.042835	-0.318417	0.886898	0.00599461	1.19257981649703e-05	0.999981	0.137816	4.8633507765655e-05	0.284694	0.00081553	-0.306002	0.709852	0.00801767	1.13112262809103e-05	0.915972	0.302202	4.28282755233156e-05	0.285743	-0.167257	-0.315409	0.16578	0.00481501	5.07777643479995e-06	0.999744	0.132239	2.22090007362724e-05	0.301383	0.116878	-0.308824	0.397693	0.00618478	8.73373771132813e-06	0.888424	0.149977	3.58835203044812e-05	0.290843	0.0131287	-0.301858	0.908518	0.0148848	2.43108974178067e-05	0.991574	0.275772	9.12689519442236e-05	0.27316	0.114898	-0.301956	0.229603	0.00726652	6.2962635284664e-06	0.999906	0.170104	2.7088515089593e-05	0.297228	0.0888325	-0.291827	0.386334	0.011428	8.59699345003379e-06	0.988904	0.232789	3.54828497761165e-05	0.291153	0.0743811	-0.294836	0.486729	0.011122	9.68972128762754e-06	0.996984	0.26177	3.939419996108e-05	0.288801	0.0800654	-0.298426	0.455351	0.00924015	9.37532890888635e-06	0.987465	0.223649	3.83755839618905e-05	0.28945	0.114304	-0.299605	0.506687	0.00913859	9.87766272386515e-06	0.776495	0.199671	3.84714808372779e-05	0.288422	0.0654065	-0.300843	0.529099	0.00940194	1.19918193456929e-05	0.776116	0.193488	4.65575281407888e-05	0.2875	0.0228248	0.0204177	-0.315524	-0.310673	0.787942	0.846399	0.00555649	0.00792311	1.38608279405544e-05	1.40782994350733e-05	0.943713	0.973707	0.136014	0.167691	5.47330396908665e-05	5.58568074077299e-05	0.284592	0.284279	-0.0129641	-0.318673	0.89199	0.0058195	1.41989221731127e-05	0.99979	0.155041	5.68996099256132e-05	0.284107	0.0153524	-0.314946	0.944925	0.00609563	1.42859086033515e-05	0.979968	0.149494	5.43486221249465e-05	0.283984	0.0218098	-0.312555	0.818271	0.00644219	1.39825433379542e-05	0.99987	0.14585	5.65114212683519e-05	0.284416	-0.14193	12.3378	14.4487	-0.331176	-0.270679	-0.301561	0.513216	0.086761	0.444231	0.00435194	0.0177535	0.00859106	1.18245180078571e-05	3.82840571879831e-06	1.10175301180766e-05	0.926429	0.999765	0.717679	0.105655	0.281557	0.198809	4.74943864230646e-05	1.72485511878124e-05	4.27988669971436e-05	0.287781	0.30988	0.289193	0.0475437	-0.307211	0.789155	0.00940654	1.38660644489091e-05	0.999172	0.231484	5.54482677155491e-05	0.284585	0.155112	-0.309041	0.432693	0.00654013	1.08691937757403e-05	0.783654	0.156256	4.34475399996258e-05	0.289464	0.0204177	-0.310673	0.846399	0.00792311	1.40782994350733e-05	0.973707	0.167691	5.58568074077299e-05	0.284279	12.3378	-0.270679	0.086761	0.0177535	3.82840571879831e-06	0.999765	0.281557	1.72485511878124e-05	0.30988	14.4487	-0.301561	0.444231	0.00859106	1.10175301180766e-05	0.717679	0.198809	4.27988669971436e-05	0.289193	0.106277	-0.305386	0.583573	0.0079675	1.25162295491866e-05	0.801852	0.176918	4.7966968502556e-05	0.286642	3.83621192295477e-05	-0.31465	0.972652	0.0055164	1.20279217632166e-05	0.979525	0.12193	2.53934997671724e-05	0.284524
ENSG00000142949	PTPRF	protein tyrosine phosphatase receptor type F [Source:HGNC Symbol;Acc:HGNC:9670]	protein_coding	5792	-0.00369916	0.301076	0.0925998	0.0119769	2.89941229199051e-08	0.706327	0.180741	1.90240214907457e-07	0.392511	-0.00439898	0.288778	0.550543	0.0174841	9.14351142108923e-08	0.9999	0.230674	5.63339942633054e-07	0.373566	-1.27746	0.346567	0.291144	0.0274699	2.32632718158187e-07	0.646356	0.208102	1.45919696532989e-06	0.39964	-0.000940706	0.275595	0.428677	0.0223389	8.06798027498219e-08	0.512649	0.225295	2.5144157819245e-07	0.375664	-0.00868929	0.270247	0.208787	0.0242959	5.18342251218163e-08	0.905144	0.269744	3.27302849130352e-07	0.383015	0.0467835	0.277166	0.885319	0.0251711	1.06804682110604e-07	0.999981	0.258468	6.50711044214706e-07	0.37095	-0.00128637	0.266975	0.585652	0.0303348	9.3975361375692e-08	0.871608	0.459629	5.44183514829571e-07	0.373106	-0.0864713	0.280745	0.507844	0.0199681	8.80201349810873e-08	0.999744	0.242957	5.39742684472886e-07	0.374205	0.0258057	0.28235	0.862644	0.0198426	1.06354289541291e-07	0.979617	0.244867	6.38248441937148e-07	0.371021	0.102549	0.317967	0.403494	0.0166595	1.00834372380239e-07	0.904955	0.288772	6.0845706257055e-07	0.375471	-0.0617512	0.274053	0.550194	0.0237192	9.14086602824084e-08	0.999906	0.272052	5.61845963319288e-07	0.373571	-0.103778	0.254055	0.347204	0.0393972	7.16082176116257e-08	0.988904	0.366755	4.46205623128926e-07	0.377656	-0.152464	0.239886	0.183863	0.0512542	4.75357439951204e-08	0.996984	0.442657	3.03755740037615e-07	0.384441	-0.171351	0.245755	0.135943	0.042575	3.84321476818138e-08	0.987465	0.399136	2.50350427259805e-07	0.387927	-0.28675	0.242643	0.119675	0.0452973	3.50447238586411e-08	0.470108	0.377133	2.21152722051224e-07	0.389432	-0.0515025	0.27506	0.63896	0.0239222	5.57218306483069e-08	0.839228	0.284745	3.45661421725902e-07	0.385435	-0.0137744	-0.0399162	0.286708	0.276579	0.877823	0.719737	0.0163729	0.0241698	6.10461115724689e-08	5.81375675475408e-08	0.970726	0.946469	0.216816	0.262029	3.83955682399271e-07	3.67766967503732e-07	0.383914	0.384728	0.0155508	0.2902	0.87739	0.0167072	6.1041315810938e-08	0.99979	0.23858	3.90416728177798e-07	0.383915	-0.0830657	0.281283	0.723215	0.0194334	5.82270691204887e-08	0.880933	0.248209	3.5852986094137e-07	0.384702	-0.0162511	0.284428	0.871186	0.0181912	6.09707408389103e-08	0.99987	0.225156	3.92013978335713e-07	0.383935	0.0511274	-4.83813	-16.0812	0.292462	0.269223	0.270925	0.823671	0.527965	0.419839	0.016503	0.0275632	0.0244303	6.03129462199577e-08	5.12935195194512e-08	4.56130462775247e-08	0.979055	0.999765	0.700607	0.195485	0.330051	0.300411	3.81303907338937e-07	3.29658060123551e-07	2.84394678109134e-07	0.384116	0.386811	0.388755	-0.129418	0.263067	0.48998	0.0334506	4.94611073656748e-08	0.999172	0.370542	3.20388480650756e-07	0.387414	-0.181751	0.27884	0.383664	0.0192639	4.33751327057422e-08	0.759053	0.246221	2.78023108772543e-07	0.389586	-0.0399162	0.276579	0.719737	0.0241698	5.81375675475408e-08	0.946469	0.262029	3.67766967503732e-07	0.384728	-4.83813	0.269223	0.527965	0.0275632	5.12935195194512e-08	0.999765	0.330051	3.29658060123551e-07	0.386811	-16.0812	0.270925	0.419839	0.0244303	4.56130462775247e-08	0.700607	0.300411	2.84394678109134e-07	0.388755	-0.16624	0.270392	0.416167	0.0247942	4.53940737746911e-08	0.684106	0.282054	2.84545505313943e-07	0.388834	-0.00122811	0.273043	0.306633	0.0232878	6.64401138166695e-08	0.386608	0.228982	2.05197025110607e-07	0.378903
ENSG00000090621	PABPC4	poly(A) binding protein cytoplasmic 4 [Source:HGNC Symbol;Acc:HGNC:8557]	protein_coding	8761	0.000647436	0.572329	0.85383	0.00326108	0.0685736	0.985278	0.103746	0.0976752	0.0719622	-0.00735848	0.588838	0.528374	0.00247608	0.0603012	0.9999	0.101213	0.0905868	0.0761441	0.523343	0.475814	0.789659	0.0615681	0.0651032	0.924444	0.300207	0.0934486	0.0845281	0.00730855	0.617904	4.5777225270289e-05	0.000476917	8.2989687789905e-05	0.000168902	0.0397952	0.00015377	0.244698	-0.020745	0.550149	0.0565814	0.00371605	0.0181931	0.817523	0.121746	0.0315465	0.112559	-0.78047	0.639946	0.126014	0.00114158	0.0296826	0.999981	0.0640206	0.0495767	0.0981798	-0.00935008	0.473838	0.0107734	0.0120966	0.00590519	0.178385	0.352002	0.011328	0.143611	-0.00140698	0.575837	0.99458	0.00295108	0.0693954	0.999744	0.110027	0.101564	0.0715714	-0.344906	0.557915	0.141693	0.00354477	0.0317585	0.83146	0.121292	0.0507736	0.0961448	-0.0676377	0.522203	0.728126	0.0133947	0.115995	0.9723	0.264662	0.157275	0.0547691	-0.0717321	0.567761	0.661431	0.00346331	0.0648622	0.999906	0.122965	0.0966361	0.0737801	0.0828165	0.597351	0.636483	0.00269838	0.0641421	0.988904	0.127887	0.0943205	0.0741434	-0.0911352	0.55126	0.617669	0.00564334	0.0635596	0.996984	0.207815	0.0936691	0.0744399	-0.0670368	0.562049	0.714441	0.00431993	0.0662019	0.988627	0.170771	0.0967257	0.0731136	0.343293	0.621773	0.241062	0.00158987	0.0424105	0.587334	0.0937075	0.0638212	0.0872869	0.170047	0.621893	0.332182	0.0016073	0.0402727	0.63811	0.093078	0.0603206	0.0899297	0.068052	-0.0980886	0.583907	0.556884	0.635005	0.581604	0.00248912	0.00490938	0.0522102	0.0507586	0.892829	0.908992	0.0945048	0.138595	0.0773873	0.0759663	0.0817077	0.0826118	0.00621297	0.583764	0.969291	0.00291531	0.0565737	0.99979	0.117096	0.0853878	0.0791184	0.337972	0.60573	0.367046	0.00184065	0.0421836	0.657373	0.0899127	0.0626998	0.0884779	0.118952	0.601284	0.457737	0.00200525	0.0464085	0.99987	0.0846271	0.0725069	0.0854665	0.110903	-5.91304	4.48745	0.594341	0.560762	0.586968	0.762697	0.630136	0.888401	0.00259489	0.00458491	0.00273913	0.0547866	0.0520875	0.0562065	0.969453	0.999765	0.9561	0.0834945	0.169438	0.124433	0.081918	0.079406	0.0809352	0.0801567	0.0817833	0.0793293	-0.12193	0.559939	0.684854	0.00522942	0.0533601	0.999172	0.183936	0.0811795	0.0810072	0.0447932	0.584494	0.893565	0.00256927	0.0562425	0.966833	0.103712	0.082413	0.0793086	-0.0980886	0.556884	0.581604	0.00490938	0.0507586	0.908992	0.138595	0.0759663	0.0826118	-5.91304	0.560762	0.630136	0.00458491	0.0520875	0.999765	0.169438	0.079406	0.0817833	4.48745	0.586968	0.888401	0.00273913	0.0562065	0.9561	0.124433	0.0809352	0.0793293	0.329884	0.615434	0.313006	0.00163902	0.0391431	0.601745	0.0909826	0.058671	0.0908173	0.00714745	0.622202	8.68510708933262e-05	0.00048329	0.000140852	0.000290472	0.0406179	0.000249581	0.233239
ENSG00000198932	GPRASP1	G protein-coupled receptor associated sorting protein 1 [Source:HGNC Symbol;Acc:HGNC:24834]	protein_coding	9737	0.0029978	-0.179539	0.243819	0.195615	1.94541020633308e-10	0.839138	0.609457	1.79974231894024e-09	0.467685	0.00505097	-0.172198	0.556013	0.217586	3.14359275673171e-10	0.9999	0.649232	2.86866626739298e-09	0.460953	3.16818	-0.444664	0.0171735	0.00932858	2.23899700373324e-11	0.362191	0.127106	2.80292248253151e-10	0.547031	0.0014963	-0.154665	0.278694	0.263194	2.12387541166627e-10	0.358796	0.648586	1.06814966920784e-09	0.466461	-0.00334914	-0.167424	0.678626	0.229441	3.41539195262535e-10	0.974082	0.660727	3.04589134017673e-09	0.45978	-0.0259855	-0.161142	0.945138	0.258016	3.69651437745011e-10	0.999981	0.678237	3.362906783438e-09	0.458659	0.00729653	-0.0836759	0.00663118	0.5369	1.10858734142326e-11	0.138801	0.930646	1.22427113724269e-10	0.505988	0.126018	-0.162892	0.406744	0.239474	2.67350942042134e-10	0.999744	0.668584	2.46455635805434e-09	0.463236	-0.0344061	-0.165065	0.842924	0.236168	3.63653560553561e-10	0.977694	0.66499	3.23202733057556e-09	0.458891	0.0836194	-0.120705	0.558627	0.428265	7.16098938471659e-10	0.943512	0.845086	6.18478809208856e-09	0.453172	-0.0894454	-0.173352	0.456956	0.213426	2.85018901447815e-10	0.999906	0.650152	2.62510104626969e-09	0.462335	-0.0724439	-0.182092	0.57364	0.202574	3.18864822198479e-10	0.988904	0.665311	2.88197284563925e-09	0.460752	-0.0431326	-0.17491	0.747983	0.223534	3.5279737153067e-10	0.996984	0.724204	3.16665319761308e-09	0.459321	-0.00622278	-0.164557	0.963154	0.245885	3.70107250236359e-10	0.997914	0.725416	3.32345768166495e-09	0.458641	-0.0847335	-0.174613	0.694883	0.218792	3.44436582821588e-10	0.876393	0.681218	3.02250001779247e-09	0.45966	-0.0246993	-0.172177	0.849311	0.227467	6.34253164247564e-10	0.940679	0.67452	5.41496566899254e-09	0.454934	-0.0516947	-0.00663352	-0.167534	-0.168184	0.625681	0.959833	0.228928	0.241571	5.76475381234111e-10	6.44404194713019e-10	0.890168	0.993694	0.653835	0.665899	5.03744089960391e-09	5.61922618407338e-09	0.456316	0.454703	-0.00320795	-0.167113	0.978548	0.237878	6.44957265423625e-10	0.99979	0.685865	5.66440728763358e-09	0.454691	0.114346	-0.158587	0.68034	0.259099	5.95389071494664e-10	0.858766	0.696981	5.10410590091388e-09	0.455849	-0.0721147	-0.17785	0.542761	0.205403	5.41438294337943e-10	0.99987	0.626996	4.83276068296664e-09	0.457221	-0.379789	-5.69543	-5.48267	-0.207057	-0.187375	-0.171932	0.159404	0.530171	0.816574	0.142001	0.19064	0.22405	2.5252552268604e-10	5.35419488907091e-10	6.28963231441639e-10	0.861114	0.999765	0.926169	0.512869	0.67103	0.689748	2.34033230512505e-09	4.71831337831467e-09	5.38084251372317e-09	0.468098	0.457382	0.455055	0.109943	-0.146124	0.620482	0.313568	5.74507041108981e-10	0.999172	0.780209	5.10166175728274e-09	0.456365	0.230167	-0.156123	0.351077	0.261497	4.27473039523811e-10	0.740537	0.70244	3.79437033290632e-09	0.460618	-0.00663352	-0.168184	0.959833	0.241571	6.44404194713019e-10	0.993694	0.665899	5.61922618407338e-09	0.454703	-5.69543	-0.187375	0.530171	0.19064	5.35419488907091e-10	0.999765	0.67103	4.71831337831467e-09	0.457382	-5.48267	-0.171932	0.816574	0.22405	6.28963231441639e-10	0.926169	0.689748	5.38084251372317e-09	0.455055	0.0838751	-0.158075	0.729312	0.263437	6.09643099529545e-10	0.882698	0.709523	5.22630174240285e-09	0.455507	0.00131745	-0.154731	0.346395	0.264071	2.43349671018552e-10	0.427974	0.645939	1.16206868377599e-09	0.464557
ENSG00000130702	LAMA5	laminin subunit alpha 5 [Source:HGNC Symbol;Acc:HGNC:6485]	protein_coding	3911	0.00892674	0.0783442	0.0067944	0.652137	7.55545708686872e-06	0.295124	0.901845	3.10915427510662e-05	0.29368	0.0178039	0.0953255	0.10959	0.594787	6.29087257965714e-05	0.9999	0.891262	0.000216272	0.2506	1.36098	-0.129441	0.46456	0.586932	0.000218705	0.76058	0.817165	0.00067433	0.252965	-0.0056248	0.0943995	0.0013435	0.57892	1.98729167199651e-06	0.00338167	0.856382	4.85471298902892e-06	0.319136	0.0147969	0.145097	0.158651	0.418782	8.08942864582815e-05	0.892131	0.806626	0.000263889	0.245246	0.0606048	0.121794	0.902192	0.511585	0.000190945	0.999981	0.849164	0.000590838	0.22653	0.000839999	0.135935	0.815006	0.463158	0.000187696	0.951999	0.913549	0.00052959	0.22691	0.206885	0.127403	0.296385	0.47884	0.000119694	0.999744	0.834997	0.000384372	0.236792	-0.0531366	0.12401	0.814721	0.49428	0.000187682	0.974282	0.843018	0.000567079	0.226912	-0.0856116	0.0506071	0.645751	0.798493	0.000235589	0.961739	0.962596	0.000698669	0.224222	-0.0546948	0.12061	0.727969	0.50711	0.000182388	0.999906	0.854188	0.000563774	0.227546	-0.00462562	0.12557	0.978074	0.500329	0.000192134	0.999062	0.869985	0.000584095	0.226392	-0.0431931	0.115121	0.805424	0.538312	0.000187214	0.996984	0.903535	0.00056922	0.226967	-0.0508511	0.116309	0.772481	0.52857	0.000185365	0.991772	0.891924	0.000564755	0.227187	-0.277353	0.0896626	0.324338	0.625615	0.000126063	0.652692	0.916911	0.000384078	0.235663	-0.290671	0.0603543	0.0852571	0.741374	6.24346729458386e-05	0.376296	0.943188	0.000204795	0.253393	-0.0908951	0.11225	0.125817	0.157014	0.512772	0.51517	0.488935	0.402164	0.000188651	0.000189048	0.849623	0.89255	0.838918	0.78354	0.000567126	0.000572039	0.22922	0.229173	-0.0578012	0.115809	0.711641	0.531117	0.000214037	0.99979	0.876321	0.000651156	0.226386	-0.50117	0.0932469	0.166137	0.60776	9.86859538881378e-05	0.465262	0.899133	0.000308066	0.243522	0.0464214	0.135055	0.765297	0.462634	0.000218479	0.99987	0.822124	0.000668579	0.225924	0.437634	-4.40146	-40.9101	0.174507	0.111549	0.0868322	0.216918	0.711625	0.184492	0.344732	0.551342	0.634634	0.000117149	0.000214035	0.000105665	0.867906	0.999765	0.503251	0.72699	0.897336	0.918972	0.000372009	0.000645675	0.000327396	0.239775	0.226387	0.242033	-0.215505	0.0878715	0.45874	0.642488	0.00017905	0.999172	0.926505	0.000555435	0.230388	-0.356882	0.111703	0.269641	0.538065	0.000133861	0.694756	0.870536	0.000415688	0.236843	0.11225	0.157014	0.51517	0.402164	0.000189048	0.89255	0.78354	0.000572039	0.229173	-4.40146	0.111549	0.711625	0.551342	0.000214035	0.999765	0.897336	0.000645675	0.226387	-40.9101	0.0868322	0.184492	0.634634	0.000105665	0.503251	0.918972	0.000327396	0.242033	-0.381539	0.0896089	0.228006	0.624776	0.000120853	0.522854	0.911833	0.00036756	0.239092	-0.00596533	0.0880784	0.000748053	0.602298	1.21332418520415e-06	0.00197588	0.868127	3.02147492487821e-06	0.328243
ENSG00000044115	CTNNA1	catenin alpha 1 [Source:HGNC Symbol;Acc:HGNC:2509]	protein_coding	1495	0.000306442	0.0444868	0.849142	0.608573	0.209093	0.984556	0.887853	0.255005	0.0322525	0.00115899	0.0441022	0.828691	0.611956	0.208413	0.9999	0.898479	0.261361	0.0323804	0.227194	0.0231822	0.812779	0.850402	0.323734	0.933158	0.942276	0.36853	0.0163741	0.0035523	0.0665934	1.34990111613724e-05	0.387727	0.000131398	5.62733773238857e-05	0.748265	0.000235049	0.234759	-0.012276	0.0309456	0.0131343	0.710574	0.0252181	0.571138	0.930175	0.0419046	0.103036	0.0923107	0.0385672	0.695006	0.662937	0.201686	0.999981	0.907568	0.255714	0.0336644	-0.00092711	0.036035	0.588466	0.683084	0.193205	0.871962	0.968404	0.237213	0.0353318	-0.159701	0.0456618	0.089698	0.590792	0.0824776	0.999744	0.886161	0.117617	0.0658394	0.0456026	0.0485194	0.673591	0.575071	0.200218	0.949508	0.880686	0.246362	0.033949	0.111623	0.0771687	0.209399	0.413772	0.131298	0.839206	0.839897	0.174901	0.0503087	-0.0191589	0.0439911	0.798687	0.61239	0.207253	0.999906	0.900197	0.26044	0.0325994	0.00836765	0.0483225	0.917093	0.586912	0.210719	0.996879	0.903737	0.261027	0.0319477	-0.0611591	0.0296533	0.464574	0.739046	0.179143	0.996984	0.957712	0.227465	0.0382287	-0.0584445	0.0341248	0.486052	0.69774	0.181952	0.987465	0.942218	0.230441	0.0376359	0.172783	0.069267	0.197666	0.42861	0.12464	0.551217	0.836294	0.161363	0.051572	0.173739	0.0892819	0.028904	0.298465	0.0379305	0.284751	0.743741	0.0572493	0.0917963	0.109101	-0.186213	0.0512997	0.000417879	0.0946074	0.0205771	0.54515	0.996116	0.0770918	0.0304976	0.673189	0.747168	0.864763	0.998669	0.108077	0.0491734	0.0689045	0.0984988	0.0427513	0.0578257	0.563414	0.508491	0.174788	0.99979	0.8652	0.223614	0.0396398	0.311558	0.0704468	0.0678321	0.409256	0.063766	0.339621	0.813118	0.0896066	0.0752134	0.0131635	0.0510977	0.858132	0.557159	0.192111	0.99987	0.870911	0.243723	0.0359863	-0.115105	0.486696	28.4763	0.0367111	0.0508051	0.0774768	0.494218	0.931231	0.0495663	0.67598	0.566895	0.365103	0.167557	0.193577	0.0529462	0.923945	0.999765	0.336249	0.901712	0.903127	0.803363	0.213509	0.244332	0.0768683	0.0412511	0.0356891	0.0812578	0.0845775	0.0646556	0.539353	0.471573	0.172435	0.999172	0.866174	0.221107	0.040158	0.214314	0.0586348	0.160517	0.492934	0.102329	0.636302	0.852243	0.137607	0.0591943	-0.186213	0.000417879	0.0205771	0.996116	0.0304976	0.747168	0.998669	0.0491734	0.0984988	0.486696	0.0508051	0.931231	0.566895	0.193577	0.999765	0.903127	0.244332	0.0356891	28.4763	0.0774768	0.0495663	0.365103	0.0529462	0.336249	0.803363	0.0768683	0.0812578	0.289195	0.0779031	0.051909	0.363058	0.054437	0.30521	0.788742	0.0778431	0.0803633	0.00377544	0.0706379	4.21058898069188e-06	0.353317	4.95275099176948e-05	1.92624261944317e-05	0.72201	9.45211311087469e-05	0.255641
ENSG00000173334	TRIB1	tribbles pseudokinase 1 [Source:HGNC Symbol;Acc:HGNC:16891]	protein_coding	10221	0.0051852	0.401151	0.0633311	0.00836695	0.00109286	0.6374	0.153242	0.00267162	0.186212	0.0151939	0.402444	0.102567	0.00852465	0.00151579	0.9999	0.17042	0.00371992	0.178261	-0.571499	0.436972	0.725085	0.0387202	0.00478124	0.89677	0.242556	0.00991513	0.169972	0.00096126	0.434813	0.525198	0.00501406	0.00384424	0.604619	0.115888	0.00544104	0.154849	-0.00244791	0.426249	0.781726	0.00604047	0.0043892	0.98441	0.15107	0.00917713	0.15141	-0.390506	0.461355	0.342607	0.00357296	0.00313943	0.999981	0.107085	0.0070945	0.160051	-0.00646011	0.358805	0.0290979	0.0189517	0.000627845	0.283429	0.404359	0.00155585	0.199386	-0.0119096	0.429244	0.942918	0.00561107	0.00451826	0.999744	0.140825	0.00958382	0.150655	-0.164236	0.420744	0.385636	0.00645214	0.00333502	0.884053	0.152871	0.00724153	0.158505	-0.111048	0.391012	0.477369	0.0206766	0.0075965	0.924497	0.3123	0.0149998	0.138424	-0.0926284	0.418846	0.480895	0.00691016	0.00370137	0.999906	0.167178	0.00814066	0.155827	0.101844	0.455732	0.468809	0.00419914	0.00365951	0.988904	0.153884	0.00798111	0.15612	-0.0476064	0.41644	0.745528	0.00909782	0.00433875	0.996984	0.241654	0.00922178	0.151711	-0.107992	0.407062	0.462391	0.00954656	0.00363677	0.987465	0.227928	0.00791161	0.15628	0.256818	0.463642	0.27506	0.00327112	0.00278721	0.613058	0.128489	0.006015	0.163078	0.0230966	0.439873	0.870136	0.00541572	0.00469434	0.949188	0.155419	0.0093968	0.151339	0.0366618	-0.0278446	0.435288	0.427254	0.750326	0.845742	0.00486952	0.00719178	0.00455502	0.00467328	0.933131	0.973365	0.128247	0.163176	0.00943847	0.00975739	0.152134	0.151458	0.0339445	0.441515	0.793418	0.00492308	0.00461561	0.99979	0.148234	0.00981423	0.151786	0.37873	0.46057	0.207197	0.00296948	0.00248035	0.514639	0.109351	0.00539362	0.167873	-0.0347435	0.42903	0.787485	0.00590508	0.00460797	0.99987	0.140896	0.00988183	0.151829	-0.0979698	-1.24121	-8.48929	0.424046	0.429961	0.426036	0.739856	0.899941	0.740986	0.00712192	0.00676778	0.00649619	0.00453848	0.00471509	0.0045403	0.965587	0.999765	0.893478	0.133155	0.195842	0.182648	0.00950358	0.00994547	0.00914831	0.15223	0.151223	0.15222	-0.082334	0.419297	0.733039	0.00904332	0.00452732	0.999172	0.226967	0.00965908	0.152295	0.36638	0.450962	0.170619	0.00334338	0.00220402	0.642673	0.118107	0.00500511	0.170867	-0.0278446	0.427254	0.845742	0.00719178	0.00467328	0.973365	0.163176	0.00975739	0.151458	-1.24121	0.429961	0.899941	0.00676778	0.00471509	0.999765	0.195842	0.00994547	0.151223	-8.48929	0.426036	0.740986	0.00649619	0.0045403	0.893478	0.182648	0.00914831	0.15222	0.444713	0.47894	0.0885488	0.0019995	0.00144165	0.35921	0.0985822	0.00333092	0.181468	0.00123672	0.437302	0.418897	0.00473897	0.00347276	0.501587	0.114022	0.00493608	0.157467
ENSG00000123349	PFDN5	prefoldin subunit 5 [Source:HGNC Symbol;Acc:HGNC:8869]	protein_coding	5204	0.000969892	-0.0455199	0.757577	0.788031	7.12068494237172e-08	0.968628	0.948952	4.35744032091135e-07	0.37775	-0.0056908	-0.030207	0.585719	0.858321	6.4842507630977e-08	0.9999	0.969264	4.09442553496239e-07	0.379308	0.0469757	0.0616425	0.977269	0.77053	2.06580323220055e-08	0.992465	0.907118	1.57094671232327e-07	0.442886	0.00639771	-0.00343817	6.87283253978054e-05	0.982068	4.28205933748547e-11	0.0002411	0.997686	2.47548003822514e-10	0.488314	-0.00353242	-0.0446331	0.719533	0.791516	7.01034685115887e-08	0.978218	0.951648	4.2987703090248e-07	0.37801	-0.128543	-0.0297003	0.779631	0.863386	7.17700634798005e-08	0.999981	0.968889	4.51405060689459e-07	0.377618	-0.00195487	-0.0615847	0.55861	0.720483	6.35013211928686e-08	0.859118	0.970802	3.79221724666712e-07	0.379655	-0.0125737	-0.0402967	0.94588	0.811023	7.42649148682279e-08	0.999744	0.956356	4.60690464743097e-07	0.377048	-0.114347	-0.0462014	0.588082	0.784053	6.4954852247992e-08	0.929993	0.949302	4.04747126646218e-07	0.379279	-0.128479	-0.00244731	0.457684	0.989382	6.23924555101538e-08	0.922267	0.998835	3.91397142378067e-07	0.38355	0.226984	-0.0146898	0.118677	0.929811	2.39886077327384e-08	0.999906	0.987023	1.62096831728462e-07	0.395572	0.320215	0.0429085	0.0385283	0.799391	1.01228128819305e-08	0.988904	0.962694	7.28016746703925e-08	0.40928	0.331826	0.0492425	0.0396458	0.77168	1.0355532354348e-08	0.996984	0.963942	7.40657291731053e-08	0.408924	0.283449	0.0180587	0.0808764	0.914717	1.80256875104818e-08	0.987465	0.98698	1.24227378053357e-07	0.400153	0.585899	0.0381328	0.023616	0.819143	6.82655713542127e-09	0.341667	0.965506	4.86249050871534e-08	0.41542	0.396587	0.0499171	0.0107857	0.764368	4.50721369676043e-09	0.257942	0.94955	3.37085148004305e-08	0.425659	0.242142	-0.080167	-0.0369277	-0.0629159	0.058613	0.617867	0.823708	0.718281	1.77328553234122e-08	8.34247481572814e-08	0.656297	0.920496	0.958558	0.926563	1.2212836407114e-07	5.13683134110801e-07	0.404142	0.378676	0.18095	-0.00471034	0.211916	0.977952	4.54186114361399e-08	0.99979	0.995434	2.97069987280832e-07	0.388825	0.71465	0.00716161	0.0325026	0.965636	1.11331690026381e-08	0.29199	0.992635	7.78872610184563e-08	0.411557	0.148398	-0.0185395	0.303953	0.913104	5.73413039246705e-08	0.99987	0.981555	3.70665430528684e-07	0.384958	0.00620481	14.2589	66.9055	-0.0413299	0.010387	0.0248729	0.985072	0.196246	0.0183468	0.811376	0.951982	0.880908	9.36098968223577e-08	4.31172085318328e-08	6.99853890395006e-09	0.999139	0.999765	0.294516	0.94803	0.991948	0.97885	5.69987566077253e-07	2.80869330217067e-07	5.04544700054002e-08	0.376731	0.389684	0.418846	0.298806	0.0132556	0.268907	0.939758	5.30963617159843e-08	0.999172	0.993577	3.42231382237537e-07	0.386237	0.459214	-0.0213856	0.125821	0.898433	3.15169222046701e-08	0.625078	0.979912	2.07185176426656e-07	0.394831	-0.080167	-0.0629159	0.617867	0.718281	8.34247481572814e-08	0.920496	0.926563	5.13683134110801e-07	0.378676	14.2589	0.010387	0.196246	0.951982	4.31172085318328e-08	0.999765	0.991948	2.80869330217067e-07	0.389684	66.9055	0.0248729	0.0183468	0.880908	6.99853890395006e-09	0.294516	0.97885	5.04544700054002e-08	0.418846	0.625541	0.0204878	0.0320728	0.902446	1.10149513382528e-08	0.275023	0.981192	7.69050595784188e-08	0.411726	0.00685659	0.00421571	2.20724577155618e-05	0.977728	1.53031834413115e-11	8.55292090174601e-05	0.994895	9.23202911738338e-11	0.501834
ENSG00000100225	FBXO7	F-box protein 7 [Source:HGNC Symbol;Acc:HGNC:13586]	protein_coding	25793	0.00304487	-0.302939	0.211375	0.0225175	0.0193893	0.819033	0.245778	0.032921	0.110722	-0.00450007	-0.278472	0.580002	0.0370912	0.0311368	0.9999	0.324935	0.0513582	0.0967413	2.31335	-0.475065	0.087974	0.00711236	0.0035118	0.462005	0.113087	0.00758896	0.178962	0.00708556	-0.245641	1.88451885485965e-09	0.0214672	4.80704879746432e-09	2.26251005736929e-08	0.221881	1.87294863820305e-08	0.420823	-0.0115677	-0.300747	0.128517	0.0225344	0.0145402	0.882939	0.25949	0.0259542	0.11895	0.188871	-0.301933	0.597388	0.0267818	0.0314545	0.999981	0.266822	0.0520514	0.0964352	0.00706648	-0.209329	0.00548709	0.104812	0.00165378	0.125451	0.663167	0.00366986	0.17612	-0.156036	-0.286896	0.277703	0.0300119	0.0224374	0.999744	0.291108	0.038546	0.106473	-0.0373416	-0.288361	0.820489	0.0306587	0.0342245	0.975166	0.298547	0.0541049	0.0938785	0.0103983	-0.236203	0.938637	0.103395	0.0742932	0.994008	0.559859	0.107366	0.0701455	-0.00452948	-0.28693	0.968351	0.0319642	0.0348622	0.999906	0.30887	0.0566807	0.0933164	0.135207	-0.251304	0.266477	0.0635221	0.0219617	0.988904	0.443652	0.0375985	0.1071	0.155155	-0.244571	0.220676	0.0716369	0.0198538	0.996984	0.500936	0.0344116	0.110037	0.188768	-0.247583	0.136556	0.0635399	0.0150786	0.987465	0.459191	0.0271976	0.117921	0.522	-0.216579	0.00926602	0.0948857	0.0024401	0.323684	0.501053	0.00534014	0.166437	0.248526	-0.231111	0.0413838	0.0814511	0.00773347	0.30822	0.473504	0.0145337	0.137937	0.143216	-0.104693	-0.285712	-0.316032	0.152299	0.401474	0.0305047	0.0214941	0.0176479	0.0293791	0.692463	0.861031	0.284183	0.250312	0.0305578	0.047569	0.114739	0.0996332	0.174186	-0.252819	0.1213	0.0579609	0.0154144	0.99979	0.408141	0.0280114	0.118643	0.675938	-0.242216	0.00881353	0.0601267	0.0025952	0.273061	0.401733	0.00561229	0.16672	-0.021585	-0.292119	0.848004	0.0304061	0.037627	0.99987	0.286191	0.0604298	0.0920456	-0.365267	14.2686	58.941	-0.32776	-0.236292	-0.229802	0.154015	0.095157	0.00723927	0.015509	0.0789474	0.0749495	0.0177637	0.0132805	0.00224468	0.857815	0.999765	0.285398	0.19071	0.491643	0.466724	0.031066	0.0244612	0.00494366	0.114549	0.122894	0.170405	0.206671	-0.250495	0.325831	0.0695797	0.0266369	0.999172	0.485696	0.0446942	0.10259	0.49559	-0.266468	0.0324098	0.0406586	0.00655099	0.607038	0.340855	0.0129378	0.14244	-0.104693	-0.316032	0.401474	0.0214941	0.0293791	0.861031	0.250312	0.047569	0.0996332	14.2686	-0.236292	0.095157	0.0789474	0.0132805	0.999765	0.491643	0.0244612	0.122894	58.941	-0.229802	0.00723927	0.0749495	0.00224468	0.285398	0.466724	0.00494366	0.170405	0.633845	-0.225397	0.00476634	0.079395	0.00164302	0.238905	0.459243	0.00373484	0.178229	0.00734035	-0.238809	6.06787164936369e-10	0.0234191	1.70063891285033e-09	7.81722213849294e-09	0.229298	6.9734909776831e-09	0.436499
ENSG00000197694	SPTAN1	spectrin alpha, non-erythrocytic 1 [Source:HGNC Symbol;Acc:HGNC:11273]	protein_coding	6709	0.00150995	0.0251284	0.37316	0.782806	0.00168245	0.902052	0.947518	0.00390768	0.175697	0.0135092	0.00945933	0.0149037	0.91474	0.000190084	0.9999	0.983152	0.000584955	0.22663	1.2915	-0.129589	0.153933	0.262897	0.00160143	0.525211	0.583138	0.00383598	0.201072	-0.0023793	0.0196264	0.00767557	0.822207	0.000113846	0.0159141	0.951014	0.000206187	0.237881	0.00621056	0.0410114	0.241192	0.650929	0.00132108	0.917721	0.910898	0.00319571	0.181619	-0.17104	0.0473683	0.490609	0.611192	0.00191955	0.999981	0.884977	0.00459904	0.172435	0.00113563	0.0457088	0.529702	0.623352	0.00198436	0.845428	0.951608	0.00431417	0.17161	0.0721333	0.0335399	0.470718	0.712036	0.00188404	0.999744	0.932324	0.00445294	0.172898	0.00844526	0.0337587	0.941083	0.711709	0.00233055	0.992608	0.930139	0.00529592	0.167592	-0.0200521	0.00787895	0.831214	0.937303	0.00240282	0.982199	0.99111	0.0054853	0.16868	-0.0151461	0.0316137	0.848434	0.729909	0.00230091	0.999906	0.939816	0.00536029	0.167913	0.0268801	0.0403011	0.751181	0.667244	0.00224098	0.990673	0.92849	0.00517891	0.168574	-0.0503641	0.0197355	0.568314	0.833717	0.00204218	0.996984	0.97488	0.00475701	0.170895	-0.0676248	0.0194066	0.444682	0.834003	0.00183482	0.987465	0.974046	0.00434193	0.173554	-0.308753	-0.00799018	0.0275358	0.929508	0.000301681	0.347083	0.987941	0.000837717	0.216274	-0.106257	0.0102735	0.212826	0.911783	0.00123982	0.52546	0.983991	0.00293066	0.185177	-0.0458776	0.0449069	0.0339392	0.0466192	0.511107	0.604719	0.710115	0.620609	0.00197636	0.00211493	0.849572	0.916533	0.932197	0.889169	0.00456687	0.00486762	0.173614	0.171908	-0.0628247	0.0219546	0.423461	0.812528	0.00181249	0.99979	0.964613	0.0043571	0.175782	-0.281494	0.0155373	0.121295	0.864415	0.000868107	0.414257	0.972188	0.00213421	0.193826	-0.0419276	0.0282725	0.591507	0.759104	0.00209747	0.99987	0.941908	0.00496925	0.172117	-0.0790135	-4.82434	-32.6252	0.0264515	0.0171767	0.002293	0.658794	0.419517	0.0337381	0.777005	0.854606	0.979725	0.00217962	0.00180426	0.000354263	0.956948	0.999765	0.310194	0.938368	0.975122	0.996301	0.00500488	0.00429955	0.000966281	0.171148	0.175896	0.214914	-0.0441741	0.0267313	0.762918	0.779317	0.0022752	0.999172	0.959394	0.00530634	0.170063	-0.074052	0.0315758	0.649717	0.730626	0.00216951	0.886727	0.940262	0.00493276	0.171266	0.0449069	0.0466192	0.604719	0.620609	0.00211493	0.916533	0.889169	0.00486762	0.171908	-4.82434	0.0171767	0.419517	0.854606	0.00180426	0.999765	0.975122	0.00429955	0.175896	-32.6252	0.002293	0.0337381	0.979725	0.000354263	0.310194	0.996301	0.000966281	0.214914	-0.22183	0.0127419	0.162625	0.889561	0.00104949	0.452496	0.978248	0.00252086	0.189241	-0.00244647	0.0174512	0.00671387	0.841475	0.000102512	0.0140208	0.957133	0.000186276	0.240152
ENSG00000163499	CRYBA2	crystallin beta A2 [Source:HGNC Symbol;Acc:HGNC:2395]	protein_coding	1412	-0.00587622	-0.105789	0.208182	0.672775	0.585736	0.815719	0.91027	0.621566	-0.0157743	-0.00325835	-0.131912	0.834529	0.602356	0.778055	0.9999	0.894127	0.805064	-0.035398	-3.21246	0.384719	0.223096	0.254544	0.371492	0.589861	0.574158	0.415239	0.00920787	-0.000583581	-0.141026	0.816709	0.575903	0.776848	0.859029	0.855145	0.78397	-0.0352683	-0.0093017	-0.149187	0.526102	0.553584	0.734354	0.957392	0.870572	0.761208	-0.0308001	0.658904	-0.191787	0.335375	0.45504	0.668289	0.999981	0.81841	0.707892	-0.0240854	-0.00223356	-0.162034	0.654517	0.528962	0.759144	0.894266	0.928668	0.784396	-0.0333856	0.217173	-0.137005	0.431321	0.584883	0.70723	0.999744	0.8841	0.738167	-0.0280208	0.507426	-0.111294	0.104844	0.65378	0.461172	0.824717	0.912315	0.503504	-0.00265845	-0.43545	-0.0347705	0.0831196	0.895639	0.363468	0.741324	0.986854	0.417025	0.00898138	0.070681	-0.129705	0.746581	0.607871	0.770756	0.999906	0.897648	0.79918	-0.0346164	-0.297187	-0.214853	0.201966	0.40266	0.580262	0.988904	0.827351	0.621291	-0.0152183	-0.236473	-0.201449	0.33091	0.436618	0.6661	0.996984	0.864741	0.702427	-0.0238653	-0.236842	-0.186395	0.331661	0.465584	0.666471	0.987465	0.865671	0.700758	-0.0239026	-0.557985	-0.212324	0.152623	0.403691	0.529222	0.503912	0.824969	0.565247	-0.0099639	0.0570714	-0.12925	0.809252	0.617013	0.756435	0.922642	0.909057	0.774565	-0.0334966	0.145271	-0.518863	-0.139437	-0.277893	0.450561	0.0278845	0.579799	0.272525	0.692839	0.241797	0.822025	0.754718	0.879866	0.690852	0.719107	0.289111	-0.0268754	0.0267713	-0.0223434	-0.14708	0.917984	0.566581	0.762242	0.99979	0.888428	0.78831	-0.0341164	-0.25165	-0.159785	0.618033	0.530531	0.732989	0.823859	0.865938	0.751963	-0.0310247	-0.27129	-0.185353	0.206328	0.463152	0.563742	0.99987	0.822354	0.609685	-0.013686	-0.655483	1.33208	38.1138	-0.212555	-0.137583	-0.104385	0.182086	0.935741	0.374221	0.405662	0.596518	0.682237	0.541331	0.762741	0.664989	0.862626	0.999765	0.665133	0.766804	0.913189	0.934641	0.583935	0.790318	0.690993	-0.0113489	-0.0341698	-0.0240331	-0.454392	-0.226493	0.258974	0.386975	0.603841	0.999172	0.82622	0.644348	-0.0178098	-0.340984	-0.157778	0.447951	0.53233	0.692008	0.791667	0.868285	0.718997	-0.0267903	-0.518863	-0.277893	0.0278845	0.272525	0.241797	0.754718	0.690852	0.289111	0.0267713	1.33208	-0.137583	0.935741	0.596518	0.762741	0.999765	0.913189	0.790318	-0.0341698	38.1138	-0.104385	0.374221	0.682237	0.664989	0.665133	0.934641	0.690993	-0.0240331	-0.478853	-0.190305	0.275785	0.455168	0.614697	0.56851	0.841274	0.641812	-0.0189176	-0.00107674	-0.144651	0.672493	0.566042	0.761766	0.738514	0.849264	0.769533	-0.0336623
ENSG00000090863	GLG1	golgi glycoprotein 1 [Source:HGNC Symbol;Acc:HGNC:4316]	protein_coding	2734	-8.61963e-05	-0.161761	0.958227	0.0709478	0.000255766	0.996577	0.40409	0.0007344	0.22	-0.00284072	-0.157211	0.603335	0.0788574	0.00022792	0.9999	0.442463	0.00068896	0.222585	0.348898	-0.179758	0.719541	0.151653	0.000564911	0.894532	0.456758	0.00154591	0.228908	-0.00417856	-0.186277	3.03393854258655e-07	0.0148804	1.66276864885089e-09	1.93513566269331e-06	0.189341	7.0646445799452e-09	0.436833	-0.00307655	-0.166038	0.550009	0.0627306	0.000219488	0.958793	0.397313	0.000649042	0.223428	0.193287	-0.178104	0.420822	0.0506413	0.000193562	0.999981	0.352153	0.000598315	0.226227	-0.000132828	-0.163677	0.939556	0.072628	0.000255435	0.986216	0.601073	0.000700115	0.220029	0.170711	-0.161707	0.0754794	0.0643957	6.47276556863031e-05	0.999744	0.402176	0.000220955	0.249996	0.165463	-0.153628	0.132042	0.0808675	9.5658950180109e-05	0.83146	0.446531	0.000310206	0.241646	-0.0132062	-0.1741	0.884939	0.0760566	0.000307849	0.988565	0.504887	0.000890341	0.218138	0.00332455	-0.161854	0.965445	0.0707029	0.000255861	0.999906	0.431391	0.000763657	0.219992	-0.0845379	-0.184185	0.301585	0.0436933	0.000161411	0.988904	0.382289	0.000498784	0.230246	-0.104936	-0.190532	0.217835	0.0374453	0.000132661	0.996984	0.399942	0.000417065	0.23455	-0.0561663	-0.173784	0.512263	0.0555343	0.000212752	0.987465	0.436813	0.0006393	0.224124	-0.274271	-0.198925	0.0436904	0.0258244	4.33778741866242e-05	0.368309	0.300002	0.000146942	0.258415	-0.176341	-0.202369	0.0313959	0.0239942	3.8095268095934e-05	0.289542	0.285271	0.000131357	0.26384	-0.0813212	0.0352003	-0.163203	-0.152315	0.228356	0.675838	0.06641	0.0982933	0.000153625	0.000266841	0.71335	0.935244	0.399115	0.473881	0.000471294	0.000777904	0.233797	0.221398	-0.0378077	-0.169291	0.619925	0.0628153	0.000258787	0.99979	0.421641	0.000770346	0.222095	-0.499319	-0.195845	0.00390275	0.0234353	7.32065787448725e-06	0.273061	0.268733	2.9812802453823e-05	0.297289	-0.0275547	-0.165856	0.716305	0.066697	0.000271805	0.99987	0.401052	0.000810777	0.220979	0.0147254	-10.9298	-45.8573	-0.159927	-0.201652	-0.207332	0.932431	0.057041	0.00176497	0.0806797	0.026101	0.0161994	0.000286815	5.94734598407497e-05	3.80579936841362e-06	0.992821	0.999765	0.285398	0.406741	0.321907	0.252658	0.000830232	0.000204936	1.63906979215926e-05	0.219755	0.25443	0.309994	-0.112862	-0.182369	0.426113	0.0506709	0.000218942	0.999172	0.433138	0.000663749	0.225876	-0.32255	-0.175976	0.0388884	0.0450285	4.47713269108873e-05	0.607038	0.355545	0.000154788	0.260448	0.0352003	-0.152315	0.675838	0.0982933	0.000266841	0.935244	0.473881	0.000777904	0.221398	-10.9298	-0.201652	0.057041	0.026101	5.94734598407497e-05	0.999765	0.321907	0.000204936	0.25443	-45.8573	-0.207332	0.00176497	0.0161994	3.80579936841362e-06	0.285398	0.252658	1.63906979215926e-05	0.309994	-0.377477	-0.199205	0.0130728	0.0237388	1.93319382032801e-05	0.242685	0.278247	7.09383256185972e-05	0.277853	-0.00438207	-0.190652	9.13224792754914e-08	0.0116055	5.55663815688936e-10	6.33351834601958e-07	0.170381	2.48947918803273e-09	0.452838
ENSG00000079308	TNS1	tensin 1 [Source:HGNC Symbol;Acc:HGNC:11973]	protein_coding	7145	0.0025272	0.0588258	0.363888	0.69428	0.0595776	0.894818	0.918087	0.086538	0.0765336	0.0113054	0.0525677	0.220867	0.724508	0.0467628	0.9999	0.93402	0.0726786	0.0842363	-0.952383	0.0262597	0.536242	0.893988	0.0414139	0.802089	0.958276	0.0632781	0.100866	-0.00635909	0.0359379	6.24203946448079e-06	0.785478	1.84455176923608e-05	2.8493170929791e-05	0.938608	3.80731588400058e-05	0.275963	0.00242793	0.0755427	0.781044	0.614607	0.0774938	0.98441	0.895815	0.110042	0.0679227	-0.486704	0.112512	0.230779	0.459762	0.0478363	0.999981	0.821381	0.0745698	0.0835231	-0.00154187	0.0557149	0.60339	0.715518	0.0724562	0.876552	0.970802	0.101068	0.0701506	-0.0527367	0.0723748	0.748366	0.628558	0.0768052	0.999744	0.903272	0.110666	0.0682196	0.0278628	0.0739839	0.881924	0.621866	0.0789947	0.982698	0.900957	0.110977	0.0672833	0.00221969	-0.0181146	0.988381	0.91114	0.0715732	0.998122	0.989198	0.104049	0.0713914	0.101497	0.0839688	0.434521	0.575338	0.0642699	0.999906	0.884621	0.0958978	0.0740787	0.0130504	0.0759252	0.925315	0.622023	0.0793595	0.996879	0.914734	0.113201	0.0671295	0.0312444	0.080963	0.829455	0.600763	0.0783297	0.996984	0.92209	0.112055	0.0675653	0.134613	0.100231	0.353667	0.509502	0.0588225	0.987465	0.882362	0.0875471	0.0769445	-0.228795	0.0419239	0.325685	0.782613	0.0566454	0.653317	0.956869	0.081788	0.0781559	-0.19619	0.0274081	0.161647	0.85711	0.0416191	0.470842	0.973321	0.0620336	0.0889005	-0.0383307	0.0938843	0.0720738	0.0973784	0.738924	0.510582	0.632257	0.52959	0.0804213	0.071888	0.92936	0.892022	0.90188	0.848436	0.112078	0.102431	0.0674782	0.0712451	0.0695178	0.0871992	0.590845	0.568238	0.0755952	0.99979	0.888994	0.109308	0.0695631	-0.278055	0.0537506	0.354714	0.722304	0.0619123	0.648118	0.938855	0.0873124	0.0761811	0.155498	0.0974518	0.224771	0.517987	0.0496402	0.99987	0.85209	0.0767834	0.0833243	0.601702	-7.49684	-42.7384	0.137205	0.045336	0.0301624	0.0384787	0.445996	0.0927146	0.360827	0.768975	0.840717	0.0173945	0.0682489	0.0302052	0.855786	0.999765	0.401076	0.738986	0.957859	0.968767	0.0305152	0.100048	0.0473229	0.115158	0.0729717	0.0987917	0.0555323	0.0831436	0.817777	0.596707	0.0820532	0.999172	0.913213	0.117285	0.0667978	-0.386553	0.0555287	0.147291	0.709668	0.0395199	0.627319	0.934948	0.06093	0.0905188	0.0938843	0.0973784	0.510582	0.52959	0.071888	0.892022	0.848436	0.102431	0.0712451	-7.49684	0.045336	0.445996	0.768975	0.0682489	0.999765	0.957859	0.100048	0.0729717	-42.7384	0.0301624	0.0927146	0.840717	0.0302052	0.401076	0.968767	0.0473229	0.0987917	-0.317345	0.0411783	0.225523	0.785759	0.0497258	0.520403	0.956136	0.0720019	0.0832692	-0.00671259	0.0289958	2.12055893523049e-06	0.824036	7.30439687901463e-06	1.04873661056348e-05	0.950295	1.59788961691492e-05	0.294339
ENSG00000128590	DNAJB9	DnaJ heat shock protein family (Hsp40) member B9 [Source:HGNC Symbol;Acc:HGNC:6968]	protein_coding	4189	-0.0017024	-0.48643	0.663421	0.0230743	0.022444	0.954842	0.247881	0.0373068	0.106465	-0.00101137	-0.493879	0.938054	0.0213688	0.0240565	0.9999	0.253622	0.0411815	0.104427	3.66991	-0.715818	0.10063	0.0135712	0.00887075	0.475182	0.151889	0.0168969	0.151385	0.0105667	-0.434852	3.55614393282158e-08	0.0142071	4.36593405238421e-08	2.93724218603754e-07	0.185069	1.42423367660561e-07	0.385838	0.0037222	-0.491055	0.761271	0.0216015	0.0232847	0.983633	0.254975	0.0390757	0.105386	-0.30586	-0.470543	0.592666	0.0307381	0.0216344	0.999981	0.282856	0.0377464	0.107539	0.00384017	-0.453771	0.35541	0.0360955	0.0174164	0.750575	0.485772	0.0292419	0.113812	-0.128081	-0.496056	0.578349	0.0198689	0.0214485	0.999744	0.242612	0.0370739	0.10779	-0.114453	-0.501614	0.66342	0.0188976	0.0224439	0.947256	0.241217	0.037747	0.106465	0.258947	-0.373543	0.22904	0.104503	0.028611	0.852745	0.561263	0.0471845	0.100435	0.174426	-0.476017	0.337879	0.0253833	0.0169907	0.999906	0.282353	0.0305592	0.114521	0.250727	-0.430546	0.196853	0.0465451	0.0127251	0.988904	0.392023	0.023486	0.1227	0.166877	-0.450655	0.411196	0.039484	0.0186513	0.996984	0.407522	0.0326264	0.111842	0.186013	-0.457395	0.360905	0.0341198	0.017546	0.987465	0.365335	0.0309663	0.113599	0.458865	-0.434271	0.158619	0.0428672	0.0112227	0.51095	0.367944	0.0202269	0.1262	0.412888	-0.40006	0.0343136	0.0597614	0.00448176	0.296242	0.422349	0.00902598	0.152562	0.238187	-0.208681	-0.490765	-0.550211	0.137239	0.296162	0.0205603	0.0125554	0.0110745	0.0170881	0.687721	0.829818	0.238823	0.202686	0.0204487	0.0298418	0.128013	0.115673	0.129215	-0.469124	0.47593	0.0306381	0.0213573	0.99979	0.313929	0.0370857	0.109162	0.782182	-0.441948	0.0612879	0.0366302	0.00663765	0.332169	0.324034	0.0127202	0.142086	0.0700937	-0.48467	0.697662	0.025077	0.0244533	0.99987	0.261007	0.0418676	0.105149	-0.647728	9.41215	66.5322	-0.564998	-0.461172	-0.429255	0.114223	0.495332	0.0615223	0.00923859	0.035767	0.0432148	0.00989731	0.0217114	0.00665443	0.855786	0.999765	0.35956	0.151353	0.363836	0.379865	0.0186829	0.0373358	0.01277	0.131146	0.108677	0.142017	0.290266	-0.442078	0.389566	0.0464702	0.0195491	0.999172	0.420373	0.034324	0.111759	0.738578	-0.462603	0.0471092	0.0275398	0.00556645	0.607038	0.283831	0.011217	0.146813	-0.208681	-0.550211	0.296162	0.0125554	0.0170881	0.829818	0.202686	0.0298418	0.115673	9.41215	-0.461172	0.495332	0.035767	0.0217114	0.999765	0.363836	0.0373358	0.108677	66.5322	-0.429255	0.0615223	0.0432148	0.00665443	0.35956	0.379865	0.01277	0.142017	0.749559	-0.420879	0.0395416	0.0465021	0.00494118	0.286387	0.370273	0.00981444	0.149983	0.0107382	-0.426014	3.03435998420692e-08	0.0160756	3.78369264414019e-08	2.40689644801407e-07	0.194685	1.2169347527281e-07	0.388182
ENSG00000078018	MAP2	microtubule associated protein 2 [Source:HGNC Symbol;Acc:HGNC:6839]	protein_coding	4133	0.00243239	-0.0803314	0.355272	0.570362	2.39831956470838e-06	0.891664	0.87295	1.10226279795279e-05	0.315626	0.0104514	-0.0855955	0.231394	0.544338	1.84481955132915e-06	0.9999	0.870088	8.92163745819312e-06	0.320519	1.54454	-0.30126	0.301539	0.117644	6.71637849675381e-06	0.653999	0.40802	3.06516716392761e-05	0.332729	-0.00406783	-0.090547	0.00316911	0.500504	6.51477083941995e-08	0.00726253	0.815011	2.06185461035856e-07	0.37923	0.00841759	-0.0567109	0.306624	0.68745	2.19954768934984e-06	0.928136	0.923046	1.02060190063811e-05	0.317244	-0.0616456	-0.0620725	0.87301	0.668592	3.49154567986917e-06	0.999981	0.910149	1.60222980624963e-05	0.308542	0.0047918	-0.0148603	0.0850628	0.916701	9.17265706071084e-07	0.451138	0.994751	4.41990365467804e-06	0.333337	0.0141681	-0.0670926	0.927391	0.635462	3.51888732105228e-06	0.999744	0.907442	1.58708055126483e-05	0.308393	0.105109	-0.0616728	0.553018	0.662971	3.01200102870219e-06	0.922369	0.915071	1.37038472344583e-05	0.311339	0.176335	-0.108214	0.220092	0.478349	9.6976166111455e-07	0.846381	0.864466	4.89967487157584e-06	0.335608	0.132106	-0.0522548	0.281185	0.711235	2.08649699842993e-06	0.999906	0.934886	9.90821999480909e-06	0.318229	-0.0420262	-0.0780509	0.749439	0.591782	3.37283241501185e-06	0.990673	0.905219	1.52256782874238e-05	0.309198	-0.0733673	-0.0869246	0.592392	0.551856	3.10242096151519e-06	0.996984	0.907016	1.41090645956907e-05	0.31078	0.029122	-0.0611443	0.832349	0.671726	3.46124738067842e-06	0.994321	0.935268	1.55371549088231e-05	0.308707	-0.35917	-0.115191	0.100873	0.418498	1.03940362821998e-06	0.445899	0.830292	4.94983563486953e-06	0.331067	-0.0203165	-0.0699871	0.87874	0.630692	3.85426838095161e-06	0.953923	0.912666	1.66842666139184e-05	0.309751	0.00518036	-0.0519486	-0.0651703	-0.0788366	0.961965	0.700073	0.64695	0.590419	3.891046004049e-06	3.64220869858335e-06	0.991106	0.942106	0.907741	0.876785	1.7331856810157e-05	1.64524086371527e-05	0.309568	0.310836	0.0576226	-0.0534061	0.637027	0.711218	3.52187099822553e-06	0.99979	0.937643	1.61650227198501e-05	0.31148	-0.143243	-0.0751312	0.614263	0.600371	3.47223821595305e-06	0.822467	0.896957	1.51612567305602e-05	0.311751	0.0888059	-0.0512431	0.464107	0.720177	3.05606039584207e-06	0.99987	0.932062	1.42597875299148e-05	0.314188	-0.00347934	-17.2795	-37.4122	-0.0656506	-0.128755	-0.102669	0.990022	0.0604296	0.119532	0.651512	0.369219	0.470537	3.89477366648589e-06	7.83370155277751e-07	1.29594279163987e-06	0.999468	0.999765	0.433419	0.892863	0.817279	0.864078	1.73633299560543e-05	4.04436710935704e-06	6.1672885916878e-06	0.30955	0.339498	0.330278	0.207884	-0.026841	0.359797	0.855619	2.66432613918603e-06	0.999172	0.975987	1.24795069004738e-05	0.316793	0.0952538	-0.061004	0.707001	0.668781	3.65393342422208e-06	0.907514	0.922342	1.61959392467756e-05	0.310775	-0.0519486	-0.0788366	0.700073	0.590419	3.64220869858335e-06	0.942106	0.876785	1.64524086371527e-05	0.310836	-17.2795	-0.128755	0.0604296	0.369219	7.83370155277751e-07	0.999765	0.817279	4.04436710935704e-06	0.339498	-37.4122	-0.102669	0.119532	0.470537	1.29594279163987e-06	0.433419	0.864078	6.1672885916878e-06	0.330278	-0.134895	-0.0787524	0.586704	0.584968	3.40761398182438e-06	0.8033	0.895031	1.47952455145739e-05	0.312111	-0.00405907	-0.0934642	0.00364642	0.487749	7.33434033094701e-08	0.00812807	0.80843	2.24839081959162e-07	0.377257
ENSG00000109572	CLCN3	chloride voltage-gated channel 3 [Source:HGNC Symbol;Acc:HGNC:2021]	protein_coding	1182	-0.00114001	-0.251206	0.605026	0.0367801	0.000301313	0.945329	0.305732	0.000850627	0.216301	0.00242684	-0.261677	0.740663	0.0300917	0.000322463	0.9999	0.2934	0.000938608	0.214762	0.0373822	-0.308327	0.97695	0.0661843	0.00370781	0.992465	0.311545	0.00795875	0.177393	-0.00193751	-0.268541	0.0988985	0.0232798	0.00010397	0.14953	0.229589	0.000189637	0.239847	0.0102283	-0.244723	0.135952	0.038931	0.000129295	0.882939	0.329408	0.000402412	0.235111	0.000251455	-0.257411	0.999378	0.0361682	0.000337983	0.999981	0.305316	0.000985851	0.213693	0.00587532	-0.193295	0.0106853	0.0990865	1.95030225385505e-05	0.178041	0.65258	6.95781699137657e-05	0.274837	-0.130939	-0.25779	0.312327	0.0306304	0.000217794	0.999744	0.293379	0.000657203	0.223601	0.118046	-0.251255	0.425166	0.0357887	0.000257127	0.895184	0.316859	0.000751481	0.219881	0.132065	-0.240806	0.278619	0.0654352	0.000265781	0.869723	0.478371	0.00077885	0.221489	0.0547343	-0.251225	0.594367	0.03669	0.000299236	0.999906	0.330041	0.000879366	0.216458	-0.0247847	-0.263828	0.821811	0.0324913	0.000330708	0.991896	0.340341	0.000948932	0.214188	-0.0394706	-0.268037	0.730643	0.0305835	0.000321223	0.996984	0.371682	0.000923147	0.21485	-0.0043008	-0.258276	0.97018	0.0347024	0.000337781	0.997976	0.368189	0.000969093	0.213707	-0.213954	-0.286017	0.244445	0.0189429	0.000188503	0.59015	0.264558	0.000550843	0.226815	-0.0549188	-0.269796	0.622087	0.0288958	0.000346813	0.829326	0.307854	0.000947701	0.215403	-0.0638355	0.065218	-0.258404	-0.240047	0.482105	0.563307	0.0319009	0.0525899	0.000311363	0.000333523	0.836877	0.904056	0.290727	0.368121	0.000889622	0.000950197	0.217878	0.216301	-0.0302338	-0.263298	0.767564	0.0317526	0.000370734	0.99979	0.316856	0.00106276	0.213866	-0.19592	-0.270544	0.409713	0.0260214	0.000287488	0.68987	0.27965	0.000802668	0.219701	0.013159	-0.254989	0.897081	0.0362885	0.000382121	0.99987	0.310472	0.00109979	0.213168	-0.13974	-3.03724	-7.90454	-0.272008	-0.268226	-0.264968	0.548118	0.696519	0.696509	0.0272925	0.0307197	0.0304617	0.000329724	0.000360587	0.000360585	0.932898	0.999765	0.871306	0.251697	0.34008	0.329304	0.000940403	0.00103253	0.000981981	0.216565	0.214506	0.214506	0.0334208	-0.250889	0.860777	0.0459401	0.000379832	0.999172	0.417363	0.0010848	0.213306	0.0255754	-0.255921	0.904096	0.0345939	0.000382484	0.97022	0.314993	0.00105908	0.213146	0.065218	-0.240047	0.563307	0.0525899	0.000333523	0.904056	0.368121	0.000950197	0.216301	-3.03724	-0.268226	0.696519	0.0307197	0.000360587	0.999765	0.34008	0.00103253	0.214506	-7.90454	-0.264968	0.696509	0.0304617	0.000360585	0.871306	0.329304	0.000981981	0.214506	-0.138547	-0.270907	0.504678	0.0268624	0.00031799	0.750966	0.292158	0.000874682	0.217396	-0.00197369	-0.270193	0.0966633	0.0225057	0.000102324	0.145295	0.225788	0.000185984	0.240192
ENSG00000166825	ANPEP	alanyl aminopeptidase, membrane [Source:HGNC Symbol;Acc:HGNC:500]	protein_coding	290	-0.011354	1.74771	0.253552	0.00150787	0.0332095	0.844792	0.0705049	0.0523611	0.0947928	-0.0140014	1.71085	0.673028	0.00202075	0.0501271	0.9999	0.0909036	0.0771541	0.0820477	-3.98504	2.00795	0.485683	0.00745289	0.0452332	0.770801	0.115373	0.0683707	0.0977451	0.00300587	1.70342	0.574484	0.00200484	0.0477038	0.650064	0.0769873	0.0567385	0.0836104	-0.0237353	1.65672	0.446894	0.00260037	0.043354	0.948823	0.106503	0.0665553	0.0866025	-1.30828	1.79358	0.368918	0.0014554	0.0398768	0.999981	0.072055	0.0638164	0.0891947	-0.0408495	1.24048	5.34290584039986e-05	0.0139061	6.83519868707744e-05	0.0105871	0.365044	0.000214532	0.248839	0.100284	1.68643	0.864658	0.00221292	0.052889	0.999744	0.094378	0.0805865	0.0803468	-0.815244	1.64375	0.22242	0.00264263	0.0310028	0.843903	0.106113	0.0497565	0.0968713	0.0985422	1.67177	0.858773	0.00565288	0.101352	0.986241	0.200474	0.139966	0.0595297	-0.0773466	1.67741	0.86805	0.00243841	0.0529166	0.999906	0.106109	0.0810738	0.0803302	-0.0110299	1.68326	0.982335	0.00294691	0.0534342	0.999092	0.132386	0.0805617	0.0800204	-0.183595	1.6366	0.723471	0.00392368	0.0510917	0.996984	0.175185	0.0774847	0.0814444	-0.306676	1.62302	0.555458	0.00370665	0.0471476	0.987465	0.162359	0.0723097	0.083979	0.275328	1.72296	0.741652	0.00220039	0.0513963	0.899231	0.109525	0.0752693	0.081256	0.0397341	1.71716	0.936395	0.00218278	0.052155	0.97721	0.106608	0.0753567	0.0817417	0.0206605	0.101855	1.70838	1.73453	0.95943	0.839959	0.00183423	0.00210911	0.052226	0.0515131	0.990826	0.972031	0.0818946	0.0968584	0.0773996	0.0769018	0.081698	0.0821391	0.0250906	1.71312	0.956206	0.00207525	0.0522179	0.99979	0.100413	0.0797392	0.081703	-0.145912	1.69792	0.890865	0.00213159	0.0519218	0.960579	0.0956009	0.0750354	0.0818856	0.574606	1.79877	0.203636	0.00105999	0.0288846	0.99987	0.0619087	0.0483136	0.100147	1.63902	-40.7198	-126.278	1.88318	1.55837	1.58175	0.112226	0.239781	0.160502	0.000683635	0.00504081	0.0038262	0.0205125	0.0315222	0.0252957	0.855786	0.999765	0.477576	0.0438683	0.172799	0.14318	0.0352021	0.0515565	0.0406191	0.110349	0.0974924	0.104138	-0.343566	1.64443	0.686264	0.00383321	0.0492891	0.999172	0.160947	0.0758232	0.0835509	-0.898449	1.66763	0.341836	0.00226402	0.0376268	0.735887	0.0965993	0.0584139	0.0920458	0.101855	1.73453	0.839959	0.00210911	0.0515131	0.972031	0.0968584	0.0769018	0.0821391	-40.7198	1.55837	0.239781	0.00504081	0.0315222	0.999765	0.172799	0.0515565	0.0974924	-126.278	1.58175	0.160502	0.0038262	0.0252957	0.477576	0.14318	0.0406191	0.104138	-0.137966	1.69417	0.881885	0.00229812	0.0518611	0.954266	0.103945	0.0746366	0.0819231	0.002504	1.70236	0.644072	0.00203952	0.0494914	0.712481	0.0782107	0.0585466	0.082451
ENSG00000275023	MLLT6	MLLT6, PHD finger containing [Source:HGNC Symbol;Acc:HGNC:7138]	protein_coding	4302	0.00506818	0.117432	0.00779282	0.24406	0.000610065	0.313307	0.659726	0.00159801	0.200059	-0.00136795	0.147343	0.832597	0.162916	0.0109026	0.9999	0.584071	0.0208053	0.127001	0.044199	0.0588288	0.967172	0.669233	0.00360565	0.989576	0.86152	0.00776597	0.178201	-0.000462507	0.142265	0.657822	0.175481	0.0102733	0.725003	0.550838	0.0135712	0.128643	-0.00237243	0.141989	0.696976	0.176837	0.0104546	0.976029	0.601778	0.019547	0.12816	-0.0133311	0.146022	0.962641	0.174611	0.0110856	0.999981	0.585393	0.0212461	0.12654	0.000294161	0.148136	0.887109	0.167825	0.0110079	0.972378	0.743347	0.0195619	0.126735	0.109481	0.145261	0.338566	0.164107	0.00773115	0.999744	0.581274	0.0153238	0.136398	-0.0912626	0.140183	0.484952	0.181229	0.00915921	0.911711	0.603705	0.0173542	0.131792	-0.051015	0.11494	0.635995	0.317783	0.0115794	0.960575	0.782182	0.0216714	0.126763	-0.0243239	0.142187	0.788699	0.17738	0.0107872	0.999906	0.609853	0.0206021	0.127296	-0.018295	0.140175	0.850577	0.193947	0.010942	0.992828	0.658607	0.0206268	0.126902	-0.042805	0.133381	0.672172	0.217954	0.0103426	0.996984	0.719177	0.0196125	0.128457	-0.00654269	0.143581	0.948616	0.179753	0.0110771	0.997713	0.662187	0.0208043	0.126562	-0.0450204	0.138903	0.782205	0.194748	0.0107678	0.918273	0.649555	0.0195143	0.127345	-0.0259578	0.140106	0.791684	0.194193	0.0110105	0.912914	0.640355	0.0196926	0.128175	0.0223309	-0.0585125	0.146589	0.130851	0.780579	0.556401	0.164892	0.227306	0.0109767	0.00987842	0.942467	0.902763	0.576801	0.651486	0.0202916	0.0186642	0.128261	0.131199	0.0527756	0.156996	0.558069	0.142587	0.00988976	0.99979	0.575594	0.0190666	0.131167	-0.0142262	0.145143	0.945977	0.173154	0.0112952	0.98057	0.605487	0.0202175	0.12746	0.061482	0.155839	0.492383	0.142661	0.00940239	0.99987	0.544474	0.0183669	0.132568	0.261494	-2.11698	-5.56013	0.174079	0.138345	0.140565	0.200553	0.757842	0.755679	0.10379	0.201989	0.188841	0.00591059	0.0109019	0.0108943	0.862763	0.999765	0.900136	0.452433	0.685524	0.654165	0.0119324	0.020656	0.0196232	0.145208	0.128453	0.128472	0.00655396	0.147334	0.968882	0.180711	0.0113088	0.999172	0.660915	0.0213571	0.127427	-0.103474	0.141478	0.579937	0.18064	0.0100337	0.854847	0.61448	0.0187701	0.130766	-0.0585125	0.130851	0.556401	0.227306	0.00987842	0.902763	0.651486	0.0186642	0.131199	-2.11698	0.138345	0.757842	0.201989	0.0109019	0.999765	0.685524	0.020656	0.128453	-5.56013	0.140565	0.755679	0.188841	0.0108943	0.900136	0.654165	0.0196232	0.128472	-0.047067	0.14142	0.797346	0.186588	0.011027	0.91559	0.630777	0.0197441	0.128133	-0.000752434	0.140046	0.476031	0.181613	0.00908635	0.558429	0.558654	0.0120946	0.132011
ENSG00000198242	RPL23A	ribosomal protein L23a [Source:HGNC Symbol;Acc:HGNC:10317]	protein_coding	6147	-0.00224902	0.130535	0.44122	0.406929	2.35195457049449e-05	0.914856	0.786489	8.65795590829944e-05	0.271035	-0.013351	0.141916	0.167387	0.363974	1.30979344427929e-05	0.9999	0.772998	5.27415568060286e-05	0.282829	-1.48099	0.325059	0.360909	0.119714	4.01965389446374e-05	0.694446	0.410348	0.00015088	0.293282	0.00676118	0.157246	4.4177080103368e-06	0.255837	1.91063141036621e-09	2.09947082830213e-05	0.639766	8.00817830863808e-09	0.434767	-0.00649179	0.110295	0.477832	0.48237	2.44716215884759e-05	0.95372	0.842245	9.03096925675921e-05	0.270226	-0.254146	0.139209	0.551957	0.3865	2.61572369819663e-05	0.999981	0.777032	9.92210524424412e-05	0.268865	-0.00371322	0.0778256	0.231052	0.624895	1.61705055991834e-05	0.648115	0.952713	5.8932131633668e-05	0.278614	-0.0223859	0.118266	0.89669	0.451581	3.03745497710076e-05	0.999744	0.822588	0.000111676	0.265799	-0.256574	0.104999	0.189716	0.500153	1.42355866076729e-05	0.84081	0.84517	5.60214894948445e-05	0.281167	-0.00494209	0.189372	0.975496	0.270851	1.97934803394074e-05	0.996692	0.746823	7.55084620355172e-05	0.277372	0.0922141	0.128722	0.498491	0.413692	2.49730524888872e-05	0.999906	0.806618	9.39582875377553e-05	0.269812	0.0397214	0.128651	0.785478	0.425984	2.96136736199579e-05	0.991853	0.837362	0.000108342	0.26632	0.0854679	0.141387	0.573803	0.383339	2.65958847546167e-05	0.996984	0.840218	9.85667934101453e-05	0.268525	0.145912	0.148355	0.337529	0.352224	2.03385703642934e-05	0.987465	0.804657	7.76590741419506e-05	0.273988	0.291397	0.157322	0.231844	0.323338	1.62056057854105e-05	0.580126	0.770707	6.04415851996248e-05	0.27857	0.268548	0.181706	0.0663606	0.252413	9.49863052574153e-06	0.348065	0.701107	3.77658143930018e-05	0.292145	0.180129	-0.179861	0.123238	0.072528	0.132452	0.22762	0.429294	0.652788	1.55920423931363e-05	2.23499303877433e-05	0.685399	0.804469	0.806174	0.902188	6.08075040359125e-05	8.45938969705997e-05	0.282218	0.274887	0.107588	0.141637	0.426776	0.376143	3.22245348296206e-05	0.99979	0.798788	0.000119109	0.267332	0.355163	0.143898	0.258726	0.363786	2.42136972248107e-05	0.565452	0.781631	8.7100654297962e-05	0.273242	0.0906848	0.133802	0.50074	0.400518	3.48713216961991e-05	0.99987	0.787784	0.000128413	0.265688	0.196534	2.5478	62.1297	0.140481	0.128829	0.181563	0.523966	0.805125	0.0186858	0.383533	0.428122	0.24232	3.56090086507878e-05	4.14823237328189e-05	3.58939310134301e-06	0.928881	0.999765	0.294516	0.754048	0.845328	0.70682	0.00012719	0.000148219	1.55294058778421e-05	0.265251	0.262053	0.311116	0.176056	0.152022	0.485232	0.355496	3.43546457702928e-05	0.999172	0.805183	0.000125886	0.265999	0.207957	0.128802	0.459148	0.415289	3.3440593558838e-05	0.796395	0.811322	0.000119506	0.266561	-0.179861	0.072528	0.22762	0.652788	2.23499303877433e-05	0.804469	0.902188	8.45938969705997e-05	0.274887	2.5478	0.128829	0.805125	0.428122	4.14823237328189e-05	0.999765	0.845328	0.000148219	0.262053	62.1297	0.181563	0.0186858	0.24232	3.58939310134301e-06	0.294516	0.70682	1.55294058778421e-05	0.311116	0.294718	0.148907	0.28333	0.350483	2.55912029567702e-05	0.575288	0.77916	9.12668098591978e-05	0.272103	0.00716703	0.164822	1.28265764307351e-06	0.227243	6.23028902333701e-10	6.69685694398682e-06	0.612279	2.76508945007572e-09	0.451191
ENSG00000133657	ATP13A3	ATPase 13A3 [Source:HGNC Symbol;Acc:HGNC:24113]	protein_coding	79572	0.003453	0.0113219	0.482987	0.965899	0.373088	0.92468	0.993497	0.420343	0.00765363	0.00229048	0.0260087	0.888858	0.922063	0.421723	0.9999	0.984966	0.47447	0.00181097	5.87295	-0.509706	0.0268416	0.130122	0.0846464	0.382499	0.425144	0.116989	0.0746239	0.0154154	0.118773	3.13000394437252e-11	0.555635	4.29052928060236e-09	7.18795387048727e-10	0.844822	1.6817775473288e-08	0.422562	-0.00966578	0.0180834	0.530673	0.945458	0.382964	0.957392	0.988384	0.432735	0.00643239	0.215624	0.0123438	0.764742	0.963627	0.414281	0.999981	0.993028	0.469908	0.00267889	0.0052589	0.0874255	0.314745	0.745006	0.324173	0.719163	0.972595	0.370977	0.0140252	-0.42027	0.0287716	0.145352	0.912168	0.235441	0.999744	0.982189	0.287999	0.0275232	-0.452258	0.00654829	0.169886	0.980042	0.252551	0.83473	0.995285	0.300777	0.0246631	0.148133	0.109967	0.587241	0.704969	0.411176	0.949393	0.942085	0.463431	0.00309225	-0.0854097	0.0204333	0.710125	0.938614	0.409163	0.999906	0.989561	0.464636	0.00328076	0.086416	0.0524984	0.725228	0.846796	0.410698	0.989811	0.973072	0.461293	0.00309981	-0.00919491	0.0275742	0.971381	0.919601	0.423675	0.998111	0.990334	0.474869	0.00158474	0.131611	0.057132	0.608413	0.831882	0.396249	0.987465	0.974046	0.448053	0.00481907	0.477926	0.093999	0.244627	0.725613	0.294432	0.590453	0.944593	0.338843	0.0182181	0.386548	0.121427	0.117877	0.650683	0.214988	0.41731	0.919256	0.255348	0.0315399	0.219424	-0.321906	0.0364331	-0.0521708	0.278415	0.199772	0.890253	0.84745	0.311786	0.272781	0.742085	0.802206	0.976184	0.962395	0.358438	0.320685	0.0159392	0.02173	0.12261	0.0571053	0.591344	0.832272	0.396126	0.99979	0.968903	0.448631	0.00490412	0.937585	0.0963316	0.0751006	0.714435	0.171788	0.350955	0.937285	0.210806	0.0403016	0.0639604	0.0419515	0.778333	0.875726	0.417988	0.99987	0.972395	0.471364	0.00228455	-0.416139	4.29766	72.0946	-0.0126478	0.0476303	0.103895	0.422949	0.80493	0.108586	0.962722	0.86172	0.695635	0.360807	0.41993	0.206656	0.908422	0.999765	0.418845	0.98958	0.976477	0.938646	0.410553	0.473451	0.248729	0.00932335	0.00205558	0.0331145	0.279894	0.083595	0.510324	0.762546	0.381377	0.999172	0.956467	0.4346	0.0067193	0.400618	0.049821	0.397149	0.851222	0.353617	0.766843	0.9689	0.400968	0.0102555	-0.321906	-0.0521708	0.199772	0.84745	0.272781	0.802206	0.962395	0.320685	0.02173	4.29766	0.0476303	0.80493	0.86172	0.41993	0.999765	0.976477	0.473451	0.00205558	72.0946	0.103895	0.108586	0.695635	0.206656	0.418845	0.938646	0.248729	0.0331145	0.709235	0.102684	0.124046	0.699587	0.220264	0.40689	0.93359	0.260402	0.0305669	0.0156142	0.131333	2.97277535760129e-11	0.51467	4.09205615378624e-09	5.89062515145261e-10	0.821624	1.57141602686741e-08	0.423285
ENSG00000123091	RNF11	ring finger protein 11 [Source:HGNC Symbol;Acc:HGNC:10056]	protein_coding	26994	0.00302234	-0.159342	0.30138	0.31186	0.434526	0.863404	0.723705	0.478954	0.000337385	0.00298426	-0.148216	0.759611	0.349964	0.547252	0.9999	0.76549	0.59408	-0.0118367	3.17553	-0.393944	0.0528545	0.0606666	0.276323	0.415448	0.298359	0.321938	0.0242233	0.00915022	-0.0902841	3.68060995244707e-11	0.452844	8.60722876379739e-09	8.13802026255195e-10	0.789498	3.19641686832155e-08	0.411817	-0.00465493	-0.14871	0.612086	0.346273	0.527496	0.964927	0.761735	0.57052	-0.00978348	0.13488	-0.154024	0.753121	0.340391	0.546608	0.999981	0.74754	0.595462	-0.0117701	0.00595772	-0.0779505	0.0536502	0.620405	0.206333	0.369969	0.950443	0.25086	0.0327739	-0.249697	-0.143708	0.146075	0.355899	0.330062	0.999744	0.767567	0.383368	0.0132262	-0.192481	-0.15295	0.327745	0.330448	0.446615	0.873944	0.746667	0.489789	-0.00103312	0.053232	-0.0744659	0.742234	0.665761	0.619828	0.972339	0.932092	0.659548	-0.0194404	-0.0147408	-0.144606	0.914204	0.36144	0.557265	0.999906	0.777585	0.604745	-0.0128682	0.0337811	-0.134172	0.817472	0.407893	0.552171	0.991896	0.830363	0.594457	-0.0123441	0.0160649	-0.138612	0.916124	0.394955	0.557328	0.997198	0.847595	0.601128	-0.0128746	0.0997782	-0.122417	0.513799	0.445017	0.507374	0.987465	0.856588	0.553794	-0.00766367	0.382137	-0.091817	0.116787	0.562201	0.29958	0.467506	0.893818	0.344083	0.0174719	0.256955	-0.0841889	0.0801919	0.596587	0.257004	0.371336	0.902148	0.298278	0.0242412	0.144821	-0.21925	-0.140709	-0.200961	0.229071	0.141721	0.371026	0.213889	0.401728	0.332174	0.71335	0.792626	0.772813	0.638841	0.445304	0.379278	0.0042251	0.0131098	0.0603366	-0.131307	0.657259	0.414498	0.543266	0.99979	0.817552	0.588432	-0.0115518	0.573311	-0.104306	0.0673574	0.505631	0.23618	0.339202	0.856129	0.277281	0.0277359	0.00416999	-0.14308	0.975412	0.371643	0.567234	0.99987	0.770398	0.612957	-0.0140477	-0.39548	6.20179	58.6555	-0.186021	-0.120957	-0.085118	0.199381	0.549	0.0271842	0.24719	0.45733	0.585044	0.381287	0.523711	0.14645	0.862626	0.999765	0.301811	0.637476	0.858909	0.902068	0.430536	0.571776	0.184949	0.00673052	-0.00948962	0.0463008	0.192967	-0.10806	0.44558	0.51182	0.497362	0.999172	0.884658	0.545557	-0.00666504	0.393363	-0.126087	0.160881	0.422469	0.350158	0.636417	0.815237	0.39774	0.0107081	-0.21925	-0.200961	0.141721	0.213889	0.332174	0.792626	0.638841	0.379278	0.0131098	6.20179	-0.120957	0.549	0.45733	0.523711	0.999765	0.858909	0.571776	-0.00948962	58.6555	-0.085118	0.0271842	0.585044	0.14645	0.301811	0.902068	0.184949	0.0463008	0.512682	-0.0925307	0.0608813	0.556533	0.22463	0.319409	0.883707	0.264931	0.0297753	0.0094896	-0.081393	8.0708835556881e-12	0.490696	2.13321984181082e-09	1.95714222913341e-10	0.80995	8.61653504731429e-09	0.433122
ENSG00000135677	GNS	glucosamine (N-acetyl)-6-sulfatase [Source:HGNC Symbol;Acc:HGNC:4422]	protein_coding	2799	0.000981331	-0.214061	0.571967	0.0241862	0.0129034	0.941797	0.254148	0.0231238	0.122311	-0.00194167	-0.205308	0.73679	0.0307615	0.0139809	0.9999	0.296944	0.0257627	0.120057	0.993642	-0.291126	0.315187	0.0236624	0.0327788	0.663128	0.193674	0.0518392	0.108998	0.00252852	-0.194185	0.00550946	0.0314563	0.000631798	0.0118812	0.262653	0.0010139	0.199238	-0.00970386	-0.220756	0.0716809	0.0178266	0.0040305	0.833646	0.234569	0.00853348	0.153625	0.364208	-0.238652	0.149142	0.0130097	0.00643893	0.999981	0.192235	0.0133011	0.141308	0.00415449	-0.163415	0.0224921	0.0795179	0.00180098	0.251592	0.616931	0.00395433	0.174015	-0.097459	-0.209035	0.340001	0.0263097	0.0102405	0.999744	0.274799	0.0195489	0.128731	0.123053	-0.202342	0.290639	0.0314943	0.00944218	0.867954	0.301111	0.0178077	0.13096	0.0447093	-0.174999	0.641762	0.0899117	0.0270834	0.961699	0.537095	0.0449862	0.10209	-0.0270961	-0.21179	0.738061	0.025823	0.013987	0.999906	0.28359	0.0258541	0.120045	-0.0700495	-0.226931	0.418265	0.0194523	0.0113185	0.988904	0.279977	0.0212271	0.125964	-0.118608	-0.240729	0.186937	0.0131903	0.00737213	0.996984	0.273616	0.0146275	0.13768	-0.0588337	-0.220842	0.515744	0.0218936	0.0123959	0.987465	0.309131	0.0229375	0.123433	-0.0418278	-0.214334	0.773592	0.0265208	0.0141456	0.914353	0.303012	0.0247406	0.119727	0.0594845	-0.193761	0.497182	0.0453144	0.0126028	0.756405	0.371478	0.0221314	0.124378	0.024102	-0.133934	-0.207042	-0.242502	0.736212	0.129097	0.029363	0.0124339	0.0144248	0.00608311	0.928172	0.789269	0.278655	0.20148	0.0256602	0.0122368	0.120542	0.144436	0.0314667	-0.201063	0.69579	0.0369219	0.0142061	0.99979	0.335678	0.0261037	0.120978	0.075528	-0.202352	0.686782	0.0346715	0.0141528	0.861715	0.315158	0.0245447	0.121085	-0.0324855	-0.212681	0.684744	0.0265845	0.0141405	0.99987	0.267206	0.0261122	0.12111	-0.226524	-6.66447	-0.323197	-0.231765	-0.232029	-0.20787	0.214292	0.275207	0.983838	0.0163451	0.0171619	0.0311079	0.00823879	0.00946735	0.0150701	0.867906	0.999765	0.994899	0.19433	0.277875	0.331403	0.0159672	0.0182759	0.0259711	0.136205	0.132377	0.119291	0.073357	-0.193983	0.624457	0.0494671	0.0137358	0.999172	0.427621	0.0253178	0.121937	0.16737	-0.200036	0.314802	0.03467	0.0101635	0.723006	0.315411	0.0189855	0.130408	-0.133934	-0.242502	0.129097	0.0124339	0.00608311	0.789269	0.20148	0.0122368	0.144436	-6.66447	-0.232029	0.275207	0.0171619	0.00946735	0.999765	0.277875	0.0182759	0.132377	-0.323197	-0.20787	0.983838	0.0311079	0.0150701	0.994899	0.331403	0.0259711	0.119291	0.109724	-0.196587	0.501923	0.0407568	0.0126523	0.749461	0.351349	0.0222185	0.124267	0.0026381	-0.191626	0.00415729	0.0332379	0.000508755	0.0091376	0.26773	0.000826384	0.204292
ENSG00000131504	DIAPH1	diaphanous related formin 1 [Source:HGNC Symbol;Acc:HGNC:2876]	protein_coding	1729	-1.94111e-05	-0.167798	0.995022	0.318384	0.115839	0.9991	0.728237	0.153248	0.0541666	-0.000133779	-0.167667	0.989682	0.319178	0.115834	0.9999	0.744281	0.158493	0.0541681	2.07809	-0.365442	0.23803	0.106917	0.0496243	0.601976	0.392411	0.0741194	0.0944349	0.00907678	-0.115664	1.29500099295097e-09	0.385343	1.67883484243651e-08	1.63394728073607e-08	0.746492	5.92441839626163e-08	0.401287	-0.00841647	-0.178327	0.386504	0.28574	0.0898861	0.93574	0.714492	0.125045	0.0629361	-0.273045	-0.145476	0.54788	0.394731	0.10261	0.999981	0.781066	0.143735	0.0583996	0.00311757	-0.133892	0.345205	0.431073	0.0856313	0.742868	0.903388	0.11699	0.064577	-0.18824	-0.168477	0.303005	0.310824	0.0807489	0.999744	0.732806	0.115476	0.0665493	-0.122067	-0.174247	0.559099	0.29781	0.103301	0.922713	0.722931	0.139799	0.0581673	0.0433646	-0.144072	0.801553	0.433723	0.148106	0.979633	0.847524	0.194293	0.0458837	-0.0306329	-0.171354	0.832762	0.308016	0.114129	0.999906	0.739682	0.15652	0.0546899	0.0659728	-0.150768	0.670666	0.380228	0.109038	0.988904	0.815743	0.148851	0.0562883	-0.0382321	-0.178215	0.813125	0.302721	0.113699	0.996984	0.791897	0.154505	0.0548225	-0.0460499	-0.177377	0.776506	0.29845	0.112764	0.993005	0.76742	0.153144	0.0551125	0.292644	-0.128748	0.259094	0.447128	0.0749937	0.600751	0.846772	0.104049	0.069012	0.1886	-0.122002	0.227677	0.47373	0.068663	0.540335	0.85361	0.0954118	0.0727712	0.0682081	-0.110758	-0.164284	-0.194618	0.594106	0.485689	0.327857	0.26034	0.102873	0.0960527	0.880544	0.886037	0.741053	0.681605	0.138413	0.131065	0.0590089	0.0613977	0.0141177	-0.162802	0.921962	0.340398	0.112821	0.99979	0.774804	0.153855	0.0557557	0.483025	-0.132488	0.147202	0.428588	0.0545925	0.444055	0.824598	0.0782968	0.0802712	-0.0146384	-0.168025	0.91863	0.322143	0.11279	0.99987	0.736463	0.155133	0.0557657	-0.377727	4.76604	35.9353	-0.206095	-0.148203	-0.129797	0.247623	0.663869	0.205994	0.227172	0.39067	0.44166	0.0715839	0.10623	0.0652632	0.874186	0.999765	0.523629	0.618387	0.826801	0.84912	0.102841	0.14642	0.0922024	0.0713864	0.0578824	0.0744497	0.174794	-0.133392	0.514362	0.445192	0.0980634	0.999172	0.854173	0.136402	0.0606787	0.483348	-0.14402	0.103063	0.385096	0.0446533	0.609975	0.797253	0.067617	0.0866864	-0.110758	-0.194618	0.485689	0.26034	0.0960527	0.886037	0.681605	0.131065	0.0613977	4.76604	-0.148203	0.663869	0.39067	0.10623	0.999765	0.826801	0.14642	0.0578824	35.9353	-0.129797	0.205994	0.44166	0.0652632	0.523629	0.84912	0.0922024	0.0744497	0.51585	-0.114186	0.0752916	0.494398	0.0370999	0.340297	0.860601	0.0559997	0.0924832	0.00921539	-0.108129	1.10995520703467e-09	0.416283	1.45894174277784e-08	1.32039611421174e-08	0.767071	5.05912365003929e-08	0.403518
ENSG00000068912	ERLEC1	endoplasmic reticulum lectin 1 [Source:HGNC Symbol;Acc:HGNC:25222]	protein_coding	27248	-0.00180438	-0.522567	0.49504	0.00041331	3.42505153670438e-05	0.92745	0.0387357	0.000121545	0.263322	-0.00138782	-0.529904	0.874753	0.000363313	4.16194019202654e-05	0.9999	0.0414171	0.000149016	0.259278	2.39273	-0.709149	0.107962	0.000342237	1.73091460885712e-05	0.484628	0.027315	7.10884511486008e-05	0.312228	0.00580666	-0.498937	1.5264088647912e-05	0.000164361	8.15757750769794e-09	6.2813415428888e-05	0.023914	3.04278518510512e-08	0.412653	-0.00171952	-0.534485	0.835698	0.000311662	4.12867388657257e-05	0.989157	0.0382807	0.000143816	0.259445	-0.0872547	-0.525188	0.821671	0.000508316	4.11449390750619e-05	0.999981	0.0422524	0.00014821	0.259516	0.00359461	-0.49314	0.199967	0.000921784	2.0311550950881e-05	0.617916	0.12875	7.21656641195407e-05	0.274015	-0.117555	-0.532714	0.45052	0.000301601	3.271217362487e-05	0.999744	0.0360639	0.000119342	0.264271	0.0242794	-0.531093	0.891526	0.000336581	4.17344061158765e-05	0.983965	0.0390173	0.000146875	0.25922	0.27319	-0.442839	0.0595997	0.0046931	3.50905251588419e-05	0.714674	0.188046	0.000127128	0.265557	0.0966927	-0.521463	0.432774	0.000417761	3.20520806063561e-05	0.999906	0.0443466	0.000117594	0.264691	0.119933	-0.501206	0.36281	0.00086512	2.91675725476177e-05	0.988904	0.0746875	0.000107011	0.266632	0.120148	-0.499949	0.381732	0.000941367	2.99941464047963e-05	0.996984	0.0930086	0.00010966	0.266058	0.1456	-0.502399	0.290106	0.000747476	2.56343191974564e-05	0.987465	0.0758633	9.55991477365617e-05	0.269278	0.125591	-0.515552	0.570495	0.000598394	3.64990742921769e-05	0.810701	0.0637173	0.000125645	0.262006	0.252297	-0.476506	0.0559219	0.00122125	9.8051440380921e-06	0.334535	0.0802045	3.88328778034743e-05	0.291515	0.108582	-0.0895541	-0.532706	-0.55835	0.317186	0.507286	0.000308646	0.000257889	3.20169435165909e-05	4.10366199566727e-05	0.759337	0.892022	0.0342484	0.037522	0.000115992	0.000145453	0.267466	0.26228	0.026491	-0.529519	0.828769	0.000434818	4.88088550455639e-05	0.99979	0.0486712	0.000172795	0.258626	0.227375	-0.519338	0.424275	0.000488961	3.75838856869971e-05	0.700134	0.0475621	0.000128995	0.264122	-0.0227315	-0.53857	0.851941	0.000324991	4.90665746283406e-05	0.99987	0.03345	0.000174686	0.258514	-0.534725	8.02369	38.626	-0.592146	-0.505502	-0.496374	0.0523625	0.388575	0.108697	7.47828214513805e-05	0.000826951	0.000763173	9.33400988554113e-06	3.58784164105286e-05	1.59071485152707e-05	0.855786	0.999765	0.418947	0.0152542	0.0799774	0.0716913	3.8296866432374e-05	0.000130209	5.97839833830783e-05	0.292492	0.265093	0.281813	0.180894	-0.50153	0.426965	0.00106006	3.77067605775429e-05	0.999172	0.097161	0.000136975	0.264054	0.306748	-0.521212	0.225291	0.000406867	2.59927481377024e-05	0.668107	0.0425391	9.53050012583693e-05	0.271782	-0.0895541	-0.55835	0.507286	0.000257889	4.10366199566727e-05	0.892022	0.037522	0.000145453	0.26228	8.02369	-0.505502	0.388575	0.000826951	3.58784164105286e-05	0.999765	0.0799774	0.000130209	0.265093	38.626	-0.496374	0.108697	0.000763173	1.59071485152707e-05	0.418947	0.0716913	5.97839833830783e-05	0.281813	0.227604	-0.512243	0.359375	0.000606676	3.43752051368034e-05	0.638527	0.0571154	0.000119301	0.265986	0.00607329	-0.492962	7.154968213978e-06	0.000172635	4.13814122646958e-09	3.09879826519622e-05	0.0247748	1.58706297433965e-08	0.423114
ENSG00000083312	TNPO1	transportin 1 [Source:HGNC Symbol;Acc:HGNC:6401]	protein_coding	3842	0.000852763	-0.0320082	0.744418	0.820321	7.2044890443623e-05	0.967566	0.956796	0.000236878	0.247719	-0.00266279	-0.0226788	0.759482	0.872258	7.24425789028535e-05	0.9999	0.97252	0.00024596	0.247602	2.63995	-0.272496	0.0709628	0.144165	8.03856296728214e-05	0.439651	0.44554	0.000279076	0.277165	0.00523922	0.00277081	9.26236387255814e-05	0.982701	7.46878562672036e-08	0.000314428	0.997806	2.33994208326372e-07	0.376954	0.0030219	-0.0236394	0.712121	0.86642	7.11063202721578e-05	0.977639	0.969798	0.000235025	0.247999	0.112423	-0.0366159	0.768788	0.798878	7.26756284610069e-05	0.999981	0.951592	0.000247965	0.247534	0.00415385	0.0179339	0.133142	0.899174	2.79093126522229e-05	0.540011	0.99381	9.58694335549198e-05	0.267537	-0.131602	-0.0277836	0.392342	0.842311	5.47311916521442e-05	0.999744	0.962657	0.00019017	0.253541	-0.270567	-0.0414446	0.12125	0.764811	2.61627564941229e-05	0.83146	0.944881	9.70134221380718e-05	0.268861	0.099951	0.0110849	0.490234	0.942631	8.54946579689855e-05	0.929283	0.99111	0.000282269	0.246636	0.0131025	-0.025906	0.914484	0.854177	7.51021664680489e-05	0.999906	0.967484	0.000253418	0.246833	-0.0536116	-0.0413061	0.681161	0.774537	7.00946071900134e-05	0.988904	0.956345	0.000235452	0.248304	-0.0996207	-0.0542518	0.463232	0.707476	5.9597783748052e-05	0.996984	0.949293	0.000203011	0.251744	0.0296498	-0.0212818	0.827965	0.881715	7.39357182062034e-05	0.994321	0.980804	0.000247475	0.247167	-0.0280547	-0.0311356	0.898036	0.828005	7.49413203173356e-05	0.963619	0.967998	0.000240994	0.246879	0.0382087	-0.0167685	0.772335	0.907456	7.78690358706267e-05	0.904136	0.983991	0.000249945	0.248654	0.0348856	-0.124325	-0.0248937	-0.0580708	0.746042	0.351574	0.859833	0.687932	7.71491622738794e-05	5.51736661160644e-05	0.932149	0.84592	0.967806	0.915878	0.000254788	0.000189649	0.248854	0.256027	0.030195	-0.0194022	0.803245	0.892209	7.86111070619759e-05	0.99979	0.979639	0.000265043	0.248449	0.109096	-0.0181197	0.698867	0.89863	7.56491858960487e-05	0.867682	0.980075	0.000242632	0.249277	0.0490824	-0.0178662	0.683677	0.899996	7.51081504903623e-05	0.99987	0.978323	0.000255427	0.249431	-0.28955	-4.9987	10.7056	-0.05658	-0.0439863	-0.0149243	0.292373	0.587762	0.65562	0.692669	0.761342	0.916814	4.96171460067417e-05	7.10105712648238e-05	7.40327189919829e-05	0.883983	0.999765	0.851557	0.907149	0.957132	0.985851	0.00017157	0.000239583	0.000238588	0.258278	0.250637	0.249742	0.0810582	-0.0106359	0.719463	0.942307	7.63373312362813e-05	0.999172	0.993646	0.000257169	0.249082	-0.0126302	-0.0261903	0.959943	0.853155	8.06902927681419e-05	0.988247	0.969244	0.000263018	0.247886	-0.124325	-0.0580708	0.351574	0.687932	5.51736661160644e-05	0.84592	0.915878	0.000189649	0.256027	-4.9987	-0.0439863	0.587762	0.761342	7.10105712648238e-05	0.999765	0.957132	0.000239583	0.250637	10.7056	-0.0149243	0.65562	0.916814	7.40327189919829e-05	0.851557	0.985851	0.000238588	0.249742	0.0632568	-0.0193052	0.797324	0.892695	7.84775850873649e-05	0.91559	0.979165	0.000249779	0.248486	0.00482339	0.00390407	0.000422455	0.976067	2.78825257789558e-07	0.00118618	0.994742	7.7608539311967e-07	0.354495
ENSG00000100243	CYB5R3	cytochrome b5 reductase 3 [Source:HGNC Symbol;Acc:HGNC:2873]	protein_coding	1727	-0.000632193	-0.375897	0.744581	0.000533623	2.31484193581023e-11	0.967566	0.0426725	2.4673463789174e-10	0.496444	-0.000205565	-0.378964	0.974591	0.0004929	2.43399531423486e-11	0.9999	0.0464044	2.63896334069675e-10	0.495786	-1.56947	-0.232321	0.176627	0.119357	4.96918484968746e-09	0.547676	0.410076	4.17901616744533e-08	0.466655	0.000195591	-0.378201	0.851066	0.00047817	2.39453143701106e-11	0.88665	0.0397952	1.4516497983232e-10	0.496	-0.00223564	-0.382095	0.712873	0.000423549	2.28270068322847e-11	0.977639	0.0436255	2.43308762373215e-10	0.496627	0.249528	-0.399822	0.378098	0.000299593	1.68026313545412e-11	0.999981	0.0318647	1.87049517368959e-10	0.500622	0.0046416	-0.32869	0.0224358	0.00197268	2.00784086020174e-12	0.251372	0.17845	2.45015465908254e-11	0.527387	-0.111139	-0.379666	0.329848	0.000416905	1.54721201450188e-11	0.999744	0.041503	1.7177851213301e-10	0.501691	0.332464	-0.362047	0.00928483	0.000491702	9.50798331220671e-13	0.749893	0.0470208	1.21662423612406e-11	0.536431	-0.208669	-0.412198	0.0497407	0.000399474	6.36837841135317e-12	0.701322	0.0624921	7.46061268167871e-11	0.5173	-0.0486132	-0.384803	0.590897	0.000393959	2.1213369163289e-11	0.999906	0.04247	2.30960418007007e-10	0.497586	-0.122029	-0.41102	0.205399	0.000204812	1.1316976764326e-11	0.988904	0.0398254	1.27207465455735e-10	0.505724	-0.055902	-0.394405	0.579256	0.000411708	2.10268326166406e-11	0.996984	0.0661116	2.26910933310075e-10	0.497701	-0.0170459	-0.382834	0.866267	0.000513172	2.40242555702767e-11	0.99488	0.0637606	2.58053000204015e-10	0.495957	0.00803302	-0.378252	0.960554	0.000605438	2.432332272095e-11	0.988045	0.0637173	2.51526368057696e-10	0.495794	-0.0358611	-0.390251	0.713242	0.00043055	2.22176620005041e-11	0.876318	0.0514829	2.36088189776552e-10	0.501179	-0.011347	-0.0731276	-0.382178	-0.401026	0.886681	0.458876	0.000423889	0.000322412	2.34694830217156e-11	1.82337676131745e-11	0.972784	0.878031	0.0406425	0.0403018	2.53402212636126e-10	2.00832064033727e-10	0.500459	0.503767	0.0187318	-0.378081	0.834341	0.000579684	2.32082921026035e-11	0.99979	0.0541761	2.54009324296038e-10	0.500606	0.0118102	-0.381128	0.95483	0.000491369	2.36619462385255e-11	0.984254	0.0475621	2.50667236985113e-10	0.500351	-0.205776	-0.414462	0.0187434	0.000101046	1.67890552746933e-12	0.99987	0.0190774	2.14434060187396e-11	0.533877	-0.454313	6.35921	25.1564	-0.430512	-0.35858	-0.356799	0.0235865	0.349851	0.153793	7.17036548479947e-05	0.00114411	0.000960281	2.03513401892638e-12	1.56073837650803e-11	8.95894490719034e-12	0.855786	0.999765	0.47261	0.0152542	0.088822	0.0772981	2.55385997574079e-11	1.75528230603384e-10	1.00593528191582e-10	0.531523	0.505794	0.512954	-0.144583	-0.408673	0.38505	0.000291109	1.65248681841936e-11	0.999172	0.0560817	1.84946964733906e-10	0.505051	0.107306	-0.377125	0.563253	0.000505132	2.02022601796993e-11	0.846219	0.0486138	2.19722020543034e-10	0.502426	-0.0731276	-0.401026	0.458876	0.000322412	1.82337676131745e-11	0.878031	0.0403018	2.00832064033727e-10	0.503767	6.35921	-0.35858	0.349851	0.00114411	1.56073837650803e-11	0.999765	0.088822	1.75528230603384e-10	0.505794	25.1564	-0.356799	0.153793	0.000960281	8.95894490719034e-12	0.47261	0.0772981	1.00593528191582e-10	0.512954	0.0361744	-0.378327	0.842487	0.000572403	2.32554699871624e-11	0.937614	0.0564428	2.45610816524315e-10	0.500579	0.000160094	-0.378288	0.879304	0.000480162	2.40851292943928e-11	0.907705	0.0406179	1.40289809658213e-10	0.495924
ENSG00000112378	PERP	p53 apoptosis effector related to PMP22 [Source:HGNC Symbol;Acc:HGNC:17637]	protein_coding	64065	0.00109485	-0.316578	0.620117	0.00915827	0.0272415	0.948022	0.158771	0.0441092	0.100745	-0.00485942	-0.302055	0.50791	0.0127059	0.0253383	0.9999	0.200818	0.0430674	0.102895	0.933225	-0.375128	0.421539	0.0134406	0.0122367	0.734042	0.151343	0.0222784	0.141375	0.00714129	-0.269539	3.94114074574235e-12	0.00289874	1.29687752835944e-11	1.31198998969465e-10	0.0919379	8.23903323818211e-11	0.503971	-0.00517492	-0.317047	0.453846	0.00876885	0.0241929	0.950984	0.177364	0.0404173	0.104261	0.0435316	-0.314214	0.89284	0.0112045	0.0296629	0.999981	0.179462	0.0495531	0.0981998	0.00287842	-0.279236	0.21904	0.0221923	0.0168461	0.638319	0.419364	0.0284336	0.114765	-0.215482	-0.311296	0.0952174	0.00889214	0.0102685	0.999744	0.175365	0.0195914	0.128656	-0.097995	-0.315731	0.509055	0.0090598	0.0253608	0.914823	0.178502	0.0419875	0.102869	0.214505	-0.208908	0.0746069	0.102411	0.0213991	0.731522	0.558232	0.0367563	0.109104	0.115277	-0.297653	0.261556	0.0134411	0.0185431	0.999906	0.217949	0.0329327	0.11201	0.211314	-0.255755	0.0525604	0.0342127	0.00698403	0.988904	0.346952	0.0139453	0.139134	0.200468	-0.256568	0.0781936	0.0352001	0.00905915	0.996984	0.391022	0.0174798	0.132093	0.194797	-0.27056	0.088173	0.0248296	0.00978161	0.987465	0.321908	0.0186678	0.129992	0.425134	-0.253757	0.0194028	0.0325296	0.00350975	0.337701	0.329283	0.00736573	0.157195	0.355125	-0.227579	0.00100848	0.0486282	0.000406104	0.246124	0.38602	0.00108842	0.211759	0.184801	-0.0822322	-0.306015	-0.331342	0.0398477	0.466668	0.009881	0.00812805	0.00625905	0.0263307	0.651655	0.879165	0.175687	0.168358	0.0124809	0.0433518	0.143669	0.102937	0.137098	-0.281633	0.178554	0.0207399	0.0161732	0.99979	0.262797	0.0291847	0.117261	0.595167	-0.268944	0.0109028	0.0220821	0.00250381	0.273061	0.26075	0.00543724	0.167633	0.0808894	-0.297096	0.426439	0.0149822	0.0253328	0.99987	0.206187	0.0431462	0.104094	-0.233818	11.8315	53.957	-0.334879	-0.266418	-0.255955	0.314775	0.126726	0.00655517	0.0068728	0.0298786	0.0290019	0.0219573	0.0132105	0.00171894	0.889799	0.999765	0.285398	0.130709	0.338286	0.322289	0.0373177	0.0243453	0.00392065	0.108344	0.123044	0.177105	0.332291	-0.24844	0.0788177	0.0443239	0.0098234	0.999172	0.413173	0.0189053	0.131354	0.50707	-0.287125	0.0151363	0.014518	0.00317679	0.607038	0.217842	0.00688719	0.161533	-0.0822322	-0.331342	0.466668	0.00812805	0.0263307	0.879165	0.168358	0.0433518	0.102937	11.8315	-0.266418	0.126726	0.0298786	0.0132105	0.999765	0.338286	0.0243453	0.123044	53.957	-0.255955	0.00655517	0.0290019	0.00171894	0.285398	0.322289	0.00392065	0.177105	0.574018	-0.252546	0.00472821	0.0306577	0.00134467	0.238905	0.309793	0.0031326	0.183184	0.00776517	-0.260271	1.54607085886742e-14	0.00214081	6.93658512784481e-14	1.33475312404961e-12	0.0791781	6.4689641492577e-13	0.566665
ENSG00000133030	MPRIP	myosin phosphatase Rho interacting protein [Source:HGNC Symbol;Acc:HGNC:30321]	protein_coding	23164	0.00257343	0.119781	0.236622	0.306108	0.100276	0.835387	0.718106	0.13538	0.0591942	0.00293535	0.128557	0.68588	0.276336	0.15099	0.9999	0.70972	0.198527	0.0446258	1.51257	-0.0276045	0.192913	0.852019	0.0405093	0.561757	0.942831	0.0621011	0.101642	0.00550573	0.165429	3.81010556337314e-07	0.100637	4.19455053485992e-06	2.36072234519183e-06	0.437954	9.67536789670682e-06	0.305047	-0.00701702	0.125052	0.303214	0.285279	0.112466	0.928136	0.714435	0.151571	0.0552053	0.063912	0.128492	0.841328	0.285786	0.157103	0.999981	0.702751	0.206592	0.043159	-0.000463292	0.128688	0.842017	0.284319	0.157121	0.959262	0.843751	0.198643	0.0431548	-0.0566165	0.133569	0.65982	0.255283	0.149528	0.999744	0.683977	0.195641	0.0449837	-0.145934	0.126157	0.318765	0.281034	0.114974	0.873944	0.709329	0.153137	0.0544304	-0.0397525	0.13626	0.742679	0.292112	0.157016	0.972339	0.762186	0.204308	0.0437035	0.0131162	0.135219	0.897519	0.252265	0.15829	0.999906	0.692066	0.20747	0.0428798	0.0276161	0.140914	0.799882	0.243851	0.15589	0.991896	0.70736	0.202323	0.0434464	-0.0374956	0.123629	0.741136	0.308223	0.15366	0.996984	0.795743	0.199578	0.0439794	-0.0186703	0.129901	0.869778	0.278305	0.157769	0.99488	0.751318	0.204024	0.0430021	0.111863	0.148709	0.539969	0.214873	0.140971	0.796345	0.677106	0.179534	0.0471387	0.0961864	0.156119	0.382444	0.195714	0.129879	0.678001	0.642117	0.165367	0.0507034	0.0827033	-0.162279	0.135558	0.091475	0.357109	0.144076	0.249587	0.445965	0.126282	0.0817243	0.776303	0.792626	0.673268	0.810371	0.16506	0.114248	0.0517203	0.0669339	0.0572516	0.145624	0.571568	0.224956	0.150039	0.99979	0.6745	0.196891	0.0454018	0.296037	0.15419	0.207005	0.192879	0.0984116	0.514482	0.628904	0.129551	0.0605555	0.092292	0.148414	0.358231	0.211879	0.126447	0.99987	0.631995	0.171012	0.0516731	0.104386	-4.41899	1.30693	0.144988	0.117595	0.135134	0.650594	0.566307	0.948088	0.230058	0.332422	0.260234	0.155692	0.149611	0.166014	0.955951	0.999765	0.981825	0.621134	0.798011	0.722021	0.200565	0.196231	0.206054	0.044021	0.0455079	0.0416021	0.140828	0.159867	0.454624	0.194181	0.138843	0.999172	0.67743	0.183869	0.0482676	0.043229	0.135768	0.837003	0.252682	0.164014	0.950706	0.694459	0.206791	0.0420611	-0.162279	0.091475	0.144076	0.445965	0.0817243	0.792626	0.810371	0.114248	0.0669339	-4.41899	0.117595	0.566307	0.332422	0.149611	0.999765	0.798011	0.196231	0.0455079	1.30693	0.135134	0.948088	0.260234	0.166014	0.981825	0.722021	0.206054	0.0416021	0.176972	0.151504	0.388924	0.205565	0.130758	0.663058	0.652389	0.166182	0.0504583	0.00561717	0.170177	2.94504467777408e-07	0.090573	3.35034075739344e-06	1.80166420363915e-06	0.416567	7.73149842483673e-06	0.309325
ENSG00000182149	IST1	IST1 factor associated with ESCRT-III [Source:HGNC Symbol;Acc:HGNC:28977]	protein_coding	9798	0.00520188	-0.255684	0.0534591	0.0775628	0.0114489	0.60857	0.420789	0.0208697	0.125646	-0.000299492	-0.226935	0.973629	0.125272	0.0468183	0.9999	0.53465	0.0727538	0.0841991	2.89913	-0.449934	0.057317	0.0220993	0.00476397	0.42208	0.187627	0.00988424	0.170078	0.0085405	-0.178312	2.72226612426253e-11	0.111269	1.41109709432653e-10	6.399939997899e-10	0.457217	7.35637337623596e-10	0.472137	-0.00903265	-0.238651	0.288039	0.103646	0.030934	0.926586	0.489775	0.0500009	0.0969382	0.0517654	-0.231716	0.896607	0.124368	0.046551	0.999981	0.515218	0.0728335	0.0843788	0.00378411	-0.186182	0.18965	0.210251	0.024783	0.60682	0.788905	0.0397774	0.10355	-0.128412	-0.227856	0.422982	0.120115	0.037044	0.999744	0.516837	0.0593332	0.0914614	-0.237206	-0.239793	0.193032	0.100686	0.0250272	0.841667	0.484389	0.0415178	0.10326	-0.0606301	-0.190196	0.686781	0.236695	0.0763336	0.96891	0.721264	0.109872	0.0692367	0.0323154	-0.223824	0.799212	0.12986	0.0457504	0.999906	0.545501	0.0715272	0.0849225	0.143619	-0.190163	0.289098	0.204856	0.030991	0.988904	0.668165	0.0505132	0.0968827	0.184323	-0.177748	0.190856	0.236186	0.0248704	0.996984	0.735699	0.0418212	0.103446	0.212525	-0.183739	0.132039	0.213198	0.0201328	0.987465	0.69449	0.0348924	0.109632	0.619066	-0.144635	0.00542445	0.310757	0.00228795	0.323448	0.759499	0.00505072	0.168055	0.220409	-0.178693	0.105957	0.228551	0.0198202	0.401405	0.675618	0.0327988	0.111356	0.152362	-0.0911611	-0.226586	-0.253565	0.171677	0.512146	0.121092	0.0955172	0.0262874	0.044765	0.693686	0.892022	0.512414	0.467717	0.0430658	0.0681739	0.102986	0.0866076	0.110018	-0.207105	0.38195	0.165188	0.0396131	0.99979	0.604238	0.0630212	0.0904453	0.694495	-0.182005	0.0160048	0.204863	0.00567597	0.276861	0.643475	0.0111001	0.146292	0.0484452	-0.222117	0.699164	0.136013	0.0495519	0.99987	0.534352	0.0766627	0.0833811	-0.139207	14.495	63.425	-0.244656	-0.176526	-0.166386	0.627582	0.128466	0.00956177	0.105083	0.237432	0.245668	0.048035	0.0222392	0.00392631	0.950458	0.999765	0.285398	0.454288	0.720329	0.710058	0.0732065	0.0381238	0.00806424	0.0843723	0.107967	0.156033	0.136821	-0.204475	0.559892	0.18306	0.0462493	0.999172	0.664961	0.0717303	0.0855754	0.404869	-0.211604	0.118991	0.147122	0.0212512	0.621886	0.569049	0.0358687	0.109308	-0.0911611	-0.253565	0.512146	0.0955172	0.044765	0.892022	0.467717	0.0681739	0.0866076	14.495	-0.176526	0.128466	0.237432	0.0222392	0.999765	0.720329	0.0381238	0.107967	63.425	-0.166386	0.00956177	0.245668	0.00392631	0.285398	0.710058	0.00806424	0.156033	0.633438	-0.166503	0.0117229	0.246739	0.00454765	0.240155	0.692332	0.00912953	0.152177	0.00881467	-0.170289	7.96197034573287e-12	0.122652	4.48904863901947e-11	1.93308678795357e-10	0.474154	2.4715307219751e-10	0.487684
ENSG00000157388	CACNA1D	calcium voltage-gated channel subunit alpha1 D [Source:HGNC Symbol;Acc:HGNC:1391]	protein_coding	776	-0.00156492	-0.0960076	0.619053	0.571422	0.000212256	0.947914	0.873549	0.000621649	0.224176	0.000316813	-0.105057	0.975867	0.536772	0.000236073	0.9999	0.866012	0.00071164	0.221798	0.899936	-0.259901	0.59815	0.236782	0.000579369	0.834221	0.555535	0.00158002	0.228252	-0.00527881	-0.134878	0.00126495	0.396065	2.34611119760117e-06	0.00320723	0.753448	5.65163709358457e-06	0.316038	-0.00851068	-0.115037	0.387069	0.495468	0.000170878	0.93574	0.847337	0.000517283	0.228988	-0.14961	-0.0922089	0.745193	0.594226	0.000225643	0.999981	0.879407	0.000685861	0.22281	0.00508577	-0.0490146	0.126555	0.773541	8.56153533638438e-05	0.530507	0.975922	0.000262901	0.244031	-0.00506166	-0.104513	0.978246	0.536462	0.000236091	0.999744	0.865214	0.000705356	0.221797	0.220817	-0.0930203	0.295431	0.580325	0.000147012	0.87067	0.883885	0.000455237	0.2323	0.182248	-0.0910422	0.294897	0.622214	0.00015835	0.873567	0.917842	0.000489616	0.233125	0.0441735	-0.0995213	0.763556	0.557712	0.000227121	0.999906	0.87598	0.000687142	0.222664	0.0406567	-0.0939378	0.795823	0.588888	0.00022944	0.991896	0.90456	0.000684799	0.222437	0.0643829	-0.0871317	0.694068	0.617583	0.000220909	0.996984	0.928203	0.000660282	0.223284	0.142489	-0.0751814	0.384603	0.661135	0.000170301	0.987465	0.933053	0.00052307	0.229063	-0.354425	-0.151918	0.176254	0.374264	0.000106778	0.526597	0.803771	0.000331339	0.23927	-0.0858476	-0.125027	0.589386	0.47215	0.000245785	0.812318	0.852517	0.000698797	0.223263	-0.0695517	0.159971	-0.106587	-0.0633814	0.591915	0.319766	0.530421	0.715807	0.000246203	0.000181709	0.87967	0.834811	0.859875	0.925937	0.000720869	0.000552967	0.223225	0.230059	0.158512	-0.0724722	0.276113	0.672476	0.000166887	0.99979	0.927348	0.00052089	0.231957	-0.124338	-0.113684	0.714503	0.507816	0.000263052	0.876737	0.856973	0.000742009	0.221723	0.08495	-0.0917058	0.558238	0.592407	0.000240388	0.99987	0.88469	0.000727705	0.223766	0.0887132	-12.2267	-54.0656	-0.0956474	-0.150047	-0.159166	0.78962	0.269866	0.0589415	0.58196	0.388196	0.346468	0.000270247	0.000164635	5.89587493460267e-05	0.9746	0.999765	0.355014	0.864694	0.825831	0.790852	0.000786619	0.000511407	0.000194343	0.22111	0.232259	0.254615	0.239071	-0.0609278	0.378438	0.729892	0.000199365	0.999172	0.949457	0.000611147	0.227982	-0.0609345	-0.107866	0.840636	0.527414	0.000273849	0.951644	0.866587	0.000786976	0.220809	0.159971	-0.0633814	0.319766	0.715807	0.000181709	0.834811	0.925937	0.000552967	0.230059	-12.2267	-0.150047	0.269866	0.388196	0.000164635	0.999765	0.825831	0.000511407	0.232259	-54.0656	-0.159166	0.0589415	0.346468	5.89587493460267e-05	0.355014	0.790852	0.000194343	0.254615	-0.200719	-0.12518	0.498417	0.467591	0.000228692	0.747172	0.847999	0.000650723	0.224893	-0.00555127	-0.140504	0.000782244	0.374358	1.56574171136532e-06	0.00205419	0.73731	3.83437170982425e-06	0.323556
ENSG00000162545	CAMK2N1	calcium/calmodulin dependent protein kinase II inhibitor 1 [Source:HGNC Symbol;Acc:HGNC:24190]	protein_coding	55450	0.00555329	-0.0790313	0.00896597	0.481417	3.13993849404763e-06	0.336726	0.827031	1.40803310074184e-05	0.310553	-0.000774991	-0.0475362	0.914466	0.684766	6.58857327506784e-05	0.9999	0.922212	0.000225427	0.249619	-0.313035	-0.00866776	0.798909	0.95609	0.000593388	0.927521	0.980551	0.00161386	0.22763	-0.000165716	-0.0498587	0.886861	0.668914	6.5634240193586e-05	0.914689	0.894275	0.000123571	0.2497	-0.00318444	-0.0528488	0.639098	0.650272	6.01197403006583e-05	0.967966	0.910235	0.000201685	0.251559	0.323192	-0.0754507	0.306814	0.524685	4.18051854788284e-05	0.999981	0.853809	0.000150328	0.259185	0.00381004	-0.00733981	0.0962139	0.949986	1.94704030736838e-05	0.473274	0.996265	6.94737105729834e-05	0.274871	-0.0453611	-0.0490434	0.722732	0.673299	6.26571487040789e-05	0.999744	0.918517	0.000214733	0.250684	0.104539	-0.0434716	0.472984	0.708492	5.2798460135159e-05	0.90788	0.928853	0.000181125	0.254298	-0.0795385	-0.00866337	0.503981	0.945429	4.9416307126096e-05	0.93142	0.991426	0.000172683	0.258364	0.080029	-0.0398902	0.428174	0.732026	5.02393093354147e-05	0.999906	0.940619	0.000176717	0.255342	0.0874468	-0.0261931	0.418364	0.826114	4.96420882927243e-05	0.988904	0.967808	0.000172602	0.255592	0.110252	-0.0191676	0.327045	0.872625	4.33806168809667e-05	0.996984	0.982891	0.000152437	0.258414	0.0725727	-0.0339738	0.520847	0.774121	5.52427666972064e-05	0.987465	0.961903	0.000190674	0.253345	0.0666798	-0.0399835	0.713359	0.736444	6.24082956146112e-05	0.886204	0.945756	0.000204515	0.250769	0.142135	-0.018812	0.190549	0.873338	3.09407755712531e-05	0.503672	0.977114	0.00010924	0.268177	0.115514	-0.112922	-0.0493357	-0.0812236	0.192201	0.305664	0.668996	0.496559	3.11155159358795e-05	4.15118103698506e-05	0.698864	0.832145	0.916216	0.83267	0.00011314	0.000146837	0.26806	0.262038	0.0757569	-0.0361433	0.448701	0.759335	5.12017359568689e-05	0.99979	0.952443	0.000180072	0.257613	0.135008	-0.0424661	0.562179	0.717687	5.68606225079185e-05	0.790569	0.937893	0.000187338	0.255387	0.0290296	-0.0471642	0.770657	0.688408	6.34978103473779e-05	0.99987	0.921193	0.000219823	0.253033	-0.153862	11.251	32.5733	-0.068202	-0.0104215	-0.0191981	0.499285	0.137487	0.0979216	0.566107	0.92976	0.868801	5.39218462400037e-05	2.48654805543759e-05	1.96139747921048e-05	0.924698	0.999765	0.407463	0.857861	0.987264	0.976382	0.000185193	9.39101812333173e-05	7.22536047316806e-05	0.256515	0.272696	0.277557	-0.144388	-0.0784495	0.43816	0.517649	5.05922646486728e-05	0.999172	0.886222	0.000178006	0.257866	-0.0754522	-0.0551382	0.716458	0.637203	6.22010152467691e-05	0.910763	0.912172	0.000208298	0.253473	-0.112922	-0.0812236	0.305664	0.496559	4.15118103698506e-05	0.832145	0.83267	0.000146837	0.262038	11.251	-0.0104215	0.137487	0.92976	2.48654805543759e-05	0.999765	0.987264	9.39101812333173e-05	0.272696	32.5733	-0.0191981	0.0979216	0.868801	1.96139747921048e-05	0.407463	0.976382	7.22536047316806e-05	0.277557	0.0391237	-0.0478444	0.847607	0.686023	6.4853209203279e-05	0.939627	0.929197	0.00021021	0.252581	-9.6187e-05	-0.0495289	0.934966	0.671153	6.60270487277339e-05	0.95087	0.894498	0.000123628	0.249574
ENSG00000155304	HSPA13	heat shock protein family A (Hsp70) member 13 [Source:HGNC Symbol;Acc:HGNC:11375]	protein_coding	6782	-0.00113479	-0.475909	0.808889	0.0625297	0.0180654	0.977886	0.385217	0.0309917	0.112761	-0.00188221	-0.478741	0.903978	0.0613074	0.0183721	0.9999	0.401753	0.0325651	0.112277	5.31125	-0.891399	0.0342798	0.00610912	0.0022881	0.394572	0.104357	0.00522398	0.191156	0.0139397	-0.401839	5.32084928085727e-10	0.0454084	6.79100036757171e-10	7.67190506843496e-09	0.310472	3.11082240527735e-09	0.449948	-0.00341753	-0.486298	0.816048	0.0565381	0.0180957	0.989157	0.382207	0.0314011	0.112713	0.216261	-0.499828	0.752526	0.0551345	0.0177841	0.999981	0.366728	0.0319282	0.113212	0.0110956	-0.361019	0.0240412	0.150361	0.0024308	0.260929	0.722332	0.0051581	0.166534	-0.464947	-0.483484	0.0898365	0.053141	0.00597691	0.999744	0.370932	0.0122578	0.14329	-0.176681	-0.491248	0.5751	0.0536311	0.0163749	0.925777	0.374898	0.0287677	0.115575	0.278178	-0.344789	0.281688	0.210762	0.0258027	0.871406	0.6937	0.043176	0.103544	0.123673	-0.468134	0.571596	0.0663265	0.0163384	0.999906	0.421114	0.0295649	0.115639	0.145758	-0.444209	0.533092	0.0882126	0.0159129	0.988904	0.499976	0.0285024	0.116391	0.116594	-0.450617	0.632483	0.0855386	0.0169227	0.996984	0.530405	0.0300677	0.114635	0.209808	-0.438899	0.390197	0.0885563	0.0138991	0.987465	0.51891	0.0253805	0.120222	0.482755	-0.417474	0.216733	0.103866	0.0102196	0.568357	0.517804	0.0186271	0.128787	0.49797	-0.36719	0.0332229	0.147527	0.00342847	0.294875	0.582451	0.00715833	0.159562	0.269174	-0.311027	-0.476966	-0.563771	0.161585	0.193191	0.0593943	0.0313721	0.00963293	0.010696	0.692463	0.800795	0.381857	0.295166	0.018128	0.0200036	0.131897	0.128985	0.182136	-0.44507	0.401675	0.0850637	0.0157232	0.99979	0.473598	0.0284763	0.118073	1.04771	-0.410534	0.0360227	0.101612	0.00362713	0.29646	0.494642	0.00751803	0.158099	0.0569606	-0.473594	0.792358	0.0665794	0.020054	0.99987	0.401047	0.0353208	0.111012	-0.855356	14.1444	101.963	-0.574045	-0.430637	-0.380694	0.0813845	0.392334	0.0160748	0.0259888	0.0995888	0.127081	0.00627865	0.0155518	0.00204299	0.855786	0.999765	0.294516	0.246976	0.532526	0.567637	0.0125851	0.0280536	0.00454906	0.143585	0.118388	0.17278	0.457985	-0.397916	0.256678	0.131543	0.0125393	0.999172	0.593946	0.0233964	0.12452	0.803733	-0.446528	0.0721701	0.0757403	0.00580453	0.607038	0.440182	0.0116348	0.145693	-0.311027	-0.563771	0.193191	0.0313721	0.010696	0.800795	0.295166	0.0200036	0.128985	14.1444	-0.430637	0.392334	0.0995888	0.0155518	0.999765	0.532526	0.0280536	0.118388	101.963	-0.380694	0.0160748	0.127081	0.00204299	0.294516	0.567637	0.00454906	0.17278	0.873574	-0.395341	0.0455461	0.117606	0.00426312	0.294703	0.529626	0.00863161	0.153877	0.0141879	-0.390038	3.97671788054262e-10	0.051268	5.19070202372099e-10	5.41135331736886e-09	0.32854	2.33862594858248e-09	0.453816
ENSG00000182759	MAFA	MAF bZIP transcription factor A [Source:HGNC Symbol;Acc:HGNC:23145]	protein_coding	389692	0.0120797	-1.14008	0.0200368	7.99458523966303e-05	4.64812549900935e-05	0.446521	0.0170735	0.000160035	0.256971	0.029384	-1.12645	0.0913868	0.000121848	0.000142565	0.9999	0.0238811	0.000452442	0.232974	2.90964	-1.49272	0.314142	0.000126565	0.000176758	0.663128	0.018676	0.000560272	0.25821	0.00290345	-1.05784	0.304139	0.000313215	0.000309538	0.385802	0.0334192	0.000520971	0.215691	0.017224	-1.05322	0.295983	0.000334302	0.000304754	0.928136	0.0386416	0.000869544	0.216044	0.452986	-1.11175	0.55702	0.00023361	0.000419788	0.999981	0.0284239	0.00119645	0.208733	0.00843862	-0.982488	0.130621	0.000891838	0.000182151	0.537623	0.127093	0.000516325	0.227575	0.090393	-1.07427	0.771442	0.000271579	0.000469172	0.999744	0.0352523	0.0013012	0.206168	-0.584401	-1.10492	0.0969292	0.000152836	0.000148537	0.817611	0.0256445	0.000459547	0.232074	0.216242	-1.07232	0.459324	0.000861539	0.000477931	0.922267	0.0953941	0.00131463	0.20797	0.0490312	-1.06903	0.842185	0.000308878	0.00047821	0.999906	0.0399902	0.00133284	0.205727	0.400172	-0.970615	0.126098	0.00107811	0.000177878	0.988904	0.0824504	0.000545055	0.228101	0.609069	-0.910269	0.0242453	0.00184713	5.3797199453621e-05	0.996984	0.127437	0.000184826	0.253903	0.465827	-0.978709	0.0879087	0.000859302	0.000138744	0.987465	0.0805847	0.000435204	0.233569	0.81934	-0.964924	0.060895	0.000983251	0.000106801	0.39384	0.0728025	0.000331362	0.239266	0.139554	-1.05661	0.593065	0.000370488	0.000217928	0.814853	0.0475825	0.000627311	0.225981	0.236852	0.0140069	-1.08399	-1.08529	0.26474	0.957814	0.000181471	0.000293674	0.000143848	0.000246228	0.733251	0.993694	0.0267779	0.0396933	0.000444579	0.000723489	0.235254	0.223223	0.217472	-1.04414	0.363311	0.000374614	0.000172434	0.99979	0.045562	0.000536113	0.231228	0.233182	-1.07291	0.676005	0.000257892	0.000228625	0.856314	0.0359221	0.000654843	0.2249	0.214811	-1.055	0.36649	0.000303192	0.00017325	0.99987	0.032685	0.000543769	0.231123	0.733624	7.95529	54.5529	-1.01052	-1.05973	-1.03443	0.176595	0.662936	0.249069	0.00055633	0.000383342	0.000398854	0.000111622	0.000227118	0.000138644	0.862626	0.999765	0.565276	0.0391048	0.056283	0.0509114	0.000356581	0.000681976	0.000417327	0.240834	0.225049	0.236068	0.221465	-1.048	0.619795	0.000518422	0.000221673	0.999172	0.0714356	0.00067144	0.225597	0.364898	-1.07257	0.462591	0.000231538	0.000195251	0.798447	0.033349	0.000583007	0.22845	0.0140069	-1.08529	0.957814	0.000293674	0.000246228	0.993694	0.0396933	0.000723489	0.223223	7.95529	-1.05973	0.662936	0.000383342	0.000227118	0.999765	0.056283	0.000681976	0.225049	54.5529	-1.03443	0.249069	0.000398854	0.000138644	0.565276	0.0509114	0.000417327	0.236068	0.470368	-1.04197	0.333169	0.000379079	0.000164389	0.618645	0.0475948	0.000484323	0.232292	0.00417608	-1.04746	0.142813	0.000327864	0.000193342	0.202616	0.0344973	0.000335617	0.226253
ENSG00000113575	PPP2CA	protein phosphatase 2 catalytic subunit alpha [Source:HGNC Symbol;Acc:HGNC:9299]	protein_coding	5515	0.00354589	-0.0193742	0.253282	0.907409	0.0143035	0.844792	0.977708	0.0253189	0.119414	0.000501433	-0.00102355	0.961403	0.995141	0.023555	0.9999	0.998727	0.040416	0.105047	2.50446	-0.139632	0.150562	0.529193	0.00475204	0.522011	0.782597	0.0098644	0.170152	0.0104041	0.0597398	3.78150625751709e-13	0.620638	1.05785059353704e-12	2.02257118750387e-11	0.875339	8.29300657465401e-12	0.535152	-0.00538034	-0.00680131	0.581006	0.967552	0.0210035	0.961417	0.994952	0.0357287	0.108401	-0.0855427	0.00688822	0.851056	0.967901	0.0232635	0.999981	0.993741	0.0402914	0.105413	0.00172846	0.0187185	0.602033	0.912664	0.0212661	0.875815	0.99462	0.0347902	0.108039	-0.154452	-0.000609268	0.399325	0.997077	0.0179885	0.999744	0.998971	0.0318202	0.112884	-0.285688	-0.0149864	0.170213	0.927843	0.0114302	0.83473	0.984793	0.0210532	0.125691	-0.12054	0.0627101	0.479864	0.729646	0.0206271	0.925115	0.946205	0.0356304	0.110185	0.0826339	0.00917036	0.569236	0.956349	0.0208494	0.999906	0.994026	0.0364256	0.108616	0.196366	0.0508626	0.204354	0.765089	0.012701	0.988904	0.953528	0.0234458	0.122753	0.139411	0.0374644	0.388447	0.827497	0.0177593	0.996984	0.974352	0.0313162	0.113252	0.164178	0.0336403	0.310871	0.842518	0.0159268	0.987465	0.974895	0.0285273	0.116366	0.62481	0.0834593	0.0146651	0.612146	0.00221666	0.330557	0.912551	0.00491055	0.168847	0.373502	0.0873038	0.0157269	0.598962	0.00248146	0.265213	0.903484	0.00539548	0.167861	0.232221	-0.212122	0.00560151	-0.0546179	0.0677576	0.181241	0.972865	0.74991	0.00682918	0.0125833	0.658718	0.799903	0.99416	0.935805	0.0134604	0.0229938	0.141316	0.124421	0.176506	0.0371106	0.219781	0.826373	0.0140395	0.99979	0.966629	0.0258455	0.121314	0.99697	0.0693168	0.00228071	0.665193	0.000579393	0.273061	0.920322	0.00149009	0.203452	0.116016	0.0190795	0.418499	0.910105	0.0194848	0.99987	0.980461	0.034464	0.111855	-0.227528	6.86226	55.2642	-0.0235822	0.025952	0.0559751	0.48856	0.532391	0.0508264	0.890492	0.880432	0.736856	0.0208283	0.0215526	0.00564094	0.921915	0.999765	0.338615	0.968661	0.980373	0.950998	0.0356552	0.0371089	0.011042	0.1099	0.108893	0.146458	0.303171	0.0567994	0.258127	0.744114	0.0153294	0.999172	0.951756	0.0278067	0.118802	0.651162	0.029965	0.0274434	0.854692	0.0036914	0.607038	0.969841	0.00785118	0.157642	-0.212122	-0.0546179	0.181241	0.74991	0.0125833	0.799903	0.935805	0.0229938	0.124421	6.86226	0.025952	0.532391	0.880432	0.0215526	0.999765	0.980373	0.0371089	0.108893	55.2642	0.0559751	0.0508264	0.736856	0.00564094	0.338615	0.950998	0.011042	0.146458	0.861512	0.0867941	0.00254929	0.590597	0.000631766	0.238905	0.898376	0.00160947	0.201408	0.0108359	0.0701472	3.77092138370587e-14	0.550344	1.19349508218324e-13	2.65958611218252e-12	0.84132	1.06391853812787e-12	0.560576
ENSG00000067369	TP53BP1	tumor protein p53 binding protein 1 [Source:HGNC Symbol;Acc:HGNC:11999]	protein_coding	7158	0.00492689	-0.166806	0.156303	0.371278	4.39596878945967e-06	0.773469	0.765516	1.90993956023615e-05	0.30415	0.00422393	-0.147539	0.716296	0.434557	1.02302527197211e-05	0.9999	0.815165	4.21904138922729e-05	0.28773	5.41223	-0.627041	0.00153139	0.003938	2.14264888839279e-08	0.308389	0.0838629	1.62522613094788e-07	0.442261	0.00755964	-0.0965711	2.07856407537138e-05	0.565373	2.57253188856253e-09	8.31026213531456e-05	0.849861	1.04928638450171e-08	0.430314	0.00353259	-0.135703	0.746907	0.470771	1.0359063570142e-05	0.981136	0.836382	4.15360718135236e-05	0.287483	0.116042	-0.14961	0.820425	0.436878	1.06062063376956e-05	0.999981	0.807613	4.38215598156715e-05	0.287017	0.00776906	-0.0553228	0.034336	0.766892	1.43518392660254e-06	0.303998	0.97533	6.64007933664496e-06	0.325161	-7.14931e-05	-0.140079	0.999723	0.455757	1.08538782999692e-05	0.999891	0.824315	4.40807714052624e-05	0.286561	-0.411535	-0.161468	0.077167	0.382028	2.65566074309537e-06	0.817611	0.783101	1.22053628055759e-05	0.313712	0.0555895	-0.0695258	0.773549	0.735418	2.27167020427096e-05	0.975742	0.946782	8.56859504533385e-05	0.274553	-0.044561	-0.145098	0.784618	0.441791	1.04966829356999e-05	0.999906	0.82291	4.2931783990598e-05	0.287222	-0.024754	-0.146507	0.887175	0.44827	1.07564496344021e-05	0.995537	0.848911	4.34898350356337e-05	0.286739	-0.0919095	-0.164868	0.612921	0.395219	9.67764228320056e-06	0.996984	0.847964	3.93575108178794e-05	0.288825	0.0195468	-0.136057	0.914647	0.477382	1.07981731257619e-05	0.997713	0.871097	4.36076844050082e-05	0.286662	-0.132863	-0.157855	0.649592	0.410222	9.89494766507189e-06	0.853598	0.827443	3.85315892044705e-05	0.288388	0.0548638	-0.126006	0.756118	0.514244	1.28280319229524e-05	0.896312	0.872704	4.95084459634478e-05	0.286149	0.0105752	-0.0851229	-0.1385	-0.160937	0.941511	0.634182	0.463657	0.407976	1.33614212036084e-05	1.2103195684591e-05	0.987204	0.923275	0.825928	0.787061	5.29217075123315e-05	4.87926931628753e-05	0.28533	0.287315	-0.0206748	-0.142981	0.898534	0.456234	1.32965864277527e-05	0.99979	0.838502	5.36452932355676e-05	0.285428	0.170728	-0.126978	0.650794	0.504953	1.22204101116635e-05	0.842485	0.855884	4.71984133624041e-05	0.287122	0.00599841	-0.137773	0.970321	0.469962	1.33853374353737e-05	0.99987	0.826265	5.43867772579408e-05	0.285294	-0.314082	-6.58423	-0.703892	-0.1723	-0.162908	-0.139424	0.393764	0.5935	0.982522	0.370361	0.401329	0.467006	9.67003352551204e-06	1.179043721514e-05	1.33907520248885e-05	0.899414	0.999765	0.994795	0.744811	0.833054	0.862841	3.95585366755414e-05	4.77632080798681e-05	5.11113532617555e-05	0.29179	0.287839	0.285286	0.190929	-0.103418	0.526727	0.598531	1.11946055962454e-05	0.999172	0.913333	4.57413519315557e-05	0.288875	0.204417	-0.129547	0.542927	0.493288	1.13488992827109e-05	0.837185	0.852342	4.51568557039745e-05	0.288602	-0.0851229	-0.160937	0.634182	0.407976	1.2103195684591e-05	0.923275	0.787061	4.87926931628753e-05	0.287315	-6.58423	-0.162908	0.5935	0.401329	1.179043721514e-05	0.999765	0.833054	4.77632080798681e-05	0.287839	-0.703892	-0.139424	0.982522	0.467006	1.33907520248885e-05	0.994795	0.862841	5.11113532617555e-05	0.285286	0.107951	-0.127938	0.743156	0.504398	1.27655626317662e-05	0.888874	0.864079	4.88325604185563e-05	0.286247	0.00748683	-0.0915164	3.25934240503993e-05	0.588029	3.84656093691961e-09	0.000121574	0.861231	1.48453991566591e-08	0.424228
ENSG00000065150	IPO5	importin 5 [Source:HGNC Symbol;Acc:HGNC:6402]	protein_coding	3843	0.000154098	0.199201	0.946438	0.109834	0.00292473	0.994997	0.486704	0.00638797	0.161855	-0.0103489	0.218315	0.172315	0.0770568	0.0013562	0.9999	0.439245	0.00336519	0.18098	1.28043	0.127751	0.326197	0.44399	0.00325039	0.671188	0.729845	0.00710299	0.181188	0.00698873	0.240258	1.39383766127945e-10	0.0134668	2.16328087919347e-11	2.44314965295538e-09	0.181002	1.31953157351215e-10	0.49733	-0.00875956	0.189188	0.220444	0.124172	0.00157651	0.90868	0.526739	0.00373763	0.177297	-0.169225	0.213936	0.613545	0.0919145	0.00263916	0.999981	0.454763	0.00608492	0.16446	-0.00312488	0.165946	0.198303	0.185087	0.00147901	0.616357	0.76477	0.00332673	0.178863	-0.137434	0.199617	0.307746	0.105125	0.00190907	0.999744	0.493597	0.00450494	0.172571	-0.15332	0.192068	0.318628	0.119597	0.00194557	0.873944	0.518277	0.00451731	0.1721	0.0431734	0.265711	0.732087	0.0504993	0.00238961	0.9723	0.429729	0.00546054	0.16882	0.0789399	0.208929	0.45976	0.0926102	0.00234102	0.999906	0.479845	0.00543912	0.167479	0.0943336	0.224537	0.408787	0.0775378	0.00221352	0.988904	0.478284	0.00512116	0.168883	0.0115349	0.203148	0.922942	0.112771	0.00291893	0.997591	0.583123	0.00652744	0.161906	0.0926341	0.219095	0.437854	0.0823554	0.00228817	0.987465	0.508755	0.00527859	0.168052	0.33552	0.244928	0.0775537	0.0495255	0.000801497	0.41727	0.392377	0.00200264	0.193626	0.252814	0.262845	0.0253513	0.0330902	0.000242956	0.27903	0.324446	0.000691512	0.223526	0.173957	-0.197464	0.207893	0.152718	0.0604473	0.0867439	0.0859384	0.220321	0.000457495	0.000588503	0.65635	0.778881	0.445845	0.643925	0.00124835	0.00157606	0.208989	0.203085	0.126914	0.230403	0.226353	0.0646911	0.00109491	0.99979	0.426185	0.00279174	0.188211	0.464819	0.236225	0.0552563	0.0535642	0.000429239	0.324729	0.385538	0.00114735	0.210473	0.163626	0.230115	0.115558	0.0617167	0.000714449	0.99987	0.390566	0.00192649	0.198488	-0.00647538	-8.00793	17.0169	0.203562	0.174837	0.221261	0.978468	0.316792	0.414182	0.10702	0.165527	0.0769191	0.00201433	0.0013283	0.00152777	0.998157	0.999765	0.695886	0.456725	0.639117	0.471031	0.00466861	0.00328265	0.00353865	0.173135	0.183485	0.180034	0.0913134	0.221138	0.641561	0.0862185	0.00184197	0.999172	0.518158	0.00439949	0.175379	0.201379	0.213291	0.355725	0.0841734	0.00141369	0.741903	0.4593	0.00338083	0.181951	-0.197464	0.152718	0.0867439	0.220321	0.000588503	0.778881	0.643925	0.00157606	0.203085	-8.00793	0.174837	0.316792	0.165527	0.0013283	0.999765	0.639117	0.00328265	0.183485	17.0169	0.221261	0.414182	0.0769191	0.00152777	0.695886	0.471031	0.00353865	0.180034	0.416876	0.245893	0.0488315	0.04561	0.000392907	0.300908	0.367653	0.00105585	0.212524	0.00693595	0.245026	3.94765167255405e-10	0.0128915	5.70382085358351e-11	5.37531679968321e-09	0.178575	3.07923447534143e-10	0.484476
ENSG00000166557	TMED3	transmembrane p24 trafficking protein 3 [Source:HGNC Symbol;Acc:HGNC:28889]	protein_coding	23423	-0.00860116	-0.297122	0.00964966	0.0930512	1.36694511669753e-06	0.347087	0.455714	6.57739595236098e-06	0.326057	-0.00794789	-0.329745	0.480393	0.0734845	2.23223391415068e-05	0.9999	0.430872	8.53904372454845e-05	0.272099	0.822864	-0.262918	0.67232	0.293199	0.000110621	0.872251	0.610763	0.000369555	0.269568	0.00415939	-0.319845	0.0202004	0.0722952	2.47279351014813e-06	0.037449	0.380322	5.93755819643877e-06	0.315052	-0.00741873	-0.352971	0.484273	0.054943	2.24093243044154e-05	0.95372	0.377899	8.33330476278226e-05	0.27202	0.0984955	-0.351873	0.842576	0.0617781	2.73654730347045e-05	0.999981	0.385718	0.000103446	0.267941	0.00129506	-0.329655	0.719785	0.0791135	2.63025528045317e-05	0.920394	0.616279	9.10870362268786e-05	0.268752	-0.203303	-0.344404	0.307676	0.0594519	1.75308114524705e-05	0.999744	0.390105	6.82661544226278e-05	0.276989	0.175982	-0.334637	0.43954	0.0681849	2.13557993850565e-05	0.898387	0.414353	8.08017388626087e-05	0.272998	-0.0854946	-0.293894	0.647557	0.142421	3.66359005877271e-05	0.962139	0.61503	0.000132036	0.264657	0.221355	-0.318849	0.159207	0.0801978	1.15134601250624e-05	0.999906	0.452194	4.67139335729422e-05	0.285392	0.0814911	-0.322618	0.629967	0.0870923	2.5122100846821e-05	0.988904	0.498121	9.36217858174741e-05	0.269691	0.0739919	-0.323826	0.67469	0.0874991	2.57540358043628e-05	0.996984	0.533762	9.57538364806242e-05	0.269183	0.155887	-0.311711	0.377137	0.0941372	1.9689347892263e-05	0.987465	0.527872	7.54431993087338e-05	0.274644	0.236089	-0.312195	0.404599	0.0943581	2.04523433152858e-05	0.708709	0.500226	7.43416238675465e-05	0.273875	0.251156	-0.284775	0.140274	0.126066	1.28201696199615e-05	0.445918	0.553025	4.94872818391316e-05	0.286161	0.118127	-0.0999419	-0.34051	-0.369065	0.397289	0.564661	0.0645754	0.0526358	2.45663093547794e-05	2.91439438636949e-05	0.796136	0.904056	0.394237	0.368121	9.15833421314354e-05	0.000107322	0.272945	0.269417	0.105788	-0.321185	0.500756	0.0860685	2.76125751256811e-05	0.99979	0.476707	0.000103852	0.270534	0.252401	-0.325621	0.490057	0.0800491	2.73312751015678e-05	0.744841	0.452619	9.68582029915211e-05	0.270746	-0.0378147	-0.348958	0.80897	0.0616196	3.28971853747268e-05	0.99987	0.390415	0.000121754	0.266902	-0.655654	9.50419	34.9809	-0.413079	-0.308067	-0.308021	0.064289	0.426689	0.25999	0.0262972	0.103305	0.0974016	7.32394392788247e-06	2.55084818057638e-05	1.92132321151516e-05	0.855786	0.999765	0.574171	0.248249	0.540243	0.511398	3.08091341212136e-05	9.60770225290953e-05	7.09784281583529e-05	0.29728	0.27217	0.277978	0.156941	-0.313963	0.59195	0.102327	2.97234542433123e-05	0.999172	0.548714	0.000110532	0.269009	0.431175	-0.323632	0.184096	0.0776533	1.54034969310647e-05	0.650277	0.445821	5.96015828631095e-05	0.282464	-0.0999419	-0.369065	0.564661	0.0526358	2.91439438636949e-05	0.904056	0.368121	0.000107322	0.269417	9.50419	-0.308067	0.426689	0.103305	2.55084818057638e-05	0.999765	0.540243	9.60770225290953e-05	0.27217	34.9809	-0.308021	0.25999	0.0974016	1.92132321151516e-05	0.574171	0.511398	7.09784281583529e-05	0.277978	0.366664	-0.306358	0.249588	0.0993105	1.87329871252862e-05	0.543925	0.499766	6.90082383372353e-05	0.278494	0.00440765	-0.315194	0.0148496	0.0756356	1.93538310512481e-06	0.028332	0.385609	4.66006028066505e-06	0.319629
ENSG00000152583	SPARCL1	SPARC like 1 [Source:HGNC Symbol;Acc:HGNC:11220]	protein_coding	8404	-0.00702271	0.0847948	0.124841	0.729106	0.395186	0.743727	0.93004	0.441671	0.00494687	-0.00620689	0.0576598	0.685317	0.816419	0.652618	0.9999	0.959927	0.691965	-0.0225107	-2.78741	0.358622	0.299817	0.297894	0.443673	0.653193	0.614696	0.485136	-0.0006395	-0.00626489	0.0106413	0.00973245	0.964255	0.106757	0.0196462	0.993238	0.120175	0.0570249	-0.0019049	0.0443378	0.894984	0.857966	0.671186	0.992714	0.968611	0.703263	-0.0243768	-0.767725	0.109755	0.252657	0.662326	0.511288	0.999981	0.907199	0.562225	-0.00807847	0.00650504	0.117663	0.182478	0.638199	0.457271	0.598392	0.955766	0.501951	-0.0022254	-0.0115541	0.0466617	0.966072	0.850238	0.67316	0.999744	0.965541	0.706755	-0.0245755	0.410664	0.0680411	0.18268	0.781202	0.457454	0.837717	0.9485	0.500041	-0.0022458	-0.628717	-0.089548	0.012165	0.732365	0.124201	0.601359	0.946286	0.166814	0.0523198	0.149961	0.0635892	0.484714	0.797304	0.611744	0.999906	0.95587	0.65601	-0.0184032	-0.527175	-0.090222	0.0197409	0.713672	0.160834	0.988904	0.942294	0.207768	0.0422867	-0.455768	-0.0762335	0.0543714	0.760123	0.272901	0.996984	0.961831	0.325814	0.0214423	-0.0133751	0.0439452	0.955627	0.861575	0.672998	0.997906	0.978327	0.706906	-0.0245591	-0.704551	-0.0475693	0.0648669	0.847388	0.296787	0.398588	0.971463	0.341215	0.0178756	-0.397655	-0.0438162	0.0848262	0.860743	0.336027	0.375589	0.974195	0.377289	0.0125882	-0.0900601	-0.274456	0.0464577	-0.023288	0.635229	0.242735	0.85162	0.926945	0.645957	0.505573	0.892829	0.807943	0.966682	0.983579	0.675332	0.544995	-0.0220979	-0.00755144	-0.0415276	0.0397854	0.845917	0.874793	0.669656	0.99979	0.977182	0.703929	-0.0245083	-0.672636	0.0020766	0.173819	0.993322	0.450038	0.474988	0.998676	0.487605	-0.00142301	-0.00604562	0.0473862	0.977303	0.850225	0.674331	0.99987	0.964618	0.710963	-0.0249847	0.255571	-18.5586	-2.4915	0.0756656	-0.0198335	0.0458517	0.599072	0.252154	0.953087	0.765489	0.937675	0.855767	0.639463	0.51187	0.673996	0.947135	0.999765	0.983855	0.934001	0.989407	0.972052	0.675535	0.56076	0.699305	-0.0214378	-0.00822727	-0.0249505	-0.041556	0.0406581	0.916852	0.875416	0.673055	0.999172	0.979242	0.707396	-0.0248546	-0.780012	0.0133379	0.0756112	0.956505	0.319126	0.607038	0.991291	0.366492	0.0149065	-0.274456	-0.023288	0.242735	0.926945	0.505573	0.807943	0.983579	0.544995	-0.00755144	-18.5586	-0.0198335	0.252154	0.937675	0.51187	0.999765	0.989407	0.56076	-0.00822727	-2.4915	0.0458517	0.953087	0.855767	0.673996	0.983855	0.972052	0.699305	-0.0249505	-0.813197	-0.0328831	0.0583233	0.894007	0.282791	0.316174	0.979165	0.32387	0.0201908	-0.00674273	0.00296151	0.00583239	0.989997	0.077972	0.0123498	0.997519	0.089572	0.0677178
ENSG00000161203	AP2M1	adaptor related protein complex 2 subunit mu 1 [Source:HGNC Symbol;Acc:HGNC:564]	protein_coding	1173	0.00206491	-0.162106	0.100332	0.017678	3.04122944464652e-06	0.717298	0.216064	1.36842170902499e-05	0.311157	0.00131052	-0.153219	0.755687	0.027139	9.83076445884813e-06	0.9999	0.281734	4.06349387482329e-05	0.288516	-0.0143954	-0.123055	0.984218	0.189713	8.07171987072902e-05	0.995123	0.505198	0.00028004	0.277067	0.00120761	-0.143954	0.0729091	0.0333361	2.40695190138376e-06	0.114877	0.269683	5.7888153115467e-06	0.315558	-0.00393199	-0.155774	0.320178	0.0235331	6.58725874853203e-06	0.929401	0.265095	2.75221612999366e-05	0.296351	0.0753704	-0.157095	0.683969	0.0261252	9.53178118945561e-06	0.999981	0.264121	3.97750179357829e-05	0.289124	0.00137612	-0.135892	0.306046	0.0518018	6.41337793949317e-06	0.715002	0.542644	2.57599886890145e-05	0.29687	-0.0794459	-0.151147	0.285682	0.0273152	6.15265932497213e-06	0.999744	0.278179	2.63399650031626e-05	0.297675	0.0415693	-0.148744	0.625326	0.0310297	9.22573086865203e-06	0.9392	0.300264	3.77558136217888e-05	0.289767	-0.0799263	-0.141419	0.250585	0.0580314	1.20993945597916e-05	0.859337	0.453058	4.83631086827021e-05	0.287321	0.0571404	-0.144468	0.332133	0.0357418	6.73002569467853e-06	0.999906	0.325874	2.88176403793952e-05	0.295934	0.0318243	-0.142639	0.614419	0.043551	9.16246531453125e-06	0.988904	0.381686	3.76078621688967e-05	0.289902	0.0532005	-0.136555	0.418401	0.0535898	7.65273027318021e-06	0.996984	0.44923	3.17239900505653e-05	0.29343	0.0834382	-0.133738	0.20446	0.0539319	4.9774632643338e-06	0.987465	0.432411	2.15821682308091e-05	0.301766	0.158732	-0.129667	0.131642	0.0608749	3.68986574837235e-06	0.483807	0.420785	1.57770955118444e-05	0.307492	0.132284	-0.12137	0.0358571	0.0768108	1.64388960745325e-06	0.299886	0.464305	7.68774267760672e-06	0.325866	0.103829	-0.125104	-0.149855	-0.184678	0.0436778	0.0505279	0.0265493	0.00847062	1.91442598623854e-06	2.14001924977643e-06	0.654792	0.763878	0.267628	0.17259	9.08152007972619e-06	1.01193728433746e-05	0.32302	0.32093	0.0568115	-0.140322	0.331257	0.0443064	7.86372743858118e-06	0.99979	0.361506	3.31737050054988e-05	0.295881	0.127273	-0.143273	0.349825	0.0390502	8.11459851853645e-06	0.644226	0.332983	3.27004332319716e-05	0.295262	-0.001811	-0.152313	0.975224	0.0293163	1.20041763984777e-05	0.99987	0.279411	4.92329773598911e-05	0.287479	-0.0917342	5.86183	33.8239	-0.161835	-0.130494	-0.118223	0.491385	0.186878	0.00276341	0.0220125	0.0629502	0.0736355	9.71340479627116e-06	5.49044888882774e-06	2.03909613505688e-07	0.922546	0.999765	0.285398	0.227436	0.450562	0.464482	3.97125368817484e-05	2.38983848495711e-05	1.13285538547379e-06	0.291702	0.302914	0.36339	-0.0549267	-0.162183	0.614792	0.0246633	1.07214955633894e-05	0.999172	0.331489	4.40330510643267e-05	0.289737	0.0995515	-0.14756	0.412243	0.0328522	8.88426892054524e-06	0.773952	0.307616	3.62443331687969e-05	0.293471	-0.125104	-0.184678	0.0505279	0.00847062	2.14001924977643e-06	0.763878	0.17259	1.01193728433746e-05	0.32093	5.86183	-0.130494	0.186878	0.0629502	5.49044888882774e-06	0.999765	0.450562	2.38983848495711e-05	0.302914	33.8239	-0.118223	0.00276341	0.0736355	2.03909613505688e-07	0.285398	0.464482	1.13285538547379e-06	0.36339	0.141814	-0.137862	0.232051	0.0473081	6.32433266252077e-06	0.526534	0.371852	2.59330046070964e-05	0.300157	0.00144525	-0.14153	0.0332176	0.0349566	1.32173509049885e-06	0.0576562	0.274505	3.27342224650863e-06	0.326674
ENSG00000013441	CLK1	CDC like kinase 1 [Source:HGNC Symbol;Acc:HGNC:2068]	protein_coding	1195	0.00306462	-0.103694	0.141869	0.354392	0.0577605	0.761493	0.753255	0.0842989	0.0775304	0.00649405	-0.0985385	0.351114	0.382908	0.0906435	0.9999	0.782362	0.12812	0.0626511	2.46457	-0.310167	0.0435735	0.047359	0.0595045	0.406153	0.266455	0.0865467	0.0878451	0.00287054	-0.070548	0.00932135	0.514754	0.0102186	0.0189007	0.823035	0.0135058	0.12879	0.0117406	-0.0725281	0.0713332	0.512679	0.0388651	0.831461	0.853273	0.0606896	0.0899871	0.181042	-0.101939	0.555047	0.377136	0.108179	0.999981	0.771097	0.150282	0.0565642	0.000190823	-0.0849868	0.931982	0.461462	0.121229	0.984755	0.913476	0.158336	0.0525586	-0.0380276	-0.0871846	0.758608	0.439352	0.117769	0.999744	0.815425	0.159483	0.0535837	-0.350629	-0.105292	0.0113177	0.332938	0.0116999	0.749893	0.748755	0.0214891	0.125043	-0.00946259	-0.100837	0.935252	0.41717	0.123741	0.993269	0.841535	0.166272	0.0524535	-0.163265	-0.105459	0.092652	0.344153	0.0453797	0.999906	0.763861	0.0710598	0.0851771	0.0361533	-0.0776787	0.729999	0.50279	0.116805	0.99021	0.87125	0.157962	0.0538738	0.103277	-0.0592126	0.342913	0.609225	0.0897136	0.996984	0.924416	0.125959	0.0630013	0.0375264	-0.0793478	0.731811	0.489907	0.11687	0.989027	0.874468	0.157854	0.0538543	0.282878	-0.0492206	0.104642	0.663786	0.0486901	0.452022	0.928498	0.0718218	0.082966	0.0247489	-0.0848201	0.814238	0.461756	0.111878	0.925244	0.848251	0.145284	0.0560534	-0.00992096	0.0647998	-0.0907633	-0.0736438	0.908086	0.543284	0.420658	0.524632	0.113457	0.100634	0.978063	0.899527	0.799911	0.846687	0.150409	0.136324	0.055556	0.0597776	-0.0461489	-0.100064	0.632848	0.381481	0.105558	0.99979	0.802132	0.145436	0.0581054	0.211627	-0.0759997	0.345605	0.501462	0.0842312	0.641148	0.854218	0.113453	0.0659077	-0.079903	-0.103184	0.404791	0.362435	0.0900916	0.99987	0.76418	0.127975	0.0636081	-0.154343	7.59629	15.7892	-0.107057	-0.0626507	-0.0747758	0.482428	0.300454	0.408806	0.351335	0.585932	0.510978	0.0964866	0.0790688	0.0904561	0.919006	0.999765	0.691654	0.731519	0.909871	0.879445	0.132929	0.113684	0.12221	0.0612415	0.0680512	0.0634694	-0.217401	-0.130753	0.225122	0.262448	0.0687703	0.999172	0.74187	0.10082	0.0727194	0.0934093	-0.0863639	0.641162	0.44425	0.10595	0.883562	0.827192	0.14188	0.0579751	0.0647998	-0.0736438	0.543284	0.524632	0.100634	0.899527	0.846687	0.136324	0.0597776	7.59629	-0.0626507	0.300454	0.585932	0.0790688	0.999765	0.909871	0.113684	0.0680512	15.7892	-0.0747758	0.408806	0.510978	0.0904561	0.691654	0.879445	0.12221	0.0634694	0.197086	-0.0708702	0.314282	0.532682	0.0807205	0.602321	0.874422	0.109383	0.0673525	0.00293573	-0.0680264	0.00857102	0.529678	0.00963346	0.0173979	0.829988	0.0127697	0.13041
ENSG00000159409	CELF3	CUGBP Elav-like family member 3 [Source:HGNC Symbol;Acc:HGNC:11967]	protein_coding	11189	1.87934901264501e-05	-0.326313	0.994969	0.0448097	3.96734150352863e-07	0.9991	0.330183	2.11003341826218e-06	0.348316	0.0062767	-0.337297	0.525979	0.0379382	3.29784351750566e-07	0.9999	0.32716	1.82427824790371e-06	0.351563	-1.46331	-0.214279	0.406966	0.343687	8.07295655489516e-06	0.726597	0.65509	3.60596681153175e-05	0.328807	-0.00680472	-0.365373	5.973710596004e-06	0.011056	2.62649245183085e-11	2.73704079851265e-05	0.168489	1.5825891095509e-10	0.494786	0.00482867	-0.320231	0.604568	0.0479366	3.50741728146796e-07	0.963491	0.357117	1.89546295995383e-06	0.350483	0.068718	-0.331855	0.874686	0.0453094	3.92233944169429e-07	0.999981	0.337888	2.15837594350413e-06	0.348517	0.00413341	-0.281118	0.190281	0.0850919	1.80077334943019e-07	0.607445	0.629892	9.95665434712847e-07	0.362056	0.0716604	-0.325992	0.683144	0.0437457	3.67502484017727e-07	0.999744	0.343205	2.00478675471233e-06	0.349663	0.113339	-0.32032	0.571279	0.0476987	3.42394971888643e-07	0.925777	0.357371	1.86929146814881e-06	0.350906	-0.0395623	-0.310605	0.810714	0.0802483	4.71778014516745e-07	0.980266	0.514688	2.52204865622698e-06	0.348626	0.0908454	-0.315978	0.512809	0.0511714	3.25837886614895e-07	0.999906	0.378124	1.80590918191516e-06	0.351774	-0.0379084	-0.336056	0.798747	0.0434607	3.85067289530321e-07	0.991896	0.381216	2.09019306704092e-06	0.348842	0.0459685	-0.313812	0.766673	0.0600795	3.81012339495287e-07	0.996984	0.469084	2.05851538185898e-06	0.349028	0.02143	-0.321802	0.89034	0.0509759	3.93291840937419e-07	0.996469	0.424767	2.12430686462719e-06	0.34847	-0.379158	-0.376941	0.125677	0.0211921	1.34632206620904e-07	0.477298	0.273695	7.65343631408344e-07	0.367026	-0.0784933	-0.348786	0.599852	0.035212	2.85080457320114e-07	0.819268	0.332156	1.54956179685829e-06	0.357541	-0.0450425	0.0513461	-0.331537	-0.317194	0.712203	0.734933	0.0405702	0.0567499	3.03938892495976e-07	3.06955478411399e-07	0.923294	0.95024	0.324156	0.380143	1.68453718627365e-06	1.71358081133018e-06	0.356416	0.356242	-0.0318154	-0.33715	0.816874	0.0403831	3.15696125453226e-07	0.99979	0.347658	1.76949719455275e-06	0.355748	-0.473565	-0.363168	0.135968	0.0247092	1.15995719869525e-07	0.432404	0.27404	6.7925892136373e-07	0.37309	0.0373959	-0.324685	0.784267	0.0467542	3.12613354974734e-07	0.99987	0.347451	1.76123299853894e-06	0.355921	0.239742	1.48135	-16.2064	-0.304963	-0.325153	-0.346792	0.442615	0.887408	0.551288	0.0637707	0.0507047	0.0345913	2.46655944156508e-07	3.20611909676612e-07	2.74794585466313e-07	0.910445	0.999765	0.788358	0.364509	0.419135	0.345151	1.38663160608492e-06	1.78455093438512e-06	1.48657726084558e-06	0.360076	0.355476	0.358186	-0.0631861	-0.342278	0.804965	0.0426477	3.14630210312203e-07	0.999172	0.404803	1.76542506897403e-06	0.355808	-0.275258	-0.342947	0.332845	0.0339609	2.10061165869549e-07	0.730967	0.31265	1.18872122051623e-06	0.362873	0.0513461	-0.317194	0.734933	0.0567499	3.06955478411399e-07	0.95024	0.380143	1.71358081133018e-06	0.356242	1.48135	-0.325153	0.887408	0.0507047	3.20611909676612e-07	0.999765	0.419135	1.78455093438512e-06	0.355476	-16.2064	-0.346792	0.551288	0.0345913	2.74794585466313e-07	0.788358	0.345151	1.48657726084558e-06	0.358186	-0.457524	-0.376294	0.0984794	0.0203953	9.17221347052438e-08	0.373364	0.261916	5.46185098648341e-07	0.377075	-0.0069938	-0.371575	4.06730601007993e-06	0.00952973	1.84808673006949e-11	1.86767532213028e-05	0.154607	1.09892233511934e-10	0.499384
ENSG00000100129	EIF3L	eukaryotic translation initiation factor 3 subunit L [Source:HGNC Symbol;Acc:HGNC:18138]	protein_coding	51386	-0.00125899	0.258363	0.613801	0.057179	7.17886475358961e-05	0.947596	0.369347	0.000236222	0.247795	-0.00935821	0.268061	0.257711	0.0474462	4.57025838850824e-05	0.9999	0.358578	0.000161853	0.257324	-1.38376	0.375128	0.324419	0.0393806	8.47443317071582e-05	0.670883	0.244386	0.000292258	0.275916	0.00647403	0.288792	1.51575936800474e-07	0.0121904	2.49657220764441e-10	1.0463466957766e-06	0.174079	1.23557757736084e-09	0.464198	-0.00787958	0.241774	0.311934	0.0726544	5.1220627903907e-05	0.928136	0.42535	0.000174337	0.254935	-0.308972	0.27691	0.39624	0.045213	5.85234608258748e-05	0.999981	0.337411	0.000203551	0.252128	-0.00482445	0.198901	0.0666054	0.140744	1.81394675101974e-05	0.402944	0.711993	6.52506502450151e-05	0.276301	-0.183562	0.250972	0.209967	0.0610883	4.0198607519859e-05	0.999744	0.393465	0.000143731	0.260001	-0.133704	0.244583	0.424798	0.0699785	6.06912769426423e-05	0.895184	0.417422	0.000205625	0.251359	0.148696	0.330727	0.278814	0.0254216	3.97004157832424e-05	0.869976	0.337322	0.000141901	0.262975	0.105415	0.263407	0.364019	0.0517101	5.58991052441403e-05	0.999906	0.379499	0.00019439	0.253096	0.10289	0.278255	0.407818	0.0450627	5.94197309131367e-05	0.988904	0.38771	0.000203103	0.251807	0.0402702	0.262394	0.756306	0.0605181	7.69519995803869e-05	0.996984	0.470254	0.000255924	0.246314	0.0877882	0.269594	0.499561	0.0503345	6.57198937699685e-05	0.987465	0.423931	0.000222626	0.249673	0.379746	0.302341	0.0662345	0.0261883	1.80652389362386e-05	0.40142	0.301118	6.64190424646368e-05	0.276384	0.354227	0.339781	0.00335363	0.00956857	1.16566702776099e-06	0.246124	0.194869	5.62059517487723e-06	0.332232	0.235221	-0.236949	0.262608	0.195847	0.0179929	0.0565014	0.0426377	0.144605	4.5656379985707e-06	1.10231591355183e-05	0.651655	0.767043	0.332379	0.552554	1.99984556206867e-05	4.47420696397958e-05	0.306489	0.289183	0.211798	0.301326	0.0599061	0.0241723	1.15138610293415e-05	0.99979	0.282227	4.69904653935818e-05	0.288313	0.60724	0.299455	0.0197378	0.0225975	4.9117983649046e-06	0.279826	0.263841	2.07710910529098e-05	0.305075	0.158441	0.282729	0.158929	0.0346648	2.30534878714163e-05	0.99987	0.303749	8.86204450548065e-05	0.274251	-0.0861366	-4.18995	41.0636	0.248479	0.242296	0.298727	0.739496	0.628539	0.0657732	0.0689587	0.0777166	0.0253558	5.28451170530846e-05	5.00460346870346e-05	1.23384539041449e-05	0.965587	0.999765	0.364414	0.378214	0.48748	0.306005	0.000181555	0.000175178	4.74868427542803e-05	0.256943	0.258096	0.286929	0.0403179	0.265142	0.849156	0.057635	5.46056754064709e-05	0.999172	0.452196	0.000190529	0.256247	0.22553	0.267809	0.338156	0.0452915	3.70076040206847e-05	0.734475	0.356304	0.000130949	0.264446	-0.236949	0.195847	0.0565014	0.144605	1.10231591355183e-05	0.767043	0.552554	4.47420696397958e-05	0.289183	-4.18995	0.242296	0.628539	0.0777166	5.00460346870346e-05	0.999765	0.48748	0.000175178	0.258096	41.0636	0.298727	0.0657732	0.0253558	1.23384539041449e-05	0.364414	0.306005	4.74868427542803e-05	0.286929	0.493141	0.306944	0.0305352	0.0207771	6.90538659814282e-06	0.273339	0.264073	2.8072191004486e-05	0.298436	0.00641584	0.293148	3.03218691381687e-07	0.0116869	4.71005644065161e-10	1.844669033008e-06	0.170794	2.13781488447202e-09	0.455207
ENSG00000119138	KLF9	KLF transcription factor 9 [Source:HGNC Symbol;Acc:HGNC:1123]	protein_coding	687	-0.00211262	0.329597	0.527554	0.0698673	0.00843193	0.933535	0.401832	0.0160376	0.134047	-0.00829039	0.332779	0.45567	0.0672339	0.00792197	0.9999	0.417239	0.0157441	0.135739	-1.93736	0.493382	0.318076	0.0495494	0.0207376	0.665018	0.27226	0.0350558	0.124392	-0.00409823	0.29455	0.0204096	0.0931376	0.0011041	0.0377896	0.423956	0.00170618	0.185965	-0.000776586	0.317174	0.940948	0.0808431	0.00984919	0.995559	0.443104	0.0185685	0.129803	-0.865494	0.389224	0.0741558	0.0333343	0.00273704	0.999981	0.295255	0.0062876	0.163538	-0.000228426	0.315644	0.948897	0.0885278	0.00985454	0.988303	0.634454	0.0177612	0.129788	0.050676	0.318291	0.797274	0.0789224	0.00961737	0.999744	0.435632	0.0185225	0.130456	0.20026	0.328544	0.372478	0.0692555	0.00720443	0.882053	0.416525	0.0141518	0.138299	-0.438276	0.208647	0.0162605	0.275694	0.00122205	0.630641	0.749817	0.00303195	0.18553	0.123301	0.332025	0.428804	0.0674079	0.00770623	0.999906	0.423741	0.0154273	0.136485	-0.0481324	0.305635	0.77319	0.100575	0.00955288	0.991647	0.52436	0.0183175	0.130641	-0.159186	0.2752	0.359209	0.138637	0.00707568	0.996984	0.625427	0.0141215	0.138784	-0.0404237	0.309819	0.816893	0.0932983	0.00966435	0.994321	0.526458	0.0184847	0.130323	-0.0381488	0.313032	0.891683	0.0906178	0.00979871	0.960267	0.494743	0.0179797	0.129944	-0.138249	0.292259	0.408543	0.111849	0.00661865	0.69742	0.52815	0.012657	0.142163	-0.0796468	0.0577373	0.322633	0.339368	0.55984	0.733787	0.0737499	0.068349	0.00758834	0.00829499	0.866217	0.949924	0.416335	0.409111	0.0147444	0.0160232	0.138453	0.136019	0.0981076	0.344513	0.523089	0.0602127	0.00738637	0.99979	0.415437	0.0148169	0.139188	0.288203	0.344122	0.419914	0.0586071	0.00670507	0.697235	0.397242	0.0128364	0.141812	0.102303	0.340468	0.502983	0.0615142	0.00726727	0.99987	0.390084	0.0146941	0.13963	0.145088	-14.0801	-36.351	0.339811	0.272575	0.287969	0.678488	0.227198	0.230955	0.065674	0.137786	0.112314	0.00811232	0.00484792	0.00489381	0.95875	0.999765	0.547545	0.369672	0.600812	0.538092	0.0157487	0.010195	0.00976228	0.136629	0.150488	0.150238	0.0250532	0.328931	0.930318	0.0808967	0.00865747	0.999172	0.509781	0.017006	0.134844	0.240178	0.335077	0.450882	0.06392	0.00692846	0.793236	0.410176	0.013593	0.140926	0.0577373	0.339368	0.733787	0.068349	0.00829499	0.949924	0.409111	0.0160232	0.136019	-14.0801	0.272575	0.227198	0.137786	0.00484792	0.999765	0.600812	0.010195	0.150488	-36.351	0.287969	0.230955	0.112314	0.00489381	0.547545	0.538092	0.00976228	0.150238	0.210923	0.345367	0.499295	0.0594069	0.00724474	0.747792	0.411851	0.013728	0.139714	-0.00462856	0.288114	0.00935966	0.0977104	0.00061779	0.0187898	0.431432	0.000990502	0.199764
ENSG00000101294	HM13	histocompatibility minor 13 [Source:HGNC Symbol;Acc:HGNC:16435]	protein_coding	81502	0.00120012	-0.303826	0.646904	0.0337111	0.000152348	0.953368	0.294549	0.000463822	0.231517	-0.0111219	-0.277672	0.199679	0.0499418	8.14717538803797e-05	0.9999	0.367181	0.000273403	0.245094	1.79276	-0.389079	0.244681	0.0508343	0.00125005	0.607693	0.276802	0.00309073	0.207836	0.00493878	-0.268892	0.000255401	0.0405155	4.17345531548783e-07	0.000772591	0.295985	1.14494872486867e-06	0.347423	-0.000128006	-0.297474	0.987558	0.037279	0.000166856	0.998906	0.325074	0.000506306	0.229514	-0.113141	-0.288023	0.767788	0.0480833	0.00016068	0.999981	0.346166	0.000505765	0.230346	0.000856929	-0.287967	0.758719	0.047778	0.000160181	0.934296	0.530695	0.00046083	0.230414	0.17373	-0.296785	0.258928	0.035783	9.58004038375783e-05	0.999744	0.312952	0.000314587	0.241614	-0.13675	-0.304423	0.436965	0.0324504	0.000128337	0.898387	0.305676	0.000403594	0.235273	-0.10362	-0.30843	0.475403	0.0483966	0.000174302	0.92402	0.423975	0.000533393	0.230988	0.13666	-0.281922	0.26177	0.0468775	9.64351117726765e-05	0.999906	0.364747	0.000318329	0.241471	0.101466	-0.270963	0.437045	0.0627685	0.000128349	0.988904	0.441651	0.00040461	0.235271	0.0411775	-0.286209	0.762499	0.0514061	0.000160391	0.996984	0.442919	0.000495192	0.230385	0.0842889	-0.279974	0.537082	0.0529631	0.000141429	0.987465	0.429443	0.000442891	0.233149	0.078823	-0.286769	0.719245	0.0482944	0.000157775	0.889111	0.388258	0.000470094	0.230747	0.136149	-0.267461	0.302051	0.065449	0.000112185	0.613718	0.435521	0.000346856	0.240724	0.0333516	-0.0360784	-0.298316	-0.30843	0.757328	0.787844	0.0372286	0.0365746	0.000171059	0.000172778	0.934651	0.961924	0.310993	0.315363	0.000519115	0.000529039	0.231407	0.231184	-0.0394778	-0.307148	0.745078	0.0347149	0.000170301	0.99979	0.327563	0.000530432	0.231506	-0.0119794	-0.299838	0.966201	0.0381133	0.000178151	0.986765	0.328959	0.000522941	0.230501	0.0461433	-0.291721	0.70227	0.0432397	0.000167342	0.99987	0.336038	0.000527292	0.231896	-0.203467	4.70975	20.6899	-0.320767	-0.281713	-0.278336	0.461063	0.610285	0.388888	0.0281147	0.0549829	0.053853	0.00014082	0.000159288	0.000129131	0.913834	0.999765	0.675376	0.25392	0.429904	0.412391	0.000439331	0.000496278	0.000391475	0.235724	0.232993	0.237636	-0.0135536	-0.30152	0.952225	0.0434051	0.000178012	0.999172	0.40875	0.000552548	0.230518	0.0320587	-0.297575	0.898756	0.0383571	0.000177043	0.968092	0.331007	0.000534137	0.23064	-0.0360784	-0.30843	0.787844	0.0365746	0.000172778	0.961924	0.315363	0.000529039	0.231184	4.70975	-0.281713	0.610285	0.0549829	0.000159288	0.999765	0.429904	0.000496278	0.232993	20.6899	-0.278336	0.388888	0.053853	0.000129131	0.675376	0.412391	0.000391475	0.237636	0.0419017	-0.294829	0.865205	0.0424491	0.000176076	0.947044	0.35728	0.000516123	0.230762	0.00507973	-0.264367	0.000197763	0.0434114	3.34719423448746e-07	0.000600854	0.303705	9.18392763322512e-07	0.351303
ENSG00000159176	CSRP1	cysteine and glycine rich protein 1 [Source:HGNC Symbol;Acc:HGNC:2469]	protein_coding	1465	-0.000749252	0.299356	0.734624	0.0136221	1.39661260220291e-05	0.9674	0.19176	5.40110070658622e-05	0.281549	-0.00648492	0.306746	0.376556	0.0112894	1.03621791795322e-05	0.9999	0.189759	4.26921782196727e-05	0.287477	0.68301	0.310592	0.596261	0.063079	0.000230074	0.83308	0.303661	0.000703856	0.251709	0.00156123	0.304277	0.185924	0.011115	6.71039270235244e-06	0.255387	0.168489	1.49434261548908e-05	0.295991	-0.010808	0.281906	0.115672	0.0179315	4.83980136641911e-06	0.881801	0.234643	2.0878479624656e-05	0.302306	-0.147108	0.307374	0.648841	0.0129459	1.34007851858823e-05	0.999981	0.191983	5.39923967036149e-05	0.282373	-0.00154722	0.278413	0.510366	0.0235026	1.21127662029438e-05	0.837303	0.425414	4.55235212461072e-05	0.284385	0.0304103	0.295384	0.815436	0.0144204	1.43482883140903e-05	0.999744	0.2104	5.68521208651614e-05	0.281009	-0.0357925	0.293431	0.809691	0.0152612	1.43257953334844e-05	0.973549	0.217631	5.63445175252319e-05	0.281041	-0.252051	0.27261	0.0367054	0.0339258	1.99532662461566e-06	0.688226	0.37466	9.4631332919429e-06	0.322244	0.00390186	0.295731	0.969813	0.0147945	1.46923588189691e-05	0.999906	0.223054	5.8337636944174e-05	0.280535	-0.0272916	0.288203	0.804566	0.0200895	1.43051337649699e-05	0.991896	0.283625	5.64064747760215e-05	0.28107	-0.0185531	0.290287	0.87177	0.0198156	1.45316735492199e-05	0.996984	0.319105	5.70346244500772e-05	0.280755	0.0546192	0.306529	0.635498	0.0127561	1.32974640281637e-05	0.987465	0.256075	5.26884472614691e-05	0.282528	0.146124	0.314843	0.428739	0.0105471	1.11106284694236e-05	0.724808	0.210194	4.28247009882972e-05	0.286098	0.0849997	0.315717	0.445978	0.0109806	1.33555392916272e-05	0.722653	0.206166	5.12212627652711e-05	0.285339	0.0135617	-0.0283882	0.296302	0.288609	0.881703	0.801936	0.0147811	0.0208819	1.71411658819302e-05	1.68321459316092e-05	0.971139	0.964253	0.206409	0.246574	6.62528510755042e-05	6.56001694962885e-05	0.280299	0.280668	0.0489517	0.306104	0.632799	0.0130798	1.56345127324728e-05	0.99979	0.217016	6.20312112722786e-05	0.282163	0.27737	0.315097	0.243103	0.00976227	9.41012312353961e-06	0.550681	0.187398	3.72006501440937e-05	0.292331	0.0373296	0.301918	0.714116	0.0137917	1.63051625186859e-05	0.99987	0.200012	6.4815668965185e-05	0.281313	-0.17151	1.57246	17.8364	0.277682	0.301795	0.313844	0.461697	0.840349	0.378833	0.0244494	0.0157128	0.0106762	1.3590962443282e-05	1.70007622151141e-05	1.22472537772784e-05	0.913834	0.999765	0.668271	0.239048	0.267785	0.213997	5.37285891307098e-05	6.65633907880435e-05	4.71707445557301e-05	0.284988	0.280466	0.287078	-0.0206036	0.292209	0.914077	0.0209014	1.72216642954526e-05	0.999172	0.315974	6.74536798439734e-05	0.280204	0.0132554	0.296613	0.950308	0.0149866	1.72813675724932e-05	0.984691	0.219122	6.60827299601715e-05	0.280134	-0.0283882	0.288609	0.801936	0.0208819	1.68321459316092e-05	0.964253	0.246574	6.56001694962885e-05	0.280668	1.57246	0.301795	0.840349	0.0157128	1.70007622151141e-05	0.999765	0.267785	6.65633907880435e-05	0.280466	17.8364	0.313844	0.378833	0.0106762	1.22472537772784e-05	0.668271	0.213997	4.71707445557301e-05	0.287078	0.17916	0.313914	0.388814	0.0107284	1.24230121113815e-05	0.662981	0.204223	4.76360468096947e-05	0.286792	0.00143025	0.304569	0.231626	0.0112332	7.74444550992567e-06	0.305694	0.168506	1.68705824813646e-05	0.293198
ENSG00000156030	MIDEAS	mitotic deacetylase associated SANT domain protein [Source:HGNC Symbol;Acc:HGNC:19853]	protein_coding	91748	0.007014	0.141948	0.109168	0.544651	0.0261795	0.72523	0.860899	0.0426473	0.101927	0.00901681	0.164072	0.538421	0.490236	0.0583818	0.9999	0.84527	0.0879956	0.0771865	4.54907	-0.195298	0.065398	0.532609	0.0441518	0.432156	0.78475	0.0669209	0.098604	0.0076562	0.224061	0.000822146	0.312367	0.000817479	0.00218574	0.690596	0.00128852	0.193158	0.00178208	0.182205	0.897381	0.443221	0.0663731	0.992714	0.819675	0.0962743	0.0730293	-0.225541	0.198523	0.726576	0.413531	0.063942	0.999981	0.793866	0.0958071	0.074245	0.00497179	0.234237	0.288226	0.33129	0.0445737	0.700154	0.863222	0.0662523	0.0857373	0.0208211	0.180062	0.936194	0.447436	0.0666128	0.999744	0.8205	0.0980299	0.0729115	-0.37513	0.160501	0.203856	0.494761	0.0373036	0.842217	0.843036	0.0582118	0.0912474	-0.203488	0.213372	0.40285	0.41004	0.0513996	0.904955	0.838275	0.0781169	0.0822098	-0.0376801	0.175754	0.854716	0.460399	0.0659788	0.999906	0.83237	0.0979662	0.0732238	0.0976503	0.20536	0.657225	0.399321	0.0622741	0.988904	0.825626	0.0919832	0.0751028	-0.0791999	0.158636	0.729867	0.516797	0.0640109	0.996984	0.895891	0.0942364	0.07421	-0.0350178	0.172794	0.879064	0.474559	0.0662207	0.995839	0.869928	0.0967412	0.0731043	0.131508	0.197593	0.721651	0.414243	0.0638372	0.890437	0.828998	0.0906936	0.0742983	0.0778791	0.199732	0.726809	0.412937	0.0660127	0.882774	0.822364	0.092228	0.0740732	-0.00222713	-0.0485548	0.181636	0.169011	0.990231	0.829801	0.446397	0.491296	0.0689098	0.0678019	0.998022	0.970501	0.81797	0.830785	0.0982146	0.0974231	0.0726522	0.0731893	-0.0229525	0.176954	0.910687	0.464964	0.0686091	0.99979	0.84313	0.100683	0.0727972	0.626135	0.22475	0.186219	0.345737	0.0367115	0.489813	0.768936	0.0555142	0.0928091	-0.121484	0.162483	0.550001	0.498484	0.060735	0.99987	0.842559	0.0913109	0.076809	-0.898946	5.4557	25.1143	0.0855744	0.201725	0.206783	0.0508277	0.726124	0.535186	0.718688	0.410674	0.391819	0.016845	0.0659978	0.06015	0.855786	0.999765	0.778328	0.918482	0.837519	0.820056	0.0296638	0.0972762	0.0858473	0.116087	0.0740806	0.0771251	0.0478392	0.190529	0.900106	0.443662	0.0685325	0.999172	0.853364	0.100521	0.0728342	0.53572	0.205724	0.204674	0.385371	0.0386321	0.660449	0.797253	0.0597473	0.0912265	-0.0485548	0.169011	0.829801	0.491296	0.0678019	0.970501	0.830785	0.0974231	0.0731893	5.4557	0.201725	0.726124	0.410674	0.0659978	0.999765	0.837519	0.0972762	0.0740806	25.1143	0.206783	0.535186	0.391819	0.06015	0.778328	0.820056	0.0858473	0.0771251	0.514108	0.233034	0.214179	0.331669	0.0395759	0.507945	0.767181	0.0592258	0.0904746	0.00724275	0.226977	0.00185361	0.310873	0.00153386	0.00445184	0.687357	0.00230739	0.17797
ENSG00000112081	SRSF3	serine and arginine rich splicing factor 3 [Source:HGNC Symbol;Acc:HGNC:10785]	protein_coding	6428	0.00229487	0.0502058	0.216002	0.614031	1.87490688883665e-07	0.822896	0.889424	1.06003567198737e-06	0.361363	0.000684911	0.0614456	0.911983	0.541409	3.77275926407427e-07	0.9999	0.868554	2.067861676721e-06	0.349202	0.268262	0.0698387	0.796732	0.601036	3.34725631932919e-06	0.927141	0.82392	1.63788840498502e-05	0.347313	0.00362773	0.0835336	0.000150751	0.362704	4.62921283912582e-10	0.000483947	0.729897	2.179081500698e-09	0.455454	0.00964126	0.0745958	0.0956049	0.449476	1.05382450515799e-07	0.869083	0.823585	6.28789006432957e-07	0.371176	0.0320642	0.0600217	0.906316	0.55811	3.76993135662641e-07	0.999981	0.866467	2.08387863459004e-06	0.349215	-0.000401977	0.05827	0.839404	0.568969	3.72306925302039e-07	0.958858	0.937872	1.93461985210645e-06	0.349435	-0.102387	0.0623429	0.349911	0.530915	2.53812761644504e-07	0.999744	0.862159	1.42879554079425e-06	0.356129	-0.220964	0.0511708	0.0749161	0.602501	8.77858677700851e-08	0.817611	0.892562	5.36094148759727e-07	0.37425	-0.113032	0.0491933	0.272276	0.652621	2.69764452457939e-07	0.86798	0.928247	1.51260987529046e-06	0.35851	-0.0190401	0.0605106	0.826558	0.547002	3.71120827233532e-07	0.999906	0.869969	2.03412537708663e-06	0.349491	0.0708431	0.0810548	0.445297	0.429594	2.90228329360581e-07	0.988904	0.839039	1.60769185854e-06	0.353796	0.0730783	0.0823661	0.449905	0.424401	2.91795779324257e-07	0.996984	0.860707	1.60568711574199e-06	0.353702	0.0322417	0.0692887	0.740006	0.496816	3.60676679273238e-07	0.989546	0.877487	1.96189254613307e-06	0.349993	0.267431	0.0984366	0.083461	0.32727	9.52293770268587e-08	0.425959	0.773803	5.57339639499528e-07	0.372883	0.103583	0.085303	0.268973	0.403919	2.83489411661003e-07	0.583661	0.817742	1.54243742129153e-06	0.35764	0.087374	-0.0840161	0.063125	0.03937	0.252862	0.376801	0.526815	0.702293	2.72550359739677e-07	3.47256176347108e-07	0.728434	0.855585	0.858024	0.920889	1.52029029081601e-06	1.92256838879136e-06	0.35833	0.354068	0.0163643	0.0646689	0.849617	0.526462	4.89029542014332e-07	0.99979	0.874537	2.64760568596154e-06	0.347985	0.307111	0.0824208	0.123552	0.410223	1.66822103986566e-07	0.417584	0.813911	9.41899781694568e-07	0.366862	0.0813987	0.074162	0.341534	0.462493	3.28070463730427e-07	0.99987	0.822124	1.83984745778309e-06	0.355071	0.23547	5.89576	33.6618	0.0864719	0.0829553	0.0949391	0.228676	0.368476	0.0462978	0.39611	0.420479	0.340697	2.5533202680401e-07	3.42862349455289e-07	7.95887078468661e-08	0.871658	0.999765	0.331934	0.761952	0.841552	0.788579	1.43192402956448e-06	1.89672800924402e-06	4.76317310211164e-07	0.359472	0.354293	0.379469	0.0809078	0.076257	0.614497	0.466584	4.42510625172223e-07	0.999172	0.863727	2.41333579746612e-06	0.349768	0.143414	0.067733	0.422262	0.50027	3.69853566370811e-07	0.779048	0.855269	1.9961539045165e-06	0.352953	-0.0840161	0.03937	0.376801	0.702293	3.47256176347108e-07	0.855585	0.920889	1.92256838879136e-06	0.354068	5.89576	0.0829553	0.368476	0.420479	3.42862349455289e-07	0.999765	0.841552	1.89672800924402e-06	0.354293	33.6618	0.0949391	0.0462978	0.340697	7.95887078468661e-08	0.331934	0.788579	4.76317310211164e-07	0.379469	0.245709	0.0858394	0.158733	0.394955	1.99312254889054e-07	0.449167	0.80898	1.10731395867067e-06	0.363785	0.0039423	0.0882263	4.13954465657746e-05	0.32946	1.45318272134442e-10	0.00015031	0.702259	7.25754193477965e-10	0.471732
ENSG00000173064	HECTD4	HECT domain E3 ubiquitin protein ligase 4 [Source:HGNC Symbol;Acc:HGNC:26611]	protein_coding	283450	0.00205345	-0.00852794	0.521321	0.960528	2.04246196104111e-05	0.931621	0.992521	7.61978446516859e-05	0.273902	0.00775706	-0.0110889	0.466059	0.948696	1.93617461876508e-05	0.9999	0.990743	7.51427888789894e-05	0.274984	2.88557	-0.331142	0.0854274	0.122692	1.09461998445343e-05	0.457	0.414607	4.72307411790505e-05	0.322252	-0.00317718	-0.0156734	0.0619814	0.925881	5.15549353225933e-06	0.0998662	0.98425	1.16988952076166e-05	0.30109	-0.00679948	-0.00580909	0.497562	0.973031	1.99852130406621e-05	0.956331	0.995966	7.50428338790862e-05	0.274343	0.103236	-0.00586748	0.825648	0.973417	2.40005446156007e-05	0.999981	0.9949	9.17258139735834e-05	0.270623	0.00638703	0.0722904	0.0584338	0.674427	4.93319684636716e-06	0.384861	0.968192	2.03182131324122e-05	0.301938	0.0225789	0.00268081	0.904872	0.987555	2.43685224264698e-05	0.999744	0.996609	9.18166384652538e-05	0.270312	-0.0169207	0.00173245	0.937427	0.991974	2.44565905392258e-05	0.992292	0.998211	9.13051898006698e-05	0.270239	0.10148	-0.0131704	0.567168	0.944341	2.27433910991617e-05	0.944864	0.991226	8.57710703659883e-05	0.274529	-0.124434	-0.0114049	0.404222	0.94712	1.79940493914576e-05	0.999906	0.991852	7.00438150867478e-05	0.276463	-0.12033	-0.0286404	0.451091	0.870889	1.90486326497835e-05	0.988904	0.976752	7.31228507216596e-05	0.275313	-0.170012	-0.0432441	0.306158	0.806491	1.53831946919714e-05	0.996984	0.970267	6.00107693378486e-05	0.279615	-0.0342372	-0.00443209	0.83773	0.979822	2.40708631291063e-05	0.994321	0.99694	9.03189140241993e-05	0.270563	-0.426825	-0.0544956	0.108757	0.752557	7.76997708367255e-06	0.457722	0.949692	3.1059009260882e-05	0.293133	-0.284755	-0.0608633	0.075456	0.725488	6.51118630331299e-06	0.363346	0.940194	2.68633238601487e-05	0.299587	-0.180233	0.150818	0.0013591	0.0444913	0.169473	0.356178	0.993648	0.801561	1.15296134197247e-05	1.83192369334978e-05	0.693686	0.847899	0.998436	0.951193	4.63546158088486e-05	7.0727415779988e-05	0.288286	0.278949	-0.0454992	-0.00424506	0.759162	0.980681	2.56612410246077e-05	0.99979	0.995736	9.72864031993417e-05	0.272047	-0.441845	-0.0252613	0.198662	0.883612	1.2810829720251e-05	0.504462	0.977698	4.92775232315665e-05	0.286176	-0.038201	-0.000907981	0.795745	0.995842	2.59706863878543e-05	0.99987	0.999733	9.85694737900641e-05	0.2718	0.0198662	-10.7537	-47.9536	0.00725354	-0.0343741	-0.0427958	0.953125	0.340049	0.100176	0.967211	0.845715	0.803826	2.67141279073745e-05	1.78442413170601e-05	7.99846117869422e-06	0.995068	0.999765	0.409383	0.991353	0.973357	0.963468	9.84787642170151e-05	6.95387310063217e-05	3.20585596771165e-05	0.271218	0.279483	0.295546	-0.0530059	-0.00467116	0.847956	0.979307	2.63219474201944e-05	0.999172	0.99752	9.89438912420172e-05	0.271523	-0.352935	-0.0107087	0.249833	0.950309	1.48337433877868e-05	0.683862	0.989812	5.76018784856836e-05	0.283225	0.150818	0.0444913	0.356178	0.801561	1.83192369334978e-05	0.847899	0.951193	7.0727415779988e-05	0.278949	-10.7537	-0.0343741	0.340049	0.845715	1.78442413170601e-05	0.999765	0.973357	6.95387310063217e-05	0.279483	-47.9536	-0.0427958	0.100176	0.803826	7.99846117869422e-06	0.409383	0.963468	3.20585596771165e-05	0.295546	-0.405569	-0.03538	0.176401	0.838279	1.18431145642559e-05	0.468274	0.967812	4.5647988444592e-05	0.28775	-0.0037649	-0.0218084	0.0282068	0.896211	2.82369895854301e-06	0.0500359	0.974523	6.61002256204387e-06	0.312557
ENSG00000131018	SYNE1	spectrin repeat containing nuclear envelope protein 1 [Source:HGNC Symbol;Acc:HGNC:17089]	protein_coding	23345	-0.00262665	0.112657	0.35769	0.463669	0.00155572	0.893303	0.818082	0.00364302	0.177623	0.00621118	0.0874367	0.513559	0.570596	0.00185152	0.9999	0.88133	0.0044422	0.17333	1.75943	-0.0752837	0.283718	0.719391	0.00374147	0.641029	0.88418	0.00802112	0.177131	0.00457888	0.124759	0.00216146	0.390738	3.90838269282806e-05	0.00516971	0.749834	7.62009662020192e-05	0.260586	0.00920877	0.109812	0.302732	0.473309	0.00142177	0.928136	0.838099	0.00341152	0.179828	-0.120569	0.10831	0.773268	0.491521	0.0021345	0.999981	0.836026	0.00504778	0.169792	0.00335281	0.134984	0.269487	0.387599	0.00133147	0.683192	0.888173	0.00302992	0.181428	0.0319614	0.0985047	0.849751	0.52149	0.00217643	0.999744	0.85826	0.00505783	0.169306	-0.114674	0.092447	0.550921	0.547412	0.0019069	0.921797	0.86757	0.00443841	0.172599	0.0319621	0.118222	0.840477	0.485053	0.00247931	0.983491	0.865658	0.00563395	0.167884	0.0849507	0.107976	0.524098	0.483441	0.00186769	0.999906	0.841608	0.00446555	0.173114	0.132481	0.132815	0.352432	0.39884	0.00154366	0.988904	0.825395	0.00373111	0.177814	0.0136589	0.102091	0.926889	0.520447	0.00220123	0.997591	0.896678	0.00508651	0.169022	0.0494501	0.108581	0.740434	0.488274	0.00211105	0.989546	0.873861	0.00491139	0.170067	-0.277965	0.0612164	0.243972	0.693949	0.00125678	0.589768	0.93621	0.00297854	0.182832	0.202702	0.145518	0.158743	0.352707	0.00113004	0.468208	0.788145	0.0027031	0.187442	0.0998899	-0.139086	0.100631	0.0622417	0.396421	0.341456	0.5136	0.694293	0.00191622	0.00177414	0.795757	0.841479	0.850529	0.918455	0.00444653	0.00416529	0.174389	0.176316	0.100868	0.119324	0.446725	0.446193	0.00203072	0.99979	0.833058	0.00481275	0.172932	0.256151	0.11616	0.406292	0.45527	0.0019398	0.68761	0.836206	0.00434393	0.174082	0.0488342	0.10626	0.711404	0.49582	0.00243712	0.99987	0.841356	0.00566239	0.16832	-0.416741	-14.1334	-23.9806	0.0539867	0.0466225	0.0745751	0.165528	0.159627	0.360924	0.729334	0.766501	0.632692	0.00116036	0.00113403	0.00182663	0.862626	0.999765	0.655123	0.920851	0.957859	0.918412	0.0028632	0.00286133	0.00413389	0.186796	0.187356	0.175588	0.285387	0.151309	0.246615	0.345035	0.00147904	0.999172	0.799122	0.00362974	0.180836	0.158509	0.105655	0.564679	0.495234	0.00224912	0.846998	0.853249	0.00509363	0.170355	-0.139086	0.0622417	0.341456	0.694293	0.00177414	0.841479	0.918455	0.00416529	0.176316	-14.1334	0.0466225	0.159627	0.766501	0.00113403	0.999765	0.957859	0.00286133	0.187356	-23.9806	0.0745751	0.360924	0.632692	0.00182663	0.655123	0.918412	0.00413389	0.175588	0.0496349	0.103499	0.85409	0.509843	0.00254269	0.942744	0.865957	0.00551017	0.167241	0.00434095	0.126564	0.00420225	0.38775	6.66874038808395e-05	0.00922474	0.747564	0.000124775	0.249363
ENSG00000165678	GHITM	growth hormone inducible transmembrane protein [Source:HGNC Symbol;Acc:HGNC:17281]	protein_coding	27069	6.23494595889694e-05	-0.275833	0.971408	0.00413074	0.000167259	0.99853	0.112936	0.000502889	0.229461	-6.6794e-05	-0.275376	0.990786	0.00422168	0.000167343	0.9999	0.126452	0.000522233	0.22945	1.33719	-0.327137	0.177767	0.0113921	0.000316495	0.548676	0.13992	0.00092956	0.243732	0.00465746	-0.24869	4.85402077659654e-08	0.00188658	1.95159355370859e-10	3.84692690202401e-07	0.075821	9.87952688040414e-10	0.467641	-0.00424805	-0.280755	0.434549	0.00334625	0.000128348	0.947304	0.117454	0.000399883	0.235271	0.163171	-0.288897	0.520598	0.0031849	0.000139892	0.999981	0.101633	0.000446683	0.233389	0.00271058	-0.245924	0.140548	0.0104858	6.48363904967769e-05	0.550509	0.334612	0.000204361	0.24996	-0.172168	-0.27602	0.090179	0.00335731	4.76608433242037e-05	0.999744	0.113947	0.000167931	0.256446	0.0204891	-0.274429	0.860913	0.00420037	0.000165139	0.979356	0.127599	0.000505127	0.229742	0.0736724	-0.213407	0.439723	0.0377674	0.000447775	0.917206	0.387635	0.00124153	0.20949	0.0314469	-0.271952	0.698131	0.004612	0.000156778	0.999906	0.139679	0.000491993	0.230887	0.0584638	-0.26031	0.499943	0.00778375	0.000137339	0.988904	0.197258	0.000430082	0.233792	0.0750798	-0.255244	0.405426	0.00922516	0.000123871	0.996984	0.242041	0.000392217	0.236045	0.132296	-0.248276	0.142079	0.0095756	6.53124711837649e-05	0.987465	0.227952	0.000221318	0.249805	0.313542	-0.233544	0.0288013	0.013236	2.04631119831785e-05	0.347083	0.22949	7.43418033738452e-05	0.273864	0.170391	-0.23704	0.0496121	0.0130732	3.59201736099697e-05	0.323496	0.221204	0.000124788	0.265069	0.0818091	-0.0689274	-0.274818	-0.294518	0.25161	0.437751	0.00400553	0.00292837	0.000109726	0.000149631	0.728036	0.869235	0.117743	0.112576	0.00034881	0.000465704	0.241209	0.234381	0.0719191	-0.261711	0.371073	0.00696087	0.000137293	0.99979	0.169498	0.000437646	0.236284	0.376644	-0.250623	0.0419856	0.00788179	3.17131635102925e-05	0.306297	0.169511	0.000110634	0.267664	-0.0153935	-0.278962	0.847674	0.00407463	0.000191216	0.99987	0.116612	0.000593354	0.228918	-0.287605	3.90935	32.9476	-0.307278	-0.262168	-0.243601	0.114198	0.523634	0.0365147	0.00159781	0.00771268	0.00995816	6.54193063656911e-05	0.000162888	2.85479101205075e-05	0.855786	0.999765	0.315269	0.0651845	0.206791	0.208486	0.000220423	0.000506584	0.000100929	0.252395	0.232497	0.269845	0.135705	-0.251437	0.364813	0.0113353	0.000136033	0.999172	0.25396	0.000434295	0.236488	0.362303	-0.26027	0.0278343	0.0053905	2.3216414740477e-05	0.607038	0.142328	8.59044504873491e-05	0.274107	-0.0689274	-0.294518	0.437751	0.00292837	0.000149631	0.869235	0.112576	0.000465704	0.234381	3.90935	-0.262168	0.523634	0.00771268	0.000162888	0.999765	0.206791	0.000506584	0.232497	32.9476	-0.243601	0.0365147	0.00995816	2.85479101205075e-05	0.315269	0.208486	0.000100929	0.269845	0.382116	-0.238362	0.0176021	0.0110341	1.62775480088398e-05	0.250066	0.206083	6.07808083043649e-05	0.281347	0.00496979	-0.243259	5.789335152937e-09	0.00183005	2.73499243609627e-11	5.64446612896004e-08	0.0749916	1.57869049226805e-10	0.494253
ENSG00000149806	FAU	FAU ubiquitin like and ribosomal protein S30 fusion [Source:HGNC Symbol;Acc:HGNC:3597]	protein_coding	2197	0.000451184	0.0104947	0.895703	0.95487	7.7707503829202e-10	0.988403	0.991814	6.56161657739601e-09	0.447996	-0.0054672	0.0225987	0.632595	0.902969	7.0318799971515e-10	0.9999	0.981051	6.09351500294603e-09	0.449444	-0.534659	0.183614	0.776266	0.447096	3.46150515487273e-09	0.917672	0.732466	2.98962541520473e-08	0.472502	0.00861109	0.062501	4.83480976882877e-07	0.692424	4.13245784934635e-15	2.91658602639175e-06	0.9055	5.08456049754584e-14	0.5969	-0.00293466	0.00930789	0.785332	0.959856	7.5641886666377e-10	0.98441	0.992582	6.40278720089764e-09	0.448387	-0.0582493	0.0177267	0.907841	0.925307	7.78465999860973e-10	0.999981	0.983301	6.77405420037951e-09	0.44797	-0.00438985	-0.0349481	0.228754	0.85185	3.94768102353334e-10	0.646036	0.986507	3.44383443922997e-09	0.457725	-0.0498985	0.0127901	0.805646	0.944719	7.61314870720845e-10	0.999744	0.989224	6.53192461864656e-09	0.448293	-0.177996	0.00369113	0.440926	0.984015	5.91622823440395e-10	0.898387	0.996297	5.09280284009138e-09	0.451936	-0.0932182	0.0583487	0.623374	0.772727	6.96442779880652e-10	0.95999	0.955889	6.02753264484062e-09	0.453576	0.147166	0.0295198	0.357938	0.872847	5.253165663963e-10	0.999906	0.972156	4.66883232825349e-09	0.453644	0.240761	0.0754732	0.158333	0.687452	3.05433039986103e-10	0.988904	0.934478	2.77020044897597e-09	0.46136	0.257066	0.0822786	0.148198	0.662279	2.91204713934953e-10	0.996984	0.937854	2.64576649700028e-09	0.462033	0.23194	0.0606619	0.193966	0.74469	3.52569998541447e-10	0.987465	0.953815	3.17145325968584e-09	0.45933	0.688875	0.105111	0.014843	0.563296	4.68343189176592e-11	0.330557	0.894242	4.65124028353612e-10	0.487118	0.339285	0.0902662	0.0482793	0.626597	1.63247033999152e-10	0.321261	0.912236	1.52241944840267e-09	0.47421	0.212225	-0.0995773	0.0160755	-0.0143528	0.131884	0.571565	0.930028	0.940069	3.53814795876181e-10	8.9043114654492e-10	0.685368	0.906672	0.98509	0.985419	3.20203159765107e-09	7.61459532881776e-09	0.463319	0.449992	0.158711	0.0443366	0.318454	0.812997	6.47072964868069e-10	0.99979	0.964613	5.68059076246627e-09	0.454644	0.697062	0.0595809	0.0577082	0.74513	1.88085325644352e-10	0.327707	0.946531	1.73462025060123e-09	0.472235	0.11668	0.0300767	0.461371	0.872043	8.01548660465948e-10	0.99987	0.971533	6.96326573263237e-09	0.451529	0.0398034	10.8187	64.5001	0.0158912	0.0513783	0.0760979	0.912756	0.372094	0.0387228	0.933234	0.786903	0.678279	1.02993322673651e-09	7.10810859258256e-10	1.36747324463248e-10	0.99166	0.999765	0.318004	0.981087	0.960898	0.933511	8.72863165599997e-09	6.18274696393281e-09	1.28915488571923e-09	0.447857	0.453279	0.47667	0.230969	0.0543417	0.436248	0.778222	7.77820430643565e-10	0.999172	0.959394	6.76277972418304e-09	0.451968	0.450965	0.0318733	0.17063	0.862549	4.26190022096566e-10	0.642673	0.971653	3.78461943922912e-09	0.460661	-0.0995773	-0.0143528	0.571565	0.940069	8.9043114654492e-10	0.906672	0.985419	7.61459532881776e-09	0.449992	10.8187	0.0513783	0.372094	0.786903	7.10810859258256e-10	0.999765	0.960898	6.18274696393281e-09	0.453279	64.5001	0.0760979	0.0387228	0.678279	1.36747324463248e-10	0.318004	0.933511	1.28915488571923e-09	0.47667	0.668609	0.0784187	0.0366375	0.66909	1.30759367250319e-10	0.281977	0.926713	1.22714451737038e-09	0.477289	0.00892828	0.070854	2.23319022146498e-07	0.651044	2.00315285887232e-15	1.41055724795994e-06	0.886435	2.48970121754465e-14	0.604297
ENSG00000198911	SREBF2	sterol regulatory element binding transcription factor 2 [Source:HGNC Symbol;Acc:HGNC:11290]	protein_coding	6721	-0.00185418	0.05546	0.297166	0.561876	0.0265749	0.861913	0.868844	0.0431866	0.101482	-0.0043458	0.0530768	0.463157	0.58039	0.0326173	0.9999	0.885247	0.0534569	0.095338	2.43891	-0.120082	0.0138401	0.33531	0.008565	0.351535	0.647407	0.0163925	0.152462	0.00183883	0.055984	0.0520884	0.55024	0.00943977	0.0857331	0.842144	0.0125498	0.130967	-0.00591331	0.0380776	0.288223	0.689475	0.0261682	0.926586	0.923192	0.0432623	0.10194	0.556585	-0.000314445	0.0304269	0.997365	0.00657317	0.999981	0.999653	0.0135421	0.140757	0.00337353	0.0822042	0.0728564	0.392671	0.0117392	0.419206	0.891231	0.0207128	0.12495	0.00176666	0.0454065	0.986597	0.635297	0.0397769	0.999744	0.907442	0.0629736	0.0892721	0.0145216	0.0461559	0.903656	0.630426	0.039568	0.984663	0.904223	0.0612265	0.0894347	-0.0158664	0.0646585	0.87238	0.539157	0.0394017	0.987204	0.887825	0.062096	0.0906122	-0.0306467	0.0419489	0.712555	0.662476	0.0378473	0.999906	0.91957	0.0608869	0.0908033	-0.0226789	0.0395109	0.7989	0.68813	0.0388451	0.991896	0.934677	0.0612838	0.090003	-0.0738536	0.0254812	0.4251	0.795911	0.0314518	0.996984	0.968938	0.0510673	0.0964377	-0.0560248	0.0338745	0.546727	0.727956	0.0348024	0.987465	0.949386	0.0557814	0.0933688	-0.0375567	0.0403762	0.801376	0.679556	0.0388682	0.926251	0.933257	0.0592301	0.0899846	0.0149481	0.0499546	0.868236	0.612082	0.0404989	0.948397	0.907703	0.0606027	0.0897547	-0.00294987	-0.0507653	0.0464287	0.0332412	0.967988	0.577781	0.629675	0.736929	0.0408849	0.0365078	0.992859	0.908732	0.901322	0.932012	0.0629226	0.0573183	0.089458	0.0929813	-0.00192159	0.0460944	0.98146	0.637319	0.0409009	0.99979	0.915835	0.0647481	0.0894457	0.121899	0.0548748	0.525979	0.571447	0.0352847	0.768289	0.884874	0.0536484	0.0940339	0.00148338	0.0467248	0.985605	0.63055	0.0409041	0.99987	0.901938	0.0650701	0.0894433	-0.0467056	-4.80952	2.39351	0.0414969	0.0288226	0.0488825	0.804011	0.444101	0.883855	0.672937	0.770067	0.616675	0.0399966	0.0329665	0.0405906	0.976446	0.999765	0.954029	0.900937	0.957859	0.913044	0.0625174	0.0535986	0.0611015	0.0901446	0.0961227	0.0896839	0.136713	0.0717685	0.373518	0.472933	0.0305318	0.999172	0.867164	0.0501694	0.0984647	0.0771738	0.0499536	0.652593	0.604596	0.0379777	0.887374	0.897612	0.0589016	0.0917576	-0.0507653	0.0332412	0.577781	0.736929	0.0365078	0.908732	0.932012	0.0573183	0.0929813	-4.80952	0.0288226	0.444101	0.770067	0.0329665	0.999765	0.957859	0.0535986	0.0961227	2.39351	0.0488825	0.883855	0.616675	0.0405906	0.954029	0.913044	0.0611015	0.0896839	0.0900917	0.055489	0.591576	0.569602	0.0368044	0.806522	0.889677	0.0556182	0.0927309	0.00156124	0.0555278	0.104403	0.556469	0.0147121	0.155347	0.844088	0.0189196	0.118618
ENSG00000105357	MYH14	myosin heavy chain 14 [Source:HGNC Symbol;Acc:HGNC:23212]	protein_coding	79784	0.00385515	-0.385755	0.0433099	0.000267396	1.47349539872645e-08	0.573649	0.0315326	1.01447866531776e-07	0.40336	0.00838363	-0.379649	0.1895	0.000399452	4.43052242325935e-08	0.9999	0.0426205	2.87690981041098e-07	0.385597	1.09725	-0.506764	0.285902	0.000236834	2.96156864770721e-08	0.642314	0.0236903	2.19438736767081e-07	0.436688	0.00367968	-0.343664	0.000215166	0.000515814	1.58918736427873e-10	0.000663024	0.0410801	8.20055364612681e-10	0.470494	-0.00373888	-0.369472	0.536052	0.000589463	8.24749757032599e-08	0.957392	0.0496533	5.00722014730676e-07	0.375296	0.250257	-0.385396	0.374464	0.000447891	6.83252798039741e-08	0.999981	0.040872	4.31172511859716e-07	0.378438	0.00435313	-0.317351	0.0317893	0.00273551	1.15194664062943e-08	0.295819	0.199553	7.9152581918547e-08	0.40725	-0.004257	-0.364854	0.970176	0.000680897	9.84192978914022e-08	0.999744	0.0551235	5.98746173078513e-07	0.372328	-0.00640064	-0.365174	0.960699	0.000690658	9.83723535604943e-08	0.995552	0.0567978	5.94117616307589e-07	0.372336	0.0648535	-0.349268	0.544709	0.0028663	2.19603617498686e-07	0.941177	0.15378	1.24565781507025e-06	0.362101	-0.0821891	-0.374099	0.360403	0.000504233	6.68300684474927e-08	0.999906	0.0494862	4.19826812837721e-07	0.378806	0.110795	-0.336065	0.248441	0.00202581	5.30952788517672e-08	0.988904	0.114236	3.37622363016463e-07	0.382618	0.0964516	-0.338826	0.335553	0.00200667	6.407095126429e-08	0.996984	0.131706	4.00679354374757e-07	0.379506	0.088382	-0.346657	0.379257	0.00140443	6.88244109383914e-08	0.987465	0.099053	4.29760112240147e-07	0.378316	0.229383	-0.334151	0.153327	0.0019149	3.8225815241712e-08	0.50457	0.103216	2.39700515949084e-07	0.388015	0.156645	-0.328938	0.105802	0.00233703	3.86523684165115e-08	0.401059	0.110348	2.46158915602675e-07	0.391485	0.123729	-0.104111	-0.362653	-0.392413	0.117508	0.290931	0.00066339	0.000406576	4.17485760466069e-08	7.7615733483479e-08	0.681895	0.828255	0.0504266	0.0434859	2.69175676672826e-07	4.81189794653535e-07	0.390216	0.379891	0.152312	-0.333859	0.0862435	0.00184091	3.31893000674223e-08	0.99979	0.0929658	2.2168108417425e-07	0.393985	0.406718	-0.337267	0.0483808	0.00147019	2.12774576291914e-08	0.315891	0.0811944	1.41256791140063e-07	0.40121	-0.081396	-0.378106	0.359673	0.000507449	8.82225847346658e-08	0.99987	0.0421992	5.50392533130272e-07	0.377733	-0.241763	3.76573	34.7741	-0.391089	-0.351408	-0.330488	0.233875	0.580641	0.0474039	0.000373263	0.00147366	0.00189234	6.74731994869848e-08	1.12971116320005e-07	2.09397110577142e-08	0.873447	0.999765	0.333882	0.0312682	0.103427	0.103611	4.22845598953676e-07	6.83675696961611e-07	1.38793127832686e-07	0.382241	0.37354	0.401468	0.0807297	-0.350315	0.628336	0.00175965	1.16738603816544e-07	0.999172	0.117721	7.09682187788671e-07	0.372981	0.296759	-0.351924	0.107532	0.000954763	3.91175003791854e-08	0.613024	0.065863	2.53071739082504e-07	0.391288	-0.104111	-0.392413	0.290931	0.000406576	7.7615733483479e-08	0.828255	0.0434859	4.81189794653535e-07	0.379891	3.76573	-0.351408	0.580641	0.00147366	1.12971116320005e-07	0.999765	0.103427	6.83675696961611e-07	0.37354	34.7741	-0.330488	0.0474039	0.00189234	2.09397110577142e-08	0.333882	0.103611	1.38793127832686e-07	0.401468	0.363515	-0.328932	0.0432037	0.00197718	1.94652179985999e-08	0.291699	0.0979529	1.29597864217238e-07	0.402645	0.00386644	-0.339762	0.000115378	0.000545217	9.10050401722936e-11	0.000373802	0.0420987	4.72771751766477e-10	0.478152
ENSG00000114857	NKTR	natural killer cell triggering receptor [Source:HGNC Symbol;Acc:HGNC:7833]	protein_coding	4820	-0.00346498	-0.0511225	0.173565	0.707955	0.000123837	0.791027	0.922948	0.000385078	0.236051	-0.003272	-0.0641407	0.700638	0.642265	0.000259111	0.9999	0.909479	0.00077269	0.219708	1.48686	-0.291729	0.201753	0.0524285	7.22133340561612e-06	0.569329	0.281035	3.26624049646193e-05	0.331187	0.00104274	-0.0639186	0.447247	0.641098	0.000215253	0.530284	0.884528	0.000372422	0.223863	-0.0104299	-0.0828369	0.190975	0.543495	0.000131724	0.900609	0.865129	0.00040899	0.234705	-0.463523	-0.031848	0.213493	0.819243	0.000141372	0.999981	0.956143	0.000450717	0.233158	0.00224306	-0.0454494	0.4096	0.745325	0.000205939	0.783872	0.972595	0.000577072	0.224849	-0.198701	-0.0705262	0.18557	0.603835	0.000129317	0.999744	0.892507	0.000411263	0.235107	0.0200164	-0.0688795	0.907442	0.616861	0.000274537	0.984992	0.898579	0.000794831	0.218405	0.281275	-0.0584418	0.0438337	0.690495	3.83231860159659e-05	0.689254	0.938077	0.000137403	0.263715	-0.137164	-0.0853705	0.248771	0.533119	0.000155375	0.999906	0.864482	0.000488034	0.231085	-0.0279827	-0.0771875	0.826614	0.584964	0.000270494	0.991896	0.903344	0.000792661	0.21874	0.00584862	-0.0683423	0.964961	0.630333	0.000275909	0.997591	0.930997	0.000806826	0.218293	0.0293654	-0.0638781	0.825939	0.648333	0.000270449	0.994321	0.929472	0.000793089	0.218743	-0.112911	-0.0850269	0.597923	0.544111	0.000244957	0.825945	0.887928	0.000695208	0.22097	-0.0370042	-0.0787061	0.774922	0.578011	0.000321029	0.905372	0.895701	0.00088468	0.217178	-0.0927619	0.145705	-0.0720708	-0.0321029	0.378496	0.264663	0.600607	0.820256	0.00023813	0.000194466	0.787437	0.816395	0.889114	0.956758	0.000699891	0.000586896	0.22398	0.22854	0.0328003	-0.0633721	0.782389	0.651661	0.000321785	0.99979	0.920173	0.000938208	0.217124	0.135162	-0.0608335	0.624668	0.662495	0.000300007	0.828238	0.919292	0.000834374	0.218728	-0.114959	-0.0882993	0.328918	0.524664	0.000220553	0.99987	0.854853	0.00067433	0.225711	-0.399414	3.95878	-6.52421	-0.112833	-0.0555876	-0.0766506	0.136919	0.661409	0.781589	0.4187	0.695526	0.584707	0.000127725	0.000306203	0.000321705	0.855786	0.999765	0.911604	0.774905	0.940722	0.902068	0.000402216	0.000891402	0.000885497	0.237877	0.21826	0.217129	-0.0373249	-0.0770316	0.866011	0.593281	0.000328461	0.999172	0.912097	0.000952733	0.216653	0.0135124	-0.0695238	0.95627	0.616316	0.000332071	0.987108	0.902017	0.000933657	0.216402	0.145705	-0.0321029	0.264663	0.820256	0.000194466	0.816395	0.956758	0.000586896	0.22854	3.95878	-0.0555876	0.661409	0.695526	0.000306203	0.999765	0.940722	0.000891402	0.21826	-6.52421	-0.0766506	0.781589	0.584707	0.000321705	0.911604	0.902068	0.000885497	0.217129	-0.00159146	-0.0702892	0.99474	0.616624	0.000332493	0.997761	0.90796	0.000910964	0.216372	0.000504606	-0.0666468	0.716669	0.628067	0.000260914	0.776413	0.878137	0.000444165	0.219552
ENSG00000178252	WDR6	WD repeat domain 6 [Source:HGNC Symbol;Acc:HGNC:12758]	protein_coding	11180	0.00291144	-0.248909	0.375009	0.160797	0.285417	0.903002	0.564085	0.333037	0.019547	-0.00219621	-0.229236	0.840851	0.198543	0.351379	0.9999	0.627151	0.406802	0.0104107	-1.32241	-0.169936	0.49976	0.498554	0.398395	0.779749	0.76459	0.441162	0.00542041	-0.009638	-0.288583	1.05762301178003e-09	0.0421639	7.7479996843699e-08	1.36506851011757e-08	0.301051	2.41976705843591e-07	0.376341	0.00482129	-0.227144	0.639518	0.200635	0.334658	0.967966	0.628393	0.385492	0.0126093	-0.0108031	-0.232227	0.98208	0.201122	0.355174	0.999981	0.616464	0.412582	0.00992108	-0.000311766	-0.236516	0.929059	0.192308	0.354464	0.983709	0.773599	0.401272	0.0100124	0.354123	-0.232034	0.064908	0.181452	0.126845	0.999744	0.605031	0.169949	0.0509459	0.108196	-0.227491	0.624456	0.19968	0.3328	0.938978	0.626534	0.380071	0.012858	-0.0947642	-0.283895	0.602885	0.145612	0.323478	0.955305	0.619264	0.377237	0.0143019	0.0173829	-0.231157	0.909784	0.194398	0.353995	0.999906	0.630797	0.410777	0.0100728	-0.140236	-0.269537	0.39182	0.138316	0.289832	0.988904	0.58671	0.341985	0.0188925	-0.16471	-0.277541	0.334148	0.12844	0.273693	0.996984	0.608313	0.326629	0.0213205	-0.16641	-0.267352	0.330662	0.137564	0.272622	0.987465	0.601799	0.325127	0.0214852	-0.654702	-0.320711	0.0154431	0.0677069	0.0543428	0.330557	0.443549	0.0789564	0.079483	-0.335007	-0.309837	0.0412068	0.0828208	0.100381	0.307624	0.476144	0.13242	0.0598655	-0.194349	0.154964	-0.236264	-0.191754	0.149178	0.356277	0.179996	0.293459	0.197706	0.285252	0.692463	0.847942	0.596621	0.708098	0.242311	0.333069	0.034862	0.0198183	-0.155596	-0.264257	0.306196	0.142744	0.269571	0.99979	0.575902	0.322821	0.0222323	-0.976948	-0.299394	0.00479813	0.0818674	0.0257639	0.273061	0.456387	0.041114	0.103589	-0.00276806	-0.232636	0.985441	0.196364	0.361187	0.99987	0.616112	0.416129	0.00927443	0.333341	-5.13716	-60.07	-0.19656	-0.251069	-0.292233	0.335773	0.658135	0.0441846	0.277403	0.17105	0.0988174	0.27913	0.342602	0.104469	0.890663	0.999765	0.327943	0.669074	0.645876	0.51383	0.33039	0.397489	0.138208	0.0207491	0.0117073	0.0584692	-0.396618	-0.305532	0.160186	0.097584	0.204407	0.999172	0.541278	0.25589	0.033548	-0.66765	-0.26216	0.0323632	0.132466	0.0872137	0.607038	0.546227	0.120067	0.0647207	0.154964	-0.191754	0.356277	0.293459	0.285252	0.847942	0.708098	0.333069	0.0198183	-5.13716	-0.251069	0.658135	0.17105	0.342602	0.999765	0.645876	0.397489	0.0117073	-60.07	-0.292233	0.0441846	0.0988174	0.104469	0.327943	0.51383	0.138208	0.0584692	-0.843568	-0.316456	0.00531539	0.0680112	0.0276195	0.238905	0.433708	0.0434387	0.1015	-0.0100395	-0.298234	2.44032768198693e-10	0.0328756	2.04760837272815e-08	3.50161777596e-09	0.265841	6.91824290402436e-08	0.398115
ENSG00000026025	VIM	vimentin [Source:HGNC Symbol;Acc:HGNC:12692]	protein_coding	7431	0.00486256	0.237317	0.191631	0.236485	3.4434740863989e-16	0.804926	0.652129	6.88231717979016e-15	0.621691	0.0138084	0.239308	0.265432	0.234352	4.31834326535551e-16	0.9999	0.667753	8.60607758419414e-15	0.619501	-0.0177647	0.24707	0.993353	0.367296	1.48021052879981e-14	0.997494	0.672605	2.90814544496778e-13	0.635741	0.00306314	0.281326	0.124618	0.158155	2.50478386753234e-16	0.181874	0.527523	3.7092194411301e-15	0.624749	0.0200976	0.288587	0.0835256	0.146623	1.836600778153e-16	0.858732	0.560944	3.82888935774062e-15	0.627705	-0.67464	0.319109	0.215524	0.120023	3.74275367758791e-16	0.999981	0.509574	7.57507130504806e-15	0.620887	-0.00533658	0.205478	0.178064	0.31309	3.26591948063765e-16	0.594262	0.855828	6.50868972357729e-15	0.622202	0.00239632	0.263704	0.991334	0.19122	7.89735624248186e-16	0.999744	0.616701	1.52282107489414e-14	0.613594	-0.00463086	0.263456	0.98532	0.192563	7.89650870528317e-16	0.998713	0.617713	1.5045307703491e-14	0.613595	-0.25809	0.224162	0.211659	0.30752	5.89840893089556e-16	0.839643	0.773541	1.16545390518721e-14	0.620923	-0.0976213	0.2527	0.575658	0.211491	6.78093974520401e-16	0.999906	0.647414	1.32722702106035e-14	0.615094	-0.117607	0.233152	0.528409	0.259522	6.50884879054371e-16	0.988904	0.725545	1.26563652276685e-14	0.615496	-0.162202	0.219947	0.403608	0.288629	5.62423604382951e-16	0.996984	0.780644	1.10394202950865e-14	0.616927	-0.0568715	0.251996	0.770764	0.220162	7.57817469371813e-16	0.991482	0.701344	1.45587721770544e-14	0.614001	0.162255	0.285406	0.604173	0.165727	6.92960080118684e-16	0.830224	0.619286	1.30241440171177e-14	0.614881	0.0401356	0.275091	0.831865	0.18523	1.17707091004256e-15	0.932732	0.632616	2.21630202301769e-14	0.614093	0.138844	-0.339906	0.268694	0.177078	0.366747	0.0730442	0.183405	0.386024	8.09401069322024e-16	2.51628210307989e-16	0.779501	0.773808	0.600074	0.7732	1.56800732293427e-14	5.23537654366802e-15	0.617811	0.629169	-0.113344	0.242436	0.512993	0.237752	9.77004993438851e-16	0.99979	0.685865	1.88917898638371e-14	0.615947	0.0520547	0.26937	0.897428	0.188522	1.19348010323159e-15	0.962865	0.624248	2.24313884623635e-14	0.613955	-0.116039	0.247449	0.500547	0.225252	9.64806203756112e-16	0.99987	0.649345	1.87080688493473e-14	0.616072	-0.176464	-6.99726	41.7046	0.246923	0.240085	0.307469	0.654829	0.596011	0.222942	0.23268	0.24865	0.132343	1.09168339033798e-15	1.04939945595123e-15	5.83932179652274e-16	0.956948	0.999765	0.54107	0.623369	0.732363	0.575302	2.08381326783229e-14	2.03105163539732e-14	1.13757424436753e-14	0.614844	0.615237	0.621021	-0.196008	0.229547	0.543665	0.276208	1.00554264459649e-15	0.999172	0.754412	1.9389546119995e-14	0.615661	0.049353	0.268004	0.89093	0.188034	1.19221173452127e-15	0.966833	0.623662	2.25913413550303e-14	0.613966	-0.339906	0.177078	0.0730442	0.386024	2.51628210307989e-16	0.773808	0.7732	5.23537654366802e-15	0.629169	-6.99726	0.240085	0.596011	0.24865	1.04939945595123e-15	0.999765	0.732363	2.03105163539732e-14	0.615237	41.7046	0.307469	0.222942	0.132343	5.83932179652274e-16	0.54107	0.575302	1.13757424436753e-14	0.621021	0.14707	0.280479	0.676453	0.173094	1.10543021553712e-15	0.858241	0.614361	2.06644933193758e-14	0.614719	0.00360355	0.28707	0.073484	0.148029	1.65908924845869e-16	0.114783	0.511817	2.43950607091388e-15	0.628668
ENSG00000083896	YTHDC1	YTH domain containing 1 [Source:HGNC Symbol;Acc:HGNC:30626]	protein_coding	91746	0.00215315	-0.0617661	0.463802	0.696178	0.148628	0.918282	0.918354	0.18968	0.0452056	0.000411257	-0.0508117	0.966486	0.749016	0.176283	0.9999	0.940612	0.226852	0.0388398	3.40246	-0.287105	0.034855	0.16091	0.0210491	0.394572	0.467597	0.0354958	0.123901	0.00955537	0.00490774	2.87412454694678e-12	0.966479	1.10696864513815e-10	1.02220573203034e-10	0.993892	5.89193902040021e-10	0.475476	-0.00294751	-0.0537357	0.749065	0.734094	0.170775	0.981136	0.938468	0.217172	0.0400396	-0.0499983	-0.0459787	0.907516	0.77623	0.175633	0.999981	0.945005	0.227436	0.0389799	0.00369743	-0.0097487	0.235999	0.951441	0.111713	0.651739	0.996483	0.147565	0.0554408	-0.204231	-0.0507086	0.237089	0.745945	0.111957	0.999744	0.941963	0.152662	0.0553643	-0.290251	-0.0651711	0.139824	0.67635	0.085835	0.83146	0.919215	0.11913	0.0644969	-0.0783581	-0.00315127	0.628839	0.985424	0.204511	0.960013	0.998209	0.256622	0.0335279	-0.0459203	-0.055258	0.737919	0.727416	0.170255	0.999906	0.939203	0.220431	0.0401546	0.0534368	-0.0362066	0.715885	0.823428	0.169152	0.988904	0.96729	0.216858	0.0403991	-0.00151303	-0.0504934	0.992113	0.756996	0.176376	0.999539	0.961543	0.22461	0.0388199	0.0677918	-0.0361378	0.658616	0.822167	0.165817	0.987465	0.97252	0.213107	0.0411467	0.269987	-0.013962	0.271265	0.930474	0.119183	0.608635	0.987941	0.155273	0.0531618	0.199645	-0.00332242	0.177205	0.983506	0.101579	0.489359	0.995719	0.133738	0.0594513	0.107978	-0.160994	-0.0473319	-0.0916082	0.372473	0.283788	0.764701	0.573274	0.142773	0.12717	0.783983	0.826701	0.943354	0.869681	0.183412	0.166884	0.0472405	0.051467	0.0497269	-0.0393451	0.715602	0.807208	0.1765	0.99979	0.9637	0.225542	0.0392661	0.541129	-0.012371	0.0857019	0.937359	0.068701	0.365798	0.987967	0.0954774	0.0727529	0.00977393	-0.0480461	0.942607	0.764451	0.183712	0.99987	0.943144	0.234743	0.0377233	-0.369681	5.74405	43.1796	-0.0891144	-0.02849	-0.00643664	0.23223	0.580251	0.107639	0.579933	0.861325	0.967617	0.115955	0.167097	0.0780492	0.872476	0.999765	0.41759	0.863589	0.976477	0.994037	0.155956	0.215408	0.107457	0.0547815	0.0413554	0.0684889	0.178927	-0.0165074	0.481015	0.920388	0.15723	0.999172	0.989457	0.204305	0.0436525	0.332137	-0.0346858	0.238938	0.826249	0.117523	0.676057	0.964699	0.155319	0.0543022	-0.160994	-0.0916082	0.283788	0.573274	0.12717	0.826701	0.869681	0.166884	0.051467	5.74405	-0.02849	0.580251	0.861325	0.167097	0.999765	0.976477	0.215408	0.0413554	43.1796	-0.00643664	0.107639	0.967617	0.0780492	0.41759	0.994037	0.107457	0.0684889	0.443659	-0.0052767	0.107009	0.973467	0.0777971	0.385328	0.995084	0.105928	0.0685979	0.00950634	0.0115758	8.9325912244698e-12	0.92216	3.17824470378056e-10	2.12644728851623e-10	0.982079	1.48799638404271e-09	0.460798
ENSG00000106052	TAX1BP1	Tax1 binding protein 1 [Source:HGNC Symbol;Acc:HGNC:11575]	protein_coding	8887	-0.00053031	-0.130116	0.830602	0.331342	0.000244834	0.981123	0.73771	0.000705933	0.220981	-0.00600759	-0.122382	0.465385	0.359696	0.000198378	0.9999	0.77104	0.000607872	0.225681	1.3594	-0.219994	0.322021	0.212005	8.93806431040808e-05	0.668927	0.529829	0.000306722	0.274653	0.00944668	-0.0786252	5.5342289176735e-19	0.335542	1.17813468333397e-20	5.41413079039698e-15	0.708904	3.24236378590563e-19	0.708535	-0.00840105	-0.143397	0.27738	0.28011	0.00014986	0.925669	0.708999	0.000459879	0.231879	0.030438	-0.135493	0.933074	0.321306	0.000248955	0.999981	0.735224	0.00075058	0.220607	0.00181555	-0.113186	0.49084	0.404874	0.000203437	0.826582	0.894238	0.000570601	0.225121	-0.217985	-0.133658	0.132984	0.309373	9.37009501729304e-05	0.999744	0.731058	0.000308667	0.242091	-0.146509	-0.140608	0.378259	0.290472	0.000178533	0.883433	0.717029	0.00054243	0.228019	0.140885	-0.0431591	0.300056	0.764892	0.000274933	0.874758	0.954034	0.000803295	0.220719	0.00264404	-0.132695	0.981754	0.321886	0.000249657	0.999906	0.748371	0.000746852	0.220543	0.124393	-0.100685	0.313057	0.459457	0.00016079	0.988904	0.852817	0.000497236	0.230331	0.0697637	-0.114176	0.587995	0.406082	0.00022001	0.996984	0.853376	0.000657973	0.223375	0.0771436	-0.117121	0.550298	0.387604	0.000214075	0.987465	0.828852	0.000642719	0.223985	0.319506	-0.0902441	0.120731	0.5005	8.77312350506497e-05	0.472116	0.869595	0.000277846	0.243507	0.341903	-0.0525861	0.00515091	0.686578	8.74850982684135e-06	0.246152	0.931553	3.50445697838393e-05	0.293775	0.167137	-0.174377	-0.128327	-0.177333	0.0989295	0.166785	0.330425	0.194966	8.42168619467799e-05	0.000120042	0.673189	0.797097	0.742662	0.617196	0.000275592	0.000381954	0.246962	0.23924	0.0985907	-0.11151	0.389864	0.410373	0.000199742	0.99979	0.815072	0.000612503	0.22794	0.642904	-0.0876031	0.0143298	0.500931	1.98194853232679e-05	0.275297	0.853943	7.30106607004093e-05	0.277345	0.01289	-0.129786	0.910184	0.337464	0.000273339	0.99987	0.746551	0.000814654	0.220851	-0.418161	7.11194	61.7841	-0.17653	-0.105697	-0.0700754	0.107103	0.415408	0.00544947	0.191392	0.441092	0.587919	8.90039524343727e-05	0.000206428	9.15745935459935e-06	0.855786	0.999765	0.285398	0.577161	0.852137	0.903149	0.000290527	0.000625173	3.62638179162151e-05	0.245765	0.227201	0.292871	0.131907	-0.107434	0.537251	0.440811	0.000233241	0.999172	0.852145	0.000703	0.224449	0.357046	-0.1158	0.131487	0.382329	0.000102444	0.627319	0.795952	0.000326958	0.242708	-0.174377	-0.177333	0.166785	0.194966	0.000120042	0.797097	0.617196	0.000381954	0.23924	7.11194	-0.105697	0.415408	0.441092	0.000206428	0.999765	0.852137	0.000625173	0.227201	61.7841	-0.0700754	0.00544947	0.587919	9.15745935459935e-06	0.285398	0.903149	3.62638179162151e-05	0.292871	0.491544	-0.0827261	0.0327902	0.531041	3.75635323151274e-05	0.276957	0.874019	0.000128904	0.264134	0.00969177	-0.070129	7.9816037819442e-20	0.379093	1.79328745055239e-21	8.30326241435655e-16	0.741524	5.35310454751693e-20	0.722052
ENSG00000105835	NAMPT	nicotinamide phosphoribosyltransferase [Source:HGNC Symbol;Acc:HGNC:30092]	protein_coding	10135	-0.0022452	0.0898788	0.628429	0.71911	0.0239027	0.948934	0.92607	0.0394072	0.104616	-0.0045459	0.0857278	0.768324	0.73202	0.0252699	0.9999	0.935282	0.0429617	0.102975	3.80215	-0.259448	0.1651	0.457569	0.0393246	0.535766	0.739651	0.0605213	0.102683	0.0144299	0.160746	4.49304398245965e-11	0.399651	1.06005841765206e-10	9.6772539440016e-10	0.756128	5.66544449978646e-10	0.476069	-0.0206904	0.0520742	0.152027	0.832638	0.0118854	0.888271	0.964126	0.0218221	0.124606	0.0194023	0.0761051	0.977196	0.76548	0.0261007	0.999981	0.942123	0.0444327	0.102017	-0.00123021	0.0642779	0.80338	0.800699	0.0255068	0.948317	0.978822	0.0407568	0.102699	-0.138144	0.0772771	0.61335	0.755898	0.0237126	0.999744	0.94381	0.0404131	0.104851	-0.057629	0.0747035	0.853505	0.764574	0.025776	0.978101	0.944881	0.042553	0.102388	0.152191	0.115504	0.554194	0.673171	0.0247525	0.94328	0.93302	0.0416532	0.104787	-0.00472618	0.0771663	0.982584	0.757731	0.0261041	0.999906	0.946099	0.0442715	0.102013	0.181907	0.124944	0.431389	0.624524	0.0206559	0.988904	0.915458	0.0356894	0.108887	-0.0483913	0.0646465	0.841084	0.801591	0.0257168	0.996984	0.970105	0.0430255	0.102456	-0.0826022	0.0607041	0.732894	0.81089	0.0249886	0.98911	0.97018	0.0420361	0.103306	0.426603	0.134777	0.270341	0.593619	0.0164417	0.608231	0.907692	0.0281692	0.115459	0.490406	0.198779	0.0327605	0.422568	0.00367926	0.29418	0.828427	0.00761017	0.157728	0.237986	-0.30813	0.0901041	0.00470712	0.208243	0.18937	0.714637	0.985186	0.0120608	0.0114233	0.703722	0.800795	0.933086	0.996694	0.0220081	0.0211811	0.125618	0.127144	0.156085	0.117285	0.464623	0.641574	0.0180992	0.99979	0.91703	0.0321473	0.114006	1.26908	0.172415	0.00919364	0.474359	0.00146994	0.273061	0.845041	0.0033993	0.180988	0.0409191	0.0915925	0.847349	0.71525	0.0218847	0.99987	0.930326	0.0380873	0.108442	-0.519921	-5.36269	61.4796	0.0295392	0.0654254	0.146569	0.283706	0.741766	0.144058	0.906807	0.798074	0.556499	0.0142812	0.0212979	0.00971885	0.88026	0.999765	0.459564	0.97343	0.96399	0.895556	0.0257104	0.0367128	0.0177799	0.120828	0.109244	0.131651	0.441523	0.166763	0.265683	0.517644	0.0137931	0.999172	0.886222	0.0254099	0.121818	0.957882	0.128111	0.02836	0.597052	0.0033258	0.607038	0.894149	0.0071647	0.160349	-0.30813	0.00470712	0.18937	0.985186	0.0114233	0.800795	0.996694	0.0211811	0.127144	-5.36269	0.0654254	0.741766	0.798074	0.0212979	0.999765	0.96399	0.0367128	0.109244	61.4796	0.146569	0.144058	0.556499	0.00971885	0.459564	0.895556	0.0177799	0.131651	1.02644	0.18765	0.0161636	0.441768	0.00222534	0.246813	0.833841	0.00489136	0.170624	0.0150045	0.175023	8.46776933480138e-12	0.34984	2.23549888503098e-11	2.03441580577226e-10	0.719334	1.31056043398012e-10	0.4969
ENSG00000091542	ALKBH5	alkB homolog 5, RNA demethylase [Source:HGNC Symbol;Acc:HGNC:25996]	protein_coding	54890	0.00355877	-0.182897	0.256159	0.278619	0.0300628	0.845234	0.693001	0.0479851	0.0977977	-0.00600552	-0.152983	0.565549	0.367548	0.0428266	0.9999	0.775472	0.0674446	0.0869834	3.59506	-0.458427	0.0444538	0.0454759	0.00880701	0.406153	0.261373	0.0167909	0.151607	0.00964516	-0.108081	9.95856844206266e-11	0.4079	4.88870459518189e-10	1.85827780274041e-09	0.761231	2.29110716536055e-09	0.454674	-0.00935541	-0.175177	0.340965	0.299214	0.0346531	0.930309	0.727018	0.0550755	0.0934997	-0.149299	-0.151328	0.745447	0.382181	0.0464746	0.999981	0.775299	0.0727468	0.0844303	0.00690753	-0.0882337	0.0365841	0.599713	0.00920176	0.311661	0.945121	0.0167134	0.131666	0.00601306	-0.163572	0.974132	0.333618	0.0482642	0.999744	0.750568	0.0743896	0.0832428	-0.20795	-0.174399	0.324146	0.300922	0.0338252	0.873944	0.726508	0.0535591	0.0942352	-0.155621	-0.167568	0.370905	0.36559	0.0434323	0.896609	0.81075	0.0675881	0.0875607	0.0327626	-0.1599	0.823291	0.346666	0.0474191	0.999906	0.765814	0.0737867	0.0837986	0.0149259	-0.159714	0.924253	0.358652	0.048125	0.996879	0.799616	0.0734621	0.0833338	0.0538237	-0.149073	0.74206	0.393332	0.0464253	0.996984	0.84625	0.0713649	0.0844636	0.172967	-0.128004	0.290186	0.454493	0.0320346	0.987465	0.861093	0.0519269	0.0958833	0.432275	-0.105754	0.097756	0.532981	0.0173456	0.442391	0.88507	0.0295354	0.113929	0.289099	-0.100595	0.0649665	0.552864	0.0137511	0.345604	0.888445	0.023896	0.121905	0.165757	-0.260902	-0.164127	-0.235687	0.197001	0.10094	0.328044	0.171199	0.026752	0.0181213	0.701128	0.782323	0.741396	0.589046	0.0437339	0.0314481	0.10246	0.11397	0.106336	-0.145685	0.463485	0.395569	0.0406394	0.99979	0.808852	0.064388	0.0896464	0.657642	-0.122361	0.0490193	0.463234	0.0114542	0.316692	0.840494	0.0204631	0.127068	0.0246575	-0.163698	0.86446	0.338528	0.0488949	0.99987	0.746995	0.0758166	0.083807	-0.369996	5.53983	61.4878	-0.207152	-0.147244	-0.106143	0.261411	0.616265	0.0302099	0.228773	0.397362	0.524289	0.0311068	0.0451142	0.0082846	0.874874	0.999765	0.305894	0.619852	0.830321	0.884489	0.0503703	0.0702103	0.0154425	0.0978968	0.086362	0.136053	0.234363	-0.124261	0.385333	0.479509	0.0375392	0.999172	0.870408	0.0599141	0.0921181	0.352686	-0.151768	0.239925	0.367881	0.0297481	0.67681	0.783432	0.0477503	0.0992547	-0.260902	-0.235687	0.10094	0.171199	0.0181213	0.782323	0.589046	0.0314481	0.11397	5.53983	-0.147244	0.616265	0.397362	0.0451142	0.999765	0.830321	0.0702103	0.086362	61.4878	-0.106143	0.0302099	0.524289	0.0082846	0.305894	0.884489	0.0154425	0.136053	0.532972	-0.11436	0.0681828	0.496794	0.0141825	0.330094	0.861507	0.0245266	0.121026	0.00993762	-0.099132	3.53311034888067e-11	0.442173	1.87103392511004e-10	6.79389038066648e-10	0.781768	9.13819996381209e-10	0.468228
ENSG00000183741	CBX6	chromobox 6 [Source:HGNC Symbol;Acc:HGNC:1556]	protein_coding	23466	-0.00309512	-0.0202114	0.216331	0.880343	7.00163337723346e-06	0.822951	0.972788	2.90364728018177e-05	0.295164	-0.00197432	-0.0335152	0.813344	0.804829	1.35513589765716e-05	0.9999	0.956472	5.43884210776521e-05	0.282151	-1.6253	0.0609158	0.240332	0.730108	2.70417119052512e-05	0.604083	0.889044	0.000105917	0.302281	-0.00718937	-0.0783786	3.34922831430002e-09	0.471616	1.09723677644092e-12	3.75452824931715e-08	0.800048	8.58237156790596e-12	0.534713	-0.0107622	-0.0503311	0.169267	0.706545	5.9520483128187e-06	0.894855	0.928503	2.51397314649829e-05	0.298317	-0.254989	-0.0160586	0.487407	0.907216	1.11974013862555e-05	0.999981	0.979625	4.6005753009959e-05	0.285944	0.00136805	-0.0220777	0.609096	0.872676	1.23602409399529e-05	0.878773	0.988219	4.63030559950773e-05	0.283983	0.0245175	-0.0369275	0.86862	0.784217	1.37243988278134e-05	0.999744	0.948881	5.45671396926209e-05	0.281897	0.284398	-0.0222208	0.0897256	0.867064	3.80798764469643e-06	0.817611	0.968867	1.69873479707448e-05	0.306892	-0.0140642	-0.109075	0.918843	0.458783	8.92890537893493e-06	0.991981	0.855399	3.68016650780745e-05	0.293372	-0.183367	-0.0576576	0.115174	0.665815	4.55704102891172e-06	0.999906	0.91992	2.02225837029467e-05	0.303461	-0.316755	-0.119271	0.00998674	0.371488	6.88881516607269e-07	0.988904	0.809593	3.55654313511931e-06	0.338502	-0.221092	-0.0966356	0.0880075	0.480895	3.75472651261826e-06	0.996984	0.882553	1.67497512481852e-05	0.30716	-0.215093	-0.0812557	0.0981938	0.548302	4.06524139028671e-06	0.987465	0.897134	1.79540251255159e-05	0.305645	-0.51817	-0.106332	0.0120608	0.423077	8.03110699979046e-07	0.323684	0.833169	3.90957445572392e-06	0.335741	-0.366877	-0.122172	0.00301926	0.353903	3.21960117616226e-07	0.246124	0.789537	1.73361858362402e-06	0.355402	-0.227211	0.136582	-0.0419	-0.00150051	0.0260799	0.287266	0.750266	0.991378	1.86966038212178e-06	1.04863679301753e-05	0.651655	0.828167	0.941236	0.997225	8.8874009390966e-06	4.27970520116179e-05	0.323463	0.290179	-0.208129	-0.0800296	0.0715178	0.553946	4.04630450856005e-06	0.99979	0.88425	1.82896831642625e-05	0.308816	-0.737815	-0.087895	0.00537828	0.501244	5.21109559076411e-07	0.273061	0.854127	2.66197041152561e-06	0.346848	-0.123196	-0.0566176	0.286519	0.677355	1.04698579744858e-05	0.99987	0.918353	4.34368624161819e-05	0.29021	0.162729	-6.37519	-33.9058	-0.019749	-0.0605661	-0.0710327	0.539614	0.472267	0.139774	0.886501	0.663583	0.601295	1.47089877431388e-05	1.38143237129995e-05	6.5488363331457e-06	0.931646	0.999765	0.45491	0.967414	0.930409	0.90775	5.76771954360621e-05	5.51459745150936e-05	2.67114465295882e-05	0.283395	0.28466	0.299474	-0.330289	-0.098217	0.125724	0.482053	6.08241299667672e-06	0.999172	0.871229	2.64087405694607e-05	0.300919	-0.56711	-0.0625964	0.0170749	0.634024	1.33613609015545e-06	0.607038	0.911014	6.45452693099009e-06	0.329713	0.136582	-0.00150051	0.287266	0.991378	1.04863679301753e-05	0.828167	0.997225	4.27970520116179e-05	0.290179	-6.37519	-0.0605661	0.472267	0.663583	1.38143237129995e-05	0.999765	0.930409	5.51459745150936e-05	0.28466	-33.9058	-0.0710327	0.139774	0.601295	6.5488363331457e-06	0.45491	0.90775	2.67114465295882e-05	0.299474	-0.678186	-0.104886	0.00330268	0.422543	3.47118510266095e-07	0.238905	0.824203	1.8376966220347e-06	0.354075	-0.00739855	-0.0849916	1.54735348540027e-09	0.431123	5.32210913767295e-13	1.76966065267996e-08	0.774988	4.19597585139914e-12	0.543323
ENSG00000127914	AKAP9	A-kinase anchoring protein 9 [Source:HGNC Symbol;Acc:HGNC:379]	protein_coding	10142	-0.00176002	0.115685	0.554867	0.471577	6.67156546779448e-11	0.939392	0.822552	6.60678682165311e-10	0.482364	-0.00895699	0.121957	0.365392	0.447036	5.3319215154269e-11	0.9999	0.821286	5.46482556896414e-10	0.485381	1.36277	-0.0390624	0.360546	0.837488	4.95817065530199e-12	0.694006	0.936598	6.74687368569085e-11	0.567026	8.82404589498662e-05	0.106645	0.956059	0.50626	7.86473433952774e-11	0.967539	0.819325	4.31751088834338e-10	0.480137	-0.00104401	0.104844	0.91102	0.513823	7.82943229851971e-11	0.993027	0.853791	7.65144050742138e-10	0.480198	0.331633	0.0788979	0.446306	0.629322	5.97560217992407e-11	0.999981	0.893736	6.10050927161434e-10	0.483849	0.00118245	0.119037	0.709561	0.467403	7.37288683319974e-11	0.915799	0.914121	7.16488946527575e-10	0.481012	-0.113597	0.10579	0.517731	0.507876	6.4536572000291e-11	0.999744	0.850862	6.47107429897857e-10	0.482812	-0.19392	0.0960579	0.332296	0.547139	5.03404647687845e-11	0.873944	0.867335	5.13675188807911e-10	0.486152	0.23692	0.152421	0.149722	0.38216	4.15729636931316e-11	0.807287	0.822852	4.38401967865837e-10	0.492874	-0.18628	0.0851534	0.178204	0.592435	3.320762871117e-11	0.999906	0.890327	3.517912031388e-10	0.491692	-0.0351513	0.0970073	0.813309	0.555845	7.66979321756775e-11	0.991896	0.892662	7.5593423820329e-10	0.480477	-0.0713056	0.0869042	0.645547	0.599008	7.12160249160847e-11	0.996984	0.921948	7.02570229684238e-10	0.481482	-0.0607143	0.0936454	0.696276	0.565978	7.32510311528289e-11	0.988465	0.904539	7.26781570894496e-10	0.4811	-0.466491	0.0437221	0.0588681	0.78448	1.43538159239015e-11	0.391153	0.957633	1.53466338187407e-10	0.502662	-0.119954	0.0813269	0.424208	0.619511	6.61243522587157e-11	0.708811	0.909123	6.51104246613743e-10	0.486625	-0.19087	0.268498	0.105134	0.179201	0.116924	0.0751231	0.506746	0.270965	2.7768695716467e-11	1.9788913330527e-11	0.681895	0.774014	0.847332	0.690204	2.97046520862115e-10	2.17270781401026e-10	0.49824	0.502697	-0.0558761	0.0976139	0.685429	0.549493	8.28893232060446e-11	0.99979	0.884203	8.32333619027492e-10	0.483552	-0.293482	0.0889404	0.35967	0.581577	6.01031524562854e-11	0.65196	0.8894	5.96900329358221e-10	0.487918	-0.177497	0.0810737	0.193487	0.613358	4.00446759152573e-11	0.99987	0.894604	4.25738133414841e-10	0.493375	-0.506133	4.37257	-9.18072	0.0550146	0.125189	0.0999513	0.104318	0.677185	0.737017	0.733231	0.448764	0.539658	2.54792928689182e-11	8.25257555307849e-11	8.49388343456528e-11	0.855786	0.999765	0.890646	0.922458	0.854096	0.889411	2.76826197091755e-10	8.31089481884564e-10	8.25040797103479e-10	0.499376	0.483612	0.483218	-0.144676	0.0823761	0.573177	0.62236	7.70547044480458e-11	0.999172	0.920989	7.79563283226477e-10	0.484547	-0.256688	0.0976074	0.368772	0.542994	6.10046444488158e-11	0.750131	0.871701	6.13763361896548e-10	0.487716	0.268498	0.179201	0.0751231	0.270965	1.9788913330527e-11	0.774014	0.690204	2.17270781401026e-10	0.502697	4.37257	0.125189	0.677185	0.448764	8.25257555307849e-11	0.999765	0.854096	8.31089481884564e-10	0.483612	-9.18072	0.0999513	0.737017	0.539658	8.49388343456528e-11	0.890646	0.889411	8.25040797103479e-10	0.483218	-0.370392	0.0721306	0.184257	0.654759	3.8691225022306e-11	0.476781	0.921027	3.94806095053506e-10	0.493834	-0.000242013	0.104567	0.881292	0.514716	7.79295677074921e-11	0.909126	0.821634	4.09445097404566e-10	0.480261
ENSG00000153827	TRIP12	thyroid hormone receptor interactor 12 [Source:HGNC Symbol;Acc:HGNC:12306]	protein_coding	9320	0.00164791	-0.085325	0.522905	0.539238	0.000173536	0.932375	0.857992	0.000519434	0.228647	0.00358188	-0.0827116	0.676419	0.552629	0.000192045	0.9999	0.872755	0.000590206	0.226402	3.65251	-0.409354	0.0104076	0.0242648	8.21066673822917e-06	0.340473	0.196643	3.65727108018831e-05	0.328445	0.00768761	-0.0321414	4.78705007410544e-10	0.768188	3.38918284207988e-12	6.99433734844367e-09	0.931623	2.39440876782051e-11	0.52094	-0.0091734	-0.0877462	0.254701	0.52451	0.000117903	0.921234	0.857465	0.000370445	0.23712	0.12683	-0.0868025	0.736855	0.540875	0.000197206	0.999981	0.861104	0.000608854	0.225813	0.00382328	-0.0346756	0.161754	0.804355	8.83613202048571e-05	0.574604	0.978822	0.000270201	0.243353	-0.177611	-0.0769272	0.241224	0.575603	0.000114056	0.999744	0.880264	0.000368313	0.237841	-0.0973358	-0.0814442	0.574705	0.556865	0.000180695	0.925777	0.871793	0.000548197	0.227753	0.162729	-0.0387788	0.25415	0.797803	0.000174201	0.860258	0.962295	0.00053316	0.231001	-0.088038	-0.0863022	0.464036	0.534159	0.000164167	0.999906	0.865012	0.000512707	0.229872	0.0136053	-0.0728516	0.915907	0.609307	0.000206079	0.996879	0.911451	0.000621764	0.224834	-0.0302757	-0.0845512	0.821576	0.554961	0.000202571	0.996984	0.907236	0.000611458	0.225216	0.0545411	-0.0651638	0.685366	0.644326	0.000192882	0.988465	0.928919	0.00058517	0.226306	0.207599	-0.0486092	0.335334	0.7297	0.000138461	0.661001	0.945502	0.000417388	0.233614	0.121486	-0.0473249	0.350583	0.738654	0.000168295	0.652728	0.942912	0.000498513	0.23177	0.0564653	-0.103265	-0.0742984	-0.102431	0.595487	0.433881	0.593581	0.47448	0.000217236	0.000188287	0.880701	0.868041	0.885804	0.823987	0.000643941	0.000570149	0.226052	0.229264	0.0793924	-0.0591217	0.506761	0.675395	0.000202812	0.99979	0.92817	0.000620544	0.227598	0.435331	-0.0455368	0.115488	0.742346	8.35506610909178e-05	0.406641	0.945808	0.000264832	0.247134	0.00498672	-0.0746915	0.966594	0.595566	0.000245165	0.99987	0.885749	0.000740011	0.223321	-0.275916	-6.06701	10.7462	-0.104979	-0.0977669	-0.0647398	0.309932	0.505226	0.650448	0.458691	0.494508	0.646701	0.000157029	0.000202532	0.000224539	0.888094	0.999765	0.84887	0.799824	0.875906	0.923055	0.000484885	0.000614626	0.000642873	0.233311	0.227629	0.225307	0.216057	-0.0355309	0.331271	0.805733	0.000163078	0.999172	0.965784	0.000511147	0.232471	0.205681	-0.0662495	0.406713	0.634296	0.00018219	0.770212	0.911014	0.000547544	0.23	-0.103265	-0.102431	0.433881	0.47448	0.000188287	0.868041	0.823987	0.000570149	0.229264	-6.06701	-0.0977669	0.505226	0.494508	0.000202532	0.999765	0.875906	0.000614626	0.227629	10.7462	-0.0647398	0.650448	0.646701	0.000224539	0.84887	0.923055	0.000642873	0.225307	0.33883	-0.0416362	0.161296	0.765738	0.000104681	0.451006	0.952468	0.000324202	0.242237	0.00778072	-0.025917	4.76580910717247e-10	0.812204	3.37510751245152e-12	6.33998876495079e-09	0.946538	2.28440100533722e-11	0.520991
ENSG00000164292	RHOBTB3	Rho related BTB domain containing 3 [Source:HGNC Symbol;Acc:HGNC:18757]	protein_coding	22836	-0.00234999	-0.0458148	0.535811	0.822561	0.0818703	0.935796	0.957702	0.113716	0.0660873	-0.00867724	-0.0432373	0.491572	0.83244	0.0793639	0.9999	0.963213	0.11467	0.0671276	-1.49595	-0.0523026	0.483326	0.848083	0.0217698	0.769749	0.941581	0.0365217	0.12279	-0.0112542	-0.123334	6.17666549373119e-10	0.444189	6.33907907352502e-09	8.70458457155273e-09	0.783468	2.41691184174018e-08	0.416566	-0.00222298	-0.0613164	0.85177	0.764034	0.092296	0.98929	0.944397	0.127876	0.0620362	-0.702527	-0.000860749	0.203755	0.996677	0.0530173	0.999981	0.999653	0.0814861	0.0802697	-0.000943102	-0.068852	0.815607	0.741158	0.0916836	0.952202	0.971978	0.124312	0.062263	0.0603693	-0.0583791	0.787437	0.774398	0.0911103	0.999744	0.94559	0.128006	0.0624764	0.2606	-0.0450188	0.306119	0.824372	0.064905	0.873944	0.960437	0.0937527	0.0737586	-0.0271693	-0.22911	0.894587	0.295663	0.0537852	0.989071	0.764551	0.081185	0.0807517	-0.161299	-0.0767327	0.361444	0.706434	0.0699975	0.999906	0.933607	0.103149	0.0712876	-0.269247	-0.128493	0.152946	0.53514	0.0454345	0.988904	0.884388	0.0699505	0.0851394	-0.261327	-0.129049	0.183492	0.535986	0.0501617	0.996984	0.902437	0.0762745	0.0820259	-0.206714	-0.101093	0.295254	0.62445	0.0638092	0.987465	0.92439	0.0937912	0.0743126	-0.509356	-0.126713	0.106319	0.536518	0.0369454	0.455395	0.886998	0.0567128	0.0915431	-0.592183	-0.194545	0.0014586	0.324452	0.00200216	0.246124	0.766049	0.00447059	0.173288	-0.458278	0.474351	-0.0668919	0.0664954	0.00261566	0.0129189	0.729914	0.743509	0.00311223	0.00988524	0.651655	0.735883	0.936692	0.933751	0.00680894	0.0186744	0.162063	0.13118	-0.258025	-0.110468	0.140374	0.590987	0.0452343	0.99979	0.899034	0.0705611	0.086278	-1.01477	-0.127102	0.0116014	0.523158	0.00916971	0.273516	0.864926	0.0168657	0.13326	-0.063404	-0.0673255	0.717317	0.744721	0.0930493	0.99987	0.939582	0.131467	0.0624962	0.301723	-7.30897	-81.0354	-0.0250466	-0.0841542	-0.138292	0.451138	0.585563	0.0181908	0.904478	0.689403	0.491629	0.0800565	0.0878948	0.0125168	0.911444	0.999765	0.294516	0.972755	0.93837	0.870818	0.113379	0.124531	0.0221279	0.0676319	0.0644546	0.124571	-0.375412	-0.126718	0.250695	0.550533	0.0614899	0.999172	0.896136	0.091579	0.0764052	-0.555212	-0.0822204	0.126004	0.68511	0.0425618	0.625078	0.927947	0.0648558	0.0881975	0.474351	0.0664954	0.0129189	0.743509	0.00988524	0.735883	0.933751	0.0186744	0.13118	-7.30897	-0.0841542	0.585563	0.689403	0.0878948	0.999765	0.93837	0.124531	0.0644546	-81.0354	-0.138292	0.0181908	0.491629	0.0125168	0.294516	0.870818	0.0221279	0.124571	-0.753491	-0.132566	0.0328237	0.5127	0.0185836	0.276957	0.867466	0.0309815	0.113237	-0.0114929	-0.13311	3.89834282618449e-10	0.406692	4.15913553518645e-09	5.31861776010455e-09	0.760324	1.59335249392542e-08	0.423037
ENSG00000115806	GORASP2	golgi reassembly stacking protein 2 [Source:HGNC Symbol;Acc:HGNC:17500]	protein_coding	26003	6.33211637023813e-05	-0.269616	0.982204	0.0808111	0.000727605	0.998554	0.427032	0.00187034	0.195916	-0.00210939	-0.265547	0.823127	0.0855818	0.000712536	0.9999	0.455866	0.00190872	0.19641	2.9904	-0.489861	0.0588083	0.0165481	7.21589171112965e-05	0.42525	0.164236	0.00025322	0.279708	0.00915266	-0.216597	4.50947194906746e-12	0.0585254	1.72910082558943e-13	1.45916132771847e-10	0.347016	1.57857269755216e-12	0.556364	-0.00536292	-0.275914	0.545802	0.0727602	0.000623525	0.957392	0.425381	0.00165052	0.199547	0.015121	-0.270515	0.970936	0.085668	0.00072735	0.999981	0.441531	0.00195672	0.195924	0.00599692	-0.20385	0.0444762	0.181887	0.00012846	0.34021	0.760213	0.000378362	0.235252	-0.151422	-0.269735	0.364168	0.0776779	0.000513101	0.999744	0.432477	0.00140629	0.204094	-0.138851	-0.276489	0.466157	0.0717533	0.00058105	0.90756	0.422691	0.00155671	0.201198	0.0705239	-0.207294	0.652839	0.216269	0.00117615	0.963194	0.700372	0.00293102	0.186466	0.0736426	-0.260977	0.577632	0.090118	0.000638191	0.999906	0.47498	0.00172754	0.199002	0.137393	-0.233589	0.330586	0.136117	0.00048688	0.988904	0.583567	0.00133924	0.205311	0.118308	-0.237362	0.421834	0.132486	0.000553537	0.996984	0.616924	0.00150077	0.20233	0.153918	-0.237605	0.296853	0.125982	0.000458334	0.987465	0.585495	0.00127199	0.206708	0.421689	-0.212852	0.0729592	0.165021	0.000183662	0.409325	0.618579	0.000538057	0.227392	0.286833	-0.205254	0.0424431	0.180607	0.000140375	0.310085	0.626842	0.000423219	0.235794	0.148219	-0.150096	-0.268627	-0.310902	0.20214	0.299181	0.0787843	0.0495954	0.0004111	0.000519643	0.703026	0.831291	0.429401	0.358711	0.0011344	0.00141108	0.211475	0.206011	0.0784096	-0.255573	0.550232	0.101843	0.000705778	0.99979	0.504993	0.0018894	0.198779	0.641222	-0.227624	0.0334599	0.13187	0.000117694	0.293518	0.545798	0.000361011	0.239674	-0.0130801	-0.273795	0.920249	0.0787913	0.000817265	0.99987	0.43277	0.00217054	0.195275	-0.534955	11.3446	55.45	-0.328922	-0.230054	-0.216311	0.0707976	0.254902	0.0306953	0.034059	0.142874	0.153506	0.000203234	0.000473453	0.000110343	0.855786	0.999765	0.30621	0.27526	0.610521	0.608816	0.00060938	0.00131377	0.000339867	0.227551	0.208189	0.241086	0.268672	-0.222051	0.270449	0.163059	0.000490255	0.999172	0.638557	0.00136221	0.207375	0.60549	-0.244556	0.0240127	0.102526	9.16893367429381e-05	0.607038	0.495513	0.000295171	0.24512	-0.150096	-0.310902	0.299181	0.0495954	0.000519643	0.831291	0.358711	0.00141108	0.206011	11.3446	-0.230054	0.254902	0.142874	0.000473453	0.999765	0.610521	0.00131377	0.208189	55.45	-0.216311	0.0306953	0.153506	0.000110343	0.30621	0.608816	0.000339867	0.241086	0.616748	-0.210125	0.01879	0.163526	7.60394119743328e-05	0.253039	0.601717	0.000242687	0.249166	0.00944957	-0.20798	1.13137988642371e-12	0.0646952	4.66754272459814e-14	3.94296313516445e-11	0.361258	4.48697576037879e-13	0.571054
ENSG00000181222	POLR2A	RNA polymerase II subunit A [Source:HGNC Symbol;Acc:HGNC:9187]	protein_coding	5430	0.000676988	0.270438	0.82055	0.0954222	0.0298174	0.978968	0.460425	0.047663	0.0980438	-0.00211126	0.277839	0.831513	0.0871246	0.0298863	0.9999	0.460665	0.04961	0.0979745	1.07618	0.0824295	0.489862	0.679458	0.00522812	0.773827	0.865325	0.0107168	0.167334	-0.00161102	0.264839	0.313087	0.0992	0.0207148	0.3952	0.434506	0.0260277	0.108804	-0.00292042	0.270493	0.754603	0.0944548	0.0293069	0.983289	0.471095	0.0477307	0.0985619	-0.302126	0.298926	0.488083	0.0703325	0.0253846	0.999981	0.407187	0.0433943	0.102841	0.0017176	0.292848	0.588458	0.0760051	0.0272432	0.871962	0.6107	0.0431898	0.100743	-0.143443	0.273673	0.413852	0.0887731	0.0236555	0.999744	0.460785	0.0403258	0.104922	0.00369253	0.274302	0.985319	0.0900192	0.0303913	0.998713	0.463921	0.04893	0.0974709	-0.0355138	0.248832	0.830093	0.160488	0.0361034	0.982059	0.639483	0.0575961	0.0933257	-0.0194228	0.271922	0.889019	0.0936098	0.0301753	0.999906	0.48221	0.0500779	0.0976854	-0.0463464	0.262073	0.755572	0.113988	0.0293156	0.991249	0.549118	0.0481538	0.0985529	-0.171617	0.227821	0.266943	0.167666	0.0190853	0.996984	0.666564	0.0332698	0.111179	-0.0742792	0.258828	0.633002	0.115021	0.0279126	0.987465	0.565799	0.0461841	0.10002	-0.200736	0.247253	0.420631	0.131582	0.0238274	0.719429	0.567163	0.0388308	0.104709	-0.149707	0.244845	0.315049	0.134085	0.0171922	0.62392	0.564274	0.0289402	0.115497	-0.0926955	0.0555506	0.277601	0.294038	0.446297	0.713637	0.0837751	0.0763483	0.0202635	0.0239961	0.819346	0.945252	0.439492	0.424812	0.0344925	0.0400146	0.110707	0.105712	-0.0719261	0.26472	0.599709	0.10467	0.0227511	0.99979	0.510373	0.0391595	0.107294	-0.220281	0.264389	0.489577	0.102605	0.0210709	0.744483	0.49612	0.0345716	0.109559	0.0759441	0.291543	0.577272	0.0725663	0.0224493	0.99987	0.416961	0.0388974	0.107689	0.0970454	-2.8536	-47.5899	0.289915	0.269057	0.231978	0.755901	0.784638	0.0770458	0.0780931	0.103875	0.146576	0.0243434	0.024546	0.0075101	0.968192	0.999765	0.380899	0.399804	0.541294	0.597094	0.0408063	0.0415477	0.0141844	0.105284	0.105037	0.138736	-0.0695924	0.266672	0.785267	0.111775	0.0245501	0.999172	0.562629	0.041704	0.105032	-0.148407	0.27288	0.601695	0.0906478	0.0227769	0.866072	0.472568	0.0380395	0.10726	0.0555506	0.294038	0.713637	0.0763483	0.0239961	0.945252	0.424812	0.0400146	0.105712	-2.8536	0.269057	0.784638	0.103875	0.024546	0.999765	0.541294	0.0415477	0.105037	-47.5899	0.231978	0.0770458	0.146576	0.0075101	0.380899	0.597094	0.0141844	0.138736	-0.145075	0.265049	0.602491	0.104104	0.0227872	0.813883	0.506564	0.0369216	0.107247	-0.00192136	0.261648	0.233941	0.102599	0.0177845	0.308413	0.44041	0.0225528	0.113212
ENSG00000113648	MACROH2A1	macroH2A.1 histone [Source:HGNC Symbol;Acc:HGNC:4740]	protein_coding	9555	-3.73733e-05	-0.187752	0.9898	0.235355	0.000337392	0.998554	0.650918	0.00094099	0.213733	0.00266015	-0.192653	0.784283	0.223647	0.00032674	0.9999	0.656436	0.000949197	0.214463	3.23222	-0.429157	0.0478813	0.0405743	4.03969943073138e-05	0.409762	0.246983	0.000151523	0.293168	0.00961898	-0.132595	1.10564855853952e-12	0.249323	1.90707979254567e-14	4.7627585732864e-11	0.633219	2.09275855293804e-13	0.580795	-0.00788786	-0.197723	0.387728	0.208411	0.0002448	0.93574	0.637808	0.000714751	0.220984	0.25993	-0.209304	0.542614	0.193821	0.000287747	0.999981	0.608045	0.000852224	0.217344	0.00604646	-0.121991	0.0492488	0.436708	6.28906794950095e-05	0.355575	0.906283	0.000199012	0.250606	-0.199946	-0.188565	0.24383	0.227104	0.000187896	0.999744	0.656703	0.000574739	0.226887	-0.116893	-0.19403	0.551576	0.217838	0.000289761	0.921923	0.645432	0.000833394	0.217186	0.0276551	-0.137678	0.864157	0.424673	0.000559862	0.98655	0.842929	0.00151476	0.20426	-0.0349884	-0.191896	0.797407	0.224937	0.00032801	0.999906	0.659909	0.000954085	0.214375	0.0272833	-0.180868	0.851601	0.26372	0.000332388	0.992828	0.728293	0.000952964	0.214073	0.00652557	-0.186194	0.965753	0.252331	0.000337149	0.997591	0.749322	0.00096224	0.213749	0.105494	-0.16625	0.488323	0.298454	0.000274505	0.987465	0.76742	0.000803849	0.218408	0.337408	-0.14281	0.165259	0.367889	0.000146922	0.51613	0.801826	0.000439709	0.232314	0.269882	-0.126719	0.0647469	0.423265	9.37724495617977e-05	0.345453	0.828768	0.000295153	0.244633	0.1396	-0.227668	-0.186344	-0.248684	0.244537	0.125305	0.235435	0.123052	0.000229309	0.000148977	0.72219	0.789113	0.659655	0.521605	0.000675875	0.000464016	0.224833	0.234478	0.067712	-0.175314	0.617059	0.274653	0.000368736	0.99979	0.7227	0.00105805	0.213991	0.580728	-0.149321	0.062733	0.339044	9.16553341501678e-05	0.333547	0.766539	0.000288246	0.245129	-0.0570299	-0.198278	0.67196	0.214412	0.000380076	0.99987	0.635297	0.00109527	0.213292	-0.540467	6.45277	58.6007	-0.247048	-0.165561	-0.130699	0.0768861	0.531261	0.0266993	0.120608	0.307698	0.400412	0.000106067	0.000346965	4.85487564265214e-05	0.855786	0.999765	0.300599	0.480445	0.779433	0.825754	0.00034077	0.000996956	0.000163586	0.24195	0.215393	0.258738	0.200204	-0.152247	0.426778	0.353919	0.00031305	0.999172	0.804505	0.000911767	0.217754	0.391625	-0.17169	0.161057	0.273632	0.000176111	0.636701	0.712587	0.000531656	0.230758	-0.227668	-0.248684	0.125305	0.123052	0.000148977	0.789113	0.521605	0.000464016	0.234478	6.45277	-0.165561	0.531261	0.307698	0.000346965	0.999765	0.779433	0.000996956	0.215393	58.6007	-0.130699	0.0266993	0.400412	4.85487564265214e-05	0.300599	0.825754	0.000163586	0.258738	0.489313	-0.140391	0.0727388	0.371963	0.000101952	0.336536	0.796576	0.000316552	0.242813	0.00989826	-0.123751	3.21160160584006e-13	0.275098	5.8836205116945e-15	1.41569031803196e-11	0.656763	6.66383279076297e-14	0.593239
ENSG00000120438	TCP1	t-complex 1 [Source:HGNC Symbol;Acc:HGNC:11655]	protein_coding	6950	0.00336931	-0.0344314	0.0365274	0.687829	3.55441648639526e-07	0.55272	0.915474	1.90896203964739e-06	0.350249	0.00463203	-0.0243343	0.392598	0.781431	1.87839385757625e-06	0.9999	0.951354	9.06351173486352e-06	0.320184	1.71028	-0.169812	0.0765083	0.168011	2.07206307635168e-05	0.446859	0.477156	8.34520796875202e-05	0.30824	0.00314019	0.00191937	0.000184798	0.980957	4.078286130189e-09	0.00057949	0.997321	1.60341687877385e-08	0.423336	0.013033	-1.20551e-05	0.00925703	0.999886	1.17506402343505e-07	0.52913	0.999951	6.94556308851977e-07	0.369335	0.031483	-0.018739	0.895099	0.834579	2.59697129502811e-06	0.999981	0.961227	1.22242556005215e-05	0.314132	0.000349332	-0.0123421	0.840732	0.890408	2.57002895420478e-06	0.95915	0.992138	1.12430661104257e-05	0.314328	-0.0341148	-0.0162572	0.722912	0.852607	2.47245971777166e-06	0.999744	0.966119	1.15237448225711e-05	0.315055	-0.0667798	-0.0196239	0.542612	0.822659	2.21229618114006e-06	0.919183	0.959969	1.03482541242806e-05	0.317136	-0.0547444	-0.0261129	0.545289	0.786247	2.88913029215643e-06	0.941177	0.958883	1.320545800936e-05	0.315256	-0.0577952	-0.0226634	0.447139	0.796043	2.01363252096313e-06	0.999906	0.955645	9.60248412357528e-06	0.318891	0.136324	0.0192532	0.0914539	0.827807	7.14965281893106e-07	0.988904	0.968066	3.68024929615734e-06	0.337834	0.100863	0.0110519	0.23283	0.901956	1.37056558005531e-06	0.996984	0.987527	6.67821720342639e-06	0.326008	-0.0107327	-0.0183612	0.899723	0.837092	2.59874643394876e-06	0.996661	0.974527	1.19728782782856e-05	0.31412	0.314902	0.0259795	0.0190952	0.763845	2.12200418941265e-07	0.337701	0.952381	1.16338390421396e-06	0.35923	0.0630679	-0.00411081	0.440881	0.963257	2.58436385836535e-06	0.719731	0.991508	1.16335513710838e-05	0.317371	0.0158203	0.035735	-0.0183961	-0.00940063	0.812962	0.666834	0.833522	0.916877	3.29795583088201e-06	3.11032319639642e-06	0.950412	0.932217	0.960683	0.980045	1.49492960822072e-05	1.42540494326484e-05	0.312735	0.313853	-0.0235781	-0.0235851	0.753895	0.790679	3.23538379856734e-06	0.99979	0.961223	1.49722854343843e-05	0.313101	0.364847	0.0063678	0.0346084	0.940913	4.41565641872409e-07	0.29482	0.988094	2.29508237441852e-06	0.349806	-0.102905	-0.034991	0.166357	0.688595	1.41715881071456e-06	0.99987	0.921193	7.06068156506875e-06	0.328623	-0.364813	10.8611	19.757	-0.0577301	0.0211712	0.00101836	0.0306575	0.0551086	0.18263	0.506752	0.809839	0.990746	4.01393978880806e-07	6.3313391126414e-07	1.51006273148191e-06	0.855786	0.999765	0.501956	0.828123	0.966197	0.997677	2.17314679276452e-06	3.32903314575732e-06	7.0825890872887e-06	0.351502	0.34335	0.327445	-0.0471874	-0.0274519	0.736204	0.76352	3.2131839280812e-06	0.999172	0.956467	1.48135397313666e-05	0.313232	0.448702	0.00140896	0.003134	0.986476	6.16401389253202e-08	0.607038	0.998418	3.85593725339811e-07	0.383752	0.035735	-0.00940063	0.666834	0.916877	3.11032319639642e-06	0.932217	0.980045	1.42540494326484e-05	0.313853	10.8611	0.0211712	0.0551086	0.809839	6.3313391126414e-07	0.999765	0.966197	3.32903314575732e-06	0.34335	19.757	0.00101836	0.18263	0.990746	1.51006273148191e-06	0.501956	0.997677	7.0825890872887e-06	0.327445	0.407021	0.0219276	0.00644218	0.796001	1.12902069455621e-07	0.238905	0.957702	6.58178889631173e-07	0.37355	0.00330419	0.00527889	9.53645229741634e-05	0.947279	2.26929073943118e-09	0.000315045	0.986937	9.11835904299057e-09	0.432196
ENSG00000133318	RTN3	reticulon 3 [Source:HGNC Symbol;Acc:HGNC:10469]	protein_coding	10313	0.00138374	-0.172501	0.279648	0.0137701	0.0183065	0.855251	0.192669	0.0313409	0.11238	-0.00055471	-0.164014	0.896658	0.0199104	0.0283199	0.9999	0.245369	0.047388	0.0995872	-0.566518	-0.0774644	0.445666	0.415887	0.0588078	0.749822	0.710295	0.0856592	0.0882768	0.000389201	-0.162754	0.57203	0.0200936	0.0252796	0.64785	0.214573	0.0313631	0.102964	-0.00238326	-0.167946	0.553049	0.0166445	0.0249711	0.9594	0.227234	0.0415437	0.103327	0.105104	-0.173627	0.575345	0.0155034	0.0253318	0.999981	0.207704	0.0433325	0.102903	0.000398846	-0.160643	0.770467	0.0247402	0.027605	0.937775	0.430321	0.0436744	0.10035	0.0151557	-0.164948	0.841305	0.0185381	0.0280747	0.999744	0.234876	0.0467298	0.0998469	-0.0101332	-0.165521	0.906591	0.0184034	0.0283527	0.98492	0.238277	0.0461514	0.0995526	0.000103589	-0.127926	0.998826	0.0908627	0.038561	0.999994	0.539369	0.0609697	0.0912838	0.0836692	-0.155569	0.159922	0.0250496	0.0134129	0.999906	0.280356	0.0249325	0.121224	0.0732917	-0.145959	0.25086	0.0403596	0.017285	0.988904	0.369932	0.0305835	0.114029	0.054759	-0.150224	0.411269	0.0365641	0.0220976	0.996984	0.396225	0.0377411	0.10692	0.039743	-0.156817	0.552577	0.0275165	0.0249632	0.987465	0.336571	0.0419976	0.103336	0.0377856	-0.159939	0.725082	0.025101	0.0272088	0.891822	0.294392	0.0435566	0.100781	0.0813114	-0.14609	0.208212	0.0401181	0.0179619	0.520666	0.351897	0.0300995	0.114227	0.0524753	-0.0276209	-0.163836	-0.172143	0.320306	0.674398	0.0194352	0.0177618	0.022547	0.0305889	0.759809	0.935092	0.233949	0.231506	0.0377587	0.0492914	0.10756	0.0984079	0.0319471	-0.158351	0.591501	0.0265173	0.029342	0.99979	0.29378	0.0486755	0.0996716	0.0493683	-0.161538	0.721755	0.023033	0.0311604	0.880142	0.266531	0.0482743	0.0978443	0.0439106	-0.157994	0.457801	0.0256778	0.0265854	0.99987	0.262661	0.0450289	0.102648	0.0292548	2.25662	14.4677	-0.161806	-0.156644	-0.150475	0.829218	0.618638	0.218249	0.0245092	0.0301581	0.0332038	0.0321052	0.0297861	0.018436	0.97954	0.999765	0.535713	0.239295	0.339138	0.339902	0.0517574	0.0490875	0.0309538	0.0969328	0.099216	0.113469	0.0347933	-0.158501	0.753811	0.0306502	0.0314923	0.999172	0.357298	0.0515148	0.0975213	0.0871152	-0.161024	0.480276	0.0223326	0.0271202	0.805272	0.264615	0.0440624	0.102049	-0.0276209	-0.172143	0.674398	0.0177618	0.0305889	0.935092	0.231506	0.0492914	0.0984079	2.25662	-0.156644	0.618638	0.0301581	0.0297861	0.999765	0.339138	0.0490875	0.099216	14.4677	-0.150475	0.218249	0.0332038	0.018436	0.535713	0.339902	0.0309538	0.113469	0.0670014	-0.158242	0.579712	0.0265368	0.0291377	0.799905	0.290745	0.0455168	0.0998832	0.000558048	-0.161374	0.42291	0.0209495	0.0223752	0.505636	0.218889	0.0279703	0.106555
ENSG00000184545	DUSP8	dual specificity phosphatase 8 [Source:HGNC Symbol;Acc:HGNC:3074]	protein_coding	1850	0.00791881	0.0253157	0.0577315	0.909351	0.585747	0.61786	0.978737	0.621566	-0.0157754	-0.00409404	0.0755059	0.770368	0.739993	0.961674	0.9999	0.938627	0.966739	-0.061125	2.80384	-0.129078	0.242708	0.673392	0.690908	0.605926	0.862934	0.714962	-0.0302589	0.0110056	0.131615	1.24012531532263e-07	0.490215	6.66688948981015e-05	8.7762065682322e-07	0.809091	0.000125423	0.249368	-0.00111814	0.0668901	0.932551	0.7681	0.965903	0.994856	0.945115	0.968734	-0.0621542	-0.0983601	0.0763537	0.873309	0.741919	0.964938	0.999981	0.934238	0.970067	-0.0619132	0.00180944	0.0880147	0.686906	0.703592	0.957219	0.90876	0.970689	0.96161	-0.0601072	0.0513014	0.0684314	0.836531	0.762268	0.964018	0.999744	0.944349	0.967412	-0.0616871	-0.513666	0.0415772	0.0673116	0.851471	0.617525	0.810935	0.96472	0.651103	-0.0189852	-0.268546	0.10574	0.245851	0.666694	0.849863	0.859337	0.932144	0.866565	-0.0440877	0.0768094	0.076927	0.696137	0.734876	0.957807	0.999906	0.940876	0.963317	-0.060238	0.149619	0.107134	0.476575	0.644445	0.93419	0.988904	0.922438	0.940518	-0.0555837	-0.0014362	0.0678875	0.994776	0.771615	0.966276	0.999772	0.963942	0.969912	-0.0622481	0.126468	0.0942945	0.565084	0.682271	0.946585	0.987465	0.938644	0.951157	-0.0578903	0.379467	0.119046	0.280741	0.604143	0.877084	0.617973	0.910393	0.886414	-0.0470064	0.294249	0.137605	0.165067	0.550388	0.792608	0.475875	0.886645	0.80771	-0.0374215	0.188613	-0.276189	0.0733574	-0.00267038	0.276436	0.198763	0.745583	0.990821	0.873923	0.824329	0.741514	0.802206	0.940158	0.997202	0.883348	0.83913	-0.0471576	-0.0410257	0.0723019	0.0843087	0.711644	0.715263	0.958128	0.99979	0.938697	0.961919	-0.0610511	0.660152	0.114818	0.14453	0.612902	0.768522	0.442183	0.901331	0.784779	-0.0347907	0.0942527	0.084308	0.627828	0.71335	0.952136	0.99987	0.93018	0.957521	-0.0597389	-0.282702	5.35342	48.1874	0.0391872	0.0890775	0.117571	0.525159	0.719266	0.211732	0.865884	0.703536	0.607479	0.940872	0.958564	0.834539	0.928881	0.999765	0.529356	0.96371	0.943763	0.909587	0.946101	0.963612	0.847368	-0.0574922	-0.0611504	-0.0422298	0.177869	0.1023	0.625267	0.666288	0.951914	0.999172	0.933233	0.956713	-0.0596921	0.199761	0.0783761	0.622402	0.731184	0.951662	0.876579	0.940352	0.955428	-0.0596391	-0.276189	-0.00267038	0.198763	0.990821	0.824329	0.802206	0.997202	0.83913	-0.0410257	5.35342	0.0890775	0.719266	0.703536	0.958564	0.999765	0.943763	0.963612	-0.0611504	48.1874	0.117571	0.211732	0.607479	0.834539	0.529356	0.909587	0.847368	-0.0422298	0.507389	0.120091	0.199709	0.599878	0.825106	0.49309	0.901563	0.836892	-0.0411166	0.0108708	0.138786	2.79220649126178e-07	0.47149	0.000132361	1.71928523992875e-06	0.798622	0.000235679	0.234599
ENSG00000054793	ATP9A	ATPase phospholipid transporting 9A (putative) [Source:HGNC Symbol;Acc:HGNC:13540]	protein_coding	10079	0.00333014	0.181781	0.146877	0.141745	1.91921595768014e-05	0.765586	0.539834	7.20129976834859e-05	0.275162	0.008183	0.185394	0.285104	0.136738	2.94274680780442e-05	0.9999	0.548955	0.000109549	0.26645	1.33487	0.0269552	0.287108	0.866258	3.23473610746008e-05	0.643861	0.947678	0.000124426	0.298233	-0.00141938	0.191678	0.250469	0.122106	2.71922399661155e-05	0.327917	0.473993	5.45259969867964e-05	0.268071	-0.0112102	0.185963	0.118463	0.131189	1.65437542245125e-05	0.882454	0.536779	6.34136607212984e-05	0.278155	0.266521	0.177956	0.429238	0.161881	3.70099824926832e-05	0.999981	0.567977	0.000134951	0.261717	0.00108311	0.211663	0.659482	0.097368	4.47672184315549e-05	0.896231	0.649861	0.000146451	0.257757	-0.0958099	0.199554	0.481006	0.108923	3.91700529088475e-05	0.999744	0.4992	0.00014046	0.26054	0.0830667	0.204164	0.592511	0.102264	4.29802477113164e-05	0.930531	0.486001	0.000150741	0.258607	0.240748	0.242927	0.0574743	0.0715096	1.22567931983953e-05	0.7113	0.493217	4.89565827002905e-05	0.287062	-0.123064	0.185984	0.251468	0.13464	2.72593826362559e-05	0.999906	0.553884	0.000101532	0.26802	-0.0939097	0.175456	0.414335	0.169323	3.63377248858225e-05	0.988904	0.632563	0.000130083	0.262097	-0.106402	0.171148	0.374591	0.181617	3.44273158627241e-05	0.996984	0.683436	0.000123798	0.263215	-0.115666	0.176049	0.33573	0.163566	3.23825427793692e-05	0.987465	0.641259	0.000117747	0.26448	-0.156931	0.17885	0.416019	0.158424	3.64148716016292e-05	0.715169	0.608151	0.000125397	0.262053	0.00084719	0.199353	0.994211	0.120927	6.04252797415452e-05	0.999093	0.542934	0.000198674	0.254092	-0.0130122	-0.0916613	0.198885	0.175234	0.891331	0.437566	0.113475	0.173321	5.99325504913186e-05	4.63353418302034e-05	0.974374	0.869125	0.498491	0.592277	0.000203154	0.00016208	0.254266	0.259724	-0.0403597	0.190841	0.706297	0.134115	5.67662311941176e-05	0.99979	0.558413	0.000197307	0.255422	-0.126254	0.190473	0.612412	0.132259	5.39708603010957e-05	0.82163	0.546145	0.000179065	0.256495	-0.0496936	0.191303	0.640677	0.130569	5.49015821357628e-05	0.99987	0.526783	0.000192922	0.256132	-0.0732577	0.217549	-0.254919	0.191325	0.199956	0.198902	0.763869	0.978727	0.990421	0.135565	0.121678	0.118566	5.80743828453984e-05	6.04077831014618e-05	6.04228476449158e-05	0.969621	0.999765	0.997275	0.502865	0.573684	0.551385	0.000197889	0.00020764	0.00019876	0.254937	0.254098	0.254092	-0.115026	0.177889	0.563961	0.172851	5.2188684577086e-05	0.999172	0.651021	0.000183017	0.257208	-0.0463631	0.197076	0.834763	0.117791	5.92809518695692e-05	0.949335	0.525338	0.000199612	0.254499	-0.0916613	0.175234	0.437566	0.173321	4.63353418302034e-05	0.869125	0.592277	0.00016208	0.259724	0.217549	0.199956	0.978727	0.121678	6.04077831014618e-05	0.999765	0.573684	0.00020764	0.254098	-0.254919	0.198902	0.990421	0.118566	6.04228476449158e-05	0.997275	0.551385	0.00019876	0.254092	-0.103718	0.188797	0.633649	0.137894	5.46775116155091e-05	0.832649	0.563675	0.000180317	0.256219	-0.00139559	0.190794	0.264309	0.124168	2.81078170922877e-05	0.341375	0.476472	5.58185780683534e-05	0.267392
ENSG00000126368	NR1D1	nuclear receptor subfamily 1 group D member 1 [Source:HGNC Symbol;Acc:HGNC:7962]	protein_coding	9572	0.00284443	-0.0792185	0.501584	0.728074	3.66525738644854e-05	0.928658	0.929972	0.000129144	0.261919	0.000287063	-0.0642947	0.983749	0.778565	4.47375802401547e-05	0.9999	0.951229	0.00015895	0.25777	2.32605	-0.0851193	0.339334	0.784329	0.000246325	0.678623	0.912885	0.000748404	0.250012	0.00723861	-0.022128	0.00100399	0.917192	3.38427107430917e-07	0.00261474	0.981709	9.4273857239358e-07	0.35111	-0.00187336	-0.0661077	0.88774	0.771723	4.43539847597899e-05	0.992714	0.946044	0.000153472	0.25795	-0.0881509	-0.0565473	0.886876	0.808148	4.43479174522544e-05	0.999981	0.954765	0.000158813	0.257953	-0.00366632	-0.103785	0.415496	0.6542	3.33785680330293e-05	0.78619	0.96096	0.000112375	0.263855	-0.228303	-0.0644844	0.359485	0.775502	3.08659546080037e-05	0.999744	0.946007	0.000113182	0.265468	-0.202245	-0.0742993	0.477193	0.743523	3.57923213870058e-05	0.909659	0.939694	0.00012802	0.262411	-0.00842447	0.109066	0.9707	0.655387	1.81815661271011e-05	0.996692	0.929084	6.9988097102769e-05	0.279102	-0.106519	-0.0757864	0.589622	0.739581	3.93506265862309e-05	0.999906	0.941588	0.000141428	0.260444	0.217334	-0.00734131	0.3025	0.974783	2.79544354303747e-05	0.988904	0.995786	0.000103088	0.267504	0.118668	-0.0317802	0.589895	0.892186	3.93580446213408e-05	0.996984	0.985868	0.000139622	0.26044	0.227836	-0.0169125	0.301082	0.941437	2.78769618689436e-05	0.987465	0.990237	0.000103131	0.267561	0.97656	0.0668723	0.00477474	0.762203	1.25207838537115e-06	0.320821	0.952334	5.86992854574859e-06	0.327667	0.179233	-0.0160384	0.398964	0.944799	4.45934520176884e-05	0.689408	0.989527	0.000151257	0.260532	0.175981	-0.0696527	-0.0538947	-0.0757548	0.309483	0.746744	0.811492	0.746311	3.86892067381759e-05	5.82774896468523e-05	0.756532	0.952522	0.954972	0.934788	0.000137086	0.000199362	0.263516	0.254863	0.326782	0.00975389	0.0915729	0.965699	1.72880066288222e-05	0.99979	0.992275	6.80465883313045e-05	0.280126	0.940856	0.00713748	0.0359859	0.974496	8.63416458974454e-06	0.29646	0.993801	3.44803125631909e-05	0.294036	0.0444787	-0.0505465	0.818915	0.825604	5.96229909934702e-05	0.99987	0.959845	0.000207548	0.254377	-0.32437	8.3098	25.6477	-0.0922556	-0.0270501	-0.0319436	0.465198	0.576171	0.507196	0.690424	0.907737	0.889552	4.82393497969229e-05	5.31729560382367e-05	5.02701249024205e-05	0.915091	0.999765	0.760021	0.905951	0.985334	0.981519	0.000167222	0.000185344	0.000168916	0.258874	0.256812	0.258001	0.173408	-0.0255132	0.633538	0.914199	5.52056695671817e-05	0.999172	0.989147	0.000192319	0.256015	0.813547	-0.0210675	0.0420741	0.924483	9.72696408449041e-06	0.607038	0.98569	3.92893059099024e-05	0.291674	-0.0696527	-0.0757548	0.746744	0.746311	5.82774896468523e-05	0.952522	0.934788	0.000199362	0.254863	8.3098	-0.0270501	0.576171	0.907737	5.31729560382367e-05	0.999765	0.985334	0.000185344	0.256812	25.6477	-0.0319436	0.507196	0.889552	5.02701249024205e-05	0.760021	0.981519	0.000168916	0.258001	1.13365	0.0556563	0.00337123	0.799129	1.29192992657135e-06	0.238905	0.958582	6.12298269982766e-06	0.330335	0.0068628	-0.0192734	0.0021519	0.928503	6.44818098304663e-07	0.00507566	0.983526	1.68890485027737e-06	0.339687
ENSG00000077232	DNAJC10	DnaJ heat shock protein family (Hsp40) member C10 [Source:HGNC Symbol;Acc:HGNC:24637]	protein_coding	54431	-0.00216398	-0.219713	0.349113	0.0797282	0.0217939	0.88919	0.425558	0.036392	0.107324	-0.000218569	-0.231067	0.97737	0.0673044	0.0303027	0.9999	0.417388	0.0502054	0.0975587	0.933225	-0.266039	0.490043	0.127174	0.0858274	0.773897	0.420838	0.11837	0.0740914	0.00228398	-0.218308	0.0634613	0.0759475	0.00803685	0.101897	0.386632	0.0108174	0.135349	0.00065945	-0.230636	0.927584	0.0668934	0.0302186	0.994759	0.409709	0.0490199	0.0976423	-0.000350301	-0.231424	0.999175	0.0719461	0.0303118	0.999981	0.410682	0.05051	0.0975497	0.00239994	-0.205271	0.329182	0.107118	0.0211781	0.72974	0.667472	0.0346708	0.10816	-0.108776	-0.231785	0.424842	0.0638684	0.0238662	0.999744	0.401783	0.0406184	0.104661	-0.110283	-0.237185	0.478359	0.0587747	0.0251067	0.909739	0.391443	0.0416199	0.103166	0.197433	-0.155416	0.120694	0.249669	0.0230403	0.776948	0.729377	0.0391796	0.106919	0.0838093	-0.222012	0.437174	0.077085	0.0241674	0.999906	0.445014	0.0414155	0.104292	-0.00828062	-0.233603	0.942906	0.0704245	0.0302539	0.997386	0.462137	0.0494666	0.0976072	0.00898862	-0.229028	0.940528	0.07735	0.030249	0.997591	0.512856	0.0493732	0.0976121	0.0745224	-0.21612	0.537008	0.0901595	0.0262814	0.987465	0.521939	0.0438958	0.101812	-0.187819	-0.256582	0.331341	0.0446312	0.0212463	0.657903	0.374888	0.0351336	0.108067	0.119183	-0.205527	0.306643	0.108306	0.0229985	0.617422	0.522592	0.0372657	0.106973	0.0573664	-0.103919	-0.231948	-0.26027	0.547214	0.379346	0.065537	0.0447249	0.0297322	0.0254896	0.859977	0.857282	0.396385	0.341169	0.0478428	0.0421286	0.099271	0.10391	0.00772353	-0.231557	0.942634	0.0707326	0.033956	0.99979	0.440385	0.0551685	0.0952154	-0.132862	-0.242287	0.594524	0.056962	0.0306215	0.810807	0.394581	0.0476096	0.0983755	0.057496	-0.224061	0.589718	0.0777416	0.0305366	0.99987	0.430299	0.050625	0.09846	-0.177074	-6.60854	9.77046	-0.252079	-0.257425	-0.223383	0.467912	0.417776	0.645745	0.0501678	0.0468511	0.0803199	0.027957	0.0266293	0.0314541	0.915483	0.999765	0.845945	0.328133	0.40633	0.478561	0.045924	0.0445628	0.0490287	0.101134	0.102598	0.0975583	0.0698865	-0.220226	0.726546	0.0934732	0.0325123	0.999172	0.533554	0.0529305	0.0965474	-0.0978755	-0.23754	0.660068	0.0604603	0.0316639	0.890674	0.401499	0.0503823	0.0973554	-0.103919	-0.26027	0.379346	0.0447249	0.0254896	0.857282	0.341169	0.0421286	0.10391	-6.60854	-0.257425	0.417776	0.0468511	0.0266293	0.999765	0.40633	0.0445628	0.102598	9.77046	-0.223383	0.645745	0.0803199	0.0314541	0.845945	0.478561	0.0490287	0.0975583	-0.163215	-0.249451	0.453551	0.051034	0.0275941	0.714513	0.382346	0.0434059	0.101528	0.00223845	-0.216933	0.0724749	0.0783174	0.008763	0.113385	0.390106	0.0116994	0.132999
ENSG00000136813	ECPAS	Ecm29 proteasome adaptor and scaffold [Source:HGNC Symbol;Acc:HGNC:29020]	protein_coding	23392	0.00143344	-0.151645	0.318619	0.0522376	0.000152226	0.872707	0.353449	0.000463518	0.231535	-0.00563024	-0.133925	0.238159	0.0851796	0.000128098	0.9999	0.455378	0.000410095	0.235314	0.559753	-0.216215	0.494701	0.0422229	0.000249347	0.777155	0.252367	0.000756145	0.249708	0.00282783	-0.127594	0.000132672	0.0739903	3.3965746183691e-07	0.000432186	0.383136	9.4565946085625e-07	0.351046	-0.00950378	-0.155639	0.0327435	0.0414038	3.18552703389388e-05	0.731051	0.336109	0.000114213	0.264818	0.012589	-0.144903	0.952374	0.0701628	0.00023379	0.999981	0.406972	0.000708659	0.222016	0.00409112	-0.0992376	0.00637894	0.191146	8.81527655977395e-06	0.135153	0.771739	3.42056404518196e-05	0.290661	-0.169353	-0.144386	0.043541	0.0581449	3.9477650141765e-05	0.999744	0.386065	0.000141421	0.260377	-0.0794886	-0.148	0.411198	0.0577768	0.000174844	0.892234	0.387899	0.000531998	0.228481	0.0796813	-0.129967	0.317637	0.127416	0.000261462	0.881246	0.5948	0.000767491	0.221861	0.0315966	-0.14031	0.638154	0.0732682	0.000212822	0.999906	0.437046	0.000647081	0.224116	0.0459262	-0.131941	0.522646	0.0990572	0.000196247	0.988904	0.520977	0.000594653	0.225921	0.00228725	-0.143252	0.975657	0.0758076	0.000234056	0.998697	0.510108	0.000695582	0.221991	0.0464514	-0.134312	0.536227	0.0904926	0.000198475	0.987465	0.521939	0.000600127	0.22567	0.12744	-0.126818	0.289111	0.108615	0.000143919	0.6255	0.527421	0.000431716	0.232767	0.0837106	-0.122445	0.246089	0.121665	0.000107526	0.560661	0.544028	0.000334209	0.241651	0.0445668	-0.0378528	-0.140913	-0.151725	0.450129	0.605879	0.0705051	0.0593954	0.000150707	0.000171977	0.821738	0.91686	0.408729	0.388222	0.000463437	0.000526743	0.234222	0.231287	0.0625329	-0.128961	0.345735	0.101749	0.000131197	0.99979	0.504767	0.000419996	0.237286	0.22634	-0.126277	0.140983	0.104096	7.50430968979968e-05	0.43846	0.498003	0.000240837	0.24945	0.0315317	-0.136862	0.633236	0.08209	0.000174875	0.99987	0.4389	0.000548205	0.230915	-0.179122	2.9265	16.5682	-0.160996	-0.131095	-0.125287	0.2347	0.562919	0.206407	0.0425381	0.101659	0.109742	0.000104436	0.000166945	9.63542947333954e-05	0.873447	0.999765	0.524156	0.303306	0.536324	0.534297	0.000335946	0.000517887	0.000301647	0.242288	0.231949	0.244042	0.0572454	-0.131261	0.643756	0.106215	0.000175927	0.999172	0.554689	0.000546889	0.230781	0.137021	-0.135697	0.319151	0.0814592	0.000125421	0.724624	0.45373	0.000391994	0.238277	-0.0378528	-0.151725	0.605879	0.0593954	0.000171977	0.91686	0.388222	0.000526743	0.231287	2.9265	-0.131095	0.562919	0.101659	0.000166945	0.999765	0.536324	0.000517887	0.231949	16.5682	-0.125287	0.206407	0.109742	9.63542947333954e-05	0.524156	0.534297	0.000301647	0.244042	0.209759	-0.120894	0.117871	0.12086	6.64157997279633e-05	0.399224	0.534116	0.00021494	0.252072	0.0027893	-0.125777	0.000202682	0.0797195	4.89856057130034e-07	0.000614276	0.39351	1.30665963136506e-06	0.344587
ENSG00000109606	DHX15	DEAH-box helicase 15 [Source:HGNC Symbol;Acc:HGNC:2738]	protein_coding	1665	0.000388688	-0.0940751	0.865496	0.447534	0.0490797	0.98564	0.809827	0.0732166	0.0827147	0.00164162	-0.094866	0.829631	0.444084	0.0487684	0.9999	0.819213	0.0753565	0.0829153	1.40601	-0.201349	0.288737	0.236245	0.0374706	0.644519	0.555027	0.0580891	0.10437	0.00604725	-0.0571634	8.66689948148856e-08	0.579815	2.39513982887852e-07	6.38539343526384e-07	0.857036	6.85464639334891e-07	0.357135	-0.00941138	-0.103622	0.187892	0.396853	0.0261663	0.90058	0.792405	0.0432623	0.101942	-0.180094	-0.0771743	0.591095	0.540213	0.0446672	0.999981	0.860688	0.0702878	0.0856719	0.00228796	-0.0670063	0.347648	0.592835	0.0359408	0.744688	0.944218	0.0549801	0.0923867	-0.27541	-0.092807	0.0390756	0.439458	0.00990178	0.999744	0.815425	0.0190035	0.129656	-0.317086	-0.108447	0.0372574	0.367408	0.0095909	0.767525	0.772796	0.0180521	0.130532	0.0569352	-0.0639531	0.654339	0.636728	0.0685068	0.963194	0.924284	0.100201	0.0728467	-0.0402846	-0.0965043	0.706476	0.435471	0.0471118	0.999906	0.820604	0.0733908	0.0840029	0.0492541	-0.0791741	0.666891	0.531659	0.0463759	0.988904	0.883547	0.0712258	0.084497	0.0319174	-0.0833577	0.789029	0.512533	0.0483246	0.996984	0.894686	0.073886	0.0832034	0.0786974	-0.0757752	0.510257	0.545268	0.0423705	0.987465	0.896609	0.065916	0.0873162	0.332857	-0.0474315	0.0801334	0.700643	0.0157762	0.420599	0.938431	0.0271721	0.116637	0.0774478	-0.0716591	0.502504	0.569948	0.0379027	0.759692	0.893595	0.0572115	0.091819	0.0704714	-0.0446684	-0.0881336	-0.101266	0.454299	0.702917	0.474611	0.426517	0.0363942	0.0423726	0.823633	0.943115	0.830801	0.798738	0.0569252	0.0650439	0.0930777	0.0883375	0.0969228	-0.0696379	0.359863	0.577057	0.0328311	0.99979	0.893061	0.0536257	0.0962488	0.453493	-0.0584158	0.0635015	0.632252	0.012162	0.334803	0.908218	0.0215593	0.125382	0.0466082	-0.0822416	0.658537	0.509306	0.0416079	0.99987	0.847878	0.0660431	0.088909	-0.0653688	2.78347	29.3288	-0.0965966	-0.0793828	-0.0602963	0.786693	0.730427	0.160565	0.444494	0.532139	0.626259	0.0435038	0.0427881	0.0214681	0.974053	0.999765	0.477576	0.790642	0.893354	0.916256	0.0672167	0.0671076	0.035233	0.0875089	0.0880309	0.109009	0.137309	-0.0642196	0.486638	0.617215	0.0374272	0.999172	0.91875	0.0597582	0.0922109	0.276388	-0.0772047	0.207109	0.529538	0.0247665	0.661097	0.866825	0.0408444	0.10477	-0.0446684	-0.101266	0.702917	0.426517	0.0423726	0.943115	0.798738	0.0650439	0.0883375	2.78347	-0.0793828	0.730427	0.532139	0.0427881	0.999765	0.893354	0.0671076	0.0880309	29.3288	-0.0602963	0.160565	0.626259	0.0214681	0.477576	0.916256	0.035233	0.109009	0.414879	-0.0481684	0.0516214	0.694067	0.0106277	0.30521	0.931238	0.0191165	0.129164	0.00591268	-0.053615	2.7880982029672e-07	0.608743	6.76029122844437e-07	1.71726380138945e-06	0.870508	1.76586406311185e-06	0.33884
ENSG00000175262	C1orf127	chromosome 1 open reading frame 127 [Source:HGNC Symbol;Acc:HGNC:26730]	protein_coding	148345	0.0120864	-0.750867	0.00763909	0.00225636	0.009152	0.312585	0.0855665	0.0172073	0.131814	0.0165453	-0.714522	0.280877	0.00493741	0.0841151	0.9999	0.134931	0.12034	0.0651788	1.69579	-0.773058	0.507744	0.0206256	0.14732	0.784805	0.180994	0.18808	0.0524274	-0.00293377	-0.702183	0.23586	0.00543314	0.0773404	0.311752	0.119369	0.0890211	0.0679886	0.00682653	-0.676844	0.637576	0.00774409	0.115767	0.967961	0.168893	0.155316	0.0541885	0.180471	-0.700122	0.78978	0.00711897	0.121722	0.999981	0.147463	0.166353	0.0524145	0.00464742	-0.634598	0.344493	0.0137131	0.0922654	0.742209	0.364386	0.124963	0.0620476	0.263398	-0.684495	0.33311	0.00672811	0.0909137	0.999744	0.153692	0.127781	0.0625499	0.248557	-0.67238	0.423788	0.00795351	0.100593	0.895184	0.165865	0.136627	0.0590852	-0.0816291	-0.635229	0.749911	0.0219109	0.212196	0.972344	0.319242	0.264654	0.0320621	0.357581	-0.645019	0.0949057	0.00997536	0.0473053	0.999906	0.192873	0.0736482	0.0838741	0.440409	-0.570915	0.0538507	0.0243611	0.0336687	0.988904	0.302955	0.0542275	0.094376	0.610464	-0.520643	0.00964413	0.0369434	0.0107821	0.996984	0.397438	0.02032	0.127309	0.707361	-0.539766	0.00259849	0.0263649	0.00418833	0.987465	0.331962	0.00894134	0.152629	0.737978	-0.58656	0.0540616	0.0199746	0.0337502	0.384885	0.266918	0.05247	0.0943026	0.14906	-0.658258	0.520696	0.010873	0.098115	0.77133	0.205845	0.129917	0.0606605	0.224128	0.13277	-0.688115	-0.658152	0.234976	0.572396	0.00628528	0.0114554	0.0694816	0.101289	0.717403	0.907096	0.142623	0.195522	0.0988805	0.137095	0.072378	0.0595513	0.463709	-0.597261	0.0272411	0.0163882	0.0194301	0.99979	0.236622	0.0341988	0.111937	0.388953	-0.666051	0.432356	0.00897999	0.0915197	0.705992	0.18122	0.121672	0.0630674	0.353121	-0.636994	0.0929008	0.0111572	0.0418627	0.99987	0.182547	0.0663919	0.0887175	0.7361	-5.7849	-4.3517	-0.614105	-0.714055	-0.697153	0.126644	0.721523	0.917972	0.0157902	0.00623739	0.00679388	0.0500192	0.108058	0.112364	0.855786	0.999765	0.969509	0.191518	0.188398	0.186576	0.0757589	0.148616	0.147008	0.0830813	0.0572814	0.0558998	0.517843	-0.597055	0.189891	0.0217819	0.0623231	0.999172	0.320082	0.0926673	0.0759644	0.262279	-0.681034	0.552827	0.00734817	0.100142	0.841187	0.164041	0.135112	0.0599485	0.13277	-0.658152	0.572396	0.0114554	0.101289	0.907096	0.195522	0.137095	0.0595513	-5.7849	-0.714055	0.721523	0.00623739	0.108058	0.999765	0.188398	0.148616	0.0572814	-4.3517	-0.697153	0.917972	0.00679388	0.112364	0.969509	0.186576	0.147008	0.0558998	0.498429	-0.643019	0.248143	0.0116237	0.0713789	0.542831	0.20957	0.0983516	0.071482	-0.00269299	-0.702766	0.282668	0.00548775	0.0843657	0.361074	0.12193	0.0964246	0.0650787
ENSG00000183255	PTTG1IP	PTTG1 interacting protein [Source:HGNC Symbol;Acc:HGNC:13524]	protein_coding	754	0.00231242	0.0749982	0.166005	0.40265	0.0418782	0.784192	0.785693	0.0638469	0.087679	0.000428538	0.0867861	0.938823	0.339307	0.0827164	0.9999	0.757929	0.11864	0.0657424	-0.0827312	0.0747217	0.930905	0.541647	0.0865861	0.978499	0.789955	0.119226	0.0737526	0.00273359	0.103275	0.00177645	0.225788	0.00192048	0.00433913	0.609733	0.00285432	0.172423	-0.00825939	0.0773139	0.113419	0.385448	0.0337418	0.87728	0.785621	0.0538823	0.0943101	0.0620342	0.0824477	0.800492	0.372518	0.0810737	0.999981	0.770132	0.117385	0.066415	0.00105429	0.0990446	0.554917	0.28298	0.0734268	0.85752	0.842422	0.102229	0.0697111	-0.164609	0.0870406	0.0933862	0.32665	0.0300797	0.999744	0.744329	0.049595	0.0977807	-0.0168712	0.0866661	0.881208	0.338076	0.0822475	0.982592	0.752541	0.114841	0.0659332	-0.103062	0.062359	0.266803	0.526967	0.0565153	0.865742	0.883314	0.0846611	0.0791519	0.0454208	0.0926594	0.561515	0.306264	0.0737223	0.999906	0.738541	0.107806	0.0695782	-0.0249438	0.0810645	0.765869	0.382335	0.0803796	0.991647	0.816886	0.114484	0.0667027	-0.0455301	0.0752625	0.601729	0.41882	0.075406	0.996984	0.857332	0.108394	0.0688302	0.00356617	0.0882767	0.96752	0.337707	0.0828375	0.997914	0.797316	0.117414	0.0656933	0.165481	0.109684	0.236911	0.23107	0.0505698	0.583712	0.694546	0.0742553	0.0817695	0.0786597	0.107265	0.351752	0.245819	0.0576794	0.653595	0.694622	0.0821296	0.0784905	0.0856676	-0.154597	0.0908278	0.0486876	0.212775	0.0686919	0.312086	0.593941	0.0450603	0.0234314	0.705443	0.772379	0.72848	0.878254	0.0682381	0.0392017	0.0863998	0.10642	0.00656004	0.0903873	0.932736	0.326462	0.0780975	0.99979	0.766175	0.11238	0.0684681	0.0873273	0.0950422	0.629053	0.298726	0.072169	0.83004	0.734473	0.0994468	0.071115	0.00170232	0.0893047	0.982426	0.329198	0.078278	0.99987	0.741908	0.11355	0.0683903	-0.0469072	10.1964	43.6016	0.0840207	0.126492	0.132612	0.79089	0.0819812	0.00365471	0.364157	0.168242	0.130137	0.0763987	0.026129	0.00308427	0.974899	0.999765	0.285398	0.740897	0.642754	0.572076	0.108806	0.0438653	0.00653542	0.0692081	0.103168	0.162295	-0.00480615	0.088147	0.973515	0.351279	0.0782612	0.999172	0.80335	0.112654	0.0683975	0.186928	0.0974243	0.244337	0.280531	0.0483979	0.680106	0.71733	0.0723759	0.0841326	-0.154597	0.0486876	0.0686919	0.593941	0.0234314	0.772379	0.878254	0.0392017	0.10642	10.1964	0.126492	0.0819812	0.168242	0.026129	0.999765	0.642754	0.0438653	0.103168	43.6016	0.132612	0.00365471	0.130137	0.00308427	0.285398	0.572076	0.00653542	0.162295	0.193117	0.108325	0.219339	0.235611	0.0457823	0.512956	0.682574	0.067147	0.0858969	0.00320834	0.108353	0.000247358	0.194095	0.000410489	0.000733021	0.573237	0.000677935	0.209248
ENSG00000146072	TNFRSF21	TNF receptor superfamily member 21 [Source:HGNC Symbol;Acc:HGNC:13469]	protein_coding	27242	0.000886903	-0.287302	0.679203	0.01462	0.001154	0.958457	0.196629	0.00279839	0.184898	0.00260917	-0.287099	0.714458	0.0147931	0.00117211	0.9999	0.214982	0.00296065	0.184522	0.585558	-0.340298	0.597325	0.0187394	0.00103967	0.833853	0.173618	0.00263027	0.212807	0.00355373	-0.262038	0.00145528	0.0173362	1.52561282589003e-05	0.00363357	0.200499	3.1911028908684e-05	0.279781	-0.0010186	-0.283752	0.879483	0.0156833	0.00122779	0.991276	0.221342	0.00299793	0.183398	0.170371	-0.296484	0.586719	0.0134332	0.00109533	0.999981	0.195311	0.00281213	0.186158	0.00308111	-0.248878	0.174876	0.0349138	0.000570415	0.590183	0.481415	0.00142903	0.201629	0.0192063	-0.282432	0.879269	0.015891	0.00122775	0.999744	0.21923	0.00304682	0.183399	-0.0610148	-0.285662	0.672155	0.0148791	0.00115011	0.949292	0.214909	0.00283824	0.18498	0.271921	-0.141394	0.0175031	0.239595	0.000240091	0.635255	0.724483	0.000710573	0.223794	0.016596	-0.280621	0.868257	0.0170542	0.00122547	0.999906	0.236396	0.00307713	0.183444	0.124568	-0.250138	0.242593	0.0355128	0.000697787	0.988904	0.351179	0.00184968	0.196903	0.149219	-0.242243	0.178574	0.0419557	0.000578024	0.996984	0.417539	0.00155984	0.20132	0.0144948	-0.279508	0.896931	0.0191615	0.00123098	0.996469	0.295949	0.00304645	0.183335	0.0720546	-0.27285	0.688035	0.0222205	0.00115875	0.873623	0.280533	0.0027753	0.184799	0.205084	-0.23769	0.054663	0.0417932	0.000253839	0.33187	0.359466	0.000719338	0.222533	0.17563	-0.166636	-0.281545	-0.328709	0.0434026	0.124855	0.0139661	0.00608644	0.000214756	0.00045051	0.654792	0.789113	0.19953	0.151322	0.000637316	0.00124298	0.226311	0.209348	0.124183	-0.259633	0.207789	0.0273924	0.000624888	0.99979	0.298079	0.00169687	0.201667	0.310749	-0.263846	0.175324	0.0239951	0.000561906	0.476731	0.270299	0.00145212	0.204174	0.107364	-0.268251	0.273971	0.0222825	0.00073718	0.99987	0.247681	0.00197881	0.197741	0.0912956	-7.70359	15.0258	-0.275459	-0.313519	-0.270202	0.685499	0.305591	0.443234	0.0213077	0.00917762	0.0225194	0.00113889	0.00078449	0.000953127	0.958763	0.999765	0.717051	0.223457	0.220695	0.289757	0.00281622	0.00206087	0.00232673	0.187252	0.196255	0.191574	0.224059	-0.243791	0.222512	0.0433038	0.000651599	0.999172	0.408414	0.00175702	0.200676	0.242197	-0.274351	0.236604	0.0186771	0.00067619	0.675369	0.243778	0.00176235	0.199797	-0.166636	-0.328709	0.124855	0.00608644	0.00045051	0.789113	0.151322	0.00124298	0.209348	-7.70359	-0.313519	0.305591	0.00917762	0.00078449	0.999765	0.220695	0.00206087	0.196255	15.0258	-0.270202	0.443234	0.0225194	0.000953127	0.717051	0.289757	0.00232673	0.191574	0.21765	-0.26348	0.277986	0.0255527	0.000743395	0.570112	0.284695	0.00186037	0.197541	0.00390261	-0.257177	0.000511113	0.0181243	6.39347153201591e-06	0.00140627	0.20472	1.41138003920555e-05	0.29693
ENSG00000102144	PGK1	phosphoglycerate kinase 1 [Source:HGNC Symbol;Acc:HGNC:8896]	protein_coding	5230	0.00258323	-0.147536	0.0717761	0.0566346	0.0073592	0.659747	0.367886	0.0142526	0.137727	0.000611858	-0.134603	0.898947	0.0878437	0.025701	0.9999	0.461884	0.0436047	0.102474	0.00443449	-0.0678766	0.99576	0.526194	0.0610311	0.998542	0.781766	0.0884147	0.0869144	0.001273	-0.126196	0.0988312	0.101911	0.00903503	0.14945	0.439788	0.0120502	0.132165	-0.00266411	-0.136822	0.556684	0.0812075	0.0226953	0.959977	0.443402	0.0381944	0.106139	0.382027	-0.1649	0.0684884	0.0369899	0.0071372	0.999981	0.308214	0.0145585	0.138551	0.00200508	-0.111648	0.191308	0.158322	0.0134556	0.608802	0.732009	0.0233668	0.121135	-0.0509871	-0.133678	0.550053	0.0874762	0.0225945	0.999744	0.457409	0.0387744	0.106269	-0.0178507	-0.13445	0.854612	0.0869685	0.0255328	0.978101	0.459022	0.0422185	0.102669	-0.0598849	-0.111864	0.45187	0.188541	0.0381365	0.921557	0.670731	0.0604041	0.091628	0.053228	-0.127527	0.430012	0.103835	0.0204257	0.999906	0.502886	0.0357857	0.109213	0.0325574	-0.125067	0.652294	0.11995	0.0239521	0.988904	0.55873	0.0404868	0.104555	0.021149	-0.127818	0.778882	0.114076	0.0251012	0.996984	0.585029	0.0421445	0.103173	0.0549232	-0.122222	0.466658	0.124447	0.021161	0.987465	0.583821	0.0364045	0.108184	0.139028	-0.114921	0.249624	0.146938	0.0156014	0.594154	0.592316	0.0269156	0.116953	0.113882	-0.107042	0.117189	0.176829	0.0108028	0.416082	0.621729	0.0193594	0.128708	0.0924393	-0.121076	-0.131501	-0.165034	0.11902	0.0998796	0.0906849	0.0397908	0.0109063	0.0097804	0.681895	0.782323	0.456629	0.324027	0.0201812	0.0185127	0.128441	0.131476	0.102647	-0.112285	0.123934	0.153928	0.0111802	0.99979	0.593102	0.0211699	0.127747	0.172552	-0.121566	0.268236	0.123494	0.0174072	0.574465	0.533076	0.0293449	0.115137	0.0621098	-0.123618	0.351417	0.118067	0.0199598	0.99987	0.507355	0.0351726	0.11115	0.0316062	-1.73533	20.4982	-0.130055	-0.139809	-0.112948	0.836345	0.734479	0.121004	0.106344	0.0848495	0.150979	0.0272813	0.0265498	0.0110176	0.980142	0.999765	0.435421	0.456196	0.503991	0.605603	0.0449666	0.0444441	0.019816	0.101871	0.102688	0.128157	0.104731	-0.11407	0.401812	0.162658	0.0212582	0.999172	0.63831	0.0368951	0.109299	0.168464	-0.125874	0.224873	0.108229	0.0158266	0.667623	0.508656	0.0277834	0.117885	-0.121076	-0.165034	0.0998796	0.0397908	0.0097804	0.782323	0.324027	0.0185127	0.131476	-1.73533	-0.139809	0.734479	0.0848495	0.0265498	0.999765	0.503991	0.0444441	0.102688	20.4982	-0.112948	0.121004	0.150979	0.0110176	0.435421	0.605603	0.019816	0.128157	0.181378	-0.115318	0.181846	0.144527	0.0140407	0.474303	0.57529	0.02432	0.121312	0.00156095	-0.123398	0.0446499	0.106959	0.0053655	0.0745455	0.447947	0.00741216	0.146146
ENSG00000171992	SYNPO	synaptopodin [Source:HGNC Symbol;Acc:HGNC:30672]	protein_coding	11346	0.00279244	0.0334052	0.259718	0.801691	0.000752217	0.846392	0.953324	0.00192457	0.19513	0.0126707	0.0261746	0.122726	0.843044	0.000469126	0.9999	0.965401	0.00131227	0.20617	1.51953	-0.123323	0.277956	0.490905	0.00136093	0.636209	0.759501	0.00333026	0.205527	0.00011822	0.0492344	0.929437	0.712528	0.00127889	0.947516	0.911963	0.00195579	0.182408	-0.0054628	0.0417885	0.482368	0.753961	0.00104344	0.95372	0.942973	0.00260466	0.187326	-0.107896	0.0574161	0.766636	0.674372	0.00123669	0.999981	0.912551	0.0031253	0.183223	0.00559732	0.109617	0.0320103	0.409416	0.000180954	0.296521	0.895476	0.000513423	0.227721	-0.162494	0.0480581	0.265804	0.716588	0.000762455	0.999744	0.933818	0.00200476	0.19481	0.03128	0.0501798	0.851606	0.707347	0.00126445	0.978101	0.928663	0.00308131	0.182684	-0.274769	-0.0245681	0.0436456	0.863767	0.000255749	0.689254	0.980636	0.000751995	0.222363	0.0336162	0.0523407	0.771904	0.696053	0.00123878	0.999906	0.929212	0.00310644	0.183182	-0.107696	0.0205831	0.384387	0.88019	0.000934183	0.988904	0.97918	0.00239603	0.189978	-0.177459	0.000689497	0.167465	0.995961	0.000574673	0.996984	0.999323	0.001552	0.201456	-0.0979973	0.028392	0.449173	0.834067	0.00100929	0.987465	0.974046	0.00256057	0.188125	-0.255065	0.0144273	0.218222	0.914864	0.000677921	0.569251	0.985691	0.00172473	0.197583	-0.0966699	0.0263577	0.441123	0.847288	0.00112137	0.719731	0.972161	0.00268484	0.18763	-0.000288685	-0.166651	0.0487552	0.00526733	0.997754	0.188352	0.716598	0.969285	0.00143723	0.000694378	0.999438	0.800795	0.933231	0.993241	0.00344585	0.00182599	0.181544	0.199166	-0.127686	0.0224528	0.266559	0.86818	0.00085637	0.99979	0.97682	0.00224715	0.194153	-0.30233	0.0279664	0.258332	0.835205	0.000840866	0.565219	0.96644	0.00207459	0.194592	-0.125044	0.0289984	0.273894	0.829246	0.00086992	0.99987	0.960083	0.00229661	0.193776	-0.362444	13.0973	42.7688	0.0100114	0.0968744	0.091505	0.165043	0.133234	0.0585157	0.941098	0.477349	0.492531	0.000638764	0.000555921	0.000315568	0.862626	0.999765	0.354604	0.983084	0.871435	0.870818	0.00169558	0.00151196	0.000870801	0.201147	0.204426	0.217571	-0.264363	-0.000119299	0.216399	0.999313	0.000756467	0.999172	0.999956	0.002006	0.197125	-0.147309	0.0421506	0.537774	0.753783	0.0012264	0.834936	0.949191	0.00298368	0.185443	-0.166651	0.00526733	0.188352	0.969285	0.000694378	0.800795	0.993241	0.00182599	0.199166	13.0973	0.0968744	0.133234	0.477349	0.000555921	0.999765	0.871435	0.00151196	0.204426	42.7688	0.091505	0.0585157	0.492531	0.000315568	0.354604	0.870818	0.000870801	0.217571	-0.218707	0.026916	0.349657	0.84258	0.000996416	0.631098	0.96934	0.00240811	0.190499	-9.31415e-05	0.0479499	0.945038	0.719841	0.00128054	0.959145	0.914667	0.00195201	0.182377
ENSG00000242265	PEG10	paternally expressed 10 [Source:HGNC Symbol;Acc:HGNC:14005]	protein_coding	23089	-0.0026759	0.485707	0.58406	0.0677271	0.0107164	0.94246	0.397065	0.0197228	0.127478	-0.0023014	0.475255	0.887482	0.0744693	0.011956	0.9999	0.43318	0.0225364	0.124441	-1.96372	0.638232	0.496502	0.0873637	0.0235983	0.778627	0.355067	0.0391005	0.120114	-0.0160663	0.378725	1.26909831744831e-12	0.0514346	1.43170932434948e-12	5.33431506925849e-11	0.328077	1.09034202790686e-11	0.531502	0.00463388	0.476929	0.762197	0.0724058	0.0116265	0.983633	0.424598	0.0214166	0.125219	0.845308	0.40176	0.235223	0.134282	0.0069104	0.999981	0.531403	0.0141458	0.139418	0.00136997	0.486135	0.792455	0.0727802	0.0117284	0.944951	0.601376	0.020699	0.124976	-0.00924065	0.471162	0.974432	0.0752705	0.012045	0.999744	0.427132	0.0225165	0.124234	0.525167	0.498485	0.107495	0.0566942	0.00429784	0.827914	0.385988	0.00902785	0.151958	0.0298872	0.451078	0.912284	0.121224	0.0172646	0.991692	0.587035	0.0305838	0.115375	-0.229229	0.445369	0.313483	0.0918521	0.00807936	0.999906	0.478726	0.0160707	0.135206	-0.432114	0.358961	0.0737874	0.17723	0.0033595	0.988904	0.64	0.00738955	0.158318	-0.562391	0.319501	0.0247133	0.226086	0.00156928	0.996984	0.726385	0.00376808	0.17741	-0.390925	0.390761	0.122694	0.140829	0.00467519	0.987465	0.606313	0.00984932	0.149763	-0.973678	0.340915	0.0154346	0.189338	0.00111312	0.330557	0.645003	0.00267773	0.185769	-0.686767	0.321218	0.00399836	0.208124	0.000400403	0.246152	0.655208	0.00107619	0.212086	-0.458697	0.298997	0.470783	0.558413	0.0194808	0.22592	0.0652264	0.038947	0.00132373	0.006774	0.651655	0.804469	0.395872	0.320102	0.00320734	0.013451	0.18357	0.141536	-0.318731	0.414707	0.153376	0.11641	0.00538641	0.99979	0.528535	0.0112542	0.14769	-1.20042	0.397812	0.0195484	0.121521	0.00132708	0.279826	0.531059	0.00310692	0.183508	-0.233057	0.443544	0.29518	0.0933223	0.00785075	0.99987	0.463294	0.015697	0.137526	0.0459794	-17.7561	-108.35	0.485294	0.415151	0.372092	0.928371	0.297677	0.0131058	0.0720581	0.122815	0.147344	0.0120494	0.00788596	0.000988379	0.992543	0.999765	0.292901	0.385706	0.574959	0.597549	0.0221997	0.015598	0.00240171	0.125644	0.137403	0.190695	-0.389489	0.408362	0.350673	0.134769	0.00858258	0.999172	0.597998	0.016878	0.135083	-0.797911	0.444571	0.0840019	0.0869899	0.00367111	0.607606	0.465875	0.00781233	0.157786	0.298997	0.558413	0.22592	0.038947	0.006774	0.804469	0.320102	0.013451	0.141536	-17.7561	0.415151	0.297677	0.122815	0.00788596	0.999765	0.574959	0.015598	0.137403	-108.35	0.372092	0.0131058	0.147344	0.000988379	0.292901	0.597549	0.00240171	0.190695	-1.04126	0.376374	0.0204008	0.14502	0.00136902	0.258304	0.57533	0.00318043	0.182742	-0.0167416	0.362598	1.40021743752047e-13	0.0554316	1.78285043856686e-13	7.13288849274700e-12	0.339097	1.5417343852265e-12	0.556014
ENSG00000266412	NCOA4	nuclear receptor coactivator 4 [Source:HGNC Symbol;Acc:HGNC:7671]	protein_coding	8031	-0.00257764	-0.0195672	0.108039	0.819495	2.05174145407479e-11	0.72523	0.956694	2.20384784168715e-10	0.498021	-0.0105833	-0.0148582	0.0462528	0.861363	1.05592697140209e-11	0.9999	0.969356	1.1920573286485e-10	0.506612	-0.94021	0.0237367	0.321726	0.844696	1.7072035057939e-09	0.668681	0.939958	1.55041798959179e-08	0.483726	0.00116878	-0.0268242	0.17556	0.754734	2.93208591035626e-11	0.242962	0.92759	1.74849468188227e-10	0.493336	-0.00351285	-0.0379013	0.487078	0.661982	5.58589880628077e-11	0.95372	0.914729	5.58806416241887e-10	0.484756	-0.206541	-0.0165864	0.381105	0.85119	4.87857835162015e-11	0.999981	0.965167	5.07264873482303e-10	0.486572	0.00232295	-0.00820884	0.17463	0.92541	2.92102090636762e-11	0.589862	0.994751	3.05554353835519e-10	0.493386	-0.0999301	-0.0338557	0.292622	0.694247	4.14793244145253e-11	0.999744	0.926433	4.31509411884306e-10	0.488738	0.0330843	-0.0318312	0.760782	0.71398	6.72692718319977e-11	0.964508	0.931111	6.72240379316304e-10	0.482252	0.0901595	-0.0401887	0.311493	0.670982	4.75969284730482e-11	0.880104	0.933017	4.95894688938529e-10	0.491061	0.062978	-0.0264566	0.402528	0.760357	5.03535033908337e-11	0.999906	0.946649	5.17360489654166e-10	0.486148	-0.00883423	-0.0358452	0.912791	0.687833	6.99041063032905e-11	0.996879	0.934677	6.93574075224732e-10	0.481733	-0.0449872	-0.0456848	0.592184	0.609767	6.13258059323514e-11	0.996984	0.924531	6.11976412058518e-10	0.4835	-0.0139859	-0.0364282	0.868249	0.680374	6.93894022177053e-11	0.99488	0.938532	6.89783039914752e-10	0.481833	0.0276999	-0.0298446	0.837747	0.736106	6.89147805094319e-11	0.939783	0.945756	6.6473849016191e-10	0.481926	0.0344894	-0.0228261	0.670361	0.796446	4.9561560650894e-11	0.85489	0.959324	4.99601662258963e-10	0.490518	0.000855786	-0.00568326	-0.0308012	-0.0323024	0.989675	0.944834	0.722093	0.71727	5.40275460027774e-11	5.39087002913774e-11	0.997925	0.990782	0.934744	0.926362	5.52653452376493e-10	5.53888601611061e-10	0.489356	0.489386	0.0451551	-0.0215154	0.543404	0.806237	4.53107513352138e-11	0.99979	0.9637	4.76610461213579e-10	0.491722	0.191419	-0.017653	0.267116	0.838676	3.00301640776809e-11	0.574054	0.966999	3.13973665226246e-10	0.497204	0.0663687	-0.0203297	0.368378	0.815059	3.67359426850152e-11	0.99987	0.957051	3.94186706294186e-10	0.494526	-0.108139	-7.48099	-5.96854	-0.0423805	-0.0583006	-0.0367842	0.522613	0.184186	0.685423	0.63113	0.508429	0.67511	4.44660356748099e-11	2.32934807819245e-11	4.99670901401742e-11	0.928881	0.999765	0.86703	0.886232	0.882674	0.933394	4.660757371537e-10	2.55748897703811e-10	5.0638834751898e-10	0.491974	0.500558	0.490408	0.0619543	-0.0193638	0.654584	0.829961	4.9114936763236e-11	0.999172	0.971064	5.14026848237368e-10	0.490639	0.0895286	-0.0268014	0.561446	0.757158	4.60087031915648e-11	0.845456	0.950396	4.73929884615438e-10	0.491516	-0.00568326	-0.0323024	0.944834	0.71727	5.39087002913774e-11	0.990782	0.926362	5.53888601611061e-10	0.489386	-7.48099	-0.0583006	0.184186	0.508429	2.32934807819245e-11	0.999765	0.882674	2.55748897703811e-10	0.500558	-5.96854	-0.0367842	0.685423	0.67511	4.99670901401742e-11	0.86703	0.933394	5.0638834751898e-10	0.490408	0.133569	-0.0174778	0.375858	0.841578	3.71753234946618e-11	0.651764	0.969168	3.80457344136711e-10	0.494367	0.00103197	-0.0268571	0.237933	0.755212	3.62037837391095e-11	0.312764	0.927115	2.03472697049139e-10	0.490547
ENSG00000146701	MDH2	malate dehydrogenase 2 [Source:HGNC Symbol;Acc:HGNC:6971]	protein_coding	4191	0.00112882	-0.281949	0.639684	0.0322981	0.00232499	0.951378	0.288693	0.00520657	0.167652	0.00597266	-0.286374	0.455811	0.0295608	0.00202306	0.9999	0.291489	0.0048028	0.171129	1.52256	-0.437779	0.273025	0.0155878	0.00377582	0.631893	0.160279	0.00808643	0.176867	0.00172814	-0.265879	0.179635	0.0405479	0.00120541	0.247778	0.296014	0.00185242	0.183844	-0.00193362	-0.27822	0.797956	0.0343182	0.00247679	0.986219	0.313443	0.00557163	0.166062	0.0126379	-0.276863	0.971421	0.039293	0.00254309	0.999981	0.316851	0.00588626	0.165396	-2.20811e-06	-0.275849	0.999314	0.0397017	0.00254444	0.999807	0.49904	0.00537239	0.165383	0.000289971	-0.275824	0.998373	0.0354595	0.00254443	0.999744	0.311796	0.00580031	0.165383	0.329749	-0.258686	0.0394384	0.0430861	0.000429216	0.767894	0.343452	0.00118859	0.208222	-0.01672	-0.336046	0.899811	0.0194989	0.00194301	0.989593	0.305191	0.00454739	0.174041	0.0705991	-0.267872	0.52987	0.041411	0.00216267	0.999906	0.346719	0.00508205	0.169464	0.202335	-0.223274	0.0899293	0.0904951	0.000766982	0.988904	0.504107	0.00201208	0.19467	0.187638	-0.225215	0.131983	0.0904354	0.000990406	0.996984	0.539846	0.00251574	0.188579	0.189679	-0.2368	0.128972	0.0714579	0.000975611	0.987465	0.483452	0.00248665	0.188939	0.391402	-0.223457	0.0497816	0.0861478	0.000507562	0.37918	0.485208	0.00133136	0.204346	0.245088	-0.2224	0.0406366	0.0877679	0.000358397	0.306511	0.485149	0.000976023	0.214647	0.125798	-0.0621222	-0.276568	-0.295413	0.201272	0.612907	0.0334393	0.0289178	0.00106136	0.00188529	0.703026	0.91838	0.296943	0.28287	0.0026424	0.00439204	0.188968	0.174797	0.148939	-0.248512	0.178394	0.058787	0.000984932	0.99979	0.409482	0.00254123	0.19078	0.35102	-0.255056	0.172946	0.051121	0.000965949	0.473837	0.377439	0.00234922	0.191251	0.0540013	-0.270665	0.625338	0.0406529	0.00189903	0.99987	0.32748	0.00455251	0.174615	-0.0665571	2.19523	32.3666	-0.286316	-0.271136	-0.246852	0.79277	0.795584	0.139538	0.0328392	0.0443593	0.0595825	0.00203699	0.0020386	0.000842042	0.97561	0.999765	0.454836	0.272109	0.396935	0.426538	0.00471275	0.00479158	0.00208714	0.172854	0.172834	0.194558	0.223452	-0.237884	0.279336	0.0788904	0.00128848	0.999172	0.506058	0.00321942	0.184233	0.418812	-0.260405	0.0668189	0.0432844	0.000511339	0.607038	0.349738	0.0013717	0.206389	-0.0621222	-0.295413	0.612907	0.0289178	0.00188529	0.91838	0.28287	0.00439204	0.174797	2.19523	-0.271136	0.795584	0.0443593	0.0020386	0.999765	0.396935	0.00479158	0.172834	32.3666	-0.246852	0.139538	0.0595825	0.000842042	0.454836	0.426538	0.00208714	0.194558	0.435514	-0.235699	0.051397	0.0691855	0.000424568	0.30521	0.436749	0.0011299	0.210727	0.00256059	-0.259216	0.0479849	0.0430957	0.000494393	0.0793621	0.302899	0.000805067	0.204956
ENSG00000197226	TBC1D9B	TBC1 domain family member 9B [Source:HGNC Symbol;Acc:HGNC:29097]	protein_coding	23061	-0.000746823	-0.102452	0.622283	0.211649	0.00143398	0.948094	0.625845	0.00339501	0.179619	0.00242053	-0.110779	0.631091	0.177593	0.00144122	0.9999	0.604116	0.00355201	0.179496	-0.284824	-0.116146	0.725199	0.265227	0.0014894	0.89677	0.584209	0.00360121	0.203063	0.000954856	-0.101008	0.238926	0.213302	0.000887673	0.315085	0.598591	0.00139167	0.191197	-0.0125184	-0.122007	0.00703866	0.12031	7.06718585127061e-05	0.481704	0.520271	0.000233842	0.248129	-0.082898	-0.0996946	0.708478	0.233319	0.00149679	0.999981	0.650903	0.00369947	0.17857	0.00394586	-0.0634566	0.0127534	0.428995	0.000112373	0.191591	0.902442	0.000335634	0.238163	-0.18858	-0.107079	0.032416	0.17803	0.000227626	0.999744	0.600401	0.000683306	0.222614	0.117646	-0.100389	0.246776	0.216433	0.000904833	0.853513	0.643836	0.00229977	0.19074	-0.00601057	-0.106495	0.943074	0.236826	0.00200907	0.994541	0.721434	0.00468776	0.173201	0.0323376	-0.102861	0.647404	0.2098	0.00145413	0.999906	0.646049	0.00357409	0.179278	-0.038684	-0.116551	0.609023	0.165502	0.00142271	0.988904	0.629665	0.00347672	0.179812	-0.0428109	-0.118051	0.586952	0.162048	0.00140295	0.996984	0.659714	0.0034176	0.180153	-0.0353486	-0.113776	0.654845	0.172122	0.00145981	0.987465	0.651142	0.00354988	0.179182	-0.0257476	-0.109948	0.839255	0.188015	0.00155954	0.940155	0.643183	0.00360331	0.177563	0.000110676	-0.105652	0.998848	0.209187	0.00171519	0.999424	0.655311	0.00390653	0.177159	0.0100904	-0.0448697	-0.105466	-0.117388	0.87174	0.56285	0.199644	0.165342	0.00169672	0.00149218	0.969327	0.904056	0.621885	0.58192	0.00399433	0.00357511	0.177429	0.180617	0.0126816	-0.103065	0.856858	0.216894	0.00169216	0.99979	0.665514	0.00409861	0.177496	-0.0650707	-0.110153	0.690786	0.184232	0.001606	0.862902	0.619648	0.00367192	0.178795	0.0637308	-0.095605	0.360734	0.246331	0.00121065	0.99987	0.671726	0.00307668	0.18576	0.0732897	-2.79266	3.9828	-0.0978419	-0.115936	-0.101697	0.646842	0.601633	0.77494	0.243141	0.170031	0.222324	0.00157184	0.00153138	0.0016579	0.954161	0.999765	0.909047	0.633312	0.645101	0.689169	0.00375043	0.00371655	0.00379852	0.179329	0.179975	0.178005	-0.0825254	-0.120936	0.528082	0.157907	0.00145333	0.999172	0.631909	0.00357761	0.181269	-0.0480615	-0.107834	0.741711	0.190955	0.00163948	0.918315	0.627857	0.00385305	0.178283	-0.0448697	-0.117388	0.56285	0.165342	0.00149218	0.904056	0.58192	0.00357511	0.180617	-2.79266	-0.115936	0.601633	0.170031	0.00153138	0.999765	0.645101	0.00371655	0.179975	3.9828	-0.101697	0.77494	0.222324	0.0016579	0.909047	0.689169	0.00379852	0.178005	-0.028365	-0.108511	0.842649	0.193588	0.00168734	0.937614	0.63842	0.00382385	0.177567	0.00104138	-0.0997488	0.204076	0.218596	0.000806965	0.275095	0.60184	0.00126926	0.193465
ENSG00000204463	BAG6	BAG cochaperone 6 [Source:HGNC Symbol;Acc:HGNC:13919]	protein_coding	7917	0.00357344	-0.179018	0.00376935	0.00688142	4.31368257868895e-06	0.23492	0.141059	1.87762509900005e-05	0.304512	0.0045702	-0.167705	0.275771	0.0151183	0.000106099	0.9999	0.216335	0.000347145	0.239408	0.458212	-0.227815	0.521315	0.0147328	0.000220076	0.792119	0.157356	0.000678053	0.25281	0.00144791	-0.1513	0.0306067	0.0241147	2.28198756874807e-05	0.0539847	0.233038	4.63934271598323e-05	0.27165	0.00119538	-0.158152	0.762894	0.022136	0.000170981	0.983633	0.257585	0.000517519	0.228975	0.0407659	-0.162981	0.825631	0.0211281	0.000174159	0.999981	0.240829	0.000544239	0.228568	0.00311031	-0.125701	0.0188779	0.0638231	1.57115265565673e-05	0.2308	0.582925	5.74102601924727e-05	0.279192	-0.0285625	-0.15972	0.701684	0.0205269	0.000166899	0.999744	0.245732	0.000517358	0.229508	-0.0342865	-0.161415	0.68689	0.0195023	0.000165763	0.95329	0.243521	0.000506889	0.229659	-0.0497827	-0.164334	0.477593	0.0298204	0.000199237	0.924497	0.359053	0.00060147	0.227997	-0.035909	-0.163678	0.542516	0.0180636	0.000151425	0.999906	0.242032	0.000476922	0.231651	-0.0296868	-0.167343	0.63809	0.0183319	0.00016159	0.988904	0.274004	0.000499263	0.230221	-0.0587396	-0.175476	0.370914	0.0136352	0.000125612	0.996984	0.277397	0.000397429	0.235741	-0.0339544	-0.166619	0.606722	0.0178099	0.000158552	0.987465	0.288367	0.000490533	0.230639	0.0351878	-0.154925	0.739646	0.0276197	0.000169547	0.898289	0.308457	0.000501434	0.229161	-0.00235925	-0.160173	0.970588	0.0241468	0.000210209	0.990487	0.286267	0.000607868	0.226792	-0.00167477	-0.0536118	-0.159662	-0.173619	0.974403	0.407206	0.0215513	0.0150276	0.000210239	0.000156176	0.995067	0.862356	0.244798	0.217884	0.00062507	0.000483471	0.226789	0.233431	-0.0531712	-0.170582	0.363923	0.015268	0.000147127	0.99979	0.228695	0.000465571	0.234755	-0.0538166	-0.163328	0.693603	0.0197815	0.000196673	0.864139	0.249918	0.000571505	0.228287	-0.048258	-0.167254	0.407454	0.0167101	0.000156226	0.99987	0.217023	0.00049587	0.233424	-0.143074	4.35895	14.366	-0.174923	-0.143614	-0.145269	0.282715	0.328121	0.214721	0.0132838	0.042381	0.036818	0.000127464	0.00013892	0.000107749	0.880116	0.999765	0.532505	0.176941	0.391605	0.353664	0.000401518	0.000439466	0.000332993	0.237922	0.236024	0.241606	-0.130915	-0.183833	0.229152	0.0107468	0.000112222	0.999172	0.248793	0.000364713	0.240717	0.0181765	-0.158811	0.881373	0.0226161	0.000208317	0.964135	0.264952	0.000617062	0.226996	-0.0536118	-0.173619	0.407206	0.0150276	0.000156176	0.862356	0.217884	0.000483471	0.233431	4.35895	-0.143614	0.328121	0.042381	0.00013892	0.999765	0.391605	0.000439466	0.236024	14.366	-0.145269	0.214721	0.036818	0.000107749	0.532505	0.353664	0.000332993	0.241606	0.0129714	-0.158331	0.913442	0.024627	0.000209261	0.96642	0.281688	0.000601697	0.226894	0.0014142	-0.15046	0.0371054	0.0252447	2.64149471593079e-05	0.0634255	0.236809	5.26830320740567e-05	0.268665
ENSG00000182606	TRAK1	trafficking kinesin protein 1 [Source:HGNC Symbol;Acc:HGNC:29947]	protein_coding	22906	0.0026489	-0.11766	0.414771	0.501129	0.113602	0.910389	0.838075	0.150682	0.0548526	0.00510104	-0.112299	0.637144	0.522282	0.131544	0.9999	0.857677	0.176574	0.049642	4.48899	-0.484809	0.00891736	0.0264511	0.00693119	0.332499	0.204969	0.0136537	0.158902	0.00917814	-0.0504674	6.07321030229481e-09	0.721788	9.02336052352413e-08	6.36570345337763e-08	0.916491	2.78092192345494e-07	0.373788	-0.0151935	-0.122106	0.133262	0.479745	0.0657737	0.882939	0.841108	0.0955381	0.0733253	0.152135	-0.115785	0.749107	0.517573	0.136826	0.999981	0.851089	0.183659	0.0482218	0.00482287	-0.050675	0.16135	0.773927	0.0728941	0.574209	0.975922	0.101597	0.0699516	-0.061842	-0.103478	0.747063	0.553336	0.136749	0.999744	0.871348	0.181211	0.0482422	-0.0713692	-0.106999	0.744225	0.540797	0.13664	0.961847	0.865652	0.177791	0.048271	0.116031	-0.0219275	0.518161	0.908583	0.168329	0.935289	0.988503	0.216656	0.0410765	-0.0263049	-0.106253	0.862394	0.544876	0.140088	0.999906	0.869093	0.18679	0.0473673	0.0462879	-0.0912675	0.775555	0.611269	0.137767	0.991647	0.911954	0.181842	0.0479735	0.015323	-0.0991565	0.927845	0.58281	0.141087	0.997591	0.916294	0.185601	0.0471088	0.0527928	-0.0924278	0.755713	0.603564	0.137072	0.991032	0.915941	0.180672	0.0481568	0.221428	-0.0736632	0.415227	0.678335	0.113651	0.714979	0.932757	0.149131	0.0548373	0.24867	-0.0474461	0.127557	0.788687	0.0739536	0.429376	0.957375	0.101711	0.0702988	0.125965	-0.204963	-0.102441	-0.158569	0.34617	0.216207	0.557703	0.377062	0.12062	0.0972061	0.770395	0.804469	0.871967	0.768002	0.158767	0.132387	0.0533712	0.0609838	0.0416625	-0.0964922	0.782345	0.58841	0.157183	0.99979	0.898283	0.204563	0.0436637	0.553165	-0.0670286	0.112278	0.70081	0.0689494	0.403564	0.932948	0.0957775	0.0726331	0.0215456	-0.101671	0.885767	0.566252	0.16001	0.99987	0.874724	0.208647	0.0429937	-0.360764	-4.10883	38.3536	-0.143647	-0.12017	-0.0667452	0.291773	0.720435	0.197106	0.420751	0.505821	0.70492	0.111938	0.154594	0.0928535	0.883983	0.999765	0.514739	0.7759	0.881491	0.94185	0.151224	0.201698	0.124921	0.0560343	0.0442861	0.0625688	0.167346	-0.0741341	0.550967	0.684937	0.14364	0.999172	0.93938	0.189186	0.0470172	0.28821	-0.0921426	0.355769	0.599094	0.122016	0.741919	0.894907	0.160401	0.0529583	-0.204963	-0.158569	0.216207	0.377062	0.0972061	0.804469	0.768002	0.132387	0.0609838	-4.10883	-0.12017	0.720435	0.505821	0.154594	0.999765	0.881491	0.201698	0.0442861	38.3536	-0.0667452	0.197106	0.70492	0.0928535	0.514739	0.94185	0.124921	0.0625688	0.400479	-0.0650751	0.189057	0.712054	0.090927	0.482426	0.938074	0.121108	0.0632909	0.00940029	-0.0423162	3.58796770496303e-09	0.763911	5.61208782815918e-08	3.70110342436593e-08	0.929939	1.75692295143966e-07	0.381702
ENSG00000137331	IER3	immediate early response 3 [Source:HGNC Symbol;Acc:HGNC:5392]	protein_coding	8870	0.00355679	-0.177664	0.57356	0.601804	8.33689563652074e-08	0.941797	0.88568	5.04530106496366e-07	0.375115	0.00562319	-0.1683	0.789149	0.621893	9.34013564270537e-08	0.9999	0.901293	5.74263777133948e-07	0.373209	-4.57243	0.274894	0.186874	0.533765	4.422794156279e-08	0.556874	0.785202	3.18741445152549e-07	0.429692	0.0102464	-0.0993984	0.00187702	0.756085	1.04862866672006e-09	0.0045617	0.928111	4.61947237767893e-09	0.443628	-0.0186661	-0.181486	0.344636	0.591785	6.38143919290242e-08	0.930628	0.887813	3.95155428117642e-07	0.379573	-0.730519	-0.0983668	0.428689	0.776352	7.22209908769304e-08	0.999981	0.945005	4.53555670445341e-07	0.377514	-0.00847322	-0.250806	0.20601	0.466117	4.59704101147087e-08	0.623328	0.914121	2.83311715890589e-07	0.384991	-0.237941	-0.159095	0.522775	0.638358	7.99014267672479e-08	0.999744	0.90846	4.9300981177917e-07	0.375826	-0.215897	-0.16959	0.611413	0.617476	8.56655499410718e-08	0.934737	0.898986	5.2391458908699e-07	0.37466	0.109089	-0.00314842	0.754375	0.993232	8.27846800062429e-08	0.97272	0.998835	5.08233762381766e-07	0.378806	0.205323	-0.13524	0.485747	0.690711	7.70809483935452e-08	0.999906	0.927579	4.79732639029645e-07	0.376427	0.582281	-0.00713734	0.0621917	0.983322	1.91611403972522e-08	0.988904	0.996908	1.30753259135858e-07	0.399178	0.396232	-0.051496	0.226164	0.882155	4.89340638793797e-08	0.996984	0.984662	3.11829137235643e-07	0.383964	0.260755	-0.104721	0.428388	0.761216	7.21936152722437e-08	0.987465	0.95835	4.48979748423992e-07	0.37752	1.37574	0.0256999	0.00789967	0.938223	3.58547663299203e-09	0.323684	0.989641	2.68439823051573e-08	0.425296	0.857596	0.0436976	0.00599366	0.895565	4.10144556274988e-09	0.246994	0.982371	3.08512929785155e-08	0.427107	0.619154	-0.528367	-0.1421	-0.292951	0.0155403	0.0997113	0.66583	0.397541	9.09756033572993e-09	3.94877532557023e-08	0.651655	0.782323	0.915071	0.781324	6.60676580611508e-08	2.5754927719064e-07	0.414741	0.391133	0.583343	-0.0348613	0.0438928	0.917781	2.10433879453918e-08	0.99979	0.984572	1.45942909863941e-07	0.401389	1.94904	-0.0209945	0.00334915	0.948683	2.49759756657176e-09	0.273061	0.989148	1.94698444998472e-08	0.434656	0.415668	-0.0893579	0.151255	0.792611	5.34387279857001e-08	0.99987	0.951097	3.4660405069176e-07	0.38613	0.407224	8.92517	65.9373	-0.111516	-0.122266	-0.0891545	0.541319	0.689164	0.254471	0.748492	0.727307	0.79509	1.16818952588535e-07	1.28924555091262e-07	7.60825639223569e-08	0.931978	0.999765	0.569849	0.928593	0.949604	0.961759	6.98028468568944e-07	7.70141915942807e-07	4.57771493628849e-07	0.37297	0.371287	0.380227	0.862289	0.00438362	0.111461	0.990011	4.28727011935486e-08	0.999172	0.999374	2.80859389494009e-07	0.389778	1.22934	-0.0998852	0.0405762	0.764487	1.97772175435037e-08	0.607038	0.953392	1.34560100788142e-07	0.402389	-0.528367	-0.292951	0.0997113	0.397541	3.94877532557023e-08	0.782323	0.781324	2.5754927719064e-07	0.391133	8.92517	-0.122266	0.689164	0.727307	1.28924555091262e-07	0.999765	0.949604	7.70141915942807e-07	0.371287	65.9373	-0.0891545	0.254471	0.79509	7.60825639223569e-08	0.569849	0.961759	4.57771493628849e-07	0.380227	1.72722	0.0174676	0.00288348	0.957461	2.19630870226155e-09	0.238905	0.991511	1.72114496645024e-08	0.436593	0.0113318	-0.0848667	0.000629791	0.788355	4.03545227421089e-10	0.0016947	0.938981	1.85344453108477e-09	0.457412
ENSG00000134686	PHC2	polyhomeotic homolog 2 [Source:HGNC Symbol;Acc:HGNC:3183]	protein_coding	1912	0.00498796	-0.359368	0.0313434	0.00441211	0.000182988	0.529507	0.116792	0.000544125	0.227474	0.00696078	-0.344602	0.371922	0.00754808	0.000942591	0.9999	0.164088	0.00243986	0.189764	2.38185	-0.537666	0.0768247	0.00230544	0.000760354	0.446859	0.0643067	0.00200455	0.221132	0.00589804	-0.298364	4.41182045499142e-07	0.00679369	1.42651477184323e-08	2.69106820247879e-06	0.130966	5.09529035930819e-08	0.403874	-0.00908648	-0.343561	0.21477	0.00726837	0.000689198	0.906259	0.164805	0.0018026	0.197195	0.2901	-0.356136	0.397516	0.00678119	0.000975426	0.999981	0.145154	0.00253526	0.188944	0.00519377	-0.275647	0.035339	0.0303409	0.000199995	0.307521	0.459629	0.000562007	0.225501	-0.129409	-0.332703	0.348883	0.00934364	0.00091127	0.999744	0.178525	0.00234159	0.190571	0.0272603	-0.330891	0.863028	0.0102469	0.00130044	0.979659	0.187215	0.00316012	0.182002	-0.0162502	-0.320367	0.900769	0.0231254	0.00214538	0.990044	0.327059	0.00497567	0.171548	0.0291206	-0.329028	0.790447	0.0108465	0.00127842	0.999906	0.199684	0.00319371	0.182417	0.142656	-0.295257	0.221672	0.0236775	0.000702591	0.988904	0.300833	0.00186076	0.196741	0.185718	-0.282216	0.12581	0.0302707	0.000489689	0.996984	0.369566	0.00134324	0.205177	0.16307	-0.298758	0.180996	0.0207846	0.000619782	0.987465	0.301776	0.00166304	0.199688	0.517925	-0.263012	0.00708288	0.0350438	5.83547631426668e-05	0.323684	0.3396	0.000192383	0.252189	0.256378	-0.276393	0.0274825	0.0295314	0.000153036	0.282826	0.311129	0.000458139	0.233882	0.178023	-0.146319	-0.332086	-0.373998	0.0616655	0.219069	0.00843924	0.00459405	0.000276564	0.000645092	0.65635	0.804469	0.164153	0.133871	0.000800974	0.00171043	0.220584	0.200914	0.129757	-0.309075	0.228963	0.0167301	0.000662604	0.99979	0.238743	0.00178531	0.200279	0.568509	-0.296707	0.0219279	0.0179015	0.000129087	0.279826	0.239523	0.000392717	0.237643	0.0198254	-0.332677	0.853979	0.0104061	0.00120205	0.99987	0.17923	0.00305686	0.185934	-0.131697	17.139	72.46	-0.34989	-0.27285	-0.263393	0.593069	0.0351607	0.00045445	0.00778456	0.0329142	0.0283932	0.00108167	0.000183854	5.67739757995063e-06	0.945438	0.999765	0.285398	0.139525	0.350517	0.318769	0.00268719	0.000564448	2.35119295478608e-05	0.188507	0.229797	0.302262	0.22441	-0.294317	0.264259	0.0263236	0.000721486	0.999172	0.336724	0.00192477	0.198254	0.487085	-0.313951	0.0278051	0.0121143	0.00015438	0.607038	0.202613	0.000472288	0.233688	-0.146319	-0.373998	0.219069	0.00459405	0.000645092	0.804469	0.133871	0.00171043	0.200914	17.139	-0.27285	0.0351607	0.0329142	0.000183854	0.999765	0.350517	0.000564448	0.229797	72.46	-0.263393	0.00045445	0.0283932	5.67739757995063e-06	0.285398	0.318769	2.35119295478608e-05	0.302262	0.58931	-0.276948	0.00615294	0.0255264	4.80724892663146e-05	0.238905	0.284695	0.0001607	0.258947	0.0063026	-0.291427	7.12542827193931e-08	0.00690736	2.73252064567957e-09	5.09105977424345e-07	0.133192	1.08291094388589e-08	0.429406
ENSG00000109111	SUPT6H	SPT6 homolog, histone chaperone and transcription elongation factor [Source:HGNC Symbol;Acc:HGNC:11470]	protein_coding	6830	0.00358916	-0.0790444	0.0628786	0.443044	0.000594986	0.636973	0.807389	0.00156284	0.200644	0.00663837	-0.0712983	0.304399	0.495678	0.00163481	0.9999	0.847487	0.00397776	0.176404	2.73216	-0.292971	0.0083556	0.0262026	3.86306455892736e-05	0.332499	0.204031	0.000145607	0.294191	0.00436678	-0.0344417	9.50207314256796e-06	0.71043	4.54357640342718e-07	4.13252788052402e-05	0.911038	1.23946047790358e-06	0.345921	-0.00429586	-0.0648937	0.481089	0.535134	0.00206058	0.95372	0.861236	0.00472684	0.170671	0.114258	-0.068958	0.688491	0.519981	0.00236665	0.999981	0.851844	0.00552768	0.167206	0.00398173	-0.0161352	0.0523334	0.877315	0.000522562	0.365637	0.989013	0.00132043	0.20367	-0.0665347	-0.0597764	0.562274	0.567117	0.00220188	0.999744	0.876376	0.00510899	0.169015	-0.117073	-0.0656582	0.370752	0.529369	0.00181636	0.882053	0.859465	0.00425098	0.173805	-0.00371788	-0.0318762	0.972507	0.781452	0.00423806	0.996692	0.957512	0.00903545	0.154032	-0.0728076	-0.0677748	0.422486	0.517734	0.00193903	0.999906	0.858955	0.00461489	0.172184	0.0511358	-0.0462923	0.598921	0.66659	0.00225627	0.988904	0.92849	0.00521137	0.168404	0.00873186	-0.0572182	0.931374	0.596818	0.00252077	0.997591	0.92138	0.00573318	0.165618	0.0593579	-0.047361	0.559089	0.656453	0.00219689	0.987465	0.93166	0.0050906	0.169072	0.186007	-0.0346863	0.252453	0.74346	0.0014703	0.59684	0.947415	0.00342067	0.179007	0.0783128	-0.040977	0.426005	0.702575	0.00224236	0.709748	0.934009	0.00493491	0.170431	0.0361484	-0.0410514	-0.05837	-0.0698402	0.652814	0.680856	0.579079	0.51957	0.00267802	0.00271478	0.899596	0.936835	0.879567	0.843087	0.00596498	0.00607287	0.165918	0.16557	0.0599935	-0.0467652	0.506578	0.66102	0.00242759	0.99979	0.923738	0.00562705	0.168419	0.366486	-0.0339187	0.0788059	0.744846	0.000804148	0.356056	0.946531	0.00199393	0.195663	-0.0483853	-0.0667734	0.590248	0.52926	0.00258336	0.99987	0.856681	0.00595759	0.166837	-0.330368	5.34437	20.674	-0.0944468	-0.0394936	-0.0384644	0.105755	0.436901	0.246746	0.373053	0.714285	0.716449	0.00098147	0.00226962	0.00167259	0.855786	0.999765	0.563675	0.746674	0.946838	0.944492	0.00247012	0.00526498	0.00382879	0.190865	0.170126	0.177785	-0.00639975	-0.0603096	0.969698	0.583018	0.0029081	0.999172	0.907176	0.00659034	0.163808	0.159612	-0.0519635	0.393928	0.621264	0.00215783	0.764881	0.904433	0.0049104	0.171402	-0.0410514	-0.0698402	0.680856	0.51957	0.00271478	0.936835	0.843087	0.00607287	0.16557	5.34437	-0.0394936	0.436901	0.714285	0.00226962	0.999765	0.946838	0.00526498	0.170126	20.674	-0.0384644	0.246746	0.716449	0.00167259	0.563675	0.944492	0.00382879	0.177785	0.278793	-0.0312795	0.126604	0.766435	0.00110531	0.410335	0.952557	0.0026406	0.187981	0.00433395	-0.031462	1.47922040787889e-05	0.735935	6.69205622586654e-07	5.94603164728132e-05	0.921412	1.74940220926472e-06	0.339022
ENSG00000174574	AKIRIN1	akirin 1 [Source:HGNC Symbol;Acc:HGNC:25744]	protein_coding	79647	0.00345083	-0.0255391	0.337645	0.894934	0.0457503	0.880507	0.975198	0.069	0.0849226	-0.00340428	-0.000805766	0.7766	0.996695	0.0618244	0.9999	0.999125	0.0925675	0.0753376	2.95481	-0.236662	0.140253	0.35433	0.013307	0.512703	0.66255	0.0239173	0.138725	0.0108061	0.0553725	3.55000375918347e-10	0.715399	2.27075699500832e-09	5.39922355362363e-09	0.913292	9.37036295877493e-09	0.432187	-0.0156567	-0.026209	0.163368	0.891244	0.0314055	0.894849	0.974779	0.0506776	0.0964821	0.0309986	-0.00936462	0.953154	0.962332	0.0635359	0.999981	0.992658	0.0952742	0.074452	0.00548545	0.0530243	0.150729	0.786222	0.0300092	0.561727	0.977656	0.0470336	0.0978513	-0.138883	-0.00724238	0.513232	0.970063	0.0546309	0.999744	0.992972	0.082829	0.0793143	-0.0831554	-0.0111405	0.731735	0.954151	0.0610175	0.961156	0.990786	0.0888877	0.0757626	-0.0113377	0.0718039	0.954519	0.73454	0.0753679	0.995478	0.946782	0.108692	0.0696642	-0.00709142	-0.00761733	0.966392	0.968747	0.0635736	0.999906	0.995708	0.0949983	0.0744327	0.0913417	0.0169049	0.611699	0.932217	0.0580484	0.988904	0.988566	0.0865092	0.0773706	0.0631928	0.010226	0.736201	0.959194	0.0611049	0.996984	0.996133	0.0904232	0.0757163	0.10912	0.0156319	0.56169	0.936729	0.0564327	0.987465	0.990158	0.0844383	0.0782765	0.580414	0.0708386	0.0518347	0.713817	0.0156415	0.381539	0.942197	0.0269737	0.11688	0.341692	0.0717676	0.0581952	0.712758	0.0188662	0.338499	0.936629	0.0313999	0.112797	0.206637	-0.266732	-0.00309797	-0.0770348	0.162363	0.146267	0.987154	0.697372	0.0349226	0.0329291	0.692463	0.792626	0.997384	0.919823	0.0548999	0.0524476	0.0943518	0.0961575	0.13118	0.0196074	0.432364	0.920733	0.0567654	0.99979	0.98476	0.0856276	0.0790088	0.984379	0.0602865	0.00989495	0.749239	0.00566266	0.273061	0.946891	0.0110783	0.146355	-0.0246671	-0.0113194	0.882177	0.954066	0.0700739	0.99987	0.990354	0.103181	0.072096	-0.495838	9.18536	73.0603	-0.0604322	0.0263217	0.0655965	0.190837	0.470415	0.0252691	0.758919	0.895123	0.731966	0.0381672	0.0587326	0.0108941	0.862626	0.999765	0.299523	0.931733	0.98292	0.949491	0.0599778	0.088027	0.0196232	0.091603	0.0779022	0.128472	0.254182	0.0395772	0.413955	0.84489	0.0557406	0.999172	0.973907	0.0842711	0.0795988	0.692812	0.0236698	0.0433187	0.901088	0.0155985	0.607038	0.981241	0.0274547	0.118302	-0.266732	-0.0770348	0.146267	0.697372	0.0329291	0.792626	0.919823	0.0524476	0.0961575	9.18536	0.0263217	0.470415	0.895123	0.0587326	0.999765	0.98292	0.088027	0.0779022	73.0603	0.0655965	0.0252691	0.731966	0.0108941	0.299523	0.949491	0.0196232	0.128472	0.845696	0.0770501	0.0112084	0.685043	0.0061892	0.239111	0.929019	0.0119777	0.143971	0.0112781	0.0663346	6.59006810023046e-11	0.655958	4.80532237021053e-10	1.14642940546317e-09	0.88859	2.17583323687922e-09	0.454921
ENSG00000147416	ATP6V1B2	ATPase H+ transporting V1 subunit B2 [Source:HGNC Symbol;Acc:HGNC:854]	protein_coding	526	0.00208941	-0.21177	0.283221	0.0454325	0.00103932	0.856683	0.332023	0.00255573	0.187421	-0.00018329	-0.200111	0.977493	0.060357	0.0016807	0.9999	0.39917	0.00407418	0.175722	1.52298	-0.342494	0.142531	0.0112795	0.000112134	0.516189	0.13951	0.000374069	0.269242	0.00448888	-0.174601	5.12697424909652e-06	0.0611048	1.67517414039076e-07	2.3944293204647e-05	0.354261	4.92492202415858e-07	0.363296	-0.00478723	-0.206364	0.433062	0.051279	0.00130146	0.947304	0.366116	0.00315525	0.181983	0.0859245	-0.207492	0.76352	0.0558721	0.00161919	0.999981	0.368338	0.0039676	0.17664	0.0058106	-0.137045	0.0041679	0.180897	4.95698540251958e-05	0.106011	0.758783	0.000160596	0.255623	-0.181398	-0.200989	0.112375	0.0540409	0.000582943	0.999744	0.373721	0.00157782	0.201122	-0.0215076	-0.201553	0.869942	0.0575859	0.00166264	0.98071	0.387377	0.00393503	0.175988	0.127925	-0.142267	0.234264	0.214322	0.00288279	0.855994	0.697519	0.00643348	0.164032	-0.0258902	-0.203351	0.776256	0.0559971	0.00162577	0.999906	0.392106	0.00395114	0.176541	-0.0254264	-0.207039	0.794197	0.057381	0.00163439	0.991896	0.425207	0.00391944	0.17641	-0.0312886	-0.208874	0.758018	0.0563404	0.00161623	0.996984	0.458097	0.00387011	0.176685	0.033928	-0.193455	0.739093	0.0728134	0.00160551	0.989546	0.487124	0.00385998	0.176849	0.189823	-0.175037	0.24366	0.101877	0.000952424	0.589768	0.513481	0.00233626	0.189515	0.068832	-0.183508	0.484907	0.0907083	0.00148838	0.748837	0.48982	0.00345007	0.18068	0.00526998	-0.024286	-0.19935	-0.205799	0.947811	0.808069	0.0613754	0.0607313	0.00181978	0.00177893	0.988866	0.965888	0.387625	0.392415	0.00424704	0.00417559	0.175682	0.176249	0.0377072	-0.191691	0.677009	0.0758301	0.00169633	0.99979	0.449926	0.00410633	0.177434	0.249636	-0.18229	0.234277	0.086696	0.00100978	0.542078	0.467372	0.00244182	0.190177	-0.0167569	-0.202109	0.852373	0.0601087	0.00179702	0.99987	0.385281	0.00433996	0.175996	-0.310569	7.00385	27.6269	-0.232664	-0.173732	-0.17185	0.129234	0.308259	0.120913	0.0307323	0.109491	0.105505	0.000694519	0.00118265	0.00066464	0.855786	0.999765	0.435395	0.263751	0.55362	0.526919	0.00182613	0.0029696	0.00169529	0.199161	0.186332	0.200206	0.0362112	-0.192765	0.830012	0.0822275	0.00178849	0.999172	0.511405	0.00428702	0.176115	0.127364	-0.193745	0.497261	0.0689222	0.00150524	0.815572	0.423491	0.00357471	0.180401	-0.024286	-0.205799	0.808069	0.0607313	0.00177893	0.965888	0.392415	0.00417559	0.176249	7.00385	-0.173732	0.308259	0.109491	0.00118265	0.999765	0.55362	0.0029696	0.186332	27.6269	-0.17185	0.120913	0.105505	0.00066464	0.435395	0.526919	0.00169529	0.200206	0.226937	-0.176793	0.215441	0.0980451	0.000960172	0.508601	0.497426	0.00233026	0.191396	0.00463437	-0.170375	3.08885044715793e-06	0.06602	1.06931370034709e-07	1.46426571892385e-05	0.36445	3.20163201171701e-07	0.37093
ENSG00000182836	PLCXD3	phosphatidylinositol specific phospholipase C X domain containing 3 [Source:HGNC Symbol;Acc:HGNC:31822]	protein_coding	345557	-0.005809	-0.311113	0.295983	0.298899	0.00806975	0.861913	0.711542	0.0154348	0.135238	-0.0135358	-0.31872	0.464683	0.289394	0.0100574	0.9999	0.723418	0.019388	0.129227	-3.43256	-0.0500389	0.297123	0.905221	0.0225058	0.650774	0.9619	0.0375927	0.121689	-0.0180558	-0.446541	3.42667618895333e-12	0.0466619	3.7767967484582e-12	1.18038782760535e-10	0.31419	2.63957115043403e-11	0.519594	0.0130814	-0.326426	0.452998	0.276289	0.00994514	0.950773	0.705356	0.0187223	0.129536	0.532167	-0.386337	0.513418	0.208386	0.0104913	0.999981	0.62434	0.0202469	0.128064	0.00434436	-0.295233	0.46356	0.334315	0.0100468	0.812386	0.865144	0.0180668	0.129257	0.0144841	-0.342583	0.96485	0.253804	0.0123898	0.999744	0.68224	0.0230677	0.123447	0.409487	-0.321344	0.273005	0.281651	0.00772698	0.862541	0.709329	0.0150208	0.136412	0.257059	-0.309192	0.404995	0.347181	0.0102647	0.905268	0.799851	0.0195343	0.130133	0.0707543	-0.334657	0.785537	0.266918	0.0120462	0.999906	0.708251	0.0226981	0.124232	-0.00279341	-0.343352	0.99199	0.266169	0.0123987	0.999712	0.729377	0.0229713	0.123427	0.0571831	-0.327203	0.843643	0.291279	0.0122125	0.996984	0.783522	0.0226707	0.123849	-0.0252179	-0.347815	0.930907	0.255896	0.0123629	0.997713	0.734664	0.0228866	0.123507	-0.738224	-0.441398	0.110845	0.144726	0.00451497	0.460328	0.587775	0.00918984	0.150674	-0.379638	-0.433471	0.175285	0.156826	0.00638817	0.487583	0.596731	0.0122873	0.143119	-0.272224	0.434119	-0.351183	-0.232188	0.234071	0.125433	0.240861	0.447778	0.00755667	0.00520367	0.717245	0.789113	0.664197	0.812023	0.0146966	0.0107111	0.138567	0.148609	-0.110814	-0.36832	0.66798	0.229453	0.0122779	0.99979	0.67848	0.023016	0.125115	-0.845755	-0.403661	0.15722	0.180622	0.00598309	0.455979	0.614065	0.0116221	0.144881	0.0123471	-0.343537	0.961686	0.259562	0.0131784	0.99987	0.686032	0.0245845	0.123113	0.255345	-3.40802	-91.1753	-0.318188	-0.358007	-0.43661	0.66418	0.862528	0.0721718	0.30148	0.24902	0.146829	0.0122564	0.0130373	0.00363664	0.957206	0.999765	0.374765	0.689978	0.732727	0.597094	0.022539	0.0240858	0.00754301	0.125164	0.123418	0.158031	-0.106606	-0.3652	0.824741	0.246154	0.0129409	0.999172	0.727442	0.0240251	0.123628	-0.592373	-0.372071	0.267495	0.216182	0.00813722	0.694316	0.656146	0.0156501	0.136545	0.434119	-0.232188	0.125433	0.447778	0.00520367	0.789113	0.812023	0.0107111	0.148609	-3.40802	-0.358007	0.862528	0.24902	0.0130373	0.999765	0.732727	0.0240858	0.123418	-91.1753	-0.43661	0.0721718	0.146829	0.00363664	0.374765	0.597094	0.00754301	0.158031	-0.869695	-0.432356	0.0949481	0.152172	0.00435602	0.36879	0.583911	0.0087966	0.153311	-0.0185859	-0.463181	1.04565592448372e-12	0.0366353	1.23555590330019e-12	3.69370410268392e-11	0.28106	9.04538216891761e-12	0.533283
ENSG00000165650	PDZD8	PDZ domain containing 8 [Source:HGNC Symbol;Acc:HGNC:26974]	protein_coding	118987	-0.000367598	0.0691189	0.918144	0.719973	0.00448002	0.990812	0.926449	0.00926094	0.150876	-0.00628908	0.0782327	0.596615	0.684709	0.00401652	0.9999	0.922194	0.0087414	0.153715	3.37737	-0.254096	0.0973764	0.327299	0.00820436	0.470526	0.640781	0.0158026	0.153779	0.0105812	0.128021	6.55562302138143e-10	0.399338	1.50757368804838e-10	9.14797401628854e-09	0.756018	7.81234823251173e-10	0.471224	-0.0183329	0.0444199	0.0987738	0.814252	0.00146878	0.870948	0.958033	0.00351338	0.179033	0.174062	0.052828	0.73916	0.787965	0.0043018	0.999981	0.948585	0.00934175	0.151934	0.00348114	0.105102	0.359313	0.590585	0.0031974	0.753036	0.944201	0.00658404	0.159583	-0.155383	0.0666505	0.460287	0.727375	0.00360629	0.999744	0.93684	0.00787329	0.156497	-0.401907	0.0462357	0.0917802	0.806578	0.00139848	0.817611	0.95573	0.00337549	0.180231	0.171456	0.113164	0.386448	0.590851	0.00378745	0.90136	0.90587	0.00818634	0.156973	-0.14351	0.0509591	0.388491	0.790513	0.00332607	0.999906	0.953818	0.00741619	0.158574	-0.0126003	0.0638521	0.943711	0.746268	0.00449014	0.997386	0.949994	0.00952021	0.150818	-0.131234	0.0317279	0.47969	0.872443	0.00367389	0.996984	0.982891	0.00797152	0.156019	-0.134326	0.0394883	0.470751	0.839487	0.00364315	0.987465	0.974734	0.00792383	0.156235	0.188344	0.0923244	0.528653	0.636834	0.00383038	0.789388	0.921165	0.00794674	0.154943	0.206103	0.119604	0.250042	0.540002	0.00226724	0.563515	0.883443	0.00498544	0.170152	0.0567636	-0.14644	0.0730265	0.03362	0.6988	0.420814	0.703731	0.864569	0.00366716	0.0029921	0.918181	0.865621	0.929432	0.967965	0.00784161	0.00660586	0.157814	0.163076	0.00556388	0.0729854	0.973117	0.708437	0.0038956	0.99979	0.937634	0.00849067	0.156238	0.626248	0.114913	0.100289	0.547118	0.00127921	0.387769	0.874914	0.00301076	0.18441	-0.0559309	0.0629993	0.733236	0.745081	0.00371759	0.99987	0.939696	0.00819714	0.157458	-0.434288	4.52523	47.8782	0.0254082	0.0884625	0.119689	0.245921	0.718773	0.140644	0.896125	0.654274	0.533998	0.00224559	0.00369721	0.00159572	0.874186	0.999765	0.456298	0.970093	0.928708	0.887678	0.00513426	0.00806248	0.00367548	0.170395	0.157601	0.178955	0.226881	0.113789	0.459874	0.569109	0.00311942	0.999172	0.902208	0.00700287	0.162003	0.567505	0.0973064	0.0946415	0.607633	0.00123057	0.608961	0.899367	0.00299278	0.18536	-0.14644	0.03362	0.420814	0.864569	0.0029921	0.865621	0.967965	0.00660586	0.163076	4.52523	0.0884625	0.718773	0.654274	0.00369721	0.999765	0.928708	0.00806248	0.157601	47.8782	0.119689	0.140644	0.533998	0.00159572	0.456298	0.887678	0.00367548	0.178955	0.555124	0.127287	0.0951586	0.507096	0.00123507	0.369035	0.865427	0.00291052	0.185271	0.0104201	0.134713	2.42707106269516e-09	0.383022	5.05314423011046e-10	2.61374950985691e-08	0.743946	2.28159112091316e-09	0.454201
ENSG00000007372	PAX6	paired box 6 [Source:HGNC Symbol;Acc:HGNC:8620]	protein_coding	5080	-0.000442703	-0.0256561	0.897167	0.889449	0.0648881	0.988615	0.974339	0.0931869	0.0737671	-0.00129362	-0.0257729	0.909567	0.889047	0.0649753	0.9999	0.977788	0.0966247	0.0737234	0.639847	-0.136068	0.751627	0.599654	0.113298	0.908603	0.823396	0.149916	0.0631893	-0.00630286	-0.0643319	0.000364706	0.705228	0.000418185	0.00106112	0.909041	0.000689388	0.208821	0.00464496	-0.0223051	0.664776	0.903471	0.0610728	0.971157	0.978367	0.0896993	0.0757333	0.719954	-0.0871917	0.147912	0.639034	0.0305056	0.999981	0.898175	0.0507597	0.0973581	0.00137292	-0.01308	0.706408	0.944456	0.0620753	0.915072	0.995881	0.0884253	0.0752064	0.0225342	-0.0279889	0.911118	0.878865	0.0649854	0.999744	0.972479	0.0960288	0.0737183	0.0398364	-0.0259872	0.862658	0.887691	0.0645856	0.979617	0.975457	0.093382	0.0739193	0.277049	0.0315776	0.142208	0.87434	0.0321797	0.796933	0.983361	0.052193	0.0968619	0.0449248	-0.0229972	0.778478	0.900773	0.0634712	0.999906	0.979285	0.0948625	0.0744851	0.137359	0.00761754	0.420633	0.967709	0.0517988	0.988904	0.994249	0.0783915	0.0810085	0.215443	0.0300518	0.224258	0.873069	0.0383267	0.996984	0.982891	0.0606177	0.0904164	0.0892927	-0.00968657	0.61692	0.958687	0.0597322	0.987465	0.992459	0.0886882	0.07645	-0.17359	-0.0512834	0.544306	0.784147	0.0572849	0.798198	0.95755	0.0825747	0.0777959	0.0611099	-0.0217756	0.720046	0.906909	0.0685542	0.879287	0.983991	0.0952799	0.0728237	0.050361	0.0169827	-0.0348845	-0.0315057	0.717283	0.921712	0.848007	0.866646	0.0684901	0.0714746	0.923617	0.98724	0.96561	0.968412	0.0976967	0.101953	0.0728548	0.0714373	0.00611753	-0.0346776	0.968824	0.851285	0.0716786	0.99979	0.973384	0.104436	0.0713424	-0.212362	-0.0505447	0.55955	0.782952	0.0636111	0.789128	0.953724	0.089401	0.0752933	0.0973143	-0.0205578	0.531284	0.910713	0.0624619	0.99987	0.980541	0.0935018	0.0758915	0.291089	-3.29663	-25.5785	-0.00481699	-0.0480482	-0.0615015	0.41301	0.782037	0.408562	0.979258	0.797492	0.738204	0.0565719	0.0698166	0.0563124	0.903537	0.999765	0.691437	0.994992	0.96399	0.951557	0.0841582	0.10198	0.081054	0.0791194	0.0722182	0.0792684	0.007385	-0.0345726	0.979791	0.855572	0.0717008	0.999172	0.975987	0.10449	0.071332	-0.251937	-0.047244	0.436972	0.795234	0.0579191	0.786216	0.959831	0.0844711	0.0783558	0.0169827	-0.0315057	0.921712	0.866646	0.0714746	0.98724	0.968412	0.101953	0.0714373	-3.29663	-0.0480482	0.782037	0.797492	0.0698166	0.999765	0.96399	0.10198	0.0722182	-25.5785	-0.0615015	0.408562	0.738204	0.0563124	0.691437	0.951557	0.081054	0.0792684	-0.302551	-0.0661578	0.340212	0.719016	0.0519154	0.623769	0.939836	0.0747045	0.0818895	-0.00628849	-0.0688468	0.000448257	0.686487	0.000492929	0.00125003	0.900741	0.000802935	0.205024
ENSG00000109436	TBC1D9	TBC1 domain family member 9 [Source:HGNC Symbol;Acc:HGNC:21710]	protein_coding	23158	0.00178217	-0.105392	0.678657	0.649372	0.0323138	0.958416	0.900514	0.0511271	0.0956209	-0.00137401	-0.0932966	0.923505	0.68786	0.0343192	0.9999	0.922813	0.0558459	0.0937944	5.04234	-0.517255	0.0326895	0.0854679	0.00906485	0.394572	0.352586	0.0172052	0.15072	0.0134356	-0.0183989	3.46643540068368e-11	0.916735	1.18524814680521e-10	7.76347200717164e-10	0.981633	6.26849846020062e-10	0.474538	-0.00676707	-0.104104	0.615276	0.6524	0.0313562	0.965398	0.91168	0.0506048	0.0965295	0.256787	-0.116815	0.683048	0.621188	0.032373	0.999981	0.889797	0.0533845	0.0955655	0.00827301	-0.00547016	0.0680761	0.981129	0.00963634	0.406658	0.999442	0.0174115	0.130402	-0.209484	-0.0963627	0.407862	0.675083	0.0266754	0.999744	0.919125	0.0447407	0.10137	-0.243693	-0.108389	0.398637	0.637986	0.0264021	0.888455	0.907753	0.0434213	0.101676	0.12951	0.00849105	0.585523	0.97319	0.0411497	0.94937	0.996236	0.0644748	0.0892559	0.0844076	-0.0862154	0.673909	0.709802	0.0322488	0.999906	0.934751	0.0530253	0.0956818	0.101525	-0.0693551	0.636124	0.769906	0.0316929	0.988904	0.95496	0.0514797	0.0962072	0.0146876	-0.0917619	0.947664	0.700547	0.0343816	0.997591	0.947495	0.0551793	0.0937391	0.102269	-0.0746825	0.648442	0.750722	0.0318817	0.987465	0.955147	0.0517056	0.0960278	0.208888	-0.067775	0.561483	0.773301	0.0303839	0.806883	0.954276	0.0478842	0.0974783	0.414453	-0.000316168	0.0539206	0.998913	0.00934333	0.330728	0.99973	0.0171441	0.132742	0.216039	-0.328295	-0.0918474	-0.182048	0.221256	0.133569	0.689935	0.441156	0.0220678	0.0165385	0.711858	0.790383	0.924982	0.807189	0.0370904	0.0290209	0.108196	0.116617	0.0660278	-0.0827626	0.740737	0.725599	0.0370748	0.99979	0.941886	0.0595843	0.0925041	0.68671	-0.0491339	0.136685	0.83173	0.016767	0.432922	0.965463	0.0284222	0.116221	0.0988749	-0.0807401	0.618105	0.73016	0.0352205	0.99987	0.935587	0.0572364	0.0940901	-0.609159	-3.3008	49.9007	-0.161494	-0.108493	-0.0464956	0.177625	0.82806	0.204845	0.491836	0.649814	0.842003	0.0195273	0.0379349	0.021154	0.862626	0.999765	0.522368	0.819426	0.928127	0.968767	0.0337783	0.0604993	0.0348066	0.111791	0.0917926	0.109443	0.353725	-0.0309635	0.340032	0.897706	0.0275283	0.999172	0.984952	0.0459415	0.1016	0.296778	-0.0830488	0.472891	0.720758	0.0319052	0.801158	0.937689	0.050712	0.0971237	-0.328295	-0.182048	0.133569	0.441156	0.0165385	0.790383	0.807189	0.0290209	0.116617	-3.3008	-0.108493	0.82806	0.649814	0.0379349	0.999765	0.928127	0.0604993	0.0917926	49.9007	-0.0464956	0.204845	0.842003	0.021154	0.522368	0.968767	0.0348066	0.109443	0.465363	-0.049885	0.249409	0.831071	0.0235327	0.543925	0.966321	0.0379433	0.106292	0.0135852	-0.00760585	3.65316349993014e-11	0.965566	1.24450325156394e-10	6.98600365620831e-10	0.991396	6.29084904082589e-10	0.473868
ENSG00000165646	SLC18A2	solute carrier family 18 member A2 [Source:HGNC Symbol;Acc:HGNC:10935]	protein_coding	6571	-0.00359939	-0.686501	0.616355	0.0787769	2.8298201884395e-05	0.947914	0.423759	0.000102645	0.267254	0.015473	-0.733356	0.516903	0.0607058	2.62530437676241e-05	0.9999	0.399698	9.88456077866788e-05	0.268791	6.3616	-1.21603	0.123897	0.0230839	3.17273840951936e-05	0.498241	0.191397	0.000122244	0.298672	-0.000464539	-0.708701	0.904175	0.0692103	3.14267849163296e-05	0.928313	0.373055	6.23560639871403e-05	0.265097	-0.0324597	-0.746228	0.146669	0.0531389	1.23808716709347e-05	0.887196	0.373012	4.88056869998991e-05	0.28395	0.536063	-0.750057	0.609765	0.0599486	2.81792959962406e-05	0.999981	0.381187	0.000106021	0.26734	0.0176727	-0.513229	0.0188264	0.180488	2.66377369027652e-06	0.230549	0.758022	1.16116646553307e-05	0.313655	-0.329691	-0.707034	0.435631	0.0684006	2.41532216498368e-05	0.999744	0.411534	9.11628855616506e-05	0.270494	0.790917	-0.66492	0.09891	0.0828294	9.39347215136494e-06	0.817611	0.450313	3.83743533440603e-05	0.289412	-0.219022	-0.669561	0.581862	0.116371	6.30095278155318e-05	0.948603	0.579378	0.000214562	0.253198	0.0690814	-0.698246	0.836733	0.0741636	3.10396494643319e-05	0.999906	0.438808	0.000114283	0.265353	-0.55747	-0.850814	0.117355	0.0317572	1.06056330135843e-05	0.988904	0.337133	4.29134189966227e-05	0.287018	-0.347827	-0.799844	0.350781	0.0461884	2.14890556671329e-05	0.996984	0.428061	8.14540521425335e-05	0.272872	0.0276234	-0.700344	0.94127	0.0776382	3.15532702623324e-05	0.997713	0.49893	0.000115155	0.265015	-0.447578	-0.765912	0.456104	0.0536826	2.47213017459211e-05	0.743648	0.402794	8.83111137920879e-05	0.270019	-0.612362	-0.860664	0.0862202	0.0282246	1.14648918760113e-05	0.37721	0.304902	4.47004185961984e-05	0.288399	-0.497627	0.253915	-0.729157	-0.652478	0.0874309	0.485912	0.0562957	0.101442	1.15810702048073e-05	3.42633339586306e-05	0.673189	0.886045	0.372665	0.480008	4.6543509113622e-05	0.000123872	0.288197	0.266054	-0.337178	-0.788219	0.306122	0.0448801	2.67081386875238e-05	0.99979	0.363245	0.000100796	0.271222	-1.15596	-0.798256	0.130215	0.0395606	1.53575246122461e-05	0.425115	0.335128	5.79591251736609e-05	0.282524	-0.345467	-0.773347	0.291528	0.0474819	2.59456787802346e-05	0.99987	0.350198	9.85083563324017e-05	0.27182	-1.31238	17.7586	-39.4769	-0.859057	-0.65351	-0.758201	0.0782371	0.479778	0.546269	0.0281133	0.100324	0.0541954	1.06834207045732e-05	3.40545239181705e-05	3.61570556377559e-05	0.855786	0.999765	0.785521	0.25392	0.53322	0.413188	4.33631001130219e-05	0.000124261	0.000125193	0.289808	0.266182	0.264932	-0.337061	-0.781069	0.583704	0.053819	3.71916523343641e-05	0.999172	0.442242	0.000135305	0.264342	-0.464118	-0.739575	0.497924	0.0573514	3.46632411823716e-05	0.816121	0.394422	0.000123515	0.265812	0.253915	-0.652478	0.485912	0.101442	3.42633339586306e-05	0.886045	0.480008	0.000123872	0.266054	17.7586	-0.65351	0.479778	0.100324	3.40545239181705e-05	0.999765	0.53322	0.000124261	0.266182	-39.4769	-0.758201	0.546269	0.0541954	3.61570556377559e-05	0.785521	0.413188	0.000125193	0.264932	-0.759175	-0.794576	0.256556	0.0428265	2.40077457370509e-05	0.550526	0.358516	8.62852233209677e-05	0.273418	-0.00203725	-0.719242	0.60159	0.0649636	2.80285964863811e-05	0.674972	0.362333	5.56665691576599e-05	0.26745
ENSG00000011304	PTBP1	polypyrimidine tract binding protein 1 [Source:HGNC Symbol;Acc:HGNC:9583]	protein_coding	5725	-0.000407051	0.091628	0.723664	0.14217	8.56708273292603e-08	0.965479	0.540634	5.17857999248283e-07	0.374659	0.00145774	0.0868451	0.703312	0.164209	8.48789277238559e-08	0.9999	0.585765	5.25749023585158e-07	0.374815	-1.57938	0.197951	0.012842	0.0148557	5.54537563872436e-09	0.349892	0.157377	4.63734266637054e-08	0.464866	-0.00218329	0.0768546	0.000231578	0.178864	1.56085255117704e-10	0.000707417	0.555856	8.0703524303652e-10	0.470743	-0.00226942	0.0866092	0.52862	0.163293	7.55210640252127e-08	0.957392	0.584187	4.61194968625939e-07	0.376768	-0.00741168	0.0900286	0.96489	0.157346	9.06979354810363e-08	0.999981	0.562596	5.60125035802446e-07	0.373702	-0.000307378	0.0860665	0.801988	0.175379	8.81726336889096e-08	0.948292	0.753492	5.12292604448884e-07	0.374176	-0.00427072	0.0894068	0.949828	0.150214	9.06130293270614e-08	0.999744	0.562922	5.54335397876754e-07	0.373718	0.0973927	0.0944818	0.206203	0.125764	4.32417171999349e-08	0.842217	0.527548	2.7776695525219e-07	0.385996	0.0336974	0.0923887	0.597554	0.176163	1.37113139630717e-07	0.954725	0.656855	8.08151836588302e-07	0.370233	0.0490203	0.0949417	0.360133	0.126707	6.15654777710209e-08	0.999906	0.539875	3.89222525221471e-07	0.380169	-0.0111952	0.0865122	0.845508	0.175573	8.91965843464938e-08	0.992593	0.638966	5.48573495096999e-07	0.373982	-0.0517197	0.0754699	0.386609	0.23685	6.41275243277502e-08	0.996984	0.736318	4.00912641575472e-07	0.379492	-0.110752	0.0666335	0.0623365	0.281299	1.80401754592613e-08	0.987465	0.753843	1.24286056491851e-07	0.400141	-0.0899238	0.0773883	0.349447	0.219505	6.0488039470588e-08	0.671711	0.681849	3.67449386635052e-07	0.380461	-0.0212206	0.0862783	0.713536	0.174188	1.10658756192913e-07	0.876484	0.620041	6.52598095620677e-07	0.373892	0.0155539	-0.0483538	0.0915216	0.0785764	0.741517	0.408162	0.140727	0.216919	1.11997282475735e-07	8.57940648838146e-08	0.93007	0.862687	0.542177	0.640315	6.74252158330478e-07	5.26713282376113e-07	0.373687	0.378204	-0.0190451	0.0872722	0.719561	0.166167	1.10959170762267e-07	0.99979	0.606054	6.77808721925933e-07	0.373846	-0.0241425	0.0895356	0.845012	0.153346	1.15716748127706e-07	0.939876	0.577887	6.7800694495777e-07	0.373131	0.0332681	0.0964541	0.527834	0.123432	9.79338593326248e-08	0.99987	0.516195	6.05531018506565e-07	0.375966	0.0731603	-1.88123	-17.6285	0.099018	0.0842855	0.0735781	0.544312	0.641285	0.0907277	0.11843	0.186213	0.233715	9.93481481123808e-08	1.06521771850661e-07	3.11897460237379e-08	0.932422	0.999765	0.399166	0.47627	0.664099	0.697852	6.00883014426219e-07	6.48607546129604e-07	2.00597791582656e-07	0.375723	0.37454	0.395001	-0.0495947	0.0820262	0.615535	0.204263	1.04803087882567e-07	0.999172	0.688464	6.42656365011698e-07	0.374816	-0.0776256	0.0877127	0.480046	0.158036	9.34914821025229e-08	0.805147	0.583099	5.65296069928826e-07	0.376752	-0.0483538	0.0785764	0.408162	0.216919	8.57940648838146e-08	0.862687	0.640315	5.26713282376113e-07	0.378204	-1.88123	0.0842855	0.641285	0.186213	1.06521771850661e-07	0.999765	0.664099	6.48607546129604e-07	0.37454	-17.6285	0.0735781	0.0907277	0.233715	3.11897460237379e-08	0.399166	0.697852	2.00597791582656e-07	0.395001	-0.0525313	0.0859492	0.625953	0.172127	1.05514255002174e-07	0.828209	0.612626	6.19624496069778e-07	0.374701	-0.00218863	0.0752236	0.000268508	0.189132	1.78072897924859e-10	0.000789289	0.567504	8.74642283811287e-10	0.468916
ENSG00000172757	CFL1	cofilin 1 [Source:HGNC Symbol;Acc:HGNC:1874]	protein_coding	1072	0.000899999	-0.0897915	0.636523	0.382382	2.43551987582552e-08	0.950718	0.773144	1.62154964916563e-07	0.395328	-0.00100163	-0.0831399	0.874391	0.419443	2.67142493451986e-08	0.9999	0.806142	1.79869992773687e-07	0.393836	-1.52413	0.071038	0.166124	0.612368	2.52743940544978e-07	0.53678	0.82986	1.57207486606242e-06	0.398091	0.000746331	-0.0806138	0.464875	0.43023	2.1068495080671e-08	0.547565	0.77516	7.29448572549784e-08	0.397658	-0.00279007	-0.0883645	0.639863	0.388796	2.44051790636228e-08	0.967966	0.786819	1.62383804156615e-07	0.395295	0.173313	-0.0991443	0.53343	0.343861	2.25563532175461e-08	0.999981	0.749856	1.54225266199233e-07	0.396562	0.000540825	-0.079009	0.789737	0.450384	2.61462217018766e-08	0.94367	0.909599	1.69101115551522e-07	0.394183	-0.0318705	-0.0850063	0.776537	0.40618	2.60311967918089e-08	0.999744	0.794898	1.74037622252692e-07	0.394255	0.0800563	-0.0807481	0.531592	0.430085	2.2519618484464e-08	0.917954	0.80878	1.51681185557708e-07	0.396589	-0.176512	-0.10698	0.0917997	0.334335	8.94016555126146e-09	0.743458	0.792908	6.48341179712603e-08	0.415015	0.0740294	-0.07657	0.403836	0.454582	1.95277370721965e-08	0.999906	0.82907	1.34267712334475e-07	0.398874	0.0289396	-0.0773928	0.760791	0.462052	2.5884517854976e-08	0.991249	0.853013	1.71951876912717e-07	0.394346	0.0430194	-0.0733058	0.663972	0.48774	2.47510885335669e-08	0.996984	0.88444	1.65852221587566e-07	0.395068	0.00682188	-0.0835055	0.945277	0.423795	2.69679231411924e-08	0.997713	0.846125	1.79206198938246e-07	0.393684	0.139717	-0.0662154	0.379808	0.524355	1.88608173325244e-08	0.692575	0.881723	1.24537659606634e-07	0.39943	0.155633	-0.049899	0.102999	0.629683	9.52967219506619e-09	0.398226	0.912666	6.73944118594654e-08	0.414011	0.115224	-0.151525	-0.083557	-0.125514	0.139494	0.117364	0.410795	0.230692	1.19024592233315e-08	1.04963061581947e-08	0.689724	0.786293	0.793304	0.655129	8.46062748891819e-08	7.59770809739053e-08	0.4105	0.412488	0.0441454	-0.0768717	0.616925	0.461428	2.93578277773505e-08	0.99979	0.841078	1.98446707191539e-07	0.395989	0.183982	-0.0733129	0.369608	0.478183	2.26660477938629e-08	0.65913	0.846369	1.49711044571147e-07	0.400189	-0.0169956	-0.0886536	0.846527	0.393554	3.24170235269284e-08	0.99987	0.783233	2.17781269454722e-07	0.39437	-0.0627829	10.1164	40.3338	-0.0926797	-0.0488046	-0.0456574	0.754784	0.129738	0.0190525	0.378229	0.639668	0.650466	3.1522137831341e-08	1.12941578675266e-08	2.51338189534181e-09	0.968053	0.999765	0.294516	0.750685	0.924962	0.924825	2.10410522848534e-07	8.15358253267725e-08	1.95782192865899e-08	0.394828	0.41133	0.434561	0.0135531	-0.0834615	0.934337	0.43696	3.28835190855753e-08	0.999172	0.850191	2.19146219761204e-07	0.394137	0.209559	-0.0765633	0.250795	0.454732	1.78315334503004e-08	0.685231	0.831311	1.22322085383103e-07	0.404053	-0.151525	-0.125514	0.117364	0.230692	1.04963061581947e-08	0.786293	0.655129	7.59770809739053e-08	0.412488	10.1164	-0.0488046	0.129738	0.639668	1.12941578675266e-08	0.999765	0.924962	8.15358253267725e-08	0.41133	40.3338	-0.0456574	0.0190525	0.650466	2.51338189534181e-09	0.294516	0.924825	1.95782192865899e-08	0.434561	0.189004	-0.0670891	0.290705	0.517748	1.96002144556219e-08	0.582642	0.87017	1.30413195383329e-07	0.402533	0.0012046	-0.0770956	0.242566	0.448442	1.4289210482756e-08	0.317971	0.786364	4.96163740494362e-08	0.403847
ENSG00000136240	KDELR2	KDEL endoplasmic reticulum protein retention receptor 2 [Source:HGNC Symbol;Acc:HGNC:6305]	protein_coding	11014	-0.00171687	-0.351829	0.40103	0.00189951	0.00151675	0.906172	0.0788846	0.00356502	0.178245	-0.000473046	-0.360307	0.944639	0.0015758	0.00202831	0.9999	0.0811537	0.00481252	0.171064	1.84851	-0.43785	0.113807	0.00419617	0.00161041	0.489734	0.0868709	0.00385395	0.200919	0.0030258	-0.343728	0.00480524	0.00147332	6.79067915771039e-05	0.0105235	0.0672234	0.000127573	0.248978	-0.000749524	-0.362071	0.906986	0.00144712	0.00202091	0.992714	0.0820404	0.00464569	0.171155	0.0783798	-0.36758	0.793538	0.00154601	0.00197559	0.999981	0.0739453	0.00471831	0.17172	0.00328574	-0.325297	0.129178	0.00421228	0.000776174	0.534946	0.240771	0.00188462	0.194388	-0.0205499	-0.361205	0.864847	0.00144256	0.00200815	0.999744	0.0781414	0.00470885	0.171313	0.0201642	-0.360095	0.883609	0.00152259	0.00201442	0.983122	0.081858	0.00465587	0.171235	0.0200021	-0.323658	0.85979	0.00862575	0.00450857	0.986241	0.229498	0.00952919	0.152404	0.0497049	-0.355544	0.6026	0.00175183	0.00181658	0.999906	0.0911214	0.00435389	0.173802	0.000305571	-0.361063	0.997615	0.00193299	0.00203235	0.999829	0.112027	0.00475326	0.171015	-0.0692177	-0.379812	0.515265	0.00117396	0.00170536	0.996984	0.101901	0.00406016	0.175363	-0.0145527	-0.364137	0.891661	0.00162491	0.00201682	0.996469	0.105664	0.00471855	0.171206	-0.0543887	-0.36842	0.750981	0.00145929	0.00194943	0.903383	0.0891255	0.00438247	0.172051	0.0622065	-0.346272	0.547571	0.00285961	0.00202432	0.789027	0.119706	0.00451619	0.173011	0.0156483	-0.0840235	-0.360361	-0.382618	0.853013	0.422235	0.00158747	0.00111043	0.00231733	0.00180083	0.963232	0.865702	0.0765263	0.0702239	0.00525384	0.00422191	0.169599	0.175943	-0.0488118	-0.370746	0.607173	0.00136652	0.00210748	0.99979	0.0841227	0.00497371	0.171997	-0.0314652	-0.362853	0.886864	0.00162748	0.00233083	0.959198	0.0850786	0.00509778	0.169452	-0.0301558	-0.365455	0.749519	0.00149987	0.00225362	0.99987	0.0738755	0.00529219	0.170305	-0.367264	-3.44138	2.58809	-0.399954	-0.373331	-0.358102	0.0866273	0.634094	0.890671	0.000517911	0.00145348	0.00194998	0.00068875	0.00214062	0.00233212	0.855786	0.999765	0.957082	0.0375459	0.103341	0.104899	0.00181302	0.00499852	0.00510531	0.19936	0.171604	0.169437	-0.037333	-0.367592	0.83291	0.00197693	0.00230763	0.999172	0.122828	0.00537474	0.169705	-0.00735636	-0.361019	0.970232	0.00161102	0.00234901	0.990902	0.0842183	0.00529564	0.169255	-0.0840235	-0.382618	0.422235	0.00111043	0.00180083	0.865702	0.0702239	0.00422191	0.175943	-3.44138	-0.373331	0.634094	0.00145348	0.00214062	0.999765	0.103341	0.00499852	0.171604	2.58809	-0.358102	0.890671	0.00194998	0.00233212	0.957082	0.104899	0.00510531	0.169437	-0.0235556	-0.363042	0.90292	0.00171403	0.00233599	0.961905	0.0926122	0.00510746	0.169396	0.00314466	-0.340745	0.00373397	0.00157286	5.55349831055483e-05	0.00830455	0.0706266	0.000105214	0.253234
ENSG00000095981	KCNK16	potassium two pore domain channel subfamily K member 16 [Source:HGNC Symbol;Acc:HGNC:14464]	protein_coding	83795	0.00888765	-0.0710882	0.027208	0.739327	0.0152417	0.503257	0.933521	0.0267587	0.117616	0.0155073	-0.0502626	0.251672	0.818125	0.0574932	0.9999	0.960017	0.0869063	0.0776794	-0.756052	0.0485256	0.749716	0.873016	0.13971	0.907941	0.949748	0.179621	0.0546407	-0.00114819	-0.0294812	0.60022	0.892924	0.0828347	0.67277	0.97324	0.0948414	0.0656944	0.0112577	-0.00893071	0.377657	0.967402	0.0695008	0.935138	0.994952	0.100134	0.0715216	0.4204	-0.057403	0.480844	0.79757	0.0766872	0.999981	0.950898	0.111855	0.0682707	-0.00468898	-0.0740269	0.279179	0.739414	0.060495	0.691087	0.971978	0.0864404	0.0760405	-0.0511018	-0.0230291	0.831888	0.91624	0.0896487	0.999744	0.983561	0.126345	0.0630259	-0.00636806	-0.0232041	0.981503	0.915806	0.0910271	0.998025	0.982174	0.125226	0.0625075	0.122473	0.095969	0.585853	0.688329	0.0731537	0.94937	0.938061	0.105955	0.0706625	0.232103	0.00327208	0.220955	0.988026	0.0538274	0.999906	0.998167	0.0822776	0.0797868	0.444899	0.0926769	0.0266841	0.671708	0.0150452	0.988904	0.929564	0.0271328	0.117984	0.563666	0.12916	0.00663036	0.55078	0.00570611	0.996984	0.906835	0.0116852	0.14452	0.466732	0.0731527	0.0261201	0.735658	0.014832	0.987465	0.950212	0.0268319	0.118388	0.667477	0.0664328	0.0481169	0.761037	0.0221116	0.377047	0.952113	0.0363564	0.106901	0.434296	0.067165	0.0295686	0.754625	0.0120425	0.286142	0.946056	0.0212841	0.12566	0.415879	-0.251909	-0.0247844	-0.0992299	0.0101942	0.21746	0.904937	0.653191	0.00574979	0.0406989	0.651655	0.804469	0.97952	0.90241	0.0115741	0.0628316	0.145946	0.0896006	0.309179	0.0302186	0.0933551	0.88864	0.0251559	0.99979	0.979639	0.0426424	0.104304	0.422712	-0.00440973	0.327137	0.983788	0.0499032	0.625291	0.996286	0.0724908	0.0831555	0.282205	0.0111172	0.124005	0.958767	0.0297774	0.99987	0.99121	0.0495798	0.0992248	0.397304	4.91309	21.6817	0.00899221	-0.0154363	-0.0118156	0.346483	0.728417	0.555707	0.967358	0.944636	0.956957	0.0512507	0.0673282	0.0621439	0.890663	0.999765	0.790926	0.991353	0.991139	0.992248	0.0773986	0.0989077	0.0882631	0.0823028	0.0734213	0.0760588	0.182552	0.000269067	0.597701	0.999047	0.0636758	0.999172	0.999956	0.0943359	0.0752599	0.103436	-0.0288428	0.788493	0.894207	0.0684903	0.934696	0.978744	0.0977306	0.0728547	-0.251909	-0.0992299	0.21746	0.653191	0.0406989	0.804469	0.90241	0.0628316	0.0896006	4.91309	-0.0154363	0.728417	0.944636	0.0673282	0.999765	0.991139	0.0989077	0.0734213	21.6817	-0.0118156	0.555707	0.956957	0.0621439	0.790926	0.992248	0.0882631	0.0760588	0.394815	0.00595083	0.294365	0.978227	0.0474513	0.585443	0.99559	0.069253	0.0847611	-0.000688104	-0.0273364	0.756426	0.90083	0.0880885	0.810531	0.976205	0.100387	0.063621
ENSG00000196739	COL27A1	collagen type XXVII alpha 1 chain [Source:HGNC Symbol;Acc:HGNC:22986]	protein_coding	85301	0.00271717	0.117995	0.394061	0.491825	8.57759368868419e-05	0.903772	0.832949	0.000276648	0.24399	0.0181468	0.100684	0.0847255	0.552178	3.19050578307859e-05	0.9999	0.872618	0.000117573	0.264786	2.48252	-0.119207	0.169193	0.604325	9.55729671490376e-05	0.540302	0.825689	0.00032497	0.273061	-0.00315818	0.11456	0.0626897	0.495746	2.56398004329339e-05	0.100844	0.812955	5.16419833308444e-05	0.269274	-0.00332361	0.12862	0.739647	0.454402	0.000112268	0.98054	0.825875	0.000354561	0.238184	-0.0126096	0.133772	0.978466	0.446855	0.000117769	0.999981	0.812989	0.000383159	0.237145	-0.000465794	0.127654	0.891067	0.467101	0.000116847	0.973306	0.914121	0.000347551	0.237316	0.0205662	0.132799	0.913028	0.43902	0.000117195	0.999744	0.815425	0.000377515	0.237251	0.110405	0.138474	0.607	0.420039	0.000104965	0.933583	0.804541	0.000337647	0.239641	-0.020588	0.142339	0.907519	0.451483	0.000136717	0.991485	0.85282	0.000430469	0.236377	0.0643231	0.139981	0.665789	0.416477	0.0001086	0.999906	0.808988	0.00035427	0.238904	-0.0269887	0.125726	0.865555	0.476211	0.000116343	0.993744	0.859459	0.000371321	0.23741	-0.0218104	0.126853	0.895539	0.474384	0.000116924	0.996987	0.881016	0.000372262	0.237301	0.0627879	0.145654	0.706205	0.405021	0.000110728	0.988465	0.836051	0.0003558	0.238483	-0.31632	0.0904134	0.234717	0.602526	6.34977565723552e-05	0.581927	0.90946	0.000207726	0.250402	0.0119121	0.132678	0.941079	0.451916	0.000123073	0.978596	0.8419	0.000376567	0.238693	0.00190233	-0.0637996	0.129958	0.113267	0.988455	0.695842	0.450951	0.522976	0.000123355	0.000115414	0.997765	0.940917	0.82044	0.845385	0.000387869	0.000368977	0.238642	0.240102	-0.062611	0.117017	0.671855	0.5032	0.000114082	0.99979	0.862803	0.000370989	0.240357	-0.556888	0.091614	0.102813	0.59204	3.83413381365718e-05	0.390923	0.893372	0.000131422	0.263705	0.0648197	0.140162	0.659155	0.419904	0.000113332	0.99987	0.800047	0.000371337	0.240501	0.253913	1.88964	-4.3451	0.157064	0.136859	0.125575	0.449931	0.866724	0.882123	0.371091	0.440091	0.472517	9.61560562941421e-05	0.000121861	0.00012219	0.911418	0.999765	0.953293	0.745084	0.851353	0.864883	0.000311769	0.000390971	0.000372387	0.244087	0.23891	0.238851	0.0835209	0.145361	0.761657	0.418598	0.000118517	0.999172	0.839812	0.000383554	0.239521	-0.00878485	0.129524	0.977157	0.453836	0.000123322	0.994009	0.83123	0.00038619	0.238648	-0.0637996	0.113267	0.695842	0.522976	0.000115414	0.940917	0.845385	0.000368977	0.240102	1.88964	0.136859	0.866724	0.440091	0.000121861	0.999765	0.851353	0.000390971	0.23891	-4.3451	0.125575	0.882123	0.472517	0.00012219	0.953293	0.864883	0.000372387	0.238851	-0.331606	0.0967959	0.268083	0.576898	7.21475185721837e-05	0.561253	0.891356	0.000231509	0.250296	-0.00304703	0.112972	0.0762664	0.502787	2.95780868279287e-05	0.118559	0.816497	5.85260746116866e-05	0.266345
ENSG00000142864	SERBP1	SERPINE1 mRNA binding protein 1 [Source:HGNC Symbol;Acc:HGNC:17860]	protein_coding	26135	-0.000119027	0.13874	0.940375	0.108455	1.01896416819509e-06	0.994325	0.485689	5.01551182480884e-06	0.331428	-0.00548559	0.147784	0.298207	0.0858383	6.22780600590386e-07	0.9999	0.456438	3.28455593812004e-06	0.34031	-1.01062	0.209647	0.271954	0.0773663	2.87962310689664e-05	0.631222	0.33689	0.000112155	0.300865	0.00299835	0.155351	0.000254661	0.0509174	2.04657925099323e-09	0.000770462	0.327166	8.51620920922679e-09	0.433741	-0.00558775	0.131174	0.260204	0.124918	5.7204179031895e-07	0.921234	0.527978	2.98592611374211e-06	0.341828	-0.0105083	0.138958	0.963973	0.114742	1.02061917395792e-06	0.999981	0.500801	5.19701481482343e-06	0.331398	-0.00403107	0.0941182	0.015378	0.265284	6.84006500957343e-08	0.210515	0.830998	4.06148380676898e-07	0.378419	-0.0170647	0.138043	0.855595	0.108379	1.00623928345094e-06	0.999744	0.497866	5.05696003175851e-06	0.331657	-0.105212	0.132626	0.323933	0.121348	6.54717179632002e-07	0.873944	0.520596	3.38941170426062e-06	0.339414	0.096441	0.140816	0.271982	0.133266	6.88689890339177e-07	0.86798	0.601485	3.58043024947449e-06	0.341831	-0.0439953	0.133139	0.55283	0.122324	8.69725942547104e-07	0.999906	0.533004	4.45812218788742e-06	0.334301	0.0390005	0.148224	0.623005	0.0936127	9.14814706314014e-07	0.988904	0.510224	4.61645277214877e-06	0.333386	-0.0197995	0.132754	0.810822	0.134763	9.95191681807509e-07	0.996984	0.620161	4.97619758031411e-06	0.331857	-0.0526614	0.12726	0.525193	0.145185	8.49525857205846e-07	0.987465	0.613459	4.31629669963977e-06	0.334726	0.221981	0.167795	0.0926074	0.0527811	2.79298540611073e-07	0.435433	0.400996	1.49500525751325e-06	0.354465	0.0665829	0.156719	0.401425	0.0728965	4.65326525600458e-07	0.691796	0.454444	2.42767895979015e-06	0.348872	0.0370808	-0.0308778	0.142064	0.133229	0.567191	0.701406	0.0965393	0.130141	5.53113062085754e-07	6.00802779941924e-07	0.869298	0.94281	0.468423	0.531624	2.91343553664714e-06	3.16581063973122e-06	0.34578	0.344294	0.0155316	0.144488	0.831437	0.0965931	6.29468742947948e-07	0.99979	0.495611	3.32911201468607e-06	0.343454	0.197861	0.154897	0.242057	0.0711865	3.42877118021879e-07	0.549868	0.431247	1.82033715681633e-06	0.354292	0.0645638	0.151492	0.372385	0.0784492	4.46153835261941e-07	0.99987	0.431689	2.44409602329119e-06	0.349622	0.194258	-4.30042	10.8314	0.162057	0.12549	0.152113	0.240254	0.438118	0.453058	0.0623318	0.151811	0.0792169	3.41220492203885e-07	4.87820881146907e-07	4.96452286507223e-07	0.874186	0.999765	0.724099	0.362459	0.623973	0.476355	1.86581696735717e-06	2.62534952228209e-06	2.55483212294565e-06	0.354377	0.348029	0.347716	-0.018884	0.137796	0.889497	0.122419	6.37013786726978e-07	0.999172	0.581786	3.36047384549734e-06	0.34324	0.0565218	0.143825	0.708779	0.0939139	6.02875475382841e-07	0.907606	0.47868	3.11251293816759e-06	0.344232	-0.0308778	0.133229	0.701406	0.130141	6.00802779941924e-07	0.94281	0.531624	3.16581063973122e-06	0.344294	-4.30042	0.12549	0.438118	0.151811	4.87820881146907e-07	0.999765	0.623973	2.62534952228209e-06	0.348029	10.8314	0.152113	0.453058	0.0792169	4.96452286507223e-07	0.724099	0.476355	2.55483212294565e-06	0.347716	0.199306	0.161195	0.176546	0.0613363	2.77724072658922e-07	0.468274	0.417047	1.49814027890628e-06	0.358	0.00300079	0.157559	0.000302067	0.0483287	2.37930968881534e-09	0.000876543	0.319824	9.52364705376914e-09	0.431487
ENSG00000183044	ABAT	4-aminobutyrate aminotransferase [Source:HGNC Symbol;Acc:HGNC:23]	protein_coding	18	8.72329080586986e-05	-0.154911	0.981612	0.448311	0.139216	0.998554	0.810512	0.179462	0.0475941	-0.00524955	-0.145166	0.676398	0.477185	0.131527	0.9999	0.839836	0.176563	0.0496467	-3.231	0.0580773	0.146463	0.837402	0.0855173	0.518336	0.936569	0.118012	0.0742306	-0.0109407	-0.217404	1.99771720562613e-09	0.183484	3.22888429155166e-08	2.38192001032993e-08	0.561571	1.08180622496013e-07	0.390765	0.00746851	-0.145189	0.528034	0.475031	0.12216	0.957392	0.839012	0.16269	0.052287	-0.547406	-0.109477	0.321047	0.59662	0.100356	0.999981	0.880131	0.140948	0.0591665	-0.000469814	-0.159564	0.907162	0.442945	0.138624	0.977788	0.907228	0.177985	0.0477487	0.0898273	-0.154164	0.687001	0.447742	0.13204	0.999744	0.820552	0.175912	0.0495067	0.101549	-0.14916	0.689685	0.463518	0.132166	0.953313	0.825327	0.172832	0.0494722	0.0580833	-0.205758	0.781163	0.356553	0.12553	0.975742	0.806014	0.168382	0.051936	0.0213104	-0.152038	0.903892	0.456564	0.138579	0.999906	0.830261	0.185087	0.0477603	-0.134818	-0.189453	0.474556	0.363812	0.117653	0.988904	0.803469	0.158954	0.0536184	-0.0603234	-0.170709	0.759106	0.416365	0.135029	0.996984	0.855407	0.17867	0.0486998	-0.0588772	-0.166552	0.76542	0.421569	0.13525	0.991482	0.845308	0.178607	0.0486405	-0.537118	-0.226303	0.0869932	0.268047	0.0508107	0.429461	0.727701	0.0745167	0.0816191	-0.368059	-0.237735	0.0513695	0.245693	0.0397768	0.327851	0.694363	0.0596672	0.0903166	-0.241313	0.342824	-0.157484	-0.062963	0.118906	0.0737747	0.434273	0.76003	0.0650267	0.0494689	0.681895	0.774014	0.809777	0.938262	0.0934871	0.0743409	0.0745693	0.0834347	-0.0860139	-0.170158	0.623634	0.411963	0.137169	0.99979	0.815853	0.18215	0.0487124	-0.836762	-0.20999	0.0377784	0.296613	0.0328479	0.299476	0.733024	0.0504527	0.0962331	0.0722253	-0.141021	0.678645	0.493683	0.140297	0.99987	0.83992	0.186626	0.0478848	0.478813	-10.765	-75.2466	-0.101245	-0.191981	-0.227638	0.228412	0.419322	0.0279725	0.624394	0.35971	0.258939	0.0914855	0.119777	0.0271051	0.871658	0.999765	0.302935	0.883211	0.81315	0.72084	0.12699	0.16219	0.0430462	0.0630802	0.0536226	0.102066	-0.121659	-0.174931	0.709503	0.411745	0.141807	0.999172	0.836959	0.187068	0.0474909	-0.514398	-0.17552	0.154883	0.386394	0.0750502	0.632781	0.797253	0.105735	0.0698058	0.342824	-0.062963	0.0737747	0.76003	0.0494689	0.774014	0.938262	0.0743409	0.0834347	-10.765	-0.191981	0.419322	0.35971	0.119777	0.999765	0.81315	0.16219	0.0536226	-75.2466	-0.227638	0.0279725	0.258939	0.0271051	0.302935	0.72084	0.0430462	0.102066	-0.694011	-0.221756	0.0487924	0.274527	0.0385366	0.300792	0.719429	0.0579121	0.0913035	-0.0114326	-0.228594	4.16447269908902e-10	0.154586	7.74265694485536e-09	5.62636486865235e-09	0.521678	2.8267015335087e-08	0.413465
ENSG00000113140	SPARC	secreted protein acidic and cysteine rich [Source:HGNC Symbol;Acc:HGNC:11219]	protein_coding	6678	-7.20285e-05	-0.233411	0.982565	0.191104	0.285773	0.998554	0.603866	0.33336	0.0194938	0.00736845	-0.246816	0.500727	0.166297	0.25052	0.9999	0.588233	0.305225	0.0249948	-2.64452	-0.149443	0.134081	0.506047	0.0145977	0.507577	0.768191	0.0259168	0.135778	-0.00377643	-0.255536	0.0303103	0.13982	0.0624777	0.0535663	0.500416	0.0729099	0.074997	0.00705539	-0.225064	0.493543	0.204874	0.249384	0.954932	0.633973	0.299699	0.0251813	-0.579555	-0.1862	0.226965	0.301023	0.184484	0.999981	0.71784	0.237141	0.0371078	0.00423401	-0.187612	0.225377	0.296624	0.183907	0.642356	0.850215	0.227259	0.0372276	-0.0201469	-0.233864	0.917386	0.187999	0.284933	0.999744	0.612352	0.338684	0.019619	0.07048	-0.230139	0.750354	0.19574	0.277621	0.962716	0.621577	0.325731	0.0207203	-0.168995	-0.301945	0.353456	0.121279	0.216847	0.891	0.587035	0.269694	0.031195	0.199622	-0.211316	0.191656	0.231087	0.170799	0.999906	0.667273	0.221014	0.0400345	0.0752729	-0.214252	0.646916	0.239953	0.269036	0.988904	0.704156	0.321182	0.0220402	0.171196	-0.187627	0.316243	0.302851	0.212339	0.996984	0.791897	0.263097	0.0316458	0.125796	-0.207921	0.463508	0.248938	0.24437	0.987465	0.727867	0.296344	0.0260119	-0.0751621	-0.243858	0.785158	0.178939	0.279782	0.919717	0.631017	0.324269	0.0203927	0.0988199	-0.218504	0.546607	0.224042	0.194159	0.788443	0.672451	0.234048	0.0355718	0.150242	-0.175559	-0.238263	-0.287225	0.25981	0.289282	0.173	0.111872	0.145648	0.152721	0.73032	0.828255	0.586647	0.500622	0.186542	0.195118	0.0465039	0.0447416	0.0694695	-0.227092	0.644348	0.203551	0.203384	0.99979	0.652959	0.254	0.0337464	0.329316	-0.218755	0.346112	0.215779	0.164669	0.641418	0.654485	0.203245	0.0419102	0.0229256	-0.237783	0.878301	0.181034	0.215532	0.99987	0.595698	0.269111	0.0314386	0.0500968	-10.5437	-3.93537	-0.23605	-0.280138	-0.245339	0.883811	0.356535	0.895074	0.1896	0.120871	0.169937	0.215669	0.16665	0.21593	0.987422	0.999765	0.959085	0.575298	0.57311	0.629984	0.265296	0.214961	0.258308	0.0314132	0.041457	0.0313649	0.18966	-0.206338	0.498291	0.259327	0.188502	0.999172	0.739321	0.238606	0.0367252	0.19139	-0.232817	0.539647	0.186688	0.193392	0.83572	0.620979	0.237808	0.0357266	-0.175559	-0.287225	0.289282	0.111872	0.152721	0.828255	0.500622	0.195118	0.0447416	-10.5437	-0.280138	0.356535	0.120871	0.16665	0.999765	0.57311	0.214961	0.041457	-3.93537	-0.245339	0.895074	0.169937	0.21593	0.959085	0.629984	0.258308	0.0313649	0.104496	-0.230969	0.732694	0.196091	0.20949	0.884432	0.641153	0.249565	0.0325735	-0.00345975	-0.256243	0.0505163	0.141043	0.0846205	0.0830339	0.502465	0.0966999	0.0649772
ENSG00000054654	SYNE2	spectrin repeat containing nuclear envelope protein 2 [Source:HGNC Symbol;Acc:HGNC:17084]	protein_coding	23224	0.00638873	0.0154303	0.0578471	0.931483	9.91025622488114e-07	0.618483	0.986551	4.88956108643294e-06	0.331933	0.0083224	0.0353895	0.461617	0.846724	3.97268364463747e-06	0.9999	0.966106	1.7898582916918e-05	0.306085	1.33453	-0.123521	0.497054	0.623478	7.14251232016924e-06	0.778821	0.835991	3.23640281448842e-05	0.331421	-0.00456313	0.0238271	0.0108716	0.892113	2.63552954451428e-07	0.0216453	0.973019	7.49519241431987e-07	0.355475	0.00286541	0.0536375	0.788107	0.769479	4.91125551998295e-06	0.98441	0.945443	2.11604022258781e-05	0.302024	0.528316	0.00669512	0.286973	0.971255	3.03957412226342e-06	0.999981	0.994704	1.41353105024168e-05	0.311167	-0.00106416	0.0384794	0.769052	0.836748	4.88039524952207e-06	0.93715	0.984939	2.01271563055612e-05	0.302145	0.134901	0.0505005	0.500905	0.781551	4.13560187080803e-06	0.999744	0.947829	1.8405418721718e-05	0.305318	-0.241011	0.0375623	0.290862	0.836252	3.06465278693784e-06	0.868088	0.962558	1.39193676820642e-05	0.311012	0.173064	0.0731914	0.358336	0.714642	4.21598758568367e-06	0.891516	0.944258	1.86523520415111e-05	0.308026	0.113308	0.0628523	0.474876	0.731178	4.02938698321285e-06	0.999906	0.940619	1.81187433699431e-05	0.305814	0.210445	0.104746	0.213336	0.573801	2.5185790907233e-06	0.988904	0.898947	1.16655290653582e-05	0.314708	0.115222	0.0811667	0.514664	0.666496	4.18908538977306e-06	0.996984	0.937854	1.84500657535179e-05	0.305072	0.248673	0.101251	0.15892	0.582329	2.06654469414042e-06	0.987465	0.90833	9.71892606380778e-06	0.318408	-0.142285	0.0310516	0.617306	0.867591	4.53334614331745e-06	0.837892	0.977161	1.89703941789748e-05	0.303561	-0.0760445	0.035552	0.657759	0.849566	5.25774792637989e-06	0.848598	0.972518	2.21218813662811e-05	0.303755	0.000948485	0.152719	0.0531954	0.0930333	0.994599	0.378971	0.771838	0.62097	5.74405087336225e-06	4.05044418724524e-06	0.99881	0.857059	0.945933	0.889494	2.45150199940872e-05	1.80883326378674e-05	0.302035	0.308797	0.166496	0.0874804	0.289095	0.636399	3.45774005991201e-06	0.99979	0.915536	1.59092745879101e-05	0.311831	-0.215772	0.0383344	0.55599	0.835605	4.91274339475965e-06	0.786873	0.966565	2.07710910529098e-05	0.305071	0.182106	0.0819569	0.243204	0.655282	3.10436907310537e-06	0.99987	0.91212	1.44527865148871e-05	0.313889	0.475175	-14.5877	-57.8482	0.103978	-0.000412476	-0.00463866	0.182956	0.221995	0.061113	0.575023	0.998239	0.979662	2.576072692051e-06	2.92746234343253e-06	1.17067591358108e-06	0.862626	0.999765	0.35915	0.860814	0.999454	0.996301	1.1971804429487e-05	1.35473268499682e-05	5.61870428096144e-06	0.317431	0.315006	0.332153	0.259885	0.101228	0.374813	0.59509	4.02560527750775e-06	0.999172	0.912727	1.81546559344085e-05	0.308915	-0.102431	0.0485789	0.754006	0.791648	5.49545910774365e-06	0.922923	0.958978	2.3463681960951e-05	0.302896	0.152719	0.0930333	0.378971	0.62097	4.05044418724524e-06	0.857059	0.889494	1.80883326378674e-05	0.308797	-14.5877	-0.000412476	0.221995	0.998239	2.92746234343253e-06	0.999765	0.999454	1.35473268499682e-05	0.315006	-57.8482	-0.00463866	0.061113	0.979662	1.17067591358108e-06	0.35915	0.996301	5.61870428096144e-06	0.332153	-0.136627	0.0395288	0.669559	0.831667	5.29138038678579e-06	0.854443	0.966321	2.20449460006939e-05	0.303631	-0.00460333	0.0202302	0.0111367	0.90839	2.68801492467616e-07	0.0219216	0.978006	7.4979003248173e-07	0.355132
ENSG00000101367	MAPRE1	microtubule associated protein RP/EB family member 1 [Source:HGNC Symbol;Acc:HGNC:6890]	protein_coding	22919	0.0034253	0.126954	0.0938552	0.246987	1.0038108258204e-05	0.707168	0.663159	4.01794691073861e-05	0.288104	-0.000537146	0.146485	0.937559	0.190166	3.49556526720146e-05	0.9999	0.619334	0.000127684	0.2629	0.840425	0.0848277	0.464699	0.564406	3.2773541669161e-05	0.76058	0.803353	0.00012574	0.297936	0.00447555	0.171294	1.91031334122868e-05	0.0860078	8.21166755448359e-09	7.69376294572277e-05	0.407581	3.06076594658878e-08	0.41255	-0.00894806	0.134454	0.163278	0.221712	1.47711102750027e-05	0.894849	0.654205	5.72624781780708e-05	0.280428	-0.0782762	0.151965	0.795118	0.182068	3.40200904185531e-05	0.999981	0.594306	0.000125354	0.263461	0.00131007	0.159828	0.550217	0.159342	2.99252445842639e-05	0.855294	0.73329	0.000101936	0.266105	-0.0614761	0.145349	0.612699	0.190287	3.12905877090811e-05	0.999744	0.615743	0.000114618	0.265187	0.140853	0.152857	0.30812	0.167476	2.21084667262757e-05	0.873944	0.586124	8.34068465470339e-05	0.272294	-0.119222	0.18037	0.289691	0.133877	1.87787445260338e-05	0.873567	0.603172	7.2046940551108e-05	0.278444	0.0115129	0.146833	0.904706	0.188585	3.48290932009028e-05	0.999906	0.624097	0.000126932	0.262975	0.039725	0.155854	0.699306	0.172703	3.28104557455436e-05	0.988904	0.636076	0.00011864	0.264209	-0.0590556	0.129608	0.581416	0.257741	3.06362860162909e-05	0.996984	0.753702	0.00011171	0.265622	-0.0163207	0.142178	0.879378	0.209483	3.46952746049992e-05	0.995839	0.692395	0.000125238	0.263055	0.18338	0.170072	0.286224	0.132119	2.11598446337458e-05	0.623709	0.567714	7.66855473697465e-05	0.273185	0.0788811	0.167103	0.445166	0.140731	2.04731860827731e-05	0.722127	0.573246	7.54054008918706e-05	0.276682	0.0448299	-0.0791354	0.14976	0.128168	0.595108	0.449624	0.177114	0.260426	2.34021965609229e-05	2.05767449610359e-05	0.880544	0.874288	0.592801	0.681649	8.76203170139576e-05	7.86551085172357e-05	0.273943	0.276579	0.0360966	0.156259	0.70378	0.165978	2.48812705053203e-05	0.99979	0.606038	9.47090585681843e-05	0.272683	0.364775	0.173912	0.0960244	0.115452	7.69343158863912e-06	0.38087	0.51999	3.12148084308162e-05	0.296312	0.0431233	0.155637	0.647718	0.164801	2.4181143255255e-05	0.99987	0.574523	9.24839828251534e-05	0.27327	-0.0966889	-1.00743	24.8445	0.138485	0.145121	0.173652	0.654548	0.889205	0.184386	0.221549	0.20389	0.120059	2.42734831561305e-05	2.63039401371057e-05	1.20942515187309e-05	0.956948	0.999765	0.503251	0.612999	0.68632	0.55399	9.05079015316222e-05	9.87691352630611e-05	4.66073341542352e-05	0.273192	0.271537	0.287329	0.0392513	0.156079	0.824378	0.17797	2.59576217983592e-05	0.999172	0.656922	9.77863985400437e-05	0.27181	0.20131	0.157856	0.305344	0.154375	1.66198058214882e-05	0.717445	0.577892	6.38227537692662e-05	0.280926	-0.0791354	0.128168	0.449624	0.260426	2.05767449610359e-05	0.874288	0.681649	7.86551085172357e-05	0.276579	-1.00743	0.145121	0.889205	0.20389	2.63039401371057e-05	0.999765	0.68632	9.87691352630611e-05	0.271537	24.8445	0.173652	0.184386	0.120059	1.20942515187309e-05	0.503251	0.55399	4.66073341542352e-05	0.287329	0.308535	0.179639	0.107097	0.106426	8.31841886755587e-06	0.385422	0.511148	3.32193902031415e-05	0.294772	0.00466841	0.175817	9.71764312116977e-06	0.0760057	4.48567151409978e-09	4.07385216157683e-05	0.385632	1.70744386246542e-08	0.421883
ENSG00000104331	BPNT2	3'(2'), 5'-bisphosphate nucleotidase 2 [Source:HGNC Symbol;Acc:HGNC:26019]	protein_coding	54928	-0.00176506	-0.248387	0.494367	0.0767303	0.0132015	0.92745	0.418357	0.0236052	0.12167	-0.00189181	-0.254621	0.825863	0.0707055	0.0155258	0.9999	0.423338	0.0282024	0.117091	2.31732	-0.459271	0.107394	0.0139292	0.00702087	0.484104	0.153412	0.0138081	0.158514	0.00681469	-0.218742	8.71552013100394e-08	0.0627136	5.85786346852812e-08	6.41894201223604e-07	0.358467	1.86730055655272e-07	0.380993	-0.00749503	-0.267244	0.353437	0.0560454	0.0113204	0.932393	0.380823	0.020925	0.125959	0.0597966	-0.262873	0.874347	0.0671063	0.0156667	0.999981	0.39934	0.028666	0.116835	0.00416349	-0.212541	0.127734	0.131293	0.00635581	0.532378	0.700117	0.0120788	0.141655	-0.160913	-0.258453	0.289456	0.0633355	0.0102188	0.999744	0.399825	0.01952	0.128789	0.021212	-0.25686	0.90291	0.0673338	0.015728	0.984647	0.412989	0.0277861	0.116723	0.31985	-0.17095	0.023418	0.24955	0.00381289	0.656201	0.729377	0.00823619	0.156798	0.00509978	-0.257388	0.966275	0.0675179	0.0158077	0.999906	0.423918	0.0287671	0.11658	0.0835905	-0.236252	0.516607	0.0996739	0.0134414	0.988904	0.522109	0.024616	0.121165	0.0412683	-0.246831	0.758862	0.0877218	0.0152535	0.996984	0.534138	0.0274536	0.117594	0.0705045	-0.243456	0.600893	0.0874729	0.0142305	0.987465	0.517258	0.0258765	0.119558	0.283116	-0.220082	0.188459	0.119097	0.00803984	0.540689	0.54592	0.015189	0.135339	0.203717	-0.210454	0.116352	0.137265	0.00659859	0.414991	0.569138	0.012629	0.142245	0.0910068	-0.0966362	-0.255762	-0.282887	0.392376	0.464889	0.0685505	0.0511425	0.0130783	0.014121	0.79347	0.878841	0.404397	0.363842	0.0235835	0.0254066	0.123329	0.121149	0.0475901	-0.24786	0.691459	0.0829672	0.0163339	0.99979	0.467809	0.0294236	0.116976	0.491021	-0.223893	0.0757544	0.1079	0.0050064	0.351642	0.50528	0.00993259	0.149635	0.00146285	-0.257435	0.990216	0.0704608	0.0173533	0.99987	0.412075	0.0312248	0.115227	-0.356218	3.05081	29.5359	-0.29575	-0.246459	-0.228147	0.189752	0.738316	0.211853	0.0386091	0.0886938	0.106555	0.00887657	0.0166252	0.00945846	0.862626	0.999765	0.529395	0.288781	0.514561	0.528058	0.0170029	0.029648	0.0173539	0.134156	0.116467	0.132403	0.239803	-0.213327	0.281436	0.142589	0.0110628	0.999172	0.609798	0.0209553	0.128043	0.368676	-0.241121	0.13579	0.0836681	0.00726354	0.627319	0.458404	0.0141649	0.139644	-0.0966362	-0.282887	0.464889	0.0511425	0.014121	0.878841	0.363842	0.0254066	0.121149	3.05081	-0.246459	0.738316	0.0886938	0.0166252	0.999765	0.514561	0.029648	0.116467	29.5359	-0.228147	0.211853	0.106555	0.00945846	0.529395	0.528058	0.0173539	0.132403	0.440112	-0.213706	0.0681707	0.12631	0.00466907	0.330094	0.545279	0.00933724	0.151482	0.00706024	-0.212167	3.68400973488391e-08	0.0681597	2.69594125227858e-08	2.86005621432816e-07	0.369154	8.92186316127058e-08	0.393689
ENSG00000167861	HID1	HID1 domain containing [Source:HGNC Symbol;Acc:HGNC:15736]	protein_coding	283987	0.00113718	-0.265568	0.616147	0.0320725	0.000940742	0.947914	0.287567	0.00234016	0.189811	-0.00314128	-0.253851	0.677114	0.0404909	0.000972091	0.9999	0.333777	0.00250748	0.189026	2.35399	-0.418665	0.0683107	0.012307	0.00108351	0.434906	0.145684	0.00272659	0.211698	0.00329093	-0.240459	0.00568488	0.0411724	3.84453077836834e-05	0.012219	0.298007	7.50902313576045e-05	0.260928	-0.0104368	-0.272325	0.139317	0.0259089	0.000414138	0.882939	0.276652	0.0011443	0.209044	-0.35615	-0.230146	0.281493	0.065884	0.000640896	0.999981	0.397344	0.00174947	0.198903	0.00271405	-0.22979	0.259492	0.0656998	0.000611261	0.674819	0.585418	0.00152055	0.200013	0.0520168	-0.25924	0.697279	0.0354716	0.000981156	0.999744	0.311796	0.00249712	0.188803	0.0210384	-0.258305	0.890355	0.036656	0.00103725	0.983965	0.320566	0.00259762	0.187469	-0.180211	-0.265629	0.148605	0.046838	0.000721374	0.807186	0.41628	0.00189794	0.198258	0.111924	-0.246791	0.288702	0.044751	0.000650257	0.999906	0.357973	0.00175545	0.198562	0.0651429	-0.24248	0.564786	0.0550457	0.000909527	0.988904	0.417711	0.00233914	0.190617	0.00544019	-0.257932	0.963235	0.0429283	0.00104463	0.997591	0.421241	0.00264217	0.187299	0.0463215	-0.249869	0.695464	0.0465469	0.000980366	0.988465	0.413516	0.00249692	0.188823	0.154703	-0.2387	0.414433	0.0566236	0.000789847	0.714776	0.409487	0.00197685	0.193974	0.0464754	-0.247787	0.6852	0.0505135	0.00110687	0.862814	0.393873	0.00265439	0.187947	-0.0022041	0.0205456	-0.258604	-0.253195	0.981206	0.859651	0.0372799	0.0474204	0.00118553	0.00117038	0.996943	0.977063	0.311138	0.34979	0.00291184	0.00288483	0.186272	0.186586	-0.0282005	-0.264368	0.788714	0.0359678	0.00115066	0.99979	0.332156	0.0029178	0.187001	0.0684421	-0.25385	0.779917	0.0425595	0.00114764	0.909025	0.346523	0.00273702	0.187065	-0.0081644	-0.259848	0.937818	0.0380387	0.00118279	0.99987	0.316573	0.0030125	0.186329	-0.308929	12.614	17.0406	-0.291586	-0.21222	-0.241527	0.194958	0.112661	0.41295	0.020574	0.0898252	0.0536484	0.000583675	0.000408541	0.000894756	0.862626	0.999765	0.695306	0.220922	0.516938	0.412082	0.00156333	0.00115146	0.00220233	0.203279	0.21162	0.193098	-0.0796597	-0.273287	0.684342	0.0346813	0.00110643	0.999172	0.375236	0.00280599	0.187956	0.148583	-0.25189	0.495602	0.0423853	0.000975804	0.815034	0.346102	0.00243553	0.191005	0.0205456	-0.253195	0.859651	0.0474204	0.00117038	0.977063	0.34979	0.00288483	0.186586	12.614	-0.21222	0.112661	0.0898252	0.000408541	0.999765	0.516938	0.00115146	0.21162	17.0406	-0.241527	0.41295	0.0536484	0.000894756	0.695306	0.412082	0.00220233	0.193098	0.175218	-0.241056	0.411774	0.0542686	0.000893482	0.680435	0.395001	0.00218292	0.193133	0.00307396	-0.23946	0.0109838	0.0435839	6.46562572914091e-05	0.0216595	0.304604	0.000121269	0.250019
ENSG00000148396	SEC16A	SEC16 homolog A, endoplasmic reticulum export factor [Source:HGNC Symbol;Acc:HGNC:29006]	protein_coding	9919	-0.000299183	-0.19647	0.909644	0.169117	0.271156	0.989857	0.576168	0.318901	0.0217114	0.00915292	-0.214259	0.294747	0.131915	0.195841	0.9999	0.544926	0.248047	0.0348074	3.39844	-0.534896	0.00753972	0.00118835	0.00355944	0.332499	0.0489653	0.00768073	0.178574	0.00305603	-0.180505	0.0283718	0.191313	0.0564795	0.050518	0.571575	0.0663755	0.0782499	-0.00290061	-0.201685	0.725188	0.156912	0.262563	0.978622	0.57528	0.312862	0.0230557	-0.150915	-0.185697	0.695253	0.201655	0.26028	0.999981	0.616586	0.317375	0.0234183	0.00573535	-0.135524	0.0383525	0.337204	0.0678227	0.317786	0.865302	0.0954232	0.0723229	0.0969195	-0.197797	0.532251	0.163189	0.24274	0.999744	0.579644	0.29578	0.0262847	0.0449696	-0.195755	0.799673	0.169264	0.26713	0.971591	0.588947	0.315057	0.0223373	0.0792218	-0.184802	0.587727	0.236603	0.302857	0.949393	0.721264	0.356809	0.017218	-0.0289497	-0.201354	0.813805	0.158651	0.267825	0.999906	0.584615	0.323824	0.0222288	-0.00383898	-0.19909	0.976716	0.173402	0.272103	0.999062	0.636277	0.324341	0.0215652	-0.0413277	-0.20924	0.762948	0.154425	0.265072	0.996984	0.649085	0.317982	0.0226599	-0.0524359	-0.208881	0.702789	0.149541	0.260879	0.988465	0.618803	0.313134	0.0233228	-0.119385	-0.214066	0.588033	0.14013	0.249789	0.820546	0.579977	0.293938	0.0251148	-0.0547189	-0.211823	0.681064	0.147744	0.285745	0.860327	0.582628	0.327163	0.019744	-0.0409685	0.00871914	-0.199999	-0.196866	0.706008	0.948482	0.161882	0.181478	0.287931	0.299466	0.920759	0.991564	0.573405	0.602014	0.334769	0.347559	0.0194155	0.0177104	-0.0988981	-0.219518	0.417486	0.12971	0.247864	0.99979	0.551829	0.300738	0.0257481	0.0169797	-0.197974	0.952408	0.170376	0.299518	0.983578	0.600415	0.341131	0.0177029	-0.110095	-0.216542	0.363755	0.132064	0.235818	0.99987	0.528916	0.290184	0.0277986	-0.467549	4.834	12.1169	-0.249128	-0.181384	-0.187032	0.0899868	0.603179	0.616613	0.0837047	0.216364	0.196443	0.123433	0.277547	0.279117	0.855786	0.999765	0.828809	0.412976	0.697391	0.662261	0.164488	0.331933	0.322485	0.0525431	0.0209922	0.0207512	-0.0733289	-0.2127	0.747296	0.153891	0.29111	0.999172	0.627169	0.345533	0.0189408	0.0343299	-0.197601	0.892304	0.168523	0.298268	0.966833	0.598856	0.345552	0.0178853	0.00871914	-0.196866	0.948482	0.181478	0.299466	0.991564	0.602014	0.347559	0.0177104	4.834	-0.181384	0.603179	0.216364	0.277547	0.999765	0.697391	0.331933	0.0209922	12.1169	-0.187032	0.616613	0.196443	0.279117	0.828809	0.662261	0.322485	0.0207512	-0.0102591	-0.200166	0.96706	0.168107	0.299676	0.985678	0.605947	0.340559	0.0176799	0.00289234	-0.179332	0.0407423	0.196101	0.0703132	0.0688111	0.575647	0.0812517	0.0711397
ENSG00000126247	CAPNS1	calpain small subunit 1 [Source:HGNC Symbol;Acc:HGNC:1481]	protein_coding	826	0.0012332	-0.222163	0.538892	0.0422948	4.42831680865649e-12	0.936019	0.322457	5.21128730321871e-11	0.517609	-0.000246924	-0.215037	0.970515	0.0498922	5.30334834373464e-12	0.9999	0.367181	6.2304610750843e-11	0.515349	-0.845267	-0.0828117	0.455373	0.567866	4.374213480908e-10	0.755266	0.805716	4.41581201765026e-09	0.504607	0.00316679	-0.197247	0.00252563	0.0557706	6.57595804018847e-14	0.00593631	0.339685	6.49664686534479e-13	0.56726	-0.00617572	-0.223121	0.324796	0.0402254	3.3339872290939e-12	0.929401	0.333704	4.00040013197968e-11	0.521143	0.261267	-0.236932	0.372588	0.0334301	3.62507493084692e-12	0.999981	0.295674	4.38762705126242e-11	0.520104	0.000265855	-0.212572	0.901069	0.0564924	5.26766960405341e-12	0.975873	0.562628	6.05185719392244e-11	0.515434	-0.0920647	-0.215754	0.435983	0.0470306	3.96742183352354e-12	0.999744	0.354809	4.76639179396415e-11	0.518981	0.0632246	-0.212187	0.639517	0.0517326	4.77723080549084e-12	0.942582	0.371076	5.63783687686004e-11	0.51666	-0.0114903	-0.187778	0.917634	0.115294	7.05949580020144e-12	0.991692	0.578203	8.23779414576507e-11	0.515992	0.0662872	-0.208006	0.47858	0.0566241	4.1717409631049e-12	0.999906	0.393362	5.02589707460107e-11	0.518355	0.123514	-0.183393	0.215712	0.0976077	2.54458805218426e-12	0.988904	0.518396	3.11061686332231e-11	0.524481	0.149263	-0.175213	0.150397	0.113718	1.967686305419e-12	0.996984	0.584199	2.43688578991356e-11	0.527634	0.140398	-0.186587	0.177829	0.0886799	2.2213580645026e-12	0.987465	0.519096	2.73533127662745e-11	0.52615	0.356494	-0.167775	0.0314725	0.119383	5.74951358338867e-13	0.348133	0.546269	7.49526188070079e-12	0.542412	0.258231	-0.157478	0.00923586	0.140358	2.47849709037377e-13	0.255107	0.573246	3.43326301346981e-12	0.5566	0.173489	-0.150838	-0.213694	-0.25669	0.0332411	0.138973	0.0447835	0.0216358	7.30531640158815e-13	2.2547407224801e-12	0.651655	0.792626	0.339526	0.251178	9.60166854399514e-12	2.81416529525621e-11	0.543911	0.530264	0.132072	-0.190111	0.152811	0.0825028	2.41771276554906e-12	0.99979	0.466708	3.01757239352213e-11	0.529405	0.369003	-0.191943	0.08524	0.0761928	1.55547388014589e-12	0.365132	0.44404	1.94841598737601e-11	0.534808	-0.00672313	-0.218386	0.942023	0.0481272	6.42819142147417e-12	0.99987	0.351592	7.63384421890363e-11	0.517181	-0.155495	10.2816	48.7168	-0.233948	-0.179554	-0.168635	0.461793	0.143709	0.00682263	0.0361814	0.104757	0.110411	4.97128687073338e-12	2.31121047348906e-12	1.90779598310538e-13	0.913834	0.999765	0.285398	0.283041	0.542753	0.535607	5.958098769152e-11	2.8881108175023e-11	2.68926851114435e-12	0.520427	0.52996	0.559615	0.0885483	-0.200951	0.608815	0.0772715	5.68438460174139e-12	0.999172	0.502658	6.73515410158493e-11	0.518737	0.239329	-0.206583	0.212444	0.0573573	3.05781286797026e-12	0.661525	0.394422	3.72705650445162e-11	0.5265	-0.150838	-0.25669	0.138973	0.0216358	2.2547407224801e-12	0.792626	0.251178	2.81416529525621e-11	0.530264	10.2816	-0.179554	0.143709	0.104757	2.31121047348906e-12	0.999765	0.542753	2.8881108175023e-11	0.52996	48.7168	-0.168635	0.00682263	0.110411	1.90779598310538e-13	0.285398	0.535607	2.68926851114435e-12	0.559615	0.349293	-0.182435	0.0616506	0.0923373	1.20539615427032e-12	0.320489	0.485634	1.52737347050843e-11	0.537901	0.00372491	-0.191312	0.000388953	0.0580859	1.23075756787831e-14	0.00110088	0.346866	1.32200010104678e-13	0.585476
ENSG00000159720	ATP6V0D1	ATPase H+ transporting V0 subunit d1 [Source:HGNC Symbol;Acc:HGNC:13724]	protein_coding	9114	0.00290588	-0.354229	0.377435	0.047998	2.73298411012174e-05	0.903002	0.341068	9.94620734566958e-05	0.267968	-0.00343422	-0.3324	0.754228	0.0644684	3.69544513269512e-05	0.9999	0.409316	0.00013409	0.261748	3.37797	-0.605425	0.0736163	0.0132977	2.18301298308554e-05	0.442298	0.150574	8.74466078669191e-05	0.307078	0.00980915	-0.282012	5.16024876253823e-10	0.0457675	5.74112284262282e-13	7.48182130685508e-09	0.311699	4.73631252433031e-12	0.542429	-0.00479807	-0.344407	0.642184	0.0546169	3.50765638441028e-05	0.968037	0.377139	0.000124201	0.262829	0.337124	-0.366155	0.484065	0.0454413	3.10713977040335e-05	0.999981	0.338146	0.00011571	0.265332	0.00778545	-0.253531	0.0243728	0.150991	4.00171377060601e-06	0.263018	0.723081	1.68133394004904e-05	0.305946	0.00116646	-0.338462	0.995215	0.0585181	3.85905607402176e-05	0.999744	0.387254	0.000138553	0.260849	-0.0546254	-0.341304	0.805493	0.0568977	3.75703390335751e-05	0.972833	0.386211	0.000133645	0.261406	-0.0754994	-0.316475	0.67935	0.10637	7.16501009976156e-05	0.967458	0.565492	0.000240599	0.250445	0.0380626	-0.334178	0.804622	0.0628357	3.75611112176303e-05	0.999906	0.410751	0.000135747	0.261411	0.154891	-0.298237	0.345531	0.102275	2.60186646215859e-05	0.988904	0.527186	9.66168724106223e-05	0.268974	0.116136	-0.307141	0.497874	0.0949728	3.14903403255727e-05	0.996984	0.549707	0.000114403	0.265056	0.110344	-0.315763	0.520912	0.0821975	3.21582892055175e-05	0.987465	0.508259	0.000116993	0.264623	0.462198	-0.276625	0.0912961	0.122034	1.08480320886622e-05	0.434833	0.551967	4.19368553765713e-05	0.286571	0.34659	-0.26079	0.0348052	0.143108	6.57602912175409e-06	0.296664	0.57726	2.70932399816269e-05	0.299393	0.159711	-0.172635	-0.337772	-0.386169	0.237615	0.30455	0.0581163	0.036322	2.5842099926729e-05	3.00583561670836e-05	0.718398	0.832145	0.378685	0.314242	9.5892764593459e-05	0.000110298	0.271902	0.268777	0.0977706	-0.320969	0.521735	0.0775794	3.99707860845941e-05	0.99979	0.454184	0.000144531	0.262833	0.768274	-0.28827	0.0283157	0.100663	5.60668240036056e-06	0.28735	0.493147	2.34054241616978e-05	0.302506	-0.0442192	-0.348102	0.770957	0.0549839	4.61551842437682e-05	0.99987	0.370496	0.000165318	0.259806	-0.611036	12.0159	70.0472	-0.406441	-0.296973	-0.271107	0.0760689	0.300093	0.0185819	0.0246813	0.104878	0.122359	1.18286536846521e-05	2.97980104932508e-05	4.02969526957e-06	0.855786	0.999765	0.294516	0.240187	0.542753	0.558046	4.75018275550805e-05	0.000110199	1.72514073618669e-05	0.287774	0.268957	0.308896	0.270088	-0.291174	0.341243	0.117057	3.21024353648261e-05	0.999172	0.573462	0.000118384	0.267411	0.653889	-0.311769	0.0365128	0.0752463	6.82236271794725e-06	0.607038	0.439034	2.84932579679254e-05	0.298673	-0.172635	-0.386169	0.30455	0.036322	3.00583561670836e-05	0.832145	0.314242	0.000110298	0.268777	12.0159	-0.296973	0.300093	0.104878	2.97980104932508e-05	0.999765	0.542753	0.000110199	0.268957	70.0472	-0.271107	0.0185819	0.122359	4.02969526957e-06	0.294516	0.558046	1.72514073618669e-05	0.308896	0.698126	-0.271382	0.0223153	0.122989	4.6551555006102e-06	0.261008	0.538309	1.9654051409435e-05	0.306114	0.0103742	-0.271175	4.65922451321519e-11	0.0480243	5.95362924772176e-14	8.55603046972244e-10	0.319178	5.62795139155379e-13	0.568364
ENSG00000031698	SARS1	seryl-tRNA synthetase 1 [Source:HGNC Symbol;Acc:HGNC:10537]	protein_coding	6301	0.00283393	-0.0416548	0.0881971	0.63907	1.90244631390202e-14	0.698667	0.897953	3.03312628406478e-13	0.580821	-0.00379488	-0.0195782	0.495549	0.828174	6.20295998791051e-14	0.9999	0.961658	9.35208590641059e-13	0.567908	1.33924	-0.0962217	0.160744	0.429401	9.42412811366806e-13	0.53123	0.720515	1.43227472266602e-11	0.587955	0.00277907	-0.0102868	0.00144694	0.903184	5.66137369898508e-16	0.00361623	0.976997	7.93736800411614e-15	0.616863	-0.00548319	-0.0330717	0.294765	0.71197	4.56681811792853e-14	0.928136	0.930889	6.90532105825734e-13	0.571294	-0.182831	-0.0112639	0.455105	0.902373	5.92896179039381e-14	0.999981	0.97928	8.99110634190478e-13	0.56841	-0.00182211	-0.046159	0.305856	0.61383	4.67688857729547e-14	0.715002	0.947737	7.06661900793098e-13	0.571032	-0.0402103	-0.0264036	0.683983	0.768851	7.16667649860853e-14	0.999744	0.945135	1.06735770386578e-12	0.566302	0.00564735	-0.0259874	0.960055	0.773083	7.75466496034324e-14	0.995552	0.946765	1.13862779932887e-12	0.565422	-0.0278332	-0.0167566	0.764509	0.865481	1.44833043871452e-13	0.973715	0.98127	2.09118411574562e-12	0.562765	0.0757097	-0.0177526	0.331617	0.843335	4.92269067134648e-14	0.999906	0.965093	7.46512406035239e-13	0.570467	0.142696	0.0107803	0.0852467	0.905514	1.85248667367001e-14	0.988904	0.983538	2.96940198246366e-13	0.581107	0.108372	0.00294943	0.211702	0.974437	3.65215007355064e-14	0.996984	0.997436	5.63281204079278e-13	0.573748	0.162968	0.00724825	0.0595916	0.935596	1.39409770997866e-14	0.987465	0.990158	2.25900287802305e-13	0.58415	0.399489	0.0271692	0.00347175	0.755185	1.23524473470413e-15	0.320821	0.95002	2.24262669722985e-14	0.609155	0.137008	0.00628225	0.102956	0.944977	3.27209793824547e-14	0.398226	0.989527	5.02801105636153e-13	0.579363	0.0834479	-0.0133756	-0.023724	-0.0289606	0.225095	0.876153	0.791297	0.756	5.81261951001789e-14	1.16996583468449e-13	0.71335	0.978991	0.951037	0.93734	8.76993194528153e-13	1.71908962969247e-12	0.573033	0.565189	0.0741926	-0.0101831	0.338525	0.911228	7.60389697884533e-14	0.99979	0.983248	1.1439383987119e-12	0.570039	0.23635	-0.00921317	0.189109	0.918755	5.14323502373145e-14	0.493118	0.983668	7.75998171890911e-13	0.574389	0.100705	-0.00955362	0.190258	0.91574	5.16550138185958e-14	0.99987	0.981636	7.97872470311584e-13	0.574341	-0.0581062	2.67318	19.1578	-0.031682	-0.0156498	-0.00632315	0.742594	0.651364	0.211416	0.731641	0.86625	0.944517	1.12367509306174e-13	1.07258393827689e-13	5.56473301684824e-14	0.96565	0.999765	0.529131	0.921949	0.977276	0.990799	1.65927494579437e-12	1.57600151269697e-12	8.31154595466939e-13	0.565646	0.566172	0.573517	0.00953049	-0.0237076	0.947522	0.8016	1.18129852855997e-13	0.999172	0.96487	1.7431274599446e-12	0.56508	0.104571	-0.020777	0.516197	0.818451	9.65682193593295e-14	0.824139	0.962846	1.42193798442336e-12	0.567356	-0.0133756	-0.0289606	0.876153	0.756	1.16996583468449e-13	0.978991	0.93734	1.71908962969247e-12	0.565189	2.67318	-0.0156498	0.651364	0.86625	1.07258393827689e-13	0.999765	0.977276	1.57600151269697e-12	0.566172	19.1578	-0.00632315	0.211416	0.944517	5.56473301684824e-14	0.529131	0.990799	8.31154595466939e-13	0.573517	0.298785	0.00437392	0.0557804	0.961123	2.01663931651865e-14	0.312244	0.991919	3.22012261085855e-13	0.584618	0.00285375	-0.00777061	0.00121646	0.926677	4.84429749726366e-16	0.003049	0.983351	6.65283522957542e-15	0.618383
ENSG00000240694	PNMA2	PNMA family member 2 [Source:HGNC Symbol;Acc:HGNC:9159]	protein_coding	10687	-0.000974701	-0.32913	0.666732	0.00824229	0.000189261	0.954842	0.15284	0.000560457	0.226726	0.00160351	-0.33725	0.831338	0.00693757	0.000201089	0.9999	0.158615	0.000615313	0.225379	0.849294	-0.494606	0.490971	0.00242473	0.000172887	0.774372	0.0656033	0.000549005	0.258752	-0.00141503	-0.342561	0.242361	0.00554801	0.00011327	0.318847	0.121047	0.000205215	0.237991	0.00121294	-0.332915	0.864166	0.00747421	0.000202494	0.990434	0.16749	0.000602904	0.225224	0.284619	-0.357795	0.388897	0.00483003	0.000148649	0.999981	0.12548	0.000471245	0.232057	0.00684346	-0.25976	0.00356722	0.0298485	4.78273900205848e-06	0.0969443	0.457648	1.97518197056032e-05	0.302533	-0.133341	-0.334824	0.316241	0.00668831	0.000132641	0.999744	0.153595	0.000420497	0.234553	0.0418508	-0.332242	0.783364	0.0075456	0.000198477	0.968945	0.163535	0.000595373	0.22567	0.277438	-0.313315	0.0242706	0.0170972	2.17573157669115e-05	0.656201	0.290897	8.23358879313134e-05	0.275438	-0.0921797	-0.344801	0.381612	0.00556328	0.000147163	0.999906	0.152302	0.000465119	0.232278	-0.0733967	-0.35348	0.515407	0.00560315	0.000170746	0.988904	0.173481	0.000525058	0.229005	0.00998017	-0.331725	0.932447	0.00963368	0.000204437	0.997591	0.245545	0.000616005	0.225012	-0.0253263	-0.339628	0.830181	0.00730237	0.000201034	0.994321	0.203391	0.000607246	0.225385	-0.0430029	-0.340171	0.820447	0.00730649	0.000200555	0.933411	0.186767	0.000581389	0.225439	-0.00937343	-0.340879	0.934077	0.00712248	0.000259945	0.976407	0.176165	0.00073464	0.221993	-0.0138473	-0.0299146	-0.338997	-0.346514	0.880913	0.794384	0.00621342	0.00658766	0.000258203	0.00025319	0.9711	0.962478	0.142623	0.157207	0.000752406	0.000741641	0.222146	0.222591	-0.0129055	-0.341366	0.901226	0.00663825	0.000258988	0.99979	0.16474	0.000770556	0.222077	-0.0267385	-0.340546	0.912033	0.00645144	0.000259345	0.966874	0.153796	0.000733143	0.222046	-0.0244797	-0.342576	0.812812	0.006125	0.000254487	0.99987	0.143187	0.000763938	0.222475	-0.0493908	-3.00718	3.17305	-0.343987	-0.349754	-0.335536	0.834711	0.703973	0.877613	0.00654263	0.00601672	0.00751243	0.000255866	0.000244979	0.000258062	0.979983	0.999765	0.951621	0.127698	0.1856	0.18987	0.000749056	0.00072898	0.000726947	0.222352	0.223338	0.222158	0.150799	-0.310824	0.43534	0.0152147	0.000200463	0.999172	0.277555	0.000613808	0.227859	0.133171	-0.332731	0.53655	0.00723326	0.000221095	0.83424	0.163335	0.000650743	0.225656	-0.0299146	-0.346514	0.794384	0.00658766	0.00025319	0.962478	0.157207	0.000741641	0.222591	-3.00718	-0.349754	0.703973	0.00601672	0.000244979	0.999765	0.1856	0.00072898	0.223338	3.17305	-0.335536	0.877613	0.00751243	0.000258062	0.951621	0.18987	0.000726947	0.222158	-0.00354128	-0.339061	0.986632	0.00697887	0.000260681	0.994374	0.168084	0.000733036	0.221929	-0.00134059	-0.343113	0.274014	0.00554558	0.000121997	0.351924	0.12193	0.000218571	0.236378
ENSG00000106153	CHCHD2	coiled-coil-helix-coiled-coil-helix domain containing 2 [Source:HGNC Symbol;Acc:HGNC:21645]	protein_coding	51142	-0.00169614	-0.0905715	0.590895	0.594234	0.000135794	0.943073	0.88204	0.000418196	0.234039	-0.00736161	-0.0867706	0.48259	0.609635	0.000124252	0.9999	0.897649	0.000399585	0.235979	0.150318	-0.0470349	0.93375	0.839168	0.000377958	0.979854	0.937284	0.00108526	0.239237	0.00922881	-0.0466593	1.19548950158112e-09	0.729334	5.74449461910831e-12	1.52316929393121e-08	0.918532	3.88556420823041e-11	0.514344	-0.00763592	-0.10923	0.43914	0.518911	0.000118669	0.948217	0.855499	0.00037257	0.236979	-0.0558834	-0.0951829	0.903661	0.583607	0.000152989	0.999981	0.87573	0.000483532	0.231425	-0.000729944	-0.107736	0.828081	0.534379	0.000150844	0.955789	0.930249	0.00043699	0.231735	-0.0400545	-0.0998952	0.82958	0.555499	0.000150898	0.999744	0.87225	0.000472261	0.231727	-0.0419863	-0.101955	0.843226	0.548256	0.000151372	0.977783	0.868029	0.000467434	0.231659	-0.0952478	-0.0660437	0.584784	0.721841	0.000168285	0.94937	0.945254	0.00051688	0.231771	0.121573	-0.0860784	0.408098	0.611643	0.000114312	0.999906	0.899798	0.000371015	0.237792	0.144172	-0.0623284	0.35895	0.719179	0.000106733	0.988904	0.944023	0.000343707	0.239279	0.163328	-0.0557197	0.318368	0.748772	9.97881792700474e-05	0.996984	0.959591	0.000323849	0.240734	0.174899	-0.0637891	0.286578	0.709978	9.38658945441632e-05	0.987465	0.944442	0.000307265	0.242053	0.524044	-0.0296579	0.0446469	0.860451	2.61934459376997e-05	0.370532	0.975418	9.29684128590551e-05	0.268837	0.317222	-0.0286609	0.0438164	0.865919	3.00168806958495e-05	0.312482	0.975544	0.000106231	0.268806	0.140551	-0.0944186	-0.0992379	-0.12682	0.277876	0.558288	0.557325	0.469186	0.000106924	0.000153807	0.742071	0.903283	0.871798	0.821293	0.0003411	0.000476703	0.241774	0.233771	0.0569536	-0.0904435	0.696828	0.600683	0.000167097	0.99979	0.90289	0.00052131	0.231929	0.635625	-0.0584588	0.0590004	0.727896	3.74306630176674e-05	0.328606	0.940796	0.000128512	0.264208	0.0535999	-0.0937069	0.712316	0.585278	0.000168248	0.99987	0.882772	0.000529345	0.231776	-0.142261	14.8899	65.7753	-0.117388	-0.0474802	-0.0364415	0.669002	0.178726	0.0210145	0.499644	0.783826	0.827212	0.000164865	8.11420419808961e-05	1.71236010223605e-05	0.958146	0.999765	0.296143	0.823087	0.960894	0.967349	0.000505928	0.000270855	6.40204210011198e-05	0.232228	0.247766	0.28032	0.264944	-0.0531903	0.32929	0.763076	0.000117993	0.999172	0.956467	0.000382096	0.239618	0.392378	-0.0845699	0.193568	0.616855	8.54445659207368e-05	0.654443	0.902298	0.000276996	0.246649	-0.0944186	-0.12682	0.558288	0.469186	0.000153807	0.903283	0.821293	0.000476703	0.233771	14.8899	-0.0474802	0.178726	0.783826	8.11420419808961e-05	0.999765	0.960894	0.000270855	0.247766	65.7753	-0.0364415	0.0210145	0.827212	1.71236010223605e-05	0.296143	0.967349	6.40204210011198e-05	0.28032	0.543165	-0.0479251	0.0647546	0.776873	4.00691989400873e-05	0.324948	0.953399	0.000136669	0.262781	0.00966196	-0.0371025	2.13338688322097e-10	0.778831	1.14405588432897e-12	3.14357276857617e-09	0.935641	8.42293939467397e-12	0.53421
ENSG00000187555	USP7	ubiquitin specific peptidase 7 [Source:HGNC Symbol;Acc:HGNC:12630]	protein_coding	7874	0.00239541	-0.0686309	0.260385	0.548419	0.0113926	0.846452	0.863183	0.0207742	0.125783	-0.000467334	-0.0548105	0.947551	0.634558	0.0185714	0.9999	0.906088	0.0328633	0.111966	1.57178	-0.20113	0.178997	0.1796	0.00331778	0.550023	0.493472	0.00723354	0.180599	0.00649928	-0.0182313	1.52678587922046e-10	0.83763	2.15903871082173e-10	2.64940008365812e-09	0.956475	1.08426163208682e-09	0.466232	-0.0107663	-0.0689697	0.104704	0.542046	0.00663956	0.871037	0.864232	0.0131439	0.140488	0.02784	-0.0579226	0.928984	0.621955	0.0185457	0.999981	0.889925	0.0331012	0.112006	0.00404227	-0.0115373	0.0726399	0.920009	0.00524122	0.418424	0.994751	0.010202	0.146764	-0.127689	-0.0560256	0.309008	0.622806	0.0124719	0.999744	0.899744	0.023198	0.123262	-0.0709221	-0.0593221	0.621247	0.605065	0.0169392	0.938978	0.893659	0.0296365	0.114607	0.0659779	-0.000382891	0.575428	0.997562	0.0263474	0.946208	0.999299	0.0439731	0.102918	0.0266263	-0.0526366	0.789251	0.647509	0.0181001	0.999906	0.914476	0.032245	0.112706	0.109151	-0.0272871	0.30431	0.81574	0.0123736	0.988904	0.965431	0.0229329	0.123483	0.0206974	-0.0500534	0.85218	0.672592	0.0183565	0.996984	0.940039	0.0322082	0.112301	0.00820319	-0.0539482	0.941315	0.644432	0.0185636	0.997713	0.928919	0.0325469	0.111978	0.256673	-0.0212941	0.148473	0.853759	0.00824518	0.499615	0.973083	0.0155164	0.134655	0.197125	-0.00846319	0.0647097	0.941506	0.00481162	0.345453	0.988892	0.00960662	0.150687	0.11177	-0.131465	-0.0518093	-0.0884582	0.201638	0.226803	0.649692	0.452543	0.00979427	0.0104701	0.703026	0.804469	0.909045	0.81363	0.0183867	0.0196254	0.131436	0.129581	0.0474584	-0.0443692	0.631337	0.704115	0.0168938	0.99979	0.93631	0.0302827	0.116004	0.533898	-0.0174251	0.0183634	0.876641	0.00199853	0.279826	0.977019	0.00445997	0.173333	0.0356423	-0.0485144	0.717107	0.676227	0.0175487	0.99987	0.918007	0.0315138	0.114902	-0.24204	4.33528	32.1909	-0.0800247	-0.0382219	-0.0219755	0.280976	0.564715	0.0978247	0.493859	0.746479	0.848232	0.0117688	0.0162472	0.00630302	0.879615	0.999765	0.407463	0.820051	0.953124	0.970114	0.0217474	0.0290987	0.0121753	0.126307	0.11713	0.143481	0.111389	-0.0335519	0.545221	0.779513	0.0160335	0.999172	0.959394	0.0289452	0.117511	0.322515	-0.0396744	0.113399	0.727276	0.00692194	0.618183	0.93974	0.0135828	0.140951	-0.131465	-0.0884582	0.226803	0.452543	0.0104701	0.804469	0.81363	0.0196254	0.129581	4.33528	-0.0382219	0.564715	0.746479	0.0162472	0.999765	0.953124	0.0290987	0.11713	32.1909	-0.0219755	0.0978247	0.848232	0.00630302	0.407463	0.970114	0.0121753	0.143481	0.431792	-0.0110187	0.0293589	0.922636	0.00279564	0.271847	0.985083	0.005986	0.164819	0.00672552	-0.0120121	4.31261366223508e-11	0.890991	6.67020543748834e-11	7.9998083964829e-10	0.972815	3.54574078519117e-10	0.482367
ENSG00000135241	PNPLA8	patatin like phospholipase domain containing 8 [Source:HGNC Symbol;Acc:HGNC:28900]	protein_coding	50640	0.00181017	-0.153198	0.736337	0.597098	0.294056	0.967521	0.883687	0.341661	0.0182729	0.000248359	-0.143817	0.988918	0.62026	0.303627	0.9999	0.901025	0.359392	0.0168917	6.07976	-0.587255	0.0414294	0.12187	0.0583806	0.403557	0.413259	0.0851263	0.0885438	0.015179	-0.0560202	5.83875873417578e-09	0.810816	2.77006187149243e-07	6.1447250492292e-08	0.94785	7.84775426174722e-07	0.354609	0.00233352	-0.140488	0.889773	0.627171	0.302003	0.992714	0.899804	0.352628	0.0171239	-0.314642	-0.117535	0.688875	0.690623	0.290153	0.999981	0.915897	0.347463	0.0188451	0.00916499	-0.043394	0.106534	0.881168	0.13694	0.493231	0.98956	0.17618	0.0481915	-0.336402	-0.144405	0.286797	0.614257	0.217763	0.999744	0.896413	0.26914	0.0306481	-0.273037	-0.157569	0.449343	0.584515	0.257556	0.901633	0.885239	0.305898	0.0238538	-0.264492	-0.0727108	0.370281	0.816653	0.306928	0.896344	0.967909	0.360762	0.0166318	0.110396	-0.130943	0.659599	0.651078	0.287375	0.999906	0.915974	0.343845	0.0192558	0.162073	-0.101285	0.545364	0.732259	0.273533	0.988904	0.946648	0.32571	0.0213451	0.0288813	-0.135588	0.917725	0.649313	0.302732	0.997215	0.935578	0.356258	0.0170197	0.187875	-0.104725	0.502343	0.721071	0.266925	0.987465	0.94781	0.319218	0.0223694	0.509282	-0.0752382	0.255833	0.796827	0.207612	0.598764	0.960079	0.250584	0.0325316	0.470969	-0.0315862	0.0800462	0.913605	0.117374	0.371336	0.98434	0.151485	0.0543473	0.218867	-0.272441	-0.136156	-0.211839	0.321809	0.320712	0.636953	0.476313	0.227556	0.22725	0.760747	0.835241	0.903092	0.8243	0.273608	0.274157	0.0292513	0.0293057	0.165883	-0.106556	0.505171	0.716885	0.266822	0.99979	0.939404	0.320049	0.0226657	1.2107	-0.057461	0.0343388	0.840036	0.0723865	0.294728	0.967066	0.0997202	0.0710146	0.0249091	-0.136798	0.919948	0.64041	0.302177	0.99987	0.905622	0.357811	0.0173164	-1.06988	11.0598	74.8806	-0.255119	-0.100107	-0.0658984	0.0565385	0.559693	0.126758	0.379534	0.736727	0.820223	0.0968021	0.274979	0.149249	0.855786	0.999765	0.440876	0.751147	0.950532	0.96624	0.133319	0.329335	0.187959	0.0611283	0.0213886	0.0455981	0.367688	-0.0727496	0.427488	0.809225	0.252708	0.999172	0.966607	0.306454	0.0249445	0.898589	-0.10041	0.0793595	0.72506	0.116828	0.607038	0.938853	0.154459	0.0545139	-0.272441	-0.211839	0.320712	0.476313	0.22725	0.835241	0.8243	0.274157	0.0293057	11.0598	-0.100107	0.559693	0.736727	0.274979	0.999765	0.950532	0.329335	0.0213886	74.8806	-0.0658984	0.126758	0.820223	0.149249	0.440876	0.96624	0.187959	0.0455981	1.01206	-0.0396472	0.043039	0.890108	0.0827319	0.291568	0.978309	0.11168	0.0665182	0.0151968	-0.044807	9.24448580469886e-09	0.84906	4.17712593172636e-07	8.47316174680901e-08	0.959421	1.12664353299843e-06	0.347407
ENSG00000140943	MBTPS1	membrane bound transcription factor peptidase, site 1 [Source:HGNC Symbol;Acc:HGNC:15456]	protein_coding	8720	0.000152248	-0.109701	0.922793	0.197279	0.000108891	0.991102	0.611438	0.000343168	0.238846	-0.00187699	-0.105559	0.719222	0.21461	0.000103341	0.9999	0.646284	0.000338814	0.239978	0.479298	-0.163737	0.597519	0.161801	0.000847411	0.83395	0.467807	0.00220541	0.218264	-0.00150988	-0.117564	0.070455	0.157528	2.5883741902433e-05	0.111568	0.526595	5.20828949731161e-05	0.26908	-0.00538561	-0.115545	0.271752	0.170482	6.44286320758313e-05	0.923868	0.593052	0.000215134	0.250094	-0.00597227	-0.108384	0.979254	0.211394	0.000109306	0.999981	0.627428	0.000358655	0.238763	0.00553818	-0.0484566	0.000594742	0.5456	5.51541348179414e-07	0.0340958	0.933378	2.77383835876743e-06	0.342478	-0.0792899	-0.109117	0.390665	0.195388	7.92200043803399e-05	0.999744	0.621787	0.000265333	0.245693	0.166838	-0.100203	0.111353	0.229857	3.58903561758074e-05	0.83146	0.6581	0.000128283	0.262354	0.00260552	-0.114271	0.976147	0.220316	0.000152073	0.996692	0.703915	0.000472315	0.234022	-0.0406092	-0.113449	0.578985	0.181618	9.55822997682212e-05	0.999906	0.615716	0.000315765	0.241663	-0.0967082	-0.133992	0.215063	0.121219	5.57469968694396e-05	0.988904	0.55922	0.000191778	0.253153	-0.161831	-0.152524	0.0448238	0.0752649	1.85181538225745e-05	0.996984	0.509369	7.09817075225656e-05	0.275884	-0.10784	-0.131062	0.185678	0.125665	5.07205308202732e-05	0.987465	0.585041	0.000176234	0.255141	-0.249604	-0.142271	0.0547709	0.0935021	2.15082478009079e-05	0.385545	0.498822	7.78668181217488e-05	0.272854	-0.128729	-0.13681	0.100681	0.110127	3.01404716677797e-05	0.395462	0.526072	0.000106632	0.26872	-0.123435	0.0622493	-0.109559	-0.0907308	0.0528601	0.436309	0.186473	0.296729	1.88682539323854e-05	7.57321288915077e-05	0.656297	0.868377	0.604136	0.711352	7.2111111557166e-05	0.00025223	0.278347	0.249253	-0.0964571	-0.126851	0.181338	0.137355	4.50447338002184e-05	0.99979	0.56568	0.0001607	0.26032	-0.284879	-0.126572	0.0887661	0.133182	2.75582639594725e-05	0.370559	0.547192	9.75961259473677e-05	0.270575	-0.121002	-0.126101	0.090631	0.13456	2.79708265218163e-05	0.99987	0.532661	0.00010537	0.270268	-0.387831	0.409444	-7.97659	-0.148441	-0.105473	-0.114949	0.0168553	0.940931	0.578743	0.0773441	0.226646	0.181169	7.83726411901626e-06	9.85088596011762e-05	8.62866443441598e-05	0.855786	0.999765	0.805224	0.397495	0.708155	0.644575	3.27368233808979e-05	0.000322666	0.000273213	0.295947	0.243561	0.246437	-0.248301	-0.152888	0.063309	0.0788895	2.1563618836289e-05	0.999172	0.506058	8.2838377678698e-05	0.275621	-0.0795466	-0.110547	0.596924	0.193443	8.73744203329967e-05	0.864123	0.630382	0.00028246	0.246165	0.0622493	-0.0907308	0.436309	0.296729	7.57321288915077e-05	0.868377	0.711352	0.00025223	0.249253	0.409444	-0.105473	0.940931	0.226646	9.85088596011762e-05	0.999765	0.708155	0.000322666	0.243561	-7.97659	-0.114949	0.578743	0.181169	8.62866443441598e-05	0.805224	0.644575	0.000273213	0.246437	-0.206631	-0.127616	0.158626	0.134377	4.12245902141644e-05	0.449167	0.559705	0.000140173	0.262184	-0.00162892	-0.11944	0.0534669	0.150143	2.11268292171923e-05	0.0871881	0.515847	4.28509269538803e-05	0.273217
ENSG00000128245	YWHAH	tyrosine 3-monooxygenase/tryptophan 5-monooxygenase activation protein eta [Source:HGNC Symbol;Acc:HGNC:12853]	protein_coding	7533	0.00316289	-0.123819	0.17881	0.327415	8.68029045971329e-06	0.794769	0.735898	3.5186660002897e-05	0.290964	0.00509495	-0.115659	0.516619	0.364646	1.61467919942917e-05	0.9999	0.773309	6.37234738682155e-05	0.278643	3.75361	-0.398162	0.00494787	0.0189355	1.52252230653173e-06	0.320516	0.174561	7.97924410823658e-06	0.363332	0.0065653	-0.0688757	1.1940049314249e-08	0.507669	5.16969922721468e-12	1.13539609703961e-07	0.820153	3.5323731402768e-11	0.51567	-0.00466667	-0.11244	0.528186	0.376556	1.63115657124145e-05	0.957392	0.779983	6.25813085400142e-05	0.278439	0.185262	-0.121877	0.591884	0.34885	1.71354291365841e-05	0.999981	0.753861	6.74587963322174e-05	0.277448	0.00166571	-0.0884885	0.507752	0.494768	1.60171910310291e-05	0.835253	0.920441	5.84143166681143e-05	0.278805	-0.015689	-0.106708	0.910401	0.401154	1.93673759237289e-05	0.999744	0.792066	7.47186396197115e-05	0.274978	0.0665343	-0.103202	0.675551	0.417251	1.80146256958077e-05	0.950552	0.803232	6.93454768227521e-05	0.27644	-0.0327791	-0.0934824	0.802557	0.503585	2.61850303039823e-05	0.979633	0.872442	9.74824227546949e-05	0.27163	-0.00348893	-0.107053	0.974771	0.401911	1.94682413246189e-05	0.999906	0.799606	7.52193554317588e-05	0.274873	0.12193	-0.0749923	0.299992	0.563282	1.20573334640219e-05	0.988904	0.895312	4.82663831623638e-05	0.284476	0.107222	-0.0777401	0.382217	0.551739	1.38542988686408e-05	0.996984	0.907016	5.46553929201632e-05	0.281709	0.101783	-0.0857193	0.408396	0.506295	1.43590622969737e-05	0.987465	0.880325	5.65074049840809e-05	0.280994	0.482599	-0.0420903	0.0129614	0.73579	1.20297299114066e-06	0.328617	0.945756	5.66909536889527e-06	0.3284	0.30845	-0.0383125	0.00806045	0.758153	9.51772403843593e-07	0.255107	0.947314	4.67372589907241e-06	0.33595	0.189835	-0.234569	-0.105825	-0.171017	0.0477176	0.0488913	0.394384	0.183048	3.89547762680264e-06	3.96803645794785e-06	0.656297	0.762642	0.784165	0.603762	1.73478825991557e-05	1.7769902398636e-05	0.309547	0.309192	0.0783562	-0.0936524	0.4723	0.467224	1.79622797796321e-05	0.99979	0.844362	7.04208014122904e-05	0.279349	0.585344	-0.0695359	0.0191336	0.575001	1.91221526759915e-06	0.279826	0.886661	8.80990940160939e-06	0.323042	0.0264114	-0.105623	0.807771	0.410829	2.20212693906557e-05	0.99987	0.793713	8.50992813785258e-05	0.275191	-0.156991	5.76597	60.818	-0.126581	-0.0886155	-0.0490146	0.527178	0.48735	0.00391914	0.329681	0.49698	0.688747	1.89219621347557e-05	1.8238417174037e-05	5.24660381397765e-07	0.928881	0.999765	0.285398	0.714889	0.87691	0.936591	7.25830280559967e-05	7.09154378103184e-05	2.68802853862642e-06	0.27829	0.279039	0.346727	0.293362	-0.0555545	0.1465	0.671094	8.81152996002415e-06	0.999172	0.934789	3.69995342781559e-05	0.293633	0.635674	-0.0812703	0.00398179	0.502329	5.31637791515708e-07	0.607038	0.856061	2.77224458402903e-06	0.34649	-0.234569	-0.171017	0.0488913	0.183048	3.96803645794785e-06	0.762642	0.603762	1.7769902398636e-05	0.309192	5.76597	-0.0886155	0.48735	0.49698	1.8238417174037e-05	0.999765	0.87691	7.09154378103184e-05	0.279039	60.818	-0.0490146	0.00391914	0.688747	5.24660381397765e-07	0.285398	0.936591	2.68802853862642e-06	0.346727	0.64394	-0.045478	0.00285333	0.709322	4.02370974878159e-07	0.238905	0.937551	2.09870406199924e-06	0.351459	0.00722463	-0.0597991	2.35130834154955e-10	0.546508	1.30354001777013e-13	3.40440649647041e-09	0.839686	1.15312302762438e-12	0.559578
ENSG00000143612	C1orf43	chromosome 1 open reading frame 43 [Source:HGNC Symbol;Acc:HGNC:29876]	protein_coding	25912	0.00101345	-0.165859	0.560872	0.0798844	1.70032046304235e-15	0.940195	0.425698	3.09508902485207e-14	0.605951	-0.00643175	-0.149001	0.265644	0.113293	1.09720537011776e-15	0.9999	0.513545	2.07531408460638e-14	0.610336	0.790248	-0.201846	0.412103	0.104519	3.91808248721526e-14	0.729998	0.388535	7.20138023224388e-13	0.625094	0.00507225	-0.131169	1.51913913132937e-09	0.0818511	3.35370094789025e-23	1.86583286696806e-08	0.398028	1.20930852550788e-21	0.748547	-0.00374183	-0.164995	0.492677	0.0804516	1.59427380751563e-15	0.954772	0.442818	2.92766644652871e-14	0.606599	0.223186	-0.178693	0.380387	0.0638132	1.37872431355934e-15	0.999981	0.391305	2.59599439528649e-14	0.608056	0.00212613	-0.137166	0.250281	0.151004	1.05398150524219e-15	0.665339	0.723081	1.96850441634372e-14	0.610736	-0.0958567	-0.160654	0.349827	0.0869947	1.31033138478019e-15	0.999744	0.456267	2.44071215682512e-14	0.608565	-0.0815386	-0.164599	0.486256	0.0809953	1.5833624288921e-15	0.91214	0.447085	2.88471442167505e-14	0.606668	-0.0325753	-0.137209	0.735259	0.183326	4.83200682930288e-15	0.9723	0.664045	8.3918809758327e-14	0.599728	0.0312956	-0.156836	0.700328	0.0976568	1.86488674257244e-15	0.999906	0.491385	3.40657011114681e-14	0.605019	0.0485652	-0.147748	0.576487	0.126653	1.722153948932e-15	0.988904	0.567452	3.15414921315839e-14	0.605822	0.0590948	-0.144422	0.514121	0.136841	1.62953552510292e-15	0.996984	0.622715	3.00036425976029e-14	0.606379	0.073912	-0.145154	0.41559	0.1292	1.45213807658518e-15	0.987465	0.589741	2.6976057876278e-14	0.607536	0.233735	-0.129088	0.106476	0.172175	5.64261835751137e-16	0.455429	0.624817	1.07312904521372e-14	0.616895	0.160621	-0.124664	0.0650386	0.187624	6.93929246368395e-16	0.34565	0.635575	1.34181151486439e-14	0.619328	0.0648487	-0.0650666	-0.160532	-0.17887	0.365028	0.464696	0.0887894	0.0665327	2.43818336034242e-15	2.80167266103592e-15	0.77846	0.878841	0.451896	0.406835	4.42660061040876e-14	5.09096955331994e-14	0.606755	0.605338	0.0358295	-0.154506	0.657029	0.107767	3.3007415031552e-15	0.99979	0.51496	6.01886307753262e-14	0.603659	0.319471	-0.139914	0.086229	0.135569	8.68322248747766e-16	0.366737	0.551139	1.65898188314472e-14	0.617116	-0.0321252	-0.166965	0.6889	0.0807748	3.36040078765726e-15	0.99987	0.43652	6.08498683968643e-14	0.603475	-0.280782	6.72898	37.5855	-0.191907	-0.137169	-0.124325	0.123827	0.271926	0.0167807	0.0450749	0.155197	0.178713	1.14875295297997e-15	2.0206021331919e-15	2.2464186488994e-16	0.855786	0.999765	0.294516	0.311882	0.62897	0.641988	2.18873204576019e-14	3.76708315261565e-14	4.66456950189629e-15	0.614336	0.608662	0.630253	0.0247993	-0.157303	0.86901	0.111146	3.58481226774215e-15	0.999172	0.561827	6.50018854595845e-14	0.602811	0.189547	-0.153382	0.255892	0.103709	1.93990055844944e-15	0.687775	0.498154	3.56236284369806e-14	0.609074	-0.0650666	-0.17887	0.464696	0.0665327	2.80167266103592e-15	0.878841	0.406835	5.09096955331994e-14	0.605338	6.72898	-0.137169	0.271926	0.155197	2.0206021331919e-15	0.999765	0.62897	3.76708315261565e-14	0.608662	37.5855	-0.124325	0.0167807	0.178713	2.2464186488994e-16	0.294516	0.641988	4.66456950189629e-15	0.630253	0.261336	-0.135785	0.108406	0.150505	1.0376454072216e-15	0.386607	0.582371	1.9524456039541e-14	0.615349	0.00528135	-0.126105	3.70804691537246e-10	0.0888427	8.61555369834601e-24	5.08902533781262e-09	0.412511	3.2965408159642e-22	0.756991
ENSG00000064393	HIPK2	homeodomain interacting protein kinase 2 [Source:HGNC Symbol;Acc:HGNC:14402]	protein_coding	28996	-0.000218604	-0.0361051	0.944402	0.830757	6.44636843065204e-07	0.994646	0.959383	3.29946227719917e-06	0.339692	0.000494664	-0.0381647	0.962145	0.82142	6.45408039494293e-07	0.9999	0.960859	3.39614559173451e-06	0.339671	0.13208	-0.0831543	0.940258	0.712844	8.41090037969508e-06	0.981671	0.88066	3.73765897693156e-05	0.327929	-0.00549215	-0.0688994	0.000722108	0.660541	3.19089000172789e-09	0.0019474	0.890706	1.27799490563513e-08	0.427064	0.0027082	-0.033937	0.782552	0.840316	6.23922439804949e-07	0.98441	0.96503	3.23079399765599e-06	0.340277	0.0602867	-0.0422427	0.895336	0.806246	6.40973645985786e-07	0.999981	0.954036	3.37793760850564e-06	0.339794	0.00286348	-0.00605222	0.389711	0.971793	4.60230243305492e-07	0.770398	0.998629	2.3486756051543e-06	0.345693	-0.0754723	-0.0375213	0.682717	0.82317	5.98470819824129e-07	0.999744	0.959969	3.13094892563762e-06	0.341021	0.129935	-0.0305377	0.53705	0.855784	5.42570123688068e-07	0.917954	0.964947	2.85670176422654e-06	0.342771	0.107605	-0.0378069	0.53528	0.837741	6.58690723949733e-07	0.939376	0.972572	3.43390608932552e-06	0.342636	-0.114864	-0.0502298	0.431109	0.765293	4.86285579368673e-07	0.999906	0.947983	2.60094029931738e-06	0.344717	-0.197137	-0.0884917	0.20523	0.605479	3.09292489883195e-07	0.988904	0.910569	1.70602851126982e-06	0.352686	-0.221706	-0.0970901	0.171206	0.57213	2.73453320151029e-07	0.996984	0.91334	1.51638320337482e-06	0.354834	-0.0178702	-0.0409676	0.91295	0.811093	6.42547967872561e-07	0.997713	0.970226	3.34555881370283e-06	0.33975	-0.555798	-0.111655	0.0315945	0.503886	7.68157583485204e-08	0.348133	0.871444	4.58193836196065e-07	0.376485	-0.291722	-0.101736	0.0619555	0.547343	1.55437654878502e-07	0.342362	0.885328	8.89764390163644e-07	0.368079	-0.160762	0.0804006	-0.0374914	-0.0131447	0.210012	0.615183	0.822449	0.939613	3.75366836720175e-07	6.87420380571678e-07	0.704231	0.919009	0.958161	0.985419	2.03913378715404e-06	3.58817572457961e-06	0.352691	0.341865	0.018278	-0.0303623	0.899673	0.859325	7.66128494894209e-07	0.99979	0.974009	3.9980109016225e-06	0.339902	-0.651536	-0.0789421	0.0507121	0.635116	1.33230002495014e-07	0.319743	0.909046	7.69781569539369e-07	0.370725	-0.0333013	-0.0393914	0.817281	0.816962	7.53097358128448e-07	0.99987	0.957424	3.95680394778295e-06	0.340213	0.102132	-14.7553	-63.1949	-0.023209	-0.0883319	-0.0972861	0.756923	0.178893	0.025467	0.892815	0.606886	0.557847	7.38615167160707e-07	3.36847519788338e-07	7.73488386544864e-08	0.968447	0.999765	0.299642	0.969155	0.916553	0.895556	3.80480989550524e-06	1.86842162002563e-06	4.64182272006127e-07	0.340565	0.354605	0.379949	0.0610401	-0.022842	0.821142	0.896664	7.53880170522951e-07	0.999172	0.984627	3.91934803295865e-06	0.340194	-0.514624	-0.0572226	0.0841635	0.730535	1.95954940358787e-07	0.607606	0.940262	1.11516370052104e-06	0.36408	0.0804006	-0.0131447	0.615183	0.939613	6.87420380571678e-07	0.919009	0.985419	3.58817572457961e-06	0.341865	-14.7553	-0.0883319	0.178893	0.606886	3.36847519788338e-07	0.999765	0.916553	1.86842162002563e-06	0.354605	-63.1949	-0.0972861	0.025467	0.557847	7.73488386544864e-08	0.299642	0.895556	4.64182272006127e-07	0.379949	-0.594235	-0.0934825	0.04104	0.575551	1.1296616341771e-07	0.287598	0.891326	6.58368066125737e-07	0.373541	-0.00610512	-0.0768907	0.000181963	0.618711	9.47333709475065e-10	0.000559304	0.873585	4.06061498956288e-09	0.445113
ENSG00000142173	COL6A2	collagen type VI alpha 2 chain [Source:HGNC Symbol;Acc:HGNC:2212]	protein_coding	1292	-7.69915e-05	-0.165032	0.985036	0.456371	0.00584762	0.998554	0.814784	0.0116794	0.143871	0.0216607	-0.203707	0.109662	0.351133	0.00206196	0.9999	0.766598	0.00487844	0.170654	1.28834	-0.367368	0.572479	0.211186	0.00170237	0.82136	0.529135	0.00405119	0.199388	0.00206598	-0.153559	0.347061	0.484293	0.00409419	0.430565	0.806403	0.00577634	0.153219	0.00690475	-0.156898	0.590776	0.476917	0.00520701	0.961878	0.8397	0.0106579	0.146936	-0.99664	-0.0835894	0.0938905	0.706167	0.0018614	0.999981	0.921048	0.00447881	0.173198	0.000313637	-0.162028	0.942777	0.472473	0.00583638	0.987343	0.915951	0.0112063	0.143922	0.0292669	-0.16536	0.9037	0.453151	0.00581421	0.999744	0.823449	0.0119562	0.144023	0.466383	-0.141209	0.0881446	0.514963	0.00178465	0.817611	0.853527	0.00418855	0.17424	-0.339403	-0.232518	0.133384	0.332232	0.00256653	0.788881	0.791189	0.00580244	0.167003	0.209359	-0.141866	0.272286	0.518556	0.00359348	0.999906	0.859424	0.00793187	0.156589	-0.0409606	-0.176088	0.84146	0.437448	0.00575533	0.991896	0.843045	0.0118092	0.144292	0.0223988	-0.159408	0.916407	0.484065	0.00582267	0.997215	0.883616	0.0118946	0.143984	0.0776142	-0.149481	0.716824	0.505614	0.00554765	0.988627	0.880224	0.0114011	0.145265	-0.00551742	-0.166187	0.987184	0.460523	0.00584784	0.996233	0.853454	0.0114978	0.14387	0.234704	-0.117336	0.25292	0.599674	0.00286225	0.566547	0.903684	0.00610735	0.164215	0.219227	-0.405761	-0.167143	-0.277628	0.189903	0.0492156	0.443549	0.211838	0.00241726	0.000987882	0.697019	0.762642	0.816458	0.6372	0.00545365	0.00248987	0.168528	0.190708	-0.0343326	-0.178803	0.855955	0.424538	0.00480687	0.99979	0.822832	0.010169	0.150713	0.268557	-0.153257	0.541401	0.489902	0.00418908	0.775926	0.850777	0.00851314	0.154337	-0.066851	-0.182295	0.722148	0.412337	0.00462871	0.99987	0.794656	0.00991709	0.151711	-0.468482	-8.14322	22.5571	-0.221815	-0.201643	-0.149185	0.274825	0.57142	0.546848	0.32173	0.373234	0.50359	0.00299982	0.00427942	0.00420603	0.878972	0.999765	0.785875	0.707005	0.817422	0.875621	0.00662905	0.00916402	0.00856268	0.16301	0.153777	0.154231	-0.0259916	-0.176535	0.941188	0.442625	0.00486055	0.999172	0.85334	0.0102804	0.150419	0.267793	-0.159711	0.494337	0.468864	0.00403214	0.814513	0.838465	0.00848429	0.155338	-0.405761	-0.277628	0.0492156	0.211838	0.000987882	0.762642	0.6372	0.00248987	0.190708	-8.14322	-0.201643	0.57142	0.373234	0.00427942	0.999765	0.817422	0.00916402	0.153777	22.5571	-0.149185	0.546848	0.50359	0.00420603	0.785875	0.875621	0.00856268	0.154231	0.17285	-0.154464	0.652787	0.489402	0.00448868	0.844329	0.859043	0.00903293	0.152521	0.00256195	-0.148832	0.248587	0.49683	0.00341361	0.324757	0.813208	0.00485664	0.157908
ENSG00000077235	GTF3C1	general transcription factor IIIC subunit 1 [Source:HGNC Symbol;Acc:HGNC:4664]	protein_coding	2975	0.00360588	-0.371012	0.0589499	0.000451152	2.5552313859902e-06	0.621193	0.0404745	1.16818598586931e-05	0.314437	0.00278341	-0.356366	0.664365	0.000929668	1.17112819041394e-05	0.9999	0.0642128	4.76932729100654e-05	0.285054	2.6098	-0.622688	0.014167	1.33747009595432e-05	1.65475355296054e-06	0.351625	0.0102459	8.5964550369281e-06	0.361662	-0.00132065	-0.359051	0.200164	0.000735386	6.09989460190616e-06	0.271948	0.0475389	1.36834940255805e-05	0.297842	-0.00395827	-0.356353	0.511998	0.000881241	1.0509766762676e-05	0.957392	0.0645602	4.20835656782595e-05	0.287198	-0.100212	-0.343219	0.722438	0.00168895	1.20413035978052e-05	0.999981	0.0767874	4.90660718088397e-05	0.284502	0.00682902	-0.27695	0.000567597	0.00596341	5.61624928100532e-08	0.0333569	0.276953	3.39586406685838e-07	0.38169	0.0822897	-0.351199	0.468769	0.000999227	1.00721958722137e-05	0.999744	0.0659998	4.11956177152109e-05	0.288037	-0.00733366	-0.351831	0.954939	0.00103876	1.2722313173492e-05	0.994821	0.070129	5.05153526503194e-05	0.283409	-0.105891	-0.402138	0.319879	0.000607844	9.56259054380817e-06	0.88172	0.0804311	3.91420930266521e-05	0.292012	0.0946745	-0.340786	0.291291	0.00139424	7.73341783421616e-06	0.999906	0.0817141	3.26678194436616e-05	0.293225	0.0511256	-0.338172	0.595233	0.00201518	1.12287607818025e-05	0.988904	0.114236	4.52762784546867e-05	0.285888	0.0591027	-0.335509	0.555521	0.00226838	1.09052758060299e-05	0.996984	0.138812	4.39975118131198e-05	0.286467	0.0862899	-0.333697	0.390311	0.00204973	9.15425849077696e-06	0.987465	0.120132	3.75593575545465e-05	0.289919	-0.080741	-0.362253	0.616917	0.000915469	1.13909063789235e-05	0.837831	0.0699925	4.38481402626979e-05	0.285604	-0.138845	-0.385911	0.150514	0.000403451	5.86124341249213e-06	0.459067	0.0496698	2.44288923157675e-05	0.301641	-0.0874628	0.15917	-0.355563	-0.312191	0.268138	0.103122	0.000860421	0.00383243	8.55558647827047e-06	4.4925448986151e-06	0.736778	0.782323	0.0577266	0.123444	3.527695843577e-05	1.98327793678306e-05	0.294216	0.306801	0.00771097	-0.352144	0.931107	0.00122756	1.47688437453966e-05	0.99979	0.079073	5.9001644194839e-05	0.283313	-0.211319	-0.368268	0.307156	0.000649149	9.28971115217037e-06	0.610032	0.0542418	3.6808556509628e-05	0.292587	0.0278918	-0.349325	0.753069	0.00124146	1.41771832525648e-05	0.99987	0.065392	5.71869861870614e-05	0.284138	-0.0526317	0.95828	-19.8738	-0.35936	-0.350213	-0.373595	0.795441	0.887786	0.258931	0.00104863	0.00148273	0.000571088	1.43798447477512e-05	1.4687007759887e-05	8.37230542799404e-06	0.976238	0.999765	0.573592	0.0536061	0.103522	0.0631327	5.65464089627126e-05	5.8260797607666e-05	3.33961247574471e-05	0.283852	0.283426	0.294644	0.0265823	-0.348818	0.872863	0.00177714	1.46496736435434e-05	0.999172	0.118495	5.83239781529971e-05	0.283477	0.0480142	-0.351578	0.795226	0.00109109	1.43789151136386e-05	0.937594	0.0683773	5.6002940444471e-05	0.283853	0.15917	-0.312191	0.103122	0.00383243	4.4925448986151e-06	0.782323	0.123444	1.98327793678306e-05	0.306801	0.95828	-0.350213	0.887786	0.00148273	1.4687007759887e-05	0.999765	0.103522	5.8260797607666e-05	0.283426	-19.8738	-0.373595	0.258931	0.000571088	8.37230542799404e-06	0.573592	0.0631327	3.33961247574471e-05	0.294644	-0.0766451	-0.361388	0.672276	0.000911716	1.36792553915128e-05	0.855918	0.0671693	5.19646864480218e-05	0.284858	-0.00144073	-0.360795	0.166937	0.000686204	5.40358561242281e-06	0.231723	0.0467849	1.20707539458953e-05	0.300185
ENSG00000178913	TAF7	TATA-box binding protein associated factor 7 [Source:HGNC Symbol;Acc:HGNC:11541]	protein_coding	6879	0.000935685	-0.187649	0.74135	0.221261	1.72514753389935e-08	0.967566	0.636291	1.17452289235307e-07	0.400854	-0.0101178	-0.164703	0.281495	0.279786	1.05551539996032e-08	0.9999	0.713102	7.64128511189086e-08	0.408624	2.50084	-0.3823	0.112241	0.0590892	1.08201542170082e-08	0.489516	0.295447	8.63091675216038e-08	0.45382	0.00894598	-0.131087	1.83019494062029e-11	0.256454	6.90094064079485e-18	4.62124222506624e-10	0.640727	1.30528155429434e-16	0.657514	0.00273415	-0.179187	0.758061	0.241487	1.73651347294917e-08	0.983633	0.672887	1.18660097348658e-07	0.400749	0.0429951	-0.186105	0.9174	0.234282	1.80608251845012e-08	0.999981	0.651841	1.25592756948106e-07	0.400122	0.00405632	-0.138321	0.17656	0.36965	7.72540938164594e-09	0.592699	0.879157	5.4764861190639e-08	0.4135	-0.0207909	-0.182637	0.900988	0.231646	1.8021041483999e-08	0.999744	0.662338	1.23826218334241e-07	0.400157	-0.118244	-0.188719	0.534628	0.216526	1.51601911800631e-08	0.917954	0.643836	1.05492621301804e-07	0.402909	-0.0697875	-0.175644	0.656884	0.295102	3.17382716029146e-08	0.963194	0.764334	2.08867747269593e-07	0.394716	0.0575875	-0.176086	0.663028	0.250401	1.66116648389531e-08	0.999906	0.689225	1.15322755635388e-07	0.401455	0.107805	-0.154574	0.445258	0.322725	1.38260896809561e-08	0.988904	0.776532	9.72171753639651e-08	0.404369	0.104047	-0.15451	0.479671	0.325434	1.43735421234392e-08	0.996984	0.807537	1.0065833639188e-07	0.403754	0.107967	-0.16036	0.464615	0.300994	1.41394022212111e-08	0.987465	0.769251	9.91521410901645e-08	0.404014	0.424862	-0.125728	0.0704861	0.409695	3.92101635155536e-09	0.406159	0.827443	2.91445396797442e-08	0.423936	0.311657	-0.112103	0.027099	0.460696	2.76799176807213e-09	0.282558	0.848251	2.15051668134835e-08	0.433101	0.156429	-0.16652	-0.181058	-0.22779	0.177997	0.249026	0.233086	0.147371	1.16931550990442e-08	1.46740457143024e-08	0.693686	0.809516	0.657482	0.555438	8.32322220289817e-08	1.02800496988935e-07	0.410781	0.407172	0.118475	-0.15992	0.365996	0.302117	1.86359872300685e-08	0.99979	0.745032	1.30201595133917e-07	0.403345	0.793089	-0.12978	0.0080306	0.38055	1.00817462398424e-09	0.273061	0.792938	8.37368512040566e-09	0.448171	0.0260475	-0.180214	0.841949	0.244606	2.67855501842047e-08	0.99987	0.670964	1.83081523368122e-07	0.397481	-0.394435	7.04906	57.9047	-0.226501	-0.158436	-0.12646	0.184861	0.480392	0.0238349	0.145232	0.313645	0.400779	1.20045120399219e-08	2.16309943447151e-08	2.49320277348897e-09	0.862626	0.999765	0.296835	0.517373	0.783028	0.826014	8.57123807490099e-08	1.48423542062733e-07	1.94501600694457e-08	0.410364	0.400944	0.434682	0.349907	-0.119633	0.150115	0.447949	1.03687844869246e-08	0.999172	0.855574	7.53783822623875e-08	0.412681	0.612608	-0.156839	0.0223488	0.292294	2.36533708606586e-09	0.607038	0.72736	1.8805198094263e-08	0.435477	-0.16652	-0.22779	0.249026	0.147371	1.46740457143024e-08	0.809516	0.555438	1.02800496988935e-07	0.407172	7.04906	-0.158436	0.480392	0.313645	2.16309943447151e-08	0.999765	0.783028	1.48423542062733e-07	0.400944	57.9047	-0.12646	0.0238349	0.400779	2.49320277348897e-09	0.296835	0.826014	1.94501600694457e-08	0.434682	0.666348	-0.117773	0.0108874	0.430132	1.30279155662349e-09	0.238905	0.827768	1.06422776313735e-08	0.444389	0.00940115	-0.121595	1.51497560730253e-12	0.277979	6.31477819742931e-19	5.02720613804408e-11	0.659855	1.33657451857288e-17	0.677664
ENSG00000182087	TMEM259	transmembrane protein 259 [Source:HGNC Symbol;Acc:HGNC:17039]	protein_coding	91304	0.0027101	-0.161805	0.128646	0.0927832	4.13140927560621e-10	0.747444	0.455294	3.63152097119826e-09	0.457077	0.00519192	-0.156273	0.383581	0.107904	8.5984366355223e-10	0.9999	0.50179	7.36513267347374e-09	0.446526	0.49939	-0.189086	0.641057	0.170881	6.19370271011562e-07	0.858696	0.481184	3.53639348481519e-06	0.381036	-0.000375563	-0.149264	0.696754	0.12418	1.14542800148051e-09	0.759226	0.477224	5.00092959741387e-09	0.442334	-0.00875308	-0.157943	0.11685	0.0995627	3.84759315799694e-10	0.881801	0.48253	3.39927911869572e-09	0.45809	-0.137494	-0.13581	0.600297	0.170552	1.08098414947346e-09	0.999981	0.580784	9.15755546170394e-09	0.443183	0.0018728	-0.126672	0.325931	0.198234	7.80165104164347e-10	0.728392	0.779476	6.46955566251232e-09	0.447939	0.0594561	-0.146921	0.574	0.129099	1.06001773431062e-09	0.999744	0.533261	8.89662322713466e-09	0.44347	0.0533191	-0.144332	0.658668	0.136995	1.12226906430096e-09	0.945715	0.544892	9.29535435981119e-09	0.442634	-0.203409	-0.180709	0.0385087	0.0830027	2.4964644410409e-10	0.688226	0.52135	2.31881424822754e-09	0.46826	0.0711463	-0.139089	0.394649	0.151389	8.7402398424081e-10	0.999906	0.576971	7.47428812828372e-09	0.446287	0.0695889	-0.129029	0.43663	0.193482	9.24755957607619e-10	0.988904	0.658026	7.84045332273192e-09	0.445465	0.0666817	-0.129117	0.474533	0.195512	9.66609276630455e-10	0.996984	0.697762	8.20533358203723e-09	0.444819	0.0246312	-0.142035	0.79257	0.150569	1.19102636700281e-09	0.994321	0.621129	9.99213491607277e-09	0.441761	0.115029	-0.131712	0.443282	0.181471	9.32366419107195e-10	0.735481	0.634472	7.70099869628595e-09	0.445346	0.0300015	-0.142534	0.739777	0.151131	1.3046768808849e-09	0.889031	0.588267	1.06618645654718e-08	0.444367	0.00925544	0.0158049	-0.149293	-0.145362	0.900063	0.862908	0.124518	0.146161	1.36420857345935e-09	1.35519689399209e-09	0.975854	0.977384	0.516697	0.554236	1.13171222634775e-08	1.12694750505194e-08	0.443706	0.443804	-0.000465767	-0.149583	0.995518	0.129564	1.37437776124037e-09	0.99979	0.551829	1.1539670581262e-08	0.443596	0.0204999	-0.148077	0.915402	0.131075	1.36709970299697e-09	0.967445	0.544449	1.11369915507263e-08	0.443675	0.00504842	-0.148689	0.95117	0.129402	1.37196842657673e-09	0.99987	0.524412	1.15565923965405e-08	0.443622	-0.00411727	13.5365	17.3319	-0.149927	-0.0997602	-0.132165	0.982597	0.0295436	0.289777	0.130956	0.301884	0.176263	1.37408970408786e-09	1.45914650894683e-10	8.09572829007083e-10	0.998841	0.999765	0.599832	0.495618	0.775199	0.640685	1.13765660100486e-08	1.41336137174804e-09	6.80289672064675e-09	0.443599	0.47577	0.451384	-0.182574	-0.183245	0.235029	0.0689752	7.06005954393431e-10	0.999172	0.483715	6.19012216060249e-09	0.453378	0.0153044	-0.1488	0.929101	0.126912	1.36927374397103e-09	0.977987	0.538802	1.13412060179384e-08	0.443651	0.0158049	-0.145362	0.862908	0.146161	1.35519689399209e-09	0.977384	0.554236	1.12694750505194e-08	0.443804	13.5365	-0.0997602	0.0295436	0.301884	1.45914650894683e-10	0.999765	0.775199	1.41336137174804e-09	0.47577	17.3319	-0.132165	0.289777	0.176263	8.09572829007083e-10	0.599832	0.640685	6.80289672064675e-09	0.451384	0.0433786	-0.145154	0.796819	0.140803	1.33207218563743e-09	0.915476	0.568966	1.08431509758891e-08	0.44406	-0.0004292	-0.149887	0.659844	0.122729	1.12302843294287e-09	0.727195	0.474364	4.75493072360793e-09	0.442624
ENSG00000129128	SPCS3	signal peptidase complex subunit 3 [Source:HGNC Symbol;Acc:HGNC:26212]	protein_coding	60559	-0.00466102	-0.131829	0.088763	0.368556	0.289613	0.698667	0.763164	0.337215	0.0189248	-0.00715702	-0.144474	0.435119	0.331906	0.523385	0.9999	0.75422	0.57199	-0.00935286	2.35431	-0.288788	0.140531	0.158036	0.447962	0.512964	0.464552	0.488972	-0.00119614	0.00692749	-0.117246	4.53802839155748e-07	0.356015	4.29782720100482e-05	2.76157410689514e-06	0.725096	8.33136986342182e-05	0.258608	-0.0145935	-0.175188	0.0887687	0.231857	0.289622	0.86299	0.663222	0.340118	0.0189235	-0.262776	-0.135531	0.514847	0.371909	0.545679	0.999981	0.769638	0.594668	-0.011674	0.00151093	-0.140632	0.607185	0.354009	0.565237	0.878025	0.871137	0.605021	-0.0136856	-0.132248	-0.157518	0.415776	0.28736	0.517053	0.999744	0.715215	0.563624	-0.00868724	0.0591165	-0.154042	0.750248	0.300743	0.585397	0.962716	0.726322	0.621044	-0.0157399	0.19776	-0.0564678	0.191842	0.725045	0.483479	0.833689	0.945671	0.532715	-0.0051519	0.0669974	-0.149568	0.60281	0.315682	0.564439	0.999906	0.743584	0.611684	-0.013604	0.105825	-0.12963	0.441895	0.394347	0.52551	0.988904	0.82253	0.569794	-0.00957562	0.0457798	-0.144767	0.749906	0.345474	0.585361	0.996984	0.815494	0.62759	-0.0157362	0.0766845	-0.141338	0.594311	0.349977	0.562856	0.987465	0.802833	0.605239	-0.0134418	0.248525	-0.123863	0.280703	0.410697	0.459054	0.617973	0.827443	0.498542	-0.00242357	0.205726	-0.107316	0.137403	0.475777	0.353469	0.441916	0.855078	0.393804	0.0102747	0.0537554	-0.00896519	-0.153869	-0.157333	0.636277	0.9494	0.30237	0.306574	0.573777	0.601112	0.892856	0.991564	0.722353	0.716953	0.608554	0.633991	-0.0147239	-0.0175309	0.0177067	-0.151345	0.889938	0.318298	0.59922	0.99979	0.759076	0.640732	-0.0173374	0.444448	-0.124423	0.132881	0.402081	0.348559	0.428523	0.808514	0.389627	0.0109184	0.00407825	-0.154349	0.974429	0.305828	0.601487	0.99987	0.723583	0.645113	-0.0175693	-0.500788	4.29393	18.9209	-0.208534	-0.13922	-0.136084	0.0826699	0.659237	0.454766	0.164909	0.363903	0.367089	0.282447	0.577391	0.532843	0.855786	0.999765	0.725145	0.544965	0.8144	0.804669	0.333821	0.621158	0.567744	0.0202431	-0.0150966	-0.0104559	0.150689	-0.127131	0.526694	0.412713	0.552007	0.999172	0.837289	0.596813	-0.0124658	0.442244	-0.135147	0.0928147	0.358287	0.297902	0.608961	0.776754	0.345166	0.017939	-0.00896519	-0.157333	0.9494	0.306574	0.601112	0.991564	0.716953	0.633991	-0.0175309	4.29393	-0.13922	0.659237	0.363903	0.577391	0.999765	0.8144	0.621158	-0.0150966	18.9209	-0.136084	0.454766	0.367089	0.532843	0.725145	0.804669	0.567744	-0.0104559	0.449961	-0.11005	0.0806807	0.458692	0.279255	0.34762	0.843182	0.320385	0.02073	0.00702935	-0.11152	4.17903995427722e-07	0.37964	4.00643374664596e-05	2.46594172684889e-06	0.742018	7.77301944542296e-05	0.26007
ENSG00000076108	BAZ2A	bromodomain adjacent to zinc finger domain 2A [Source:HGNC Symbol;Acc:HGNC:962]	protein_coding	11176	-0.000133534	0.00796897	0.959856	0.955544	0.0682803	0.996577	0.991971	0.0973442	0.0721027	0.00303591	0.00188242	0.730614	0.989495	0.065545	0.9999	0.997272	0.097298	0.0734389	1.23846	-0.203485	0.344113	0.226064	0.0188276	0.682604	0.545711	0.0321799	0.12756	-0.000149654	0.00638327	0.916292	0.964259	0.0680761	0.937699	0.993238	0.0788937	0.0722008	-0.0122138	-0.00788193	0.138758	0.955317	0.0308753	0.882939	0.991293	0.0499178	0.0969954	0.0837748	0.000363647	0.828967	0.998009	0.0672277	0.999981	0.999653	0.0999242	0.0726112	0.00410852	0.052066	0.143029	0.717025	0.0314157	0.553856	0.970802	0.0488627	0.0964723	-0.0865697	0.00698035	0.579411	0.960781	0.0613108	0.999744	0.991045	0.0913343	0.0756076	0.100311	0.0124582	0.573454	0.93021	0.0610989	0.925777	0.984892	0.0889714	0.0757195	0.185422	0.0221433	0.204889	0.886378	0.037613	0.837368	0.986057	0.0596891	0.0920572	-0.119373	-0.0062022	0.333177	0.96518	0.0489381	0.999906	0.995218	0.0758441	0.0828058	-0.122069	-0.0244596	0.355121	0.866551	0.0503976	0.988904	0.976282	0.0764935	0.0818775	-0.18805	-0.0434767	0.170247	0.764838	0.0346514	0.996984	0.963488	0.0555608	0.0935012	-0.133889	-0.0203019	0.331762	0.888042	0.048841	0.987465	0.981927	0.0745988	0.0828685	-0.259423	-0.0274653	0.240527	0.84881	0.0416931	0.586959	0.971463	0.0628873	0.0878164	-0.160017	-0.0281071	0.230099	0.846329	0.0401845	0.542978	0.972046	0.0602059	0.0899982	-0.117499	0.0256353	0.0065193	0.0156679	0.280412	0.850138	0.963375	0.915287	0.0444321	0.0666044	0.742085	0.973796	0.991835	0.979861	0.0674981	0.0960141	0.0868432	0.0737786	-0.0922725	-0.0100344	0.451998	0.944718	0.0551691	0.99979	0.989004	0.0835832	0.079932	-0.218485	-0.00605042	0.444193	0.966443	0.0547793	0.713713	0.992635	0.0785268	0.080161	-0.103534	-0.00738594	0.395809	0.958993	0.0521765	0.99987	0.991309	0.0801583	0.0817285	-0.310424	-0.45438	-12.3433	-0.0242108	0.00730822	-0.0033587	0.265379	0.961276	0.612005	0.867368	0.960369	0.981497	0.0432286	0.0673918	0.0615818	0.875313	0.999765	0.826772	0.96399	0.993822	0.996558	0.066851	0.0989663	0.0875963	0.0877087	0.07339	0.0763563	-0.158003	-0.0202372	0.489408	0.891743	0.0569295	0.999172	0.983537	0.0857134	0.0789152	-0.13544	0.00289937	0.59497	0.983847	0.0610291	0.863257	0.998138	0.0883873	0.0766511	0.0256353	0.0156679	0.850138	0.915287	0.0666044	0.973796	0.979861	0.0960141	0.0737786	-0.45438	0.00730822	0.961276	0.960369	0.0673918	0.999765	0.993822	0.0989663	0.07339	-12.3433	-0.0033587	0.612005	0.981497	0.0615818	0.826772	0.996558	0.0875963	0.0763563	-0.192348	-0.010235	0.440446	0.94358	0.0545894	0.70378	0.989124	0.0780019	0.0802731	-0.000676688	0.00285535	0.638415	0.983995	0.0632172	0.707664	0.995825	0.0736325	0.0746153
ENSG00000179403	VWA1	von Willebrand factor A domain containing 1 [Source:HGNC Symbol;Acc:HGNC:30910]	protein_coding	64856	0.00593004	-0.0775933	0.0322519	0.59819	9.79305325320927e-07	0.534106	0.883973	4.83402766278226e-06	0.33215	0.0170389	-0.0755178	0.0652235	0.61094	1.68125776867526e-06	0.9999	0.8979	8.20169967996658e-06	0.32224	-0.45772	-0.0501326	0.77925	0.810645	1.33455090569938e-05	0.919022	0.924788	5.64133810320626e-05	0.31794	-0.00305531	-0.0630071	0.0400541	0.66825	1.15917474933367e-06	0.0681244	0.89395	2.94298838738699e-06	0.329078	-0.00258761	-0.0486278	0.768531	0.747341	7.52121772310027e-06	0.984007	0.941781	3.09935543566695e-05	0.293769	0.195842	-0.0615088	0.6332	0.689931	7.05882410804812e-06	0.999981	0.915771	3.0269145587809e-05	0.295006	0.00285102	-0.0143203	0.338957	0.925532	5.18149387831148e-06	0.737616	0.994751	2.12551580505025e-05	0.300993	0.00355008	-0.0454123	0.98289	0.763048	7.81809150564181e-06	0.999744	0.944409	3.26501830321926e-05	0.293013	0.303598	-0.0296437	0.105061	0.84176	2.38793403495298e-06	0.825029	0.963527	1.10949878363626e-05	0.315707	-0.376488	-0.159209	0.0136234	0.319412	6.09469620177022e-07	0.616564	0.783216	3.1989467501017e-06	0.344036	-0.00495726	-0.0459816	0.969811	0.761275	7.81467686885597e-06	0.999906	0.946747	3.29800276684067e-05	0.293021	-0.100991	-0.0716527	0.470425	0.642869	6.1863090749959e-06	0.988904	0.921688	2.63646756686531e-05	0.297569	-0.0816538	-0.0674469	0.575697	0.664359	6.79253922872228e-06	0.996984	0.937854	2.8533327517221e-05	0.295754	-0.0491525	-0.0555358	0.737132	0.717555	7.43365904272831e-06	0.989277	0.947102	3.11133997270178e-05	0.293997	-0.0205168	-0.0481682	0.930438	0.754256	7.79298091064261e-06	0.975818	0.949811	3.11330185919413e-05	0.293075	-0.000131217	-0.0476264	0.999261	0.758501	8.42504526285025e-06	0.999502	0.947375	3.39186323024114e-05	0.29452	0.0618945	-0.204528	-0.0463012	-0.100975	0.592107	0.151723	0.759323	0.512343	7.40531218890754e-06	3.33525450903799e-06	0.879766	0.792626	0.942746	0.840612	3.08953128940065e-05	1.5161307693914e-05	0.297063	0.312521	-0.0257663	-0.0529049	0.842954	0.730708	8.27781093115675e-06	0.99979	0.94387	3.47164148828154e-05	0.294869	-0.252695	-0.0649768	0.402881	0.669398	6.15023365576508e-06	0.685224	0.921895	2.54043600241906e-05	0.300702	-0.108799	-0.0647914	0.399159	0.670158	6.11942977038537e-06	0.99987	0.917288	2.67593223628916e-05	0.3008	-0.14193	12.4054	52.2346	-0.0627702	-0.00202477	0.00460789	0.631474	0.208106	0.0400237	0.684479	0.989517	0.975411	7.59754954593603e-06	4.12584841545837e-06	1.24867121530645e-06	0.950984	0.999765	0.319878	0.903459	0.998855	0.995023	3.18442014207786e-05	1.84686751574929e-05	5.96289988032538e-06	0.296559	0.308442	0.330964	-0.310924	-0.105086	0.197003	0.501661	3.97949456045208e-06	0.999172	0.879954	1.79720781039214e-05	0.309137	0.110969	-0.0426161	0.680744	0.778765	7.80797861363162e-06	0.899793	0.956605	3.21879934684405e-05	0.296021	-0.204528	-0.100975	0.151723	0.512343	3.33525450903799e-06	0.792626	0.840612	1.5161307693914e-05	0.312521	12.4054	-0.00202477	0.208106	0.989517	4.12584841545837e-06	0.999765	0.998855	1.84686751574929e-05	0.308442	52.2346	0.00460789	0.0400237	0.975411	1.24867121530645e-06	0.319878	0.995023	5.96289988032538e-06	0.330964	-0.0460083	-0.0521915	0.861827	0.7341	8.31118527319817e-06	0.945488	0.944256	3.31968747925055e-05	0.294789	-0.00261501	-0.0623849	0.0836497	0.673822	2.02277495702729e-06	0.128387	0.896047	4.85979858613276e-06	0.318807
ENSG00000214022	REPIN1	replication initiator 1 [Source:HGNC Symbol;Acc:HGNC:17922]	protein_coding	29803	0.00345105	-0.332685	0.0934743	0.00321776	0.000673061	0.707168	0.103476	0.00174544	0.197752	-0.00097632	-0.312239	0.887481	0.00641336	0.00216601	0.9999	0.152848	0.00509221	0.169425	0.213368	-0.372013	0.859697	0.0184022	0.00998139	0.951768	0.173012	0.0186874	0.147743	-0.00198648	-0.325396	0.0716536	0.00371217	0.000560503	0.113224	0.101626	0.000906689	0.202038	-0.00440855	-0.319423	0.496891	0.00507991	0.00180436	0.956263	0.140736	0.00420586	0.173969	0.0524275	-0.318269	0.862809	0.00637913	0.00215723	0.999981	0.142255	0.00509575	0.169527	0.00566889	-0.252119	0.0087676	0.0229585	0.000117634	0.162439	0.424306	0.000349542	0.23717	0.037902	-0.313848	0.75658	0.00584876	0.00209903	0.999744	0.143865	0.00489437	0.17021	0.114842	-0.307994	0.409494	0.0067091	0.00164776	0.891687	0.154756	0.00390293	0.17621	-0.161446	-0.385	0.156434	0.00194765	0.00078899	0.811119	0.127689	0.00205866	0.196119	0.0717882	-0.305877	0.457473	0.00726942	0.00173787	0.999906	0.170104	0.00418691	0.174897	-0.0194101	-0.319004	0.851293	0.00645881	0.00215253	0.992828	0.183332	0.00499839	0.169582	0.0139174	-0.310209	0.897366	0.00830364	0.00216904	0.996987	0.235442	0.00501991	0.169391	0.103567	-0.292655	0.337257	0.0110197	0.00149083	0.987465	0.239328	0.00361728	0.178668	0.010538	-0.312553	0.951613	0.00717931	0.00218067	0.984538	0.185326	0.00483802	0.169257	-0.10662	-0.339146	0.307836	0.00372576	0.00156511	0.618423	0.135049	0.00360297	0.179435	-0.0169424	0.0327629	-0.314791	-0.305885	0.843017	0.757779	0.00605199	0.00940786	0.00236886	0.00231491	0.960086	0.954678	0.141163	0.179795	0.00535896	0.00528057	0.169041	0.169625	0.046504	-0.304854	0.628744	0.00862815	0.00218621	0.99979	0.183932	0.00513853	0.171072	-0.188258	-0.327385	0.399697	0.00457062	0.00179568	0.682853	0.135259	0.0040572	0.176015	0.0674503	-0.303776	0.480265	0.00834363	0.00195976	0.99987	0.162188	0.00468083	0.173825	0.202794	1.38	7.50172	-0.292755	-0.309367	-0.306939	0.35342	0.850633	0.693955	0.0116881	0.00857785	0.00816145	0.00168592	0.00237252	0.00225859	0.891047	0.999765	0.869913	0.16795	0.216257	0.193637	0.00399014	0.00547684	0.00496957	0.177588	0.169002	0.170249	0.0278495	-0.309287	0.876541	0.00951867	0.00238362	0.999172	0.231632	0.00553562	0.168884	-0.114259	-0.319564	0.566795	0.00541391	0.00210268	0.848504	0.142503	0.00480171	0.172055	0.0327629	-0.305885	0.757779	0.00940786	0.00231491	0.954678	0.179795	0.00528057	0.169625	1.38	-0.309367	0.850633	0.00857785	0.00237252	0.999765	0.216257	0.00547684	0.169002	7.50172	-0.306939	0.693955	0.00816145	0.00225859	0.869913	0.193637	0.00496957	0.170249	-0.100306	-0.324455	0.607843	0.00528347	0.00215968	0.817451	0.150338	0.00476353	0.17138	-0.00210642	-0.327626	0.0588555	0.00344762	0.00048817	0.0948233	0.0992133	0.000795743	0.205249
ENSG00000131149	GSE1	Gse1 coiled-coil protein [Source:HGNC Symbol;Acc:HGNC:28979]	protein_coding	23199	0.00482738	0.0572403	0.04681	0.658037	0.000236344	0.591336	0.90399	0.000684109	0.221773	0.0118478	0.0625026	0.144497	0.633068	0.000516274	0.9999	0.90575	0.00143069	0.203951	0.923379	-0.0568811	0.497651	0.744096	0.001059	0.778957	0.895514	0.00267235	0.212313	-0.00280449	0.0672882	0.0310442	0.600101	0.000174743	0.0546266	0.865831	0.000306215	0.228494	0.00309274	0.0872589	0.687653	0.509126	0.00118521	0.976029	0.851996	0.00291139	0.184253	0.180245	0.0686241	0.615706	0.611073	0.00114121	0.999981	0.884943	0.00291695	0.185168	0.00186096	0.10373	0.476252	0.441113	0.00102521	0.817931	0.907002	0.00240751	0.18775	0.0180821	0.0834838	0.900659	0.526878	0.0012599	0.999744	0.860525	0.00311732	0.182772	-0.0611035	0.0802528	0.711457	0.543505	0.00119759	0.958649	0.866036	0.00293971	0.184002	0.0466077	0.108696	0.732305	0.454384	0.00130657	0.9723	0.853346	0.00320951	0.183891	-0.0563126	0.0770853	0.622979	0.560279	0.00114612	0.999906	0.87815	0.00290673	0.185064	0.0319918	0.0917376	0.79416	0.499052	0.00123254	0.991896	0.869703	0.00306383	0.183304	0.000148397	0.0834686	0.999073	0.540494	0.00126814	0.999964	0.904126	0.00312811	0.182613	-0.013872	0.0805746	0.913825	0.549227	0.00126194	0.997713	0.897588	0.0031157	0.182732	-0.104557	0.0694392	0.610925	0.605709	0.00113792	0.834718	0.910883	0.00272855	0.185237	-0.0378709	0.0763283	0.760158	0.573581	0.00133137	0.897821	0.894706	0.00312401	0.183429	0.0334734	-0.0277138	0.0858053	0.0778721	0.740791	0.825495	0.517522	0.568586	0.00132237	0.0013564	0.92984	0.969739	0.852336	0.867816	0.00320443	0.00328497	0.183595	0.182971	0.0643029	0.098354	0.571886	0.46463	0.00121112	0.99979	0.842742	0.00304919	0.18575	0.0119036	0.0859238	0.964177	0.521083	0.00138305	0.986538	0.864637	0.00322236	0.182492	0.00258316	0.0855133	0.981798	0.522934	0.00138391	0.99987	0.854149	0.00345828	0.182476	0.00235779	-4.06982	-21.195	0.0853571	0.0701545	0.0639225	0.992743	0.638557	0.346226	0.528799	0.606454	0.632675	0.00138416	0.0012623	0.000954313	0.99983	0.999765	0.645197	0.838797	0.916317	0.918412	0.00335041	0.00314305	0.00232846	0.182472	0.184736	0.191544	-0.0348386	0.0786634	0.86951	0.569455	0.0013687	0.999172	0.902222	0.00339378	0.182748	-0.0812444	0.0814591	0.730812	0.540122	0.00131744	0.914267	0.87091	0.00317695	0.183687	-0.0277138	0.0778721	0.825495	0.568586	0.0013564	0.969739	0.867816	0.00328497	0.182971	-4.06982	0.0701545	0.638557	0.606454	0.0012623	0.999765	0.916317	0.00314305	0.184736	-21.195	0.0639225	0.346226	0.632675	0.000954313	0.645197	0.918412	0.00232846	0.191544	-0.0402388	0.0810859	0.861957	0.546938	0.00136685	0.945531	0.879929	0.00317608	0.182782	-0.00313915	0.0630671	0.0167083	0.620978	0.000109429	0.0314599	0.874692	0.000197844	0.238739
ENSG00000138279	ANXA7	annexin A7 [Source:HGNC Symbol;Acc:HGNC:545]	protein_coding	310	0.00243421	-0.182994	0.0659335	0.0110563	0.000629166	0.642499	0.174302	0.00164391	0.199336	0.00348349	-0.175941	0.432615	0.0161997	0.00200502	0.9999	0.223657	0.00476433	0.171352	0.738803	-0.206241	0.334427	0.0377855	0.0134906	0.675085	0.240785	0.0242012	0.13829	0.00269137	-0.154299	8.49567969776148e-05	0.0200845	3.10795452169849e-06	0.000291589	0.214573	7.3331936695916e-06	0.310747	-0.00386609	-0.174577	0.354695	0.0165037	0.00181474	0.932445	0.22676	0.00422578	0.173827	0.0625301	-0.174925	0.749091	0.0192133	0.00247802	0.999981	0.232279	0.00575228	0.166049	0.0013967	-0.154552	0.325192	0.0365884	0.00173281	0.727453	0.486427	0.00382199	0.174969	-0.223365	-0.17047	0.00363492	0.0139529	7.02310819641586e-05	0.999744	0.206768	0.000237521	0.248262	-0.0281109	-0.17125	0.754529	0.0190858	0.00248264	0.963215	0.242171	0.00559267	0.166002	0.0606229	-0.124494	0.409082	0.113441	0.00393086	0.907057	0.575111	0.00845941	0.156003	-0.0151139	-0.171491	0.808521	0.0192593	0.00252282	0.999906	0.248579	0.00580833	0.165598	0.0363267	-0.160354	0.585887	0.0318398	0.00228728	0.988904	0.337133	0.00527069	0.168062	0.0742083	-0.149773	0.284233	0.0444815	0.00160877	0.996984	0.424895	0.00385401	0.176799	0.119357	-0.145232	0.0842005	0.0457256	0.000745163	0.987465	0.410426	0.00196227	0.195352	0.340362	-0.124249	0.00172344	0.0742771	3.84930023381653e-05	0.320821	0.458425	0.000131898	0.260902	0.182205	-0.1295	0.00549268	0.0670235	9.35592313968262e-05	0.246152	0.438749	0.000294581	0.244682	0.131607	-0.159382	-0.168973	-0.213323	0.0144638	0.0172021	0.0163816	0.00360381	0.000198524	0.000226505	0.651655	0.73604	0.216816	0.119771	0.000593548	0.000671991	0.228077	0.22511	0.0899032	-0.153203	0.142266	0.0356232	0.00101682	0.99979	0.331475	0.00261325	0.190008	0.282712	-0.152281	0.0461726	0.0336033	0.00047001	0.310909	0.311564	0.00124026	0.20836	0.0223208	-0.168199	0.715791	0.0222272	0.00235807	0.99987	0.247681	0.00550516	0.169157	-0.0688217	7.37153	48.1084	-0.179084	-0.144647	-0.123646	0.6238	0.113677	3.30743369456214e-05	0.016306	0.0492266	0.0611989	0.00225537	0.000877874	1.32032590451342e-06	0.950094	0.999765	0.229382	0.1941	0.413627	0.431051	0.00515379	0.00227715	6.27471465721933e-06	0.170285	0.193557	0.329933	0.0748359	-0.157889	0.51423	0.0369463	0.00208959	0.999172	0.384573	0.00491644	0.172212	0.254149	-0.160321	0.0442825	0.0245748	0.000456085	0.607038	0.27401	0.00124011	0.209061	-0.159382	-0.213323	0.0172021	0.00360381	0.000226505	0.73604	0.119771	0.000671991	0.22511	7.37153	-0.144647	0.113677	0.0492266	0.000877874	0.999765	0.413627	0.00227715	0.193557	48.1084	-0.123646	3.30743369456214e-05	0.0611989	1.32032590451342e-06	0.229382	0.431051	6.27471465721933e-06	0.329933	0.324814	-0.139283	0.0080896	0.0484159	0.000126778	0.238905	0.375259	0.000384232	0.23804	0.00291395	-0.150888	2.27444972516819e-05	0.0209805	9.97412909302625e-07	8.7780005531162e-05	0.218889	2.52951889211975e-06	0.331817
ENSG00000104419	NDRG1	N-myc downstream regulated 1 [Source:HGNC Symbol;Acc:HGNC:7679]	protein_coding	10397	0.0023348	-0.0133319	0.38886	0.927078	0.306869	0.903274	0.985257	0.354805	0.0164308	5.47439793090362e-05	-0.00076241	0.995163	0.995847	0.375791	0.9999	0.998727	0.430356	0.00731744	-1.36525	0.140965	0.347858	0.448903	0.148426	0.685397	0.733056	0.189353	0.0521134	0.00296259	0.0163846	0.0394631	0.908173	0.103035	0.0672182	0.978461	0.116212	0.0582566	0.0184119	0.022137	0.0279585	0.875831	0.0842354	0.700392	0.97081	0.118179	0.0651308	-0.581904	0.0471295	0.140075	0.748911	0.200967	0.999981	0.935863	0.254989	0.0338036	-0.00351078	-0.0389661	0.222441	0.791826	0.247428	0.641205	0.978822	0.293718	0.0255038	0.0272151	-0.000582663	0.864964	0.996806	0.372929	0.999744	0.998967	0.425089	0.00767354	-0.299914	-0.0162536	0.0975921	0.909784	0.168302	0.817611	0.981036	0.212714	0.0405886	-0.132247	0.0542072	0.372381	0.730767	0.311504	0.896609	0.946205	0.365198	0.0159792	0.214499	0.0234965	0.0874298	0.870093	0.159096	0.999906	0.971408	0.208303	0.042691	0.184264	0.0471917	0.171367	0.749999	0.220667	0.988904	0.950456	0.271396	0.0301217	0.135321	0.0358332	0.33647	0.810769	0.291522	0.996984	0.97159	0.344552	0.0186438	0.187817	0.0379758	0.182392	0.795985	0.226946	0.987465	0.966517	0.278263	0.0290016	0.217577	0.0284453	0.336951	0.847488	0.291675	0.662189	0.971463	0.336023	0.0186214	0.307271	0.0718152	0.0228283	0.620866	0.0745912	0.277176	0.909898	0.102425	0.0700114	0.2918	-0.302431	0.00670868	-0.0783268	0.00767609	0.0271436	0.961805	0.59281	0.0373573	0.0827831	0.651655	0.754718	0.991421	0.877994	0.0582257	0.115495	0.0922688	0.0664972	0.148217	0.0311428	0.237003	0.832748	0.254263	0.99979	0.969084	0.307302	0.0246888	0.392397	0.0275939	0.178058	0.85029	0.224649	0.480377	0.969911	0.26548	0.0297718	0.272459	0.0436656	0.0270935	0.760704	0.0826918	0.99987	0.942109	0.119024	0.0665347	0.471843	-6.20467	11.7997	0.0510501	-0.0221887	0.012397	0.0967841	0.516906	0.63598	0.728608	0.882605	0.933413	0.167678	0.335839	0.354227	0.855786	0.999765	0.83982	0.920613	0.980373	0.988261	0.213651	0.390939	0.396644	0.0412237	0.0126136	0.010176	0.29544	0.0552308	0.20539	0.715056	0.239265	0.999172	0.947465	0.292557	0.027204	0.206375	0.00986551	0.428515	0.946261	0.317183	0.781503	0.988513	0.364421	0.0151784	-0.302431	-0.0783268	0.0271436	0.59281	0.0827831	0.754718	0.877994	0.115495	0.0664972	-6.20467	-0.0221887	0.516906	0.882605	0.335839	0.999765	0.980373	0.390939	0.0126136	11.7997	0.012397	0.63598	0.933413	0.354227	0.83982	0.988261	0.396644	0.010176	0.311647	0.0317325	0.221056	0.829451	0.246928	0.515206	0.96598	0.28774	0.0259047	0.00297954	0.0186605	0.0407406	0.895574	0.104932	0.0688111	0.97443	0.11821	0.0576241
ENSG00000179820	MYADM	myeloid associated differentiation marker [Source:HGNC Symbol;Acc:HGNC:7544]	protein_coding	91663	0.00436077	0.364253	0.238494	0.0693021	0.012621	0.835387	0.400416	0.0226881	0.12293	0.00980074	0.3706	0.426656	0.0661537	0.0169214	0.9999	0.414681	0.03034	0.114638	-1.77592	0.653581	0.398715	0.0172831	0.0217421	0.720452	0.167147	0.0364783	0.122832	-0.00458844	0.361503	0.0192718	0.063649	0.00244887	0.0359099	0.361036	0.00357769	0.166347	0.0258383	0.41991	0.0240499	0.0323988	0.00286901	0.668066	0.305987	0.00632472	0.162344	-0.46271	0.425915	0.393234	0.0386116	0.0163013	0.999981	0.314623	0.0296383	0.115704	-0.00243878	0.361304	0.536988	0.0784151	0.0186299	0.849819	0.615902	0.0310314	0.111875	-0.081525	0.387661	0.709527	0.0541612	0.0204365	0.999744	0.373723	0.035555	0.109197	0.105345	0.393385	0.673046	0.0512054	0.0201327	0.949448	0.368862	0.0343908	0.109632	-0.206214	0.424502	0.312259	0.0527769	0.0102479	0.880634	0.437074	0.0195058	0.130178	-0.0862345	0.378196	0.618412	0.0612001	0.0196018	0.999906	0.406944	0.0345506	0.110406	-0.0403964	0.377418	0.827465	0.0682501	0.0211588	0.991896	0.454904	0.0364217	0.108187	-0.334215	0.297765	0.0806966	0.143157	0.00655169	0.996984	0.632823	0.0132111	0.140845	-0.303616	0.325444	0.114312	0.106531	0.00817802	0.987465	0.551318	0.0159842	0.134877	-0.343354	0.341971	0.267579	0.0932118	0.0134334	0.606521	0.49868	0.023668	0.121181	-0.143717	0.362768	0.437019	0.0748661	0.0183404	0.717422	0.460174	0.0306375	0.113621	-0.0756879	-0.0876878	0.394491	0.373189	0.616192	0.640118	0.0484933	0.0695176	0.0209859	0.0212484	0.887416	0.924751	0.350493	0.41202	0.035516	0.0360629	0.109678	0.109312	-0.134153	0.368434	0.429121	0.0684147	0.0181927	0.99979	0.435886	0.0322967	0.113856	-0.0256808	0.394308	0.948251	0.0510053	0.0230496	0.981795	0.376986	0.0373556	0.106907	-0.181787	0.367344	0.2804	0.0665798	0.0147764	0.99987	0.401047	0.0271325	0.119854	-0.681185	3.4486	-5.87501	0.323247	0.408743	0.390203	0.0754588	0.78987	0.861537	0.105583	0.0471044	0.0545215	0.00674196	0.0224734	0.0228219	0.855786	0.999765	0.945469	0.455568	0.406952	0.414157	0.0134024	0.0384778	0.0371602	0.141664	0.107657	0.107202	-0.28017	0.344271	0.375052	0.0963629	0.017098	0.999172	0.538315	0.0306067	0.115656	0.267618	0.408084	0.447134	0.0416218	0.0185253	0.791574	0.343444	0.0318702	0.113329	-0.0876878	0.373189	0.640118	0.0695176	0.0212484	0.924751	0.41202	0.0360629	0.109312	3.4486	0.408743	0.78987	0.0471044	0.0224734	0.999765	0.406952	0.0384778	0.107657	-5.87501	0.390203	0.861537	0.0545215	0.0228219	0.945469	0.414157	0.0371602	0.107202	0.0294203	0.399013	0.932141	0.049599	0.0230231	0.973551	0.378517	0.0372488	0.106941	-0.00472426	0.357267	0.0172033	0.066554	0.00225631	0.0322815	0.365414	0.00330248	0.168404
ENSG00000073350	LLGL2	LLGL scribble cell polarity complex component 2 [Source:HGNC Symbol;Acc:HGNC:6629]	protein_coding	3993	0.00057918	-0.0293153	0.786563	0.799218	8.66261761662098e-06	0.972776	0.952924	3.51334156201591e-05	0.291004	-0.00686085	-0.0140554	0.333388	0.902486	5.87824951863395e-06	0.9999	0.980953	2.55382876351426e-05	0.298558	-2.70575	0.190024	0.0276749	0.221896	4.3545488447978e-06	0.383102	0.541113	2.08038446073164e-05	0.341851	-0.00447695	-0.0519391	4.04796341274046e-05	0.615969	3.81379925329806e-09	0.000150738	0.873866	1.50681949626325e-08	0.424358	0.00242201	-0.0231737	0.717565	0.840184	8.4418076068567e-06	0.978218	0.96503	3.44730616424456e-05	0.29151	0.0610415	-0.031187	0.845252	0.790746	8.80066120111654e-06	0.999981	0.949717	3.69986981108165e-05	0.290693	-0.00068251	-0.0336191	0.764345	0.77445	8.59850950579496e-06	0.935433	0.975922	3.34643824873868e-05	0.291149	0.0731863	-0.0259499	0.561188	0.820666	7.69295410495257e-06	0.999744	0.959403	3.2218116567561e-05	0.293328	0.0347579	-0.0243668	0.809016	0.832072	8.72075733610051e-06	0.973307	0.962558	3.5842394216115e-05	0.290872	-0.162204	-0.0688894	0.169158	0.581545	4.8305899366304e-06	0.820159	0.904111	2.10747020804219e-05	0.305398	-0.0330195	-0.0298928	0.740585	0.795243	8.52262999714015e-06	0.999906	0.955645	3.56928018761067e-05	0.291323	-0.00157506	-0.0265824	0.988227	0.82179	8.95153298587377e-06	0.999377	0.967191	3.68438368554085e-05	0.29036	0.0203709	-0.0206788	0.854668	0.861516	8.81863322031424e-06	0.996984	0.980502	3.61253165548057e-05	0.290653	-0.0608205	-0.0386865	0.585327	0.740464	7.83228707133265e-06	0.987465	0.952335	3.26374053286896e-05	0.292977	-0.203586	-0.0534123	0.253512	0.646047	4.97946425504794e-06	0.597144	0.923337	2.06791882815424e-05	0.301759	-0.128464	-0.0573507	0.232213	0.624125	5.20258210842916e-06	0.545452	0.91157	2.19252427279678e-05	0.30396	-0.105102	0.161706	-0.0297775	0.0146246	0.230804	0.136734	0.794501	0.900667	5.18233471637328e-06	3.64591978492232e-06	0.715026	0.791997	0.951622	0.976473	2.23839850755371e-05	1.6465597361644e-05	0.304036	0.310817	-0.0332314	-0.0344258	0.737325	0.768698	9.39948783917029e-06	0.99979	0.955168	3.90195019915756e-05	0.292354	-0.355824	-0.052053	0.120163	0.650033	3.32912570491294e-06	0.413218	0.915434	1.45945616132361e-05	0.312556	-0.0454183	-0.034757	0.644678	0.76494	8.98622412604409e-06	0.99987	0.94325	3.78877002340317e-05	0.293245	0.126622	7.92775	-15.6017	-0.0140413	0.00154392	-0.0431713	0.574308	0.291827	0.426071	0.90495	0.989541	0.711109	8.58068954399525e-06	5.99927147931585e-06	7.4381650590004e-06	0.941841	0.999765	0.70434	0.972761	0.998855	0.94292	3.55424699686174e-05	2.58696046422063e-05	2.99886626848574e-05	0.294159	0.301187	0.296976	-0.31644	-0.0860883	0.0835748	0.466484	2.56105056242444e-06	0.999172	0.863727	1.20282659146282e-05	0.317542	-0.351622	-0.0433582	0.0843338	0.702685	2.57811138699362e-06	0.607606	0.933653	1.18202259845283e-05	0.317416	0.161706	0.0146246	0.136734	0.900667	3.64591978492232e-06	0.791997	0.976473	1.6465597361644e-05	0.310817	7.92775	0.00154392	0.291827	0.989541	5.99927147931585e-06	0.999765	0.998855	2.58696046422063e-05	0.301187	-15.6017	-0.0431713	0.426071	0.711109	7.4381650590004e-06	0.70434	0.94292	2.99886626848574e-05	0.296976	-0.352183	-0.062756	0.0774912	0.584935	2.42227752385091e-06	0.343415	0.895031	1.08452563290816e-05	0.318595	-0.00476122	-0.0570561	1.4304911053637e-05	0.57724	1.50251532609547e-09	5.76686648676559e-05	0.855858	6.21127237725857e-09	0.438335
ENSG00000156642	NPTN	neuroplastin [Source:HGNC Symbol;Acc:HGNC:17867]	protein_coding	27020	0.000456744	-0.173086	0.742146	0.0227547	0.00242243	0.967566	0.24668	0.00540379	0.16662	0.00061588	-0.171696	0.893881	0.0240285	0.00251428	0.9999	0.265893	0.00579122	0.165683	0.307502	-0.199267	0.687614	0.0449354	0.0183464	0.879205	0.259454	0.0314635	0.128404	0.00185102	-0.159955	0.0113036	0.0278911	0.000167462	0.0223984	0.248754	0.0002943	0.229434	-0.00036711	-0.171062	0.932712	0.024084	0.00252533	0.994856	0.268868	0.00565758	0.165573	0.131811	-0.181434	0.515634	0.0190846	0.00212796	0.999981	0.231665	0.00503346	0.169868	0.00513679	-0.114569	0.000297698	0.105635	8.80660049449561e-06	0.0240665	0.66463	3.41783491677813e-05	0.29068	-0.215691	-0.171266	0.00703231	0.0180294	0.000115831	0.999744	0.232416	0.000373236	0.237505	0.0297019	-0.169064	0.750304	0.025578	0.0024294	0.962716	0.274878	0.00549055	0.166548	0.0922454	-0.126818	0.227071	0.119983	0.00236221	0.852181	0.586301	0.00540969	0.169112	0.021155	-0.168225	0.743829	0.0266803	0.00242389	0.999906	0.287622	0.00560661	0.166605	-0.00129607	-0.170944	0.985075	0.027912	0.00253237	0.999377	0.319506	0.00576208	0.165502	0.00342547	-0.169684	0.962157	0.0297903	0.0025304	0.997591	0.367394	0.00575256	0.165522	0.0320461	-0.164015	0.657936	0.0329708	0.00233642	0.987465	0.360668	0.0053768	0.167529	0.00349132	-0.170141	0.97603	0.0275585	0.0025318	0.991857	0.308079	0.00552455	0.165508	0.145832	-0.137321	0.0350808	0.068327	0.000427263	0.297672	0.44287	0.00113736	0.21058	0.0663676	-0.106324	-0.169729	-0.198867	0.244231	0.131969	0.0245414	0.0104632	0.00157088	0.00107241	0.721998	0.790383	0.258275	0.187832	0.00373527	0.00267825	0.179344	0.188716	0.04679	-0.161477	0.466678	0.0357205	0.00221239	0.99979	0.331887	0.00519243	0.170771	0.135949	-0.161767	0.363103	0.0340019	0.00195654	0.654485	0.312232	0.00437482	0.173867	-0.015757	-0.173608	0.805553	0.0237816	0.00268385	0.99987	0.255331	0.00615998	0.165863	-0.255331	4.68308	34.6926	-0.198416	-0.153914	-0.136446	0.0785998	0.338088	0.00534129	0.00965503	0.0472155	0.0622161	0.000757718	0.00188453	0.000101759	0.855786	0.999765	0.285398	0.153215	0.407114	0.432643	0.00197162	0.00446679	0.000316662	0.197085	0.174807	0.242854	0.0680525	-0.158535	0.570014	0.0446853	0.00240966	0.999172	0.413852	0.00558797	0.168608	0.20885	-0.161745	0.115092	0.0312205	0.000980311	0.620744	0.300451	0.00244543	0.190894	-0.106324	-0.198867	0.131969	0.0104632	0.00107241	0.790383	0.187832	0.00267825	0.188716	4.68308	-0.153914	0.338088	0.0472155	0.00188453	0.999765	0.407114	0.00446679	0.174807	34.6926	-0.136446	0.00534129	0.0622161	0.000101759	0.285398	0.432643	0.000316662	0.242854	0.120419	-0.15909	0.356198	0.0380006	0.00193709	0.635869	0.339476	0.00432855	0.174117	0.00206791	-0.157195	0.00496943	0.0292418	8.81282169515363e-05	0.0107055	0.252241	0.000161878	0.24341
ENSG00000114120	SLC25A36	solute carrier family 25 member 36 [Source:HGNC Symbol;Acc:HGNC:25554]	protein_coding	55186	-7.02434e-05	-0.0299362	0.978306	0.829731	0.0279644	0.998554	0.959383	0.0451053	0.0999645	-0.00430538	-0.022713	0.615889	0.870298	0.0254491	0.9999	0.971793	0.0432276	0.102766	2.83482	-0.273594	0.0529065	0.142561	0.00858744	0.415543	0.443631	0.0164279	0.152382	0.00479817	-0.00270282	0.000316675	0.98315	0.000136856	0.000935237	0.997826	0.000244142	0.233869	0.00256257	-0.0271436	0.751289	0.844926	0.0269381	0.981937	0.96629	0.0443448	0.101079	-0.153994	-0.0176688	0.683287	0.900819	0.0262785	0.999981	0.978942	0.0446618	0.101815	0.00514044	0.0257617	0.0587174	0.852544	0.0070105	0.386239	0.986856	0.0131524	0.139032	-0.17052	-0.0308377	0.260777	0.822443	0.0173116	0.999744	0.959823	0.0307825	0.113985	-0.253145	-0.0434744	0.142256	0.750947	0.0122724	0.83146	0.94209	0.0223982	0.123713	0.048277	-0.00459307	0.736006	0.97596	0.0328382	0.9723	0.996518	0.0531078	0.0962421	-0.0481982	-0.0357465	0.688917	0.797098	0.0263397	0.999906	0.95587	0.044591	0.101746	0.00950723	-0.027848	0.941193	0.845041	0.0279152	0.997121	0.972431	0.0462087	0.100017	0.0161252	-0.0259679	0.904421	0.856043	0.0278214	0.996987	0.979226	0.0459662	0.100117	0.121403	-0.00533979	0.366268	0.969686	0.0205498	0.987465	0.994942	0.0354969	0.109037	0.119108	-0.0143811	0.581233	0.91888	0.0249501	0.816276	0.986189	0.0404041	0.103351	0.0743683	-0.014415	0.568294	0.919288	0.0298488	0.799454	0.985493	0.0466311	0.0991522	0.00718764	-0.0145397	-0.0314997	-0.0354448	0.946155	0.912408	0.821147	0.80494	0.0336343	0.0335404	0.988387	0.986861	0.957917	0.952694	0.0531759	0.0532623	0.0955077	0.0955935	0.0524827	-0.0208366	0.660937	0.882771	0.0313678	0.99979	0.978302	0.0515716	0.0976421	0.260245	-0.01375	0.349046	0.921675	0.0242662	0.643721	0.98444	0.0390534	0.105378	-0.02326	-0.0353263	0.84507	0.801562	0.0332176	0.99987	0.954785	0.0544235	0.0958902	-0.42523	4.56695	22.8368	-0.0771126	-0.0148734	-0.00882671	0.115889	0.616122	0.334352	0.58245	0.917189	0.9499	0.013162	0.0306863	0.0237666	0.855786	0.999765	0.636374	0.864976	0.985572	0.991379	0.0239504	0.0503438	0.0385025	0.123149	0.0983112	0.105998	0.0957698	-0.0139423	0.6674	0.923456	0.0314581	0.999172	0.990346	0.0514801	0.0975544	0.170495	-0.023999	0.491808	0.863258	0.0282521	0.812753	0.972018	0.0456909	0.100817	-0.0145397	-0.0354448	0.912408	0.80494	0.0335404	0.986861	0.952694	0.0532623	0.0955935	4.56695	-0.0148734	0.616122	0.917189	0.0306863	0.999765	0.985572	0.0503438	0.0983112	22.8368	-0.00882671	0.334352	0.9499	0.0237666	0.636374	0.991379	0.0385025	0.105998	0.211617	-0.0105131	0.383362	0.940452	0.0253615	0.658299	0.988414	0.040416	0.10406	0.0042861	-0.00251627	0.00163594	0.984615	0.000508847	0.00398471	0.996008	0.000826405	0.204287
ENSG00000198752	CDC42BPB	CDC42 binding protein kinase beta [Source:HGNC Symbol;Acc:HGNC:1738]	protein_coding	9578	0.00288086	0.0567655	0.170676	0.614588	0.0052709	0.78844	0.889496	0.0106757	0.146615	-0.0019697	0.075873	0.77935	0.506317	0.0107718	0.9999	0.852369	0.0205907	0.127335	0.25513	-0.0271874	0.799534	0.832733	0.00123036	0.927694	0.934469	0.00304821	0.208267	0.0018626	0.0831137	0.0979687	0.457438	0.00372006	0.14821	0.791368	0.00527856	0.155697	-0.00603447	0.0649205	0.360922	0.566342	0.00799385	0.933459	0.876083	0.0154716	0.135494	-0.0504245	0.0765357	0.870451	0.510604	0.0109931	0.999981	0.848939	0.021085	0.126772	0.00334714	0.108909	0.134371	0.3425	0.00455072	0.542178	0.867684	0.00900536	0.150468	-0.0343276	0.0722893	0.782954	0.5241	0.0107828	0.999744	0.85922	0.0204342	0.127307	0.0107332	0.0729519	0.93983	0.521374	0.0110835	0.992476	0.85669	0.0204817	0.126546	0.0675596	0.102706	0.564078	0.410743	0.0103467	0.944423	0.838905	0.0196704	0.129911	-0.108032	0.0602248	0.271569	0.594637	0.00688866	0.999906	0.891607	0.0140035	0.139502	-0.0761409	0.0526186	0.469849	0.651088	0.00904564	0.988904	0.92367	0.0174881	0.132133	-0.138111	0.0351424	0.206859	0.762087	0.00590709	0.996984	0.962135	0.0120505	0.143602	-0.0832179	0.0552727	0.449767	0.631692	0.00887259	0.987465	0.926276	0.0171389	0.13266	-0.165228	0.0502871	0.349184	0.662658	0.00786255	0.671435	0.928188	0.0148974	0.135942	-0.0685049	0.0592726	0.519144	0.609488	0.00869572	0.770531	0.906174	0.0161136	0.134723	-0.0380325	-0.0345975	0.0743532	0.0661193	0.661052	0.748166	0.512891	0.572232	0.00949757	0.00983716	0.903373	0.952827	0.850409	0.869394	0.0179072	0.0186032	0.132289	0.131315	-0.025452	0.0699047	0.794298	0.544854	0.00997399	0.99979	0.882435	0.0192165	0.130932	-0.079445	0.0696845	0.726557	0.543549	0.009763	0.882311	0.87326	0.0178199	0.131525	-0.0433635	0.0682953	0.65491	0.551266	0.00946945	0.99987	0.867856	0.0184834	0.132371	0.00501954	-2.47165	2.82468	0.0756855	0.0660692	0.0779719	0.981983	0.739457	0.883919	0.514878	0.571865	0.499194	0.0102422	0.00980805	0.0101588	0.998841	0.999765	0.954029	0.830981	0.904118	0.874104	0.0192676	0.0188636	0.0184807	0.130194	0.131397	0.130421	-0.0784713	0.0606395	0.665916	0.608634	0.00951942	0.999172	0.917071	0.0184192	0.132225	-0.102187	0.0705631	0.613638	0.53564	0.00926569	0.872028	0.869634	0.0175209	0.132973	-0.0345975	0.0661193	0.748166	0.572232	0.00983716	0.952827	0.869394	0.0186032	0.131315	-2.47165	0.0660692	0.739457	0.571865	0.00980805	0.999765	0.904118	0.0188636	0.131397	2.82468	0.0779719	0.883919	0.499194	0.0101588	0.954029	0.874104	0.0184807	0.130421	-0.102956	0.0648652	0.603583	0.573509	0.00921204	0.814723	0.89056	0.0168898	0.133133	0.00166495	0.0831934	0.144606	0.458929	0.00476329	0.20481	0.792207	0.0066402	0.149274
ENSG00000156113	KCNMA1	potassium calcium-activated channel subfamily M alpha 1 [Source:HGNC Symbol;Acc:HGNC:6284]	protein_coding	3778	0.00419005	-0.0591912	0.0470053	0.598389	0.000132298	0.591647	0.883973	0.000408943	0.23461	-0.0050234	-0.0275879	0.47856	0.810133	0.000581882	0.9999	0.957918	0.00159256	0.201165	2.50844	-0.247342	0.0296537	0.0920084	7.58588892778574e-05	0.388635	0.363149	0.000265041	0.278532	0.000952761	-0.030977	0.404802	0.786204	0.0005363	0.488631	0.938806	0.000869566	0.203066	-0.00940773	-0.0481116	0.156825	0.671436	0.000306224	0.891286	0.918798	0.00087345	0.215935	-0.0518252	-0.0322037	0.868145	0.783714	0.000711584	0.999981	0.947383	0.00191952	0.196441	0.00572476	0.0259932	0.0101582	0.817188	4.11748409279265e-05	0.173356	0.980099	0.000135874	0.259501	-0.0537658	-0.0366244	0.669031	0.748834	0.000666329	0.999744	0.942616	0.00177557	0.197989	-0.0795865	-0.0405968	0.578972	0.723036	0.000631894	0.926208	0.932961	0.0016748	0.199235	-0.0742922	-0.0177767	0.528545	0.887247	0.00079352	0.938884	0.986057	0.00206887	0.195981	0.148132	-0.0197741	0.134146	0.861629	0.000276282	0.999906	0.969502	0.0008185	0.218262	0.0211489	-0.0309675	0.842632	0.792597	0.000708024	0.992317	0.960889	0.00187348	0.19656	0.0791532	-0.015111	0.475169	0.898071	0.00057996	0.996984	0.98657	0.00156446	0.201242	0.209328	0.00660696	0.057327	0.953849	0.000152847	0.987465	0.991447	0.000474506	0.231445	0.131898	-0.0188129	0.459646	0.871782	0.000570956	0.746491	0.978268	0.00148047	0.201607	0.0495752	-0.0280668	0.643863	0.810572	0.00081304	0.841697	0.964421	0.0020167	0.195399	0.0579865	-0.0575071	-0.0383429	-0.0545646	0.507082	0.596489	0.737287	0.643498	0.000738863	0.00079049	0.848178	0.914345	0.938566	0.899229	0.00191371	0.00204887	0.197687	0.196073	0.0585621	-0.0274898	0.551576	0.812844	0.000766094	0.99979	0.964613	0.00203178	0.196823	0.0157647	-0.0384717	0.945161	0.739463	0.000887977	0.980066	0.945808	0.0021792	0.193281	0.135274	-0.0181763	0.164505	0.873561	0.000391522	0.99987	0.971682	0.00112312	0.212606	0.0490346	5.00385	9.42419	-0.0343136	-0.0211743	-0.0301373	0.826825	0.503925	0.628853	0.769389	0.857004	0.79513	0.000871978	0.000736811	0.000806239	0.979257	0.999765	0.835713	0.935216	0.975374	0.961759	0.00223621	0.0019489	0.00200845	0.193719	0.197753	0.195601	0.151048	-0.0116272	0.40916	0.922146	0.000667135	0.999172	0.989943	0.0017938	0.200117	0.0613025	-0.036805	0.764043	0.748732	0.000856581	0.926637	0.946894	0.00217474	0.194147	-0.0575071	-0.0545646	0.596489	0.643498	0.00079049	0.914345	0.899229	0.00204887	0.196073	5.00385	-0.0211743	0.503925	0.857004	0.000736811	0.999765	0.975374	0.0019489	0.197753	9.42419	-0.0301373	0.628853	0.79513	0.000806239	0.835713	0.961759	0.00200845	0.195601	0.0952181	-0.0300453	0.63399	0.795893	0.000808602	0.83273	0.957702	0.00200355	0.195531	0.00100412	-0.0299474	0.385555	0.79317	0.000523025	0.468457	0.940117	0.000847842	0.203649
ENSG00000188529	SRSF10	serine and arginine rich splicing factor 10 [Source:HGNC Symbol;Acc:HGNC:16713]	protein_coding	10772	-0.00211193	0.0425716	0.353976	0.72818	0.000695321	0.891253	0.929978	0.00179735	0.196986	0.00235754	0.0269505	0.756207	0.826775	0.000959362	0.9999	0.961388	0.00247802	0.189342	2.8995	-0.185252	0.0177796	0.230226	0.000123722	0.364314	0.548791	0.000407305	0.266878	0.00443961	0.0566653	0.000154992	0.613955	1.84240441078152e-06	0.000495737	0.872943	4.52360941358511e-06	0.320544	-0.0100438	0.0186755	0.157698	0.877631	0.000428718	0.891504	0.971184	0.00117957	0.208248	-0.0829203	0.0379252	0.803892	0.7625	0.000973477	0.999981	0.941281	0.00253082	0.188992	0.00309768	0.0649082	0.200435	0.601103	0.000499237	0.617956	0.945683	0.00126841	0.20473	-0.163102	0.0306167	0.223591	0.800854	0.000533982	0.999744	0.954229	0.00145744	0.203167	0.0361272	0.0329922	0.814009	0.788052	0.000976065	0.974282	0.95023	0.00245949	0.188928	0.0428591	0.0930396	0.733197	0.4876	0.00111136	0.9723	0.866775	0.00278893	0.187848	-0.0579928	0.0245819	0.585849	0.841405	0.000881712	0.999906	0.964665	0.00230203	0.191358	0.0577479	0.0461129	0.61212	0.714065	0.000896611	0.988904	0.942641	0.00230935	0.190958	-0.00896346	0.0286968	0.939842	0.820693	0.000996652	0.997591	0.973051	0.00252922	0.188428	-0.0393794	0.0230125	0.740917	0.853741	0.000954157	0.989546	0.976468	0.00243854	0.189472	0.0593481	0.039055	0.756137	0.754858	0.000959339	0.905026	0.949811	0.00235239	0.189342	0.0425068	0.0416598	0.712618	0.74105	0.0010576	0.876181	0.943188	0.00254857	0.189054	-0.0426143	0.0669908	0.0309172	0.0492925	0.65069	0.566402	0.801757	0.697422	0.00102723	0.000975169	0.898596	0.904771	0.9532	0.919823	0.0025645	0.00246141	0.189761	0.191021	-0.0520936	0.0210754	0.622645	0.866106	0.00101132	0.99979	0.975805	0.00260061	0.19014	0.380652	0.0579907	0.119834	0.636284	0.000401585	0.412746	0.909176	0.0010816	0.212018	-0.107916	0.0147529	0.303993	0.90496	0.000717283	0.99987	0.97956	0.00193288	0.198394	-0.658295	11.3209	26.0775	-0.0385713	0.0733962	0.057871	0.00515785	0.157876	0.21192	0.747724	0.558114	0.640437	3.81775288106729e-05	0.000481536	0.000579802	0.855786	0.999765	0.529403	0.928231	0.900718	0.920774	0.000135365	0.00133378	0.00150061	0.263794	0.207794	0.203436	-0.10213	0.0129249	0.604434	0.919777	0.00100025	0.999172	0.989457	0.00256327	0.190406	0.254075	0.0432107	0.245663	0.724622	0.000634007	0.680232	0.938853	0.00166324	0.201324	0.0669908	0.0492925	0.566402	0.697422	0.000975169	0.904771	0.919823	0.00246141	0.191021	11.3209	0.0733962	0.157876	0.558114	0.000481536	0.999765	0.900718	0.00133378	0.207794	26.0775	0.057871	0.21192	0.640437	0.000579802	0.529403	0.920774	0.00150061	0.203436	0.255944	0.0573733	0.232468	0.643822	0.000613388	0.526762	0.917821	0.00156918	0.202106	0.00429303	0.0589604	0.000318406	0.602928	3.40088420926431e-06	0.000918318	0.868321	7.84204775107539e-06	0.309041
ENSG00000180817	PPA1	inorganic pyrophosphatase 1 [Source:HGNC Symbol;Acc:HGNC:9226]	protein_coding	5464	0.000763063	-0.107226	0.778984	0.464874	0.000116902	0.970929	0.818842	0.000365643	0.237306	-0.00257747	-0.0985344	0.775557	0.502092	0.000116773	0.9999	0.851033	0.000378262	0.237329	1.62666	-0.194383	0.292129	0.325656	0.000179261	0.646876	0.638967	0.000567082	0.257865	0.00890291	-0.0518488	1.58960798915971e-12	0.62858	8.5311596575767e-15	6.36026611970327e-11	0.879624	9.91616244891289e-14	0.58935	-0.0116267	-0.117486	0.169624	0.417069	5.29451161417814e-05	0.894855	0.805265	0.00017979	0.254239	0.0153709	-0.104349	0.969162	0.485583	0.000120905	0.999981	0.832811	0.00039232	0.236573	-0.00209812	-0.125976	0.467874	0.39792	9.61269241398748e-05	0.813103	0.891616	0.000292016	0.24154	-0.098053	-0.103386	0.540208	0.477929	0.00010272	0.999744	0.834471	0.000335194	0.240108	-0.252648	-0.116218	0.164499	0.421736	5.1880502886154e-05	0.83473	0.80551	0.000178274	0.254666	0.119989	-0.0317046	0.423685	0.842341	0.000103744	0.912409	0.974352	0.000336371	0.242433	0.0941708	-0.092479	0.456988	0.526961	9.5029387254358e-05	0.999906	0.861972	0.000314088	0.241788	0.21212	-0.0479947	0.115173	0.745308	4.07143668935406e-05	0.988904	0.949828	0.000144065	0.259735	0.212176	-0.0458584	0.130714	0.757664	4.44295879460487e-05	0.996984	0.961543	0.000155649	0.257915	0.212535	-0.0593598	0.131266	0.6857	4.45579350381809e-05	0.987465	0.938929	0.000156892	0.257854	0.575467	-0.0260916	0.00984073	0.855144	6.30346432132909e-06	0.323684	0.973418	2.56002105542793e-05	0.297205	0.414117	-0.00670153	0.00190661	0.962185	1.92629532428062e-06	0.246124	0.991508	8.86888703628735e-06	0.322904	0.235289	-0.153788	-0.0977523	-0.142811	0.0333065	0.26761	0.493838	0.342524	1.92091663939204e-05	8.26279109160916e-05	0.651655	0.818929	0.84192	0.743047	7.32928509062732e-05	0.000272925	0.277983	0.247374	0.207308	-0.0599609	0.0973734	0.682466	4.23511102744586e-05	0.99979	0.930993	0.00015216	0.261618	0.841145	-0.0448192	0.00324638	0.749441	2.99677134648637e-06	0.273061	0.94697	1.32689560832082e-05	0.314561	0.0860505	-0.0890746	0.49201	0.546791	0.000115033	0.99987	0.865305	0.000376258	0.240175	-0.18865	4.38254	59.3965	-0.122844	-0.0865753	-0.043313	0.510641	0.647965	0.0155117	0.412333	0.566155	0.762826	0.000117026	0.000129042	1.06141235083129e-05	0.926429	0.999765	0.294516	0.770591	0.902995	0.9549	0.000371674	0.000411534	4.1440693134539e-05	0.239798	0.237651	0.289937	0.311668	-0.0450473	0.182193	0.766046	6.48901723856046e-05	0.999172	0.957294	0.000221619	0.252569	0.616507	-0.0750082	0.0164541	0.597657	1.11189993849611e-05	0.607038	0.894357	4.43438568532682e-05	0.28901	-0.153788	-0.142811	0.26761	0.342524	8.26279109160916e-05	0.818929	0.743047	0.000272925	0.247374	4.38254	-0.0865753	0.647965	0.566155	0.000129042	0.999765	0.902995	0.000411534	0.237651	59.3965	-0.043313	0.0155117	0.762826	1.06141235083129e-05	0.294516	0.9549	4.1440693134539e-05	0.289937	0.742198	-0.0285414	0.00291964	0.839503	2.74519668769639e-06	0.238905	0.968206	1.21757753750184e-05	0.316227	0.00932543	-0.0425992	1.1911975298558e-13	0.681759	7.21236099960735e-16	6.30637552320095e-12	0.898254	9.66261319754222e-15	0.614488
ENSG00000198363	ASPH	aspartate beta-hydroxylase [Source:HGNC Symbol;Acc:HGNC:757]	protein_coding	444	-0.00194394	-0.182612	0.427087	0.167865	2.9413193903258e-08	0.914605	0.573896	1.92686055526192e-07	0.392279	0.00120414	-0.195284	0.882595	0.142426	3.90529326769334e-08	0.9999	0.55843	2.55539311599591e-07	0.387665	0.60158	-0.182716	0.679703	0.329144	5.008354753892e-06	0.876009	0.642666	2.35861994136435e-05	0.338924	-0.00104044	-0.199145	0.428383	0.131717	2.94615598681298e-08	0.512355	0.488312	9.94124577710523e-08	0.392252	-0.00980317	-0.205299	0.199428	0.118403	1.83147962788368e-08	0.901915	0.516565	1.24528644241006e-07	0.399899	0.428011	-0.228313	0.230505	0.0901699	2.01897447298646e-08	0.999981	0.452393	1.39141380871004e-07	0.398341	0.0023919	-0.167063	0.358287	0.214088	2.66322258300633e-08	0.752568	0.792463	1.71923701712782e-07	0.393886	-0.297909	-0.194067	0.0366862	0.132086	5.1304883336907e-09	0.999744	0.537909	3.85499964863737e-08	0.419824	0.162651	-0.184704	0.322433	0.160973	2.50060437863226e-08	0.873944	0.578092	1.67237462879533e-07	0.394903	0.337682	-0.0692909	0.0108145	0.616422	2.22984528962286e-09	0.590474	0.915699	1.78507737960344e-08	0.436365	-0.0251363	-0.195989	0.82601	0.140481	3.85742000375037e-08	0.999906	0.561074	2.52382014459214e-07	0.387866	0.150026	-0.154193	0.217993	0.251779	1.94517453437084e-08	0.988904	0.715432	1.32521982477607e-07	0.398937	0.152063	-0.152143	0.230939	0.26055	2.0214975434497e-08	0.996984	0.756115	1.37989756853722e-07	0.398321	-0.0330806	-0.199964	0.795868	0.1384	3.82417672451647e-08	0.994321	0.603096	2.49344471733907e-07	0.388008	0.173215	-0.169982	0.397576	0.205914	2.82723125290804e-08	0.703698	0.663844	1.81273878114036e-07	0.39292	0.219663	-0.143458	0.073284	0.28121	1.08753021907576e-08	0.359559	0.726452	7.60321026145505e-08	0.411928	0.0809853	0.00364094	-0.192672	-0.193416	0.421952	0.976856	0.146289	0.158361	3.59824991280565e-08	4.85533253305378e-08	0.80785	0.996005	0.549266	0.574018	2.34981756703811e-07	3.11405822079892e-07	0.392661	0.387721	0.0625936	-0.181469	0.581537	0.178339	4.21733146990812e-08	0.99979	0.623827	2.76887972745056e-07	0.390049	0.292314	-0.17426	0.267424	0.190777	2.73981590596491e-08	0.574282	0.626237	1.78753871870511e-07	0.397114	0.0157955	-0.19187	0.888856	0.153129	4.81332785627955e-08	0.99987	0.561019	3.14628021921936e-07	0.387865	-0.14176	6.36107	33.0372	-0.209522	-0.170999	-0.161348	0.583498	0.461652	0.139768	0.123099	0.209445	0.224915	4.22350256460524e-08	3.77495745721326e-08	1.75822540076964e-08	0.944001	0.999765	0.45491	0.484523	0.692604	0.690247	2.74264027338254e-07	2.48786078095594e-07	1.18272349461407e-07	0.390025	0.391874	0.404279	0.201203	-0.157164	0.340595	0.253774	3.18297624908382e-08	0.999172	0.734365	2.12942134528739e-07	0.394669	0.559936	-0.169238	0.0156034	0.188157	3.15212614210965e-09	0.607038	0.623873	2.45998261488123e-08	0.431128	0.00364094	-0.193416	0.976856	0.158361	4.85533253305378e-08	0.996005	0.574018	3.11405822079892e-07	0.387721	6.36107	-0.170999	0.461652	0.209445	3.77495745721326e-08	0.999765	0.692604	2.48786078095594e-07	0.391874	33.0372	-0.161348	0.139768	0.224915	1.75822540076964e-08	0.45491	0.690247	1.18272349461407e-07	0.404279	0.384435	-0.155967	0.0932202	0.239082	1.30525352040311e-08	0.366357	0.684794	8.98646748693152e-08	0.409036	-0.000287598	-0.195023	0.829047	0.141395	3.86046909179803e-08	0.868856	0.502623	1.24047752778301e-07	0.387853
ENSG00000126432	PRDX5	peroxiredoxin 5 [Source:HGNC Symbol;Acc:HGNC:9355]	protein_coding	25824	0.00104015	-0.351757	0.711158	0.0221719	2.91709729860673e-11	0.963555	0.243094	3.06376205930397e-10	0.493404	-0.000846783	-0.344619	0.927784	0.0251693	3.10216156699903e-11	0.9999	0.272153	3.30653553089046e-10	0.492592	-1.16315	-0.130188	0.442574	0.502206	1.35301507904063e-10	0.748268	0.766673	1.49499902997979e-09	0.521854	0.00353888	-0.325747	0.0169366	0.0275986	2.03131586794153e-12	0.032061	0.2474	1.4944681028427e-11	0.527245	-1.13912e-05	-0.346128	0.998967	0.0241012	3.11434098777524e-11	0.999832	0.268868	3.25449415327231e-10	0.49254	0.245677	-0.366293	0.549397	0.0194019	2.62474273902357e-11	0.999981	0.232649	2.85768694024722e-10	0.494795	0.000880409	-0.33651	0.768446	0.0313239	2.98817104928925e-11	0.93674	0.463293	3.11794818713702e-10	0.493086	0.00418352	-0.346102	0.979846	0.0237563	3.11339536374413e-11	0.999744	0.262039	3.30159551162387e-10	0.492544	-0.0426697	-0.348332	0.821285	0.023135	3.0394346669827e-11	0.975277	0.262458	3.21660618927986e-10	0.492862	-0.153478	-0.323086	0.320637	0.0516424	6.04268300340699e-11	0.88172	0.433081	6.18112402010255e-10	0.487845	0.192585	-0.324421	0.138964	0.0322166	1.09423075345511e-11	0.999906	0.309321	1.24136123535371e-10	0.506156	0.136627	-0.310629	0.328374	0.0464382	1.97380973100398e-11	0.988904	0.391965	2.14898405354625e-10	0.498527	0.186156	-0.295904	0.200294	0.0576579	1.42285531812304e-11	0.996984	0.461751	1.56883559877413e-10	0.502775	0.21901	-0.301055	0.13233	0.0495818	1.05538715545266e-11	0.987465	0.421881	1.19015637703784e-10	0.506619	0.278655	-0.308831	0.233924	0.0455663	1.5831886866264e-11	0.581299	0.378231	1.68404007228778e-10	0.501394	0.279506	-0.284169	0.0456972	0.0625205	7.41274631736957e-12	0.316649	0.429074	8.46950026794021e-11	0.515371	0.194153	-0.161266	-0.344884	-0.391034	0.0899512	0.259172	0.022371	0.013087	1.26553779317899e-11	2.72134405803388e-11	0.673189	0.812644	0.248089	0.205967	1.42328536891255e-10	2.9336934959302e-10	0.508512	0.498507	0.17116	-0.31368	0.185452	0.0415234	2.16363499285058e-11	0.99979	0.350077	2.37931234996032e-10	0.501527	0.322257	-0.32678	0.285047	0.0335317	2.89601389852064e-11	0.591202	0.311178	3.03701941394256e-10	0.497685	0.0576452	-0.339835	0.655355	0.0280833	4.54279994193853e-11	0.99987	0.274162	4.80760404842183e-10	0.491687	-0.0125796	8.60727	49.146	-0.35029	-0.317327	-0.299828	0.966089	0.383321	0.0535335	0.0256185	0.0429979	0.0481055	4.99110559604106e-11	3.4765867258736e-11	8.41790227021002e-12	0.996681	0.999765	0.343101	0.245066	0.394103	0.395009	5.18188338479193e-10	3.72662871811057e-10	9.49798669381723e-11	0.490423	0.49526	0.51375	0.271196	-0.298802	0.260702	0.0589683	2.73195583649137e-11	0.999172	0.454821	2.96355960031489e-10	0.498456	0.318224	-0.334665	0.235863	0.0283737	2.55515113255842e-11	0.675148	0.288512	2.73457556274416e-10	0.499339	-0.161266	-0.391034	0.259172	0.013087	2.72134405803388e-11	0.812644	0.205967	2.9336934959302e-10	0.498507	8.60727	-0.317327	0.383321	0.0429979	3.4765867258736e-11	0.999765	0.394103	3.72662871811057e-10	0.49526	49.146	-0.299828	0.0535335	0.0481055	8.41790227021002e-12	0.343101	0.395009	9.49798669381723e-11	0.51375	0.309942	-0.317987	0.238631	0.0392261	2.5753427101415e-11	0.532663	0.344814	2.70346016282564e-10	0.499235	0.00404621	-0.319869	0.00669437	0.0288938	9.19095657771701e-13	0.0139842	0.250485	6.91848923863894e-12	0.536837
ENSG00000141905	NFIC	nuclear factor I C [Source:HGNC Symbol;Acc:HGNC:7786]	protein_coding	4782	0.00286685	0.223987	0.171085	0.0485889	1.6712126354732e-07	0.788462	0.342343	9.56042070213237e-07	0.363336	0.00312308	0.234024	0.655498	0.0417669	3.61437076106737e-07	0.9999	0.338925	1.98760745842643e-06	0.349956	-0.887772	0.251613	0.439451	0.0898945	2.76639515194302e-07	0.745837	0.359543	1.70946295014335e-06	0.396398	-0.00512831	0.210025	1.09278371337279e-06	0.0338659	5.51479554586974e-12	6.05888991092557e-06	0.271767	3.73992295069641e-11	0.514858	-0.0055291	0.232692	0.400876	0.0416086	2.86300760336869e-07	0.938566	0.337091	1.57704649146702e-06	0.354034	-0.298078	0.264023	0.331739	0.0239247	2.56774038531934e-07	0.999981	0.254098	1.4561026562266e-06	0.355928	-0.000916023	0.229547	0.682768	0.0494537	3.66794271687657e-07	0.907073	0.533649	1.90835749355674e-06	0.349697	0.0961504	0.239833	0.437813	0.0355278	3.00293998634054e-07	0.999744	0.312026	1.66655559764741e-06	0.353201	0.0553028	0.242414	0.696061	0.0344995	3.69234046670888e-07	0.955158	0.312996	2.00229492424995e-06	0.34958	-0.148676	0.109607	0.186619	0.359174	3.48432562225082e-07	0.833225	0.806886	1.90876458390075e-06	0.354008	-0.0384878	0.235204	0.695093	0.0405945	3.69060172650324e-07	0.999906	0.345071	2.02603323276059e-06	0.349589	-0.0561621	0.224953	0.592792	0.0551909	3.47272310364628e-07	0.988904	0.417711	1.89510969809235e-06	0.350657	-0.170134	0.193651	0.117539	0.094982	1.28046358353998e-07	0.996984	0.549707	7.57716874833132e-07	0.367878	-0.132367	0.212307	0.226176	0.0656862	2.01805578199651e-07	0.987465	0.464695	1.15097775768145e-06	0.360096	-0.297683	0.199711	0.0883885	0.0808493	1.03803873524442e-07	0.430138	0.474926	6.03076463820038e-07	0.371431	-0.248432	0.185908	0.0164469	0.0971495	3.1389730139757e-08	0.265213	0.502722	2.02761479443584e-07	0.394897	-0.147417	0.1203	0.240399	0.27488	0.0836145	0.258188	0.0320032	0.0188752	1.13156404176133e-07	2.49823035326887e-07	0.671499	0.812644	0.291181	0.237056	6.80442816557405e-07	1.41629920245537e-06	0.373512	0.359853	-0.074277	0.228179	0.441844	0.0478531	3.42759161033285e-07	0.99979	0.374825	1.90629433425783e-06	0.354298	-0.397386	0.21615	0.0747262	0.0550995	1.03972804906581e-07	0.35074	0.389932	6.15611320115633e-07	0.374951	-0.0389843	0.237322	0.685167	0.0390775	4.17119062622213e-07	0.99987	0.321888	2.29592042775602e-06	0.35082	0.010594	-1.09841	-32.2529	0.244616	0.239448	0.211249	0.961641	0.881476	0.0896167	0.0359456	0.0412188	0.062434	4.49350977006222e-07	4.45259815192949e-07	1.19174270602949e-07	0.996158	0.999765	0.398156	0.282434	0.386839	0.433386	2.41020789574412e-06	2.42008247515791e-06	6.90295065190688e-07	0.349495	0.349658	0.372629	-0.292057	0.189482	0.102209	0.103606	1.31364649966854e-07	0.999172	0.550921	7.88339459824158e-07	0.370966	-0.270236	0.231356	0.175731	0.0408417	1.93416499924078e-07	0.645563	0.340855	1.10282918537144e-06	0.364306	0.1203	0.27488	0.258188	0.0188752	2.49823035326887e-07	0.812644	0.237056	1.41629920245537e-06	0.359853	-1.09841	0.239448	0.881476	0.0412188	4.45259815192949e-07	0.999765	0.386839	2.42008247515791e-06	0.349658	-32.2529	0.211249	0.0896167	0.062434	1.19174270602949e-07	0.398156	0.433386	6.90295065190688e-07	0.372629	-0.315815	0.211938	0.105407	0.0622006	1.34372699364922e-07	0.383626	0.419973	7.72745243361199e-07	0.370578	-0.00571197	0.20249	4.74229832213725e-08	0.0337612	2.99628205976245e-13	3.56074553916953e-07	0.269513	2.49063701699631e-12	0.550037
ENSG00000187479	C11orf96	chromosome 11 open reading frame 96 [Source:HGNC Symbol;Acc:HGNC:38675]	protein_coding	387763	0.0109123	-0.0364165	0.0820004	0.913417	0.000349963	0.683808	0.979957	0.00097305	0.212899	0.0197246	-0.012056	0.347597	0.971689	0.000870262	0.9999	0.995635	0.00227528	0.191669	1.10964	-0.0350855	0.764525	0.941063	0.00253035	0.913392	0.974222	0.00569705	0.18832	0.00866154	0.0726312	0.0092718	0.823772	6.88837291368388e-05	0.0188094	0.951359	0.000129256	0.248674	-0.00350166	0.0184456	0.859822	0.95678	0.00124405	0.990119	0.991732	0.00303302	0.183079	-0.769246	0.0859649	0.405087	0.804071	0.000942375	0.999981	0.953248	0.00245795	0.189769	0.000237567	0.025374	0.971889	0.941776	0.00125973	0.995334	0.995881	0.00288307	0.182775	0.0596494	0.0229643	0.873017	0.946069	0.00124699	0.999744	0.989597	0.00308758	0.183022	0.105958	0.0282894	0.803441	0.933715	0.00122815	0.972273	0.985385	0.00300444	0.183391	-0.828468	-0.0863179	0.0161788	0.810638	0.000106102	0.630641	0.965772	0.000343283	0.241942	0.187055	0.043853	0.525988	0.897472	0.00106498	0.999906	0.978556	0.00271976	0.186835	0.185539	0.0709709	0.556664	0.838679	0.00109058	0.988904	0.970874	0.00274838	0.186262	0.0424765	0.0342391	0.89735	0.922276	0.00125164	0.996987	0.990635	0.00309063	0.182931	0.175744	0.05894	0.594342	0.864617	0.00111926	0.987465	0.978327	0.00280469	0.185636	0.833183	0.134259	0.113081	0.694345	0.000436082	0.463131	0.93621	0.00116367	0.207856	0.257968	0.0824969	0.419407	0.812814	0.00114194	0.705945	0.965462	0.00272938	0.187187	0.350985	-0.501694	0.0300545	-0.108224	0.176444	0.119065	0.929134	0.75505	0.00069588	0.000538873	0.693686	0.787207	0.98509	0.93727	0.00181617	0.00145645	0.199115	0.205158	0.198447	0.0635999	0.498726	0.854222	0.00123878	0.99979	0.973384	0.00310966	0.185197	1.07912	0.096936	0.111661	0.775341	0.000516196	0.402917	0.951352	0.00134772	0.206167	0.0467023	0.030093	0.872959	0.930462	0.00148375	0.99987	0.985115	0.0036703	0.180757	0.107084	11.0716	116.995	0.0341606	0.0633836	0.139638	0.872777	0.620356	0.041745	0.922059	0.856708	0.679484	0.00148371	0.00135374	0.000258388	0.985783	0.999765	0.322066	0.977718	0.975151	0.934021	0.00356507	0.00333838	0.000727768	0.180758	0.183019	0.22213	0.39851	0.0963962	0.465663	0.786179	0.00120069	0.999172	0.960872	0.00301891	0.185962	1.1525	0.0744316	0.0557643	0.824243	0.000318543	0.607038	0.964142	0.000900245	0.217356	-0.501694	-0.108224	0.119065	0.75505	0.000538873	0.787207	0.93727	0.00145645	0.205158	11.0716	0.0633836	0.620356	0.856708	0.00135374	0.999765	0.975151	0.00333838	0.183019	116.995	0.139638	0.041745	0.679484	0.000258388	0.322066	0.934021	0.000727768	0.22213	1.19459	0.142032	0.0426951	0.674601	0.000262663	0.291147	0.92784	0.000738211	0.221757	0.0094553	0.0841123	0.00485391	0.795153	4.12708295044367e-05	0.0104816	0.940117	7.98883741199302e-05	0.259453
ENSG00000105993	DNAJB6	DnaJ heat shock protein family (Hsp40) member B6 [Source:HGNC Symbol;Acc:HGNC:14888]	protein_coding	10049	0.00548649	0.0285257	0.00473546	0.779972	5.00794025112516e-11	0.258532	0.947518	5.05066431725207e-10	0.486222	0.00188785	0.0549552	0.77543	0.608868	2.11170124301855e-09	0.9999	0.897213	1.70162881728288e-08	0.433273	2.40848	-0.117595	0.0369596	0.420469	1.2891341826773e-08	0.396152	0.712923	1.01635944694141e-07	0.450883	-0.00128127	0.0509156	0.228387	0.631059	1.10714650694171e-09	0.303922	0.880428	4.85055595355427e-09	0.442833	0.0188637	0.0816518	0.00181967	0.41857	2.17829413580822e-11	0.300339	0.806467	2.32776516639064e-10	0.497239	-0.0656512	0.0636819	0.821514	0.560688	2.14224144708946e-09	0.999981	0.867651	1.73700216477566e-08	0.433059	0.00462419	0.108737	0.0267273	0.306206	2.15540956432672e-10	0.275127	0.852143	1.97209548792356e-09	0.466255	0.17174	0.0588137	0.14056	0.576843	7.87642262048681e-10	0.999744	0.88093	6.74390325275097e-09	0.4478	-0.0338235	0.0565316	0.800453	0.597285	2.1291733568621e-09	0.971942	0.889913	1.69276197412583e-08	0.43315	-0.259319	0.0444156	0.0161275	0.693611	1.21519611980464e-10	0.630641	0.938911	1.17816264998394e-09	0.478302	-0.0315947	0.0547306	0.73352	0.609831	2.07764719797755e-09	0.999906	0.898553	1.68004382437314e-08	0.433516	0.0571291	0.0731272	0.564779	0.505125	1.87700573120227e-09	0.988904	0.872675	1.52194003286806e-08	0.435031	0.00673053	0.0601049	0.948151	0.586205	2.1898390725288e-09	0.997591	0.917171	1.75710727894463e-08	0.43273	0.0195648	0.0623149	0.850512	0.567283	2.15780921225403e-09	0.994321	0.904539	1.73743724729711e-08	0.43295	0.0677666	0.0673565	0.683994	0.536785	2.02952001570696e-09	0.871528	0.887161	1.59585009247162e-08	0.433866	-0.0605838	0.043838	0.546646	0.689524	2.49533586668249e-09	0.788443	0.9323	1.94814101471655e-08	0.434669	-0.0627521	0.0974145	0.0565658	0.0833026	0.443693	0.337859	0.597519	0.449825	2.24620257862908e-09	1.92110881222255e-09	0.818614	0.840236	0.887998	0.812669	1.79540879181547e-08	1.56318302491601e-08	0.436255	0.438603	0.0140089	0.0607649	0.879395	0.577857	2.92887275163642e-09	0.99979	0.893372	2.3312213645963e-08	0.432244	0.261517	0.0758662	0.221482	0.480729	1.46406333150582e-09	0.529108	0.84799	1.18480364353599e-08	0.442658	-0.13009	0.0373182	0.153839	0.727421	1.13521815308387e-09	0.99987	0.934589	9.67213304384231e-09	0.446423	-0.560989	7.90903	2.3975	-0.00209831	0.0869324	0.0602746	0.00629867	0.258691	0.89574	0.984014	0.4286	0.5805	8.65460354375534e-11	1.62337048572719e-09	2.93694779682501e-09	0.855786	0.999765	0.959165	0.996666	0.845519	0.901268	8.62806331247598e-10	1.34084344287574e-08	2.25817205693796e-08	0.482962	0.44112	0.432202	-0.0657804	0.0457158	0.701952	0.683113	2.76359645939380e-09	0.999172	0.939226	2.2089661134901e-08	0.433125	0.370999	0.0745275	0.0499604	0.479349	4.82615949952168e-10	0.607038	0.844892	4.24938952801727e-09	0.458877	0.0974145	0.0833026	0.337859	0.449825	1.92110881222255e-09	0.840236	0.812669	1.56318302491601e-08	0.438603	7.90903	0.0869324	0.258691	0.4286	1.62337048572719e-09	0.999765	0.845519	1.34084344287574e-08	0.44112	2.3975	0.0602746	0.89574	0.5805	2.93694779682501e-09	0.959165	0.901268	2.25817205693796e-08	0.432202	0.264397	0.0842874	0.156236	0.434646	1.14787539766902e-09	0.446338	0.829886	9.46599109151864e-09	0.44626	-0.00147859	0.048699	0.169012	0.645239	8.99102007769695e-10	0.234135	0.884658	3.86902096663005e-09	0.445875
ENSG00000185432	METTL7A	methyltransferase like 7A [Source:HGNC Symbol;Acc:HGNC:24550]	protein_coding	25840	-0.00416011	-0.390433	0.43827	0.178626	0.172485	0.914856	0.589265	0.216227	0.0396639	-0.0171937	-0.382633	0.334792	0.18685	0.155303	0.9999	0.615828	0.203337	0.0435861	-4.46701	0.0270761	0.136176	0.943356	0.0241055	0.509767	0.975423	0.0398427	0.119404	-0.0128361	-0.486876	1.88783686354938e-06	0.0549352	2.44694044965936e-05	9.83187328736128e-06	0.337185	4.94233986948963e-05	0.270228	0.00479649	-0.407061	0.775667	0.161342	0.202821	0.984007	0.58191	0.25108	0.0334453	-0.398029	-0.380309	0.612347	0.199534	0.192112	0.999981	0.614523	0.24531	0.0355509	-0.0015755	-0.430189	0.783066	0.147143	0.203159	0.941951	0.719664	0.247463	0.0333804	0.33851	-0.411969	0.283688	0.152649	0.144706	0.999744	0.567652	0.190181	0.0461852	0.514795	-0.386245	0.151814	0.178104	0.107317	0.83146	0.599424	0.144436	0.0568429	-0.331526	-0.572664	0.262705	0.071009	0.126312	0.862362	0.491836	0.169256	0.0517118	0.186912	-0.391947	0.455235	0.176946	0.174854	0.999906	0.609123	0.225418	0.0391481	-0.0980502	-0.438467	0.714635	0.141615	0.199569	0.988904	0.592615	0.249339	0.0340753	-0.0735211	-0.432832	0.792509	0.148775	0.203572	0.996984	0.640342	0.253722	0.0333011	0.00599235	-0.411769	0.982951	0.163846	0.20791	0.998802	0.64139	0.258332	0.0324753	-0.571368	-0.489448	0.201829	0.0960027	0.123662	0.554648	0.502909	0.160286	0.0518525	-0.474249	-0.518849	0.0775985	0.0771894	0.0862199	0.367767	0.464305	0.116185	0.0651122	-0.29243	0.438228	-0.415058	-0.294568	0.184033	0.108052	0.15015	0.317347	0.135704	0.103384	0.693686	0.782323	0.553725	0.724619	0.175578	0.139557	0.0491051	0.0588354	0.0220559	-0.404396	0.929419	0.171802	0.235478	0.99979	0.615632	0.287741	0.0278576	-0.782865	-0.462787	0.174289	0.112231	0.132153	0.475703	0.51416	0.168037	0.0500724	-0.00624217	-0.409927	0.979886	0.163431	0.235987	0.99987	0.573413	0.29034	0.0277695	0.283577	-10.9438	-81.2706	-0.378622	-0.449142	-0.490163	0.616632	0.563407	0.0966451	0.202436	0.133663	0.0925698	0.218872	0.213403	0.0973425	0.949394	0.999765	0.406433	0.591742	0.594076	0.502305	0.268648	0.265343	0.130044	0.0308219	0.0318357	0.0609351	-0.0893437	-0.42546	0.847226	0.161576	0.233424	0.999172	0.637199	0.286577	0.0282155	-0.441361	-0.428747	0.391814	0.141052	0.188681	0.764068	0.559954	0.232731	0.0366881	0.438228	-0.294568	0.108052	0.317347	0.103384	0.782323	0.724619	0.139557	0.0588354	-10.9438	-0.449142	0.563407	0.133663	0.213403	0.999765	0.594076	0.265343	0.0318357	-81.2706	-0.490163	0.0966451	0.0925698	0.0973425	0.406433	0.502305	0.130044	0.0609351	-0.646886	-0.473554	0.198859	0.106593	0.140849	0.492203	0.511196	0.177026	0.0477405	-0.0134251	-0.500081	7.38815367937328e-07	0.0464881	1.09389991277735e-05	4.10681072543522e-06	0.31424	2.32835617240363e-05	0.286406
ENSG00000157978	LDLRAP1	low density lipoprotein receptor adaptor protein 1 [Source:HGNC Symbol;Acc:HGNC:18640]	protein_coding	26119	0.000683208	-0.426129	0.831963	0.0158549	0.195524	0.981616	0.204258	0.2407	0.0348702	0.00529529	-0.431775	0.620645	0.0145282	0.18373	0.9999	0.213345	0.234896	0.0372643	0.595277	-0.447069	0.756823	0.0727324	0.293702	0.910235	0.327123	0.338903	0.0212452	-0.00535688	-0.453252	0.00138198	0.00635786	0.00471189	0.00346887	0.128679	0.00657912	0.149558	-0.00588822	-0.429715	0.558815	0.0146068	0.178238	0.960664	0.214172	0.225148	0.0384213	0.178139	-0.437054	0.705028	0.0152028	0.189651	0.999981	0.206469	0.242674	0.0360477	0.00269707	-0.392999	0.430506	0.0278097	0.163137	0.795664	0.448296	0.205213	0.0417564	0.125212	-0.42204	0.508822	0.0160706	0.172996	0.999744	0.220703	0.221581	0.0395521	0.263303	-0.408737	0.221775	0.0190766	0.122898	0.843903	0.242171	0.16232	0.0520728	0.00987821	-0.432972	0.955899	0.0250559	0.223986	0.995581	0.335085	0.277165	0.0298913	0.0510382	-0.416673	0.733864	0.0181638	0.191292	0.999906	0.242564	0.243173	0.0357159	0.113363	-0.39298	0.479774	0.0287711	0.169589	0.988904	0.324547	0.217337	0.0403021	0.134674	-0.386098	0.420226	0.0322297	0.161675	0.996984	0.380548	0.208595	0.0420923	0.0885224	-0.40421	0.597806	0.0236153	0.181822	0.987465	0.317814	0.230319	0.0376632	-0.099423	-0.435725	0.71203	0.0151985	0.190067	0.88561	0.240654	0.232168	0.0359634	-0.0628866	-0.440805	0.697993	0.0145175	0.179525	0.868491	0.232498	0.21906	0.038613	-0.112992	0.249312	-0.428595	-0.361164	0.391841	0.126281	0.0146633	0.0424963	0.149109	0.0872674	0.79347	0.789113	0.205911	0.333401	0.190317	0.120877	0.0456331	0.0646996	-0.0224524	-0.430857	0.880043	0.0160984	0.186853	0.99979	0.234882	0.236419	0.0370664	-0.332458	-0.449098	0.335652	0.0113036	0.140025	0.633527	0.198208	0.176589	0.047956	0.102489	-0.410033	0.487787	0.020618	0.161667	0.99987	0.240054	0.210478	0.0426054	0.278478	-8.6344	-47.6432	-0.396458	-0.45795	-0.473846	0.409992	0.44514	0.103217	0.0266492	0.0114108	0.00731588	0.151748	0.156496	0.0781923	0.903355	0.999765	0.413269	0.249871	0.237572	0.188656	0.196311	0.203755	0.107597	0.0449799	0.043828	0.0684272	0.0953868	-0.408594	0.730593	0.0257699	0.181337	0.999172	0.335945	0.230716	0.038226	-0.102717	-0.430841	0.739218	0.0148312	0.181778	0.917233	0.218299	0.225567	0.0381322	0.249312	-0.361164	0.126281	0.0424963	0.0872674	0.789113	0.333401	0.120877	0.0646996	-8.6344	-0.45795	0.44514	0.0114108	0.156496	0.999765	0.237572	0.203755	0.043828	-47.6432	-0.473846	0.103217	0.00731588	0.0781923	0.413269	0.188656	0.107597	0.0684272	-0.210226	-0.447229	0.486272	0.0123231	0.161494	0.739379	0.213485	0.199575	0.0426459	-0.00525516	-0.456509	0.00197348	0.00622877	0.00613312	0.00470711	0.127806	0.00840071	0.142605
ENSG00000135387	CAPRIN1	cell cycle associated protein 1 [Source:HGNC Symbol;Acc:HGNC:6743]	protein_coding	4076	-0.000231426	0.0575836	0.871173	0.454689	0.189303	0.986177	0.813436	0.234164	0.0361183	-0.000531087	0.0572662	0.910882	0.4576	0.190116	0.9999	0.827149	0.241841	0.0359534	-0.652276	0.0667282	0.441707	0.538792	0.330117	0.747881	0.78799	0.374852	0.0153784	0.000487541	0.059134	0.523939	0.440041	0.168002	0.603303	0.781524	0.183595	0.0406555	-0.00488769	0.0502749	0.272246	0.509628	0.129757	0.92426	0.851996	0.17115	0.0501332	0.13827	0.0449712	0.50695	0.565599	0.166187	0.999981	0.869368	0.216796	0.0410633	-0.000502809	0.0508428	0.740577	0.516307	0.184447	0.927487	0.9255	0.227792	0.0371154	-0.0786736	0.056088	0.348262	0.461823	0.144318	0.999744	0.82699	0.189827	0.0462834	-0.0442354	0.054029	0.644558	0.481114	0.178576	0.943384	0.835822	0.223553	0.0383491	0.226468	0.0874989	0.00323059	0.273876	0.00828125	0.545521	0.748846	0.0161693	0.136065	-0.121411	0.0426518	0.0652408	0.571341	0.0612026	0.999906	0.882545	0.0919447	0.0756647	-0.0669527	0.0389391	0.34574	0.619156	0.143886	0.988904	0.913783	0.188828	0.046393	-0.104523	0.0281361	0.156333	0.718777	0.0991823	0.996984	0.953322	0.137453	0.0595719	-0.135937	0.0283603	0.0649221	0.71058	0.0610273	0.987465	0.944442	0.0902633	0.0757574	-0.0314083	0.0521258	0.792498	0.505239	0.18679	0.923226	0.872294	0.228689	0.0366319	-0.0573698	0.0456557	0.421113	0.557489	0.122968	0.706815	0.889624	0.157561	0.0526789	-0.034972	-0.00900145	0.0582197	0.0566021	0.54806	0.901039	0.445244	0.472097	0.13513	0.151174	0.860204	0.984302	0.817449	0.822443	0.174966	0.193463	0.04926	0.0451212	-0.0521539	0.0482056	0.425466	0.532684	0.123459	0.99979	0.87715	0.166291	0.0525354	-0.0816925	0.0533324	0.592137	0.488467	0.138428	0.809216	0.850664	0.174893	0.0483773	0.0179267	0.0617846	0.783296	0.422938	0.148266	0.99987	0.801326	0.195563	0.0458437	0.125586	-10.5655	-13.219	0.072378	0.0201388	0.0457401	0.399124	0.0317988	0.3074	0.352246	0.791662	0.552328	0.120395	0.030265	0.107789	0.900816	0.999765	0.614126	0.732298	0.961583	0.893654	0.160986	0.0497931	0.141842	0.0534383	0.0987316	0.0573692	-0.0997624	0.0405053	0.413019	0.609468	0.122039	0.999172	0.917071	0.164794	0.0529515	-0.128333	0.0531923	0.344118	0.485262	0.11323	0.736454	0.848099	0.150268	0.0556272	-0.00900145	0.0566021	0.901039	0.472097	0.151174	0.984302	0.822443	0.193463	0.0451212	-10.5655	0.0201388	0.0317988	0.791662	0.030265	0.999765	0.961583	0.0497931	0.0987316	-13.219	0.0457401	0.3074	0.552328	0.107789	0.614126	0.893654	0.141842	0.0573692	-0.0711923	0.0518404	0.592872	0.503075	0.13848	0.806983	0.863398	0.174503	0.0483636	0.000481025	0.0594482	0.534429	0.437909	0.16908	0.613311	0.778635	0.18486	0.0404151
ENSG00000023734	STRAP	serine/threonine kinase receptor associated protein [Source:HGNC Symbol;Acc:HGNC:30796]	protein_coding	11171	0.00125438	-0.182884	0.565407	0.122242	3.38435925386599e-06	0.940195	0.509183	1.50395084655993e-05	0.309133	9.24818768555515e-05	-0.176243	0.98984	0.137332	3.92951955066029e-06	0.9999	0.549876	1.7719458988088e-05	0.306293	2.44688	-0.34436	0.0463942	0.0291659	8.63635019924933e-07	0.407077	0.213697	4.7700531522586e-06	0.374563	0.0068697	-0.136543	2.21608897294916e-11	0.127011	2.47521599930298e-15	5.35516227307551e-10	0.481259	3.16335037355637e-14	0.60215	-0.00789689	-0.18586	0.246278	0.113232	2.1373582505525e-06	0.917721	0.506973	9.94985741835183e-06	0.31778	0.088885	-0.18338	0.780712	0.129043	3.79452338741197e-06	0.999981	0.522534	1.7264127180952e-05	0.306959	0.0031172	-0.142073	0.177598	0.232533	1.72367259996996e-06	0.593494	0.808138	7.82858155751471e-06	0.321779	-0.167171	-0.17659	0.191727	0.130237	1.81482135311031e-06	0.999744	0.534775	8.68825887547472e-06	0.320824	-0.0268422	-0.177475	0.854958	0.133089	3.87090409071801e-06	0.978101	0.53978	1.72337301174993e-05	0.30658	0.113899	-0.103702	0.342601	0.416743	7.46674379484384e-06	0.886094	0.841535	3.12833409978898e-05	0.296901	0.0179962	-0.174052	0.859756	0.141676	3.87474927853517e-06	0.999906	0.562932	1.74876428393065e-05	0.306561	0.106372	-0.148452	0.327612	0.217316	2.54652773277291e-06	0.988904	0.681904	1.17844875462796e-05	0.314501	0.07323	-0.156328	0.5185	0.19769	3.25450857628298e-06	0.996984	0.700132	1.47395092377326e-05	0.309875	0.0883656	-0.157899	0.437073	0.186861	2.99018369239175e-06	0.987465	0.672169	1.36373875282558e-05	0.311477	0.388916	-0.124044	0.0308744	0.287519	4.7038873465625e-07	0.347779	0.743768	2.40346463979812e-06	0.345307	0.22809	-0.12369	0.0362092	0.29348	7.58436693324815e-07	0.299917	0.738669	3.78418077729403e-06	0.340085	0.104788	-0.098146	-0.174358	-0.202165	0.242568	0.379057	0.138467	0.0972097	3.00295749017876e-06	3.92542703545271e-06	0.721756	0.857059	0.539177	0.471126	1.37046574995962e-05	1.76018178662994e-05	0.314522	0.3094	0.0622801	-0.163718	0.53823	0.172898	4.69219236339785e-06	0.99979	0.617682	2.08780483988143e-05	0.30596	0.560437	-0.138002	0.0154923	0.230924	3.86060605860621e-07	0.275492	0.67019	2.03248404998383e-06	0.352193	-0.0332527	-0.181806	0.741229	0.128884	5.29959745394953e-06	0.99987	0.523795	2.34503242507176e-05	0.303601	-0.487802	9.96129	50.2204	-0.228702	-0.139957	-0.126359	0.0318907	0.194224	0.0106767	0.0533485	0.2453	0.272695	6.86672629666756e-07	2.597823094911e-06	2.85132760802105e-07	0.855786	0.999765	0.289185	0.337172	0.727957	0.733224	3.56104454956294e-06	1.21461364747682e-05	1.53770664107014e-06	0.341885	0.317272	0.357538	0.105422	-0.157058	0.57599	0.202784	4.83423293112794e-06	0.999172	0.687152	2.14733241599163e-05	0.305383	0.446848	-0.156497	0.0309814	0.17544	6.71242538406753e-07	0.607038	0.608146	3.43057535104174e-06	0.342295	-0.098146	-0.202165	0.379057	0.0972097	3.92542703545271e-06	0.857059	0.471126	1.76018178662994e-05	0.3094	9.96129	-0.139957	0.194224	0.2453	2.597823094911e-06	0.999765	0.727957	1.21461364747682e-05	0.317272	50.2204	-0.126359	0.0106767	0.272695	2.85132760802105e-07	0.289185	0.733224	1.53770664107014e-06	0.357538	0.521466	-0.124464	0.00970822	0.279729	2.63743702772823e-07	0.238905	0.723564	1.43051394157752e-06	0.358905	0.00726729	-0.128942	1.1788678186922e-12	0.135402	1.50856990714594e-16	4.08792063928497e-11	0.494085	2.23556306895146e-15	0.629566
ENSG00000138071	ACTR2	actin related protein 2 [Source:HGNC Symbol;Acc:HGNC:169]	protein_coding	10097	-0.000920923	-0.0129671	0.516548	0.865235	2.51774498602017e-12	0.930728	0.968075	3.06340363620676e-11	0.524612	0.00604559	-0.0286409	0.198556	0.70597	1.39316471359676e-12	0.9999	0.929068	1.78002879295917e-11	0.531833	-0.354439	-0.0206098	0.665084	0.844184	9.75088431698022e-10	0.869343	0.939708	9.28498394046181e-09	0.492431	-0.000709326	-0.0220453	0.351234	0.771601	2.0302976148644e-12	0.43465	0.932776	1.49424733551004e-11	0.527251	0.00155662	-0.0160352	0.726441	0.833673	2.90535138883007e-12	0.978979	0.964326	3.51241958140606e-11	0.522846	0.0696186	-0.0236812	0.73755	0.761623	2.91948408127794e-12	0.999981	0.941016	3.58576067267230e-11	0.522786	0.000917952	-0.00794874	0.543629	0.918623	2.58128119109915e-12	0.852731	0.994751	3.09011141898786e-11	0.524305	-0.220359	-0.0186355	0.00715056	0.79817	9.46201992871788e-14	0.999744	0.953752	1.38346301220593e-12	0.563193	0.0782495	-0.013896	0.411945	0.855035	2.23044937010248e-12	0.892234	0.964748	2.74758612163127e-11	0.5261	0.156445	0.0158673	0.0445546	0.846358	7.20919075124453e-13	0.689254	0.975609	9.51137747434329e-12	0.544069	-0.0241498	-0.0206834	0.715518	0.786952	2.89085728607699e-12	0.999906	0.952661	3.55479767695732e-11	0.522908	-0.0442089	-0.029445	0.532574	0.706694	2.55585702732473e-12	0.988904	0.940013	3.12255791606097e-11	0.524427	-0.0944263	-0.0434318	0.199064	0.577872	1.3956642867805e-12	0.996984	0.91554	1.76202616206038e-11	0.531811	-0.0846794	-0.035385	0.25142	0.646435	1.6384883590689e-12	0.987465	0.928919	2.05363787944503e-11	0.529865	-0.135972	-0.0361555	0.251046	0.639853	1.6368564590119e-12	0.595448	0.922243	2.02475835233065e-11	0.529878	0.0177244	-0.0112116	0.803261	0.885292	2.25462642485931e-12	0.919312	0.981355	2.75130541909811e-11	0.530265	0.0342582	-0.105825	-0.0146026	-0.0429383	0.55462	0.139393	0.847284	0.578443	1.9642519207602e-12	8.12629667901781e-13	0.862574	0.792626	0.96558	0.871871	2.45013342106336e-11	1.06874670482708e-11	0.531958	0.54264	-0.0211968	-0.0196867	0.745387	0.798509	2.20813608170417e-12	0.99979	0.96263	2.77095773920005e-11	0.530521	-0.109064	-0.0228209	0.472291	0.765348	1.81236932304303e-12	0.733541	0.949713	2.2445331032877e-11	0.532943	0.03625	-0.00959011	0.576241	0.900258	1.99924065087547e-12	0.99987	0.978461	2.52557383012235e-11	0.531741	0.0174536	-7.7662	5.04821	-0.0134533	-0.0438486	-0.0102741	0.90653	0.115442	0.696291	0.862393	0.569079	0.893848	2.30751195439421e-12	7.05587577864282e-13	2.15894191118565e-12	0.991065	0.999765	0.871139	0.962596	0.903968	0.981712	2.8714170887037e-11	9.42262846280119e-12	2.65008527457986e-11	0.52998	0.544325	0.530798	-0.0842867	-0.0309039	0.487624	0.695764	1.84296877290292e-12	0.999172	0.94214	2.33667326563182e-11	0.532738	-0.159231	-0.022465	0.237764	0.766261	1.18884084113856e-12	0.675631	0.953623	1.52685324325487e-11	0.538068	-0.105825	-0.0429383	0.139393	0.578443	8.12629667901781e-13	0.792626	0.871871	1.06874670482708e-11	0.54264	-7.7662	-0.0438486	0.115442	0.569079	7.05587577864282e-13	0.999765	0.903968	9.42262846280119e-12	0.544325	5.04821	-0.0102741	0.696291	0.893848	2.15894191118565e-12	0.871139	0.981712	2.65008527457986e-11	0.530798	-0.13517	-0.0288206	0.306847	0.706913	1.40645799771215e-12	0.596287	0.936042	1.76814290636852e-11	0.536032	-0.000700846	-0.0225089	0.362825	0.767108	2.07056911137202e-12	0.445181	0.931093	1.45985296276538e-11	0.527011
ENSG00000141522	ARHGDIA	Rho GDP dissociation inhibitor alpha [Source:HGNC Symbol;Acc:HGNC:678]	protein_coding	396	0.00390902	-0.140754	0.110249	0.28376	1.54327817934335e-12	0.725908	0.699275	1.92965419467655e-11	0.530593	0.00161464	-0.1224	0.843929	0.358733	5.15120996726779e-12	0.9999	0.770742	6.07229884300134e-11	0.515715	2.82389	-0.344789	0.0428107	0.0532901	3.40149162795053e-11	0.405781	0.282917	4.13384549130483e-10	0.54131	0.00693033	-0.0796628	7.15222096783721e-09	0.459846	4.53172147163084e-19	7.33411086529428e-08	0.792869	1.01519925701284e-17	0.680361	-0.0141262	-0.137043	0.0645682	0.29279	1.01813755139348e-12	0.822551	0.722118	1.30118979694673e-11	0.535611	0.255361	-0.140522	0.478253	0.299933	4.1238216271151e-12	0.999981	0.716407	4.94525837312719e-11	0.518499	0.00388239	-0.0771937	0.13659	0.56344	1.81246487779555e-12	0.54434	0.936692	2.2287319295162e-11	0.528637	0.0110925	-0.119514	0.939182	0.367377	5.23315823809764e-12	0.999744	0.775908	6.18291256682905e-11	0.515517	-0.0173972	-0.120452	0.916459	0.364641	5.22017998613014e-12	0.987367	0.771399	6.13621834979795e-11	0.515548	-0.0739597	-0.112344	0.588146	0.440259	8.65080851726771e-12	0.949393	0.849964	9.98273555242773e-11	0.513401	-0.0598087	-0.126285	0.602843	0.342503	4.60920010037414e-12	0.999906	0.762269	5.50827210157291e-11	0.517108	-0.027713	-0.126746	0.821833	0.352734	5.1217909137791e-12	0.991896	0.795813	6.01716441287905e-11	0.515787	-0.0841891	-0.142256	0.511001	0.298393	4.26625898705097e-12	0.996984	0.788481	5.05488522121768e-11	0.518075	-0.0362278	-0.127002	0.778211	0.347488	5.05202749367101e-12	0.993091	0.801986	5.925168209319e-11	0.515959	0.270881	-0.0833053	0.187055	0.533598	2.27714369578972e-12	0.538811	0.885193	2.76258027607002e-11	0.525846	0.139844	-0.0871487	0.260213	0.519604	4.42846546128836e-12	0.573699	0.875614	5.21736423485649e-11	0.52188	0.080961	-0.205689	-0.117864	-0.17324	0.425157	0.100599	0.375338	0.201228	5.99440880037657e-12	2.23125836459847e-12	0.809241	0.782323	0.774259	0.624785	7.07027604878883e-11	2.78820189392407e-11	0.518066	0.530393	-0.0127038	-0.122175	0.911599	0.367395	8.08170631202783e-12	0.99979	0.793772	9.42533528744681e-11	0.51427	0.287978	-0.0997504	0.277826	0.455402	4.62360844312309e-12	0.584573	0.836206	5.4503567857008e-11	0.521338	-0.082954	-0.132669	0.465203	0.323257	6.29669060369424e-12	0.99987	0.736874	7.48622541145499e-11	0.517443	-0.361271	9.11427	53.6451	-0.158182	-0.0860766	-0.0659444	0.162924	0.293872	0.0159914	0.241124	0.527266	0.612837	3.19698803628204e-12	4.79496002256502e-12	5.00449977025524e-13	0.862626	0.999765	0.294516	0.631499	0.89195	0.911713	3.91273724016966e-11	5.7667016317623e-11	6.66178005245876e-12	0.525947	0.520881	0.548395	0.010633	-0.117592	0.96021	0.398097	8.11986590538036e-12	0.999172	0.830981	9.46453389508928e-11	0.51421	0.28916	-0.106582	0.221032	0.421455	3.96587859318718e-12	0.664971	0.814595	4.76085969145117e-11	0.523261	-0.205689	-0.17324	0.100599	0.201228	2.23125836459847e-12	0.782323	0.624785	2.78820189392407e-11	0.530393	9.11427	-0.0860766	0.293872	0.527266	4.79496002256502e-12	0.999765	0.89195	5.7667016317623e-11	0.520881	53.6451	-0.0659444	0.0159914	0.612837	5.00449977025524e-13	0.294516	0.911713	6.66178005245876e-12	0.548395	0.35061	-0.0845379	0.128897	0.52618	2.69114276404312e-12	0.412614	0.873297	3.25913366406759e-11	0.528082	0.00732299	-0.072049	9.9827287028072e-10	0.493726	6.89923114887628e-20	1.20615942735544e-08	0.811797	1.69876216903574e-18	0.695226
ENSG00000131389	SLC6A6	solute carrier family 6 member 6 [Source:HGNC Symbol;Acc:HGNC:11052]	protein_coding	6533	0.0042319	-0.608142	0.347283	0.0136556	0.161921	0.888317	0.191973	0.204611	0.0420356	0.00876005	-0.600657	0.559108	0.0152241	0.192052	0.9999	0.217197	0.243955	0.0355628	6.43036	-1.15568	0.00476515	0.000113974	0.00191146	0.320516	0.0181006	0.00447757	0.19618	0.00896337	-0.533598	0.000107696	0.0176158	0.000722822	0.000359437	0.201683	0.00114916	0.196072	-0.00641922	-0.593134	0.649556	0.0162387	0.20023	0.968037	0.225091	0.24839	0.0339466	0.709078	-0.643425	0.280985	0.0104721	0.148047	0.999981	0.174157	0.196358	0.0453494	0.01332	-0.439872	0.00449208	0.0646482	0.0121981	0.110625	0.585158	0.0214262	0.123882	-0.254191	-0.58596	0.338036	0.0167753	0.160147	0.999744	0.225762	0.207602	0.0424461	-0.0432083	-0.58743	0.886799	0.0173288	0.211996	0.983557	0.231117	0.258652	0.0317096	0.222295	-0.454053	0.371307	0.0884566	0.371117	0.896609	0.534387	0.424279	0.00800709	0.0214411	-0.582769	0.918884	0.0185118	0.212637	0.999906	0.244389	0.266192	0.0315906	0.131008	-0.551159	0.560436	0.0288733	0.19219	0.988904	0.324547	0.24154	0.0355353	0.216449	-0.526803	0.355192	0.0367763	0.163401	0.996984	0.396871	0.210483	0.041696	0.375836	-0.50786	0.107608	0.0390958	0.0920729	0.987465	0.385146	0.128646	0.0621187	0.553999	-0.511061	0.139844	0.0387083	0.105801	0.491972	0.35463	0.140129	0.0573379	0.247413	-0.536386	0.271663	0.0309503	0.164819	0.585869	0.317364	0.203382	0.0418758	0.112101	-0.0866435	-0.591379	-0.616337	0.542536	0.704903	0.0158519	0.0148378	0.21397	0.229219	0.85863	0.943294	0.213667	0.217243	0.259554	0.276055	0.0317296	0.0289557	0.124125	-0.56815	0.548916	0.0222272	0.214727	0.99979	0.272195	0.265977	0.0315884	0.614909	-0.55143	0.200246	0.0243316	0.143431	0.506609	0.272174	0.180305	0.0470709	-0.0421494	-0.600386	0.837965	0.0154377	0.236307	0.99987	0.208841	0.290674	0.0277139	-0.612761	8.3503	44.4426	-0.659236	-0.563049	-0.549308	0.191806	0.596507	0.277567	0.00817606	0.0252281	0.0259775	0.140517	0.219941	0.166366	0.862626	0.999765	0.589834	0.141523	0.318312	0.309027	0.183724	0.272143	0.206442	0.0478271	0.030626	0.0415218	0.291227	-0.539877	0.449918	0.0337198	0.201252	0.999172	0.371596	0.252533	0.0341624	0.449017	-0.573574	0.294834	0.0189979	0.170726	0.712114	0.244867	0.21397	0.0405381	-0.0866435	-0.616337	0.704903	0.0148378	0.229219	0.943294	0.217243	0.276055	0.0289557	8.3503	-0.563049	0.596507	0.0252281	0.219941	0.999765	0.318312	0.272143	0.030626	44.4426	-0.549308	0.277567	0.0259775	0.166366	0.589834	0.309027	0.206442	0.0415218	0.590589	-0.534734	0.158429	0.0293721	0.127971	0.44905	0.303882	0.163114	0.0512398	0.00914229	-0.525885	9.38397466702714e-05	0.0191315	0.000647464	0.000310699	0.209864	0.00103473	0.198664
ENSG00000173402	DAG1	dystroglycan 1 [Source:HGNC Symbol;Acc:HGNC:2666]	protein_coding	1605	-0.00349517	0.0444121	0.151809	0.733848	0.0168659	0.767012	0.931892	0.0292158	0.114732	-0.00770053	0.0390519	0.344007	0.766774	0.0262042	0.9999	0.946827	0.0442824	0.101899	1.30872	-0.100162	0.345027	0.571977	0.0411139	0.683485	0.808448	0.0628705	0.101121	0.00693473	0.0653618	5.57267132935858e-09	0.540723	1.37184323447919e-08	5.90953107434427e-08	0.836216	4.90928282362813e-08	0.404493	-0.0116797	0.0109859	0.125777	0.932662	0.0150824	0.882939	0.984995	0.0268003	0.117914	0.0161161	0.0241273	0.964176	0.858	0.0365454	0.999981	0.967405	0.0591907	0.0918765	0.00275344	0.0554892	0.29024	0.678277	0.0240916	0.701035	0.968192	0.0388055	0.104384	-0.091618	0.0251714	0.525941	0.84793	0.0315121	0.999744	0.96452	0.0516036	0.09638	-0.0997689	0.0202655	0.544961	0.877584	0.0319344	0.919433	0.97203	0.0510156	0.095978	0.171175	0.0741848	0.206298	0.605486	0.0211259	0.837523	0.912427	0.0363741	0.109483	0.0119501	0.0267971	0.91684	0.839387	0.0364259	0.999906	0.964282	0.0589101	0.0919767	-0.0572878	0.0105721	0.639673	0.937665	0.0337277	0.988904	0.989419	0.0542974	0.0943228	-0.153673	-0.0159979	0.226348	0.905515	0.0211375	0.996984	0.98835	0.0363551	0.108216	-0.0617313	0.0127504	0.629352	0.924192	0.0335561	0.987465	0.98931	0.0540503	0.0944777	-0.0649551	0.0167603	0.751708	0.900713	0.0352465	0.90387	0.985098	0.0544706	0.0929823	0.172816	0.0691129	0.158464	0.603732	0.0173725	0.467725	0.904049	0.0292225	0.115195	0.0772606	-0.215202	0.0306785	-0.0271031	0.441567	0.0820171	0.815118	0.838631	0.0294947	0.0116279	0.817908	0.775591	0.956004	0.960731	0.0475121	0.0214819	0.0995142	0.126646	0.0199113	0.0331647	0.860305	0.804092	0.036327	0.99979	0.9637	0.0585363	0.0931349	0.236024	0.0452963	0.368953	0.732004	0.0272134	0.658921	0.942105	0.0430244	0.101946	0.0311861	0.033991	0.781582	0.797998	0.0357168	0.99987	0.953155	0.0579164	0.0936583	-0.326045	-7.91124	16.221	-0.00579618	1.47511121717971e-07	0.0452736	0.203311	0.357221	0.46868	0.965275	0.999999	0.733846	0.0200192	0.0268032	0.030243	0.862763	0.999765	0.735545	0.990828	0.999999	0.950032	0.0345173	0.0447997	0.0473751	0.111063	0.102403	0.0987537	0.120596	0.0513603	0.566771	0.707891	0.0325436	0.999172	0.944966	0.0529648	0.096518	0.0402219	0.0308672	0.863942	0.815204	0.0363486	0.958127	0.962219	0.0566112	0.0931165	-0.215202	-0.0271031	0.0820171	0.838631	0.0116279	0.775591	0.960731	0.0214819	0.126646	-7.91124	1.47511121717971e-07	0.357221	0.999999	0.0268032	0.999765	0.999999	0.0447997	0.102403	16.221	0.0452736	0.46868	0.733846	0.030243	0.735545	0.950032	0.0473751	0.0987537	0.114836	0.0405324	0.617264	0.761368	0.033504	0.82248	0.952132	0.0513128	0.0956268	0.00679624	0.0695335	2.11132599713431e-08	0.522174	4.58418086499018e-08	1.75128025143231e-07	0.826091	1.45349690760417e-07	0.385037
ENSG00000110107	PRPF19	pre-mRNA processing factor 19 [Source:HGNC Symbol;Acc:HGNC:17896]	protein_coding	27339	0.00374166	-0.219216	0.280298	0.24074	0.00808958	0.855916	0.656538	0.015467	0.135172	-0.000521357	-0.197997	0.964041	0.292836	0.0127797	0.9999	0.724888	0.0238792	0.12258	3.79344	-0.500266	0.0518573	0.045566	0.00109237	0.414372	0.261746	0.00274374	0.211478	0.0115057	-0.1327	7.49604621489402e-13	0.329675	9.37858735216668e-13	3.42023547252379e-11	0.704178	7.4250718587968e-12	0.536595	-0.0184437	-0.221759	0.087452	0.229176	0.00400007	0.861295	0.660595	0.00847856	0.153821	0.104451	-0.207497	0.837231	0.279152	0.0125813	0.999981	0.696082	0.023728	0.123018	0.00598983	-0.133572	0.10284	0.477298	0.00444398	0.486654	0.916866	0.00882013	0.151087	-0.154841	-0.19939	0.449197	0.284927	0.010223	0.999744	0.713776	0.0195263	0.128778	-0.116941	-0.204995	0.616735	0.273659	0.0115991	0.937439	0.703452	0.0213225	0.125284	0.0539948	-0.130367	0.778745	0.524519	0.0209643	0.975742	0.882726	0.0361258	0.109709	0.0580688	-0.192376	0.720223	0.305712	0.0121661	0.999906	0.73805	0.022893	0.123955	0.207328	-0.14507	0.230102	0.446272	0.00725355	0.988904	0.847829	0.0144308	0.138117	0.192821	-0.146909	0.284564	0.443518	0.00815552	0.996984	0.867966	0.0159732	0.134952	0.219279	-0.153803	0.224584	0.415325	0.0071543	0.987465	0.841723	0.0142554	0.138487	0.721975	-0.10232	0.0113979	0.576574	0.00094768	0.323684	0.900542	0.00232618	0.189635	0.426168	-0.101246	0.0134586	0.584112	0.00127108	0.260184	0.898096	0.00299842	0.184567	0.261223	-0.233712	-0.194548	-0.261008	0.065553	0.186932	0.291315	0.174752	0.00389819	0.00756613	0.65635	0.800795	0.714644	0.593385	0.00826008	0.0147896	0.156221	0.138533	0.208672	-0.157018	0.193363	0.406016	0.00771746	0.99979	0.813557	0.0153977	0.137993	1.04399	-0.128205	0.00433854	0.476947	0.000540026	0.273061	0.8463	0.00140289	0.205108	0.0639564	-0.189904	0.689885	0.316957	0.0140886	0.99987	0.731719	0.0260349	0.121215	-0.496293	6.84996	64.3091	-0.253072	-0.174849	-0.135741	0.173983	0.576627	0.0414987	0.184154	0.36526	0.46493	0.00725175	0.0132783	0.00285328	0.862626	0.999765	0.322066	0.567359	0.814983	0.861713	0.0142691	0.0244594	0.00610378	0.139688	0.122899	0.164296	0.29936	-0.144661	0.317472	0.457748	0.0101474	0.999172	0.861206	0.019448	0.130452	0.703748	-0.168431	0.0328896	0.358493	0.00242488	0.607038	0.776958	0.00544134	0.168448	-0.233712	-0.261008	0.186932	0.174752	0.00756613	0.800795	0.593385	0.0147896	0.138533	6.84996	-0.174849	0.576627	0.36526	0.0132783	0.999765	0.814983	0.0244594	0.122899	64.3091	-0.135741	0.0414987	0.46493	0.00285328	0.322066	0.861713	0.00610378	0.164296	0.939911	-0.106131	0.00321981	0.556692	0.00042856	0.238905	0.883754	0.00113951	0.21051	0.0119016	-0.12172	1.40713139415493e-13	0.36155	1.92831053016962e-13	7.14067702116768e-12	0.727929	1.65240646172608e-12	0.555117
ENSG00000106772	PRUNE2	prune homolog 2 with BCH domain [Source:HGNC Symbol;Acc:HGNC:25209]	protein_coding	158471	0.00272551	-0.338793	0.376938	0.0436453	0.000694224	0.903002	0.326287	0.00179514	0.197024	0.00740224	-0.337081	0.470817	0.0452124	0.000775116	0.9999	0.35166	0.0020565	0.19442	0.314246	-0.493334	0.854378	0.0271425	0.000949707	0.949732	0.207586	0.00243135	0.21523	-0.00249061	-0.338341	0.130697	0.0413394	0.000365918	0.189378	0.298486	0.000609551	0.211881	-0.00439743	-0.329453	0.649476	0.049865	0.000884725	0.968037	0.361621	0.00225032	0.191277	0.178111	-0.338637	0.69345	0.0486886	0.000904008	0.999981	0.348296	0.00237125	0.190762	0.0043492	-0.27656	0.18398	0.102085	0.000456832	0.600733	0.657597	0.00117503	0.206784	-0.11804	-0.324368	0.516595	0.0525039	0.000808334	0.999744	0.369394	0.00210913	0.193425	0.158997	-0.315744	0.443547	0.0592181	0.000753468	0.898639	0.392866	0.00195958	0.19509	0.249278	-0.333214	0.141108	0.0657197	0.000289148	0.796865	0.479015	0.00083964	0.21957	0.154561	-0.306597	0.282044	0.0665582	0.000591774	0.999906	0.421611	0.0016156	0.200771	0.0952912	-0.299258	0.53631	0.0814487	0.000821495	0.988904	0.485844	0.00213674	0.193041	0.12599	-0.290025	0.432327	0.0921504	0.000744138	0.996984	0.543026	0.00195141	0.195385	0.168391	-0.289363	0.294739	0.087684	0.00060688	0.987465	0.517547	0.00163157	0.200181	-0.0561764	-0.331524	0.828092	0.0529284	0.000946143	0.936006	0.400996	0.00232304	0.189674	0.0860534	-0.3054	0.581382	0.0758822	0.000982164	0.807665	0.461504	0.00238809	0.190848	0.0995279	-0.0517551	-0.323261	-0.338851	0.433897	0.743575	0.0545017	0.0511941	0.000862546	0.00106693	0.81301	0.951802	0.367633	0.363842	0.00219874	0.00266649	0.19398	0.188841	0.162026	-0.29196	0.25644	0.0851562	0.000648199	0.99979	0.473733	0.00175126	0.2008	-0.0102876	-0.326051	0.975403	0.0555711	0.00111549	0.990446	0.391574	0.0026726	0.187758	0.278056	-0.281398	0.0482937	0.0895109	0.000211746	0.99987	0.45772	0.00065008	0.226629	0.482178	-16.2608	-23.7984	-0.273793	-0.385078	-0.349128	0.136805	0.133543	0.401117	0.106105	0.0250265	0.0408019	0.000437101	0.000430189	0.000829496	0.855786	0.999765	0.686037	0.456196	0.317065	0.372172	0.00120903	0.00120424	0.00205973	0.210051	0.210422	0.194919	0.430738	-0.2457	0.103799	0.15356	0.000363228	0.999172	0.626427	0.0010421	0.214338	0.10635	-0.320571	0.720535	0.0579828	0.00105758	0.911706	0.39591	0.0026136	0.189055	-0.0517551	-0.338851	0.743575	0.0511941	0.00106693	0.951802	0.363842	0.00266649	0.188841	-16.2608	-0.385078	0.133543	0.0250265	0.000430189	0.999765	0.317065	0.00120424	0.210422	-23.7984	-0.349128	0.401117	0.0408019	0.000829496	0.686037	0.372172	0.00205973	0.194919	0.014401	-0.323905	0.960579	0.0585352	0.00111479	0.983532	0.409373	0.00265959	0.187773	-0.00235751	-0.339299	0.157853	0.0412345	0.000414181	0.221075	0.297545	0.000683599	0.209042
ENSG00000165732	DDX21	DExD-box helicase 21 [Source:HGNC Symbol;Acc:HGNC:2744]	protein_coding	9188	0.000736326	0.175633	0.86197	0.442299	0.0176009	0.98564	0.807272	0.0303106	0.11351	-0.000872743	0.181169	0.950582	0.428579	0.01778	0.9999	0.811431	0.0316803	0.113219	3.65837	-0.144544	0.124934	0.633548	0.0100132	0.499689	0.842005	0.0187368	0.147644	0.0139918	0.260153	8.26565484127896e-13	0.118701	1.5520692933676e-12	3.71436748655831e-11	0.468989	1.17256186339166e-11	0.530524	-0.0123792	0.164296	0.349253	0.468787	0.0126906	0.930635	0.834995	0.0230864	0.122776	-0.053861	0.184051	0.930683	0.429822	0.0177546	0.999981	0.804235	0.0318835	0.11326	0.000448793	0.184523	0.920702	0.427924	0.0177386	0.981359	0.901905	0.0297182	0.113286	-0.281806	0.178767	0.256986	0.428316	0.0108171	0.999744	0.809552	0.0204861	0.127219	-0.245736	0.166855	0.387032	0.462048	0.0133381	0.884631	0.824687	0.0240939	0.121381	0.014975	0.231119	0.949092	0.35604	0.0195392	0.995051	0.805819	0.0339826	0.111774	-0.0930791	0.169142	0.637213	0.45861	0.0163474	0.999906	0.831243	0.0295718	0.115623	-0.00592503	0.178088	0.977631	0.446653	0.0178008	0.999062	0.848139	0.0313151	0.113185	-0.139222	0.142076	0.526698	0.544399	0.0152606	0.996984	0.90567	0.0274627	0.11758	-0.0587976	0.16753	0.790041	0.46991	0.0173283	0.994321	0.867178	0.0306496	0.113957	0.450433	0.239894	0.201443	0.297765	0.00943785	0.554413	0.751362	0.0174111	0.130973	0.254075	0.243116	0.231668	0.294332	0.00916666	0.544819	0.739418	0.0168586	0.133269	0.158896	-0.313176	0.187557	0.102498	0.360029	0.144721	0.408942	0.658249	0.0115714	0.00695328	0.777137	0.792626	0.792004	0.903225	0.0212249	0.0137584	0.126783	0.140829	0.0306496	0.190548	0.875604	0.411089	0.0158711	0.99979	0.815111	0.0287243	0.117804	0.808903	0.239871	0.0729958	0.288858	0.00449246	0.34821	0.726281	0.00904954	0.152499	0.0312066	0.189165	0.872642	0.411497	0.0158639	0.99987	0.793991	0.0288567	0.117817	-0.289255	-3.39929	62.8045	0.153308	0.171746	0.247	0.515842	0.819618	0.102629	0.50955	0.464168	0.278853	0.0136064	0.0157036	0.00560799	0.927779	0.999765	0.412219	0.829229	0.863076	0.740784	0.0246555	0.0282859	0.0109847	0.122206	0.118109	0.146614	0.152577	0.212444	0.675506	0.371897	0.0149734	0.999172	0.81697	0.0272348	0.119475	0.479372	0.205745	0.235891	0.364991	0.00925979	0.675148	0.780771	0.0175113	0.13299	-0.313176	0.102498	0.144721	0.658249	0.00695328	0.792626	0.903225	0.0137584	0.140829	-3.39929	0.171746	0.819618	0.464168	0.0157036	0.999765	0.863076	0.0282859	0.118109	62.8045	0.247	0.102629	0.278853	0.00560799	0.412219	0.740784	0.0109847	0.146614	0.695131	0.253665	0.0777563	0.265189	0.00468378	0.343755	0.710431	0.00935947	0.151399	0.0140728	0.270908	1.29060790444951e-12	0.106465	2.36160253927987e-12	4.3948261963955e-11	0.447083	1.64442779224421e-11	0.525399
ENSG00000106089	STX1A	syntaxin 1A [Source:HGNC Symbol;Acc:HGNC:11433]	protein_coding	6804	0.00247283	-0.828276	0.425916	3.6070011267994e-06	6.56407083956519e-05	0.914227	0.00375236	0.000217749	0.249698	0.0107859	-0.833912	0.295559	3.03260160196553e-06	5.36136460995885e-05	0.9999	0.00394352	0.000186942	0.253975	2.28051	-0.948554	0.183601	4.38825941818444e-05	0.000205902	0.554353	0.0131879	0.000640933	0.254456	-0.00010253	-0.815452	0.95105	4.92953712524251e-06	8.65320977428079e-05	0.964071	0.00410256	0.000159892	0.243802	0.0102766	-0.802134	0.289874	6.01903466781387e-06	5.30013976308579e-05	0.927584	0.00586134	0.000179952	0.254217	0.053357	-0.819244	0.906634	6.94753234974098e-06	8.61546323509009e-05	0.999981	0.00535372	0.000289305	0.243896	0.00911966	-0.715372	0.00477949	3.06984554866968e-05	2.4836114407268e-06	0.115765	0.0290324	1.09085960810137e-05	0.31497	0.147586	-0.814411	0.420015	4.52991730108568e-06	6.51713181515678e-05	0.999744	0.00471247	0.000222142	0.249851	-0.0981147	-0.819961	0.63886	4.35743253880249e-06	7.87050690588343e-05	0.942579	0.00477162	0.000260216	0.245833	-0.120025	-0.775487	0.4835	5.30915794050701e-05	0.000393524	0.92554	0.0252137	0.0011051	0.212488	0.109643	-0.802511	0.449106	6.62543405174453e-06	6.74238399046414e-05	0.999906	0.00689244	0.000230084	0.249129	0.0886414	-0.791839	0.567656	1.33731481039348e-05	7.51188265212895e-05	0.988904	0.0111297	0.000250669	0.246829	0.198706	-0.761266	0.217192	2.51408476881284e-05	4.43811783772406e-05	0.996984	0.0186814	0.000155506	0.257937	0.160664	-0.781806	0.320694	1.33500762048906e-05	5.62244906571928e-05	0.987465	0.0132267	0.000193613	0.252974	-0.0380957	-0.819959	0.883673	6.43925809868148e-06	8.58665267939045e-05	0.95719	0.00637977	0.000272421	0.243968	0.0307587	-0.81619	0.841694	5.59759227017103e-06	4.76743640939397e-05	0.937488	0.00647019	0.000160322	0.259123	-0.0445376	0.139146	-0.82425	-0.787003	0.722863	0.371329	2.93137536398253e-06	1.13631779727019e-05	4.59016924630413e-05	3.40820752350246e-05	0.924848	0.852226	0.00358766	0.00815249	0.000159677	0.000123302	0.259922	0.266165	-0.0282439	-0.829138	0.841588	3.56824997793519e-06	4.76732303422472e-05	0.99979	0.00530293	0.000169091	0.259123	-0.0570626	-0.827244	0.862279	3.31677994325028e-06	4.78808631466459e-05	0.947516	0.00405935	0.000160524	0.259031	-0.0330935	-0.828549	0.813795	3.18338814553658e-06	4.73477099827161e-05	0.99987	0.00380799	0.000169148	0.259268	-0.344199	13.3729	2.44238	-0.860118	-0.774193	-0.820878	0.282985	0.211761	0.930506	1.66692979292056e-06	1.35671513178468e-05	4.25788398362374e-06	2.91394718315101e-05	2.43254507513102e-05	4.83581751814472e-05	0.880116	0.999765	0.973855	0.00266786	0.00973373	0.00441102	0.00010642	9.21976121553919e-05	0.00016307	0.269421	0.273148	0.258822	-0.0110552	-0.825363	0.966501	6.51370360359062e-06	4.84829313300984e-05	0.999172	0.0112937	0.000171466	0.258767	-0.000353833	-0.823335	0.999037	3.23511277305815e-06	4.85206295982412e-05	0.999476	0.00419203	0.000166505	0.258751	0.139146	-0.787003	0.371329	1.13631779727019e-05	3.40820752350246e-05	0.852226	0.00815249	0.000123302	0.266165	13.3729	-0.774193	0.211761	1.35671513178468e-05	2.43254507513102e-05	0.999765	0.00973373	9.21976121553919e-05	0.273148	2.44238	-0.820878	0.930506	4.25788398362374e-06	4.83581751814472e-05	0.973855	0.00441102	0.00016307	0.258822	-0.100631	-0.83337	0.726	3.16645169132119e-06	4.59614991236718e-05	0.881214	0.0048231	0.000154487	0.259895	5.11947985607224e-05	-0.814529	0.975838	5.08765272212223e-06	8.66401529811263e-05	0.981685	0.00423415	0.000159356	0.243775
ENSG00000163346	PBXIP1	PBX homeobox interacting protein 1 [Source:HGNC Symbol;Acc:HGNC:21199]	protein_coding	57326	-0.00198033	-0.131405	0.437151	0.339104	0.0104497	0.914856	0.742297	0.0193181	0.128173	0.00989993	-0.159634	0.241568	0.244331	0.00771686	0.9999	0.678472	0.0153835	0.136448	1.65222	-0.202878	0.254249	0.274442	0.00566378	0.615877	0.593743	0.0114698	0.164957	0.00365547	-0.121111	0.00634671	0.356187	0.000631741	0.0134648	0.72519	0.00101389	0.19924	-0.00608817	-0.149689	0.445528	0.275462	0.0105393	0.948823	0.704591	0.019684	0.127938	-0.035399	-0.139241	0.924451	0.322355	0.0131835	0.999981	0.735543	0.0247092	0.121708	-0.00141279	-0.157561	0.602905	0.261684	0.0119056	0.876376	0.82911	0.0209691	0.124558	0.0254727	-0.142071	0.865566	0.30086	0.0130831	0.999744	0.724167	0.0241886	0.121923	0.327858	-0.125108	0.0533518	0.351911	0.00297633	0.783372	0.761956	0.00655714	0.161411	-0.00348953	-0.0826606	0.98019	0.581041	0.0213623	0.997302	0.904111	0.0367083	0.109155	-0.0160998	-0.143962	0.892439	0.296834	0.013136	0.999906	0.732943	0.0244746	0.12181	0.0112821	-0.139218	0.92943	0.324319	0.0131894	0.996879	0.777774	0.0242185	0.121696	0.0377707	-0.131961	0.775954	0.352066	0.0128193	0.996984	0.821291	0.0236369	0.122494	0.103102	-0.120936	0.437923	0.385669	0.010458	0.987465	0.826756	0.0197845	0.128151	0.269998	-0.106024	0.204067	0.444619	0.00700965	0.557195	0.846436	0.0134915	0.139035	0.161994	-0.105175	0.207109	0.451967	0.00799181	0.519702	0.8419	0.0149678	0.137039	0.152898	-0.207725	-0.139519	-0.196931	0.143674	0.109225	0.306393	0.161133	0.00642792	0.00541575	0.690719	0.782323	0.725088	0.577227	0.0127699	0.0110742	0.142952	0.147545	0.139659	-0.113942	0.236195	0.412333	0.00861115	0.99979	0.81605	0.0169374	0.134992	0.317461	-0.120882	0.24744	0.381902	0.00883702	0.555306	0.794073	0.0163318	0.134279	-0.128746	-0.163066	0.272393	0.239337	0.00931377	0.99987	0.663599	0.0182143	0.13283	-0.534779	1.86575	48.0256	-0.199892	-0.135864	-0.0947202	0.0445459	0.836055	0.0380464	0.1479	0.338936	0.486896	0.00298172	0.0146684	0.00267228	0.855786	0.999765	0.316555	0.522157	0.800861	0.869418	0.00659483	0.0266565	0.00576159	0.163165	0.120064	0.165973	0.137107	-0.117367	0.533693	0.413883	0.0128315	0.999172	0.837751	0.023856	0.123869	0.457178	-0.122201	0.0598796	0.367218	0.00364959	0.607038	0.782501	0.00777152	0.157939	-0.207725	-0.196931	0.109225	0.161133	0.00541575	0.782323	0.577227	0.0110742	0.147545	1.86575	-0.135864	0.836055	0.338936	0.0146684	0.999765	0.800861	0.0266565	0.120064	48.0256	-0.0947202	0.0380464	0.486896	0.00267228	0.316555	0.869418	0.00576159	0.165973	0.421198	-0.100647	0.0771904	0.463773	0.00432412	0.343101	0.845727	0.00873811	0.153504	0.00366253	-0.118392	0.00691704	0.367725	0.000674565	0.0143973	0.731862	0.00107464	0.1977
ENSG00000196924	FLNA	filamin A [Source:HGNC Symbol;Acc:HGNC:3754]	protein_coding	2316	0.0018652	0.154071	0.548783	0.358735	1.12457114340213e-06	0.937899	0.755945	5.48987029789414e-06	0.329631	0.0064309	0.152831	0.534063	0.362931	1.11072473151156e-06	0.9999	0.772633	5.58611040943428e-06	0.329857	-1.34343	0.215609	0.404852	0.297503	7.43571443416778e-08	0.725358	0.614625	5.13296199460169e-07	0.420481	-0.00359738	0.143486	0.0289488	0.377957	1.48331757866723e-07	0.0514354	0.742957	4.40695495384127e-07	0.365375	0.0160353	0.184048	0.0972024	0.265218	3.76203371668637e-07	0.869439	0.694836	2.02255487104332e-06	0.349252	-0.674644	0.219602	0.135695	0.195449	4.78703202666834e-07	0.999981	0.60964	2.59035080225908e-06	0.344996	-0.00337092	0.127415	0.307656	0.453621	8.23881812667836e-07	0.715631	0.91049	4.01162766074584e-06	0.33528	0.0634669	0.164383	0.729389	0.325922	1.25455429109632e-06	0.999744	0.743917	6.1955359593686e-06	0.327631	0.0715292	0.167907	0.732533	0.316745	1.25619942226108e-06	0.961156	0.737854	6.16862996921503e-06	0.327607	-0.207576	0.0873595	0.226766	0.631523	1.33495115659594e-06	0.852103	0.92118	6.54453198966425e-06	0.32973	-0.00507493	0.163618	0.972123	0.330814	1.32415144944136e-06	0.999906	0.755805	6.5736805194648e-06	0.326641	-0.182481	0.116795	0.238193	0.493424	7.01811810535587e-07	0.988904	0.868029	3.61612098316083e-06	0.338168	-0.293928	0.0849105	0.0665934	0.615651	2.83625712294422e-07	0.996984	0.926996	1.56861152844172e-06	0.354198	-0.186071	0.125907	0.249985	0.456703	7.23953894206864e-07	0.987465	0.862501	3.72375394879308e-06	0.33761	-0.323235	0.120942	0.212613	0.474712	6.515596906119e-07	0.564661	0.859287	3.23772412774569e-06	0.339501	-0.134253	0.137852	0.38952	0.418535	1.498109577421e-06	0.682811	0.826534	7.0631470355362e-06	0.327593	0.0441133	-0.281927	0.169889	0.0953864	0.729382	0.0722331	0.310163	0.57182	1.98707102408935e-06	4.79546909952815e-07	0.927006	0.772379	0.727784	0.86908	9.39060007861436e-06	2.58215657569313e-06	0.322322	0.348335	-0.0533037	0.157983	0.710181	0.352367	1.9705055461718e-06	0.99979	0.783671	9.50575895980768e-06	0.322479	-0.308677	0.147735	0.354111	0.379297	1.41955080825916e-06	0.647647	0.791978	6.69883740454527e-06	0.328592	0.0545787	0.177592	0.701947	0.29307	1.96303379451429e-06	0.99987	0.715575	9.48951699086069e-06	0.32255	0.386867	-17.9425	-27.3979	0.210327	0.103054	0.141584	0.234246	0.0976643	0.333883	0.215686	0.541952	0.401442	1.10148879106701e-06	5.99915017286096e-07	1.37178537637501e-06	0.873447	0.999765	0.63586	0.607001	0.896118	0.826517	5.49713979058294e-06	3.16958655400064e-06	6.49848964955795e-06	0.333273	0.34432	0.329226	0.0241127	0.173425	0.928113	0.320727	2.0903931862523e-06	0.999172	0.784603	9.97539464063424e-06	0.321371	-0.137307	0.162804	0.644422	0.331837	1.90452836390065e-06	0.884539	0.757371	8.94887469270932e-06	0.323117	-0.281927	0.0953864	0.0722331	0.57182	4.79546909952815e-07	0.772379	0.86908	2.58215657569313e-06	0.348335	-17.9425	0.103054	0.0976643	0.541952	5.99915017286096e-07	0.999765	0.896118	3.16958655400064e-06	0.34432	-27.3979	0.141584	0.333883	0.401442	1.37178537637501e-06	0.63586	0.826517	6.49848964955795e-06	0.329226	-0.227409	0.146252	0.43468	0.387471	1.58958848749117e-06	0.698925	0.806437	7.37175429384135e-06	0.326491	-0.00356947	0.141037	0.0323356	0.386906	1.61940510604632e-07	0.0563982	0.747306	4.69135932002224e-07	0.363875
ENSG00000166747	AP1G1	adaptor related protein complex 1 subunit gamma 1 [Source:HGNC Symbol;Acc:HGNC:555]	protein_coding	164	0.00172434	-0.0775471	0.544486	0.612865	0.00204317	0.937535	0.889271	0.00463444	0.170883	-0.00296525	-0.0629554	0.754137	0.681918	0.00228332	0.9999	0.92074	0.00532766	0.168105	3.94377	-0.389555	0.0118908	0.0503906	0.000120014	0.346549	0.27528	0.000396791	0.267611	0.00902755	-0.0162373	1.37296120433466e-11	0.887883	1.93394325962262e-12	3.61592795156798e-10	0.972043	1.43041676003229e-11	0.527845	-0.00144003	-0.0699761	0.871719	0.647799	0.00235209	0.991276	0.908928	0.00531757	0.167361	-0.0275621	-0.0659289	0.94723	0.6737	0.0023732	0.999981	0.91215	0.00554111	0.167136	0.00367431	-0.0281083	0.223453	0.855943	0.00128542	0.641538	0.987094	0.00293529	0.182285	-0.0547613	-0.0683598	0.744177	0.654392	0.00227543	0.999744	0.9139	0.00526437	0.168192	-0.334347	-0.0855703	0.077934	0.569021	0.000648413	0.817611	0.877682	0.00171335	0.198629	0.0472739	-0.0136727	0.763978	0.934983	0.00358833	0.973715	0.990906	0.00780706	0.158379	0.0307619	-0.0647275	0.816829	0.673204	0.00232552	0.999906	0.923246	0.00540915	0.167646	0.108642	-0.0399761	0.443766	0.798466	0.00186595	0.988904	0.962637	0.00440518	0.173137	0.0524199	-0.0540539	0.723256	0.731905	0.00225776	0.996984	0.956804	0.00519691	0.168387	0.125356	-0.0424019	0.397699	0.784532	0.00176896	0.987465	0.964403	0.00420148	0.174459	0.184516	-0.0435051	0.437982	0.77959	0.00185435	0.7319	0.956115	0.00419731	0.173292	0.233281	-0.013521	0.102254	0.930338	0.000895824	0.397595	0.986811	0.00220105	0.19307	0.122285	-0.129775	-0.0650264	-0.101454	0.296071	0.372387	0.670341	0.520169	0.00173372	0.0019602	0.750644	0.853102	0.916313	0.843542	0.00406764	0.00455127	0.176891	0.17382	0.068965	-0.0533751	0.60133	0.73205	0.00243232	0.99979	0.943942	0.00563614	0.16837	0.512073	-0.0323634	0.0929298	0.831875	0.000839908	0.376826	0.965544	0.00207272	0.194619	0.00213909	-0.0672466	0.987007	0.664786	0.00272091	0.99987	0.914543	0.00623267	0.165512	-0.481663	4.16196	32.0664	-0.119081	-0.0522956	-0.0355371	0.106372	0.678892	0.218409	0.44164	0.740605	0.818038	0.000919808	0.00253619	0.00145392	0.855786	0.999765	0.535801	0.788842	0.951195	0.966112	0.00233916	0.0058076	0.00338636	0.192433	0.167306	0.181259	0.188307	-0.0327668	0.443245	0.837459	0.00213611	0.999172	0.972535	0.00501455	0.171657	0.30033	-0.054107	0.271332	0.723758	0.00165064	0.695238	0.938853	0.00387446	0.178114	-0.129775	-0.101454	0.372387	0.520169	0.0019602	0.853102	0.843542	0.00455127	0.17382	4.16196	-0.0522956	0.678892	0.740605	0.00253619	0.999765	0.951195	0.0058076	0.167306	32.0664	-0.0355371	0.218409	0.818038	0.00145392	0.535801	0.966112	0.00338636	0.181259	0.385872	-0.0290425	0.148006	0.850419	0.00114185	0.433477	0.971524	0.00271575	0.187188	0.00890488	-0.0104329	6.41675806267997e-11	0.929191	8.21530909779918e-12	1.12096614821259e-09	0.983555	5.17962791178211e-11	0.509817
ENSG00000129625	REEP5	receptor accessory protein 5 [Source:HGNC Symbol;Acc:HGNC:30077]	protein_coding	7905	-0.00039947	-0.097155	0.812105	0.284924	0.00206936	0.97833	0.700742	0.00468908	0.170565	-0.00652633	-0.0877951	0.240857	0.330059	0.00119544	0.9999	0.75323	0.003013	0.184045	-0.923447	0.0189191	0.323581	0.874172	0.00576489	0.670026	0.949898	0.011644	0.16443	0.000952729	-0.093839	0.289231	0.296741	0.00132849	0.370095	0.677888	0.00202648	0.181483	-0.00347257	-0.103623	0.508765	0.252023	0.001768	0.957392	0.681345	0.0041313	0.174472	0.0570275	-0.104006	0.816447	0.261722	0.00207161	0.999981	0.681567	0.0049175	0.170538	-0.000426241	-0.103972	0.811661	0.261135	0.00206913	0.951433	0.82911	0.00447368	0.170568	-0.0262296	-0.0994022	0.791112	0.271547	0.00205772	0.999744	0.700009	0.00481315	0.170706	-0.00161507	-0.0994061	0.988596	0.272741	0.00211806	0.999058	0.702657	0.00486728	0.169985	0.084748	-0.0549616	0.360518	0.576968	0.00197046	0.893167	0.903579	0.00460646	0.173689	0.0973196	-0.0883596	0.212148	0.325865	0.00110807	0.999906	0.751658	0.00281841	0.185879	0.0806629	-0.0783722	0.334699	0.396196	0.00143964	0.988904	0.823997	0.00351173	0.179523	0.103156	-0.0714986	0.235747	0.439543	0.00118038	0.996984	0.866154	0.00293417	0.184352	0.0868591	-0.0814517	0.320232	0.373658	0.00140561	0.987465	0.818578	0.00343052	0.180107	0.153089	-0.0788395	0.27458	0.389306	0.00128992	0.612425	0.816166	0.00304908	0.1822	0.108135	-0.0746412	0.200711	0.41741	0.00119252	0.513525	0.825819	0.00283788	0.186128	0.0674467	-0.0105806	-0.0982908	-0.102463	0.328919	0.902145	0.277429	0.27455	0.00158668	0.00233996	0.764635	0.984735	0.700423	0.692285	0.00376727	0.00533068	0.179096	0.169352	0.0586348	-0.0876207	0.451114	0.341093	0.00186203	0.99979	0.774986	0.00446124	0.175108	0.114154	-0.0918501	0.528724	0.316037	0.00199869	0.769759	0.748334	0.00445997	0.173331	0.0617058	-0.0899494	0.42502	0.325206	0.00180985	0.99987	0.738349	0.00436792	0.175818	0.104352	0.280297	21.0357	-0.0885452	-0.0986721	-0.0786784	0.556071	0.962334	0.170719	0.339591	0.291809	0.387945	0.00204071	0.00235242	0.00107862	0.934948	0.999765	0.488522	0.723517	0.766884	0.817019	0.00471976	0.00543464	0.00259563	0.172808	0.169218	0.188576	0.128366	-0.0759671	0.375431	0.420522	0.00170115	0.999172	0.840792	0.00410177	0.177364	0.163059	-0.0923843	0.311743	0.30838	0.00154104	0.72236	0.741713	0.00364931	0.179819	-0.0105806	-0.102463	0.902145	0.27455	0.00233996	0.984735	0.692285	0.00533068	0.169352	0.280297	-0.0986721	0.962334	0.291809	0.00235242	0.999765	0.766884	0.00543464	0.169218	21.0357	-0.0786784	0.170719	0.387945	0.00107862	0.488522	0.817019	0.00259563	0.188576	0.154322	-0.0842876	0.328566	0.358299	0.00158577	0.614596	0.784978	0.00362048	0.17911	0.00119597	-0.0915647	0.187812	0.306939	0.00102832	0.256036	0.684262	0.00159179	0.187677
ENSG00000140319	SRP14	signal recognition particle 14 [Source:HGNC Symbol;Acc:HGNC:11299]	protein_coding	6727	0.000933712	-0.0619992	0.699896	0.634865	6.6816785490726e-06	0.960683	0.896235	2.78316324108117e-05	0.296074	-0.00380774	-0.0502085	0.636288	0.700597	6.45980282106973e-06	0.9999	0.926918	2.77404865831118e-05	0.29673	0.56487	-0.0380173	0.675082	0.825667	1.05007418660044e-05	0.87379	0.931606	4.55638029747838e-05	0.323151	0.00620204	-0.0212399	2.34997457009722e-07	0.847232	2.79905173675845e-11	1.54433262493502e-06	0.959332	1.6758869189927e-10	0.493948	-0.00437914	-0.0623573	0.56345	0.631678	6.1473573758302e-06	0.961417	0.901354	2.59068093096057e-05	0.297692	0.0581394	-0.0617092	0.869645	0.643177	7.05746952749169e-06	0.999981	0.89949	3.0269145587809e-05	0.29501	0.00147123	-0.0408837	0.568067	0.758019	6.16909080524713e-06	0.863345	0.973596	2.48603725148115e-05	0.297623	-0.0208521	-0.0569975	0.88391	0.66102	7.07530152834126e-06	0.999744	0.915037	2.98295285914221e-05	0.29496	-0.082619	-0.061228	0.611807	0.637852	6.36192465506806e-06	0.934737	0.907753	2.70079992600176e-05	0.297026	-0.0305349	-0.0180512	0.819419	0.899133	7.06024979098743e-06	0.981187	0.986854	2.9735942743175e-05	0.298	0.0914929	-0.0466277	0.41722	0.719966	5.31157268090374e-06	0.999906	0.937235	2.32120523417104e-05	0.300516	0.159312	-0.0155572	0.185239	0.906335	3.23606357339249e-06	0.988904	0.983538	1.46664099581113e-05	0.309982	0.13974	-0.019243	0.265542	0.885192	4.08555436248016e-06	0.996984	0.985056	1.8078273939975e-05	0.30555	0.138689	-0.0283999	0.270679	0.829039	4.13443923965882e-06	0.987465	0.97362	1.82093867104872e-05	0.305323	0.397716	-0.003721	0.0470995	0.977079	1.19815023078724e-06	0.375369	0.994649	5.64892673957836e-06	0.328473	0.293236	0.0111338	0.0147389	0.931179	5.87557515234043e-07	0.262257	0.986811	3.00361711596057e-06	0.344695	0.183687	-0.147894	-0.0529818	-0.095423	0.0631252	0.231271	0.679075	0.475541	1.83507978426525e-06	4.58444074833773e-06	0.65635	0.804469	0.920335	0.823987	8.73899519144492e-06	2.02127302839404e-05	0.323812	0.306409	0.107305	-0.0347155	0.338387	0.792684	5.78724115703887e-06	0.99979	0.961367	2.51396834708675e-05	0.301889	0.552612	-0.0188149	0.0321371	0.883382	1.0926696844501e-06	0.291193	0.977698	5.28945682984385e-06	0.333421	0.0936779	-0.042019	0.400901	0.749191	6.36403602738739e-06	0.99987	0.940509	2.77705817084358e-05	0.300034	0.0473159	3.34716	46.3625	-0.0517659	-0.0445287	-0.0104893	0.853293	0.695611	0.0348027	0.698516	0.740459	0.935195	8.60709017257273e-06	8.15953485050923e-06	1.1628205585428e-06	0.982365	0.999765	0.312454	0.90947	0.951195	0.988269	3.56305447931851e-05	3.42341766686217e-05	5.58486580876815e-06	0.294098	0.295153	0.332277	0.32926	0.0040555	0.112937	0.975902	2.81289888310356e-06	0.999172	0.997245	1.31163545858029e-05	0.315764	0.409652	-0.038441	0.0760493	0.765121	2.10887713996054e-06	0.607038	0.953527	9.8534241576508e-06	0.321205	-0.147894	-0.095423	0.231271	0.475541	4.58444074833773e-06	0.804469	0.823987	2.02127302839404e-05	0.306409	3.34716	-0.0445287	0.695611	0.740459	8.15953485050923e-06	0.999765	0.951195	3.42341766686217e-05	0.295153	46.3625	-0.0104893	0.0348027	0.935195	1.1628205585428e-06	0.312454	0.988269	5.58486580876815e-06	0.332277	0.494129	-0.00746932	0.0281109	0.953754	9.83689329526834e-07	0.269383	0.991348	4.75305160012432e-06	0.335347	0.00673935	-0.0132204	1.78152612086766e-08	0.901602	2.56163426609126e-12	1.50799155698831e-07	0.976254	1.76950074834976e-11	0.524399
ENSG00000008405	CRY1	cryptochrome circadian regulator 1 [Source:HGNC Symbol;Acc:HGNC:2384]	protein_coding	1407	0.00538141	-0.0911494	0.377797	0.781134	0.265725	0.903002	0.947518	0.313346	0.0225574	-0.0018589	-0.0586722	0.927165	0.858831	0.330484	0.9999	0.969356	0.386295	0.0131694	6.09889	-0.392091	0.0786434	0.373654	0.11758	0.449209	0.677672	0.154608	0.0616976	0.0157171	0.0284993	2.05358835581538e-07	0.918284	7.39811571452899e-06	1.3668253144944e-06	0.982199	1.63437243105214e-05	0.294091	0.00447154	-0.0564176	0.815346	0.863711	0.326301	0.989157	0.969155	0.377126	0.0137353	-0.126736	-0.051546	0.887286	0.878077	0.329417	0.999981	0.973219	0.386896	0.0133132	0.00943263	0.0409485	0.144731	0.901578	0.176464	0.556159	0.994016	0.219483	0.0388008	-0.188001	-0.0625293	0.601661	0.848528	0.307072	0.999744	0.964566	0.36057	0.0164021	-0.373271	-0.0813562	0.362774	0.803502	0.261846	0.881517	0.954364	0.310108	0.0231692	-0.462583	0.0303899	0.164142	0.931181	0.21608	0.816434	0.990456	0.268853	0.031337	-0.00376448	-0.0623795	0.989469	0.849847	0.331229	0.999906	0.966395	0.387885	0.0130691	0.167064	-0.0185654	0.583708	0.956029	0.304682	0.988904	0.992424	0.357259	0.0167414	-0.0178122	-0.0667598	0.955329	0.843865	0.330959	0.997591	0.976218	0.384153	0.0131054	0.133589	-0.0344707	0.675188	0.917811	0.315517	0.987465	0.987629	0.368365	0.0152173	0.665313	0.0270608	0.191247	0.934929	0.201059	0.544193	0.988786	0.243736	0.0337857	0.317308	0.0125487	0.303093	0.970164	0.251755	0.614097	0.992518	0.293101	0.0251016	0.137236	-0.215038	-0.0581175	-0.117111	0.585945	0.49169	0.860002	0.729861	0.313545	0.298386	0.875863	0.888724	0.967806	0.929743	0.360242	0.346499	0.0156902	0.0178682	0.0834895	-0.0437863	0.768461	0.896017	0.332349	0.99979	0.981078	0.386153	0.0130861	1.18113	0.0202521	0.0707284	0.950525	0.126093	0.345487	0.989241	0.161178	0.0517744	-0.0781829	-0.0733451	0.78159	0.825644	0.333245	0.99987	0.959845	0.388431	0.0129644	-1.19569	21.2982	97.3645	-0.188823	0.0172506	0.0363189	0.0612192	0.322643	0.0803388	0.567419	0.959221	0.91195	0.116518	0.257925	0.135018	0.855786	0.999765	0.38606	0.858684	0.993709	0.984794	0.156626	0.311764	0.172395	0.0546088	0.0240915	0.0492904	0.376083	0.008549	0.475893	0.980122	0.295402	0.999172	0.997586	0.349869	0.0183058	0.978901	-0.0170592	0.0933305	0.958177	0.146091	0.608961	0.991772	0.187063	0.0463914	-0.215038	-0.117111	0.49169	0.729861	0.298386	0.888724	0.929743	0.346499	0.0178682	21.2982	0.0172506	0.322643	0.959221	0.257925	0.999765	0.993709	0.311764	0.0240915	97.3645	0.0363189	0.0803388	0.91195	0.135018	0.38606	0.984794	0.172395	0.0492904	1.10353	0.049236	0.0527941	0.88041	0.107286	0.306528	0.977194	0.139775	0.057534	0.0153903	0.0378709	5.84587474025985e-07	0.892956	1.82635446023242e-05	3.33413568656377e-06	0.973581	3.74338793218361e-05	0.276163
ENSG00000177697	CD151	CD151 molecule (Raph blood group) [Source:HGNC Symbol;Acc:HGNC:1630]	protein_coding	977	0.0006723	-0.000852551	0.819846	0.995723	4.84969402179758e-05	0.978968	0.999183	0.00016604	0.256082	-0.00472035	0.0111319	0.630374	0.944185	4.48015691514473e-05	0.9999	0.989867	0.000159069	0.257741	-0.274276	0.0848112	0.873516	0.700995	0.000548541	0.957302	0.874333	0.00150527	0.229672	0.00210034	0.0148825	0.182613	0.924388	2.26001989613159e-05	0.251445	0.984119	4.59827635037296e-05	0.271847	-0.0150715	-0.0158711	0.10016	0.918995	1.49542704973001e-05	0.870948	0.981028	5.79293524421572e-05	0.280182	0.250679	-0.0177951	0.560997	0.912461	4.27455536642979e-05	0.999981	0.980831	0.000153365	0.258721	-0.00201458	-0.0191832	0.520977	0.905475	4.13716369654413e-05	0.841899	0.994365	0.000136458	0.259402	0.0146105	0.00283923	0.933079	0.985688	4.94645684548333e-05	0.999744	0.99622	0.000173669	0.255668	-0.132196	-0.00407619	0.504828	0.979441	4.07762979765695e-05	0.913719	0.995285	0.000143868	0.259704	-0.315514	-0.0607058	0.0512646	0.721607	1.07603377909597e-05	0.703105	0.945254	4.35393986928641e-05	0.289665	0.190764	0.0242832	0.163338	0.877193	2.09839088329016e-05	0.999906	0.972855	8.04035372333977e-05	0.273354	0.135916	0.038095	0.354894	0.814094	3.39977828544566e-05	0.988904	0.964741	0.000122423	0.263475	0.0742952	0.0228337	0.628123	0.88885	4.47411021605766e-05	0.996984	0.985421	0.000156528	0.257769	0.0655354	0.0162779	0.670205	0.919589	4.58048372580136e-05	0.987465	0.988133	0.000160765	0.257278	0.165965	0.0250001	0.501113	0.876794	4.06358849062391e-05	0.773598	0.978897	0.00013842	0.259776	0.193393	0.0490346	0.192363	0.761068	2.71208571768323e-05	0.505421	0.948364	9.70881889919431e-05	0.270906	0.205459	-0.225588	0.0085133	-0.0546608	0.0883273	0.132672	0.956583	0.735469	1.5859126208182e-05	2.11295726799772e-05	0.673189	0.790383	0.989985	0.931722	6.17796255172129e-05	8.04873469753946e-05	0.281874	0.276037	0.0737922	0.0194192	0.589418	0.904245	5.05673485261979e-05	0.99979	0.981265	0.000178172	0.257877	0.055235	0.00801423	0.862329	0.960226	5.67334939061153e-05	0.947516	0.990952	0.000186949	0.255435	-0.0462359	-0.00309239	0.733935	0.984634	5.46383167089405e-05	0.99987	0.997554	0.00019219	0.256234	-0.0967881	19.9351	54.2973	-0.0061328	0.0774468	0.0584805	0.755995	0.0529181	0.0425508	0.96991	0.628515	0.710353	5.50966299915845e-05	1.08829480739437e-05	9.23300589455705e-06	0.968192	0.999765	0.323181	0.991887	0.92236	0.942913	0.000188791	4.4441730643076e-05	3.65282222175611e-05	0.256057	0.289439	0.292708	-0.0675159	-0.00826858	0.791066	0.960271	5.57402976342834e-05	0.999172	0.995592	0.000194033	0.25581	-0.0489106	0.00202015	0.863217	0.989908	5.67432418629476e-05	0.957749	0.998592	0.000191936	0.255431	-0.225588	-0.0546608	0.132672	0.735469	2.11295726799772e-05	0.790383	0.931722	8.04873469753946e-05	0.276037	19.9351	0.0774468	0.0529181	0.628515	1.08829480739437e-05	0.999765	0.92236	4.4441730643076e-05	0.289439	54.2973	0.0584805	0.0425508	0.710353	9.23300589455705e-06	0.323181	0.942913	3.65282222175611e-05	0.292708	0.123373	0.016538	0.657181	0.918409	5.27129506982001e-05	0.847421	0.984654	0.000174724	0.256996	0.00209635	0.0163922	0.188774	0.916811	2.30986970049439e-05	0.257179	0.98083	4.65689428183006e-05	0.271403
ENSG00000008018	PSMB1	proteasome 20S subunit beta 1 [Source:HGNC Symbol;Acc:HGNC:9537]	protein_coding	5689	0.0028479	-0.329518	0.433504	0.0948304	2.77418193452734e-05	0.914856	0.459381	0.000100768	0.267661	-0.0019623	-0.310603	0.871294	0.116632	3.59843645206595e-05	0.9999	0.520423	0.000130959	0.2623	3.86926	-0.531473	0.061683	0.0455792	1.08865713401697e-05	0.427404	0.26175	4.69929467434794e-05	0.32237	0.0114815	-0.24799	1.94470210317488e-11	0.0964737	2.44288143962276e-14	4.85731956286394e-10	0.430357	2.61319235130032e-13	0.578124	-0.00801306	-0.323993	0.481701	0.0998184	2.92377570080805e-05	0.95372	0.483319	0.000105905	0.266583	0.17862	-0.32874	0.737262	0.103078	3.46361265585166e-05	0.999981	0.477048	0.000127299	0.26309	0.00442617	-0.265782	0.25178	0.182368	2.0325090771519e-05	0.666142	0.761305	7.22014407703984e-05	0.274001	-0.148165	-0.314521	0.489477	0.109085	2.9463356245641e-05	0.999744	0.499587	0.000108744	0.266425	-0.150044	-0.321867	0.539662	0.102109	3.08193891631449e-05	0.918997	0.485787	0.000112221	0.265499	-0.109558	-0.270351	0.585607	0.208255	6.03393139435228e-05	0.94937	0.691592	0.000206348	0.254122	0.0489744	-0.308552	0.773078	0.118469	3.5089750775207e-05	0.999906	0.529145	0.000127815	0.262821	0.188871	-0.265015	0.297123	0.186606	2.24784334861784e-05	0.988904	0.649197	8.47872166630579e-05	0.271957	0.223069	-0.253902	0.236857	0.206801	1.95632648127895e-05	0.996984	0.708494	7.46028753106486e-05	0.274774	0.29292	-0.253803	0.120343	0.198151	1.24438890139434e-05	0.987465	0.682006	4.95422033723893e-05	0.283849	0.757899	-0.212665	0.0112084	0.269107	2.03185152559772e-06	0.323684	0.728852	9.13411067524793e-06	0.318724	0.379668	-0.230076	0.0359592	0.240179	6.19838590604842e-06	0.299917	0.687274	2.57258362579779e-05	0.30055	0.207035	-0.162303	-0.313735	-0.360425	0.164114	0.381565	0.107967	0.0756775	1.86897996201637e-05	3.14418346230586e-05	0.692463	0.858332	0.490365	0.423685	7.15210540550169e-05	0.000114728	0.278541	0.267843	0.154224	-0.286289	0.358526	0.150731	3.03812889326413e-05	0.99979	0.588904	0.000112978	0.268555	0.922338	-0.254626	0.0165958	0.18442	3.38534067790579e-06	0.277858	0.619883	1.48253837391092e-05	0.312236	-0.0106896	-0.319755	0.9491	0.10868	4.40386837931095e-05	0.99987	0.490473	0.000158661	0.260796	-0.471185	18.4289	92.6869	-0.368441	-0.250367	-0.225433	0.21688	0.148012	0.00439182	0.0659857	0.210353	0.23473	2.24432727540345e-05	1.74284257276653e-05	1.14993907091692e-06	0.867906	0.999765	0.285398	0.370388	0.693717	0.698994	8.45319936496093e-05	6.80074691841344e-05	5.53065934107662e-06	0.274802	0.279962	0.332482	0.331841	-0.256709	0.288386	0.208078	2.67830949578076e-05	0.999172	0.692663	0.000100496	0.271164	0.663344	-0.288297	0.0547729	0.136071	8.53021326429705e-06	0.607038	0.552332	3.48957171012514e-05	0.294275	-0.162303	-0.360425	0.381565	0.0756775	3.14418346230586e-05	0.858332	0.423685	0.000114728	0.267843	18.4289	-0.250367	0.148012	0.210353	1.74284257276653e-05	0.999765	0.693717	6.80074691841344e-05	0.279962	92.6869	-0.225433	0.00439182	0.23473	1.14993907091692e-06	0.285398	0.698994	5.53065934107662e-06	0.332482	0.852289	-0.232936	0.0110628	0.224762	2.44658050704544e-06	0.239111	0.673056	1.09446471790126e-05	0.318407	0.0120045	-0.236204	2.31547150370197e-12	0.104261	3.23613107166963e-15	7.18275881098702e-11	0.443611	3.86071921313981e-14	0.599414
ENSG00000110367	DDX6	DEAD-box helicase 6 [Source:HGNC Symbol;Acc:HGNC:2747]	protein_coding	1656	-0.00328375	0.0660438	0.10957	0.547602	2.34256374385983e-07	0.72523	0.862614	1.30075743941147e-06	0.35752	-0.00414402	0.0555489	0.546359	0.618002	6.42616718320019e-07	0.9999	0.900927	3.38231303854448e-06	0.339748	1.59713	-0.106078	0.16053	0.464713	4.24346280694387e-07	0.530933	0.74324	2.51752173257126e-06	0.388301	0.00341549	0.0678864	0.00150773	0.515853	7.13599298092896e-09	0.00374969	0.82312	2.69262731159245e-08	0.414732	-0.00765831	0.038745	0.234973	0.725281	3.97616563993412e-07	0.914486	0.936116	2.12613986904316e-06	0.348277	-0.211028	0.0655626	0.484634	0.563211	6.06984033380315e-07	0.999981	0.868695	3.21509923587343e-06	0.340769	0.00333699	0.0846341	0.126879	0.449987	2.60455397302211e-07	0.531319	0.909421	1.40171624321516e-06	0.355681	-0.0272334	0.0481465	0.823195	0.664254	7.41936608355572e-07	0.999744	0.916295	3.81813828183182e-06	0.337168	0.0117432	0.04884	0.932703	0.660483	7.56605814766038e-07	0.990824	0.914071	3.87160368470787e-06	0.336816	0.227888	0.10918	0.0442191	0.360464	1.74165130829734e-07	0.689254	0.806886	1.00434581819386e-06	0.366119	0.104988	0.0600559	0.274637	0.587476	4.39293951076621e-07	0.999906	0.889265	2.36847627522679e-06	0.346517	0.160703	0.0899678	0.116627	0.424201	2.45118591862973e-07	0.988904	0.836695	1.37761680775284e-06	0.356734	0.119821	0.0805479	0.263344	0.479507	4.27818321094034e-07	0.996984	0.881736	2.28469917573985e-06	0.346985	0.0901183	0.0667706	0.402472	0.553625	5.50657163497939e-07	0.987465	0.8988	2.90491200399039e-06	0.342507	0.0720814	0.0578738	0.676911	0.609349	7.01103664224735e-07	0.868199	0.911631	3.45667365826062e-06	0.338186	0.197822	0.0949367	0.0555229	0.395904	1.80988624553213e-07	0.333784	0.815394	1.02216322542186e-06	0.365455	0.0862203	-0.00597497	0.0508944	0.0475313	0.310258	0.954996	0.646425	0.679397	6.08740431609894e-07	9.73665771085831e-07	0.756934	0.993388	0.907486	0.912771	3.18155339053748e-06	4.9446155804764e-06	0.344058	0.335534	0.109554	0.0716632	0.251332	0.524207	5.33853270233442e-07	0.99979	0.873374	2.86641319754245e-06	0.346416	0.59433	0.0899697	0.00642926	0.403623	3.16502202123272e-08	0.273061	0.809192	2.04889384485899e-07	0.394762	0.0376668	0.0550438	0.692682	0.624845	9.07908399836423e-07	0.99987	0.899442	4.69315333341531e-06	0.336812	-0.445487	-2.14968	2.04379	0.00146243	0.0411938	0.0511332	0.0386354	0.768399	0.914351	0.989485	0.719584	0.651615	1.36504448692845e-07	9.37204107022574e-07	9.69943891524613e-07	0.855786	0.999765	0.968084	0.99823	0.947282	0.924975	8.04564181162418e-07	4.77343173824031e-06	4.72725523707217e-06	0.370309	0.336232	0.335604	0.173814	0.0812287	0.32905	0.483195	6.30588344842871e-07	0.999172	0.871942	3.32995459461949e-06	0.343422	0.301411	0.0626168	0.126983	0.570656	3.35202269904856e-07	0.626014	0.883952	1.82523382037175e-06	0.354691	-0.00597497	0.0475313	0.954996	0.679397	9.73665771085831e-07	0.993388	0.912771	4.9446155804764e-06	0.335534	-2.14968	0.0411938	0.768399	0.719584	9.37204107022574e-07	0.999765	0.947282	4.77343173824031e-06	0.336232	2.04379	0.0511332	0.914351	0.651615	9.69943891524613e-07	0.968084	0.924975	4.72725523707217e-06	0.335604	0.354078	0.0844571	0.0663709	0.447099	2.07455707022019e-07	0.327079	0.83637	1.14759849021995e-06	0.36309	0.00327507	0.0694727	0.00272992	0.509194	1.18841171285501e-08	0.0062664	0.818618	4.18235691773704e-08	0.406759
ENSG00000130300	PLVAP	plasmalemma vesicle associated protein [Source:HGNC Symbol;Acc:HGNC:13635]	protein_coding	83483	-0.00365462	0.260882	0.509566	0.382757	0.0121987	0.929954	0.773395	0.0220529	0.123881	-0.000388179	0.241741	0.983213	0.420134	0.0144434	0.9999	0.806685	0.0265045	0.119139	-9.45632	1.03158	0.00213705	0.00834724	0.00014925	0.308389	0.120255	0.00048204	0.262338	-0.0113162	0.175929	6.63187077766146e-05	0.515108	1.74222225449431e-05	0.000233671	0.82312	3.61258483426437e-05	0.277114	0.00880332	0.251958	0.612077	0.398521	0.0130736	0.964927	0.793141	0.02369	0.121943	-0.436649	0.27692	0.590066	0.364031	0.0129064	0.999981	0.763897	0.0242706	0.122304	-0.000493567	0.235671	0.933402	0.439591	0.0144068	0.984957	0.907002	0.0248156	0.11921	0.0157617	0.241104	0.961556	0.418592	0.0144328	0.999744	0.802244	0.0262928	0.119159	0.506998	0.267407	0.171636	0.365367	0.00692925	0.834932	0.771778	0.0136797	0.139345	-0.230329	0.232214	0.453215	0.477523	0.0123555	0.92194	0.863998	0.0229484	0.124937	0.463235	0.293237	0.0705332	0.318233	0.00394148	0.999906	0.745289	0.00860688	0.154203	0.26276	0.3093	0.341199	0.311003	0.0101441	0.988904	0.765614	0.0192889	0.128991	0.375886	0.34244	0.190215	0.262186	0.00736358	0.996984	0.757541	0.014613	0.137711	0.288827	0.300479	0.316725	0.32042	0.00976629	0.987465	0.785307	0.0186437	0.130035	0.0439847	0.246941	0.924524	0.417375	0.0143957	0.973612	0.829488	0.0251167	0.119232	0.282405	0.300047	0.310605	0.324011	0.00877016	0.620814	0.765542	0.0162327	0.134489	0.533814	-0.554831	0.245766	0.0897941	0.0171214	0.0472173	0.394349	0.764625	0.00131583	0.00271262	0.651655	0.762642	0.784165	0.939364	0.00318933	0.00606869	0.183717	0.16559	0.558324	0.349635	0.0270273	0.236078	0.00183188	0.99979	0.684563	0.0043966	0.175516	0.392418	0.261589	0.510261	0.38485	0.011083	0.757511	0.796023	0.0198788	0.127991	0.242329	0.272898	0.340464	0.363152	0.00919386	0.99987	0.76418	0.0180086	0.133188	0.544717	-22.5043	-34.105	0.292835	0.151929	0.200513	0.349394	0.24705	0.501458	0.335394	0.6178	0.506962	0.00931448	0.00775056	0.0110038	0.890663	0.999765	0.756254	0.719774	0.91873	0.877653	0.017747	0.0153595	0.0197946	0.132827	0.137876	0.128192	0.218042	0.274914	0.647761	0.377431	0.0121016	0.999172	0.82125	0.0226739	0.125522	0.13821	0.240801	0.794955	0.421787	0.0127867	0.937445	0.814695	0.0231581	0.123968	-0.554831	0.0897941	0.0472173	0.764625	0.00271262	0.762642	0.939364	0.00606869	0.16559	-22.5043	0.151929	0.24705	0.6178	0.00775056	0.999765	0.91873	0.0153595	0.137876	-34.105	0.200513	0.501458	0.506962	0.0110038	0.756254	0.877653	0.0197946	0.128192	0.16595	0.251174	0.750071	0.407574	0.0126187	0.892582	0.816084	0.0221726	0.124342	-0.0112499	0.168085	9.17509239663531e-05	0.535727	2.2896188546498e-05	0.000304801	0.834182	4.61785671673553e-05	0.271582
ENSG00000221978	CCNL2	cyclin L2 [Source:HGNC Symbol;Acc:HGNC:20570]	protein_coding	81669	0.00164947	-0.0926861	0.416147	0.396549	0.131257	0.910389	0.781456	0.170684	0.0497204	0.00780116	-0.0975165	0.246417	0.370912	0.10458	0.9999	0.778022	0.145165	0.0577409	1.03743	-0.211481	0.367541	0.153536	0.0821637	0.698106	0.459377	0.114088	0.0757646	-0.000293696	-0.0854281	0.78773	0.434507	0.158861	0.835688	0.777732	0.1743	0.042746	-0.00836555	-0.0940983	0.186318	0.385066	0.091192	0.900262	0.785383	0.126574	0.062446	-0.168063	-0.0699338	0.571332	0.530847	0.146678	0.999981	0.856575	0.194815	0.04569	0.00189148	-0.063103	0.38089	0.569984	0.126729	0.765755	0.938013	0.164662	0.0509786	-0.00923357	-0.083766	0.938559	0.442904	0.162274	0.999744	0.818066	0.209942	0.0419542	0.0924891	-0.0789307	0.497929	0.469274	0.140212	0.913692	0.828697	0.181679	0.047335	-0.0505277	-0.0932417	0.653929	0.437781	0.161101	0.963194	0.848519	0.208852	0.0427377	-0.0292468	-0.0870323	0.7576	0.427334	0.157708	0.999906	0.815162	0.206857	0.0430166	0.0794608	-0.0631001	0.432448	0.572462	0.133207	0.988904	0.898361	0.176776	0.0491899	0.109237	-0.0542741	0.299678	0.627881	0.11442	0.996984	0.929998	0.155262	0.0546002	0.0360643	-0.0763179	0.733611	0.492585	0.156672	0.98911	0.875286	0.202807	0.043261	0.137375	-0.0653575	0.418328	0.555964	0.131523	0.717183	0.891561	0.169054	0.0496477	-0.0509014	-0.0973201	0.619296	0.385326	0.150039	0.827866	0.808722	0.187693	0.0454018	-0.0635807	0.177415	-0.0868536	-0.0392204	0.446282	0.0846973	0.426805	0.723178	0.134634	0.0593302	0.819346	0.778881	0.804338	0.927497	0.174486	0.0867785	0.0493944	0.0775726	-0.0269918	-0.0910849	0.774135	0.413324	0.158188	0.99979	0.816637	0.205678	0.0434244	0.0689334	-0.0807821	0.75285	0.46519	0.157339	0.895213	0.84068	0.195473	0.0436265	-0.081965	-0.0984778	0.379765	0.371515	0.126423	0.99987	0.770398	0.170991	0.05168	-0.102104	15.2554	11.2153	-0.0964396	-0.0294824	-0.0743148	0.633324	0.0307023	0.547002	0.388919	0.787454	0.502947	0.150975	0.0319777	0.144519	0.951008	0.999765	0.785906	0.757136	0.960925	0.87554	0.195408	0.0521989	0.182899	0.0451702	0.0970544	0.0467919	-0.247076	-0.131208	0.155915	0.246418	0.0830719	0.999172	0.727442	0.118521	0.0663789	-0.00210552	-0.085618	0.991393	0.436458	0.162401	0.996881	0.822881	0.205032	0.0424345	0.177415	-0.0392204	0.0846973	0.723178	0.0593302	0.778881	0.927497	0.0867785	0.0775726	15.2554	-0.0294824	0.0307023	0.787454	0.0319777	0.999765	0.960925	0.0521989	0.0970544	11.2153	-0.0743148	0.547002	0.502947	0.144519	0.785906	0.87554	0.182899	0.0467919	0.0579318	-0.0797371	0.761852	0.473465	0.157708	0.89802	0.851787	0.195488	0.0435386	-0.000425542	-0.086498	0.699799	0.428808	0.155029	0.762185	0.774062	0.170483	0.0436515
ENSG00000138668	HNRNPD	heterogeneous nuclear ribonucleoprotein D [Source:HGNC Symbol;Acc:HGNC:5036]	protein_coding	3184	0.00238514	0.0162731	0.0910427	0.8291	2.00478520087213e-09	0.70287	0.959383	1.59753201414575e-08	0.434049	0.00134348	0.0268395	0.776532	0.726681	7.38578566270248e-09	0.9999	0.934106	5.49208922438126e-08	0.414199	0.684719	0.00834417	0.407471	0.937058	3.69861017648848e-08	0.726839	0.973216	2.69255714947584e-07	0.432824	0.00368762	0.0504354	1.58208514343895e-07	0.434869	1.52364256458122e-14	1.08852061820075e-06	0.778246	1.69886962479511e-13	0.583201	-0.00408932	0.0241479	0.357763	0.75119	5.15869948167862e-09	0.932792	0.94244	3.84426581002168e-08	0.41974	0.073992	0.023135	0.722163	0.767315	7.22871569940655e-09	0.999981	0.942319	5.3849143874634e-08	0.414532	-0.00138753	0.0140753	0.358708	0.856264	5.16674176804981e-09	0.752574	0.987094	3.75608767386598e-08	0.419716	0.0252865	0.0292896	0.763095	0.701181	7.35026146603941e-09	0.999744	0.928748	5.39053718936962e-08	0.414273	-0.0720598	0.0254671	0.450811	0.738402	5.87506105626181e-09	0.901991	0.938268	4.34696018266655e-08	0.417739	0.0178534	0.0600009	0.820272	0.473979	1.24592153698524e-08	0.981187	0.862825	8.77543788033681e-08	0.409775	-0.0617708	0.0222542	0.350932	0.770568	5.10006738087291e-09	0.999906	0.949242	3.87552965399714e-08	0.419916	0.0591605	0.0445777	0.403973	0.569016	5.53300640648908e-09	0.988904	0.897112	4.15444717767636e-08	0.418663	0.0235447	0.0355629	0.750373	0.652203	7.31464355211189e-09	0.996984	0.935764	5.3852963108719e-08	0.414349	0.00960495	0.0311885	0.89708	0.688817	7.61007645317819e-09	0.996469	0.940108	5.58501766084041e-08	0.413734	0.306362	0.0702025	0.00862302	0.34872	2.96634065807201e-10	0.323684	0.790442	2.62516732164382e-09	0.461772	0.0979778	0.0514359	0.170771	0.508498	5.557725168741e-09	0.483093	0.870409	4.09179157327761e-08	0.422426	0.07105	-0.0938887	0.0302155	0.00422534	0.223916	0.195389	0.691548	0.956971	6.69588521727195e-09	6.10362248803063e-09	0.71335	0.801538	0.925207	0.990648	4.99156531101971e-08	4.60616501581303e-08	0.419535	0.420974	0.0251772	0.0339167	0.702835	0.663649	1.25054588034415e-08	0.99979	0.924037	8.97201985739326e-08	0.409716	0.283686	0.0482416	0.0620142	0.525372	2.61175973342751e-09	0.332874	0.865241	2.02460033583058e-08	0.43398	0.0313373	0.0336819	0.632877	0.663657	1.20311829375709e-08	0.99987	0.914247	8.68867727174937e-08	0.410329	0.0334121	0.934121	15.5212	0.0323013	0.0321607	0.0442413	0.824065	0.852583	0.233417	0.680722	0.684063	0.567158	1.30805191908717e-08	1.31719685736893e-08	6.88432572208933e-09	0.979087	0.999765	0.550433	0.902315	0.937181	0.898164	9.28533887019023e-08	9.39191151967715e-08	4.9734472560344e-08	0.409002	0.408891	0.419102	0.0481765	0.037637	0.6951	0.638416	1.24582726695085e-08	0.999172	0.92511	8.95979333431711e-08	0.409776	0.143277	0.0351588	0.293895	0.646173	7.99201188729444e-09	0.712074	0.915105	5.8059287474528e-08	0.416773	-0.0938887	0.00422534	0.195389	0.956971	6.10362248803063e-09	0.801538	0.990648	4.60616501581303e-08	0.420974	0.934121	0.0321607	0.852583	0.684063	1.31719685736893e-08	0.999765	0.937181	9.39191151967715e-08	0.408891	15.5212	0.0442413	0.233417	0.567158	6.88432572208933e-09	0.550433	0.898164	4.9734472560344e-08	0.419102	0.278186	0.0565153	0.0355634	0.456965	1.68105627443828e-09	0.281725	0.842276	1.34730573366575e-08	0.440599	0.00388071	0.0543839	3.90586343531105e-08	0.392244	4.09647216290415e-15	3.00981891611189e-07	0.749921	4.78558112416528e-14	0.59699
ENSG00000077264	PAK3	p21 (RAC1) activated kinase 3 [Source:HGNC Symbol;Acc:HGNC:8592]	protein_coding	5063	-0.00216638	-0.228215	0.320748	0.0542535	2.00960820587969e-09	0.873959	0.360753	1.60014957258067e-08	0.434014	0.00557846	-0.249821	0.442458	0.0361245	2.42153864188882e-09	0.9999	0.320378	1.93184558984428e-08	0.431223	2.16491	-0.443983	0.0724102	0.00471611	1.2772087408937e-08	0.441291	0.0917857	1.00733908502783e-07	0.451039	-0.000943606	-0.245398	0.420848	0.0385667	2.35626723897151e-09	0.504766	0.2896	9.69630066733413e-09	0.431633	-0.000840657	-0.241009	0.902354	0.0430667	3.17356105425156e-09	0.992714	0.339926	2.45370164603337e-08	0.427147	0.0132356	-0.241055	0.967003	0.0476395	3.19353292878567e-09	0.999981	0.344915	2.52205271612123e-08	0.427052	0.00494745	-0.185994	0.0312028	0.113582	3.57288035983005e-10	0.293095	0.676779	3.1339523088796e-09	0.459141	-0.0308939	-0.240062	0.810656	0.0432846	3.11098938729783e-09	0.999744	0.342296	2.42061500344498e-08	0.427448	0.102873	-0.234621	0.483771	0.0480008	2.53769791387823e-09	0.911519	0.358411	1.99694942496787e-08	0.430519	0.164936	-0.210289	0.171784	0.102666	2.56296137803584e-09	0.822208	0.559	2.03608149795394e-08	0.434265	-0.0146089	-0.241613	0.886167	0.0429914	3.16545138344993e-09	0.999906	0.352246	2.48248705179266e-08	0.427185	-0.0370177	-0.249582	0.734501	0.0411051	3.02781715061886e-09	0.990296	0.372002	2.38040145461109e-08	0.427857	-0.00438028	-0.241149	0.96929	0.0494449	3.19387702440853e-09	0.997828	0.438043	2.49443713850765e-08	0.42705	-0.0436048	-0.248939	0.702292	0.0398618	2.98388014489941e-09	0.988465	0.388438	2.34450945221968e-08	0.428078	-0.295197	-0.279464	0.104103	0.019785	9.20357569834998e-10	0.451327	0.266597	7.60785045609336e-09	0.445535	-0.00860972	-0.246519	0.937201	0.0415419	4.34307654141778e-09	0.977306	0.358615	3.25746396974543e-08	0.426229	-0.0637281	0.0294818	-0.245857	-0.23683	0.473937	0.78996	0.0370662	0.0514355	3.42281283640353e-09	4.21294853366053e-09	0.83307	0.962045	0.310758	0.364498	2.66623151906447e-08	3.24766977366954e-08	0.429873	0.426696	-0.0530887	-0.255463	0.596185	0.0332373	3.81729086126446e-09	0.99979	0.322695	2.98918154533189e-08	0.428207	-0.10091	-0.251465	0.665307	0.0350321	3.98907169437889e-09	0.850582	0.316491	3.00821405122317e-08	0.427533	0.00331522	-0.244	0.973475	0.0408157	4.35350013547005e-09	0.99987	0.327754	3.39119894491164e-08	0.426192	-0.219353	-9.90833	-22.9896	-0.267976	-0.280923	-0.2675	0.335201	0.192013	0.245283	0.0259962	0.0200062	0.0248571	2.81453165688711e-09	1.95535898017889e-09	2.30819416683894e-09	0.890663	0.999765	0.562318	0.246976	0.292149	0.302427	2.21543976711852e-08	1.59292086693821e-08	1.80678283804556e-08	0.432848	0.438339	0.435845	0.111074	-0.223987	0.551589	0.0678931	3.68731555042961e-09	0.999172	0.481478	2.89343895289315e-08	0.428737	0.0782208	-0.241014	0.706789	0.0419213	4.07555265903206e-09	0.907514	0.344235	3.12094032476338e-08	0.427204	0.0294818	-0.23683	0.78996	0.0514355	4.21294853366053e-09	0.962045	0.364498	3.24766977366954e-08	0.426696	-9.90833	-0.280923	0.192013	0.0200062	1.95535898017889e-09	0.999765	0.292149	1.59292086693821e-08	0.438339	-22.9896	-0.2675	0.245283	0.0248571	2.30819416683894e-09	0.562318	0.302427	1.80678283804556e-08	0.435845	-0.155916	-0.260098	0.443418	0.0298763	3.30474499626689e-09	0.706417	0.305608	2.52324860155336e-08	0.430408	-0.000914287	-0.245898	0.440977	0.0383402	2.41716695193604e-09	0.524075	0.287151	9.65541678742134e-09	0.43125
ENSG00000122359	ANXA11	annexin A11 [Source:HGNC Symbol;Acc:HGNC:535]	protein_coding	311	0.00517265	0.0900302	0.0404707	0.50311	4.87161239103992e-05	0.565502	0.838987	0.000166686	0.255987	0.012038	0.0968296	0.154282	0.477828	0.000126008	0.9999	0.840308	0.000404463	0.235673	-0.137641	0.166594	0.922057	0.35686	0.000308188	0.975904	0.664949	0.000908109	0.244402	0.005109	0.147495	9.65743968230977e-05	0.239905	3.39842156849333e-07	0.000326614	0.623621	9.46047085283278e-07	0.351037	-0.00662663	0.109885	0.406944	0.423041	0.000225466	0.938675	0.808985	0.000665112	0.222827	0.0136617	0.116969	0.970854	0.406149	0.000303029	0.999981	0.788498	0.000892401	0.216173	-0.00311501	0.0841087	0.250599	0.545992	0.000171505	0.665339	0.933446	0.00048935	0.228907	-0.211181	0.117447	0.158606	0.386931	0.00012833	0.999744	0.785252	0.0004087	0.235274	-0.127767	0.111451	0.456671	0.416646	0.000238855	0.904132	0.803129	0.000705209	0.221536	-0.0782498	0.154753	0.578565	0.303364	0.000204727	0.947922	0.770953	0.000616702	0.227386	0.0557147	0.124367	0.640169	0.367231	0.000276007	0.999906	0.781384	0.0008178	0.218285	0.166988	0.161462	0.188277	0.249224	0.000143474	0.988904	0.713646	0.000447409	0.232835	0.100854	0.145294	0.447345	0.305123	0.000236463	0.996984	0.793665	0.000701933	0.221761	0.0990752	0.138475	0.456828	0.321838	0.000238894	0.987465	0.785733	0.00070986	0.221532	0.459846	0.179617	0.0292125	0.188944	3.80960810716979e-05	0.347083	0.644545	0.000130624	0.261117	0.242202	0.17554	0.0579464	0.205578	7.70348740440841e-05	0.338004	0.652916	0.00024742	0.248886	0.225589	-0.23265	0.124128	0.0586902	0.0298049	0.0725389	0.355228	0.673552	4.69585577817182e-05	9.06133557293099e-05	0.651655	0.772379	0.761534	0.91031	0.000163054	0.000296711	0.259442	0.245377	0.0960184	0.139193	0.416982	0.319848	0.000276061	0.99979	0.760545	0.000817029	0.220625	0.37688	0.145332	0.169434	0.292491	0.000162262	0.469436	0.729773	0.000481807	0.232582	0.114918	0.137572	0.328116	0.321504	0.000242838	0.99987	0.736015	0.000734158	0.223537	0.293941	12.4032	55.5908	0.150835	0.164972	0.174967	0.274262	0.166851	0.0159563	0.282548	0.241209	0.196932	0.000219029	0.000160645	2.90286211697361e-05	0.878972	0.999765	0.294516	0.673503	0.724422	0.663018	0.000652601	0.000500282	0.000102576	0.225867	0.232805	0.269499	0.265957	0.168584	0.226232	0.238901	0.000194964	0.999172	0.722694	0.000599088	0.228483	0.370109	0.136018	0.129559	0.320096	0.000135786	0.627319	0.750041	0.000420911	0.236528	-0.23265	0.0586902	0.0725389	0.673552	9.06133557293099e-05	0.772379	0.91031	0.000296711	0.245377	12.4032	0.164972	0.166851	0.241209	0.000160645	0.999765	0.724422	0.000500282	0.232805	55.5908	0.174967	0.0159563	0.196932	2.90286211697361e-05	0.294516	0.663018	0.000102576	0.269499	0.488383	0.16819	0.0399734	0.219535	5.8570620646031e-05	0.287085	0.668663	0.000191939	0.254756	0.00553582	0.153999	2.60079246682806e-05	0.21318	1.07923554676539e-07	9.91972283498161e-05	0.596151	3.22994458947075e-07	0.370774
ENSG00000120805	ARL1	ADP ribosylation factor like GTPase 1 [Source:HGNC Symbol;Acc:HGNC:692]	protein_coding	400	-0.00145577	-0.440104	0.503182	0.000305692	5.19412629388048e-07	0.928791	0.0325683	2.6949873234533e-06	0.343547	0.00275353	-0.452865	0.703569	0.000217823	5.96925436473176e-07	0.9999	0.0328088	3.1576014985513e-06	0.341068	2.2531	-0.593282	0.0671636	0.000284811	3.04145169204921e-07	0.433383	0.0259902	1.86283320296661e-06	0.394615	0.00482145	-0.420253	1.22511533199706e-05	0.000112618	8.27440439912042e-11	5.16928606723401e-05	0.020375	4.52450086539026e-10	0.479447	-0.00210362	-0.450607	0.757592	0.000223582	6.10624505630261e-07	0.983633	0.0340622	3.16824275913796e-06	0.340662	0.0898533	-0.455382	0.777694	0.000260061	6.14990990107601e-07	0.999981	0.0301235	3.25336957543319e-06	0.340535	0.00337441	-0.411189	0.142759	0.000760154	2.37772698948872e-07	0.553427	0.118915	1.28897831535441e-06	0.357262	-0.0800538	-0.448246	0.532228	0.000226037	5.33433285887226e-07	0.999744	0.0331821	2.81833746728533e-06	0.343073	-0.0712351	-0.451704	0.62628	0.000212482	5.72189723225835e-07	0.939276	0.0311331	3.00251686795378e-06	0.341823	0.223534	-0.370142	0.0606706	0.00405974	6.0282071625121e-07	0.714674	0.178955	3.17044687116346e-06	0.344234	0.00555892	-0.447375	0.95634	0.000255041	6.36984394864981e-07	0.999906	0.0363452	3.34843287507852e-06	0.339906	0.0242007	-0.441716	0.823692	0.000404185	6.23520430126102e-07	0.991896	0.0560632	3.24567577413152e-06	0.340288	0.0130001	-0.444495	0.90857	0.000397483	6.3401800485024e-07	0.996987	0.0661116	3.27248290967852e-06	0.33999	0.0647997	-0.43467	0.567851	0.000433183	5.49278312087282e-07	0.987465	0.0581866	2.89984383691652e-06	0.342552	-0.00644951	-0.448864	0.971762	0.000303011	6.37493433258047e-07	0.990476	0.0440871	3.17465016093033e-06	0.339892	0.136635	-0.41823	0.211246	0.000690414	4.02451372733827e-07	0.524171	0.0608917	2.12468999266684e-06	0.351455	0.0275721	-0.0569375	-0.449319	-0.464756	0.758199	0.608562	0.000240341	0.000224313	7.88980488760645e-07	7.30758902657533e-07	0.934889	0.917281	0.0312534	0.0356166	4.04722091941666e-06	3.79156352336475e-06	0.339368	0.340759	-0.0299683	-0.45607	0.766138	0.000241734	7.91259486794878e-07	0.99979	0.0369099	4.11573622056356e-06	0.339316	0.0715202	-0.444976	0.760393	0.000307722	7.8961812107049e-07	0.898338	0.0403862	3.91068665246194e-06	0.339353	-0.0102652	-0.451518	0.918408	0.000255219	8.19992408600116e-07	0.99987	0.0307691	4.27266768177661e-06	0.338667	-0.308341	-4.88617	11.4487	-0.482861	-0.467845	-0.438454	0.176503	0.523787	0.566075	0.000102168	0.000198243	0.000387277	3.56466092964424e-07	6.84083706064003e-07	7.08677893046225e-07	0.862626	0.999765	0.796817	0.0172822	0.0385482	0.0504455	1.9435622458642e-06	3.57973983610856e-06	3.5359118088057e-06	0.353605	0.341953	0.341314	0.121324	-0.427463	0.517523	0.000725639	6.80210521672808e-07	0.999172	0.0823719	3.57114814885805e-06	0.342055	0.0343054	-0.448356	0.869664	0.000258847	8.13852882905055e-07	0.959991	0.0359038	4.09306818509127e-06	0.338804	-0.0569375	-0.464756	0.608562	0.000224313	7.30758902657533e-07	0.917281	0.0356166	3.79156352336475e-06	0.340759	-4.88617	-0.467845	0.523787	0.000198243	6.84083706064003e-07	0.999765	0.0385482	3.57973983610856e-06	0.341953	11.4487	-0.438454	0.566075	0.000387277	7.08677893046225e-07	0.796817	0.0504455	3.5359118088057e-06	0.341314	0.0233216	-0.447566	0.909352	0.000308975	8.19066736233759e-07	0.964564	0.0427033	4.01922229105651e-06	0.338688	0.00504938	-0.41525	5.4604551060438e-06	0.00011739	3.9649004227524e-11	2.43016532484165e-05	0.0210554	2.21044260974776e-10	0.489339
ENSG00000152102	FAM168B	family with sequence similarity 168 member B [Source:HGNC Symbol;Acc:HGNC:27016]	protein_coding	130074	0.00177035	-0.0524214	0.583125	0.762809	0.00531706	0.94246	0.942825	0.010753	0.146385	0.000490437	-0.0436836	0.96356	0.801948	0.00599552	0.9999	0.955755	0.0123569	0.143208	2.02689	-0.216755	0.258752	0.345278	0.00108998	0.619587	0.656633	0.0027389	0.211537	0.0107617	0.0191183	4.26636078698481e-13	0.87858	2.18871653607702e-13	2.22470933669188e-11	0.968896	1.96286363144907e-12	0.553663	-0.0181932	-0.0653492	0.069033	0.700834	0.00155351	0.831215	0.926675	0.00369228	0.177658	0.0618178	-0.0478948	0.8958	0.787175	0.00595943	0.999981	0.948371	0.0124315	0.143368	0.00433653	0.00449153	0.204762	0.979564	0.00312956	0.623143	0.999442	0.0064629	0.160131	-0.253605	-0.0435913	0.18015	0.799022	0.00289749	0.999744	0.953881	0.00651519	0.162093	-0.175118	-0.051919	0.418867	0.763834	0.00461303	0.893841	0.944881	0.00958828	0.150113	0.0914309	0.0337477	0.607866	0.858727	0.00851169	0.956531	0.978956	0.01656	0.135311	-0.00380004	-0.0432454	0.979864	0.803667	0.005999	0.999906	0.956594	0.0124034	0.143192	0.123888	-0.010641	0.441007	0.952175	0.00472588	0.988904	0.991672	0.00995309	0.149481	0.0844899	-0.0200286	0.614445	0.91073	0.00541951	0.996984	0.989649	0.0111719	0.145882	0.125028	-0.017094	0.45699	0.922593	0.00480359	0.987465	0.988974	0.010079	0.149054	0.494867	0.0233941	0.0641252	0.892501	0.00147688	0.397245	0.983502	0.00343406	0.178898	0.307317	0.0295384	0.0567501	0.865377	0.00151094	0.335629	0.975369	0.00349489	0.180308	0.16875	-0.163259	-0.0381531	-0.0842919	0.20248	0.321779	0.824916	0.636703	0.00345419	0.00448462	0.703026	0.836179	0.958778	0.896581	0.00746277	0.00941545	0.159368	0.152545	0.152665	-0.0102283	0.306256	0.953587	0.00436808	0.99979	0.990951	0.00936351	0.153238	0.799472	0.0133058	0.0196095	0.93758	0.000704479	0.279826	0.987967	0.001773	0.198822	0.0366714	-0.0358875	0.80537	0.838174	0.00649539	0.99987	0.961406	0.0133277	0.14267	-0.34257	7.20457	56.9735	-0.0783084	-0.0152173	0.0152567	0.313282	0.526856	0.0519728	0.658055	0.932138	0.929542	0.00442139	0.00566873	0.00142128	0.889799	0.999765	0.341285	0.895502	0.987628	0.987768	0.00929916	0.0116684	0.00331962	0.152919	0.146326	0.181819	0.229524	0.000755431	0.409423	0.996668	0.00506474	0.999172	0.999956	0.0106527	0.149328	0.445148	-0.0217069	0.149116	0.899847	0.00286566	0.627319	0.980674	0.00630197	0.164185	-0.163259	-0.0842919	0.321779	0.636703	0.00448462	0.836179	0.896581	0.00941545	0.152545	7.20457	-0.0152173	0.526856	0.932138	0.00566873	0.999765	0.987628	0.0116684	0.146326	56.9735	0.0152567	0.0519728	0.929542	0.00142128	0.341285	0.987768	0.00331962	0.181819	0.674192	0.0256572	0.0243751	0.880925	0.000826747	0.264228	0.97721	0.00204194	0.194998	0.0109833	0.0284239	2.23467437131958e-13	0.819031	1.18613805644441e-13	1.04952977322277e-11	0.949379	1.05826708415019e-12	0.560646
ENSG00000102038	SMARCA1	SWI/SNF related, matrix associated, actin dependent regulator of chromatin, subfamily a, member 1 [Source:HGNC Symbol;Acc:HGNC:11097]	protein_coding	6594	-0.00391142	0.0156359	0.280945	0.936017	0.000947241	0.855959	0.987309	0.00235437	0.189646	-0.00140018	-0.00311029	0.907913	0.987361	0.00153228	0.9999	0.996916	0.0037542	0.177995	-1.86339	0.107473	0.367442	0.6843	0.00106886	0.698106	0.867171	0.00269397	0.212064	-0.00999498	-0.0631065	1.85084455485593e-08	0.694553	9.51998245798688e-10	1.65985654346261e-07	0.906003	4.23232382523237e-09	0.445042	-0.00475412	-0.0114712	0.676481	0.953207	0.00143304	0.974044	0.990779	0.0034346	0.179635	-0.326418	0.0212272	0.539243	0.915289	0.00131672	0.999981	0.981561	0.00330507	0.181699	0.0023063	0.0195769	0.551341	0.921742	0.00132889	0.856123	0.994751	0.00302472	0.181476	-0.0553627	-0.0057523	0.796345	0.976479	0.0014987	0.999744	0.994646	0.00362918	0.178539	0.380981	0.014218	0.116793	0.941164	0.000547152	0.83146	0.987515	0.00147691	0.2026	-0.0566134	-0.116004	0.776936	0.585883	0.00132864	0.975742	0.904577	0.00325724	0.183479	-0.106183	-0.0175443	0.531199	0.928547	0.00130841	0.999906	0.986486	0.00326218	0.181853	-0.364423	-0.100232	0.0421534	0.608862	0.000267822	0.988904	0.911451	0.000785828	0.218963	-0.414694	-0.117435	0.026105	0.548786	0.000187966	0.996984	0.906765	0.000571425	0.226878	-0.395509	-0.0869557	0.0346886	0.653553	0.000232169	0.987465	0.930747	0.000691753	0.222172	-0.854245	-0.119878	0.00402114	0.527305	4.39112774162474e-05	0.320821	0.88284	0.000148604	0.25816	-0.363871	-0.0842098	0.0437607	0.665456	0.000281251	0.312448	0.924553	0.000787368	0.220201	-0.229514	0.0375488	-0.0046829	0.00991834	0.120871	0.839281	0.980565	0.96064	0.000572105	0.00154786	0.681895	0.972031	0.995699	0.991016	0.00152332	0.00369108	0.203751	0.17971	-0.201418	-0.0413816	0.227643	0.833115	0.000855615	0.99979	0.969113	0.00224545	0.194174	-0.853314	-0.0585739	0.0264276	0.759119	0.000193858	0.284338	0.94812	0.00056427	0.228611	-0.0965363	-0.0151387	0.562249	0.938589	0.00136889	0.99987	0.987773	0.00342534	0.182745	0.0085947	-14.8596	-51.6579	0.00103745	-0.0544682	-0.051509	0.982041	0.242569	0.117264	0.995848	0.784335	0.791617	0.00157426	0.000888679	0.00056067	0.998841	0.999765	0.430637	0.999306	0.960898	0.961078	0.0037549	0.00230121	0.00145616	0.179291	0.193262	0.204226	-0.264575	-0.0488012	0.39594	0.809671	0.00116537	0.999172	0.966848	0.002939	0.186691	-0.394368	-0.0175791	0.255099	0.927864	0.000915448	0.687775	0.986147	0.00230396	0.192547	0.0375488	0.00991834	0.839281	0.96064	0.00154786	0.972031	0.991016	0.00369108	0.17971	-14.8596	-0.0544682	0.242569	0.784335	0.000888679	0.999765	0.960898	0.00230121	0.193262	-51.6579	-0.051509	0.117264	0.791617	0.00056067	0.430637	0.961078	0.00145616	0.204226	-0.753775	-0.075171	0.0246713	0.695397	0.000184121	0.264228	0.931718	0.000537281	0.229764	-0.010486	-0.073599	4.06200461669442e-09	0.641135	2.35883996475031e-10	4.12263746609483e-08	0.882532	1.13056955325029e-09	0.464993
ENSG00000166734	GOLM2	golgi membrane protein 2 [Source:HGNC Symbol;Acc:HGNC:24892]	protein_coding	113201	-0.000238022	-0.209358	0.878869	0.014603	0.000874107	0.986594	0.196629	0.0021954	0.191564	0.00486844	-0.219248	0.347184	0.0103477	0.00060743	0.9999	0.184011	0.00165551	0.20016	1.47659	-0.342472	0.0842304	0.00226017	0.000940868	0.456414	0.0641542	0.00241229	0.21548	0.00347039	-0.190677	1.13269317892185e-05	0.0119884	1.65637017455665e-07	4.83223585824235e-05	0.173128	4.87515035391507e-07	0.363489	-0.00394655	-0.215537	0.418714	0.0115058	0.000669607	0.942203	0.196482	0.00175774	0.197873	-0.0128536	-0.209594	0.95511	0.0164327	0.000881526	0.999981	0.214357	0.0023196	0.191363	0.00385975	-0.168542	0.0181796	0.0443162	8.00427646191984e-05	0.226078	0.518585	0.000247639	0.245472	-0.136825	-0.211067	0.134429	0.0121974	0.000340439	0.999744	0.194826	0.000979558	0.213528	-0.0289066	-0.212152	0.783047	0.0130889	0.000854942	0.968945	0.20445	0.00218928	0.192092	0.145865	-0.158995	0.0886108	0.0814566	0.000507475	0.743257	0.517176	0.00138745	0.206567	0.0187283	-0.20854	0.797034	0.014923	0.000858435	0.999906	0.223565	0.0022503	0.191995	0.0112787	-0.20772	0.884912	0.017801	0.000874945	0.995537	0.272284	0.00226082	0.191542	-0.00310047	-0.211486	0.969542	0.016395	0.000882162	0.997828	0.300123	0.00227327	0.191346	0.0589805	-0.198515	0.468279	0.0217714	0.000706869	0.987465	0.307825	0.00187113	0.196598	0.00779557	-0.209606	0.952434	0.0161029	0.000881382	0.984911	0.246532	0.00217869	0.191367	0.144928	-0.177593	0.0634208	0.0378649	0.00022667	0.343987	0.343588	0.000649958	0.225094	0.0709149	-0.119893	-0.209697	-0.242471	0.26883	0.130982	0.0138946	0.00567976	0.000587562	0.000374099	0.737322	0.790383	0.19953	0.147387	0.00156048	0.00105126	0.203122	0.213658	0.0282298	-0.205364	0.696554	0.018264	0.000924178	0.99979	0.249711	0.00240325	0.192318	0.118408	-0.203036	0.481735	0.0186238	0.000799756	0.739178	0.244467	0.00198584	0.195794	0.0328995	-0.205981	0.647548	0.0171926	0.000902281	0.99987	0.220035	0.00237331	0.192897	-0.187622	-4.01787	19.6271	-0.23124	-0.22594	-0.191565	0.253186	0.465503	0.168894	0.00807793	0.0104047	0.0255755	0.000567212	0.000787121	0.000441656	0.874186	0.999765	0.4863	0.140644	0.230438	0.306752	0.00152513	0.002067	0.00117553	0.203953	0.196175	0.20981	0.134755	-0.186265	0.316268	0.0354255	0.000644643	0.999172	0.37886	0.00173984	0.20093	0.125717	-0.205539	0.401704	0.0164729	0.000732348	0.768115	0.228034	0.001894	0.197898	-0.119893	-0.242471	0.130982	0.00567976	0.000374099	0.790383	0.147387	0.00105126	0.213658	-4.01787	-0.22594	0.465503	0.0104047	0.000787121	0.999765	0.230438	0.002067	0.196175	19.6271	-0.191565	0.168894	0.0255755	0.000441656	0.4863	0.306752	0.00117553	0.20981	0.0952966	-0.201662	0.516813	0.0201321	0.000825377	0.758916	0.261395	0.00203928	0.195038	0.00369392	-0.186689	3.32283214278894e-06	0.0125784	5.58785289127809e-08	1.56025379288799e-05	0.17709	1.74959920625932e-07	0.381774
ENSG00000128731	HERC2	HECT and RLD domain containing E3 ubiquitin protein ligase 2 [Source:HGNC Symbol;Acc:HGNC:4868]	protein_coding	8924	0.00186274	-0.170311	0.531197	0.289098	2.9579941730397e-08	0.934146	0.704825	1.93656471882517e-07	0.392187	0.00810329	-0.174518	0.412214	0.277019	2.59580530557341e-08	0.9999	0.710029	1.75294791261799e-07	0.3943	2.81135	-0.454463	0.0895521	0.0332573	1.06736131628965e-07	0.462924	0.227691	7.17528902963569e-07	0.413969	-0.00397943	-0.183108	0.0111025	0.235435	1.73080325962483e-09	0.0220439	0.619561	7.32081573892138e-09	0.436238	-0.0054542	-0.166961	0.558211	0.297579	3.02669584190791e-08	0.96056	0.725755	1.99031079920152e-07	0.391815	0.090613	-0.167649	0.83513	0.307	3.47962950892321e-08	0.999981	0.722608	2.30928822120006e-07	0.389548	0.00796167	-0.0733493	0.0103854	0.640256	1.63661148713107e-09	0.176103	0.956362	1.29227091465841e-08	0.437069	0.0286725	-0.160119	0.870228	0.31738	3.50666432132888e-08	0.999744	0.738637	2.29432886382292e-07	0.389422	0.103469	-0.154828	0.605043	0.333834	3.13480548083693e-08	0.932983	0.749524	2.06140211233543e-07	0.391246	-0.00887057	-0.183615	0.957157	0.297986	4.58272541367662e-08	0.995581	0.766521	2.93559682749248e-07	0.388677	0.0573542	-0.153745	0.679482	0.338771	3.2792628397251e-08	0.999906	0.759713	2.16666696231567e-07	0.390513	0.0300184	-0.15241	0.839888	0.354666	3.48367731737616e-08	0.991896	0.797231	2.27642557365981e-07	0.389529	-0.00482617	-0.161508	0.975135	0.329213	3.54889298029292e-08	0.998697	0.808406	2.31178044295474e-07	0.389227	0.165772	-0.1261	0.284138	0.436295	2.08023335211666e-08	0.987465	0.85101	1.41349886101043e-07	0.397862	-0.250803	-0.193763	0.312704	0.233975	2.20820536529574e-08	0.644396	0.697034	1.44115184536835e-07	0.396904	-0.174017	-0.198855	0.245311	0.224462	2.29711617083377e-08	0.559703	0.672836	1.5187098522519e-07	0.399973	-0.0925314	0.16194	-0.160461	-0.116261	0.449943	0.286193	0.317547	0.479776	3.30290382211745e-08	2.53631567933002e-08	0.821691	0.827823	0.732899	0.826137	2.16988370454612e-07	1.712218819732e-07	0.394064	0.398368	0.0866562	-0.140671	0.529607	0.388323	3.58442251383947e-08	0.99979	0.805379	2.38190657371268e-07	0.392724	-0.266356	-0.176846	0.406044	0.275014	3.1239804593729e-08	0.687517	0.713289	2.02358460266851e-07	0.394975	-0.000818323	-0.158655	0.995242	0.329003	4.30800493594605e-08	0.99987	0.741548	2.83826316330885e-07	0.389698	-0.0990907	-2.35953	-40.2679	-0.16912	-0.167193	-0.19877	0.75242	0.822335	0.138221	0.303942	0.312806	0.218217	4.11318228257399e-08	4.20820447835456e-08	1.54611986967324e-08	0.967782	0.999765	0.453602	0.692717	0.782429	0.686264	2.67852490050812e-07	2.74469913406411e-07	1.05038728623134e-07	0.390462	0.390085	0.406337	0.108106	-0.138537	0.673936	0.408612	3.96745043101155e-08	0.999172	0.835798	2.61141327641969e-07	0.391056	-0.0352637	-0.160108	0.901984	0.321761	4.27778706859845e-08	0.969053	0.75103	2.74617827057264e-07	0.389815	0.16194	-0.116261	0.286193	0.479776	2.53631567933002e-08	0.827823	0.826137	1.712218819732e-07	0.398368	-2.35953	-0.167193	0.822335	0.312806	4.20820447835456e-08	0.999765	0.782429	2.74469913406411e-07	0.390085	-40.2679	-0.19877	0.138221	0.218217	1.54611986967324e-08	0.453602	0.686264	1.05038728623134e-07	0.406337	-0.158793	-0.174386	0.570976	0.285492	3.71022262523397e-08	0.793835	0.730709	2.36028478634943e-07	0.392158	-0.00453073	-0.189594	0.00406933	0.21453	7.38813693909449e-10	0.00896416	0.598326	3.22546598043065e-09	0.448728
ENSG00000118680	MYL12B	myosin light chain 12B [Source:HGNC Symbol;Acc:HGNC:29827]	protein_coding	103910	-0.000805277	0.0221871	0.812152	0.903269	5.78327052891582e-08	0.97833	0.976926	3.60016501785295e-07	0.381205	-0.00254827	0.0223193	0.821059	0.902783	5.7975717319049e-08	0.9999	0.980953	3.68881582428176e-07	0.381164	0.0925595	0.092115	0.962364	0.714147	2.74855960449925e-07	0.987699	0.881191	1.70046182370536e-06	0.396519	0.00937605	0.0717795	1.35438949577258e-08	0.630142	1.26941844362711e-14	1.27220893223676e-07	0.880393	1.4369706277533e-13	0.585147	-0.00422788	0.0125824	0.690166	0.944879	5.5146249230652e-08	0.976029	0.988244	3.45594235389441e-07	0.381992	-0.0246751	0.0198452	0.960281	0.915119	5.93009600474423e-08	0.999981	0.981561	3.79361930288926e-07	0.38079	-0.000435781	0.0130644	0.903847	0.94397	5.89683926011282e-08	0.976842	0.995881	3.55004738558759e-07	0.380883	-0.206135	0.0171894	0.300418	0.924125	3.60647906211679e-08	0.999744	0.984402	2.35445256876065e-07	0.388965	-0.173198	0.0088166	0.446347	0.96124	4.53478992326663e-08	0.899364	0.992288	2.90042542709761e-07	0.385215	0.0735704	0.0872125	0.694416	0.661884	5.96289887828512e-08	0.969553	0.931365	3.75382977493495e-07	0.384306	0.0628047	0.0248931	0.690931	0.891439	5.51674130904678e-08	0.999906	0.976543	3.5047731198787e-07	0.381986	0.140085	0.0542015	0.406399	0.770945	4.30989829908484e-08	0.988904	0.955389	2.77535574158958e-07	0.38605	0.145506	0.0570645	0.407909	0.760317	4.31877423304489e-08	0.996984	0.961831	2.77763266438121e-07	0.386017	0.151604	0.0490096	0.389934	0.790502	4.2111630772788e-08	0.987465	0.965343	2.72866580460488e-07	0.38643	0.492653	0.0837336	0.0794452	0.645851	1.41641808735752e-08	0.419847	0.923337	9.57439724677083e-08	0.403987	0.408981	0.113607	0.0149921	0.529089	4.83051958561769e-09	0.262785	0.879447	3.59327102246556e-08	0.424592	0.237394	-0.212503	0.0237902	-0.0366368	0.0863412	0.21848	0.89458	0.844356	1.9464475366456e-08	3.78571073115099e-08	0.673189	0.804469	0.977494	0.961701	1.33216406077133e-07	2.47534561509515e-07	0.402645	0.391827	0.146941	0.0490996	0.348467	0.790384	5.08719807599719e-08	0.99979	0.961223	3.2942497095922e-07	0.386948	0.794369	0.0734621	0.0274624	0.6817	7.92739843339968e-09	0.286898	0.92631	5.68946022094907e-08	0.4169	0.0349236	0.0243435	0.823126	0.89501	7.47603457037309e-08	0.99987	0.977331	4.7163849384834e-07	0.380521	-0.168593	10.627	79.8447	0.000799153	0.0578623	0.0986217	0.637249	0.373324	0.00880858	0.996582	0.75723	0.579161	6.90132280970397e-08	5.29577717822148e-08	3.09979532735884e-09	0.951707	0.999765	0.285398	0.999326	0.956532	0.900602	4.31846383093837e-07	3.39549892049541e-07	2.37723337932281e-08	0.381863	0.386281	0.431383	0.369274	0.0871024	0.204821	0.644729	3.62475419206667e-08	0.999172	0.927229	2.40027484787203e-07	0.39254	0.576015	0.0446732	0.0743544	0.803816	1.73773275156647e-08	0.607038	0.961054	1.19442575583389e-07	0.404467	-0.212503	-0.0366368	0.21848	0.844356	3.78571073115099e-08	0.804469	0.961701	2.47534561509515e-07	0.391827	10.627	0.0578623	0.373324	0.75723	5.29577717822148e-08	0.999765	0.956532	3.39549892049541e-07	0.386281	79.8447	0.0986217	0.00880858	0.579161	3.09979532735884e-09	0.285398	0.900602	2.37723337932281e-08	0.431383	0.670515	0.0857972	0.0332384	0.6346	9.24448895304506e-09	0.278301	0.915447	6.52002837820527e-08	0.414489	0.0100972	0.0833122	8.32615085680021e-10	0.563543	9.09590387549226e-16	1.03109070458319e-08	0.848039	1.19778086097147e-14	0.612198
ENSG00000101745	ANKRD12	ankyrin repeat domain 12 [Source:HGNC Symbol;Acc:HGNC:29135]	protein_coding	23253	-0.00126958	0.0404623	0.803985	0.883276	2.45406587995088e-08	0.977154	0.973199	1.63180871518882e-07	0.395206	-0.0116215	0.0541012	0.493864	0.844125	2.03021054935718e-08	0.9999	0.965755	1.39638217156779e-07	0.398252	5.14971	-0.412045	0.064809	0.245387	9.27862119603465e-09	0.43172	0.563573	7.47969750502507e-08	0.456383	0.0174336	0.133909	7.50664727377468e-14	0.490975	4.93924725360398e-20	5.95755944176663e-12	0.809511	1.25938698968731e-18	0.69779	-0.0100011	0.0211888	0.53192	0.938436	2.10484546381316e-08	0.957392	0.986417	1.41772142182249e-07	0.397673	0.311343	0.00800251	0.67707	0.977262	2.32936184766349e-08	0.999981	0.99637	1.58952779936001e-07	0.396045	0.00230085	0.0586758	0.672502	0.83423	2.32366927709979e-08	0.901831	0.984272	1.51481710540698e-07	0.396085	-0.334539	0.0325539	0.265356	0.9048	1.41534219072209e-08	0.999744	0.980397	9.87843328418781e-08	0.403999	-0.346479	0.0155668	0.312254	0.95455	1.56820092044064e-08	0.873944	0.990931	1.08832516179747e-07	0.402371	0.232748	0.136202	0.410542	0.650601	2.85199948900573e-08	0.908312	0.928105	1.89232543451543e-07	0.396461	-0.0562326	0.0272406	0.813639	0.921239	2.46097389187762e-08	0.999906	0.984655	1.65974141959176e-07	0.39516	0.223761	0.0916905	0.379564	0.74413	1.76160869353462e-08	0.988904	0.949382	1.21003732181186e-07	0.40052	0.133023	0.0694542	0.616726	0.806213	2.24713865455454e-08	0.996984	0.970267	1.51650881760174e-07	0.396623	0.164835	0.0674883	0.536234	0.808936	2.11287216711199e-08	0.987465	0.96949	1.43380359781253e-07	0.397612	0.400343	0.0871393	0.348389	0.754586	1.6755893294378e-08	0.671032	0.949811	1.11559397082505e-07	0.401318	0.555837	0.164353	0.0290749	0.5492	3.56974212053922e-09	0.284775	0.885831	2.71660770153398e-08	0.429232	0.223495	-0.189467	0.0402117	-0.0139125	0.287483	0.468667	0.883362	0.960846	1.95748391624682e-08	2.5974546502382e-08	0.746252	0.879665	0.97425	0.991016	1.33883663252568e-07	1.74838697679896e-07	0.402554	0.397981	0.157731	0.068035	0.505503	0.807724	2.69837282927626e-08	0.99979	0.9637	1.83457649815374e-07	0.397362	1.16942	0.115971	0.0316486	0.668443	3.82289488953025e-09	0.290756	0.921895	2.89233276623878e-08	0.428185	-0.0301046	0.0307782	0.898432	0.911997	3.29254879015474e-08	0.99987	0.981051	2.20684314516862e-07	0.394116	-0.879794	14.0634	86.9708	-0.0585249	0.0871982	0.122456	0.10038	0.435337	0.0614004	0.832824	0.757875	0.654985	9.40212637028785e-09	2.49834433683955e-08	6.46316896656854e-09	0.855786	0.999765	0.35915	0.955146	0.956541	0.92601	6.82556319819292e-08	1.6959397152458e-07	4.69855672670947e-08	0.414223	0.398612	0.420085	0.385352	0.106787	0.381961	0.709423	2.32318012834711e-08	0.999172	0.945632	1.59525035479835e-07	0.39979	0.612739	0.0630335	0.21085	0.818191	1.59814384209818e-08	0.661097	0.962846	1.10652182291829e-07	0.405808	-0.189467	-0.0139125	0.468667	0.960846	2.5974546502382e-08	0.879665	0.991016	1.74838697679896e-07	0.397981	14.0634	0.0871982	0.435337	0.757875	2.49834433683955e-08	0.999765	0.956541	1.6959397152458e-07	0.398612	86.9708	0.122456	0.0614004	0.654985	6.46316896656854e-09	0.35915	0.92601	4.69855672670947e-08	0.420085	0.810092	0.116451	0.0899871	0.672299	8.66167525077203e-09	0.36079	0.927287	6.14446501749897e-08	0.415512	0.0177478	0.148693	4.59334508818465e-14	0.442051	3.07327581684011e-20	3.0828754162829e-12	0.781768	7.88441142357279e-19	0.701391
ENSG00000171867	PRNP	prion protein [Source:HGNC Symbol;Acc:HGNC:9449]	protein_coding	5621	0.00452116	-0.134437	0.109361	0.374313	0.00385588	0.72523	0.767134	0.0081315	0.154771	0.00218964	-0.113777	0.816996	0.459193	0.0105141	0.9999	0.827785	0.0201697	0.128004	2.54365	-0.321132	0.105776	0.110937	0.000885294	0.481298	0.398508	0.00228841	0.217102	0.00945055	-0.0555198	5.70371399495122e-13	0.616297	5.84175515197754e-13	2.75980170648733e-11	0.873896	4.81551337924108e-12	0.542224	-0.00534736	-0.116532	0.548047	0.446046	0.00931679	0.957883	0.821654	0.0176882	0.131326	0.0750977	-0.116078	0.856772	0.458577	0.010601	0.999981	0.820758	0.0204264	0.127777	0.00454635	-0.0603118	0.130738	0.69534	0.00431911	0.537683	0.969256	0.00859772	0.151829	-0.19157	-0.110494	0.251496	0.466099	0.00637816	0.999744	0.828275	0.0129632	0.141561	-0.142108	-0.117296	0.456938	0.442317	0.00863451	0.904132	0.814798	0.0165043	0.133401	-0.0454733	-0.0740659	0.772509	0.658455	0.0138764	0.975085	0.930225	0.025339	0.121647	0.0494622	-0.104338	0.709292	0.49643	0.0101671	0.999906	0.848454	0.0195922	0.128929	0.0557436	-0.0954318	0.694527	0.543334	0.0101064	0.988904	0.887329	0.0192312	0.129094	0.0480892	-0.0969389	0.745122	0.539028	0.0103011	0.996984	0.903874	0.019543	0.128568	0.112458	-0.0867724	0.447878	0.576128	0.00855755	0.987465	0.906086	0.0166105	0.133645	0.462862	-0.0479804	0.0492001	0.752624	0.00225997	0.378465	0.949692	0.00499638	0.168363	0.258723	-0.0507483	0.069164	0.74171	0.0032126	0.352118	0.943188	0.00675507	0.161244	0.145458	-0.189621	-0.107665	-0.160197	0.21286	0.190799	0.479732	0.307661	0.00652019	0.00611689	0.705534	0.800795	0.833813	0.716953	0.0129359	0.0122917	0.142568	0.144287	0.114033	-0.0872131	0.386518	0.574613	0.00896788	0.99979	0.892194	0.0175362	0.133874	0.74152	-0.0597053	0.0139078	0.689249	0.00102858	0.274609	0.928373	0.00248325	0.189729	0.0572046	-0.101667	0.662746	0.511861	0.0111768	0.99987	0.848275	0.0213304	0.127756	-0.249515	2.77178	53.8363	-0.137385	-0.100526	-0.0569037	0.405323	0.782666	0.0369319	0.380315	0.52482	0.707478	0.00917347	0.0116872	0.0020859	0.902616	0.999765	0.31542	0.751642	0.890652	0.941861	0.0175152	0.0219347	0.00463463	0.133249	0.126503	0.172257	0.28974	-0.0571356	0.236517	0.719035	0.00692438	0.999172	0.947678	0.0139886	0.140942	0.606691	-0.0834825	0.0243897	0.57626	0.00155172	0.607038	0.886548	0.00367168	0.179648	-0.189621	-0.160197	0.190799	0.307661	0.00611689	0.800795	0.716953	0.0122917	0.144287	2.77178	-0.100526	0.782666	0.52482	0.0116872	0.999765	0.890652	0.0219347	0.126503	53.8363	-0.0569037	0.0369319	0.707478	0.0020859	0.31542	0.941861	0.00463463	0.172257	0.672854	-0.0435014	0.010468	0.771277	0.000832017	0.238905	0.952896	0.00205301	0.194846	0.00985407	-0.0459931	5.42781004588896e-14	0.669321	6.29236951682499e-14	3.46358296462619e-12	0.893893	5.91590782499144e-13	0.567749
ENSG00000147274	RBMX	RNA binding motif protein X-linked [Source:HGNC Symbol;Acc:HGNC:9910]	protein_coding	27316	0.00196766	0.00891728	0.391455	0.942411	9.86707071905351e-06	0.903772	0.988622	3.95786144940481e-05	0.288443	-0.00814028	0.0339694	0.285671	0.782866	8.22568534133888e-06	0.9999	0.951354	3.454655010333e-05	0.292018	0.807288	-0.0963706	0.543256	0.571118	1.32744844436794e-05	0.806491	0.807713	5.6204502103214e-05	0.318057	0.00623664	0.0554849	3.06763987511904e-08	0.587351	8.52436472551387e-12	2.58297512107352e-07	0.860421	5.58256004025941e-11	0.509347	-0.00280666	0.0161158	0.696752	0.896247	1.28077305242353e-05	0.976029	0.975975	5.0364324567613e-05	0.283275	0.0739227	0.01352	0.826064	0.914815	1.34148448710276e-05	0.999981	0.98143	5.40385793584898e-05	0.282353	0.000745677	0.0277266	0.760751	0.826073	1.31510423866633e-05	0.934588	0.982635	4.89569847731108e-05	0.282748	-0.0626662	0.0194005	0.643806	0.874891	1.24578542040347e-05	0.999744	0.971511	4.99707180584434e-05	0.283826	-0.1062	0.0140721	0.491811	0.909118	1.10954350253177e-05	0.912918	0.980972	4.45917753789378e-05	0.286125	0.0222436	0.0083519	0.861587	0.950973	1.55653449676607e-05	0.986241	0.992357	6.08402343410011e-05	0.282252	-0.0328403	0.0158925	0.75952	0.897933	1.31452395824581e-05	0.999906	0.9787	5.26974671970371e-05	0.282757	0.0978152	0.0449965	0.393179	0.721852	9.89067551404893e-06	0.988904	0.944538	4.03263560151483e-05	0.288396	0.0591477	0.0355452	0.620775	0.780172	1.22863858501172e-05	0.996984	0.964919	4.89807518677022e-05	0.284102	0.0404718	0.0279184	0.735855	0.824299	1.30276373566815e-05	0.989155	0.973084	5.16980779788508e-05	0.282936	0.383453	0.0708963	0.0437376	0.5644	2.19358188816584e-06	0.368309	0.895243	9.79391947750612e-06	0.317295	0.197561	0.064512	0.0863843	0.605244	5.1795252825052e-06	0.37721	0.904279	2.18457739768504e-05	0.304046	0.0779571	-0.0758483	0.0203573	-0.00106906	0.41013	0.519111	0.869221	0.993313	1.43026555622345e-05	1.60837358605452e-05	0.802093	0.893536	0.969603	0.997806	5.63173829727199e-05	6.29492491186047e-05	0.28396	0.28159	0.0165761	0.0221418	0.876534	0.860582	1.91523513918721e-05	0.99979	0.97447	7.46503977256073e-05	0.278043	0.504037	0.053395	0.0397259	0.661883	2.89176614548716e-06	0.303611	0.919227	1.28422809867675e-05	0.315239	0.00210717	0.0190595	0.984154	0.87908	1.9356053003407e-05	0.99987	0.973366	7.58850647802687e-05	0.277827	-0.232222	8.06046	39.5515	-0.00610107	0.0483366	0.0582547	0.33767	0.319634	0.0585281	0.961411	0.703377	0.636359	1.28424893396969e-05	1.24398720967662e-05	3.88271875874491e-06	0.890663	0.999765	0.354604	0.989363	0.943763	0.91932	5.10997959842673e-05	5.01694085763359e-05	1.66839831669654e-05	0.286126	0.286765	0.30961	0.0494753	0.0278744	0.803358	0.829492	1.88318876436272e-05	0.999172	0.971064	7.33600925507034e-05	0.278387	0.232992	0.0291822	0.290853	0.813489	1.17617463888093e-05	0.70938	0.962098	4.66834977805354e-05	0.287887	-0.0758483	-0.00106906	0.519111	0.993313	1.60837358605452e-05	0.893536	0.997806	6.29492491186047e-05	0.28159	8.06046	0.0483366	0.319634	0.703377	1.24398720967662e-05	0.999765	0.943763	5.01694085763359e-05	0.286765	39.5515	0.0582547	0.0585281	0.636359	3.88271875874491e-06	0.354604	0.91932	1.66839831669654e-05	0.30961	0.409969	0.0596755	0.0558432	0.628242	3.74795344384195e-06	0.312244	0.912985	1.61282149643383e-05	0.310288	0.00634075	0.0607198	2.56660690382498e-08	0.552009	7.22336379387354e-12	2.0767239876244e-07	0.841893	4.59881600658913e-11	0.51145
ENSG00000103365	GGA2	golgi associated, gamma adaptin ear containing, ARF binding protein 2 [Source:HGNC Symbol;Acc:HGNC:16064]	protein_coding	23062	0.000695685	-0.0441844	0.674249	0.62037	0.592661	0.956559	0.892164	0.62804	-0.0164763	-0.000401806	-0.0397007	0.941825	0.656849	0.614116	0.9999	0.915296	0.657562	-0.0186421	-0.946681	0.0274042	0.330373	0.825407	0.565619	0.673265	0.931606	0.599383	-0.0156559	-0.0014604	-0.0488153	0.0974954	0.576952	0.313819	0.14758	0.855538	0.330849	0.0154538	-0.00759549	-0.0498172	0.140266	0.570904	0.366768	0.882939	0.878227	0.41697	0.00844567	-0.263975	-0.0187286	0.273787	0.835724	0.470309	0.999981	0.961517	0.523247	-0.0036658	-0.000223605	-0.0428498	0.899055	0.637328	0.612764	0.975527	0.955577	0.650036	-0.0185059	-0.0443949	-0.0405459	0.64897	0.647676	0.588857	0.999744	0.911299	0.630786	-0.0160909	0.0720925	-0.0366634	0.51674	0.679638	0.562482	0.914832	0.920668	0.599263	-0.0134035	-0.0596533	-0.034505	0.514836	0.723235	0.622391	0.933162	0.945449	0.661903	-0.0197013	0.0773211	-0.0317006	0.315187	0.720746	0.492016	0.999906	0.937246	0.542985	-0.00602318	0.0167992	-0.0360473	0.83886	0.693154	0.609592	0.991896	0.936019	0.648889	-0.0181864	0.0166736	-0.0359132	0.846421	0.695604	0.610074	0.996984	0.946645	0.650866	-0.0182349	0.0457528	-0.0309972	0.595948	0.731724	0.579668	0.987465	0.94978	0.620975	-0.0151579	-0.126016	-0.0572708	0.361887	0.526115	0.512849	0.67944	0.882703	0.549734	-0.00824355	0.0386249	-0.0314741	0.644273	0.730475	0.600803	0.841816	0.940653	0.630278	-0.0174993	0.0173312	-0.0109726	-0.040063	-0.0432893	0.799594	0.897045	0.654065	0.638426	0.619478	0.625489	0.945791	0.982974	0.911242	0.897135	0.651216	0.656838	-0.0194048	-0.0200167	0.0177025	-0.0367781	0.817702	0.68537	0.620904	0.99979	0.931851	0.660186	-0.0195499	-0.113962	-0.0482641	0.523325	0.592033	0.576625	0.766703	0.893372	0.607333	-0.0150176	0.0750086	-0.0285706	0.32457	0.749993	0.508386	0.99987	0.940509	0.55759	-0.00785376	-0.074516	-3.20374	-16.7902	-0.0483923	-0.0521945	-0.0572059	0.669838	0.583501	0.268148	0.596011	0.569802	0.525362	0.604736	0.589885	0.478611	0.958214	0.999765	0.5817	0.871999	0.904095	0.884859	0.643687	0.63306	0.516278	-0.0179013	-0.0163812	-0.00461679	-0.184794	-0.0745938	0.194107	0.419544	0.427415	0.999172	0.840304	0.478879	0.00117875	-0.337279	-0.0555613	0.0317677	0.524036	0.185944	0.607038	0.865474	0.229926	0.0372557	-0.0109726	-0.0432893	0.897045	0.638426	0.625489	0.982974	0.897135	0.656838	-0.0200167	-3.20374	-0.0521945	0.583501	0.569802	0.589885	0.999765	0.904095	0.63306	-0.0163812	-16.7902	-0.0572059	0.268148	0.525362	0.478611	0.5817	0.884859	0.516278	-0.00461679	-0.205598	-0.0609614	0.185432	0.497494	0.420192	0.478257	0.861507	0.458443	0.00202481	-0.00187901	-0.0525982	0.0341634	0.543721	0.187381	0.0590368	0.838257	0.20366	0.0365105
ENSG00000129083	COPB1	COPI coat complex subunit beta 1 [Source:HGNC Symbol;Acc:HGNC:2231]	protein_coding	1315	0.00095434	-0.22932	0.601352	0.021797	0.000246496	0.945329	0.241935	0.000710333	0.220829	0.00280563	-0.229098	0.64417	0.02208	0.000252915	0.9999	0.257465	0.000756381	0.220252	1.73625	-0.374503	0.0915991	0.00528439	0.000105615	0.464606	0.0976974	0.000355054	0.270677	0.00480977	-0.196461	9.16406223583288e-08	0.0188475	6.08296034612768e-10	6.7123318389817e-07	0.209389	2.80874551623463e-09	0.451536	0.00160108	-0.222159	0.779648	0.0259336	0.000268066	0.984192	0.276652	0.000775605	0.218943	-0.0293923	-0.221728	0.91243	0.0295958	0.000275813	0.999981	0.277374	0.000821908	0.2183	0.00406498	-0.179796	0.0341694	0.0680676	3.91333034742494e-05	0.302781	0.593341	0.000129796	0.260559	-0.158493	-0.224626	0.138571	0.0222677	0.000107124	0.999744	0.252069	0.000347871	0.2392	-0.00858201	-0.224588	0.944333	0.024393	0.000276671	0.99295	0.269242	0.000800169	0.21823	0.127324	-0.176577	0.206299	0.100939	0.00037281	0.837523	0.556505	0.00105076	0.213737	-0.0243861	-0.226889	0.774787	0.0233031	0.000267652	0.999906	0.269487	0.000795651	0.218978	0.0528577	-0.210414	0.56184	0.039056	0.000239831	0.988904	0.366379	0.000712438	0.221444	0.0160657	-0.219809	0.86576	0.0324036	0.000273863	0.996984	0.381114	0.00080118	0.21846	0.0362413	-0.216686	0.703728	0.0324267	0.000260514	0.988465	0.358105	0.000767851	0.219586	0.199642	-0.197431	0.189494	0.0489354	0.000131603	0.542022	0.390469	0.000398737	0.234725	0.124559	-0.194247	0.174813	0.0541665	0.000134936	0.487104	0.402208	0.000408359	0.236667	0.0740329	-0.0842219	-0.221565	-0.245095	0.324129	0.366674	0.0260081	0.0171835	0.000196757	0.000210614	0.762182	0.850191	0.264868	0.228877	0.000589111	0.000629601	0.228278	0.226749	0.018613	-0.219279	0.826085	0.0308436	0.00029314	0.99979	0.314617	0.000861209	0.219257	0.251389	-0.205823	0.200063	0.0391957	0.000147153	0.506451	0.333404	0.000441288	0.234751	-0.0641846	-0.233258	0.445274	0.0206592	0.000232844	0.99987	0.240054	0.000707235	0.224487	-0.401247	7.54902	43.1811	-0.266013	-0.195383	-0.179958	0.0348986	0.239885	0.00858531	0.00789782	0.0546703	0.0629914	4.29777184280083e-05	0.000164791	1.44258904663856e-05	0.855786	0.999765	0.285398	0.140018	0.429412	0.434302	0.00015069	0.000511814	5.466127791725e-05	0.261309	0.232238	0.283787	0.00844386	-0.221553	0.957325	0.0336119	0.000298922	0.999172	0.371246	0.000875722	0.218811	0.308271	-0.20928	0.0765247	0.0333495	7.65952947599898e-05	0.607038	0.30958	0.000251007	0.249009	-0.0842219	-0.245095	0.366674	0.0171835	0.000210614	0.850191	0.228877	0.000629601	0.226749	7.54902	-0.195383	0.239885	0.0546703	0.000164791	0.999765	0.429412	0.000511814	0.232238	43.1811	-0.179958	0.00858531	0.0629914	1.44258904663856e-05	0.285398	0.434302	5.466127791725e-05	0.283787	0.29338	-0.19381	0.0854986	0.05121	8.28856586738376e-05	0.353879	0.382848	0.000262524	0.247306	0.00497502	-0.191873	4.1315542899461e-08	0.0205729	2.92927163109816e-10	3.15453646079334e-07	0.217614	1.37919044029482e-09	0.46195
ENSG00000137312	FLOT1	flotillin 1 [Source:HGNC Symbol;Acc:HGNC:3757]	protein_coding	10211	0.00395317	-0.120977	0.119931	0.374716	0.137951	0.736151	0.767249	0.178106	0.047925	0.00113453	-0.101535	0.894008	0.462995	0.288372	0.9999	0.830202	0.343801	0.0191082	0.474733	-0.134567	0.751619	0.484461	0.330085	0.908603	0.755501	0.374836	0.0153835	0.00629821	-0.0632841	8.13710582843095e-07	0.592869	1.96178029863759e-05	4.64473590854141e-06	0.86227	4.02890147995793e-05	0.274718	-0.0146738	-0.117705	0.0644165	0.383595	0.0988212	0.822551	0.784844	0.135732	0.0596974	0.240024	-0.119246	0.520987	0.396588	0.257272	0.999981	0.782717	0.314423	0.0238995	-0.000822254	-0.108502	0.762895	0.440527	0.282386	0.935061	0.907002	0.329593	0.0200004	-0.104861	-0.0998516	0.486577	0.466497	0.251871	0.999744	0.828575	0.30512	0.0247739	-0.0943757	-0.104437	0.583285	0.447824	0.265754	0.928028	0.817174	0.313611	0.0225529	-0.00597998	-0.0866153	0.966418	0.567264	0.311937	0.996692	0.89908	0.365622	0.0159178	0.0250598	-0.0967087	0.833789	0.483874	0.286213	0.999906	0.841772	0.342613	0.0194284	0.190778	-0.0499823	0.132723	0.719831	0.145217	0.988904	0.944443	0.190396	0.0460563	0.215191	-0.0414898	0.103224	0.766383	0.127644	0.996984	0.963794	0.170209	0.0507213	0.131336	-0.0725104	0.324015	0.602706	0.217617	0.987465	0.915635	0.268597	0.0306748	0.637349	-0.0142567	0.00220621	0.914216	0.0110292	0.320821	0.985691	0.0199248	0.126682	0.368403	-0.016999	0.00335623	0.898705	0.0149321	0.246124	0.983052	0.0256818	0.119554	0.227386	-0.184919	-0.0976206	-0.150639	0.028277	0.154505	0.465905	0.284043	0.0612229	0.157283	0.651655	0.792626	0.826313	0.700956	0.0886617	0.200198	0.0765475	0.0436397	0.163826	-0.0686229	0.163855	0.619764	0.161821	0.99979	0.909687	0.209759	0.0425696	0.794583	-0.0477247	0.00304141	0.716922	0.0139288	0.273061	0.937841	0.0242148	0.12154	0.016263	-0.0998072	0.890112	0.473385	0.289532	0.99987	0.828027	0.345137	0.0191759	-0.0891437	11.411	59.8504	-0.111908	-0.060459	-0.0425623	0.74075	0.203274	0.00916467	0.427089	0.666561	0.750637	0.282136	0.179059	0.0297496	0.965587	0.999765	0.285398	0.780341	0.930975	0.952639	0.33351	0.228446	0.046676	0.0202903	0.0387131	0.0992532	0.167833	-0.0713455	0.445753	0.618427	0.24583	0.999172	0.919457	0.299422	0.0260891	0.610133	-0.0749972	0.01126	0.572391	0.0340949	0.607038	0.884802	0.0536271	0.0950899	-0.184919	-0.150639	0.154505	0.284043	0.157283	0.792626	0.700956	0.200198	0.0436397	11.411	-0.060459	0.203274	0.666561	0.179059	0.999765	0.930975	0.228446	0.0387131	59.8504	-0.0425623	0.00916467	0.750637	0.0297496	0.285398	0.952639	0.046676	0.0992532	0.743423	-0.028122	0.00142781	0.830257	0.00808208	0.238905	0.966321	0.0150975	0.136732	0.00694208	-0.0545031	4.79894451501384e-08	0.633893	1.67062753474021e-06	3.59938138353922e-07	0.879495	4.06729188951612e-06	0.322358
ENSG00000070761	CFAP20	cilia and flagella associated protein 20 [Source:HGNC Symbol;Acc:HGNC:29523]	protein_coding	29105	0.00287061	-0.299957	0.505055	0.197838	0.0338261	0.929214	0.612169	0.0531962	0.0942344	-0.000597852	-0.283328	0.966742	0.22526	0.0398168	0.9999	0.657731	0.0634083	0.0892412	1.97733	-0.341421	0.43746	0.296276	0.157495	0.744524	0.613935	0.199091	0.0496093	-0.00281936	-0.30061	0.221054	0.192467	0.0227971	0.295367	0.573213	0.0284841	0.106007	0.0249551	-0.253478	0.0617289	0.265627	0.0105669	0.822441	0.694836	0.0197294	0.127866	-0.0750042	-0.278224	0.905301	0.242229	0.039636	0.999981	0.659574	0.0634946	0.0893816	0.00456478	-0.234585	0.318539	0.31986	0.027551	0.721448	0.857935	0.0436046	0.100409	-0.16025	-0.284873	0.527832	0.218911	0.0344036	0.999744	0.648627	0.0557218	0.0937196	0.0284179	-0.282907	0.921918	0.224155	0.0397021	0.988478	0.652274	0.0613932	0.0893302	-0.238993	-0.27797	0.31508	0.272792	0.0297393	0.881002	0.748126	0.0487133	0.0992637	0.0635202	-0.277229	0.752037	0.234479	0.0384092	0.999906	0.670409	0.0616289	0.0903502	0.317861	-0.201829	0.136888	0.390718	0.0173549	0.988904	0.820676	0.0306916	0.113913	0.28077	-0.208654	0.208228	0.379055	0.0220642	0.996984	0.837334	0.0376995	0.106964	0.201645	-0.242898	0.368741	0.302097	0.029548	0.987465	0.770311	0.0484418	0.0983162	0.399554	-0.230925	0.266348	0.325943	0.0251697	0.605828	0.772739	0.0407185	0.103092	0.0252336	-0.284989	0.907264	0.230578	0.0334674	0.965131	0.677527	0.0514199	0.0956604	-0.0263054	0.218075	-0.291388	-0.233922	0.881649	0.318859	0.209948	0.32466	0.0333609	0.0231799	0.971139	0.834811	0.632518	0.730053	0.0527959	0.0388529	0.0957581	0.10674	0.029364	-0.284787	0.882554	0.227384	0.0333651	0.99979	0.67672	0.0543742	0.0957543	0.38207	-0.264558	0.40792	0.256993	0.026045	0.688667	0.694507	0.0414893	0.103264	-0.0342502	-0.296251	0.86241	0.206485	0.0332637	0.99987	0.627662	0.0544862	0.0958476	-0.410308	21.6977	16.5848	-0.334704	-0.211131	-0.274262	0.363321	0.149037	0.673555	0.157075	0.369703	0.243871	0.0246925	0.0152842	0.0314907	0.894583	0.999765	0.860598	0.536484	0.817279	0.708061	0.0412884	0.0276237	0.0490783	0.104859	0.118886	0.0975228	0.0791235	-0.276208	0.830747	0.253948	0.0330711	0.999172	0.734365	0.0537393	0.0960256	0.714082	-0.258792	0.0804169	0.257434	0.0104558	0.607536	0.697871	0.0194525	0.129619	0.218075	-0.233922	0.318859	0.32466	0.0231799	0.834811	0.730053	0.0388529	0.10674	21.6977	-0.211131	0.149037	0.369703	0.0152842	0.999765	0.817279	0.0276237	0.118886	16.5848	-0.274262	0.673555	0.243871	0.0314907	0.860598	0.708061	0.0490783	0.0975228	0.522905	-0.238608	0.193193	0.305909	0.0177543	0.487114	0.747921	0.0297779	0.114565	-0.002629	-0.301437	0.259848	0.192101	0.0248482	0.336721	0.570649	0.030821	0.103472
ENSG00000163631	ALB	albumin [Source:HGNC Symbol;Acc:HGNC:399]	protein_coding	213	-0.0270609	1.38634	0.0193902	0.0259889	0.168187	0.437848	0.261852	0.211591	0.0406144	-0.0465658	1.32178	0.23208	0.038208	0.517487	0.9999	0.328358	0.566347	-0.00873293	-4.50957	1.9267	0.502488	0.0277658	0.485982	0.781256	0.208781	0.525101	-0.00602229	0.00263249	1.25469	0.676767	0.0496144	0.673133	0.741408	0.324119	0.683347	-0.0245727	-0.0291138	1.20348	0.428693	0.0589784	0.615971	0.946689	0.388817	0.652839	-0.0188288	-1.63643	1.37395	0.340317	0.0351056	0.580624	0.999981	0.300972	0.627916	-0.0152551	-0.0427728	0.772911	0.000388361	0.197869	0.0131267	0.0275279	0.779476	0.0228528	0.12183	-0.22421	1.23885	0.746471	0.0522117	0.681887	0.999744	0.368883	0.715052	-0.0254547	0.0786298	1.24362	0.920856	0.0519496	0.693829	0.98813	0.371401	0.721033	-0.0266611	0.0982558	1.41354	0.88012	0.0442313	0.651274	0.988321	0.411205	0.687768	-0.0226383	0.0221001	1.24203	0.967886	0.05287	0.694868	0.999906	0.381905	0.730875	-0.0267663	0.0177548	1.24415	0.975884	0.0580983	0.694957	0.999062	0.426232	0.72605	-0.0267753	-0.275022	1.16536	0.652957	0.0765034	0.669541	0.996984	0.51187	0.705483	-0.0242113	-0.367495	1.16393	0.548985	0.0727463	0.649687	0.987465	0.486988	0.685238	-0.0222164	0.154809	1.26025	0.875104	0.0533011	0.691959	0.953517	0.402068	0.716906	-0.0264719	0.0332652	1.27754	0.954571	0.0479238	0.635773	0.984009	0.383501	0.662952	-0.0210626	0.0106394	0.149767	1.27006	1.30892	0.982179	0.800101	0.0443133	0.0441255	0.63612	0.628088	0.997063	0.963536	0.33805	0.339839	0.666353	0.658968	-0.0210979	-0.0202811	0.15541	1.30185	0.771731	0.0422852	0.62556	0.99979	0.352769	0.66421	-0.0200239	0.155273	1.28051	0.900917	0.0445116	0.634225	0.963776	0.353829	0.660709	-0.0209052	0.538269	1.3549	0.310787	0.0326236	0.509697	0.99987	0.294731	0.558792	-0.00799446	1.06128	-42.7061	-138.179	1.3833	1.11295	1.13173	0.383158	0.293558	0.190745	0.0315071	0.0833819	0.0733313	0.541652	0.50076	0.431987	0.897991	0.999765	0.50965	0.267457	0.50217	0.464455	0.584251	0.550532	0.471189	-0.0113826	-0.00703257	0.000647163	-0.321808	1.21033	0.747031	0.0653379	0.623054	0.999172	0.474824	0.662168	-0.0197689	-0.606854	1.2426	0.584774	0.0492514	0.598626	0.857184	0.37007	0.632876	-0.0172766	0.149767	1.30892	0.800101	0.0441255	0.628088	0.963536	0.339839	0.658968	-0.0202811	-42.7061	1.11295	0.293558	0.0833819	0.50076	0.999765	0.50217	0.550532	-0.00703257	-138.179	1.13173	0.190745	0.0733313	0.431987	0.50965	0.464455	0.471189	0.000647163	0.0356783	1.2734	0.973865	0.0468939	0.636047	0.988547	0.371327	0.661746	-0.0210905	0.00184379	1.2515	0.773017	0.0504215	0.68458	0.824071	0.326406	0.694697	-0.0257264
ENSG00000101160	CTSZ	cathepsin Z [Source:HGNC Symbol;Acc:HGNC:2547]	protein_coding	1522	-0.00239266	-0.234044	0.429255	0.153101	0.204265	0.914856	0.554757	0.249953	0.0331682	-0.00101299	-0.245235	0.919977	0.136447	0.245902	0.9999	0.548267	0.300672	0.0257568	0.408383	-0.1521	0.817512	0.503045	0.216802	0.935494	0.767054	0.261313	0.0355875	0.00145024	-0.238678	0.371774	0.143445	0.193653	0.455702	0.505576	0.210092	0.0352423	-0.00863187	-0.257715	0.362096	0.11482	0.191687	0.934148	0.509805	0.239485	0.0356363	0.727611	-0.306787	0.0979186	0.0638869	0.103114	0.999981	0.391467	0.144354	0.0582298	0.00168756	-0.228614	0.600841	0.17113	0.227284	0.875118	0.748947	0.27306	0.0289421	0.023176	-0.246953	0.89682	0.131466	0.245413	0.999744	0.537068	0.298505	0.0258382	0.325746	-0.230094	0.107282	0.15384	0.10829	0.827914	0.568726	0.145576	0.0565284	-0.181339	-0.230699	0.277068	0.194784	0.238824	0.869484	0.678315	0.292361	0.0272797	-0.0201549	-0.249295	0.886668	0.129689	0.245159	0.999906	0.545225	0.300523	0.0258805	-0.0527112	-0.260714	0.727469	0.121563	0.237896	0.990062	0.559689	0.289318	0.0271035	-0.0640979	-0.264313	0.684201	0.118178	0.234791	0.996984	0.590944	0.287001	0.027635	-0.0884538	-0.265223	0.57561	0.11181	0.224583	0.987465	0.5607	0.275609	0.0294204	0.145866	-0.227508	0.565022	0.172363	0.223387	0.808716	0.624817	0.266884	0.0296337	0.153839	-0.211888	0.31403	0.205182	0.186956	0.623279	0.652356	0.226705	0.0370452	0.0969312	-0.218259	-0.245513	-0.304504	0.437342	0.157268	0.134882	0.0702737	0.2122	0.136386	0.815292	0.792816	0.533746	0.413311	0.257617	0.177398	0.0320614	0.0489218	0.101214	-0.226687	0.471068	0.173693	0.217682	0.99979	0.618802	0.269252	0.0310409	0.263917	-0.229388	0.419232	0.165787	0.209032	0.696897	0.594504	0.249405	0.0326605	-0.196558	-0.278606	0.157286	0.0904432	0.136394	0.99987	0.459054	0.182238	0.0489197	-0.60058	5.70536	29.9338	-0.31175	-0.226582	-0.217625	0.0578543	0.593915	0.281099	0.0593016	0.179939	0.189056	0.0795606	0.233684	0.17848	0.855786	0.999765	0.593219	0.353634	0.655772	0.654211	0.112761	0.286727	0.219381	0.0678419	0.0281701	0.0388376	-0.0651856	-0.259593	0.803467	0.130869	0.249662	0.999172	0.593123	0.303274	0.0254484	0.508938	-0.224702	0.0782196	0.165391	0.094384	0.607038	0.595144	0.12856	0.0620044	-0.218259	-0.304504	0.157268	0.0702737	0.136386	0.792816	0.413311	0.177398	0.0489218	5.70536	-0.226582	0.593915	0.179939	0.233684	0.999765	0.655772	0.286727	0.0281701	29.9338	-0.217625	0.281099	0.189056	0.17848	0.593219	0.654211	0.219381	0.0388376	0.360704	-0.211512	0.204763	0.200715	0.154875	0.497814	0.646552	0.192435	0.0442181	0.00199307	-0.234097	0.224194	0.149685	0.156286	0.297708	0.515243	0.171802	0.0433524
ENSG00000241973	PI4KA	phosphatidylinositol 4-kinase alpha [Source:HGNC Symbol;Acc:HGNC:8983]	protein_coding	5297	0.00397772	-0.238915	0.047331	0.027497	0.000171403	0.593592	0.269722	0.000513938	0.22892	0.00161633	-0.220191	0.810718	0.0468969	0.000899377	0.9999	0.357155	0.00234074	0.190885	1.83403	-0.427701	0.0747678	0.00156166	6.9906408092053e-05	0.444702	0.054283	0.000246187	0.280453	0.001058	-0.211247	0.330135	0.0540057	0.000617078	0.412986	0.334105	0.000992113	0.199791	-0.00702586	-0.226037	0.267195	0.0394053	0.000547241	0.923329	0.330059	0.00147029	0.202596	0.207678	-0.234394	0.483439	0.0375474	0.000748953	0.999981	0.310621	0.0020086	0.195233	0.007162	-0.139203	0.000589097	0.180995	5.23785081618718e-06	0.0340465	0.758783	2.14525047404706e-05	0.300785	-0.0133466	-0.217377	0.911172	0.0484562	0.00091655	0.999744	0.359279	0.00235254	0.190433	-0.0678034	-0.22086	0.619078	0.0451864	0.000830221	0.938411	0.34895	0.00213412	0.19279	-0.0124559	-0.207655	0.911895	0.0860905	0.00135674	0.991692	0.529282	0.00331941	0.182964	0.052077	-0.21147	0.581904	0.0554433	0.000810832	0.999906	0.390109	0.0021398	0.193352	0.0743171	-0.198034	0.46237	0.0788164	0.000733578	0.988904	0.482168	0.00193323	0.195723	0.0413336	-0.206187	0.695203	0.0693967	0.000863667	0.996984	0.494306	0.00223112	0.191851	0.0467858	-0.20771	0.658366	0.0637833	0.000848507	0.987465	0.459517	0.00220043	0.192272	-0.00286341	-0.217719	0.986551	0.0529316	0.000921254	0.995788	0.400996	0.00226809	0.190311	0.0406529	-0.20861	0.691753	0.0652829	0.00096109	0.865669	0.435066	0.00234397	0.191373	0.0163055	0.00459715	-0.21769	-0.216831	0.845488	0.964718	0.0495568	0.0574383	0.00101051	0.00102592	0.960582	0.994444	0.353205	0.382542	0.00252973	0.00257389	0.190159	0.189792	0.0390245	-0.20999	0.678302	0.0615887	0.000955103	0.99979	0.419449	0.00247378	0.191524	0.122012	-0.209639	0.577254	0.0602605	0.000900936	0.799552	0.401982	0.00220684	0.192932	0.0569491	-0.20903	0.542426	0.0608111	0.000878304	0.99987	0.388013	0.0023161	0.193545	-0.0451235	-0.882198	-4.50381	-0.222855	-0.221272	-0.222532	0.833209	0.902041	0.809179	0.0490683	0.0522229	0.0478032	0.0010078	0.00102025	0.0010019	0.979983	0.999765	0.924484	0.325016	0.423606	0.394309	0.00252905	0.0026017	0.00243069	0.190224	0.189927	0.190366	0.02291	-0.213795	0.896033	0.0640518	0.00101942	0.999172	0.471572	0.00260735	0.189946	0.0412227	-0.216181	0.8328	0.0518072	0.00100771	0.948833	0.37778	0.00250674	0.190226	0.00459715	-0.216831	0.964718	0.0574383	0.00102592	0.994444	0.382542	0.00257389	0.189792	-0.882198	-0.221272	0.902041	0.0522229	0.00102025	0.999765	0.423606	0.0026017	0.189927	-4.50381	-0.222532	0.809179	0.0478032	0.0010019	0.924484	0.394309	0.00243069	0.190366	0.0717547	-0.210864	0.707508	0.0604762	0.000967751	0.873126	0.415991	0.00234783	0.191206	0.000956632	-0.211131	0.384542	0.0545334	0.000669484	0.467417	0.336683	0.00106746	0.197878
ENSG00000136628	EPRS1	glutamyl-prolyl-tRNA synthetase 1 [Source:HGNC Symbol;Acc:HGNC:3418]	protein_coding	2058	-0.000482034	-0.202058	0.790949	0.0417384	2.66178828757188e-06	0.973642	0.320856	1.21343486220904e-05	0.313669	-0.00575722	-0.194505	0.339723	0.0488173	1.81679676965339e-06	0.9999	0.363507	8.79485192866648e-06	0.320804	0.494967	-0.24182	0.638303	0.0761638	9.18513730537525e-06	0.857239	0.334388	4.04371491273037e-05	0.326039	0.000692274	-0.200689	0.477545	0.0418711	2.18584779871378e-06	0.559701	0.299884	5.29438292200685e-06	0.317361	0.00202322	-0.202168	0.722282	0.0410697	2.59499674739743e-06	0.978465	0.336109	1.18767053071603e-05	0.314147	0.0739926	-0.210751	0.780761	0.0373596	2.65311493788535e-06	0.999981	0.310054	1.2466284868483e-05	0.31373	0.00264992	-0.175764	0.168582	0.0775033	1.16060310112563e-06	0.582369	0.614029	5.46818571603709e-06	0.329055	-0.0819527	-0.204923	0.443698	0.0374349	2.10572611543526e-06	0.999744	0.319235	9.96627332978755e-06	0.318058	-0.000897854	-0.20472	0.994142	0.0387008	2.74786851186703e-06	0.999648	0.329042	1.26096498142711e-05	0.31307	0.0487692	-0.202658	0.628537	0.0616698	4.71238316045705e-06	0.95999	0.465735	2.06065245978288e-05	0.305877	0.00561656	-0.204041	0.947202	0.0398407	2.74247938503228e-06	0.999906	0.343098	1.2750843817873e-05	0.313107	-0.10777	-0.232664	0.232923	0.0213607	1.43956467551118e-06	0.988904	0.290287	6.99639865421293e-06	0.325105	-0.151939	-0.245655	0.105249	0.0150133	8.32100991677335e-07	0.996984	0.288161	4.21746485574632e-06	0.335101	-0.0618022	-0.217389	0.514135	0.0307558	2.26548180190881e-06	0.987465	0.351789	1.05803848194197e-05	0.316692	-0.229116	-0.235328	0.129463	0.0185073	9.65417381134239e-07	0.481747	0.261237	4.61758023721356e-06	0.332409	-0.0441248	-0.213028	0.63001	0.0356575	2.44186321925176e-06	0.833417	0.333584	1.10374551683146e-05	0.318443	-0.0409	-0.0559512	-0.203657	-0.217404	0.584031	0.546387	0.0396885	0.0331315	2.3679527526838e-06	2.30007128006466e-06	0.875572	0.899995	0.319877	0.303004	1.10119859124585e-05	1.08025469645656e-05	0.319023	0.319572	-0.0730238	-0.217848	0.384187	0.03002	1.92357516005401e-06	0.99979	0.311709	9.30741971629855e-06	0.322931	-0.300874	-0.223496	0.121538	0.0238226	9.10723603490554e-07	0.414449	0.270137	4.46162356821862e-06	0.336755	0.00840353	-0.201474	0.919963	0.0439776	2.70053748119235e-06	0.99987	0.339683	1.27235921271938e-05	0.316538	-0.143736	-7.8873	3.39981	-0.218169	-0.231776	-0.199404	0.452085	0.21594	0.838357	0.030941	0.0222041	0.0472184	2.09882712772633e-06	1.3524001532041e-06	2.66221214095178e-06	0.911964	0.999765	0.935833	0.264729	0.307155	0.393128	9.92684637860287e-06	6.69315832244637e-06	1.18405271065931e-05	0.321295	0.329489	0.316809	-0.0949117	-0.220351	0.544172	0.0329172	2.29586488386884e-06	0.999172	0.368014	1.08760848756318e-05	0.319606	-0.186422	-0.211168	0.283649	0.0327224	1.60918335677934e-06	0.704013	0.307092	7.67201395993376e-06	0.326263	-0.0559512	-0.217404	0.546387	0.0331315	2.30007128006466e-06	0.899995	0.303004	1.08025469645656e-05	0.319572	-7.8873	-0.231776	0.21594	0.0222041	1.3524001532041e-06	0.999765	0.307155	6.69315832244637e-06	0.329489	3.39981	-0.199404	0.838357	0.0472184	2.66221214095178e-06	0.935833	0.393128	1.18405271065931e-05	0.316809	-0.250808	-0.227853	0.139639	0.0221882	1.00494435091971e-06	0.424732	0.271238	4.84896914508997e-06	0.334956	0.000502946	-0.201411	0.610407	0.041558	2.44279409066058e-06	0.683207	0.298067	5.78474548717096e-06	0.315281
ENSG00000116604	MEF2D	myocyte enhancer factor 2D [Source:HGNC Symbol;Acc:HGNC:6997]	protein_coding	4209	0.00359884	-0.0815632	0.162309	0.554741	0.0129988	0.778651	0.865734	0.0232788	0.122104	0.00700329	-0.0744092	0.415309	0.593199	0.0213431	0.9999	0.890666	0.0370394	0.107934	1.62101	-0.191281	0.257756	0.29701	0.00652914	0.618768	0.614456	0.0129611	0.160703	0.00564422	-0.0295561	1.76154122064921e-05	0.811774	1.19883050207804e-05	7.14855210392576e-05	0.948054	2.55091710229451e-05	0.28459	-0.00187537	-0.0643623	0.817161	0.644096	0.0268756	0.989157	0.906995	0.0442455	0.101148	-0.225011	-0.0435583	0.552087	0.759168	0.0240032	0.999981	0.940175	0.0413796	0.104493	0.00588451	0.00215656	0.0304135	0.987537	0.00438941	0.290263	0.999902	0.00872263	0.151409	-0.0430975	-0.0621712	0.777708	0.654509	0.026612	0.999744	0.913941	0.0446524	0.101441	-0.144446	-0.0695472	0.405989	0.616117	0.0211254	0.890659	0.898376	0.0358189	0.108233	-0.0802263	-0.0164167	0.573161	0.913699	0.0270985	0.944864	0.989231	0.0450005	0.102073	0.00826316	-0.0611089	0.945477	0.661695	0.027372	0.999906	0.919515	0.0460912	0.100603	0.0126954	-0.0587424	0.921768	0.681179	0.0273211	0.996879	0.933282	0.0453267	0.100658	-0.033221	-0.0710001	0.805173	0.621094	0.0268012	0.996984	0.929207	0.044553	0.10123	0.0842394	-0.0447082	0.532526	0.751806	0.023679	0.987465	0.955552	0.0400672	0.104893	0.14376	-0.0428051	0.506704	0.762359	0.023224	0.776495	0.952334	0.0379814	0.105463	0.0767899	-0.0434332	0.557145	0.760984	0.0254967	0.793674	0.948364	0.0407282	0.103901	0.0579192	-0.109681	-0.0600179	-0.0898551	0.587284	0.407321	0.667331	0.531422	0.0259819	0.0224053	0.87673	0.862356	0.915682	0.848995	0.0426493	0.0377522	0.103337	0.107747	0.037899	-0.0534209	0.752366	0.706659	0.0279564	0.99979	0.936819	0.0466935	0.101134	0.251193	-0.043952	0.367868	0.75431	0.0213726	0.658106	0.947846	0.0350031	0.10914	0.00908551	-0.0597936	0.939379	0.671824	0.0289552	0.99987	0.917299	0.0484122	0.100073	-0.29484	4.51943	26.7248	-0.0927517	-0.0446274	-0.0345205	0.279315	0.621048	0.259773	0.513538	0.755975	0.806195	0.0186326	0.0264772	0.0179352	0.879223	0.999765	0.573982	0.830358	0.956218	0.963784	0.0323897	0.0443475	0.0302399	0.11316	0.10277	0.11427	0.0415247	-0.0535517	0.85278	0.71344	0.0286465	0.999172	0.946903	0.0475029	0.100398	0.0479463	-0.0590779	0.847453	0.67367	0.028619	0.953292	0.923493	0.0462411	0.100427	-0.109681	-0.0898551	0.407321	0.531422	0.0224053	0.862356	0.848995	0.0377522	0.107747	4.51943	-0.0446274	0.621048	0.755975	0.0264772	0.999765	0.956218	0.0443475	0.10277	26.7248	-0.0345205	0.259773	0.806195	0.0179352	0.573982	0.963784	0.0302399	0.11427	0.195735	-0.0416789	0.421893	0.768135	0.0227612	0.688032	0.952675	0.0368824	0.10728	0.00534692	-0.0273579	6.65177352972073e-05	0.828288	3.68422296192725e-05	0.000229857	0.951952	7.18540897505234e-05	0.261812
ENSG00000162231	NXF1	nuclear RNA export factor 1 [Source:HGNC Symbol;Acc:HGNC:8071]	protein_coding	10482	0.00421476	-0.19983	0.0675186	0.106882	0.000982625	0.647071	0.4828	0.00243126	0.188768	0.000521449	-0.177887	0.94632	0.159323	0.00390778	0.9999	0.580559	0.00854136	0.154425	3.09383	-0.478788	0.0143028	0.00338469	2.77463269581934e-05	0.351625	0.0776323	0.000108452	0.301702	0.00533766	-0.146246	5.45725351902144e-06	0.186134	4.56318849554659e-07	2.52599814720267e-05	0.565189	1.24448420288822e-06	0.345845	0.00334736	-0.17282	0.646049	0.169436	0.0035932	0.968037	0.592194	0.00771439	0.156591	-0.0393875	-0.17373	0.90792	0.177016	0.00389376	0.999981	0.589185	0.00855025	0.154518	0.00553862	-0.116543	0.0232322	0.347643	0.000456703	0.256022	0.868935	0.00117485	0.20679	0.103951	-0.176648	0.448093	0.158286	0.00309659	0.999744	0.573728	0.00690025	0.160401	-0.150571	-0.184791	0.334921	0.140166	0.00267821	0.874544	0.550612	0.00597366	0.164088	-0.174089	-0.223685	0.175375	0.102902	0.00217911	0.825682	0.559	0.00504211	0.171154	0.01742	-0.175003	0.872581	0.165558	0.00387429	0.999906	0.594733	0.00848152	0.154648	0.0395388	-0.166696	0.733605	0.196453	0.00373496	0.990296	0.659902	0.00811945	0.155594	-0.0219073	-0.182874	0.856434	0.159033	0.00386327	0.996984	0.655941	0.00831997	0.154722	0.0143389	-0.174015	0.906036	0.174248	0.00389288	0.996862	0.652665	0.00838722	0.154524	0.0615373	-0.168732	0.75214	0.188057	0.00375947	0.903887	0.643221	0.00781805	0.155425	0.00979036	-0.174745	0.933732	0.176788	0.00433885	0.976243	0.621729	0.00877641	0.153414	-0.0277949	0.021196	-0.177595	-0.171482	0.772222	0.858952	0.160154	0.187785	0.00420577	0.00429572	0.938882	0.976874	0.570933	0.608518	0.00881843	0.00906825	0.154233	0.153677	-0.0604825	-0.189476	0.575249	0.1397	0.00383054	0.99979	0.570369	0.00836727	0.156678	0.13417	-0.167786	0.593352	0.187704	0.00387571	0.810158	0.623243	0.00796032	0.156372	-0.0230103	-0.180651	0.830376	0.156903	0.00427088	0.99987	0.565745	0.00925817	0.153829	-0.261266	7.41268	17.9818	-0.204947	-0.149783	-0.159043	0.286434	0.36635	0.399937	0.110847	0.246237	0.212517	0.00273759	0.00312146	0.00326165	0.881329	0.999765	0.684694	0.462997	0.72918	0.680669	0.00611863	0.0069527	0.00686166	0.165356	0.161986	0.160853	0.0342218	-0.170686	0.864955	0.195209	0.00430034	0.999172	0.677933	0.00925167	0.153649	0.19636	-0.168202	0.379867	0.182608	0.00317926	0.75756	0.616277	0.00689182	0.161513	0.021196	-0.171482	0.858952	0.187785	0.00429572	0.976874	0.608518	0.00906825	0.153677	7.41268	-0.149783	0.36635	0.246237	0.00312146	0.999765	0.72918	0.0069527	0.161986	17.9818	-0.159043	0.399937	0.212517	0.00326165	0.684694	0.680669	0.00686166	0.160853	0.165815	-0.160452	0.449384	0.209241	0.00344824	0.710693	0.657535	0.00717799	0.159413	0.00545574	-0.141578	4.2608379657424e-06	0.199339	3.67057078244485e-07	1.94794539035896e-05	0.58017	1.000391612517e-06	0.349684
ENSG00000174780	SRP72	signal recognition particle 72 [Source:HGNC Symbol;Acc:HGNC:11303]	protein_coding	6731	-0.00166885	-0.04534	0.585912	0.783421	3.93882656191859e-05	0.94255	0.947666	0.000137779	0.260424	-0.00899299	-0.0385097	0.376555	0.815006	3.1778707828306e-05	0.9999	0.959538	0.00011719	0.264868	2.18197	-0.216002	0.210556	0.332333	2.82462561481362e-05	0.577282	0.644951	0.000110178	0.3013	0.00990412	0.00260675	3.99267892437748e-12	0.98297	6.84315000273315e-15	1.32279741561462e-10	0.997806	8.08050958892542e-14	0.591662	-0.0104187	-0.0672968	0.276047	0.680974	2.65600172390439e-05	0.924943	0.920549	9.69827516103101e-05	0.268553	-0.0468371	-0.0505464	0.916784	0.764179	4.46882231002064e-05	0.999981	0.94169	0.000159797	0.257793	0.00211673	-0.0313013	0.51609	0.851996	3.72718853043168e-05	0.839807	0.986567	0.000124196	0.261571	-0.311036	-0.0553427	0.0823038	0.731659	1.17353650182993e-05	0.999744	0.937814	4.73492348305937e-05	0.285013	-0.116379	-0.0604422	0.571994	0.713251	3.89970717293293e-05	0.925777	0.930927	0.000138318	0.260632	0.209482	0.0233382	0.215211	0.896336	3.51858421180765e-05	0.843461	0.986854	0.000127406	0.2655	0.0213104	-0.0519929	0.881515	0.752962	4.44659551105833e-05	0.999906	0.944483	0.000158147	0.257898	0.142632	-0.0173488	0.349845	0.917851	3.05079171478976e-05	0.988904	0.986409	0.000111242	0.265708	0.104202	-0.0262879	0.512764	0.876729	3.71612414799552e-05	0.996984	0.983452	0.000132439	0.261633	0.141324	-0.0253174	0.375645	0.879385	3.17367256152554e-05	0.987465	0.980308	0.000115682	0.264895	0.451467	0.00601115	0.0755742	0.97088	1.10283545037612e-05	0.413789	0.994516	4.25391071199956e-05	0.286245	0.388651	0.036127	0.0104791	0.824074	2.97733142416239e-06	0.256843	0.967863	1.32264894026152e-05	0.314685	0.228806	-0.246719	-0.0491575	-0.118335	0.0674017	0.113243	0.761679	0.481349	1.26166466330164e-05	1.83339804374724e-05	0.658718	0.783741	0.942839	0.826794	5.02492247026298e-05	7.07580777188e-05	0.286482	0.278932	0.133645	-0.0264079	0.346004	0.87444	3.76498233245912e-05	0.99979	0.977182	0.000137164	0.264086	0.828623	0.00305007	0.0106233	0.98482	3.01031886545984e-06	0.273061	0.996451	1.33261051733526e-05	0.314475	0.0338925	-0.0485875	0.810541	0.77103	5.43236779750288e-05	0.99987	0.94517	0.00019131	0.256357	-0.443229	8.80172	67.2011	-0.101331	-0.0216109	0.0132175	0.168454	0.415354	0.0151398	0.544568	0.898534	0.934867	2.40724884544487e-05	4.15808816654227e-05	3.99822974740871e-06	0.862626	0.999765	0.294516	0.847473	0.983649	0.988269	8.97906408718643e-05	0.000148444	1.71308006846346e-05	0.273363	0.262003	0.309046	0.216925	-0.0138349	0.411822	0.93583	4.13955033431793e-05	0.999172	0.992349	0.000148649	0.262097	0.503099	-0.031367	0.0852283	0.847354	1.49723806902472e-05	0.608322	0.96858	5.81076949526734e-05	0.283037	-0.246719	-0.118335	0.113243	0.481349	1.83339804374724e-05	0.783741	0.826794	7.07580777188e-05	0.278932	8.80172	-0.0216109	0.415354	0.898534	4.15808816654227e-05	0.999765	0.983649	0.000148444	0.262003	67.2011	0.0132175	0.0151398	0.934867	3.99822974740871e-06	0.294516	0.988269	1.71308006846346e-05	0.309046	0.662048	0.0121835	0.0198218	0.940172	4.94952165312375e-06	0.258095	0.98834	2.07662326103837e-05	0.304927	0.010198	0.0117543	1.20344290951054e-12	0.922237	2.18523095859964e-15	4.14550218133714e-11	0.982079	2.69667350679859e-14	0.603416
ENSG00000119314	PTBP3	polypyrimidine tract binding protein 3 [Source:HGNC Symbol;Acc:HGNC:10253]	protein_coding	9991	-0.0002216	-0.11604	0.937737	0.448578	0.130067	0.993966	0.810532	0.16939	0.0500476	-0.0053612	-0.107773	0.569384	0.480968	0.117089	0.9999	0.841594	0.159915	0.0537881	3.0293	-0.396065	0.0580633	0.0532739	0.0386082	0.423734	0.282917	0.0596172	0.103326	0.0083394	-0.0692472	8.95242491802744e-10	0.566436	1.41649091496205e-08	1.18790913803877e-08	0.850492	5.06296340434639e-08	0.403986	-0.0110431	-0.130919	0.211558	0.387078	0.0768119	0.905144	0.786486	0.109215	0.0682167	0.316521	-0.14324	0.44454	0.357583	0.107299	0.999981	0.758928	0.149238	0.0568488	0.00349783	-0.079083	0.244752	0.6086	0.0825518	0.660287	0.947233	0.113251	0.0658093	-0.199455	-0.117851	0.230779	0.435181	0.0802121	0.999744	0.8141	0.114806	0.0667725	-0.0777387	-0.121283	0.683416	0.426595	0.123371	0.952204	0.806851	0.162862	0.0519362	0.191847	-0.0647782	0.220607	0.696486	0.0890773	0.846381	0.940307	0.12548	0.0639967	-0.0712186	-0.125265	0.590002	0.41251	0.118397	0.999906	0.806321	0.161613	0.0533958	0.0306058	-0.109293	0.828779	0.485391	0.128338	0.991896	0.863553	0.171101	0.0505274	-0.0459675	-0.129641	0.755221	0.410262	0.126222	0.996984	0.853888	0.168647	0.0511219	0.0166054	-0.113826	0.910631	0.463735	0.129789	0.997531	0.865596	0.172551	0.0501242	0.283076	-0.0793676	0.230977	0.606561	0.080246	0.57977	0.911081	0.110343	0.0667583	0.196361	-0.0699903	0.167898	0.651042	0.0692883	0.47965	0.919256	0.0961972	0.0724705	0.104922	-0.181145	-0.113303	-0.162774	0.368	0.209693	0.457335	0.298413	0.100997	0.077711	0.780513	0.804469	0.822697	0.712425	0.136389	0.109476	0.0596521	0.0686352	0.0608279	-0.102965	0.643317	0.507388	0.123319	0.99979	0.864435	0.166145	0.0525764	0.556983	-0.0771873	0.0657843	0.609821	0.0406762	0.337203	0.90012	0.0607623	0.0896181	-0.0397723	-0.121784	0.760828	0.430667	0.12838	0.99987	0.805922	0.173346	0.0511241	-0.448245	1.03822	43.3973	-0.163421	-0.111684	-0.0721258	0.131387	0.917381	0.0927799	0.290392	0.478353	0.636271	0.0606989	0.131886	0.0498552	0.855786	0.999765	0.401076	0.680438	0.871744	0.91932	0.0894342	0.176237	0.0730381	0.0768285	0.0501462	0.0831862	0.213251	-0.0760677	0.382597	0.63203	0.102654	0.999172	0.923996	0.141971	0.0590834	0.366537	-0.0990489	0.176426	0.514291	0.0711152	0.645563	0.86254	0.100895	0.0716052	-0.181145	-0.162774	0.209693	0.298413	0.077711	0.804469	0.712425	0.109476	0.0686352	1.03822	-0.111684	0.917381	0.478353	0.131886	0.999765	0.871744	0.176237	0.0501462	43.3973	-0.0721258	0.0927799	0.636271	0.0498552	0.401076	0.91932	0.0730381	0.0831862	0.491856	-0.0663694	0.0627224	0.662359	0.0395198	0.322478	0.924281	0.0591461	0.0905188	0.00835922	-0.0630216	1.4222214385497e-09	0.603978	2.15857850017466e-08	1.64417736916354e-08	0.868589	7.26721428392137e-08	0.397269
ENSG00000078808	SDF4	stromal cell derived factor 4 [Source:HGNC Symbol;Acc:HGNC:24188]	protein_coding	51150	0.00123921	-0.147929	0.402774	0.0660365	0.00507749	0.906172	0.393797	0.0103419	0.147599	0.00280161	-0.146155	0.569863	0.0701615	0.00590839	0.9999	0.423247	0.0122106	0.143596	0.802963	-0.156626	0.351469	0.157786	0.00672554	0.688125	0.464183	0.0133048	0.159811	0.00205565	-0.129376	0.00838249	0.0929707	0.00037584	0.0172015	0.423849	0.000624829	0.21127	-0.00606687	-0.14872	0.189381	0.0623427	0.00335446	0.90058	0.396667	0.00725578	0.158356	0.0900709	-0.148605	0.677933	0.0709401	0.00627531	0.999981	0.408383	0.0130044	0.141994	0.000334703	-0.137555	0.832211	0.0938891	0.00660361	0.95684	0.644693	0.0124825	0.140634	0.0228845	-0.141137	0.793576	0.0788478	0.0065417	0.999744	0.43561	0.0132554	0.140885	0.112471	-0.135361	0.257823	0.0899301	0.00401541	0.855228	0.463921	0.00852583	0.153722	-0.151551	-0.15059	0.0618927	0.0810356	0.00177947	0.714674	0.51592	0.00421107	0.176241	0.0813736	-0.13204	0.237714	0.0985955	0.00383424	0.999906	0.492764	0.00840181	0.154917	0.0017379	-0.140755	0.981277	0.088404	0.00672155	0.999092	0.500635	0.0134963	0.14016	0.00936485	-0.138681	0.903405	0.0946013	0.00668361	0.996987	0.549031	0.0134412	0.140312	0.0579184	-0.12929	0.453542	0.112676	0.00536803	0.987465	0.562762	0.0110801	0.146134	0.134991	-0.123145	0.275311	0.12971	0.00416523	0.613186	0.563819	0.00855327	0.152772	0.0924894	-0.121112	0.214413	0.137552	0.0034193	0.527761	0.569571	0.00714134	0.159631	0.0732677	-0.123051	-0.141014	-0.174662	0.228058	0.101787	0.0778987	0.0334399	0.00354484	0.00214497	0.71335	0.782323	0.426628	0.303953	0.00762236	0.00493129	0.158696	0.171553	0.0204399	-0.138335	0.765976	0.0910214	0.00615189	0.99979	0.486903	0.0126394	0.144134	0.032922	-0.140282	0.836842	0.0848662	0.0062667	0.935981	0.462645	0.0120895	0.143636	-0.0123493	-0.144499	0.856503	0.075997	0.0062911	0.99987	0.425281	0.0129738	0.143532	-0.161647	5.11697	23.4933	-0.159829	-0.12375	-0.119067	0.299651	0.32646	0.0814295	0.0514986	0.132612	0.13712	0.00413231	0.00432574	0.00184899	0.88491	0.999765	0.387513	0.331485	0.592215	0.583777	0.00877179	0.00924672	0.00417473	0.154695	0.153494	0.175283	-0.020776	-0.146388	0.87099	0.081871	0.00630705	0.999172	0.510549	0.0128917	0.143463	0.138236	-0.136343	0.330594	0.0900274	0.00435443	0.729797	0.472411	0.00905348	0.15332	-0.123051	-0.174662	0.101787	0.0334399	0.00214497	0.782323	0.303953	0.00493129	0.171553	5.11697	-0.12375	0.32646	0.132612	0.00432574	0.999765	0.592215	0.00924672	0.153494	23.4933	-0.119067	0.0814295	0.13712	0.00184899	0.387513	0.583777	0.00417473	0.175283	0.125569	-0.130004	0.367209	0.110099	0.00459609	0.645073	0.518261	0.00921077	0.151898	0.00234419	-0.126001	0.00280223	0.0977285	0.000159918	0.00641318	0.431432	0.000280852	0.23045
ENSG00000118946	PCDH17	protocadherin 17 [Source:HGNC Symbol;Acc:HGNC:14267]	protein_coding	27253	0.00299198	-0.12052	0.484564	0.601061	3.60411368945524e-06	0.924928	0.885105	1.59309941412377e-05	0.307939	-0.00380662	-0.0975649	0.789375	0.673063	4.35194706744254e-06	0.9999	0.919559	1.94556533487773e-05	0.304343	5.19127	-0.538724	0.0260321	0.0697692	1.54036699362675e-06	0.380005	0.319881	8.06241488481552e-06	0.363099	0.0123001	-0.0334985	2.81581647175203e-09	0.856236	2.78196097970236e-13	3.21547077449357e-08	0.962444	2.44535192833491e-12	0.550897	-0.0126071	-0.119902	0.34628	0.601126	3.00937749994706e-06	0.930635	0.890681	1.35639774979045e-05	0.311356	0.224473	-0.122726	0.720121	0.602325	4.24130699059449e-06	0.999981	0.881793	1.91627868070161e-05	0.304835	0.00718125	-0.0259455	0.112736	0.910771	1.43637566101639e-06	0.506829	0.99462	6.64411560762716e-06	0.325146	-0.0860285	-0.104551	0.733374	0.649146	4.26501274806356e-06	0.999744	0.912016	1.89368022271042e-05	0.304729	-0.169585	-0.113102	0.555837	0.62288	3.84242732886274e-06	0.922545	0.901289	1.71189599580981e-05	0.30672	-0.0537117	-0.0479146	0.820674	0.849379	8.08802945022674e-06	0.981187	0.976877	3.36088557502332e-05	0.295326	0.178809	-0.0841464	0.369891	0.71432	3.12466057011717e-06	0.999906	0.935594	1.43545347365551e-05	0.310645	0.103788	-0.0773323	0.627248	0.743339	4.04037556921558e-06	0.988904	0.949382	1.78669615500742e-05	0.305762	0.0613299	-0.0877463	0.783133	0.711839	4.34330530193147e-06	0.996984	0.951116	1.90446385905134e-05	0.304381	0.19929	-0.0632862	0.371527	0.786166	3.13242497948924e-06	0.987465	0.964609	1.42268574816095e-05	0.310598	0.204229	-0.0769633	0.568734	0.742641	3.88110571660752e-06	0.809745	0.94728	1.65167284802078e-05	0.306529	0.39967	-0.0137383	0.0620648	0.952671	1.41401373046318e-06	0.342362	0.990758	6.70769942453648e-06	0.328665	0.238474	-0.33851	-0.101374	-0.19471	0.174508	0.120013	0.657588	0.407559	2.97591320181045e-06	2.29442212135961e-06	0.693686	0.788032	0.912749	0.787061	1.35931613780172e-05	1.07784481049917e-05	0.314694	0.319618	0.15583	-0.074256	0.432041	0.750955	5.18122892086777e-06	0.99979	0.950757	2.27667685169112e-05	0.30404	0.717418	-0.0570179	0.118051	0.804099	2.26766585853618e-06	0.410137	0.958788	1.02835779975379e-05	0.319839	0.0498276	-0.098488	0.80086	0.672968	6.64948174913949e-06	0.99987	0.917475	2.89070449796482e-05	0.299176	-0.71872	4.53913	60.0327	-0.183203	-0.0896886	-0.0463657	0.109252	0.764121	0.124571	0.431469	0.706012	0.840991	2.14540637263965e-06	6.57086607760264e-06	2.35591840487957e-06	0.855786	0.999765	0.439589	0.782322	0.944693	0.968767	1.01287326955164e-05	2.81361266949167e-05	1.05937407244271e-05	0.320882	0.299409	0.319119	0.386147	-0.0349648	0.29514	0.883919	4.17418233316561e-06	0.999172	0.982048	1.87740624603728e-05	0.308218	0.460198	-0.0857112	0.262412	0.709666	3.8830166864373e-06	0.691983	0.934948	1.7080347817762e-05	0.309608	-0.33851	-0.19471	0.120013	0.407559	2.29442212135961e-06	0.788032	0.787061	1.07784481049917e-05	0.319618	4.53913	-0.0896886	0.764121	0.706012	6.57086607760264e-06	0.999765	0.944693	2.81361266949167e-05	0.299409	60.0327	-0.0463657	0.124571	0.840991	2.35591840487957e-06	0.439589	0.968767	1.05937407244271e-05	0.319119	0.517056	-0.0547178	0.198132	0.813788	3.23998608495192e-06	0.491339	0.961813	1.41323166632096e-05	0.313074	0.012671	-0.0221002	1.22722484293182e-09	0.903947	1.27470011755943e-13	1.44584598426045e-08	0.97739	1.13001323587309e-12	0.559831
ENSG00000205937	RNPS1	RNA binding protein with serine rich domain 1 [Source:HGNC Symbol;Acc:HGNC:10080]	protein_coding	10921	0.00264891	-0.123987	0.387394	0.452495	0.152119	0.903274	0.812755	0.193578	0.0443512	-0.000906238	-0.108016	0.929292	0.514911	0.192189	0.9999	0.855367	0.244076	0.0355353	2.72125	-0.299818	0.119909	0.180205	0.0382189	0.495315	0.493892	0.0590818	0.10368	0.0107412	-0.0477993	7.98431299296938e-15	0.673578	5.01036261883896e-13	1.10747744087814e-12	0.89618	4.18153247683768e-12	0.544033	-0.0137452	-0.12664	0.150332	0.438046	0.0982011	0.888271	0.817332	0.135032	0.0599139	0.118809	-0.119376	0.791304	0.479816	0.188511	0.999981	0.831112	0.241542	0.0362796	0.00360561	-0.0702821	0.268324	0.67443	0.1302	0.682071	0.968192	0.168592	0.050011	-0.116221	-0.109972	0.520323	0.503754	0.169239	0.999744	0.848783	0.217438	0.0403798	-0.187535	-0.119364	0.362585	0.467927	0.148158	0.881517	0.827926	0.19047	0.045322	-0.116179	-0.0786565	0.49272	0.662444	0.198499	0.929537	0.931532	0.250014	0.0347047	-0.00596194	-0.110289	0.9668	0.505645	0.192556	0.999906	0.853788	0.244556	0.0354617	0.0960422	-0.0846728	0.530364	0.616637	0.170291	0.988904	0.912649	0.218102	0.0401466	0.0762091	-0.0890618	0.632971	0.600608	0.179421	0.996984	0.92209	0.227791	0.0381696	0.140506	-0.0807094	0.379287	0.629418	0.150855	0.987465	0.926128	0.196254	0.0446587	0.514768	-0.0407431	0.0425125	0.803816	0.0478676	0.367215	0.963084	0.070781	0.0835025	0.29611	-0.0420719	0.0535884	0.799547	0.0583281	0.3307	0.960432	0.0828604	0.0781271	0.172492	-0.208358	-0.107088	-0.165075	0.170547	0.182712	0.513796	0.329624	0.110614	0.114483	0.693686	0.799903	0.850531	0.733336	0.147301	0.152307	0.0564559	0.0552362	0.124466	-0.0850517	0.381038	0.611865	0.159217	0.99979	0.907987	0.206771	0.0431806	0.73187	-0.0603572	0.0249182	0.709701	0.0363391	0.283204	0.936397	0.055015	0.0931246	0.00664345	-0.109647	0.962584	0.512577	0.202454	0.99987	0.848735	0.255026	0.0339274	-0.274094	13.0306	76.0632	-0.140001	-0.0628285	-0.034678	0.396866	0.227419	0.00578255	0.407173	0.709994	0.828686	0.161759	0.127251	0.0136283	0.899414	0.999765	0.285398	0.767925	0.945918	0.967349	0.207149	0.170879	0.0237857	0.0425841	0.0514438	0.12216	0.237675	-0.0667506	0.36907	0.698	0.157219	0.999172	0.942291	0.204304	0.0436552	0.41776	-0.0919491	0.154783	0.57573	0.105301	0.632781	0.886219	0.141129	0.058191	-0.208358	-0.165075	0.182712	0.329624	0.114483	0.799903	0.733336	0.152307	0.0552362	13.0306	-0.0628285	0.227419	0.709994	0.127251	0.999765	0.945918	0.170879	0.0514438	76.0632	-0.034678	0.00578255	0.828686	0.0136283	0.285398	0.967349	0.0237857	0.12216	0.624958	-0.0482736	0.028408	0.767467	0.0394952	0.269529	0.952557	0.059122	0.0905383	0.0110304	-0.0380706	2.01582403169444e-15	0.733034	1.35759236210535e-13	2.87268731530373e-13	0.920061	1.19534772263918e-12	0.559117
ENSG00000135316	SYNCRIP	synaptotagmin binding cytoplasmic RNA interacting protein [Source:HGNC Symbol;Acc:HGNC:16918]	protein_coding	10492	0.00231494	0.0744602	0.447964	0.6502	0.0427871	0.915793	0.900782	0.0650466	0.0870121	0.00134568	0.0846419	0.894638	0.607832	0.0523725	0.9999	0.896704	0.0801576	0.0806588	2.83374	-0.139197	0.105243	0.531316	0.015809	0.481076	0.783883	0.027701	0.133222	0.0105155	0.147538	3.32772640423047e-14	0.201095	3.03402181117802e-13	3.29698455078187e-12	0.583947	2.6456771920943e-12	0.549892	-0.00324172	0.0830039	0.734689	0.613384	0.0505701	0.980129	0.895236	0.0762159	0.0817694	0.0495367	0.0829499	0.911718	0.621517	0.0524714	0.999981	0.889797	0.0807664	0.0805988	-0.000141033	0.0854801	0.965421	0.610407	0.0526681	0.99302	0.947417	0.0765713	0.0804799	-0.148311	0.086566	0.409258	0.596026	0.0411751	0.999744	0.888254	0.0648418	0.0882039	-0.320148	0.0703791	0.116392	0.66356	0.0211561	0.83146	0.915398	0.0358536	0.108191	0.0640885	0.14103	0.704629	0.434071	0.0556183	0.971546	0.847849	0.0835097	0.0796698	-0.0364333	0.0829147	0.798188	0.61464	0.0514791	0.999906	0.901276	0.079239	0.0812049	0.118733	0.117856	0.4353	0.483445	0.0422774	0.988904	0.862581	0.0658204	0.0873845	0.0191508	0.0921841	0.904059	0.586526	0.0524292	0.996987	0.917171	0.0792763	0.0806244	0.0336896	0.09395	0.832571	0.574203	0.0518637	0.994321	0.906038	0.0785983	0.0809688	0.385281	0.138568	0.129159	0.402044	0.0225036	0.481335	0.823683	0.0369433	0.106387	0.230898	0.142349	0.131854	0.392859	0.0228044	0.435385	0.814159	0.0370045	0.107224	0.151442	-0.18945	0.092006	0.0393936	0.226847	0.223468	0.573496	0.814826	0.0309183	0.0306722	0.71335	0.804469	0.87823	0.955473	0.0494987	0.0494014	0.0980819	0.0983251	0.0602332	0.101248	0.670424	0.545138	0.0494449	0.99979	0.882435	0.0760566	0.0834501	0.673379	0.135154	0.0384087	0.404851	0.01047	0.30009	0.809677	0.0189277	0.129581	0.056021	0.0976918	0.690597	0.556861	0.0498512	0.99987	0.870911	0.0770755	0.0831888	-0.20926	1.48784	44.5116	0.0664652	0.0943034	0.133323	0.515734	0.890252	0.10984	0.692333	0.578208	0.418551	0.045306	0.0524185	0.0204559	0.927779	0.999765	0.420794	0.906982	0.906229	0.837424	0.0695775	0.0798346	0.0338077	0.0862279	0.0815798	0.11043	0.166848	0.119688	0.526502	0.485668	0.0456576	0.999172	0.872609	0.0709183	0.0859833	0.345169	0.104328	0.238	0.524844	0.0317124	0.675631	0.865474	0.0504478	0.0973088	-0.18945	0.0393936	0.223468	0.814826	0.0306722	0.804469	0.955473	0.0494014	0.0983251	1.48784	0.0943034	0.890252	0.578208	0.0524185	0.999765	0.906229	0.0798346	0.0815798	44.5116	0.133323	0.10984	0.418551	0.0204559	0.420794	0.837424	0.0338077	0.11043	0.545633	0.143337	0.0551551	0.381618	0.0132857	0.311075	0.803068	0.0231684	0.122883	0.0106926	0.156375	2.20883827436732e-14	0.173762	2.05736967177178e-13	1.80933421797191e-12	0.549128	1.75720990931378e-12	0.554374
ENSG00000170776	AKAP13	A-kinase anchoring protein 13 [Source:HGNC Symbol;Acc:HGNC:371]	protein_coding	11214	-0.00195071	0.228639	0.642095	0.313233	0.17075	0.951868	0.724125	0.214375	0.0400452	0.00489421	0.209412	0.725877	0.356114	0.175843	0.9999	0.769693	0.226341	0.0389346	2.75853	-0.00978524	0.230241	0.973369	0.132264	0.596933	0.987259	0.171295	0.0569044	0.0112993	0.283086	4.05299723394403e-08	0.132891	7.12942841381508e-07	3.28887131238063e-07	0.49031	1.87623181859141e-06	0.337885	0.00140357	0.219795	0.914997	0.331621	0.182113	0.993304	0.749968	0.229375	0.0376021	-0.581899	0.265851	0.341938	0.248552	0.136892	0.999981	0.667703	0.183718	0.0482042	-0.00637352	0.148525	0.151354	0.514318	0.0930276	0.562392	0.924348	0.125823	0.0617671	-0.120358	0.217689	0.626519	0.334323	0.169629	0.999744	0.751276	0.217899	0.0402932	-0.445821	0.194885	0.111533	0.381401	0.0790194	0.83146	0.782288	0.111004	0.0672729	-0.163055	0.222144	0.482862	0.369767	0.157535	0.92554	0.813743	0.204842	0.0435797	0.062174	0.22506	0.750825	0.321013	0.17707	0.999906	0.747592	0.22802	0.0386709	0.138269	0.253968	0.50877	0.273401	0.159177	0.988904	0.734302	0.205896	0.042672	-0.0815303	0.196066	0.708738	0.400166	0.174925	0.996984	0.850614	0.223062	0.0391329	0.050099	0.228364	0.819049	0.321296	0.17979	0.994321	0.785472	0.228259	0.0380915	0.141559	0.236997	0.686937	0.303947	0.173667	0.873032	0.755865	0.214758	0.039406	0.298944	0.293557	0.153895	0.199416	0.0799303	0.462775	0.646086	0.108752	0.0676852	0.201919	-0.30137	0.2285	0.145622	0.238663	0.155951	0.307833	0.525639	0.0997257	0.0804911	0.718669	0.792626	0.725878	0.846972	0.134944	0.112827	0.0600938	0.0674488	0.113089	0.247577	0.558734	0.279896	0.141237	0.99979	0.726299	0.186847	0.0476391	0.528352	0.260617	0.238985	0.249587	0.0997901	0.547016	0.68785	0.13115	0.0600713	0.1111	0.241835	0.563457	0.288078	0.141612	0.99987	0.710195	0.188159	0.0475415	-0.0965536	-9.95662	17.4697	0.213953	0.1877	0.241735	0.826581	0.498823	0.648654	0.353707	0.417476	0.291166	0.155315	0.136013	0.147527	0.979234	0.999765	0.847803	0.733476	0.840039	0.751705	0.200141	0.181031	0.186107	0.0441119	0.0490221	0.0460289	0.257793	0.271942	0.473973	0.24751	0.133574	0.999172	0.729004	0.177979	0.0496829	0.364716	0.240643	0.362628	0.286154	0.120344	0.747303	0.72231	0.158553	0.0534535	-0.30137	0.145622	0.155951	0.525639	0.0804911	0.792626	0.846972	0.112827	0.0674488	-9.95662	0.1877	0.498823	0.417476	0.136013	0.999765	0.840039	0.181031	0.0490221	17.4697	0.241735	0.648654	0.291166	0.147527	0.847803	0.751705	0.186107	0.0460289	0.458352	0.270058	0.242084	0.235646	0.100406	0.536228	0.682574	0.13196	0.0598567	0.0109943	0.289369	1.64783275462635e-07	0.131142	2.45716965081225e-06	1.07341290835178e-06	0.4875	5.81481707857138e-06	0.315171
ENSG00000143621	ILF2	interleukin enhancer binding factor 2 [Source:HGNC Symbol;Acc:HGNC:6037]	protein_coding	3608	0.00153819	-0.156099	0.579378	0.297683	3.90747551627912e-09	0.94246	0.710274	2.97437726719829e-08	0.423988	-0.00477663	-0.139318	0.604712	0.352856	3.98028319567423e-09	0.9999	0.767388	3.08206011022728e-08	0.423707	2.3651	-0.276598	0.139019	0.17638	8.15570113024037e-09	0.511572	0.488975	6.64139012586228e-08	0.458523	0.0091733	-0.0949603	8.46049817717115e-13	0.382839	8.37957766813081e-20	3.79121349565952e-11	0.745663	2.08049514275811e-18	0.693725	-0.00617867	-0.155407	0.476742	0.298031	3.55850882249741e-09	0.95372	0.726093	2.73103410405316e-08	0.425411	0.0521473	-0.152038	0.897818	0.320537	4.4793042652448e-09	0.999981	0.734601	3.44661259403415e-08	0.421904	0.00101001	-0.136736	0.732561	0.370341	4.27322864138306e-09	0.925131	0.879389	3.15839414254409e-08	0.422624	-0.082479	-0.148006	0.614082	0.320982	4.00593677858856e-09	0.999744	0.740793	3.06424708144535e-08	0.423609	-0.152465	-0.155679	0.413278	0.29647	3.29594912471792e-09	0.892806	0.722289	2.55022378166162e-08	0.426574	-0.0625302	-0.113725	0.683513	0.486676	7.54868755084343e-09	0.968676	0.866599	5.54387550945458e-08	0.417665	0.0109958	-0.146516	0.932347	0.328882	4.49887751199639e-09	0.999906	0.754	3.45273498762806e-08	0.421838	0.11703	-0.117359	0.397361	0.442453	3.22399085331642e-09	0.988904	0.846445	2.52079495280351e-08	0.426908	0.0827064	-0.125447	0.566439	0.415081	3.86831505150553e-09	0.996984	0.854419	2.97868848858712e-08	0.424142	0.0779545	-0.131716	0.590145	0.386018	3.93903922465248e-09	0.987465	0.827235	3.02754525704172e-08	0.423866	0.529569	-0.0769001	0.0205255	0.601532	3.58976487798585e-10	0.337701	0.90946	3.14213916917853e-09	0.459074	0.252152	-0.0904532	0.069466	0.547426	1.39566659323882e-09	0.352686	0.885328	1.13474947787912e-08	0.443368	0.134655	-0.144569	-0.146073	-0.186621	0.237428	0.307656	0.326886	0.225769	3.41530247630523e-09	4.0357867705383e-09	0.718398	0.833119	0.740468	0.650253	2.66137765250961e-08	3.11803117518826e-08	0.429907	0.427355	0.0512914	-0.138322	0.690272	0.364099	6.10644276051112e-09	0.99979	0.790403	4.65046296029262e-08	0.420967	0.694553	-0.101118	0.0183846	0.489368	4.78781728978488e-10	0.279826	0.850699	4.15930382176468e-09	0.458992	-0.00114166	-0.149071	0.992886	0.325625	6.5784711113065e-09	0.99987	0.738648	4.984401673046e-08	0.41981	-0.425085	13.6038	62.0227	-0.194337	-0.0989167	-0.086904	0.14438	0.162764	0.0132287	0.200528	0.516376	0.552763	2.41684486486511e-09	2.63342568134212e-09	3.63909668141293e-10	0.855786	0.999765	0.292901	0.589626	0.886227	0.893722	1.91927000986196e-08	2.10734825869247e-08	3.22603517483926e-09	0.435152	0.433855	0.462918	0.0877919	-0.132658	0.714237	0.396574	6.17765112319482e-09	0.999172	0.830981	4.68070681970835e-08	0.420787	0.431898	-0.129508	0.103074	0.382112	1.88579625680297e-09	0.609975	0.795659	1.52966381750653e-08	0.438881	-0.144569	-0.186621	0.307656	0.225769	4.0357867705383e-09	0.833119	0.650253	3.11803117518826e-08	0.427355	13.6038	-0.0989167	0.162764	0.516376	2.63342568134212e-09	0.999765	0.886227	2.10734825869247e-08	0.433855	62.0227	-0.086904	0.0132287	0.552763	3.63909668141293e-10	0.292901	0.893722	3.22603517483926e-09	0.462918	0.617973	-0.0871651	0.0162123	0.552751	4.31291910757369e-10	0.246813	0.881605	3.77353216787966e-09	0.460491	0.00944961	-0.0864613	2.22484972600169e-13	0.419385	2.30981349552108e-20	1.04729012215365e-11	0.769125	6.09099868033101e-19	0.703538
ENSG00000117410	ATP6V0B	ATPase H+ transporting V0 subunit b [Source:HGNC Symbol;Acc:HGNC:861]	protein_coding	533	0.000990898	-0.309398	0.644541	0.00883118	3.0643417013977e-10	0.953032	0.155894	2.75050446243661e-09	0.461314	-0.00317317	-0.298418	0.6568	0.0115075	3.08681989470455e-10	0.9999	0.190473	2.82180908300628e-09	0.46121	0.819586	-0.289309	0.50723	0.0705704	9.53376033426194e-09	0.784615	0.321711	7.67051111812273e-08	0.455931	0.00504292	-0.275	2.99040879037572e-06	0.00761676	9.58740993030379e-15	1.48528157776455e-05	0.138654	1.10881406898222e-13	0.58812	-0.0037869	-0.308713	0.573221	0.00877186	2.91627633236958e-10	0.961417	0.177364	2.62958099244608e-09	0.462012	0.107347	-0.31284	0.732527	0.00942548	3.20707341013724e-10	0.999981	0.167193	2.93948763750289e-09	0.460671	0.0018303	-0.284055	0.422753	0.0174608	2.4993594454862e-10	0.790296	0.392346	2.25701704091953e-09	0.464182	-0.0553599	-0.304192	0.661859	0.00963909	3.09584792578284e-10	0.999744	0.181494	2.82757734608594e-09	0.461169	0.0157594	-0.303204	0.913145	0.0100978	3.37055272923462e-10	0.986707	0.186734	3.01365363491429e-09	0.459967	-0.137292	-0.285848	0.244192	0.0244159	4.79674833766995e-10	0.859337	0.331029	4.25954528013491e-09	0.458965	0.115115	-0.291056	0.248765	0.0129012	1.80352575026276e-10	0.999906	0.21442	1.70409431244173e-09	0.468739	0.0745173	-0.284669	0.486434	0.0179314	2.69415585949314e-10	0.988904	0.272284	2.47045424471636e-09	0.463128	0.122205	-0.271062	0.27229	0.0240091	1.91384009382317e-10	0.996984	0.341926	1.77685662615283e-09	0.467913	0.17609	-0.267794	0.113345	0.0227473	1.03107106423608e-10	0.987465	0.313883	9.98253353303669e-10	0.476448	0.341641	-0.258313	0.0546527	0.0269989	5.86431211108259e-11	0.385498	0.305127	5.71756690642851e-10	0.484102	0.284005	-0.242186	0.00692379	0.0334603	1.17382480321478e-11	0.247396	0.326168	1.29976577198971e-10	0.509483	0.210642	-0.264299	-0.303598	-0.376984	0.0144669	0.0134526	0.00731442	0.00135426	2.19819952860045e-11	2.06748037509464e-11	0.651655	0.735883	0.154188	0.076776	2.38455367007617e-10	2.26280887344656e-10	0.501319	0.502123	0.150046	-0.277089	0.125765	0.0178745	1.24366062624651e-10	0.99979	0.246996	1.21197203698758e-09	0.477982	0.379327	-0.281914	0.0958901	0.0151655	1.01432240356708e-10	0.380579	0.221894	9.75681550097855e-10	0.480789	0.0503151	-0.300053	0.607966	0.0110684	3.34010320173146e-10	0.99987	0.182271	3.08588753175953e-09	0.464139	-0.114865	3.58491	46.1136	-0.320285	-0.294836	-0.261918	0.609017	0.633208	0.0163981	0.00752678	0.014201	0.0218842	3.34253981496598e-10	3.39664736364884e-10	2.44242931016094e-11	0.947923	0.999765	0.294516	0.137612	0.258939	0.2861	3.05960771624207e-09	3.09958969509113e-09	2.58217399528499e-10	0.464128	0.4639	0.499934	0.182828	-0.2742	0.318584	0.0234378	2.36076974309798e-10	0.999172	0.326773	2.21452548579335e-09	0.469047	0.271141	-0.295837	0.183126	0.0109769	1.63213907016146e-10	0.649674	0.198348	1.54075705507165e-09	0.474213	-0.264299	-0.376984	0.0134526	0.00135426	2.06748037509464e-11	0.735883	0.076776	2.26280887344656e-10	0.502123	3.58491	-0.294836	0.633208	0.014201	3.39664736364884e-10	0.999765	0.258939	3.09958969509113e-09	0.4639	46.1136	-0.261918	0.0163981	0.0218842	2.44242931016094e-11	0.294516	0.2861	2.58217399528499e-10	0.499934	0.350577	-0.272988	0.0776879	0.0189623	8.6279772078124e-11	0.343755	0.254535	8.3353316533009e-10	0.483004	0.00539531	-0.269027	6.27341980170871e-07	0.00783964	2.23205952480896e-15	3.54686881506389e-06	0.140613	2.7495695958067e-14	0.603201
ENSG00000038382	TRIO	trio Rho guanine nucleotide exchange factor [Source:HGNC Symbol;Acc:HGNC:12303]	protein_coding	7204	0.00142248	-0.021901	0.598085	0.880176	0.00389527	0.944206	0.972788	0.00820791	0.154508	0.00171844	-0.0172193	0.848215	0.905874	0.0042957	0.9999	0.981479	0.00925795	0.151971	4.90697	-0.505321	0.000180068	0.00219767	1.58691278150898e-05	0.276319	0.0635949	6.57584292612544e-05	0.314143	0.00399326	0.00879785	0.00475154	0.949175	0.000151989	0.0104195	0.98895	0.000269176	0.231569	-0.00584508	-0.0214231	0.488772	0.882335	0.00358904	0.95372	0.972602	0.00770801	0.15662	0.376967	-0.0451466	0.338337	0.75966	0.00300208	0.999981	0.940462	0.00683084	0.161191	0.0076956	0.06977	0.00615109	0.621967	0.000186039	0.132555	0.950765	0.000525413	0.227107	-0.091699	-0.014464	0.564112	0.920263	0.00380959	0.999744	0.984038	0.00825993	0.155083	-0.00628994	-0.0145111	0.972365	0.920336	0.00435777	0.99684	0.982681	0.00914174	0.151597	0.010504	-0.0519267	0.943936	0.744138	0.00398063	0.994541	0.949174	0.0085453	0.155674	-0.0819293	-0.0234131	0.51479	0.871818	0.00367016	0.999906	0.971908	0.00808142	0.156045	-0.0516929	-0.0276099	0.701117	0.852831	0.00410728	0.988904	0.97422	0.00880717	0.153136	-0.0611892	-0.0306882	0.662798	0.837358	0.00403653	0.996984	0.975268	0.00864924	0.153586	-0.00909795	-0.016056	0.948495	0.913411	0.00435253	0.997713	0.986756	0.00925107	0.151629	-0.0713355	-0.0237286	0.752178	0.872476	0.00418731	0.903887	0.978268	0.00859099	0.152635	-0.0275366	-0.0226041	0.839872	0.879322	0.00542262	0.937114	0.978218	0.0106648	0.147511	-0.0550123	-0.00268168	-0.0173733	-0.0169223	0.620466	0.984505	0.904837	0.910128	0.00499415	0.00551153	0.888657	0.996999	0.979502	0.978827	0.0102161	0.0112447	0.1497	0.147078	-0.0151437	-0.0193427	0.903622	0.895861	0.00547997	0.99979	0.981066	0.0114199	0.147231	0.144673	-0.00627155	0.618941	0.965891	0.00498984	0.824707	0.992635	0.0099054	0.149723	-0.115051	-0.0344059	0.353579	0.813788	0.00389293	0.99987	0.956845	0.00854122	0.156256	-0.384847	7.15543	18.5259	-0.0573675	0.0100631	0.00229259	0.173989	0.45163	0.453968	0.696387	0.946202	0.987565	0.00259998	0.00438601	0.00439638	0.862626	0.999765	0.724569	0.908583	0.991139	0.997578	0.00584434	0.00935857	0.00890404	0.166673	0.15313	0.153068	0.0604831	-0.00503917	0.795097	0.9735	0.00536487	0.999172	0.996707	0.0112002	0.147797	0.118438	-0.0109074	0.647843	0.940363	0.00506836	0.8861	0.987511	0.0103273	0.149309	-0.00268168	-0.0169223	0.984505	0.910128	0.00551153	0.996999	0.978827	0.0112447	0.147078	7.15543	0.0100631	0.45163	0.946202	0.00438601	0.999765	0.991139	0.00935857	0.15313	18.5259	0.00229259	0.453968	0.987565	0.00439638	0.724569	0.997578	0.00890404	0.153068	0.0740254	-0.00882854	0.770832	0.952316	0.00532743	0.903036	0.991098	0.0104994	0.147983	0.00370751	0.00986389	0.00988534	0.943518	0.000268537	0.0197157	0.986316	0.000456358	0.218903
ENSG00000169439	SDC2	syndecan 2 [Source:HGNC Symbol;Acc:HGNC:10659]	protein_coding	6383	-0.00375765	-0.0180488	0.0369184	0.850463	0.00185748	0.555004	0.96449	0.00425953	0.17325	-0.00598013	-0.0278716	0.322947	0.775798	0.00733126	0.9999	0.950442	0.0147175	0.13783	0.446245	0.0449919	0.659504	0.728775	0.016179	0.867239	0.888659	0.0282162	0.132477	0.00231655	-0.0251017	0.0160642	0.790673	0.00101783	0.0305794	0.940526	0.00158109	0.187923	-0.0059456	-0.0457973	0.296526	0.638593	0.00700929	0.928136	0.904402	0.0137893	0.139037	0.249642	-0.0589384	0.348192	0.554953	0.00761937	0.999981	0.866049	0.0154044	0.136791	0.000100953	-0.0373325	0.95856	0.709351	0.010773	0.991172	0.970802	0.0192035	0.127332	-0.112365	-0.0387768	0.294541	0.690037	0.00698422	0.999744	0.925101	0.0140413	0.139133	0.0257724	-0.0370944	0.833623	0.705261	0.0105994	0.977258	0.928235	0.0197184	0.127781	-0.0402554	0.0307763	0.682864	0.769209	0.0106225	0.968516	0.954697	0.0201194	0.129178	0.0653335	-0.0310744	0.441886	0.75115	0.00854332	0.999906	0.944123	0.0168374	0.13369	-0.0457722	-0.0503219	0.61494	0.616878	0.00976382	0.988904	0.912649	0.0186681	0.130042	-0.0325013	-0.0472002	0.731873	0.640715	0.0102988	0.996984	0.93436	0.0195419	0.128574	-0.00229864	-0.0389068	0.980734	0.696756	0.010782	0.99855	0.942218	0.0203197	0.127309	-0.0139319	-0.0402979	0.927313	0.68698	0.0107493	0.974931	0.935043	0.0194858	0.127393	0.136291	-0.00689903	0.136872	0.944668	0.00495582	0.44152	0.989527	0.00985764	0.149905	0.0984053	-0.183656	-0.0364262	-0.0864168	0.188608	0.0466523	0.708675	0.383767	0.00602125	0.00243322	0.695947	0.762642	0.93191	0.771782	0.0120645	0.00550877	0.14471	0.168361	0.0370491	-0.0308513	0.66147	0.757558	0.0110728	0.99979	0.952124	0.0209876	0.128017	0.138064	-0.0289886	0.482852	0.769999	0.00983937	0.740061	0.9507	0.0179373	0.131309	0.0165066	-0.0358761	0.844519	0.718187	0.0117574	0.99987	0.931028	0.0222649	0.126334	-0.263756	-5.25036	6.70751	-0.0666838	-0.0577722	-0.0317813	0.168613	0.414397	0.68914	0.503085	0.567274	0.750262	0.00563151	0.00918802	0.0112113	0.862626	0.999765	0.867861	0.825489	0.903235	0.952639	0.0114546	0.0177878	0.020121	0.146502	0.133205	0.127669	0.015232	-0.0356685	0.923043	0.728508	0.011892	0.999172	0.949457	0.0223248	0.126014	0.0830393	-0.0347584	0.636123	0.724757	0.0109343	0.882481	0.938853	0.0202348	0.128369	-0.183656	-0.0864168	0.0466523	0.383767	0.00243322	0.762642	0.771782	0.00550877	0.168361	-5.25036	-0.0577722	0.414397	0.567274	0.00918802	0.999765	0.903235	0.0177878	0.133205	6.70751	-0.0317813	0.68914	0.750262	0.0112113	0.867861	0.952639	0.020121	0.127669	0.0867824	-0.0298168	0.613733	0.765249	0.0108025	0.820934	0.952311	0.019394	0.128708	0.00215033	-0.0244862	0.0276844	0.79696	0.00151325	0.049193	0.940891	0.00227852	0.178302
ENSG00000132507	EIF5A	eukaryotic translation initiation factor 5A [Source:HGNC Symbol;Acc:HGNC:3300]	protein_coding	1984	0.00120032	-0.0992771	0.586433	0.40428	6.91645089002381e-07	0.94255	0.785693	3.52273383642192e-06	0.33843	-0.000271695	-0.0922856	0.970483	0.439279	7.91443015364794e-07	0.9999	0.81745	4.09926895137662e-06	0.336005	0.122715	-0.0430574	0.92449	0.795275	1.47537304590415e-05	0.977236	0.917233	6.17017318453903e-05	0.315744	0.00587861	-0.0589328	6.01351387701722e-08	0.551394	7.74495325704634e-13	4.6408445743776e-07	0.842598	6.25549291405692e-12	0.53888	-0.00384659	-0.0975293	0.577644	0.411372	6.87192215423426e-07	0.961417	0.80163	3.532045759412e-06	0.338546	0.138096	-0.104108	0.668682	0.391394	7.2829014673766e-07	0.999981	0.779647	3.80246042484912e-06	0.337502	2.484688163467e-05	-0.0924944	0.991567	0.445966	7.91898288958804e-07	0.999628	0.907683	3.87129600565716e-06	0.335994	-0.059521	-0.0929471	0.647217	0.432699	7.19584203952219e-07	0.999744	0.812516	3.71597640790019e-06	0.337719	-0.0824241	-0.0970494	0.578431	0.413444	6.87595474988595e-07	0.926042	0.802547	3.54726294386628e-06	0.338536	-0.0429925	-0.0601467	0.724206	0.643047	8.03561792817538e-07	0.9723	0.926016	4.12405196382873e-06	0.339035	-0.0314944	-0.0963131	0.759676	0.418834	7.58756261514132e-07	0.999906	0.80901	3.9309469066392e-06	0.336765	0.05291	-0.0790235	0.630841	0.516428	7.12540221248849e-07	0.988904	0.877577	3.66867405179499e-06	0.337895	0.041151	-0.0816661	0.719928	0.504809	7.46709330993271e-07	0.996984	0.8913	3.81252376457571e-06	0.337053	0.0370192	-0.0851491	0.747809	0.481071	7.55361117856541e-07	0.990041	0.871641	3.87190032474087e-06	0.336846	0.417436	-0.0369141	0.0216701	0.752558	6.97887445863326e-08	0.337701	0.949692	4.18812985250428e-07	0.378085	0.19692	-0.0463722	0.0747059	0.69813	2.36830303986581e-07	0.362146	0.933399	1.30737365474789e-06	0.360786	0.148575	-0.179022	-0.088901	-0.138732	0.0997386	0.110442	0.448734	0.252705	2.93642668489851e-07	3.16350847860997e-07	0.673189	0.782323	0.81913	0.673987	1.63051223928472e-06	1.76130472052339e-06	0.357022	0.355712	0.0672681	-0.0781493	0.51067	0.517771	8.34870456323402e-07	0.99979	0.870877	4.32420082505967e-06	0.33834	0.471714	-0.0595638	0.0450548	0.611786	1.60718602127699e-07	0.310226	0.901025	9.11147475713598e-07	0.367504	-0.0585874	-0.101269	0.564609	0.399674	8.74296911128101e-07	0.99987	0.787326	4.53631459674097e-06	0.3375	-0.18132	9.56964	57.3957	-0.111395	-0.056855	-0.0346472	0.435821	0.217507	0.00368568	0.359546	0.639703	0.762496	7.70790331962802e-07	5.07165974530088e-07	2.06717687111359e-08	0.910165	0.999765	0.285398	0.737862	0.924962	0.954858	3.95879132234462e-06	2.71937351825199e-06	1.37104501053202e-07	0.339792	0.347334	0.401676	0.0318403	-0.0861219	0.867405	0.488815	1.00456221908915e-06	0.999172	0.873708	5.10525684669487e-06	0.334963	0.36482	-0.0756375	0.0830015	0.519541	2.56289691368213e-07	0.607606	0.864356	1.42882189673286e-06	0.359406	-0.179022	-0.138732	0.110442	0.252705	3.16350847860997e-07	0.782323	0.673987	1.76130472052339e-06	0.355712	9.56964	-0.056855	0.217507	0.639703	5.07165974530088e-07	0.999765	0.924962	2.71937351825199e-06	0.347334	57.3957	-0.0346472	0.00368568	0.762496	2.06717687111359e-08	0.285398	0.954858	1.37104501053202e-07	0.401676	0.473261	-0.0447383	0.0207632	0.702176	8.68525088877987e-08	0.258304	0.935055	5.1941744751927e-07	0.377997	0.00623209	-0.0523422	9.78395225368026e-09	0.588785	1.41765549677152e-13	8.9087488223226e-08	0.861784	1.24612337413723e-12	0.558626
ENSG00000168243	GNG4	G protein subunit gamma 4 [Source:HGNC Symbol;Acc:HGNC:4407]	protein_coding	2786	0.00277157	-0.412729	0.227103	0.00117711	0.00683643	0.829836	0.0633306	0.0133721	0.139706	0.00215196	-0.401494	0.778817	0.00172786	0.0117894	0.9999	0.0841806	0.0222667	0.124831	2.77755	-0.6133	0.0296553	0.000280596	0.00209564	0.388635	0.0258322	0.00485546	0.193617	0.000906229	-0.392478	0.463109	0.00201626	0.00984562	0.545763	0.0769873	0.0130526	0.129813	-0.00114901	-0.399116	0.873496	0.00177917	0.0120385	0.991276	0.0885066	0.0220642	0.124249	0.471447	-0.436416	0.159245	0.000759961	0.00554624	0.999981	0.0508416	0.0116726	0.145272	0.00778554	-0.312758	0.00103887	0.00960666	0.000138922	0.0485725	0.319291	0.000406129	0.233541	0.0447413	-0.397557	0.741794	0.00179336	0.0116535	0.999744	0.086372	0.0218823	0.125154	0.00701122	-0.397329	0.963913	0.00185421	0.0121484	0.9958	0.0903483	0.0222031	0.123996	0.0393945	-0.376021	0.75787	0.00691117	0.0170591	0.973048	0.214979	0.0302662	0.115722	0.0112731	-0.396423	0.916471	0.00194603	0.0121061	0.999906	0.0961368	0.0227966	0.124093	0.0346575	-0.388692	0.763073	0.00292503	0.0117343	0.991436	0.132059	0.0219003	0.124962	0.104452	-0.36952	0.382286	0.00458853	0.00901006	0.996984	0.189423	0.0173996	0.132241	0.0890131	-0.379379	0.458238	0.00328139	0.0097999	0.987465	0.1532	0.0186993	0.12994	0.132953	-0.379904	0.489969	0.00330447	0.0100878	0.76655	0.128618	0.0184265	0.129144	0.117848	-0.376151	0.301571	0.00321733	0.00439128	0.613401	0.123733	0.00887296	0.153099	0.0822179	-0.108573	-0.401743	-0.431799	0.377357	0.347767	0.00138487	0.000869696	0.00493321	0.00473365	0.786867	0.843966	0.0724499	0.0621817	0.0101024	0.00986362	0.150026	0.151119	0.0477536	-0.393624	0.649135	0.00205849	0.006209	0.99979	0.100413	0.0127439	0.143885	0.144277	-0.393539	0.554642	0.00192676	0.00586535	0.785992	0.0913171	0.0114275	0.145414	-0.0783283	-0.415843	0.452423	0.0010708	0.00537893	0.99987	0.0619087	0.0113147	0.147727	-0.227733	11.1649	48.2069	-0.427811	-0.362449	-0.355284	0.33949	0.160094	0.018431	0.000876909	0.00442858	0.00384612	0.00467517	0.00303664	0.000682504	0.890663	0.999765	0.294516	0.0492346	0.16648	0.143409	0.0097535	0.00678264	0.0017349	0.151447	0.162696	0.199576	0.215138	-0.363684	0.269598	0.0050327	0.00412969	0.999172	0.183566	0.00892977	0.154712	0.33896	-0.388252	0.116958	0.00181692	0.00248938	0.620744	0.0889476	0.00556806	0.16778	-0.108573	-0.431799	0.347767	0.000869696	0.00473365	0.843966	0.0621817	0.00986362	0.151119	11.1649	-0.362449	0.160094	0.00442858	0.00303664	0.999765	0.16648	0.00678264	0.162696	48.2069	-0.355284	0.018431	0.00384612	0.000682504	0.294516	0.143409	0.0017349	0.199576	0.213667	-0.382121	0.315327	0.00259412	0.0044974	0.603287	0.109327	0.00904436	0.15247	0.00105356	-0.390859	0.399037	0.00208753	0.00919732	0.482024	0.078547	0.0122321	0.131679
ENSG00000147677	EIF3H	eukaryotic translation initiation factor 3 subunit H [Source:HGNC Symbol;Acc:HGNC:3273]	protein_coding	8667	0.00069824	0.0631475	0.769368	0.62281	1.17920201907755e-06	0.970091	0.892376	5.73503441068898e-06	0.328765	-0.00855315	0.0820423	0.278415	0.520559	7.17038221836111e-07	0.9999	0.857403	3.73902186554439e-06	0.337782	-0.0943224	0.151123	0.942358	0.367352	1.22423819802144e-06	0.982299	0.672605	6.57838325104187e-06	0.367681	0.00695677	0.106973	1.22916021985282e-09	0.294544	3.20012332564074e-14	1.55938460574742e-08	0.676518	3.35086894379875e-13	0.575191	0.000448131	0.0674904	0.952087	0.598416	1.22433211191084e-06	0.995559	0.890031	5.98108803015188e-06	0.328078	-0.141307	0.0785418	0.684766	0.548432	1.13754606126541e-06	0.999981	0.863581	5.74879362416519e-06	0.329422	-0.00317384	0.0323109	0.208438	0.802838	5.94999569179336e-07	0.626987	0.978822	2.97299736703777e-06	0.341125	0.00289396	0.0669443	0.983553	0.600436	1.22611162485403e-06	0.999744	0.890648	6.06670118114457e-06	0.328051	-0.197853	0.0566521	0.214466	0.655115	6.06343169782702e-07	0.842217	0.912856	3.16735525746897e-06	0.340788	-0.0569626	0.114398	0.663407	0.412454	9.69287634784887e-07	0.9636	0.839669	4.89846940231585e-06	0.335617	0.0961019	0.0777608	0.385846	0.543082	8.70008778356822e-07	0.999906	0.86848	4.45847355726405e-06	0.334295	0.150227	0.105953	0.203945	0.416266	5.86431068646674e-07	0.988904	0.833177	3.06796198497931e-06	0.341384	0.0987728	0.0935766	0.424198	0.477317	9.16255427454595e-07	0.996984	0.881736	4.61030481828786e-06	0.333357	0.132656	0.0942282	0.283867	0.466914	7.25730451408232e-07	0.987465	0.86622	3.73012543774695e-06	0.337566	0.39089	0.119235	0.0471197	0.350255	2.01162102308948e-07	0.375369	0.792003	1.10607259530655e-06	0.360151	0.322718	0.144597	0.00585655	0.248974	3.85967337065844e-08	0.246152	0.697757	2.45879865737659e-07	0.391509	0.19971	-0.172706	0.0739835	0.0247313	0.0385261	0.1525	0.553249	0.849379	1.79230225124111e-07	5.01328309556425e-07	0.651655	0.792626	0.869864	0.962747	1.03298173516129e-06	2.68553985804093e-06	0.365624	0.347541	0.122102	0.0949634	0.265303	0.46244	7.25426757208355e-07	0.99979	0.841386	3.80277881342329e-06	0.340891	0.583377	0.109931	0.0205459	0.380118	1.08619110609459e-07	0.279826	0.792837	6.40206576583683e-07	0.374208	0.107739	0.0868334	0.32329	0.499492	8.19056208092132e-07	0.99987	0.842727	4.26885858355834e-06	0.338688	-0.0132661	1.83363	47.7157	0.0683872	0.0765414	0.117493	0.957767	0.82675	0.0262609	0.601398	0.561353	0.352016	1.2772194328735e-06	1.25121789081975e-06	1.32294304519422e-07	0.995434	0.999765	0.299642	0.874154	0.901624	0.794864	6.3034678376216e-06	6.2190251878633e-06	7.59943484216206e-07	0.330547	0.330926	0.370845	0.180656	0.103209	0.376905	0.438154	8.95370106806394e-07	0.999172	0.850994	4.58505302540335e-06	0.337066	0.343567	0.0852235	0.129554	0.501436	4.46815109925523e-07	0.627319	0.855575	2.37214472495801e-06	0.349596	-0.172706	0.0247313	0.1525	0.849379	5.01328309556425e-07	0.792626	0.962747	2.68553985804093e-06	0.347541	1.83363	0.0765414	0.82675	0.561353	1.25121789081975e-06	0.999765	0.901624	6.2190251878633e-06	0.330926	47.7157	0.117493	0.0262609	0.352016	1.32294304519422e-07	0.299642	0.794864	7.59943484216206e-07	0.370845	0.493685	0.119116	0.0249353	0.345511	1.26923269568255e-07	0.264696	0.776706	7.33953737253226e-07	0.371554	0.00717433	0.11347	4.83615541628189e-10	0.261279	1.32621169783818e-14	6.41715877494649e-09	0.644258	1.41430858970893e-13	0.584681
ENSG00000164828	SUN1	Sad1 and UNC84 domain containing 1 [Source:HGNC Symbol;Acc:HGNC:18587]	protein_coding	23353	-0.000261887	-0.0575977	0.866834	0.494303	0.00299496	0.985692	0.834034	0.00652017	0.161252	0.00345863	-0.0651272	0.504833	0.439025	0.00252445	0.9999	0.81745	0.00581079	0.165581	0.377651	-0.0724639	0.656077	0.505248	0.00870621	0.86592	0.767786	0.0166307	0.151961	-0.00230818	-0.0723024	0.00477657	0.366296	0.000103382	0.0104678	0.732662	0.000188614	0.23997	-0.00580597	-0.066209	0.233087	0.427157	0.00168572	0.912771	0.811045	0.00396081	0.175649	0.0231849	-0.0609227	0.919127	0.478384	0.00301687	0.999981	0.830607	0.0068555	0.161066	0.00388329	-0.0166542	0.0174651	0.840467	0.000281792	0.22352	0.985488	0.000764953	0.217816	-0.0975812	-0.0593162	0.287404	0.476315	0.0019013	0.999744	0.833094	0.00448916	0.172672	0.193313	-0.048971	0.0627791	0.551431	0.000716457	0.807356	0.869137	0.00187481	0.19628	0.0279947	0.00518516	0.741556	0.954239	0.00182736	0.972339	0.992983	0.00430676	0.175578	0.0626315	-0.0519633	0.38876	0.535442	0.00223286	0.999906	0.865409	0.00522456	0.168665	0.0313688	-0.0508712	0.687144	0.554876	0.00283494	0.988904	0.892605	0.00636286	0.162647	0.0082476	-0.0567938	0.919099	0.512248	0.00301686	0.997451	0.894654	0.00671468	0.161066	0.0174141	-0.0554356	0.830693	0.516667	0.00297347	0.994321	0.886668	0.00664797	0.161435	-0.0927603	-0.0714294	0.47717	0.403252	0.00246235	0.758632	0.824875	0.00538486	0.166209	-0.0225861	-0.0624487	0.773947	0.467917	0.00379428	0.904978	0.850592	0.00781544	0.156926	-0.0328225	0.0841188	-0.0579009	-0.0352603	0.608667	0.289447	0.490517	0.681639	0.00352672	0.00247969	0.884785	0.828255	0.839699	0.913915	0.00758967	0.00560604	0.158829	0.16788	0.0161828	-0.05388	0.822571	0.527931	0.00384429	0.99979	0.875276	0.00839378	0.156584	-0.0135684	-0.0581476	0.93563	0.49337	0.00391327	0.976526	0.852486	0.00802321	0.15612	0.00481611	-0.0564531	0.946496	0.505877	0.00391648	0.99987	0.846266	0.00858768	0.156099	-0.127571	4.7581	-9.04973	-0.0708532	-0.0397354	-0.0662587	0.436663	0.385506	0.526397	0.408129	0.644136	0.436401	0.0030659	0.00288556	0.00333204	0.910165	0.999765	0.772698	0.768363	0.926142	0.845474	0.00676018	0.00648699	0.00698926	0.162449	0.164007	0.160301	0.0386884	-0.0500608	0.773455	0.567791	0.00379371	0.999172	0.901593	0.00831212	0.15693	0.091561	-0.0531054	0.540419	0.52801	0.00336838	0.835836	0.866587	0.00724666	0.16002	0.0841188	-0.0352603	0.289447	0.681639	0.00247969	0.828255	0.913915	0.00560604	0.16788	4.7581	-0.0397354	0.385506	0.644136	0.00288556	0.999765	0.926142	0.00648699	0.164007	-9.04973	-0.0662587	0.526397	0.436401	0.00333204	0.772698	0.845474	0.00698926	0.160301	0.0162222	-0.055594	0.911946	0.514836	0.00390421	0.965546	0.867975	0.00800779	0.156181	-0.00238258	-0.0744726	0.00396339	0.351392	8.91696321870468e-05	0.00875769	0.719876	0.000163632	0.243157
ENSG00000146555	SDK1	sidekick cell adhesion molecule 1 [Source:HGNC Symbol;Acc:HGNC:19307]	protein_coding	221935	-0.00250319	-0.0125629	0.384505	0.935294	0.000258333	0.903008	0.987052	0.000741055	0.219775	0.000776602	-0.0275142	0.935476	0.859654	0.000356524	0.9999	0.969356	0.00102655	0.212476	1.58008	-0.185695	0.317126	0.358623	0.000670851	0.664214	0.666274	0.00179336	0.224425	-0.00237571	-0.0398153	0.122214	0.794271	0.000127372	0.178766	0.942675	0.000228714	0.235438	-0.0154336	-0.0452567	0.0846609	0.766326	9.87149404259187e-05	0.85889	0.945065	0.000315688	0.240967	0.0909024	-0.0336089	0.829351	0.832059	0.000350478	0.999981	0.960114	0.0010183	0.212866	0.00589659	0.0381855	0.0520732	0.804945	6.95288106236041e-05	0.365229	0.978882	0.000217897	0.248476	-0.129875	-0.0265389	0.444142	0.863292	0.000278034	0.999744	0.96959	0.000815908	0.218119	0.317578	-0.00963654	0.0987151	0.949583	0.000109951	0.817611	0.989601	0.000351728	0.238636	0.0184316	-0.0563781	0.908144	0.740393	0.000369	0.991574	0.94816	0.00104185	0.213975	-0.064732	-0.0334343	0.630186	0.829452	0.00032369	0.999906	0.96248	0.000943102	0.214676	-0.0839495	-0.0479461	0.559353	0.762765	0.000308886	0.988904	0.953528	0.000891813	0.215739	-0.131483	-0.0616064	0.379589	0.698757	0.000256582	0.996984	0.947269	0.000755571	0.219928	-0.0645922	-0.0394318	0.667541	0.802424	0.000330331	0.987465	0.968381	0.000949683	0.214214	-0.233826	-0.0574276	0.331355	0.714799	0.000238288	0.657903	0.942424	0.000678132	0.221589	-0.130266	-0.0538198	0.369527	0.733786	0.000268955	0.666352	0.941375	0.00075685	0.221219	-0.152698	0.145185	-0.0268248	0.0142613	0.195988	0.323274	0.861528	0.928573	0.000184953	0.000249911	0.700373	0.836268	0.967806	0.98392	0.000557135	0.000733275	0.229663	0.222886	0.0199565	-0.0195185	0.881201	0.901547	0.000376473	0.99979	0.981246	0.00107758	0.213512	-0.0416748	-0.0264968	0.89334	0.865841	0.000377176	0.961604	0.973083	0.00102288	0.213469	-0.157656	-0.0485474	0.233014	0.754795	0.000206061	0.99987	0.941565	0.00063403	0.22724	-0.561052	1.87703	-25.231	-0.0836138	-0.016735	-0.0488465	0.0620842	0.853534	0.338981	0.590645	0.916581	0.755338	8.41031791713753e-05	0.000374584	0.000256612	0.855786	0.999765	0.639835	0.869215	0.985572	0.9534	0.000276525	0.0010663	0.000723747	0.246991	0.213628	0.222286	-0.0163836	-0.0266596	0.947482	0.869326	0.000379386	0.999172	0.977621	0.00108383	0.213334	0.241337	-0.0128	0.382562	0.93424	0.000273959	0.758561	0.986562	0.000787183	0.220799	0.145185	0.0142613	0.323274	0.928573	0.000249911	0.836268	0.98392	0.000733275	0.222886	1.87703	-0.016735	0.853534	0.916581	0.000374584	0.999765	0.985572	0.0010663	0.213628	-25.231	-0.0488465	0.338981	0.755338	0.000256612	0.639835	0.9534	0.000723747	0.222286	0.0265335	-0.0209801	0.922123	0.894179	0.000378539	0.970003	0.979165	0.00102099	0.213385	-0.00254463	-0.0426478	0.101578	0.779724	0.00011216	0.151759	0.935708	0.000202341	0.238205
ENSG00000110514	MADD	MAP kinase activating death domain [Source:HGNC Symbol;Acc:HGNC:6766]	protein_coding	8567	0.000923458	-0.387412	0.694103	0.0028865	0.00392815	0.960514	0.0970219	0.00827135	0.154291	0.00259248	-0.386981	0.739864	0.00294705	0.00399965	0.9999	0.10891	0.0087122	0.153824	1.99025	-0.598546	0.119385	0.000425331	0.000599227	0.495315	0.0300534	0.00162719	0.227375	-0.00150675	-0.391074	0.229983	0.00237467	0.00232084	0.305518	0.0824709	0.00340267	0.167697	-0.0051696	-0.388805	0.481475	0.00267543	0.00341945	0.95372	0.107669	0.00738096	0.157864	-0.0721923	-0.376473	0.833486	0.00444193	0.00410828	0.999981	0.120025	0.00897112	0.153129	0.00722129	-0.303623	0.00300455	0.0145748	0.000101123	0.087978	0.369189	0.000305763	0.240447	0.0201156	-0.382341	0.884464	0.00313167	0.00414691	0.999744	0.111684	0.00889582	0.152887	0.0451884	-0.380054	0.774726	0.00335794	0.00404591	0.967567	0.119036	0.00857921	0.153526	-0.0660009	-0.392135	0.612272	0.00573349	0.0060136	0.957354	0.201165	0.0122556	0.144744	0.0292115	-0.379112	0.789685	0.00351758	0.00406363	0.999906	0.123569	0.00883745	0.153413	0.0278409	-0.375172	0.812203	0.00472444	0.00408792	0.991896	0.162424	0.00877561	0.153258	0.00870985	-0.380053	0.943145	0.00441896	0.00417394	0.997591	0.185365	0.00890332	0.152718	0.0185637	-0.378583	0.87955	0.00406673	0.0041438	0.995839	0.167738	0.00885719	0.152906	-0.0588829	-0.390281	0.764446	0.00314183	0.004033	0.909537	0.126491	0.0083088	0.153609	-0.0794537	-0.40168	0.502655	0.00254592	0.00375749	0.75977	0.114903	0.00775118	0.15718	-0.0420849	0.0610114	-0.384147	-0.367343	0.663623	0.611611	0.00315898	0.0059324	0.00417627	0.00406152	0.903977	0.918131	0.105125	0.150274	0.00876807	0.00863695	0.154417	0.155148	-0.0596818	-0.395563	0.583378	0.00276142	0.00399129	0.99979	0.113322	0.00867109	0.155604	-0.057014	-0.387188	0.82204	0.00322349	0.00441743	0.929531	0.115435	0.00891801	0.152942	-0.0282089	-0.387725	0.794458	0.00317053	0.00438663	0.99987	0.104118	0.00947552	0.153126	-0.170363	2.16636	-6.63771	-0.40148	-0.375308	-0.3899	0.491406	0.793889	0.758369	0.00251587	0.00496042	0.00315559	0.0037208	0.00438594	0.00433935	0.922546	0.999765	0.901436	0.082161	0.172586	0.132905	0.00800238	0.00935857	0.00880309	0.157436	0.153131	0.153411	-0.171588	-0.414993	0.396593	0.00219993	0.00336702	0.999172	0.128445	0.00748523	0.16003	0.00133165	-0.383206	0.995298	0.00335553	0.00450873	0.998335	0.118131	0.00933049	0.152404	0.0610114	-0.367343	0.611611	0.0059324	0.00406152	0.918131	0.150274	0.00863695	0.155148	2.16636	-0.375308	0.793889	0.00496042	0.00438594	0.999765	0.172586	0.00935857	0.153131	-6.63771	-0.3899	0.758369	0.00315559	0.00433935	0.901436	0.132905	0.00880309	0.153411	-0.0382716	-0.387089	0.862733	0.00340193	0.00445459	0.945833	0.123102	0.00897562	0.152722	-0.00167855	-0.39329	0.185951	0.0022191	0.00204343	0.253865	0.0794474	0.00300974	0.170879
ENSG00000104824	HNRNPL	heterogeneous nuclear ribonucleoprotein L [Source:HGNC Symbol;Acc:HGNC:5045]	protein_coding	3191	0.00364485	-0.0865506	0.0886384	0.449776	0.386191	0.698667	0.811435	0.432855	0.00603749	0.00650716	-0.0782706	0.363676	0.50006	0.626617	0.9999	0.849952	0.668859	-0.0198996	1.32395	-0.158417	0.272923	0.305697	0.573342	0.631893	0.62158	0.606608	-0.0165664	0.00691873	-0.0269588	6.96164016729139e-12	0.755677	3.5472710125508e-09	2.11142689971814e-10	0.92801	1.41018082975421e-08	0.425459	-0.00555946	-0.0736627	0.410077	0.524552	0.645125	0.940343	0.857467	0.679584	-0.0217584	0.0101783	-0.0676135	0.974288	0.569223	0.73042	0.999981	0.870094	0.763751	-0.0303942	0.000665612	-0.0595161	0.77215	0.615544	0.720106	0.938617	0.948105	0.748303	-0.0293349	-0.0737266	-0.0670025	0.562062	0.562448	0.688417	0.999744	0.87438	0.720882	-0.0261139	-0.125551	-0.073303	0.386172	0.526187	0.635979	0.884053	0.858428	0.667723	-0.0208401	0.0178056	-0.0110282	0.880895	0.930547	0.795733	0.988503	0.990456	0.818388	-0.0377687	-0.037696	-0.0710237	0.708107	0.541706	0.713061	0.999906	0.868182	0.746763	-0.0286149	0.0746545	-0.0473881	0.48783	0.690067	0.670077	0.988904	0.935054	0.703625	-0.0242652	0.00758807	-0.0647308	0.946127	0.588976	0.729982	0.997591	0.917507	0.759666	-0.0303491	0.0327991	-0.0600294	0.770866	0.611334	0.719984	0.991485	0.919267	0.749599	-0.0293224	0.248696	-0.0335029	0.1663	0.774476	0.493411	0.517307	0.954654	0.531279	-0.00617304	0.223535	-0.0130387	0.0375356	0.910372	0.253229	0.301881	0.983991	0.294587	0.0248586	0.143538	-0.186711	-0.0618408	-0.113573	0.103361	0.0877698	0.589147	0.335767	0.40259	0.375961	0.674727	0.778881	0.884032	0.73912	0.44614	0.421475	0.0041212	0.00739638	0.0920986	-0.0458677	0.355607	0.696375	0.612342	0.99979	0.934157	0.652317	-0.0186776	0.454422	-0.0335877	0.0480364	0.769428	0.285853	0.315891	0.950524	0.327197	0.0197278	-0.0302811	-0.0696295	0.760566	0.553208	0.708347	0.99987	0.868929	0.742076	-0.0284686	-0.30128	7.74511	47.9102	-0.0970543	-0.0363919	-0.0169616	0.18311	0.307326	0.0137029	0.409849	0.759506	0.881275	0.5002	0.588719	0.14729	0.862626	0.999765	0.292901	0.769139	0.956893	0.97885	0.545391	0.631972	0.185864	-0.00697203	-0.0162615	0.0460886	-0.0123797	-0.0671327	0.946988	0.580306	0.719425	0.999172	0.906668	0.74973	-0.0296134	0.286158	-0.052002	0.165081	0.652119	0.482209	0.639416	0.916449	0.523307	-0.00501259	-0.186711	-0.113573	0.0877698	0.335767	0.375961	0.778881	0.73912	0.421475	0.00739638	7.74511	-0.0363919	0.307326	0.759506	0.588719	0.999765	0.956893	0.631972	-0.0162615	47.9102	-0.0169616	0.0137029	0.881275	0.14729	0.292901	0.97885	0.185864	0.0460886	0.383453	-0.026543	0.056266	0.818102	0.308124	0.313349	0.963241	0.349097	0.0164606	0.00703687	-0.0211342	5.01658662415923e-12	0.8066	2.62291825886032e-09	1.33403374593198e-10	0.944195	1.04245343445746e-08	0.430022
ENSG00000134871	COL4A2	collagen type IV alpha 2 chain [Source:HGNC Symbol;Acc:HGNC:2203]	protein_coding	1284	-0.00243923	-0.327993	0.509815	0.102375	5.49127488137752e-06	0.929954	0.47499	2.32976070925654e-05	0.299874	0.0143384	-0.366551	0.242528	0.0671666	3.60623237952647e-06	0.9999	0.417239	1.63895305566684e-05	0.307928	-2.86355	-0.207603	0.146392	0.408833	4.88995422586956e-07	0.518264	0.703096	2.8618955730926e-06	0.385589	-0.00674143	-0.380024	0.000430046	0.0417378	2.25825570932052e-08	0.00122889	0.299447	7.77001294660539e-08	0.396544	0.0154465	-0.322096	0.180662	0.10483	2.97339797156967e-06	0.899248	0.491071	1.34138157407803e-05	0.311583	-0.931713	-0.264699	0.0825803	0.187629	1.70809785479655e-06	0.999981	0.600874	8.3404562231629e-06	0.321947	0.00257893	-0.313091	0.512682	0.125242	5.5057913546879e-06	0.838458	0.692705	2.24570662469391e-05	0.299823	0.116639	-0.34087	0.592942	0.0884898	5.87170700051783e-06	0.999744	0.46028	2.52828509629085e-05	0.29858	0.304644	-0.325392	0.219238	0.101806	3.37955551526155e-06	0.843903	0.485678	1.52328925586074e-05	0.30916	-0.238937	-0.415794	0.242886	0.0580806	4.21732456086825e-06	0.858412	0.453103	1.8653413013058e-05	0.30802	0.237514	-0.314471	0.166775	0.113682	2.81667161426359e-06	0.999906	0.520868	1.30462309898416e-05	0.312604	-0.158728	-0.382451	0.389513	0.0629224	4.78347281931923e-06	0.988904	0.442136	2.08560216845675e-05	0.30253	-0.144759	-0.38027	0.451625	0.0659265	5.1737679053905e-06	0.996984	0.485374	2.23377080389199e-05	0.301022	-0.0565	-0.35285	0.769952	0.0842695	6.42571042540488e-06	0.991482	0.511483	2.72398800144609e-05	0.296833	-0.599581	-0.421448	0.0503768	0.0359363	1.17814647217095e-06	0.37918	0.344401	5.5596542299816e-06	0.328781	-0.0671883	-0.359503	0.719316	0.0811597	6.96522450043735e-06	0.879014	0.472867	2.85497362009652e-05	0.298266	0.0768218	-0.295587	-0.342325	-0.421077	0.614307	0.115923	0.0888967	0.0402189	6.58480781088897e-06	2.41652438117033e-06	0.886485	0.78526	0.452111	0.325155	2.77616031030103e-05	1.12984733201415e-05	0.299367	0.31864	-0.00864624	-0.345714	0.959821	0.0911199	7.37340943530531e-06	0.99979	0.486903	3.13020111632243e-05	0.297148	-0.280596	-0.363232	0.481748	0.0735352	5.90766586876548e-06	0.739178	0.437445	2.45045646063665e-05	0.301487	0.0111948	-0.342163	0.947695	0.0923677	7.36755736928932e-06	0.99987	0.462132	3.16713633523623e-05	0.297164	0.000805707	-29.2941	-66.8155	-0.343846	-0.451544	-0.410709	0.998355	0.0227075	0.0466892	0.0947834	0.0253521	0.0402405	7.38181536523354e-06	6.99517330911076e-07	1.22956097716262e-06	0.99983	0.999765	0.332742	0.437136	0.319373	0.369828	3.10463008872143e-05	3.64917341513842e-06	5.88232828025879e-06	0.297126	0.341549	0.331248	0.0207958	-0.340087	0.948129	0.105303	7.36779345280588e-06	0.999172	0.553126	3.14449867854521e-05	0.297163	-0.0729839	-0.347208	0.837569	0.0858629	7.24361913985007e-06	0.950915	0.462879	3.00759808069688e-05	0.297497	-0.295587	-0.421077	0.115923	0.0402189	2.41652438117033e-06	0.78526	0.325155	1.12984733201415e-05	0.31864	-29.2941	-0.451544	0.0227075	0.0253521	6.99517330911076e-07	0.999765	0.319373	3.64917341513842e-06	0.341549	-66.8155	-0.410709	0.0466892	0.0402405	1.22956097716262e-06	0.332742	0.369828	5.88232828025879e-06	0.331248	-0.36517	-0.380407	0.293492	0.0616179	4.48931940023817e-06	0.584869	0.417596	1.90156309937613e-05	0.306814	-0.00675939	-0.385069	0.000490746	0.0395528	2.53316587670132e-08	0.00135579	0.291704	8.43395774230074e-08	0.394694
ENSG00000116337	AMPD2	adenosine monophosphate deaminase 2 [Source:HGNC Symbol;Acc:HGNC:469]	protein_coding	271	0.00490988	-0.252917	0.0195668	0.0254186	0.00154089	0.439162	0.259499	0.00361156	0.177858	0.00400713	-0.233359	0.57273	0.0452956	0.0122597	0.9999	0.351789	0.0230253	0.123742	1.61795	-0.445957	0.144739	0.00224609	0.000791236	0.517217	0.0640168	0.00207912	0.22008	0.000673047	-0.222408	0.557256	0.0550523	0.0121343	0.633879	0.337185	0.0158386	0.124028	-0.0029968	-0.229993	0.654316	0.0478412	0.0128347	0.969192	0.357028	0.0233201	0.12246	0.0130812	-0.227355	0.966631	0.0557547	0.0138654	0.999981	0.368104	0.0258104	0.120291	0.0081642	-0.137215	0.00018168	0.204262	3.86902236965078e-05	0.01853	0.786142	0.000128449	0.260796	0.00785715	-0.226257	0.950296	0.0511738	0.0138539	0.999744	0.366893	0.025396	0.120314	-0.0362512	-0.228165	0.800923	0.0496771	0.0135365	0.972219	0.365247	0.0243866	0.120966	-0.135854	-0.276499	0.249649	0.0295002	0.00858522	0.859337	0.35685	0.0166829	0.135075	-0.00547266	-0.226898	0.956242	0.0516179	0.0138586	0.999906	0.379224	0.0256486	0.120305	-0.0379389	-0.236135	0.722091	0.0478163	0.0132096	0.989265	0.396144	0.0242533	0.121653	-0.0357398	-0.235921	0.747823	0.0490769	0.0133289	0.996984	0.436661	0.0244702	0.121401	-0.0342506	-0.233328	0.758728	0.0485604	0.0133757	0.991032	0.418884	0.0245375	0.121302	-0.0610574	-0.23445	0.732887	0.047854	0.0132612	0.894757	0.387262	0.0234081	0.121544	-0.157691	-0.264374	0.141389	0.0253106	0.00640727	0.447286	0.293051	0.0123173	0.143039	-0.12525	0.136999	-0.230449	-0.192074	0.152286	0.208072	0.0455328	0.10516	0.00670477	0.00806602	0.692463	0.804469	0.342206	0.487496	0.0132428	0.015639	0.141814	0.136786	-0.119511	-0.252453	0.225514	0.0319225	0.00844505	0.99979	0.317688	0.0166706	0.135527	-0.250467	-0.245057	0.275575	0.036352	0.00943373	0.582081	0.322995	0.0172902	0.132476	-0.0800753	-0.240485	0.41527	0.0404596	0.0115945	0.99987	0.326817	0.0220025	0.126727	-0.202023	13.1071	4.68482	-0.249428	-0.17968	-0.223147	0.369148	0.0793448	0.811343	0.0357663	0.12504	0.0590333	0.0109637	0.00443294	0.0146821	0.89507	0.999765	0.925473	0.281884	0.57876	0.425413	0.02044	0.00943976	0.0253739	0.128294	0.15285	0.120037	-0.241335	-0.272452	0.188474	0.0241391	0.00761555	0.999172	0.32869	0.0152033	0.138356	-0.0902086	-0.231877	0.660515	0.0473598	0.0139286	0.890856	0.364669	0.0249289	0.12154	0.136999	-0.192074	0.208072	0.10516	0.00806602	0.804469	0.487496	0.015639	0.136786	13.1071	-0.17968	0.0793448	0.12504	0.00443294	0.999765	0.57876	0.00943976	0.15285	4.68482	-0.223147	0.811343	0.0590333	0.0146821	0.925473	0.425413	0.0253739	0.120037	-0.137793	-0.241592	0.493101	0.0409653	0.0125066	0.743901	0.351463	0.0220052	0.124594	0.00042191	-0.223544	0.716374	0.0542762	0.0131814	0.776199	0.336393	0.0170991	0.121713
ENSG00000132463	GRSF1	G-rich RNA sequence binding factor 1 [Source:HGNC Symbol;Acc:HGNC:4610]	protein_coding	2926	0.00493468	-0.167382	0.000883163	0.0326336	3.42193211557545e-05	0.114844	0.289896	0.000121455	0.263341	0.00675531	-0.152543	0.183291	0.0653083	0.00185616	0.9999	0.411759	0.00445076	0.173268	-1.83399	-0.0083012	0.0352627	0.939766	0.000566555	0.395384	0.973926	0.00155	0.228833	-0.000667401	-0.144452	0.417016	0.0813666	0.00293475	0.500891	0.39656	0.00423589	0.161768	0.00809963	-0.13058	0.0891018	0.109972	0.0011641	0.86346	0.500618	0.00286392	0.184688	0.206662	-0.157586	0.355911	0.0631417	0.00271089	0.999981	0.389022	0.00623443	0.163781	0.000444035	-0.135767	0.785796	0.109572	0.00372588	0.942598	0.672076	0.00753359	0.155656	0.0671962	-0.140406	0.456891	0.0897856	0.00306387	0.999744	0.46292	0.00683758	0.160672	-0.0499274	-0.143206	0.628333	0.0849237	0.00349026	0.9397	0.455084	0.0075432	0.157338	0.0827458	-0.108674	0.329293	0.229616	0.0038209	0.88172	0.714804	0.00825006	0.156744	-0.0067948	-0.141377	0.924385	0.0901852	0.00382542	0.999906	0.47498	0.00838602	0.154976	0.0162504	-0.136391	0.831964	0.109943	0.00376983	0.991896	0.542002	0.00818909	0.155354	0.0573379	-0.125146	0.471817	0.142666	0.00310903	0.996984	0.631758	0.00689694	0.160299	-0.0216361	-0.145063	0.786934	0.0866587	0.00372709	0.994321	0.516611	0.00807854	0.155648	0.0732099	-0.130816	0.568356	0.121761	0.00336299	0.809496	0.551532	0.00708847	0.158291	0.0193127	-0.139831	0.800238	0.0963594	0.00321073	0.917663	0.501339	0.0067525	0.161259	0.0587881	-0.0881591	-0.143077	-0.167316	0.343762	0.25236	0.0804143	0.047212	0.00228143	0.00192276	0.768835	0.811611	0.433509	0.34979	0.00518146	0.00447432	0.169994	0.174304	-0.00350609	-0.14503	0.960081	0.0826218	0.00329244	0.99979	0.467127	0.00733982	0.16061	-0.114812	-0.152204	0.480646	0.0663228	0.00268848	0.738587	0.418536	0.00578661	0.165819	-0.00275727	-0.144743	0.968422	0.081297	0.0032937	0.99987	0.437545	0.00736156	0.1606	0.0960195	1.82801	16.5863	-0.134041	-0.137592	-0.127731	0.546643	0.731715	0.230019	0.109485	0.103318	0.121781	0.00284048	0.00314126	0.00182148	0.932422	0.999765	0.546883	0.460655	0.540243	0.556875	0.00632008	0.00699081	0.0041256	0.164411	0.161823	0.175658	-0.0937932	-0.161649	0.471488	0.0591955	0.0026653	0.999172	0.455582	0.00610259	0.16604	0.00942877	-0.143884	0.948268	0.081323	0.00329015	0.984416	0.45373	0.00709892	0.160628	-0.0881591	-0.167316	0.25236	0.047212	0.00192276	0.811611	0.34979	0.00447432	0.174304	1.82801	-0.137592	0.731715	0.103318	0.00314126	0.999765	0.540243	0.00699081	0.161823	16.5863	-0.127731	0.230019	0.121781	0.00182148	0.546883	0.556875	0.0041256	0.175658	-0.0314187	-0.147445	0.825316	0.0775129	0.00323088	0.929273	0.455643	0.00678391	0.161098	-0.000782208	-0.145685	0.34692	0.0785834	0.00267506	0.428521	0.390621	0.00387693	0.164118
ENSG00000090273	NUDC	nuclear distribution C, dynein complex regulator [Source:HGNC Symbol;Acc:HGNC:8045]	protein_coding	10726	0.00795958	-0.19458	0.00592078	0.203337	7.28516103087239e-06	0.281264	0.617771	3.00744167476847e-05	0.294391	0.0048014	-0.15988	0.625445	0.317434	0.000186328	0.9999	0.742763	0.000574672	0.227073	1.56209	-0.231889	0.370803	0.300309	0.000860918	0.700338	0.616546	0.00223484	0.217844	0.00560621	-0.119135	0.000235469	0.415999	4.87904313509046e-07	0.000717827	0.766668	1.32299454540196e-06	0.344658	0.0149448	-0.132891	0.104049	0.396964	6.52858226120221e-05	0.870948	0.792405	0.000217578	0.249813	0.111065	-0.160522	0.79744	0.324926	0.000200763	0.999981	0.737062	0.000618094	0.225415	0.00309107	-0.117678	0.325196	0.466723	0.00013575	0.727453	0.914121	0.000397582	0.234046	0.140144	-0.150972	0.420886	0.340907	0.000156011	0.999744	0.756232	0.000486506	0.230995	-0.193636	-0.161464	0.329182	0.308714	0.000136688	0.873944	0.731561	0.000427272	0.233896	-0.327489	-0.179114	0.0427975	0.293552	4.68994833551504e-05	0.689254	0.763456	0.000164941	0.259469	-0.00674691	-0.152159	0.961022	0.34136	0.000206351	0.999906	0.761481	0.000629523	0.224804	0.195318	-0.100671	0.183641	0.533546	9.57712596909541e-05	0.988904	0.883879	0.000311882	0.24162	0.173105	-0.104709	0.258834	0.520535	0.000118761	0.996984	0.896678	0.000377763	0.236962	0.100116	-0.130801	0.516141	0.418749	0.000172101	0.987465	0.843099	0.000528038	0.228831	0.565148	-0.0757847	0.0203575	0.629131	1.94386251175611e-05	0.337701	0.917995	7.09917560463358e-05	0.274904	0.157613	-0.118463	0.288535	0.464456	0.000140807	0.601528	0.849035	0.000424215	0.235726	0.0901006	-0.0240531	-0.153106	-0.161268	0.457809	0.873413	0.335715	0.326582	0.000180754	0.000226932	0.82498	0.978091	0.748938	0.731897	0.000545434	0.000673065	0.230177	0.225068	0.0372347	-0.147319	0.785361	0.362951	0.0002222	0.99979	0.789371	0.000673528	0.225543	0.628697	-0.111748	0.0454961	0.476243	3.99226157129259e-05	0.310226	0.8463	0.000136191	0.262858	-0.126365	-0.174962	0.351405	0.27501	0.00015752	0.99987	0.699971	0.000499434	0.233241	-0.472713	21.9315	59.4026	-0.20553	-0.074425	-0.0956231	0.126122	0.0326374	0.025992	0.201762	0.639985	0.541527	8.29110278237824e-05	3.10947879491418e-05	2.61323581287223e-05	0.855786	0.999765	0.299642	0.591191	0.924962	0.889411	0.000272994	0.000114445	9.34048863126949e-05	0.2473	0.268073	0.271672	0.0209477	-0.151118	0.934453	0.363675	0.000228765	0.999172	0.810566	0.00069111	0.224886	0.646398	-0.125983	0.020504	0.415261	2.17597003594002e-05	0.607038	0.811322	8.11493682878081e-05	0.275435	-0.0240531	-0.161268	0.873413	0.326582	0.000226932	0.978091	0.731897	0.000673065	0.225068	21.9315	-0.074425	0.0326374	0.639985	3.10947879491418e-05	0.999765	0.924962	0.000114445	0.268073	59.4026	-0.0956231	0.025992	0.541527	2.61323581287223e-05	0.299642	0.889411	9.34048863126949e-05	0.271672	0.668868	-0.088182	0.0142003	0.571096	1.6326649532766e-05	0.243563	0.889792	6.0920421481121e-05	0.281286	0.00581778	-0.113664	0.000157026	0.435714	3.43923973102422e-07	0.000490553	0.777151	9.41661032289643e-07	0.350827
ENSG00000147162	OGT	O-linked N-acetylglucosamine (GlcNAc) transferase [Source:HGNC Symbol;Acc:HGNC:8127]	protein_coding	8473	-0.00503439	0.355404	0.0841898	0.0245855	0.00654114	0.689627	0.255889	0.0128695	0.140888	-0.00172559	0.331141	0.859976	0.0394189	0.0207099	0.9999	0.331667	0.0361069	0.108811	1.34973	0.186924	0.417463	0.381054	0.031508	0.732952	0.683466	0.0501534	0.110354	-0.00337901	0.308646	0.0299244	0.0469355	0.00324974	0.0529632	0.314888	0.00466014	0.159168	-0.0237911	0.298628	0.00832666	0.0513565	0.00128334	0.511046	0.366116	0.00311602	0.182324	-0.615086	0.378614	0.150126	0.0196699	0.00939094	0.999981	0.233788	0.0184207	0.131109	-0.00370895	0.287631	0.234277	0.0750439	0.012148	0.650369	0.607298	0.0213472	0.123997	0.0227645	0.328162	0.895545	0.0400289	0.0208196	0.999744	0.329163	0.0361248	0.108657	0.0950517	0.333033	0.630621	0.0373848	0.019188	0.940081	0.324095	0.0329912	0.111023	0.232624	0.367371	0.151433	0.0347379	0.0121634	0.807287	0.377539	0.0226362	0.125379	-0.0775141	0.319361	0.571738	0.0461406	0.018549	0.999906	0.362096	0.0329404	0.112001	-0.101745	0.301668	0.487607	0.0650636	0.0174319	0.988904	0.447112	0.0307963	0.113786	-0.116277	0.296731	0.446364	0.0706093	0.0167872	0.996984	0.497637	0.0298627	0.114865	-0.0782407	0.311996	0.609841	0.0548072	0.0189751	0.987465	0.434952	0.0331706	0.111346	-0.370554	0.278514	0.129556	0.0824176	0.00858622	0.481751	0.479409	0.0160711	0.133554	-0.218503	0.277927	0.139045	0.0857582	0.00963983	0.444429	0.481212	0.0175883	0.131877	-0.22887	0.248328	0.323778	0.393377	0.0563519	0.0963987	0.0395479	0.0162707	0.00540464	0.00767609	0.656297	0.782323	0.319671	0.224637	0.010964	0.0149666	0.1476	0.13814	-0.154055	0.296824	0.25703	0.0663443	0.0137286	0.99979	0.430019	0.0253629	0.121952	-0.564694	0.289725	0.0725212	0.0679355	0.00638762	0.347571	0.422814	0.012292	0.143122	0.00111055	0.328741	0.99347	0.0428245	0.0224799	0.99987	0.335024	0.0389439	0.107649	-0.088398	-6.86578	-57.3081	0.319115	0.303344	0.271291	0.775947	0.508202	0.0315484	0.0517891	0.0653527	0.0857935	0.0217998	0.019028	0.00363327	0.972844	0.999765	0.307086	0.332134	0.455587	0.487821	0.0371016	0.0333387	0.00753751	0.108557	0.112548	0.158055	-0.304569	0.272251	0.228697	0.0999476	0.0128791	0.999172	0.546113	0.0239295	0.123764	-0.487726	0.306679	0.0820122	0.0524813	0.00692005	0.607606	0.379256	0.0135811	0.140958	0.248328	0.393377	0.0963987	0.0162707	0.00767609	0.782323	0.224637	0.0149666	0.13814	-6.86578	0.303344	0.508202	0.0653527	0.019028	0.999765	0.455587	0.0333387	0.112548	-57.3081	0.271291	0.0315484	0.0857935	0.00363327	0.307086	0.487821	0.00753751	0.158055	-0.503645	0.27826	0.0664921	0.0807244	0.00603327	0.327222	0.462672	0.0117152	0.144657	-0.00408857	0.301573	0.00898345	0.0492402	0.00135819	0.0181272	0.322399	0.00206086	0.180944
ENSG00000155506	LARP1	La ribonucleoprotein 1, translational regulator [Source:HGNC Symbol;Acc:HGNC:29531]	protein_coding	23367	0.000680741	0.179519	0.806326	0.232169	0.00226572	0.9773	0.647824	0.0050875	0.168299	-0.00100096	0.18498	0.913672	0.218932	0.00231134	0.9999	0.650634	0.00538338	0.167799	-1.75312	0.270377	0.275414	0.19013	0.00216874	0.633614	0.505669	0.00499754	0.192658	-0.00885692	0.132238	9.21030840815676e-12	0.238643	1.29269068406482e-12	2.67639213324175e-10	0.622288	9.9356196426497e-12	0.532737	0.00765658	0.192694	0.37741	0.196888	0.00168258	0.935138	0.623703	0.0039539	0.175695	-0.232164	0.202281	0.567052	0.186393	0.00202878	0.999981	0.599849	0.00483126	0.171059	-0.00254982	0.155395	0.387283	0.307009	0.00170486	0.768482	0.852242	0.00376792	0.17537	0.163021	0.183709	0.31771	0.216564	0.00153599	0.999744	0.645879	0.00370955	0.177936	0.0740607	0.187061	0.691468	0.211688	0.0021765	0.953708	0.639057	0.00498341	0.169305	0.10459	0.156383	0.494668	0.338291	0.00253251	0.929834	0.796434	0.00573523	0.167343	-0.0862681	0.173494	0.504732	0.24681	0.00193265	0.999906	0.685231	0.00460129	0.172266	-0.20329	0.130413	0.139634	0.389203	0.000935874	0.988904	0.820383	0.00240007	0.189935	-0.206152	0.127608	0.150716	0.401982	0.000983081	0.996984	0.851088	0.00250049	0.188756	-0.166765	0.148902	0.247582	0.324192	0.00133378	0.987465	0.786482	0.00327249	0.181386	-0.486336	0.118142	0.0338155	0.425316	0.000348944	0.352232	0.83402	0.000955281	0.212966	-0.341968	0.106795	0.012737	0.468464	0.000175123	0.260184	0.850592	0.000516237	0.230883	-0.179401	0.119414	0.182294	0.217213	0.113255	0.398659	0.217502	0.159002	0.000852062	0.00180631	0.678645	0.860792	0.641836	0.574591	0.00217548	0.00423221	0.194274	0.175867	-0.137544	0.157708	0.282468	0.296865	0.00150259	0.99979	0.740879	0.00368449	0.180445	-0.808981	0.130404	0.00557588	0.365491	9.2025423061187e-05	0.273061	0.782411	0.000289314	0.245041	-0.0512956	0.17794	0.687779	0.239557	0.00226858	0.99987	0.663965	0.00532071	0.170137	0.262494	-10.3593	-55.8201	0.214111	0.147992	0.13026	0.36811	0.28777	0.0259111	0.16124	0.333584	0.376494	0.00173455	0.00151842	0.000299568	0.89507	0.999765	0.299642	0.54092	0.798017	0.809123	0.00409498	0.00369013	0.000831374	0.176879	0.180186	0.218761	-0.287272	0.132931	0.227676	0.390442	0.00132572	0.999172	0.827918	0.00329743	0.183533	-0.453095	0.165714	0.086121	0.262027	0.000708312	0.608961	0.702815	0.00183801	0.198693	0.119414	0.217213	0.398659	0.159002	0.00180631	0.860792	0.574591	0.00423221	0.175867	-10.3593	0.147992	0.28777	0.333584	0.00151842	0.999765	0.798017	0.00369013	0.180186	-55.8201	0.13026	0.0259111	0.376494	0.000299568	0.299642	0.809123	0.000831374	0.218761	-0.63479	0.122642	0.0131788	0.401759	0.000179762	0.242791	0.812982	0.000525891	0.230299	-0.00921517	0.123439	1.41945374989538e-12	0.260517	2.2137823940083e-13	4.75574150085722e-11	0.643745	1.87701478788081e-12	0.553532
ENSG00000150403	TMCO3	transmembrane and coiled-coil domains 3 [Source:HGNC Symbol;Acc:HGNC:20329]	protein_coding	55002	-0.000764157	-0.199299	0.689141	0.0554726	0.0306859	0.96019	0.364423	0.0488673	0.0971807	-0.00342974	-0.197386	0.589047	0.0578158	0.0292133	0.9999	0.391447	0.0486288	0.0986578	0.452992	-0.20869	0.663996	0.121299	0.0424025	0.868656	0.41269	0.0646036	0.100034	0.00375572	-0.181829	0.00012847	0.0550493	7.80246080170843e-05	0.000419945	0.337185	0.00014523	0.246018	-0.00942951	-0.215122	0.112258	0.0358911	0.0124611	0.875098	0.319457	0.0227326	0.123286	-0.282631	-0.18023	0.310231	0.0869318	0.0221266	0.999981	0.444836	0.0385308	0.106881	0.00305279	-0.17014	0.130729	0.102576	0.0136715	0.537683	0.658791	0.0236923	0.120687	-0.132664	-0.203849	0.236821	0.0474273	0.019221	0.999744	0.355979	0.0337336	0.110974	-0.00405338	-0.203655	0.974834	0.0500137	0.0325554	0.997364	0.365502	0.0518524	0.0953955	0.113774	-0.127576	0.276453	0.251966	0.0479166	0.868816	0.731992	0.0735921	0.0844508	0.0653524	-0.196083	0.462647	0.0587762	0.0266249	0.999906	0.398988	0.0450075	0.101426	-0.0365757	-0.212944	0.701166	0.0458253	0.0308321	0.988904	0.38913	0.0503052	0.0970376	-0.00640442	-0.205172	0.948608	0.0554538	0.0325172	0.997591	0.455676	0.0525723	0.095431	0.0370742	-0.195817	0.709803	0.0635134	0.0309331	0.988627	0.459191	0.0503844	0.096939	0.0131576	-0.201684	0.934426	0.0567476	0.0324857	0.977067	0.409487	0.0507964	0.0954604	0.140666	-0.171443	0.142565	0.102441	0.0157855	0.448743	0.510634	0.0269407	0.11796	0.0246907	-0.052708	-0.203526	-0.217799	0.753901	0.589765	0.0510365	0.0426075	0.0343063	0.0319425	0.934083	0.912694	0.356894	0.333852	0.0540822	0.0511188	0.0948999	0.097088	0.0100821	-0.201965	0.909425	0.0565466	0.0354063	0.99979	0.404159	0.0572388	0.0939278	0.07634	-0.198792	0.711213	0.0587444	0.033817	0.874768	0.397863	0.0517579	0.0953414	-0.0241804	-0.207864	0.783727	0.0483554	0.0345989	0.99987	0.352393	0.0563716	0.0946386	-0.444085	2.98291	16.0626	-0.251521	-0.193085	-0.187989	0.0253676	0.658275	0.359125	0.015578	0.0711886	0.0736706	0.00512719	0.0330907	0.0260004	0.855786	0.999765	0.653863	0.191248	0.472909	0.464482	0.0105547	0.053767	0.0415746	0.149002	0.0960074	0.103316	0.0468707	-0.195376	0.776397	0.071973	0.0345307	0.999172	0.489414	0.0557405	0.0946993	0.24648	-0.192981	0.177582	0.0619868	0.0179384	0.646273	0.404548	0.0309592	0.114265	-0.052708	-0.217799	0.589765	0.0426075	0.0319425	0.912694	0.333852	0.0511188	0.097088	2.98291	-0.193085	0.658275	0.0711886	0.0330907	0.999765	0.472909	0.053767	0.0960074	16.0626	-0.187989	0.359125	0.0736706	0.0260004	0.653863	0.464482	0.0415746	0.103316	0.125985	-0.191459	0.483618	0.0694017	0.0296486	0.737532	0.436749	0.0461832	0.0993564	0.00379463	-0.178831	0.000132118	0.0592918	7.98497963916027e-05	0.00042238	0.349873	0.000147558	0.245524
ENSG00000166913	YWHAB	tyrosine 3-monooxygenase/tryptophan 5-monooxygenase activation protein beta [Source:HGNC Symbol;Acc:HGNC:12849]	protein_coding	7529	0.00131413	-0.0231928	0.348059	0.758007	0.00350764	0.889071	0.941176	0.0074859	0.15721	0.00284941	-0.0210965	0.541208	0.780137	0.00431014	0.9999	0.951229	0.00928716	0.151883	0.204694	-0.00732223	0.807609	0.945793	0.0255194	0.930595	0.976584	0.0418537	0.117497	0.000709589	-0.01198	0.34513	0.873088	0.0034923	0.428396	0.967905	0.00497949	0.157323	-0.0050055	-0.022263	0.253014	0.766258	0.00294741	0.92077	0.945065	0.00647901	0.161659	0.0794411	-0.0225887	0.698663	0.76953	0.00471771	0.999981	0.942749	0.0101297	0.149526	0.000133469	-0.0146077	0.92885	0.849602	0.00499567	0.983709	0.985944	0.00978257	0.148026	-0.0742825	-0.0162905	0.368196	0.82786	0.00361022	0.999744	0.960529	0.00787939	0.156469	0.195634	-0.00589577	0.0356697	0.935984	0.000809523	0.767525	0.98593	0.00208581	0.19339	0.0626337	0.0189191	0.418924	0.81831	0.0050084	0.911485	0.968572	0.0104361	0.149625	0.0203362	-0.013773	0.756073	0.855451	0.00482045	0.999906	0.967996	0.0102299	0.148962	0.0467976	-0.00390943	0.503578	0.959631	0.0041827	0.988904	0.992602	0.00894035	0.152663	0.05954	-4.54303e-06	0.413798	0.999953	0.00382469	0.996984	0.999953	0.00825021	0.154981	0.00886065	-0.0142408	0.903694	0.852852	0.00498226	0.996661	0.976299	0.0104088	0.148096	0.173529	0.00715379	0.137019	0.924869	0.00203145	0.488992	0.987069	0.00454232	0.171026	0.0823943	0.00228657	0.243352	0.976257	0.00351708	0.557251	0.994617	0.00731838	0.1589	0.059772	-0.045713	-0.0155582	-0.0287391	0.299915	0.52413	0.83617	0.711998	0.0039519	0.0051796	0.751949	0.895304	0.961841	0.92494	0.00835688	0.0106668	0.155863	0.148732	0.0368667	-0.00921259	0.570704	0.904458	0.00535828	0.99979	0.981265	0.0112033	0.147829	0.136936	-0.00738988	0.364798	0.922587	0.00437938	0.655566	0.984683	0.00884807	0.15317	0.0171755	-0.0140941	0.790651	0.853614	0.00592676	0.99987	0.965444	0.0123238	0.145134	-0.0443908	-1.67132	5.61674	-0.0215545	-0.0229482	-0.0111952	0.76442	0.73584	0.66301	0.780475	0.768161	0.883994	0.00588098	0.00582461	0.00564942	0.969687	0.999765	0.855688	0.939949	0.957859	0.979702	0.0118853	0.0119431	0.0110565	0.145342	0.1456	0.146418	-0.0252581	-0.0214788	0.834925	0.785631	0.00599138	0.999172	0.960872	0.0123398	0.144844	0.135506	-0.0107276	0.314045	0.886995	0.00405098	0.722483	0.977255	0.00851904	0.155216	-0.045713	-0.0287391	0.52413	0.711998	0.0051796	0.895304	0.92494	0.0106668	0.148732	-1.67132	-0.0229482	0.73584	0.768161	0.00582461	0.999765	0.957859	0.0119431	0.1456	5.61674	-0.0111952	0.66301	0.883994	0.00564942	0.855688	0.979702	0.0110565	0.146418	0.169909	0.000162434	0.196638	0.998296	0.00310389	0.490252	0.999639	0.00655563	0.162132	0.00111607	-0.00882461	0.140733	0.905633	0.00206633	0.200143	0.977734	0.00304089	0.170602
ENSG00000142599	RERE	arginine-glutamic acid dipeptide repeats [Source:HGNC Symbol;Acc:HGNC:9965]	protein_coding	473	0.00254599	-0.109218	0.187024	0.292568	0.0003193	0.801246	0.707185	0.000895451	0.214986	0.00340678	-0.101423	0.597077	0.332931	0.000595991	0.9999	0.7545	0.00162818	0.200605	1.73942	-0.300065	0.0778176	0.0186115	9.56732050689101e-05	0.448063	0.17328	0.000325258	0.273036	0.00110977	-0.0890192	0.284809	0.390556	0.000412344	0.365358	0.749834	0.000680567	0.209144	-0.00156792	-0.0973479	0.796272	0.351638	0.000652295	0.986086	0.76486	0.0017188	0.198489	0.0160569	-0.0967249	0.954854	0.365351	0.000670073	0.999981	0.764891	0.00181957	0.197857	0.00265915	-0.0663964	0.195537	0.52891	0.000328405	0.61342	0.928668	0.000875775	0.214347	-0.0427814	-0.0955366	0.708144	0.359162	0.000632284	0.999744	0.769006	0.00169461	0.19922	-0.0101392	-0.0959331	0.938036	0.358591	0.000669268	0.992292	0.766866	0.00176308	0.197885	0.0683158	-0.0819412	0.525106	0.474245	0.000650012	0.937466	0.862838	0.00173009	0.200734	-0.00243289	-0.0956801	0.978546	0.361139	0.000670778	0.999906	0.777585	0.00180639	0.197832	0.0805501	-0.0744855	0.404289	0.485131	0.000499318	0.988904	0.863516	0.00136911	0.204726	0.018444	-0.0904313	0.85489	0.40118	0.000661541	0.996984	0.851017	0.00175876	0.198158	0.0544598	-0.0842015	0.590055	0.42736	0.000593256	0.987465	0.847956	0.00160032	0.200712	0.0187785	-0.0928936	0.907903	0.383043	0.00066719	0.966808	0.811599	0.00170034	0.197958	0.0510797	-0.0825091	0.601842	0.440916	0.00068342	0.820024	0.838699	0.00172773	0.199544	0.0250026	-0.00587327	-0.0938239	-0.0958798	0.754343	0.952819	0.370756	0.374824	0.000735763	0.000765737	0.934083	0.992677	0.772813	0.765435	0.00190686	0.00199199	0.197787	0.196834	0.0778187	-0.0783132	0.385643	0.459685	0.000557335	0.99979	0.83969	0.0015298	0.204367	0.217084	-0.0794156	0.297955	0.449744	0.000484119	0.602585	0.834073	0.0012742	0.207669	-0.00896511	-0.0957639	0.920119	0.365513	0.000763617	0.99987	0.766002	0.00204135	0.1969	-0.222819	1.72813	-0.424001	-0.118169	-0.0879987	-0.0947707	0.274543	0.800677	0.981014	0.267132	0.414212	0.373004	0.000461811	0.000746478	0.000766687	0.878972	0.999765	0.994551	0.656942	0.838899	0.807696	0.00126928	0.00197122	0.00192305	0.20877	0.197442	0.196804	0.0543138	-0.0843044	0.745607	0.44023	0.000733482	0.999172	0.852015	0.00195126	0.197861	0.105274	-0.0896227	0.572113	0.393246	0.000669961	0.851069	0.800874	0.00174655	0.200017	-0.00587327	-0.0958798	0.952819	0.374824	0.000765737	0.992677	0.765435	0.00199199	0.196834	1.72813	-0.0879987	0.800677	0.414212	0.000746478	0.999765	0.838899	0.00197122	0.197442	-0.424001	-0.0947707	0.981014	0.373004	0.000766687	0.994551	0.807696	0.00192305	0.196804	0.15148	-0.0792167	0.406129	0.454519	0.000572354	0.676183	0.840958	0.00147545	0.20374	0.000833719	-0.0899983	0.427946	0.387138	0.000513802	0.510893	0.747544	0.000833802	0.204062
ENSG00000158615	PPP1R15B	protein phosphatase 1 regulatory subunit 15B [Source:HGNC Symbol;Acc:HGNC:14951]	protein_coding	84919	0.00184577	0.255893	0.412263	0.0370221	0.0169646	0.908982	0.306423	0.0293649	0.114565	0.000373552	0.265246	0.960278	0.0316271	0.0219116	0.9999	0.30116	0.0379259	0.107167	1.20483	0.150235	0.357533	0.370541	0.033791	0.69124	0.675204	0.0532142	0.107951	0.000810657	0.270571	0.502555	0.0273766	0.018478	0.583458	0.247026	0.0234037	0.112111	0.0107115	0.279172	0.126626	0.0215704	0.00887672	0.882939	0.254975	0.0169611	0.132648	-0.134156	0.276925	0.684019	0.0275829	0.0205937	0.999981	0.269721	0.036164	0.108975	-0.00145138	0.250072	0.545105	0.0454535	0.0190769	0.853554	0.522538	0.031672	0.111191	0.104971	0.266226	0.428864	0.029443	0.0172696	0.999744	0.287197	0.0307209	0.114054	-0.148551	0.258185	0.325887	0.0345551	0.0151535	0.873944	0.312996	0.0269085	0.11778	-0.0793284	0.236219	0.525487	0.0783307	0.0315515	0.937621	0.510253	0.0513301	0.097464	-0.217344	0.241423	0.0362317	0.0438058	0.00389887	0.999906	0.353988	0.00852548	0.154484	-0.232296	0.205574	0.0364308	0.0923947	0.0039137	0.988904	0.508024	0.00845921	0.154386	-0.356631	0.169715	0.00172355	0.151609	0.000402547	0.996984	0.644976	0.00113028	0.209696	-0.288129	0.206626	0.0125338	0.0844557	0.00182645	0.987465	0.511483	0.00432321	0.173668	-0.35083	0.218966	0.060236	0.0728774	0.00550812	0.392894	0.455615	0.0109238	0.145454	-0.291429	0.203423	0.00805248	0.0863242	0.00137409	0.255107	0.482334	0.00321264	0.182652	-0.190592	0.0239992	0.266976	0.277226	0.0350694	0.83308	0.0243978	0.0272153	0.00397757	0.0224563	0.651655	0.971135	0.257545	0.275954	0.00840346	0.0378198	0.155694	0.10768	-0.195039	0.230777	0.0558126	0.0554789	0.00546051	0.99979	0.401166	0.0113862	0.147326	-0.302889	0.25013	0.204853	0.0396027	0.0123055	0.51189	0.335221	0.0217673	0.125052	-0.134429	0.249717	0.187578	0.0396992	0.0117004	0.99987	0.324363	0.0221779	0.126471	-0.219152	-9.34392	-30.7096	0.247533	0.236638	0.240271	0.349399	0.232114	0.130244	0.0450401	0.0558615	0.047976	0.0163428	0.0131971	0.00941632	0.890663	0.999765	0.445549	0.311848	0.432706	0.394541	0.0288967	0.024327	0.0172872	0.116961	0.123073	0.132527	-0.229612	0.228508	0.229952	0.068302	0.013129	0.999172	0.481478	0.0243243	0.12322	-0.15163	0.264158	0.477928	0.0301259	0.0188524	0.803666	0.296437	0.032358	0.112819	0.0239992	0.277226	0.83308	0.0272153	0.0224563	0.971135	0.275954	0.0378198	0.10768	-9.34392	0.236638	0.232114	0.0558615	0.0131971	0.999765	0.432706	0.024327	0.123073	-30.7096	0.240271	0.130244	0.047976	0.00941632	0.445549	0.394541	0.0172872	0.132527	-0.246946	0.246297	0.236803	0.0440613	0.0133433	0.530606	0.362657	0.0232553	0.12276	0.000514269	0.269242	0.674537	0.0284584	0.0205099	0.739977	0.248262	0.0257733	0.109093
ENSG00000167778	SPRYD3	SPRY domain containing 3 [Source:HGNC Symbol;Acc:HGNC:25920]	protein_coding	84926	-0.00104692	-0.339509	0.564384	0.000802484	8.19369760073442e-06	0.940195	0.0521301	3.34336286097039e-05	0.292095	-0.00382345	-0.338435	0.526601	0.000835801	7.94445500467912e-06	0.9999	0.0601719	3.34803181744691e-05	0.292699	-0.949672	-0.254174	0.35919	0.0579432	7.53359209373708e-06	0.692799	0.293666	3.38905766707662e-05	0.330285	0.0024543	-0.331063	0.0102749	0.00065975	4.78336540826403e-07	0.0206251	0.046063	1.29959128603214e-06	0.34501	-0.0111353	-0.358979	0.0477356	0.000303666	1.61839237439563e-06	0.786543	0.0382807	7.73897305025865e-06	0.322945	0.195333	-0.361232	0.461724	0.000479665	7.45751400340502e-06	0.999981	0.0413662	3.18279048933015e-05	0.293935	0.00164215	-0.327274	0.39515	0.00141144	6.87364311607825e-06	0.774267	0.156026	2.73866370496216e-05	0.295523	-0.0728162	-0.345411	0.496195	0.000614803	7.72580409979346e-06	0.999744	0.0519984	3.23296621279772e-05	0.293245	0.0112488	-0.344604	0.926684	0.000669257	9.47483943430038e-06	0.989663	0.0552562	3.86612098980298e-05	0.289242	0.161647	-0.286034	0.105292	0.0079522	1.2016830599226e-05	0.755678	0.223888	4.8053464817893e-05	0.287458	-0.0244338	-0.347941	0.773172	0.000613605	9.16299843660625e-06	0.999906	0.0565168	3.79620361354101e-05	0.289901	0.0106743	-0.342416	0.906333	0.000967223	9.45201439956976e-06	0.996626	0.0779762	3.87428312839733e-05	0.28929	0.0494031	-0.331863	0.600951	0.00139725	8.4121824157532e-06	0.996984	0.109504	3.45692015291648e-05	0.291579	0.0103644	-0.343056	0.912965	0.000859838	9.46006643491294e-06	0.997713	0.0805847	3.86995954079431e-05	0.289273	0.0724819	-0.335491	0.633561	0.00110298	8.58887551370858e-06	0.845328	0.0770912	3.39934260099565e-05	0.291171	0.149892	-0.311704	0.0995768	0.00215029	3.51483803377131e-06	0.394167	0.106521	1.53569340887539e-05	0.311518	0.115472	-0.148555	-0.344026	-0.385213	0.120202	0.10728	0.000597759	0.000205934	4.02128396063338e-06	3.70837601065764e-06	0.681895	0.782323	0.048582	0.0345153	1.78432147760585e-05	1.67150067759408e-05	0.308936	0.310491	0.0601337	-0.334052	0.474569	0.00113089	9.47657920339554e-06	0.99979	0.075771	3.92766712057522e-05	0.292192	0.151328	-0.336033	0.439334	0.000987308	9.11495063015442e-06	0.710792	0.0668856	3.6178111944104e-05	0.292963	-0.0382754	-0.352491	0.647444	0.000587111	1.08516306326874e-05	0.99987	0.0465314	4.48907124903597e-05	0.289496	-0.13826	4.31935	37.292	-0.361223	-0.330574	-0.309171	0.47017	0.50004	0.0231719	0.000496447	0.00144811	0.00183872	9.43305590337717e-06	9.71970080728378e-06	1.15795910420554e-06	0.915483	0.999765	0.296606	0.0366279	0.103341	0.102223	3.86651223651823e-05	4.01644677251929e-05	5.56665829993078e-06	0.292283	0.291689	0.332354	-0.0891032	-0.362917	0.56967	0.000608825	1.0310639843219e-05	0.999172	0.077546	4.25050867006169e-05	0.290515	-0.0441707	-0.348424	0.800405	0.000634907	1.15810203245866e-05	0.939075	0.0551822	4.60364365443921e-05	0.288197	-0.148555	-0.385213	0.10728	0.000205934	3.70837601065764e-06	0.782323	0.0345153	1.67150067759408e-05	0.310491	4.31935	-0.330574	0.50004	0.00144811	9.71970080728378e-06	0.999765	0.103341	4.01644677251929e-05	0.291689	37.292	-0.309171	0.0231719	0.00183872	1.15795910420554e-06	0.296606	0.102223	5.56665829993078e-06	0.332354	0.059958	-0.340453	0.726064	0.000940041	1.12798259937651e-05	0.881214	0.0686263	4.36304256602114e-05	0.288724	0.00254362	-0.32869	0.0085148	0.000703987	4.1010833556861e-07	0.0172922	0.0470969	1.10785692415483e-06	0.347731
ENSG00000109180	OCIAD1	OCIA domain containing 1 [Source:HGNC Symbol;Acc:HGNC:16074]	protein_coding	54940	0.000792894	-0.277338	0.634519	0.00268125	0.000852993	0.950126	0.0934439	0.00214859	0.192147	-0.00308831	-0.267582	0.577501	0.00372028	0.000823193	0.9999	0.121679	0.0021672	0.192992	0.378089	-0.27288	0.678656	0.0219642	0.000995506	0.875538	0.187333	0.00253426	0.213971	0.00268601	-0.257578	0.00201772	0.00301409	1.48319894173638e-05	0.00486675	0.0934193	3.1092631921176e-05	0.280346	-7.9557e-05	-0.273136	0.987854	0.00305606	0.00093809	0.998906	0.113589	0.002373	0.189878	0.0391237	-0.27625	0.87261	0.00335631	0.000928085	0.999981	0.103916	0.00242372	0.190134	0.00208794	-0.250259	0.237886	0.0070331	0.000520219	0.653921	0.294153	0.00131526	0.203774	-0.0776121	-0.273274	0.429195	0.00286635	0.000720698	0.999744	0.109202	0.00190435	0.196141	-0.0493841	-0.275604	0.659679	0.00276997	0.000864604	0.946314	0.108535	0.00220994	0.191825	0.0747365	-0.226218	0.416389	0.0227645	0.00161863	0.91064	0.325169	0.00387808	0.178601	0.0683363	-0.265339	0.378809	0.00386469	0.000676482	0.999906	0.129901	0.00182034	0.197633	0.138331	-0.237109	0.0938038	0.0102412	0.000283939	0.988904	0.221801	0.000827401	0.217645	0.127098	-0.238756	0.140321	0.0103665	0.000372646	0.996984	0.256095	0.00105401	0.211465	0.125933	-0.247127	0.145306	0.0072971	0.000381294	0.987465	0.203391	0.00107905	0.21094	0.164748	-0.250994	0.236102	0.00678713	0.000517867	0.58279	0.180579	0.00135565	0.203879	0.168054	-0.234489	0.0436127	0.0105589	0.000183843	0.312448	0.202851	0.000539575	0.229798	0.0699087	0.00828104	-0.271974	-0.271275	0.308059	0.922803	0.0031142	0.00437613	0.000674602	0.00104165	0.756491	0.98724	0.105125	0.130819	0.0017644	0.00260926	0.199853	0.189423	0.0404071	-0.265111	0.601351	0.00464356	0.000932354	0.99979	0.143438	0.00242119	0.192106	0.246253	-0.256499	0.169159	0.0053383	0.000469689	0.469155	0.143417	0.00123967	0.208376	0.00830524	-0.272124	0.914065	0.00355691	0.00104066	0.99987	0.108831	0.00268903	0.189446	-0.0864197	8.23856	33.8726	-0.282676	-0.243172	-0.239584	0.623583	0.159578	0.0248741	0.00278235	0.00927332	0.00810993	0.000945039	0.000452405	0.000121072	0.950094	0.999765	0.299093	0.0860171	0.221262	0.1934	0.00239261	0.00126075	0.000369305	0.19178	0.20925	0.239053	0.182765	-0.239643	0.202604	0.011532	0.000526273	0.999172	0.255973	0.00145201	0.205714	0.328536	-0.258693	0.0381172	0.00415487	0.000166517	0.607038	0.12864	0.000504891	0.232006	0.00828104	-0.271275	0.922803	0.00437613	0.00104165	0.98724	0.130819	0.00260926	0.189423	8.23856	-0.243172	0.159578	0.00927332	0.000452405	0.999765	0.221262	0.00126075	0.20925	33.8726	-0.239584	0.0248741	0.00810993	0.000121072	0.299093	0.1934	0.000369305	0.239053	0.259558	-0.247511	0.0960686	0.00709355	0.000322367	0.370403	0.170113	0.000885436	0.217082	0.00307647	-0.253082	0.000423014	0.00301777	4.04146419462473e-06	0.00118759	0.0930913	9.20690945290289e-06	0.305757
ENSG00000152700	SAR1B	secretion associated Ras related GTPase 1B [Source:HGNC Symbol;Acc:HGNC:10535]	protein_coding	51128	0.000749558	-0.434573	0.765953	0.00188207	0.000505466	0.969118	0.0786013	0.00135124	0.204442	0.000209095	-0.430876	0.98008	0.00207569	0.000524762	0.9999	0.0923998	0.0014515	0.203572	4.07856	-0.697802	0.00222469	6.72033865846599e-05	2.11494895310265e-06	0.308389	0.0145649	1.07640968488879e-05	0.356709	0.00577664	-0.397261	5.33962962926116e-06	0.00122655	4.81940844429126e-08	2.47927547570649e-05	0.0612717	1.55799583735121e-07	0.384215	-0.00618526	-0.438167	0.431975	0.00163549	0.000403328	0.947304	0.0852831	0.00111725	0.209652	0.148172	-0.442677	0.687251	0.00189048	0.00048989	0.999981	0.0793791	0.0013746	0.205168	0.0059261	-0.365856	0.0247646	0.0075409	5.91559081502918e-05	0.264911	0.301907	0.000188253	0.251901	-0.0530368	-0.430668	0.720755	0.00195203	0.000497104	0.999744	0.0895763	0.00136736	0.204829	0.0351473	-0.42868	0.83555	0.00209605	0.00051536	0.977509	0.0939879	0.00140164	0.203992	0.132618	-0.362094	0.339486	0.0158868	0.00102291	0.884576	0.283239	0.00258851	0.189863	0.0355417	-0.426503	0.762129	0.00225267	0.000504819	0.999906	0.101889	0.00139969	0.204472	0.10208	-0.403994	0.415648	0.00441298	0.000395625	0.988904	0.15749	0.0011131	0.210094	0.0768495	-0.409778	0.556866	0.00413687	0.000453094	0.996984	0.179316	0.00125343	0.206973	0.157922	-0.398015	0.227158	0.00445868	0.000281172	0.987465	0.171474	0.000821292	0.217866	0.291322	-0.391529	0.164345	0.00506419	0.000229103	0.515781	0.156084	0.00065441	0.222469	0.105583	-0.407872	0.40522	0.00406132	0.000432606	0.694768	0.137175	0.0011507	0.210291	0.0227284	0.0125575	-0.431865	-0.429064	0.826487	0.922325	0.00201776	0.00285138	0.00056943	0.000578838	0.954043	0.98724	0.0860275	0.110683	0.00151697	0.00155217	0.203861	0.203475	0.0291016	-0.426345	0.802963	0.00263992	0.000566001	0.99979	0.110894	0.00155093	0.204003	0.273174	-0.413551	0.312837	0.00312714	0.000376308	0.613633	0.112957	0.00102079	0.213522	-0.0533287	-0.440769	0.645465	0.00178263	0.000531141	0.99987	0.0795544	0.00147462	0.205498	-0.503393	4.98457	23.2545	-0.48616	-0.41403	-0.4091	0.055177	0.574307	0.31288	0.000551533	0.00380361	0.00360002	0.000119272	0.000508159	0.000376338	0.855786	0.999765	0.618331	0.0391048	0.156709	0.13865	0.000378172	0.00139907	0.00102069	0.239381	0.206535	0.21352	0.22026	-0.391615	0.309136	0.00652341	0.000373786	0.999172	0.199292	0.00106959	0.213677	0.391676	-0.414764	0.102681	0.00261366	0.000185269	0.609975	0.10498	0.000555995	0.229625	0.0125575	-0.429064	0.922325	0.00285138	0.000578838	0.98724	0.110683	0.00155217	0.203475	4.98457	-0.41403	0.574307	0.00380361	0.000508159	0.999765	0.156709	0.00139907	0.206535	23.2545	-0.4091	0.31288	0.00360002	0.000376338	0.618331	0.13865	0.00102069	0.21352	0.368356	-0.395548	0.117441	0.004485	0.000203103	0.398219	0.139416	0.000586341	0.227565	0.00604225	-0.391314	2.28448619754214e-06	0.00129951	2.25873386428938e-08	1.12127907115031e-05	0.062897	7.57742934221297e-08	0.39654
ENSG00000005022	SLC25A5	solute carrier family 25 member 5 [Source:HGNC Symbol;Acc:HGNC:10991]	protein_coding	292	-0.00152882	0.590107	0.625272	0.000730294	2.9377349737804e-06	0.948724	0.0503129	1.32759587021014e-05	0.311811	-0.00792757	0.595815	0.44576	0.000643971	2.51485915269529e-06	0.9999	0.0542447	1.17635250744106e-05	0.314736	-2.83963	0.839214	0.08879	0.000165992	1.57066275612333e-06	0.462276	0.020931	8.20055440499425e-06	0.362709	0.00232881	0.595216	0.163481	0.00056081	1.35501450085959e-06	0.228865	0.0432465	3.39913572520913e-06	0.326218	-0.00443071	0.576325	0.651258	0.000928804	2.98361219836261e-06	0.968099	0.0652345	1.34569771079845e-05	0.311518	-0.346203	0.610248	0.448886	0.000604701	2.52394026609154e-06	0.999981	0.0454202	1.19185431630278e-05	0.314668	-0.0119031	0.451958	0.00019561	0.00514953	5.40545622850421e-09	0.0190766	0.263895	3.91867325053166e-08	0.419022	-0.00646399	0.581793	0.972069	0.000823471	3.27098507497607e-06	0.999744	0.0601163	1.48302714033454e-05	0.309779	-0.0485345	0.57929	0.817712	0.000881746	3.19503655832274e-06	0.974704	0.0645972	1.44670142834522e-05	0.310224	-0.0966111	0.557275	0.577926	0.00332732	5.27164473657054e-06	0.947426	0.163741	2.28313572833236e-05	0.303704	0.00571985	0.582457	0.968767	0.000857714	3.27053035533612e-06	0.999906	0.0668374	1.49684677899523e-05	0.309782	0.0155895	0.585862	0.920544	0.00104307	3.25809488064362e-06	0.996879	0.081003	1.47514927149414e-05	0.309854	-0.0599106	0.565654	0.712863	0.00157356	3.07815871817259e-06	0.996984	0.116245	1.40109757799823e-05	0.310929	-0.0778729	0.565791	0.633358	0.00135803	2.95240032771307e-06	0.987465	0.098236	1.34828009697977e-05	0.311717	0.214175	0.610469	0.412907	0.000576168	2.41534710188342e-06	0.714187	0.0627427	1.06945545439001e-05	0.315493	0.0803312	0.605543	0.60897	0.000662488	2.61489270754788e-06	0.82343	0.059719	1.17607993240902e-05	0.317148	0.00884475	0.00146586	0.587111	0.587308	0.944996	0.992654	0.000740184	0.00102665	2.93793217755745e-06	2.94416332304425e-06	0.988315	0.998847	0.0540361	0.0678112	1.34314693224039e-05	1.35432814723101e-05	0.314938	0.314898	-0.0258813	0.581593	0.857564	0.000974732	2.90160725841849e-06	0.99979	0.0704176	1.35664810379e-05	0.315174	0.110992	0.59456	0.740827	0.000706897	2.80183840843621e-06	0.888855	0.0563451	1.2477536371131e-05	0.315839	0.0464678	0.59427	0.74582	0.000708328	2.8073359896129e-06	0.99987	0.0515297	1.31879504628327e-05	0.315802	0.0302346	-5.5781	-13.412	0.590158	0.566434	0.573521	0.926626	0.611191	0.63862	0.000887387	0.00145529	0.00110616	2.93298244771266e-06	2.61873040555131e-06	2.66412531586042e-06	0.992543	0.999765	0.841855	0.0492346	0.103341	0.0816128	1.34413288121387e-05	1.22328928643692e-05	1.1846503808889e-05	0.31497	0.31712	0.316795	-0.330192	0.525873	0.216773	0.00316285	1.47207035050522e-06	0.999172	0.149379	7.25263928785497e-06	0.327918	-0.112514	0.581876	0.706753	0.000839839	2.76130678086207e-06	0.907514	0.0629582	1.25825118008358e-05	0.316116	0.00146586	0.587308	0.992654	0.00102665	2.94416332304425e-06	0.998847	0.0678112	1.35432814723101e-05	0.314898	-5.5781	0.566434	0.611191	0.00145529	2.61873040555131e-06	0.999765	0.103341	1.22328928643692e-05	0.31712	-13.412	0.573521	0.63862	0.00110616	2.66412531586042e-06	0.841855	0.0816128	1.1846503808889e-05	0.316795	0.0970035	0.596615	0.740607	0.000724684	2.80159387747575e-06	0.887466	0.0625049	1.23899962694e-05	0.315841	0.0021246	0.595594	0.209576	0.000575255	1.6017508381292e-06	0.281097	0.0428988	3.91472194738825e-06	0.323136
ENSG00000130202	NECTIN2	nectin cell adhesion molecule 2 [Source:HGNC Symbol;Acc:HGNC:9707]	protein_coding	5819	0.0068048	-0.162091	0.0401748	0.35931	0.0610157	0.564494	0.755956	0.0883617	0.0757636	0.00866468	-0.140479	0.43709	0.437303	0.202972	0.9999	0.817117	0.255585	0.0334164	2.03924	-0.227803	0.290067	0.355911	0.173117	0.645884	0.664108	0.215914	0.0455567	0.00980475	-0.0687471	1.27427032952971e-09	0.632158	4.94648307819099e-08	1.61170021131885e-08	0.881103	1.5956050686022e-07	0.383786	-0.00513092	-0.13153	0.625468	0.466475	0.226865	0.965972	0.833303	0.276404	0.029016	-0.0146946	-0.123968	0.976134	0.502416	0.243551	0.999981	0.844299	0.299824	0.0261488	0.00167163	-0.106939	0.639975	0.561613	0.228199	0.889436	0.936142	0.274097	0.028781	-0.0265345	-0.125256	0.893385	0.487398	0.24232	0.999744	0.841084	0.295355	0.0263552	-0.277232	-0.139584	0.217512	0.435864	0.152076	0.842529	0.811421	0.194749	0.0443618	-0.230232	-0.101881	0.211427	0.602066	0.154375	0.839591	0.910367	0.201374	0.0443391	0.0437504	-0.120247	0.780004	0.506793	0.238026	0.999906	0.854188	0.293109	0.0270813	0.164654	-0.0824111	0.324505	0.654768	0.181121	0.988904	0.925341	0.229814	0.0378104	0.0874789	-0.10158	0.616222	0.585092	0.225981	0.996984	0.916889	0.277865	0.0291723	0.139054	-0.0965664	0.426507	0.59797	0.201205	0.987465	0.913679	0.251127	0.0337574	0.613201	-0.0431314	0.0267891	0.809079	0.0475754	0.347083	0.964075	0.0704121	0.0836952	0.296304	-0.0554128	0.0780136	0.760708	0.0949695	0.368469	0.948364	0.126386	0.0617905	0.245645	-0.279584	-0.118943	-0.19705	0.0731803	0.101159	0.503781	0.28491	0.0916414	0.109427	0.660999	0.782323	0.846461	0.701601	0.125374	0.14648	0.0630216	0.0568373	0.160231	-0.0910683	0.3021	0.61873	0.18528	0.99979	0.909452	0.234898	0.0373943	0.7166	-0.0747932	0.0453793	0.67524	0.0695701	0.310226	0.923557	0.0965008	0.0723357	0.0407021	-0.117649	0.792695	0.520444	0.250791	0.99987	0.8535	0.305466	0.025261	-0.131655	11.6222	70.2831	-0.138158	-0.081388	-0.0538404	0.710366	0.325749	0.0206061	0.456034	0.660689	0.762065	0.245737	0.191097	0.0428095	0.961189	0.999765	0.295178	0.798187	0.929998	0.954732	0.296343	0.241715	0.0639637	0.0261047	0.0361927	0.0880152	0.325327	-0.0639296	0.260319	0.733277	0.173881	0.999172	0.950185	0.222762	0.0398389	0.626293	-0.0959767	0.0498483	0.589037	0.0735296	0.607038	0.891464	0.103889	0.0704911	-0.279584	-0.19705	0.101159	0.28491	0.109427	0.782323	0.701601	0.14648	0.0568373	11.6222	-0.081388	0.325749	0.660689	0.191097	0.999765	0.929998	0.241715	0.0361927	70.2831	-0.0538404	0.0206061	0.762065	0.0428095	0.295178	0.954732	0.0639637	0.0880152	0.760974	-0.0480736	0.0143345	0.786201	0.0338747	0.243563	0.956186	0.0517818	0.095289	0.0104868	-0.0571546	7.0189532041977e-11	0.680282	3.51147784738778e-09	1.21292641500446e-09	0.898093	1.36509357422926e-08	0.425613
ENSG00000104529	EEF1D	eukaryotic translation elongation factor 1 delta [Source:HGNC Symbol;Acc:HGNC:3211]	protein_coding	1936	-1.32631e-05	0.200916	0.99506	0.0845832	1.26629309334583e-33	0.9991	0.437118	1.59675721819111e-31	0.86203	-0.0066532	0.212595	0.348896	0.067077	8.17499918038008e-34	0.9999	0.417032	1.06974234557854e-31	0.863526	-0.601449	0.295228	0.614588	0.0567198	2.21733838191001e-29	0.845029	0.291229	2.52098045759671e-27	0.865184	0.00383142	0.222894	0.000545855	0.0394265	3.25304188338853e-36	0.00152178	0.291881	4.45281509380143e-34	0.881065	-0.0181398	0.178378	0.00561519	0.107001	2.75866226581709e-35	0.447623	0.494965	4.02176708774153e-33	0.874568	-0.133233	0.211787	0.670336	0.0744299	1.15689784365547e-33	0.999981	0.416287	1.48325599900866e-31	0.862341	-0.00579698	0.137602	0.00943518	0.224148	4.39089376733169e-35	0.168287	0.802927	6.21475753218389e-33	0.873109	0.0645204	0.201041	0.608978	0.0823599	1.1113964383721e-33	0.999744	0.443757	1.40998257907134e-31	0.862478	-0.0495902	0.198266	0.730483	0.0875304	1.19355000952704e-33	0.961156	0.459308	1.50503039383149e-31	0.862234	-0.129992	0.206856	0.270471	0.101175	1.55854311208345e-33	0.867943	0.557036	1.96527563575807e-31	0.864633	0.0864767	0.210585	0.385522	0.0695346	8.69848779407286e-34	0.999906	0.427973	1.11716504347827e-31	0.863315	0.0422144	0.211808	0.692697	0.0755635	1.1714288878445e-33	0.988904	0.47367	1.46823791810197e-31	0.862298	-0.0174286	0.196143	0.875627	0.101221	1.25094108083289e-33	0.996984	0.563172	1.56789639324152e-31	0.862072	0.0448889	0.210079	0.687654	0.0753937	1.16824566294578e-33	0.988465	0.49381	1.4731223795909e-31	0.862307	0.187724	0.225961	0.293271	0.0551939	7.29964283961578e-34	0.629182	0.405346	9.49227305756537e-32	0.86391	0.163439	0.241599	0.126435	0.0398235	7.25232976755669e-34	0.428002	0.350741	9.43074832148653e-32	0.867219	0.0797473	-0.098894	0.20539	0.177912	0.362884	0.363616	0.0755539	0.133958	1.53862846054358e-33	1.54056545852111e-33	0.778004	0.849006	0.420751	0.539702	1.97609282407837e-31	1.99086987142797e-31	0.864677	0.864673	0.084285	0.221088	0.392781	0.0600487	1.61536174021978e-33	0.99979	0.414661	2.07464298561806e-31	0.864511	0.117014	0.21177	0.610773	0.0705606	2.04338908725088e-33	0.820755	0.429641	2.60826707664674e-31	0.863705	0.0832381	0.216877	0.396004	0.0633297	1.62334878576077e-33	0.99987	0.393442	2.11096217728366e-31	0.864494	0.00476096	-4.66215	3.71708	0.204231	0.186595	0.207437	0.983122	0.53517	0.849484	0.0850859	0.116643	0.0782222	2.32469004079505e-33	1.91939222536038e-33	2.28381619188963e-33	0.998841	0.999765	0.940461	0.416247	0.565234	0.473871	2.98564820918406e-31	2.48042699632596e-31	2.86247468002745e-31	0.863261	0.86392	0.863322	-0.13631	0.178518	0.458319	0.138034	1.76737689710054e-33	0.999172	0.603492	2.24219778787036e-31	0.864203	-0.00709621	0.203403	0.972397	0.0808075	2.32382094014364e-33	0.992107	0.452388	2.9662219926766e-31	0.863262	-0.098894	0.177912	0.363616	0.133958	1.54056545852111e-33	0.849006	0.539702	1.99086987142797e-31	0.864673	-4.66215	0.186595	0.53517	0.116643	1.91939222536038e-33	0.999765	0.565234	2.48042699632596e-31	0.86392	3.71708	0.207437	0.849484	0.0782222	2.28381619188963e-33	0.940461	0.473871	2.86247468002745e-31	0.863322	0.149842	0.218688	0.455001	0.0629837	1.76019225246298e-33	0.715876	0.423132	2.27469316799657e-31	0.864217	0.00380119	0.2255	0.000714344	0.0379082	4.17667862691783e-36	0.00189429	0.28532	5.67973696154591e-34	0.880324
ENSG00000143819	EPHX1	epoxide hydrolase 1 [Source:HGNC Symbol;Acc:HGNC:3401]	protein_coding	2052	0.0119041	0.158951	0.0060314	0.48663	0.0221621	0.281445	0.829088	0.0369416	0.106835	0.007448	0.210376	0.613367	0.379693	0.267789	0.9999	0.780257	0.322877	0.0222345	1.12315	0.0897479	0.660434	0.784037	0.269792	0.867597	0.912717	0.315336	0.0253768	0.000551356	0.226704	0.816876	0.342541	0.283844	0.859087	0.714764	0.300803	0.0197818	-0.0187575	0.2003	0.174475	0.396627	0.164954	0.897294	0.792264	0.210839	0.0413421	-0.89497	0.29704	0.165149	0.21964	0.16068	0.999981	0.635669	0.210576	0.0423224	-0.00602315	0.157822	0.199908	0.51296	0.175793	0.617916	0.923344	0.218893	0.0389452	0.0795827	0.223773	0.76079	0.347874	0.280678	0.999744	0.762239	0.33439	0.0202574	-0.135297	0.216498	0.649933	0.36436	0.271649	0.943922	0.771351	0.319661	0.0216353	-0.466303	0.092853	0.0551759	0.716899	0.107102	0.706782	0.944602	0.146863	0.0575947	-0.00237705	0.223263	0.990834	0.351531	0.288222	0.999906	0.769351	0.3447	0.0191303	-0.00112482	0.223238	0.995946	0.362877	0.288231	0.999829	0.802767	0.340489	0.019129	-0.147967	0.183621	0.520692	0.454795	0.255764	0.996984	0.872909	0.308417	0.0241422	0.0880026	0.241636	0.703581	0.320251	0.276499	0.988465	0.785277	0.328959	0.0208911	0.432624	0.281414	0.241899	0.244791	0.1915	0.588168	0.709597	0.233645	0.035674	-0.210763	0.178011	0.345244	0.465082	0.233196	0.649177	0.849187	0.273916	0.0282555	-0.0517691	-0.0147557	0.225773	0.223005	0.776799	0.948138	0.346145	0.36645	0.295453	0.301893	0.940731	0.991564	0.756184	0.758945	0.342272	0.349965	0.0182983	0.0173577	-0.179256	0.189922	0.381858	0.432752	0.242143	0.99979	0.827026	0.294881	0.0267124	-0.660277	0.181441	0.164855	0.447464	0.169274	0.464066	0.833702	0.208078	0.0408633	0.125711	0.246724	0.537873	0.306875	0.271148	0.99987	0.724727	0.3264	0.021985	0.7532	12.1816	61.9493	0.307383	0.271605	0.288769	0.10448	0.435351	0.125353	0.203014	0.269337	0.228986	0.134794	0.253597	0.147973	0.855786	0.999765	0.440063	0.592081	0.750003	0.692684	0.177435	0.307425	0.186612	0.0493509	0.0247982	0.045917	-0.348563	0.162407	0.361159	0.513157	0.237206	0.999172	0.885273	0.29038	0.0275585	-0.0856115	0.223014	0.840811	0.353626	0.298826	0.951739	0.772688	0.346063	0.0178039	-0.0147557	0.223005	0.948138	0.36645	0.301893	0.991564	0.758945	0.349965	0.0173577	12.1816	0.271605	0.435351	0.269337	0.253597	0.999765	0.750003	0.307425	0.0247982	61.9493	0.288769	0.125353	0.228986	0.147973	0.440063	0.692684	0.186612	0.045917	0.00543732	0.227399	0.989612	0.350074	0.302239	0.995546	0.778749	0.343084	0.0173075	0.000371725	0.225942	0.877411	0.344485	0.286279	0.906313	0.7145	0.303167	0.0194186
ENSG00000143502	SUSD4	sushi domain containing 4 [Source:HGNC Symbol;Acc:HGNC:25470]	protein_coding	55061	0.00149931	-0.505838	0.633993	0.00366758	0.0144232	0.950126	0.1087	0.0255113	0.119178	-0.0108733	-0.478499	0.297748	0.00564893	0.0103223	0.9999	0.145328	0.0198504	0.128512	2.31845	-0.641503	0.193636	0.00600121	0.00368461	0.562201	0.103619	0.00791466	0.177575	0.00227927	-0.484587	0.175318	0.0047264	0.00766747	0.242725	0.112902	0.0103537	0.136621	-0.00948059	-0.509446	0.335223	0.00323857	0.0109722	0.930287	0.115667	0.0203665	0.126825	0.0409762	-0.50107	0.929126	0.00475543	0.0156961	0.999981	0.124926	0.0287097	0.116781	0.00830567	-0.407095	0.0115594	0.0161119	0.00119933	0.183101	0.377931	0.0027588	0.183966	0.0563939	-0.497532	0.761315	0.00408317	0.0151931	0.999744	0.123324	0.02749	0.117706	-0.0666379	-0.501168	0.753038	0.00390281	0.0151536	0.963215	0.124987	0.0269085	0.11778	-0.301109	-0.576753	0.0820062	0.00217221	0.00679271	0.741324	0.135721	0.0136313	0.141461	0.19483	-0.475758	0.182482	0.00566063	0.00785101	0.999906	0.153625	0.0156786	0.135982	0.0270835	-0.49067	0.863219	0.00582773	0.0155648	0.993744	0.176325	0.0279438	0.11702	0.0624487	-0.48086	0.702944	0.00705213	0.014884	0.996984	0.220974	0.0268794	0.118289	0.199189	-0.456723	0.223361	0.0088259	0.00882281	0.987465	0.219583	0.0170554	0.132814	0.0566888	-0.490119	0.82975	0.00555042	0.0154656	0.936467	0.162056	0.0267147	0.117202	0.0275774	-0.494024	0.862256	0.0054927	0.0164902	0.946086	0.156979	0.0279235	0.116702	0.0417113	-0.0429479	-0.499542	-0.511624	0.74761	0.789661	0.00411521	0.00433031	0.01603	0.0162315	0.932388	0.962045	0.119184	0.130575	0.0281619	0.0285564	0.117517	0.117158	0.072093	-0.485561	0.620865	0.00587618	0.0151801	0.99979	0.155547	0.027642	0.119082	0.0517722	-0.496854	0.878793	0.00468167	0.0165338	0.955885	0.136424	0.0280589	0.116626	0.0366107	-0.494629	0.800671	0.00483696	0.0162779	0.99987	0.12564	0.0295144	0.117075	-0.0981734	12.819	38.1452	-0.510911	-0.453324	-0.462292	0.767442	0.246433	0.184504	0.00407586	0.0103109	0.00792264	0.0161299	0.00988762	0.00838462	0.970772	0.999765	0.503251	0.10156	0.230438	0.192045	0.0285639	0.018992	0.0156038	0.117339	0.131173	0.135724	0.268629	-0.450745	0.321277	0.0120079	0.0113869	0.999172	0.259436	0.021485	0.127234	0.253403	-0.489043	0.401332	0.00489704	0.0126997	0.768111	0.137315	0.0230145	0.124161	-0.0429479	-0.511624	0.789661	0.00433031	0.0162315	0.962045	0.130575	0.0285564	0.117158	12.819	-0.453324	0.246433	0.0103109	0.00988762	0.999765	0.230438	0.018992	0.131173	38.1452	-0.462292	0.184504	0.00792264	0.00838462	0.503251	0.192045	0.0156038	0.135724	0.149067	-0.485525	0.614812	0.00585613	0.0151299	0.821619	0.15561	0.0259237	0.119177	0.00222561	-0.483268	0.191157	0.004888	0.00806765	0.260016	0.115783	0.0108406	0.135245
ENSG00000178104	PDE4DIP	phosphodiesterase 4D interacting protein [Source:HGNC Symbol;Acc:HGNC:15580]	protein_coding	9659	0.0024268	-0.296122	0.257418	0.0115983	2.0839632574206e-11	0.845234	0.178354	2.23614953759118e-10	0.497818	0.00633811	-0.294151	0.37441	0.012472	2.6378141507063e-11	0.9999	0.199273	2.84659549894166e-10	0.494729	1.12912	-0.435746	0.357522	0.00679755	3.76292290954064e-10	0.69124	0.110609	3.83593209485069e-09	0.506858	-0.00410784	-0.306598	0.000206576	0.00480467	5.14916551557646e-14	0.000639395	0.113687	5.18555361650938e-13	0.569971	0.0110419	-0.269282	0.0982969	0.0198694	1.04183566292518e-11	0.869543	0.24646	1.16728232648472e-10	0.506784	0.189673	-0.298536	0.546029	0.0130183	3.23011537343026e-11	0.999981	0.192235	3.47137295762345e-10	0.492058	0.00296057	-0.250659	0.193743	0.034288	1.71628284185536e-11	0.611688	0.478333	1.84800287530319e-10	0.500346	0.141911	-0.282524	0.261144	0.0153514	2.10386996080885e-11	0.999744	0.215864	2.28341775715122e-10	0.497694	0.0516392	-0.280273	0.720968	0.0171179	3.61656340973058e-11	0.959715	0.230432	3.78311806449746e-10	0.490561	0.0817326	-0.302934	0.490958	0.0183138	3.12625796343366e-11	0.929478	0.298624	3.34249348341216e-10	0.496671	0.0480911	-0.277539	0.631441	0.0184184	3.44393494251841e-11	0.999906	0.24424	3.64098122022551e-10	0.491209	0.0364213	-0.273497	0.73428	0.0232186	3.63792721960077e-11	0.990296	0.297647	3.80929611127396e-10	0.490483	-0.00475962	-0.28424	0.966057	0.0190905	3.84009269588821e-11	0.997591	0.314291	4.00285413981213e-10	0.489764	-0.0808486	-0.299591	0.470439	0.0122214	2.99776153728062e-11	0.987465	0.250813	3.18384004822157e-10	0.493044	-0.297173	-0.322717	0.0959001	0.0064747	1.02234467277542e-11	0.439309	0.175179	1.12011075628043e-10	0.507026	-0.172981	-0.324104	0.108571	0.00671626	1.51392947613982e-11	0.404256	0.172067	1.64915270578875e-10	0.50619	-0.120796	0.166762	-0.286542	-0.240492	0.170457	0.127058	0.0142201	0.0438374	2.11139698518012e-11	1.70353344181785e-11	0.693686	0.789113	0.201817	0.339189	2.29998563736427e-10	1.88932392273252e-10	0.501848	0.504654	-0.122772	-0.309311	0.216059	0.00947058	2.49388206076409e-11	0.99979	0.19112	2.70812683487775e-10	0.499659	-0.351538	-0.308194	0.127105	0.00896993	1.7040028471512e-11	0.420629	0.18122	1.83792033373914e-10	0.504651	-0.0137218	-0.286183	0.889927	0.016371	5.12865107210551e-11	0.99987	0.214719	5.35676276135679e-10	0.490057	-0.00112939	1.01831	-31.7091	-0.284135	-0.280274	-0.315705	0.996031	0.893311	0.10569	0.0185043	0.0209039	0.0076697	5.17562687805015e-11	5.13150418425706e-11	1.48339864132416e-11	0.99983	0.999765	0.416713	0.208833	0.298508	0.19088	5.3494333246255e-10	5.32499132457119e-10	1.61928605096487e-10	0.489935	0.49005	0.506454	-0.0471393	-0.292731	0.799613	0.0174363	5.01913038043272e-11	0.999172	0.291073	5.24237081803631e-10	0.490348	-0.0448204	-0.286026	0.82846	0.0158113	5.06114916432453e-11	0.946939	0.224012	5.17710272924957e-10	0.490236	0.166762	-0.240492	0.127058	0.0438374	1.70353344181785e-11	0.789113	0.339189	1.88932392273252e-10	0.504654	1.01831	-0.280274	0.893311	0.0209039	5.13150418425706e-11	0.999765	0.298508	5.32499132457119e-10	0.49005	-31.7091	-0.315705	0.10569	0.0076697	1.48339864132416e-11	0.416713	0.19088	1.61928605096487e-10	0.506454	-0.264523	-0.310436	0.189454	0.00911392	2.27590173742039e-11	0.482706	0.188974	2.4097919363241e-10	0.500863	-0.00429338	-0.310805	0.000121038	0.00407477	3.16512719653296e-14	0.000390075	0.107045	3.15542100867584e-13	0.575311
ENSG00000115758	ODC1	ornithine decarboxylase 1 [Source:HGNC Symbol;Acc:HGNC:8109]	protein_coding	4953	0.00289099	0.0240737	0.31407	0.875988	6.32243865177165e-06	0.870281	0.97194	2.64145900780644e-05	0.297147	0.00213107	0.0359932	0.823902	0.816764	9.74906062937723e-06	0.9999	0.959927	4.03246958554918e-05	0.28868	2.12234	-0.0888685	0.196313	0.671205	1.08474260729921e-05	0.56439	0.862096	4.68628627231465e-05	0.322448	0.00725895	0.0815339	3.8670139543084e-07	0.536726	6.30580457689873e-11	2.38957803187825e-06	0.833681	3.52210926246859e-10	0.483125	0.0063683	0.0476442	0.479477	0.757652	7.96436017564329e-06	0.95372	0.943959	3.26643953901901e-05	0.29265	0.0356478	0.0368292	0.932544	0.81601	9.93595456870407e-06	0.999981	0.95587	4.13608519040121e-05	0.288306	0.001144	0.0522376	0.708972	0.74083	9.36431064378088e-06	0.915759	0.971978	3.60603085794013e-05	0.289473	-0.303005	0.0388325	0.0714065	0.797549	2.30015254291293e-06	0.999744	0.953502	1.07994180288081e-05	0.316408	-0.037795	0.0377928	0.845258	0.807069	9.79913703230948e-06	0.977783	0.9559	3.98049287571712e-05	0.288579	-0.0859237	0.0687821	0.589053	0.684543	1.00486994445184e-05	0.950065	0.936398	4.09225368257292e-05	0.291027	-0.0481358	0.034335	0.719993	0.824775	9.40980742558691e-06	0.999906	0.961616	3.88684640255631e-05	0.289378	0.151944	0.0792203	0.288746	0.61587	6.01159668736388e-06	0.988904	0.912649	2.56726766579008e-05	0.298124	0.104665	0.0679877	0.483979	0.669409	8.00081743497296e-06	0.996984	0.93869	3.3015669883389e-05	0.292561	0.0666726	0.0534745	0.656994	0.733994	9.1242564946187e-06	0.987465	0.950103	3.74584215917594e-05	0.289984	0.570429	0.116078	0.015982	0.446422	7.18013693043273e-07	0.330759	0.846756	3.53167680790977e-06	0.337758	0.198206	0.084117	0.170575	0.592649	5.4441661285923e-06	0.483093	0.901233	2.28231554445882e-05	0.303078	0.0911508	-0.0626522	0.040089	0.0218307	0.441613	0.670619	0.795669	0.891374	9.70665097783898e-06	1.16709861188626e-05	0.817908	0.9337	0.951911	0.974256	3.95760494307109e-05	4.71416302056019e-05	0.291715	0.288042	0.0654646	0.0516704	0.62363	0.742966	1.13619610966078e-05	0.99979	0.948035	4.64251693982762e-05	0.288579	0.656227	0.0833186	0.0321689	0.584776	1.59339420056963e-06	0.291193	0.890363	7.44824977242232e-06	0.326447	0.0133824	0.0402972	0.919698	0.79714	1.2597805864305e-05	0.99987	0.95274	5.15051972514697e-05	0.286512	-0.172852	12.8873	50.5738	0.0197021	0.0855237	0.0887262	0.56916	0.202596	0.0530919	0.901002	0.588975	0.564684	1.09458287310227e-05	6.1052879150521e-06	2.3433548599818e-06	0.939832	0.999765	0.342244	0.971711	0.910341	0.897779	4.42899479925435e-05	2.62886217633638e-05	1.05395246901819e-05	0.289324	0.300845	0.31922	0.176395	0.0707975	0.477394	0.661273	1.00941203265462e-05	0.999172	0.931252	4.16868335677094e-05	0.290937	0.667208	0.0681238	0.0140986	0.650005	8.27345188672996e-07	0.607038	0.916204	4.15189194296439e-06	0.338505	-0.0626522	0.0218307	0.670619	0.891374	1.16709861188626e-05	0.9337	0.974256	4.71416302056019e-05	0.288042	12.8873	0.0855237	0.202596	0.588975	6.1052879150521e-06	0.999765	0.910341	2.62886217633638e-05	0.300845	50.5738	0.0887262	0.0530919	0.564684	2.3433548599818e-06	0.342244	0.897779	1.05395246901819e-05	0.31922	0.692548	0.107356	0.00913318	0.478045	5.8130062723893e-07	0.238905	0.853679	2.93628085708501e-06	0.344887	0.00805368	0.0919959	1.4381134118061e-08	0.468757	2.99585883792416e-12	1.24880582829873e-07	0.797136	2.04834971770538e-11	0.522467
ENSG00000213719	CLIC1	chloride intracellular channel 1 [Source:HGNC Symbol;Acc:HGNC:2062]	protein_coding	1192	0.001046	-0.213508	0.741094	0.212758	8.30681976529792e-06	0.967566	0.626629	3.38354917848059e-05	0.291826	0.00424732	-0.215336	0.686521	0.209148	8.1088568881849e-06	0.9999	0.638671	3.4117871873726e-05	0.292298	1.93387	-0.280801	0.291956	0.232953	1.80751198266841e-05	0.646808	0.551722	7.38262550282664e-05	0.311271	0.00904989	-0.15575	3.37799553327085e-09	0.257073	6.70982479569168e-13	3.77863306802329e-08	0.641556	5.47898801802045e-12	0.540584	-0.00920984	-0.21924	0.351683	0.19765	5.90676866769547e-06	0.932059	0.624682	2.49687584112296e-05	0.298465	0.230872	-0.226797	0.617752	0.194031	7.80099941632337e-06	0.999981	0.608045	3.31442911692922e-05	0.293055	-0.00029617	-0.211065	0.929988	0.226447	8.6938946605154e-06	0.983798	0.804271	3.37705715327782e-05	0.290933	-0.146831	-0.208282	0.43054	0.220273	6.59851808264876e-06	0.999744	0.64952	2.80581989020213e-05	0.296317	0.0337899	-0.206078	0.873891	0.227827	8.62597932727288e-06	0.98071	0.656684	3.55038824694836e-05	0.291087	-0.116337	-0.182017	0.505726	0.328929	1.17492058032904e-05	0.93184	0.789338	4.71191164115767e-05	0.287909	-0.027757	-0.21096	0.850896	0.21828	8.58679206984212e-06	0.999906	0.654323	3.59099988473063e-05	0.291176	0.0988166	-0.182169	0.531201	0.29742	7.31524587295714e-06	0.988904	0.755252	3.07228513590526e-05	0.294311	0.0918678	-0.183055	0.576489	0.297585	7.5835814961367e-06	0.996984	0.787813	3.14686869981293e-05	0.293608	0.0645326	-0.194557	0.695853	0.262558	8.14555962639183e-06	0.988465	0.740416	3.38276474224967e-05	0.29221	0.526979	-0.137326	0.044028	0.417753	1.39345080115417e-06	0.368348	0.829762	6.46568629991383e-06	0.325704	0.260496	-0.149705	0.10029	0.384396	3.23346675179511e-06	0.395245	0.807852	1.42382030133014e-05	0.313112	0.140769	-0.160916	-0.207131	-0.252073	0.278562	0.318888	0.223676	0.151755	6.44290036675e-06	6.98843563794989e-06	0.742085	0.834811	0.649639	0.564027	2.72240018339969e-05	2.95471229187534e-05	0.299793	0.298201	0.029207	-0.204058	0.842156	0.24098	1.07248635944174e-05	0.99979	0.688116	4.39774363313853e-05	0.28973	0.562578	-0.171381	0.0964988	0.312972	3.14458025304153e-06	0.381636	0.744854	1.3873226621031e-05	0.313644	-0.0786539	-0.222507	0.589355	0.197868	9.58028458905705e-06	0.99987	0.617126	4.01222627133496e-05	0.291976	-0.380542	13.5569	70.1194	-0.250761	-0.160275	-0.139998	0.252519	0.222673	0.0139584	0.149695	0.357979	0.401953	6.06226328531196e-06	5.59563232051764e-06	7.05677410846188e-07	0.874186	0.999765	0.293584	0.524422	0.812225	0.826599	2.60871664765668e-05	2.42800262900292e-05	3.52263056863383e-06	0.300983	0.302544	0.341391	0.166664	-0.17926	0.54137	0.314267	9.2356395479987e-06	0.999172	0.780562	3.86089444315171e-05	0.292702	0.422391	-0.191121	0.162553	0.260353	4.54024544335805e-06	0.637882	0.701646	1.96964859663277e-05	0.306597	-0.160916	-0.252073	0.318888	0.151755	6.98843563794989e-06	0.834811	0.564027	2.95471229187534e-05	0.298201	13.5569	-0.160275	0.222673	0.357979	5.59563232051764e-06	0.999765	0.812225	2.42800262900292e-05	0.302544	70.1194	-0.139998	0.0139584	0.401953	7.05677410846188e-07	0.293584	0.826599	3.52263056863383e-06	0.341391	0.557113	-0.15443	0.0587969	0.363208	2.17920404889075e-06	0.316995	0.788903	9.85021061073666e-06	0.320588	0.00962764	-0.145386	2.98102293419191e-10	0.276036	6.8465764156063e-14	4.18509872933851e-09	0.657714	6.39649164360596e-13	0.566811
ENSG00000176840	MIR7-3HG	MIR7-3 host gene [Source:HGNC Symbol;Acc:HGNC:30049]	lncRNA	284424	0.000981813	-0.458924	0.801917	0.0319035	0.0283883	0.976944	0.28698	0.0456945	0.0995151	0.00491177	-0.462273	0.705755	0.0307692	0.0275542	0.9999	0.296944	0.0463079	0.100405	0.977386	-0.588931	0.662345	0.0429104	0.034777	0.867751	0.254866	0.0545308	0.106958	-0.00364411	-0.47457	0.0799353	0.0235372	0.00892818	0.12443	0.230408	0.0119268	0.13249	-0.00576488	-0.460737	0.637863	0.0306852	0.0267495	0.967961	0.296536	0.0440587	0.101288	-0.715975	-0.394791	0.208667	0.0665683	0.0159453	0.999981	0.398517	0.0290889	0.116333	0.00630186	-0.384848	0.127673	0.0718439	0.0119659	0.532378	0.599352	0.0210664	0.124418	-0.0842932	-0.453855	0.714697	0.0328418	0.0276465	0.999744	0.303018	0.0461056	0.100306	0.44721	-0.430354	0.0863636	0.0397021	0.00938089	0.817611	0.332903	0.0177001	0.131138	-0.178807	-0.603156	0.403807	0.00946999	0.0126279	0.904955	0.236319	0.0233918	0.124321	0.0193912	-0.451413	0.915396	0.0347331	0.0289421	0.999906	0.321467	0.0483398	0.0989372	-0.0307186	-0.461576	0.875007	0.034957	0.0287968	0.995509	0.349159	0.0474196	0.0990878	0.0412483	-0.442472	0.83936	0.0439311	0.0286213	0.996984	0.423751	0.0470932	0.0992707	0.00498829	-0.452572	0.980505	0.0369603	0.0290579	0.99855	0.377258	0.0477513	0.0988175	0.15603	-0.432722	0.633569	0.0458908	0.0266922	0.845328	0.378405	0.0428385	0.101351	-0.16229	-0.495084	0.409818	0.0232577	0.0227671	0.698361	0.281993	0.0369552	0.107273	-0.144574	0.207579	-0.460497	-0.403297	0.367854	0.297444	0.030426	0.0641926	0.0216582	0.0195059	0.780499	0.830819	0.283876	0.40178	0.0365023	0.0334792	0.108749	0.111823	-0.0608161	-0.470003	0.736877	0.0303083	0.0281839	0.99979	0.313059	0.0470231	0.10089	-0.185769	-0.47025	0.659178	0.0291819	0.0273344	0.847392	0.293597	0.0431797	0.101812	-0.0782583	-0.469841	0.663608	0.0292704	0.0273894	0.99987	0.279303	0.0461802	0.101752	0.0310422	20.065	39.2139	-0.454153	-0.383763	-0.418281	0.93997	0.142874	0.272624	0.037389	0.0754953	0.0513303	0.0293375	0.0129545	0.0186462	0.993554	0.999765	0.585429	0.285469	0.481851	0.406148	0.0478441	0.0239583	0.0312638	0.0996762	0.123599	0.113139	0.184918	-0.423281	0.583119	0.0563659	0.0262605	0.999172	0.449126	0.0441659	0.103017	0.599933	-0.43055	0.10737	0.0409956	0.0108837	0.613024	0.341592	0.0201483	0.128499	0.207579	-0.403297	0.297444	0.0641926	0.0195059	0.830819	0.40178	0.0334792	0.111823	20.065	-0.383763	0.142874	0.0754953	0.0129545	0.999765	0.481851	0.0239583	0.123599	39.2139	-0.418281	0.272624	0.0513303	0.0186462	0.585429	0.406148	0.0312638	0.113139	0.205865	-0.43691	0.575518	0.0432947	0.0261391	0.797113	0.360439	0.0414647	0.103156	-0.00325156	-0.474688	0.123422	0.0241563	0.0117218	0.179111	0.231675	0.0153376	0.124992
ENSG00000138834	MAPK8IP3	mitogen-activated protein kinase 8 interacting protein 3 [Source:HGNC Symbol;Acc:HGNC:6884]	protein_coding	23162	-0.000572994	-0.0431164	0.804679	0.729882	0.268155	0.977154	0.930203	0.315943	0.0221773	0.00742755	-0.0593436	0.333663	0.633189	0.206566	0.9999	0.90575	0.259389	0.0327296	2.62943	-0.290719	0.0149839	0.0348377	0.0107084	0.355107	0.233605	0.0198556	0.145557	0.00183742	-0.0356501	0.13691	0.771541	0.137816	0.197047	0.932776	0.152643	0.0479607	-0.0116209	-0.060617	0.10641	0.621163	0.121042	0.871112	0.898155	0.161436	0.0526133	-0.263416	-0.024589	0.436014	0.846303	0.228193	0.999981	0.963751	0.283908	0.028782	0.00212629	-0.0230283	0.387616	0.855601	0.218768	0.768802	0.987094	0.264116	0.0304655	-0.0138569	-0.0462671	0.919182	0.709696	0.272141	0.999744	0.931546	0.325805	0.0215593	0.102598	-0.0408924	0.50964	0.741988	0.240242	0.914823	0.939439	0.287847	0.0267054	-0.00156811	-0.00862985	0.990232	0.949548	0.274086	0.998617	0.991617	0.327757	0.021527	0.0335878	-0.0424414	0.755881	0.733809	0.2654	0.999906	0.940753	0.32147	0.0226084	0.105019	-0.0189492	0.362492	0.881548	0.213328	0.988904	0.979387	0.263663	0.0314625	0.120208	-0.0138021	0.316912	0.913881	0.202358	0.996984	0.989964	0.252475	0.0335346	0.103009	-0.0250317	0.392967	0.842705	0.219876	0.987465	0.974895	0.270806	0.0302647	0.131112	-0.0286826	0.498341	0.820736	0.238554	0.77135	0.965506	0.282507	0.0269914	0.0700658	-0.0304404	0.549266	0.811591	0.251958	0.789857	0.964857	0.293321	0.0250681	-0.00407718	0.115036	-0.0467636	-0.0166552	0.965962	0.330889	0.708596	0.896532	0.279564	0.211266	0.992288	0.838957	0.931903	0.976355	0.326427	0.25749	0.0206827	0.0322373	0.0460204	-0.0371963	0.668347	0.769411	0.265228	0.99979	0.955339	0.318537	0.0229186	0.15502	-0.0360158	0.534995	0.774929	0.250013	0.772912	0.951233	0.291367	0.0253901	-0.0366332	-0.0524681	0.731664	0.677503	0.270364	0.99987	0.918494	0.325532	0.0221077	-0.375526	10.7719	6.27446	-0.0868269	-0.00710759	-0.0404076	0.122036	0.185678	0.768242	0.490901	0.955443	0.75002	0.133604	0.164275	0.272785	0.855786	0.999765	0.906741	0.818797	0.992954	0.952639	0.176079	0.212385	0.316188	0.0496747	0.0420009	0.0217293	-0.0944624	-0.0641444	0.636785	0.622607	0.262193	0.999172	0.920989	0.315877	0.0234031	0.0287142	-0.0453898	0.897531	0.717579	0.278378	0.967632	0.937238	0.325664	0.0208645	0.115036	-0.0166552	0.330889	0.896532	0.211266	0.838957	0.976355	0.25749	0.0322373	10.7719	-0.00710759	0.185678	0.955443	0.164275	0.999765	0.992954	0.212385	0.0420009	6.27446	-0.0404076	0.768242	0.75002	0.272785	0.906741	0.952639	0.316188	0.0217293	0.138397	-0.0328548	0.525861	0.795313	0.248725	0.764554	0.957702	0.289606	0.0256045	0.00167526	-0.0353586	0.180808	0.774043	0.15793	0.247885	0.933607	0.173508	0.0429643
ENSG00000130226	DPP6	dipeptidyl peptidase like 6 [Source:HGNC Symbol;Acc:HGNC:3010]	protein_coding	1804	0.0017148	-0.364275	0.499901	0.00912067	4.22329169822505e-05	0.928323	0.158401	0.000146841	0.258973	4.00988948904595e-05	-0.355043	0.99622	0.0112445	5.16217916971169e-05	0.9999	0.189759	0.000180602	0.254771	-0.532023	-0.288949	0.713912	0.123241	0.000361777	0.89163	0.415047	0.00104602	0.240349	0.000604521	-0.351493	0.657933	0.0116026	4.73488116301196e-05	0.725012	0.17133	9.12673128382684e-05	0.256584	-0.0037567	-0.359625	0.637138	0.00993381	4.67994672291299e-05	0.967961	0.186033	0.00016105	0.256828	0.382611	-0.386398	0.302272	0.00656769	3.22609383214979e-05	0.999981	0.143862	0.000119733	0.264557	0.00857905	-0.26138	0.00106666	0.0480878	4.1355751113991e-07	0.049456	0.530698	2.13311139816677e-06	0.347584	0.0357922	-0.354863	0.811376	0.0107974	5.03429564827828e-05	0.999744	0.188957	0.000176485	0.255298	-0.101556	-0.36025	0.552439	0.00971945	4.41816878994792e-05	0.922327	0.183895	0.000154443	0.258032	-0.0339369	-0.316695	0.809192	0.0368303	0.00011961	0.979636	0.385749	0.000382452	0.239319	0.136425	-0.339605	0.24845	0.0142442	2.8649500075961e-05	0.999906	0.220654	0.00010631	0.267	0.021325	-0.349434	0.866633	0.0145437	5.09848313574768e-05	0.993781	0.254315	0.000176916	0.255032	0.0917512	-0.330225	0.487442	0.0209159	4.17319695025591e-05	0.996984	0.324808	0.000147041	0.259221	0.120157	-0.330251	0.364142	0.0190411	3.58864733371646e-05	0.987465	0.295949	0.000129045	0.262356	-0.0803598	-0.365724	0.705821	0.0101066	4.84802911843557e-05	0.882106	0.206763	0.000162481	0.256089	0.116677	-0.330668	0.361682	0.0196998	3.98875796223392e-05	0.66066	0.26076	0.000136767	0.262876	0.109429	-0.119686	-0.355419	-0.388945	0.293865	0.355662	0.0104708	0.00675812	3.54003915441728e-05	3.95171167385195e-05	0.750071	0.847844	0.178311	0.159421	0.000126684	0.00014069	0.265373	0.263072	0.145293	-0.327772	0.214752	0.0193191	2.91645621639085e-05	0.99979	0.256022	0.000109019	0.269403	0.218741	-0.342663	0.423611	0.014576	4.34146743896891e-05	0.699522	0.218336	0.000147091	0.261096	0.0726544	-0.346225	0.53416	0.0137314	4.85604859765114e-05	0.99987	0.199786	0.000173153	0.258733	-0.0169489	1.6132	19.6277	-0.35952	-0.351782	-0.338092	0.949556	0.857115	0.398918	0.0117655	0.0142251	0.0163506	5.74736785328801e-05	5.67592872386817e-05	4.20685291308782e-05	0.994382	0.999765	0.683626	0.168408	0.258939	0.253476	0.000196032	0.000196721	0.000143795	0.255159	0.255425	0.261758	0.293003	-0.303532	0.178827	0.0340321	2.58905697883646e-05	0.999172	0.372721	9.7551465957391e-05	0.271864	0.16927	-0.350112	0.487447	0.0121991	4.65533318976004e-05	0.809891	0.203377	0.000160415	0.259625	-0.119686	-0.388945	0.355662	0.00675812	3.95171167385195e-05	0.847844	0.159421	0.00014069	0.263072	1.6132	-0.351782	0.857115	0.0142251	5.67592872386817e-05	0.999765	0.258939	0.000196721	0.255425	19.6277	-0.338092	0.398918	0.0163506	4.20685291308782e-05	0.683626	0.253476	0.000143795	0.261758	0.0939161	-0.348327	0.694437	0.0138556	5.37925858578967e-05	0.866847	0.221584	0.000177822	0.256566	0.000368118	-0.352584	0.789998	0.0114571	5.00340018794891e-05	0.837795	0.169795	9.54264775052387e-05	0.255427
ENSG00000076864	RAP1GAP	RAP1 GTPase activating protein [Source:HGNC Symbol;Acc:HGNC:9858]	protein_coding	5909	-0.000317098	0.538143	0.907838	0.000451519	0.000254626	0.989857	0.0404745	0.000731531	0.2201	0.00145368	0.533855	0.873176	0.000502406	0.000253304	0.9999	0.0464567	0.000757437	0.220218	-3.02936	0.770695	0.046798	0.000145738	4.40681906497853e-05	0.407702	0.0199489	0.000163671	0.291172	-0.00322584	0.517857	0.0258738	0.00047545	2.91858300272245e-05	0.0465817	0.0397952	5.82540655742933e-05	0.266619	-0.00293874	0.532783	0.73177	0.000490914	0.000243453	0.9799	0.0460824	0.000711315	0.221108	-0.502882	0.577727	0.206967	0.000205128	0.000128475	0.999981	0.026345	0.000414106	0.23525	-0.00843127	0.444442	0.00296538	0.0023995	5.18281538572472e-06	0.0873076	0.189267	2.12563881165757e-05	0.300988	-0.0951763	0.536132	0.555038	0.000432946	0.000220364	0.999744	0.04249	0.000663857	0.223339	0.293441	0.551674	0.108227	0.000259419	8.34786933849679e-05	0.827914	0.0344754	0.000274472	0.244572	-0.227634	0.491111	0.131401	0.00276806	0.000195638	0.784706	0.152793	0.000591375	0.228406	0.0204834	0.53873	0.87259	0.000443393	0.000253278	0.999906	0.0456695	0.000756706	0.22022	-0.0530824	0.522636	0.697578	0.000828005	0.000239959	0.988904	0.0742376	0.000712718	0.221432	-0.0566373	0.521146	0.690704	0.000900522	0.000239203	0.996984	0.0918539	0.000708751	0.221503	-0.0388146	0.528437	0.785797	0.000664024	0.000248076	0.994321	0.0706417	0.000734311	0.220686	-0.0962007	0.523551	0.674523	0.0007481	0.000237349	0.867215	0.0662339	0.000675922	0.221678	-0.0562582	0.52563	0.683799	0.000773894	0.000265203	0.862144	0.0631437	0.000747874	0.221538	-0.000496284	-0.0216544	0.538658	0.533016	0.996487	0.877078	0.000448274	0.000720046	0.000284836	0.00028192	0.999177	0.979206	0.0416375	0.0559003	0.000821955	0.000816259	0.219912	0.220147	0.0918855	0.5576	0.467992	0.000338474	0.000226976	0.99979	0.0445714	0.000686503	0.225063	-0.0880846	0.532609	0.765327	0.000570147	0.00027412	0.900644	0.0510355	0.000769682	0.220786	0.0498931	0.546553	0.692198	0.000413205	0.000266252	0.99987	0.0373789	0.000795925	0.221449	0.255982	-3.74301	-30.1214	0.566036	0.524918	0.508564	0.37408	0.69816	0.228556	0.00029521	0.000833066	0.000927794	0.000202553	0.000266978	0.000152162	0.895787	0.999765	0.545673	0.0292461	0.0799774	0.0769071	0.000607486	0.000788355	0.000453825	0.227626	0.221387	0.234009	-0.319747	0.479547	0.173321	0.00220857	0.000127629	0.999172	0.128445	0.000410488	0.237893	-0.401956	0.52063	0.123753	0.000585324	0.000101939	0.622959	0.0529489	0.000325548	0.242816	-0.0216544	0.533016	0.877078	0.000720046	0.00028192	0.979206	0.0559003	0.000816259	0.220147	-3.74301	0.524918	0.69816	0.000833066	0.000266978	0.999765	0.0799774	0.000788355	0.221387	-30.1214	0.508564	0.228556	0.000927794	0.000152162	0.545673	0.0769071	0.000453825	0.234009	-0.206297	0.518062	0.422557	0.000804924	0.000215836	0.688526	0.0644439	0.000618635	0.226198	-0.00357926	0.513206	0.0142592	0.000493359	1.83715094816483e-05	0.0273176	0.0406179	3.76440443446105e-05	0.276044
ENSG00000141580	WDR45B	WD repeat domain 45B [Source:HGNC Symbol;Acc:HGNC:25072]	protein_coding	56270	0.00123663	-0.0489579	0.64003	0.731065	0.0054527	0.951445	0.930696	0.0109846	0.145721	-0.00114624	-0.0402247	0.896335	0.778072	0.0059126	0.9999	0.951055	0.0122174	0.143577	1.62133	-0.168953	0.283882	0.382839	0.00224866	0.641029	0.684667	0.00515327	0.191644	0.00810852	0.00441692	1.01270062253052e-10	0.967857	3.70066458794153e-11	1.88632490173411e-09	0.993892	2.16890218075243e-10	0.490256	-0.0184021	-0.0650397	0.0240467	0.63717	0.000728315	0.668066	0.903535	0.00189559	0.195893	-0.149954	-0.0299326	0.69816	0.836737	0.00560442	0.999981	0.961554	0.0117748	0.144996	0.00337015	-0.00548299	0.229407	0.969595	0.00331871	0.646648	0.998514	0.00680219	0.158631	-0.230654	-0.0429531	0.1364	0.758919	0.00241698	0.999744	0.943894	0.0055444	0.166677	-0.153193	-0.0502114	0.388065	0.722808	0.0044099	0.885025	0.932961	0.0092378	0.151288	0.00251518	-0.0232	0.986321	0.881948	0.0068637	0.998122	0.985141	0.0137538	0.14118	-0.0288937	-0.0455039	0.814831	0.749535	0.00582349	0.999906	0.944123	0.0120837	0.14398	0.090887	-0.0186439	0.490536	0.898054	0.00491741	0.988904	0.983194	0.0103072	0.14844	0.0170682	-0.0376456	0.901254	0.797401	0.00591635	0.996987	0.969266	0.012066	0.143561	0.102136	-0.0212357	0.45845	0.882912	0.00477213	0.987465	0.981508	0.0100217	0.149226	0.366205	0.00674764	0.0952563	0.962215	0.00191405	0.438377	0.993275	0.00431038	0.172506	0.279464	0.0255299	0.0334273	0.856848	0.000907818	0.294875	0.973321	0.00222737	0.192749	0.128166	-0.138619	-0.0365556	-0.0754148	0.236334	0.302945	0.795552	0.604809	0.00331602	0.00381049	0.718254	0.831607	0.951911	0.882547	0.00719727	0.00816909	0.160425	0.156815	0.125145	-0.0134521	0.304547	0.925338	0.00382136	0.99979	0.985308	0.00835159	0.156741	0.63899	0.00471401	0.0225039	0.972946	0.00068037	0.279826	0.993478	0.00171877	0.19965	-0.0136644	-0.0413965	0.910521	0.773138	0.00582023	0.99987	0.945562	0.0121314	0.14562	-0.374043	8.91983	58.9426	-0.0792268	-0.00646974	0.0196711	0.176611	0.336703	0.0131558	0.581776	0.964531	0.887352	0.00278826	0.00403061	0.000455847	0.862626	0.999765	0.292901	0.864694	0.994636	0.980734	0.00621986	0.00869205	0.00120804	0.164887	0.155348	0.209073	0.229244	0.0031502	0.312641	0.982953	0.00387563	0.999172	0.998455	0.00846382	0.156373	0.480804	-0.0176602	0.055225	0.899248	0.00129611	0.607038	0.980339	0.00313058	0.184088	-0.138619	-0.0754148	0.302945	0.604809	0.00381049	0.831607	0.882547	0.00816909	0.156815	8.91983	-0.00646974	0.336703	0.964531	0.00403061	0.999765	0.994636	0.00869205	0.155348	58.9426	0.0196711	0.0131558	0.887352	0.000455847	0.292901	0.980734	0.00120804	0.209073	0.585732	0.019268	0.0164214	0.889992	0.000538479	0.246813	0.978309	0.00139708	0.205176	0.00836567	0.0120131	3.31830652485372e-11	0.911591	1.3057042489621e-11	6.47661215348092e-10	0.979551	7.96170995128481e-11	0.503884
ENSG00000164023	SGMS2	sphingomyelin synthase 2 [Source:HGNC Symbol;Acc:HGNC:28395]	protein_coding	166929	0.00397502	-0.155874	0.519764	0.639257	0.00430981	0.930728	0.897953	0.0089473	0.151885	0.00186196	-0.137598	0.927832	0.680016	0.00507814	0.9999	0.920083	0.0107189	0.147596	5.17036	-0.481	0.128993	0.268546	0.00717767	0.503509	0.587205	0.0140726	0.157846	0.0154721	-0.0452648	4.80634580413609e-07	0.873236	7.14600898196236e-08	2.90278173587389e-06	0.967957	2.24558016732682e-07	0.377691	0.00772215	-0.124746	0.689835	0.707244	0.00477803	0.976029	0.928503	0.00989073	0.149194	-0.092088	-0.126746	0.918856	0.70916	0.00507369	0.999981	0.922462	0.0107861	0.147619	0.00953593	-0.0302786	0.144715	0.927922	0.00213903	0.556159	0.995226	0.00460614	0.169739	-0.325975	-0.135304	0.36981	0.681795	0.0036789	0.999744	0.921132	0.00801499	0.155984	-0.228355	-0.146178	0.582418	0.659489	0.00450967	0.927691	0.91367	0.00940727	0.150704	-0.132716	0.0252971	0.694827	0.943987	0.00665891	0.969553	0.991226	0.013399	0.141999	0.329648	-0.0971765	0.250979	0.768693	0.00298335	0.999906	0.949069	0.00673958	0.161351	0.408723	-0.0281553	0.182782	0.933474	0.00247322	0.988904	0.988566	0.00564663	0.166098	0.106397	-0.105612	0.74057	0.757809	0.0048747	0.996984	0.961543	0.0101994	0.148669	0.220873	-0.088867	0.492728	0.792093	0.0042128	0.987465	0.965605	0.00898989	0.152477	0.449884	-0.0741168	0.383417	0.825967	0.00374623	0.694894	0.967305	0.0077983	0.155516	0.697139	0.0331146	0.0230505	0.920002	0.000571398	0.277176	0.985493	0.00147008	0.20378	0.434551	-0.48524	-0.119359	-0.255092	0.0845599	0.121632	0.714982	0.450928	0.0014371	0.00182824	0.671523	0.788672	0.933086	0.812849	0.00344585	0.00427588	0.181546	0.175566	0.323322	-0.0618324	0.256469	0.853707	0.00288743	0.99979	0.973384	0.00654421	0.163991	1.61019	-0.0176977	0.0137187	0.956358	0.000387675	0.274609	0.990137	0.00104753	0.212834	0.174553	-0.100862	0.53896	0.763468	0.00418478	0.99987	0.942912	0.00909617	0.154364	-0.918322	5.37839	89.8373	-0.22663	-0.108692	-0.0386651	0.1559	0.804942	0.110158	0.500319	0.750843	0.907363	0.00214195	0.00475658	0.00171378	0.860387	0.999765	0.421468	0.823399	0.954624	0.983701	0.00492435	0.0100218	0.00391147	0.171588	0.150991	0.17718	0.811888	0.021668	0.124772	0.949485	0.00185866	0.999172	0.994657	0.00443732	0.175153	1.3838	-0.06635	0.0176407	0.836914	0.000468381	0.607038	0.96728	0.00127006	0.208441	-0.48524	-0.255092	0.121632	0.450928	0.00182824	0.788672	0.812849	0.00427588	0.175566	5.37839	-0.108692	0.804942	0.750843	0.00475658	0.999765	0.954624	0.0100218	0.150991	89.8373	-0.0386651	0.110158	0.907363	0.00171378	0.421468	0.983701	0.00391147	0.17718	1.32833	0.00422882	0.0201526	0.989669	0.000517261	0.258304	0.997633	0.00134746	0.206119	0.0156598	-0.0327351	4.7899240649296e-07	0.908178	7.12416704526295e-08	2.7923552842512e-06	0.97793	2.18718340775772e-07	0.377742
ENSG00000135821	GLUL	glutamate-ammonia ligase [Source:HGNC Symbol;Acc:HGNC:4341]	protein_coding	2752	-0.00113619	0.410666	0.755029	0.0388369	0.103882	0.968614	0.312347	0.139507	0.0579728	-0.0114158	0.424666	0.344547	0.0321225	0.0790911	0.9999	0.30324	0.114347	0.0672426	-4.9868	0.672731	0.00769762	0.00513917	0.0396472	0.332499	0.0965032	0.0609457	0.102397	-0.00511846	0.375045	0.00743713	0.0476702	0.00752143	0.015483	0.317428	0.010165	0.13714	-0.00650928	0.396441	0.567783	0.0450977	0.096119	0.961417	0.347042	0.132502	0.0606494	-0.518714	0.447108	0.3286	0.0268666	0.077433	0.999981	0.267075	0.112741	0.0679488	-0.00849659	0.31181	0.0260709	0.110357	0.0178578	0.271904	0.673368	0.029889	0.113093	0.136062	0.404918	0.525667	0.0402039	0.0936489	0.999744	0.329357	0.131103	0.0615399	0.0198229	0.405533	0.935483	0.0408012	0.107111	0.991628	0.337095	0.144224	0.0569097	0.12614	0.236078	0.51401	0.252689	0.178571	0.933162	0.73238	0.228131	0.0388181	-0.129104	0.38996	0.446403	0.0487671	0.0881402	0.999906	0.370851	0.125503	0.0636011	-0.133754	0.369764	0.460984	0.0676025	0.0892444	0.988904	0.45302	0.125249	0.0631792	-0.339545	0.31292	0.070094	0.116389	0.0335338	0.996984	0.58908	0.054004	0.0944979	-0.332615	0.33607	0.0770622	0.0881744	0.0355128	0.987465	0.518786	0.0567452	0.0927526	-0.340068	0.359003	0.262669	0.0725629	0.0697195	0.603649	0.455122	0.0977088	0.0714183	-0.290782	0.35138	0.0957064	0.0658805	0.0246122	0.387911	0.436393	0.0395033	0.104956	-0.235892	0.240879	0.413835	0.481637	0.0975713	0.174361	0.0274189	0.01358	0.0249005	0.0348479	0.673189	0.7997	0.270754	0.209273	0.0411137	0.0551072	0.104609	0.0944178	-0.109168	0.396277	0.498604	0.0399439	0.0577	0.99979	0.346429	0.0868234	0.0784789	-0.509794	0.383706	0.172688	0.0433974	0.0346627	0.473567	0.348812	0.0528424	0.0945819	-0.0211167	0.415433	0.89541	0.0308922	0.0674585	0.99987	0.287618	0.0998607	0.0733573	0.493345	-7.94712	-56.159	0.471515	0.389576	0.362644	0.177324	0.517716	0.0764727	0.0147951	0.0460198	0.0551812	0.0351732	0.058518	0.0214533	0.862626	0.999765	0.379735	0.18627	0.403405	0.415629	0.0559363	0.0877433	0.0352173	0.0941315	0.0780213	0.109029	-0.287522	0.365608	0.337924	0.063513	0.048906	0.999172	0.470261	0.0753174	0.0837998	-0.517522	0.395546	0.119746	0.035701	0.0281272	0.621999	0.320308	0.0455171	0.10095	0.240879	0.481637	0.174361	0.01358	0.0348479	0.7997	0.209273	0.0551072	0.0944178	-7.94712	0.389576	0.517716	0.0460198	0.058518	0.999765	0.403405	0.0877433	0.0780213	-56.159	0.362644	0.0764727	0.0551812	0.0214533	0.379735	0.415629	0.0352173	0.109029	-0.411958	0.377622	0.207356	0.0483257	0.0382869	0.500551	0.375033	0.0575917	0.0915057	-0.00520635	0.370733	0.00712686	0.0502277	0.0072961	0.0147823	0.326064	0.00987784	0.137959
ENSG00000022840	RNF10	ring finger protein 10 [Source:HGNC Symbol;Acc:HGNC:10055]	protein_coding	9921	0.00221541	-0.199579	0.438743	0.196952	0.417879	0.914856	0.611245	0.46301	0.00225821	-0.00163584	-0.184671	0.863706	0.234214	0.480999	0.9999	0.667731	0.531813	-0.0048327	2.97473	-0.433211	0.0612934	0.0340785	0.0773058	0.42669	0.231405	0.108384	0.0780854	0.00969882	-0.131742	1.3283358325464e-13	0.231114	3.48396432232361e-11	9.15144216290081e-12	0.615535	2.05114209649873e-10	0.491056	-0.00185559	-0.189859	0.836181	0.219876	0.479472	0.989157	0.652417	0.525241	-0.0046668	-0.0107089	-0.186681	0.979613	0.237868	0.484316	0.999981	0.655228	0.536622	-0.00519242	0.00427535	-0.140919	0.158578	0.365428	0.286973	0.570447	0.877144	0.334066	0.0193155	-0.0951923	-0.187851	0.572702	0.222767	0.448414	0.999744	0.651496	0.497849	-0.00123538	-0.240233	-0.200047	0.21032	0.191947	0.322865	0.842217	0.617256	0.370619	0.0142039	-0.0257091	-0.149534	0.871141	0.376736	0.567082	0.987075	0.819316	0.610636	-0.0140319	0.0523491	-0.181664	0.695191	0.24094	0.466848	0.999906	0.677891	0.519314	-0.0032854	0.0875235	-0.164829	0.540066	0.297637	0.442102	0.988904	0.755252	0.491392	-0.000523765	0.0452962	-0.175343	0.761097	0.271162	0.473788	0.996984	0.761795	0.523257	-0.00404696	0.0752588	-0.172077	0.614371	0.273232	0.455567	0.987465	0.748315	0.504425	-0.0020357	0.33779	-0.142366	0.156437	0.359734	0.285287	0.507942	0.798397	0.329467	0.0195664	0.286552	-0.121491	0.0451999	0.432098	0.158564	0.315157	0.834616	0.196667	0.0433352	0.161803	-0.210997	-0.184515	-0.242968	0.168435	0.147907	0.229548	0.125162	0.300552	0.284167	0.693686	0.792626	0.654513	0.525131	0.347347	0.331937	0.0175523	0.0199823	0.0449714	-0.178634	0.735079	0.257067	0.479559	0.99979	0.705238	0.528432	-0.00472127	0.524172	-0.151847	0.0873679	0.323406	0.222599	0.368475	0.754534	0.263364	0.030142	0.0502329	-0.179961	0.703821	0.250479	0.476118	0.99987	0.67703	0.526865	-0.00434184	-0.305598	7.53002	55.3029	-0.220573	-0.160239	-0.13263	0.311091	0.456197	0.0332416	0.162666	0.313697	0.385591	0.381269	0.430387	0.133888	0.888843	0.999765	0.309181	0.54229	0.783028	0.815152	0.430536	0.483746	0.171184	0.00673268	0.00083289	0.0495972	0.115168	-0.166606	0.64164	0.302672	0.46791	0.999172	0.772604	0.517369	-0.00343173	0.345094	-0.172414	0.208612	0.263674	0.328271	0.661097	0.704502	0.375374	0.0136423	-0.210997	-0.242968	0.147907	0.125162	0.284167	0.792626	0.525131	0.331937	0.0199823	7.53002	-0.160239	0.456197	0.313697	0.430387	0.999765	0.783028	0.483746	0.00083289	55.3029	-0.13263	0.0332416	0.385591	0.133888	0.309181	0.815152	0.171184	0.0495972	0.458238	-0.14213	0.086994	0.357818	0.222134	0.356843	0.784978	0.262284	0.0302265	0.0100341	-0.122477	2.10942138591798e-14	0.25492	6.18657651057536e-12	1.741611958548e-12	0.638021	3.99001583629978e-11	0.51341
ENSG00000166311	SMPD1	sphingomyelin phosphodiesterase 1 [Source:HGNC Symbol;Acc:HGNC:11120]	protein_coding	6609	0.00151996	-0.393714	0.4889	0.00126012	0.00257843	0.925636	0.0653817	0.00571563	0.165048	-0.00150178	-0.382815	0.837277	0.00174581	0.00308399	0.9999	0.0844728	0.00693305	0.160505	3.05007	-0.56533	0.0143387	0.000531042	0.000640429	0.351625	0.0335548	0.00172244	0.225639	0.00406175	-0.362092	0.000345704	0.00131075	1.2615910840649e-05	0.00101149	0.0629824	2.67434173153889e-05	0.283576	-0.00771936	-0.395028	0.260463	0.00112418	0.00186319	0.921234	0.0719681	0.00432699	0.173174	0.0390326	-0.388674	0.903385	0.00180795	0.00311879	0.999981	0.0788882	0.00705415	0.160219	0.00368027	-0.345319	0.11316	0.00458431	0.00110963	0.507304	0.250344	0.00257984	0.185845	0.102135	-0.385156	0.429845	0.00148885	0.00242988	0.999744	0.0784228	0.0055697	0.166543	0.109847	-0.379759	0.456808	0.00176333	0.0025004	0.904132	0.089048	0.00562597	0.165823	-0.159168	-0.379784	0.187616	0.00383802	0.0038798	0.833246	0.175118	0.00836423	0.156344	0.0384641	-0.381135	0.707537	0.00179186	0.00296209	0.999906	0.0918264	0.00670028	0.161533	-0.0796411	-0.406152	0.467278	0.0011559	0.00252655	0.988904	0.0852821	0.00575261	0.165561	-0.0888769	-0.40944	0.436169	0.0011091	0.00244684	0.996984	0.0996329	0.00558151	0.166368	0.0568537	-0.373771	0.619884	0.00248687	0.00283706	0.987465	0.133428	0.00639037	0.162628	0.118757	-0.369579	0.518217	0.00278048	0.00264441	0.784068	0.120059	0.00574497	0.16441	0.0569311	-0.373337	0.608085	0.00275068	0.0030092	0.823097	0.118564	0.0063835	0.16293	0.0500082	-0.177379	-0.385485	-0.432825	0.580746	0.11221	0.00160926	0.000533	0.00295782	0.00117992	0.874438	0.782743	0.0766184	0.0484817	0.00650739	0.00290595	0.163372	0.186388	-0.00390069	-0.387335	0.969482	0.00182363	0.00334868	0.99979	0.0929658	0.00744764	0.160172	-0.0686794	-0.391255	0.772216	0.00154156	0.00323797	0.904369	0.0830926	0.0068091	0.161041	-0.106886	-0.403424	0.290023	0.00103808	0.00211568	0.99987	0.0619087	0.00500668	0.1719	-0.426778	5.52754	38.1774	-0.432159	-0.366226	-0.348376	0.0630677	0.475759	0.0559559	0.000457405	0.0033845	0.00391048	0.000797224	0.00272099	0.00073304	0.855786	0.999765	0.34862	0.0354051	0.150145	0.143442	0.00206307	0.00616162	0.00184935	0.19587	0.165511	0.197876	0.0700451	-0.37358	0.712119	0.00327573	0.00316941	0.999172	0.152472	0.0071013	0.161593	0.289414	-0.373544	0.168689	0.0020547	0.00153398	0.640438	0.0922813	0.00363466	0.179933	-0.177379	-0.432825	0.11221	0.000533	0.00117992	0.782743	0.0484817	0.00290595	0.186388	5.52754	-0.366226	0.475759	0.0033845	0.00272099	0.999765	0.150145	0.00616162	0.165511	38.1774	-0.348376	0.0559559	0.00391048	0.00073304	0.34862	0.143442	0.00184935	0.197876	0.168537	-0.369697	0.415066	0.00273153	0.00255241	0.68311	0.111086	0.00552952	0.167144	0.0042606	-0.357832	0.000198712	0.00139388	7.92177956847034e-06	0.000603503	0.0662125	1.72370367811749e-05	0.292755
ENSG00000144674	GOLGA4	golgin A4 [Source:HGNC Symbol;Acc:HGNC:4427]	protein_coding	2803	-0.00246417	0.205908	0.371322	0.167094	9.34478207842371e-07	0.899399	0.573289	4.63474459889592e-06	0.333	-0.00585076	0.202874	0.523707	0.174771	1.11794731314925e-06	0.9999	0.599953	5.61971775728035e-06	0.329739	1.89074	-0.00682118	0.191344	0.970475	4.06296566201865e-07	0.560401	0.986091	2.41871426506323e-06	0.38913	0.00091218	0.19779	0.538032	0.183907	1.13200440970728e-06	0.61663	0.562204	2.87822115952213e-06	0.329511	0.00187073	0.194857	0.828785	0.191748	1.3172837889572e-06	0.989157	0.617801	6.39016239520715e-06	0.326736	-0.0241132	0.19452	0.952402	0.202326	1.34347682990055e-06	0.999981	0.617513	6.69838938962638e-06	0.326375	-0.000370472	0.188498	0.899762	0.215771	1.33596580586923e-06	0.975862	0.794852	6.23091337299154e-06	0.326478	-0.0162601	0.19249	0.920459	0.196091	1.33955947757875e-06	0.999744	0.622401	6.59197599113136e-06	0.326429	-0.0431155	0.190299	0.816437	0.202	1.31301870494451e-06	0.974704	0.628505	6.42036831376626e-06	0.326796	0.187271	0.201061	0.21881	0.215059	8.2616907411126e-07	0.845294	0.69827	4.23172667551917e-06	0.338531	-0.131021	0.177781	0.307677	0.231377	8.36875840478494e-07	0.999906	0.667304	4.30139296862538e-06	0.334997	-0.0818646	0.171278	0.552197	0.261888	1.1454086211271e-06	0.988904	0.727485	5.69855852969162e-06	0.329296	-0.12832	0.157929	0.370534	0.301539	9.33353236490291e-07	0.996984	0.791193	4.69179691674728e-06	0.333022	-0.116942	0.16848	0.416112	0.264637	9.9525628139298e-07	0.987465	0.742126	4.98850932080519e-06	0.331856	-0.325679	0.148965	0.156365	0.320378	5.37163719681802e-07	0.507857	0.768655	2.70873202901104e-06	0.342949	-0.184687	0.152059	0.182763	0.314194	6.49174108165649e-07	0.49391	0.7574	3.28471494328348e-06	0.342899	-0.24315	0.285025	0.189774	0.269249	0.0299949	0.0408644	0.191463	0.0742819	1.6829668936945e-07	2.14733648595364e-07	0.651655	0.762642	0.610323	0.420089	9.77822094113593e-07	1.23112380619321e-06	0.36671	0.362491	-0.184952	0.156753	0.145515	0.294909	5.545737673498e-07	0.99979	0.738214	2.97076771459319e-06	0.345733	-0.192074	0.18165	0.518302	0.227515	1.20762259206985e-06	0.763724	0.666135	5.79870658910806e-06	0.33158	-0.16939	0.168089	0.180454	0.259554	6.43587613362699e-07	0.99987	0.686032	3.42642883409015e-06	0.343055	-0.518279	4.08121	-22.0567	0.13945	0.209853	0.172817	0.0721901	0.675032	0.383071	0.350605	0.172416	0.25201	3.3248380989478e-07	1.34821452925099e-06	1.03235415333621e-06	0.855786	0.999765	0.671398	0.731129	0.646985	0.714723	1.82284938358783e-06	6.67561910889958e-06	5.00796468041809e-06	0.354835	0.329547	0.334463	-0.205931	0.156784	0.386267	0.311699	1.03715647217838e-06	0.999172	0.779003	5.25421903095773e-06	0.334377	-0.198763	0.185941	0.453056	0.213593	1.12993572174676e-06	0.793526	0.655013	5.52383520363326e-06	0.332804	0.285025	0.269249	0.0408644	0.0742819	2.14733648595364e-07	0.762642	0.420089	1.23112380619321e-06	0.362491	4.08121	0.209853	0.675032	0.172416	1.34821452925099e-06	0.999765	0.646985	6.67561910889958e-06	0.329547	-22.0567	0.172817	0.383071	0.25201	1.03235415333621e-06	0.671398	0.714723	5.00796468041809e-06	0.334463	-0.262153	0.168676	0.311729	0.263016	9.15674150678684e-07	0.600664	0.709399	4.45545284822748e-06	0.336656	0.000632127	0.19664	0.673463	0.187204	1.24103342030003e-06	0.739228	0.565388	3.08715224088503e-06	0.327829
ENSG00000173418	NAA20	N-alpha-acetyltransferase 20, NatB catalytic subunit [Source:HGNC Symbol;Acc:HGNC:15908]	protein_coding	51126	-0.000193665	-0.0264403	0.931483	0.827568	0.000706383	0.992178	0.958776	0.00182322	0.196614	-0.00141793	-0.0249866	0.849819	0.83702	0.000697924	0.9999	0.964222	0.00187294	0.196898	0.769679	-0.0209669	0.548758	0.898444	0.00305833	0.809892	0.960077	0.00673565	0.182933	0.00133887	-0.0197855	0.26626	0.869084	0.000418897	0.345612	0.966707	0.000690452	0.208781	-0.00511486	-0.0338256	0.467573	0.779298	0.000566496	0.953197	0.948691	0.00151575	0.20179	0.0956175	-0.0353446	0.771485	0.775112	0.000683738	0.999981	0.944766	0.00185281	0.197382	0.00160698	-0.00995981	0.502117	0.935574	0.000585398	0.831527	0.995605	0.00146163	0.201024	-0.0598268	-0.0276735	0.652005	0.818543	0.000650109	0.999744	0.95894	0.00173724	0.198568	0.211481	-0.0164993	0.159994	0.890226	0.000305277	0.834319	0.976026	0.00087343	0.216005	-0.0844768	0.000413598	0.495835	0.997498	0.000842906	0.929834	0.999299	0.00218101	0.194534	0.113354	-0.0147222	0.278763	0.902727	0.00043029	0.999906	0.979439	0.00121474	0.208164	-0.0731764	-0.0464965	0.514399	0.707592	0.000591735	0.988904	0.940433	0.00159539	0.200772	0.00558046	-0.0259858	0.961992	0.835101	0.000707916	0.997591	0.975035	0.00186654	0.196563	0.0981186	-0.00730396	0.402541	0.9525	0.000526305	0.987465	0.991332	0.00143856	0.203504	-0.0324195	-0.0318286	0.863418	0.796403	0.000699776	0.948233	0.960005	0.0017749	0.196836	0.168344	0.00743905	0.13286	0.951182	0.000387612	0.437041	0.990222	0.00104644	0.212838	0.131067	-0.254753	-0.0288334	-0.0980627	0.151693	0.0235004	0.808439	0.415329	0.00042289	0.000111956	0.692463	0.749441	0.954557	0.791824	0.00116307	0.00035919	0.210819	0.240769	0.04539	-0.0222232	0.660844	0.855667	0.000932142	0.99979	0.973694	0.00242094	0.192111	0.0141609	-0.0306013	0.953133	0.8013	0.0010093	0.983675	0.957536	0.00244122	0.190188	-0.0609145	-0.0412027	0.553528	0.734119	0.000871912	0.99987	0.936531	0.00230128	0.193721	-0.335282	6.53392	40.9097	-0.0674212	-0.0075729	0.00931032	0.152164	0.406109	0.0433808	0.579231	0.95104	0.93768	0.000423744	0.000755586	0.00017681	0.857461	0.999765	0.324911	0.863225	0.991864	0.988565	0.00117502	0.00199325	0.000518784	0.210772	0.197153	0.230669	0.10458	-0.0122386	0.587183	0.922238	0.00089284	0.999172	0.989943	0.00232191	0.19315	0.223701	-0.0215365	0.295909	0.857578	0.000637187	0.712992	0.970402	0.00167137	0.201206	-0.254753	-0.0980627	0.0235004	0.415329	0.000111956	0.749441	0.791824	0.00035919	0.240769	6.53392	-0.0075729	0.406109	0.95104	0.000755586	0.999765	0.991864	0.00199325	0.197153	40.9097	0.00931032	0.0433808	0.93768	0.00017681	0.324911	0.988565	0.000518784	0.230669	0.0438738	-0.0271931	0.83479	0.823965	0.000992454	0.933354	0.964391	0.00239937	0.190596	0.00133691	-0.0188193	0.272734	0.875509	0.00042484	0.350733	0.969349	0.000699638	0.208457
ENSG00000142871	CCN1	cellular communication network factor 1 [Source:HGNC Symbol;Acc:HGNC:2654]	protein_coding	3491	0.00524338	0.712118	0.359295	0.0226461	0.0212155	0.893427	0.245787	0.0355659	0.108109	0.0170435	0.71046	0.370199	0.0230993	0.0215189	0.9999	0.261198	0.0373039	0.107695	-5.18014	1.08826	0.0828277	0.00519998	0.00386831	0.454574	0.0969767	0.00825985	0.176165	-0.0117229	0.673095	6.34539368785843e-05	0.0176907	3.80304527322887e-05	0.000224987	0.201683	7.43387447903042e-05	0.261153	0.0133217	0.757062	0.457358	0.0155257	0.0236633	0.951759	0.220899	0.0396376	0.104912	-0.634972	0.792717	0.448024	0.0132413	0.0234558	0.999981	0.193827	0.0405603	0.105171	-0.00909261	0.641368	0.133625	0.0412588	0.0123268	0.541001	0.504233	0.0216232	0.123589	0.181887	0.741118	0.590108	0.0176489	0.026122	0.999744	0.230077	0.0439791	0.101993	0.00544836	0.740846	0.988725	0.0181224	0.0291216	0.999058	0.23625	0.0472109	0.098752	-0.573683	0.457809	0.0653386	0.165264	0.0220982	0.714674	0.642826	0.0378011	0.108155	-0.10646	0.728571	0.690414	0.0202606	0.0274446	0.999906	0.253636	0.0461914	0.100524	-0.0688235	0.722688	0.809876	0.024455	0.0285002	0.991896	0.303225	0.0470018	0.0993975	-0.31167	0.656499	0.294203	0.0400807	0.0192142	0.996984	0.410225	0.033462	0.110984	-0.385889	0.66117	0.194613	0.0355729	0.0153641	0.987465	0.372188	0.0276443	0.117389	-0.168479	0.718021	0.725405	0.0243202	0.0278098	0.892008	0.290808	0.0443448	0.10013	-0.505673	0.629424	0.0772093	0.0446908	0.00947143	0.366798	0.369531	0.0173397	0.132365	-0.251141	0.174591	0.741361	0.792182	0.28495	0.55048	0.0174468	0.0142466	0.020412	0.0274863	0.745366	0.901573	0.222671	0.213036	0.0346943	0.0449203	0.110493	0.101645	-0.156611	0.714347	0.55435	0.0245293	0.0275573	0.99979	0.282922	0.0461231	0.101568	-0.355318	0.722176	0.564422	0.02227	0.0277385	0.791609	0.261656	0.043735	0.10137	-0.0215775	0.743205	0.934774	0.0189665	0.0313241	0.99987	0.230612	0.0517328	0.0976846	0.730321	5.95103	-0.959559	0.824696	0.768476	0.745656	0.224204	0.768134	0.98543	0.00972141	0.0173049	0.0191969	0.0179654	0.0304018	0.0313984	0.871623	0.999765	0.995415	0.153384	0.278243	0.271811	0.0313844	0.0499794	0.0489565	0.114221	0.0985946	0.0976123	-0.476769	0.658461	0.332951	0.0421596	0.0220753	0.999172	0.403419	0.038125	0.108186	-0.202969	0.737507	0.712044	0.019086	0.0298473	0.909373	0.245277	0.04788	0.0991537	0.174591	0.792182	0.55048	0.0142466	0.0274863	0.901573	0.213036	0.0449203	0.101645	5.95103	0.768476	0.768134	0.0173049	0.0304018	0.999765	0.278243	0.0499794	0.0985946	-0.959559	0.745656	0.98543	0.0191969	0.0313984	0.995415	0.271811	0.0489565	0.0976123	-0.234019	0.723241	0.663945	0.0229302	0.0292675	0.851971	0.274636	0.0456955	0.0997486	-0.011557	0.665601	0.000102073	0.0196609	5.65278457171448e-05	0.000334868	0.212576	0.000106949	0.25286
ENSG00000178980	SELENOW	selenoprotein W [Source:HGNC Symbol;Acc:HGNC:10752]	protein_coding	6415	0.00284078	-0.353164	0.323387	0.0244791	3.51692080413963e-07	0.87424	0.255679	1.88979995482772e-06	0.350435	-0.00522582	-0.328523	0.585597	0.0369262	4.80155303866505e-07	0.9999	0.324583	2.58209130324283e-06	0.344942	0.151376	-0.321373	0.926874	0.131509	2.12848985809804e-06	0.977737	0.426544	1.08234401494803e-05	0.35658	0.00115291	-0.331118	0.45582	0.0344511	4.26362346390113e-07	0.538723	0.273298	1.16783767495954e-06	0.347045	0.0150777	-0.319079	0.0922425	0.0388042	1.49264263732514e-07	0.866531	0.328864	8.63621398974863e-07	0.365268	0.226339	-0.356343	0.591244	0.0265741	4.82113010737572e-07	0.999981	0.265904	2.60744562032907e-06	0.34487	0.00439893	-0.289763	0.149445	0.0664734	2.11675926777876e-07	0.560848	0.587985	1.15654656841924e-06	0.359272	0.164797	-0.33725	0.331048	0.0306689	3.5664197268661e-07	0.999744	0.293379	1.9501426764041e-06	0.35019	-0.144533	-0.345265	0.455446	0.0276996	4.26181769976783e-07	0.903863	0.284853	2.28652344149999e-06	0.347053	-0.202271	-0.380132	0.204109	0.0265559	4.1994319507931e-07	0.836259	0.343976	2.26473253416799e-06	0.3507	0.0416995	-0.333056	0.756557	0.034476	5.2657082225353e-07	0.999906	0.320111	2.80272001222997e-06	0.343303	0.147197	-0.299522	0.304963	0.060948	3.39433238654685e-07	0.988904	0.436242	1.85702023756229e-06	0.351058	0.21951	-0.278546	0.140699	0.0802866	2.02847568661521e-07	0.996984	0.519122	1.15533712389039e-06	0.360007	0.122702	-0.312508	0.413857	0.0493642	4.05069874087813e-07	0.987465	0.421447	2.18169396848849e-06	0.34795	0.240121	-0.305626	0.318452	0.0543852	3.48457864481344e-07	0.648626	0.403632	1.8278826284135e-06	0.350598	0.1128	-0.316655	0.434463	0.0468957	4.26057871509254e-07	0.715666	0.3787	2.2390906983131e-06	0.350443	0.0368628	0.0819285	-0.342026	-0.321414	0.754569	0.575604	0.0290048	0.0455537	5.39211384950523e-07	4.8841149211884e-07	0.934083	0.908153	0.27695	0.344401	2.84597465126347e-06	2.61971887213833e-06	0.346237	0.348008	0.0490843	-0.332683	0.711324	0.0362108	5.29596092280331e-07	0.99979	0.333216	2.84428918326912e-06	0.346559	0.392265	-0.315816	0.201738	0.0432544	2.66635999115913e-07	0.508341	0.348632	1.4442124874358e-06	0.358714	-0.0801346	-0.355462	0.543124	0.0243994	4.75933461754692e-07	0.99987	0.257807	2.59697655527619e-06	0.34847	-0.154216	18.8767	48.9347	-0.359284	-0.273453	-0.293891	0.60939	0.058841	0.0598546	0.0247276	0.0810726	0.0577912	5.00282969866792e-07	1.08846821958531e-07	1.10284574813962e-07	0.947923	0.999765	0.357069	0.2403	0.498261	0.42398	2.6628005809794e-06	6.61271155036832e-07	6.4310001781931e-07	0.347578	0.374173	0.37395	0.146195	-0.315765	0.553714	0.0520975	4.80118861973236e-07	0.999172	0.438585	2.60207164423421e-06	0.348313	0.42089	-0.323909	0.123461	0.0362869	1.89280589801263e-07	0.622609	0.322781	1.08161822340156e-06	0.36468	0.0819285	-0.321414	0.575604	0.0455537	4.8841149211884e-07	0.908153	0.344401	2.61971887213833e-06	0.348008	18.8767	-0.273453	0.058841	0.0810726	1.08846821958531e-07	0.999765	0.498261	6.61271155036832e-07	0.374173	48.9347	-0.293891	0.0598546	0.0577912	1.10284574813962e-07	0.357069	0.42398	6.4310001781931e-07	0.37395	0.331235	-0.309712	0.217158	0.0487232	2.80065333524097e-07	0.510344	0.376014	1.508032952718e-06	0.357853	0.00144997	-0.328348	0.353597	0.0356952	3.70729485380142e-07	0.435348	0.276807	1.00960702523812e-06	0.349509
ENSG00000137700	SLC37A4	solute carrier family 37 member 4 [Source:HGNC Symbol;Acc:HGNC:4061]	protein_coding	2542	-0.00789247	-0.551611	0.0538341	0.0130682	0.00291747	0.60857	0.187844	0.0063748	0.161919	-0.00551462	-0.584687	0.688591	0.010243	0.0121223	0.9999	0.183126	0.0228026	0.124056	-4.79058	-0.176758	0.0390214	0.546698	0.000647915	0.399555	0.792954	0.00174054	0.225335	-0.00739349	-0.636979	0.000559048	0.00270843	8.99121844550216e-05	0.00155461	0.0893081	0.00016574	0.242979	-0.00804791	-0.604395	0.534261	0.00775529	0.0110987	0.957392	0.16896	0.0205597	0.126508	-0.3401	-0.566493	0.573861	0.0143283	0.011407	0.999981	0.201633	0.0217878	0.125748	0.00733684	-0.514387	0.0931069	0.0233239	0.00420626	0.468308	0.425414	0.00839476	0.152518	-0.208019	-0.595062	0.392873	0.00841156	0.0096971	0.999744	0.170928	0.0186554	0.13023	0.376006	-0.574885	0.174312	0.0104337	0.00622752	0.835675	0.189262	0.0124515	0.142198	-0.180998	-0.719852	0.42694	0.00378951	0.0073934	0.913297	0.173929	0.0146558	0.139162	-0.0481272	-0.599849	0.803129	0.00846856	0.0125968	0.999906	0.181478	0.0236009	0.122984	-0.160685	-0.636161	0.435812	0.00630095	0.0101768	0.988904	0.181981	0.019344	0.128903	-0.0604751	-0.610739	0.778712	0.00913024	0.0125145	0.996984	0.241654	0.0231591	0.123167	-0.151921	-0.625684	0.481042	0.00673863	0.0106293	0.987465	0.197185	0.0200648	0.127703	-0.356904	-0.64218	0.301345	0.00539342	0.0084851	0.634593	0.159535	0.0159189	0.133876	-0.224268	-0.6489	0.281695	0.00524276	0.00881959	0.595625	0.15453	0.0163155	0.134334	-0.229288	0.260313	-0.601722	-0.528986	0.176336	0.216898	0.00768236	0.0223479	0.00676014	0.00762876	0.693686	0.804469	0.15789	0.253647	0.0133395	0.0148967	0.141591	0.138309	-0.0477198	-0.606757	0.803542	0.00879406	0.0135585	0.99979	0.185801	0.025091	0.122306	-0.328287	-0.619505	0.461507	0.00701913	0.0112418	0.725949	0.160916	0.0201322	0.127593	-0.316369	-0.646926	0.0943252	0.00438899	0.00457678	0.99987	0.120313	0.00982607	0.152009	-0.738941	25.7677	3.49967	-0.675927	-0.502267	-0.593427	0.0877642	0.0748385	0.926657	0.00331198	0.0279503	0.0102652	0.004367	0.00393209	0.0138427	0.855786	0.999765	0.972453	0.092734	0.331043	0.210555	0.0092066	0.00850868	0.0241094	0.153244	0.155995	0.121716	-0.390005	-0.669037	0.273297	0.00475171	0.00867695	0.999172	0.17935	0.0170346	0.134783	-0.0478675	-0.599073	0.904274	0.00884565	0.0138105	0.970309	0.179697	0.0247602	0.121782	0.260313	-0.528986	0.216898	0.0223479	0.00762876	0.804469	0.253647	0.0148967	0.138309	25.7677	-0.502267	0.0748385	0.0279503	0.00393209	0.999765	0.331043	0.00850868	0.155995	3.49967	-0.593427	0.926657	0.0102652	0.0138427	0.972453	0.210555	0.0241094	0.121716	-0.292849	-0.626176	0.451858	0.006739	0.0111377	0.713034	0.164568	0.0199201	0.127854	-0.00785713	-0.645391	0.000274578	0.00222236	5.01729509185473e-05	0.000804856	0.0794474	9.56564113269765e-05	0.255369
ENSG00000103034	NDRG4	NDRG family member 4 [Source:HGNC Symbol;Acc:HGNC:14466]	protein_coding	65009	-0.00106214	-0.423633	0.767725	0.0311344	0.331543	0.969783	0.28474	0.37937	0.0130269	0.000160327	-0.429678	0.989304	0.0290927	0.339549	0.9999	0.288376	0.395203	0.011959	5.62345	-0.909463	0.00377528	0.000324542	0.0075116	0.314525	0.0269946	0.0146418	0.156467	-0.000441657	-0.431937	0.819028	0.0275774	0.334735	0.860858	0.2474	0.3516	0.0125991	-0.0115449	-0.443693	0.303754	0.0230265	0.251388	0.928136	0.2621	0.301618	0.0248528	-0.399272	-0.3966	0.446906	0.0466563	0.288891	0.999981	0.341502	0.346256	0.0190314	0.0101205	-0.318987	0.00686411	0.0935504	0.0301611	0.141793	0.644613	0.0472154	0.0976996	0.0101234	-0.429364	0.961912	0.0282815	0.339354	0.999744	0.282833	0.392408	0.0119848	0.324852	-0.412511	0.176729	0.0332856	0.199428	0.836612	0.307113	0.245549	0.0341029	-0.0135514	-0.461881	0.945811	0.0320146	0.364561	0.994541	0.367292	0.418048	0.00884137	0.0214283	-0.426981	0.898347	0.029883	0.338054	0.999906	0.301088	0.394744	0.0121571	0.071938	-0.410711	0.688394	0.0408175	0.32488	0.988904	0.371338	0.377201	0.0139288	-0.0165705	-0.433864	0.929394	0.0318979	0.338838	0.997591	0.379239	0.391855	0.0120531	0.0328301	-0.42264	0.861062	0.034046	0.336733	0.994567	0.365193	0.389269	0.0123327	0.0826306	-0.418339	0.783629	0.0361155	0.332623	0.919092	0.344846	0.376641	0.0128818	-0.234453	-0.482997	0.19484	0.0158335	0.213155	0.507632	0.241165	0.253511	0.0318821	-0.299782	0.456938	-0.434933	-0.309406	0.0405418	0.0113727	0.0236112	0.110049	0.0943388	0.0431769	0.651655	0.735883	0.253879	0.497431	0.128625	0.066098	0.0620209	0.0877464	-0.152572	-0.460097	0.359169	0.0210392	0.27361	0.99979	0.265137	0.327052	0.0216011	0.0858605	-0.422756	0.824981	0.0333632	0.341854	0.930731	0.310445	0.38314	0.0118069	-0.168133	-0.455235	0.30921	0.0214158	0.258635	0.99987	0.244304	0.313588	0.0239764	-0.844548	12.7374	-33.1948	-0.518954	-0.381871	-0.461837	0.0238524	0.314468	0.313786	0.00821208	0.0570165	0.0202995	0.0688137	0.260325	0.260107	0.855786	0.999765	0.619239	0.141911	0.435334	0.277301	0.0994815	0.31419	0.303488	0.0726985	0.0237035	0.0237385	-0.102345	-0.447585	0.741791	0.0292844	0.336325	0.999172	0.352427	0.390882	0.0125481	0.367796	-0.412156	0.28621	0.03553	0.250894	0.706223	0.319187	0.297696	0.025244	0.456938	-0.309406	0.0113727	0.110049	0.0431769	0.735883	0.497431	0.066098	0.0877464	12.7374	-0.381871	0.314468	0.0570165	0.260325	0.999765	0.435334	0.31419	0.0237035	-33.1948	-0.461837	0.313786	0.0202995	0.260107	0.619239	0.277301	0.303488	0.0237385	0.224987	-0.406189	0.506401	0.0413267	0.306629	0.752254	0.353554	0.34746	0.0166747	-0.000716038	-0.434039	0.713901	0.026851	0.32726	0.773978	0.243181	0.344235	0.0136051
ENSG00000265972	TXNIP	thioredoxin interacting protein [Source:HGNC Symbol;Acc:HGNC:16952]	protein_coding	10628	-0.00907912	0.589463	0.13566	0.0730702	0.0397467	0.758777	0.409671	0.0611212	0.0892956	0.00562376	0.530276	0.782441	0.11116	0.085465	0.9999	0.507861	0.121977	0.0646426	-0.113934	0.373757	0.972593	0.38044	0.334893	0.990997	0.683337	0.379468	0.0146417	-0.00955143	0.485239	0.00283136	0.121796	0.00292206	0.00656703	0.473306	0.00421963	0.161879	-0.0175878	0.518427	0.357963	0.116307	0.0653571	0.932942	0.512144	0.0950392	0.0735325	0.0880849	0.532974	0.92166	0.116085	0.0874462	0.999981	0.502845	0.125234	0.0638686	-0.00748293	0.458575	0.249264	0.171363	0.0550545	0.664787	0.748947	0.0795959	0.0790676	0.412711	0.541469	0.251077	0.0993347	0.0552544	0.999744	0.482713	0.083609	0.0789517	0.345554	0.558169	0.400476	0.0913707	0.068617	0.888908	0.465681	0.0981849	0.0719415	0.0563921	0.310416	0.8652	0.381287	0.0979721	0.986925	0.822217	0.136015	0.0607111	-0.25016	0.51203	0.380112	0.121777	0.0671017	0.999906	0.532521	0.0994245	0.0726725	-0.397538	0.43696	0.191063	0.193576	0.0479828	0.988904	0.658026	0.0732772	0.0834269	-0.241987	0.47494	0.446607	0.162867	0.0717608	0.996984	0.660685	0.103931	0.0704687	-0.326594	0.473016	0.305126	0.157777	0.0607448	0.987465	0.632842	0.0899413	0.0759074	-0.385895	0.488578	0.450803	0.146583	0.0720281	0.740636	0.591963	0.100511	0.0703461	-0.606457	0.398341	0.0473907	0.229559	0.0233112	0.319701	0.675951	0.0377089	0.106572	-0.584199	0.650549	0.526668	0.708675	0.018607	0.0354928	0.101946	0.0348938	0.0125727	0.0193487	0.651655	0.762642	0.478694	0.309331	0.0228225	0.0332565	0.124445	0.11206	-0.409086	0.454602	0.147271	0.172563	0.0459865	0.99979	0.617004	0.0714773	0.085756	-0.82072	0.482439	0.212395	0.146991	0.0559728	0.520014	0.567826	0.0800062	0.0794642	-0.260263	0.497756	0.355654	0.136314	0.0717658	0.99987	0.53462	0.10536	0.0713018	0.15167	-7.70342	-84.4682	0.555105	0.510591	0.454471	0.814591	0.721697	0.1308	0.103022	0.135605	0.171707	0.0945848	0.0922903	0.0430289	0.977688	0.999765	0.44633	0.450909	0.597352	0.632857	0.130664	0.129874	0.064204	0.0619309	0.0627786	0.0878544	-0.517254	0.44325	0.326923	0.198202	0.0690996	0.999172	0.680719	0.101217	0.072561	-0.747681	0.505337	0.202359	0.126498	0.0545826	0.659068	0.538606	0.0803656	0.0802771	0.650549	0.708675	0.0354928	0.0348938	0.0193487	0.762642	0.309331	0.0332565	0.11206	-7.70342	0.510591	0.721697	0.135605	0.0922903	0.999765	0.597352	0.129874	0.0627786	-84.4682	0.454471	0.1308	0.171707	0.0430289	0.44633	0.632857	0.064204	0.0878544	-0.751449	0.463833	0.190805	0.164945	0.0529214	0.484363	0.602926	0.0759787	0.0812729	-0.00951901	0.478466	0.00330928	0.127861	0.00328247	0.00744924	0.482194	0.00468384	0.158912
ENSG00000198563	DDX39B	DExD-box helicase 39B [Source:HGNC Symbol;Acc:HGNC:13917]	protein_coding	7919	0.00104663	-0.120002	0.672454	0.369258	0.092278	0.956324	0.763668	0.126079	0.0620429	0.00754583	-0.127652	0.358271	0.338118	0.0733149	0.9999	0.757173	0.107128	0.0697614	2.72223	-0.415257	0.0290829	0.00987843	0.00219705	0.386984	0.130886	0.00505661	0.192295	0.00569972	-0.081521	4.91663696838775e-06	0.486015	1.97275938510287e-05	2.3096759711961e-05	0.807301	4.05024982893726e-05	0.274605	-0.00944845	-0.126026	0.220955	0.340713	0.0581934	0.90868	0.756598	0.0859435	0.0772904	-0.092643	-0.106715	0.79804	0.433604	0.0959149	0.999981	0.806432	0.135589	0.0607222	0.00427282	-0.0677103	0.102247	0.612657	0.0380662	0.485515	0.947737	0.0577811	0.0906261	-0.118831	-0.114687	0.414638	0.386908	0.0780214	0.999744	0.785252	0.112115	0.0676967	-0.0748295	-0.118213	0.652968	0.374919	0.0915412	0.945023	0.778189	0.125825	0.0623159	0.0268219	-0.110775	0.845236	0.449752	0.110975	0.983759	0.852698	0.151386	0.0563406	-0.120107	-0.127854	0.296779	0.33606	0.067283	0.999906	0.758934	0.0996292	0.0725843	0.0247877	-0.107886	0.841007	0.430463	0.0967424	0.991896	0.839509	0.134322	0.0604278	0.00523964	-0.112911	0.967544	0.411692	0.0980201	0.997591	0.854064	0.136142	0.0599773	0.00848343	-0.112579	0.947636	0.406784	0.0979316	0.997713	0.83665	0.135729	0.0600083	0.172088	-0.0912993	0.405349	0.499688	0.0772939	0.709291	0.869353	0.106728	0.0680086	0.0559343	-0.102061	0.654784	0.455706	0.100777	0.847386	0.844833	0.132841	0.0597282	-0.0478006	0.0688282	-0.116024	-0.0970605	0.63945	0.586955	0.385833	0.4807	0.100111	0.0975714	0.893692	0.910948	0.780231	0.826456	0.135377	0.132784	0.0599593	0.0608535	-0.0107059	-0.11723	0.925739	0.388809	0.107501	0.99979	0.805893	0.147615	0.0574637	0.303609	-0.0941411	0.254187	0.482376	0.0689126	0.562508	0.849215	0.095746	0.0726508	-0.0964388	-0.130266	0.397383	0.33331	0.0844614	0.99987	0.744444	0.121242	0.0658148	-0.373721	12.3118	29.2418	-0.154979	-0.0697962	-0.0857992	0.150295	0.156606	0.196547	0.25212	0.607383	0.522983	0.0524203	0.0536116	0.0605104	0.857461	0.999765	0.514151	0.642505	0.916714	0.884192	0.0788559	0.0813722	0.0862906	0.0815788	0.0808558	0.07693	-0.178635	-0.148053	0.402691	0.287703	0.0849277	0.999172	0.764245	0.120747	0.0656273	0.116749	-0.109785	0.62392	0.413144	0.0994028	0.876875	0.81009	0.134227	0.0602068	0.0688282	-0.0970605	0.586955	0.4807	0.0975714	0.910948	0.826456	0.132784	0.0608535	12.3118	-0.0697962	0.156606	0.607383	0.0536116	0.999765	0.916714	0.0813722	0.0808558	29.2418	-0.0857992	0.196547	0.522983	0.0605104	0.514151	0.884192	0.0862906	0.07693	0.214206	-0.0936283	0.357581	0.488438	0.0807438	0.637081	0.858504	0.109408	0.0673428	0.00557993	-0.0781309	1.08624806989141e-05	0.508482	3.8648831875577e-05	4.50208711995233e-05	0.818609	7.51731883708755e-05	0.260818
ENSG00000104695	PPP2CB	protein phosphatase 2 catalytic subunit beta [Source:HGNC Symbol;Acc:HGNC:9300]	protein_coding	5516	0.00446925	-0.334295	0.0156961	0.000964898	6.41292752372356e-07	0.416692	0.057359	3.28396185229122e-06	0.339785	0.00824885	-0.324619	0.185391	0.00173168	4.10921163494282e-06	0.9999	0.0841806	1.84613421347632e-05	0.30544	1.51576	-0.463439	0.157518	0.00108523	1.98278184149481e-06	0.528379	0.0466515	1.01400879460995e-05	0.358016	0.00234033	-0.296581	0.0185235	0.00314479	7.32551916782853e-07	0.0346459	0.0951024	1.9237000101709e-06	0.337397	-0.00116879	-0.311497	0.842884	0.00276787	8.89315556368217e-06	0.989231	0.108877	3.62237655947477e-05	0.290488	-0.312378	-0.284393	0.254727	0.00677475	5.04989148217072e-06	0.999981	0.145154	2.23834772428726e-05	0.301489	0.00521906	-0.253113	0.00780218	0.0120726	3.62785650386381e-07	0.153288	0.352002	1.89033765137467e-06	0.34989	-0.143373	-0.310487	0.194156	0.00253062	4.23753297671502e-06	0.999744	0.101645	1.88268441412626e-05	0.304852	-0.0978563	-0.315136	0.438817	0.00239083	6.91472930576431e-06	0.898387	0.1009	2.90994858284248e-05	0.295407	-0.00376106	-0.347297	0.971135	0.00231266	8.39306614685115e-06	0.996692	0.141045	3.47307347357568e-05	0.294595	-0.0163577	-0.311893	0.852249	0.00279182	8.91151770798075e-06	0.999906	0.112622	3.7015978724745e-05	0.290448	0.0574017	-0.295141	0.540853	0.00544223	7.65219708278976e-06	0.988904	0.171562	3.19702033141614e-05	0.293432	0.0619905	-0.29333	0.526196	0.00593349	7.55728578264104e-06	0.996984	0.209241	3.1384608381962e-05	0.293675	0.0609399	-0.297512	0.53452	0.00473476	7.61162433281327e-06	0.987465	0.174048	3.17751717232169e-05	0.293536	0.270339	-0.27388	0.0834036	0.00813742	2.34016199735946e-06	0.425959	0.191242	1.03881823164201e-05	0.316085	0.0186999	-0.306954	0.84409	0.00399379	1.1659718151415e-05	0.938657	0.13712	4.53527941406508e-05	0.288062	0.00432876	0.0351637	-0.311197	-0.302111	0.955497	0.715002	0.00288516	0.00481835	1.1846870208078e-05	1.11757432569688e-05	0.98988	0.94543	0.102783	0.136954	4.74833329896497e-05	4.52818917632896e-05	0.287743	0.288909	0.00446749	-0.310367	0.959169	0.00339629	1.18494860121802e-05	0.99979	0.125964	4.82844508361576e-05	0.287739	0.202259	-0.297376	0.317829	0.00442798	7.58189051740547e-06	0.618246	0.134332	3.07922729075031e-05	0.2966	-0.0315388	-0.316272	0.716122	0.00267711	1.11812154789944e-05	0.99987	0.0982877	4.61214054829415e-05	0.288899	-0.181425	13.7151	44.0611	-0.330684	-0.260905	-0.267253	0.359842	0.0363801	0.00925251	0.00188262	0.0118228	0.00808622	8.14503334604823e-06	1.64192248543892e-06	5.49879577122349e-07	0.894081	0.999765	0.285398	0.0708316	0.238975	0.193382	3.38795609352018e-05	7.96127691261763e-06	2.80342917951669e-06	0.295188	0.325888	0.345885	0.0769768	-0.297055	0.635535	0.0060821	1.0727800503263e-05	0.999172	0.194382	4.40502501028003e-05	0.289725	0.392116	-0.293691	0.0278759	0.00379607	1.33364995461162e-06	0.607038	0.123705	6.44494501732886e-06	0.329748	0.0351637	-0.302111	0.715002	0.00481835	1.11757432569688e-05	0.94543	0.136954	4.52818917632896e-05	0.288909	13.7151	-0.260905	0.0363801	0.0118228	1.64192248543892e-06	0.999765	0.238975	7.96127691261763e-06	0.325888	44.0611	-0.267253	0.00925251	0.00808622	5.49879577122349e-07	0.285398	0.193382	2.80342917951669e-06	0.345885	0.327043	-0.278622	0.0622954	0.0069314	2.47616438133107e-06	0.32116	0.167303	1.10674707020353e-05	0.318179	0.00270397	-0.292511	0.0068687	0.00324233	3.2658482917221e-07	0.0143039	0.0959994	8.97743916809748e-07	0.351734
ENSG00000163468	CCT3	chaperonin containing TCP1 subunit 3 [Source:HGNC Symbol;Acc:HGNC:1616]	protein_coding	7203	0.00233793	-0.0462498	0.12303	0.568805	3.27661964252252e-06	0.741256	0.872498	1.46263351817901e-05	0.309747	-0.00098622	-0.0318247	0.845983	0.69927	9.40731846955153e-06	0.9999	0.926651	3.90286476724804e-05	0.289383	-1.20767	0.0918809	0.154562	0.395765	0.000112291	0.525518	0.694173	0.000374471	0.269209	0.000795752	-0.0289869	0.330222	0.722285	6.24914356567143e-06	0.41307	0.916514	1.399415359244e-05	0.297373	0.00280431	-0.0300936	0.557141	0.713443	8.19667614193311e-06	0.960308	0.931703	3.35240494600907e-05	0.292087	0.0667054	-0.0390455	0.76506	0.641706	9.19217927921167e-06	0.999981	0.899261	3.8535660302897e-05	0.289838	-0.0017786	-0.0529701	0.272119	0.524604	5.5635719057677e-06	0.684954	0.927824	2.26660812749956e-05	0.299622	-0.052528	-0.0337269	0.559049	0.679904	8.2089263715571e-06	0.999744	0.920421	3.41180427660042e-05	0.292058	0.0272868	-0.0321484	0.790378	0.695196	9.26939144506801e-06	0.969674	0.9254	3.79121207796511e-05	0.289674	-0.12181	-0.0386823	0.146749	0.663286	4.53029678504779e-06	0.803887	0.931863	1.9887879623717e-05	0.306639	0.0610969	-0.0266844	0.389861	0.74461	6.86430737415534e-06	0.999906	0.942797	2.93081837116101e-05	0.29555	0.02258	-0.0277021	0.766906	0.742193	9.19811657088193e-06	0.991647	0.949382	3.77467481999545e-05	0.289825	-0.00514309	-0.0349538	0.948352	0.679737	9.54987826554573e-06	0.997591	0.943004	3.88911268727627e-05	0.289087	-0.00920085	-0.0354596	0.908027	0.671217	9.51076784702855e-06	0.997047	0.935268	3.88764313998578e-05	0.289168	0.076785	-0.0232931	0.547471	0.780205	8.1336442131814e-06	0.800188	0.956459	3.23387352378086e-05	0.292239	0.104435	-0.00827077	0.172976	0.920854	4.70602510210018e-06	0.48536	0.985493	1.99946004235851e-05	0.305903	0.116103	-0.16852	-0.0300451	-0.0764557	0.061942	0.0284842	0.709191	0.354	2.25211387457774e-06	1.23850685719908e-06	0.65635	0.754718	0.932022	0.750502	1.05203146103423e-05	6.15290679820538e-06	0.319969	0.331115	0.0574165	-0.0206439	0.415997	0.804155	8.06250813249221e-06	0.99979	0.9637	3.3929721724238e-05	0.295389	0.106495	-0.0251491	0.517203	0.761559	8.98868371062115e-06	0.76324	0.948461	3.57383056149787e-05	0.293239	0.0602806	-0.0229468	0.390307	0.781377	7.79043055318334e-06	0.99987	0.947341	3.32624046972158e-05	0.296065	0.14599	-0.499948	22.2742	-0.0168658	-0.0343105	-0.0102129	0.363387	0.926044	0.109174	0.840225	0.685363	0.901064	7.48768884200129e-06	1.08074349468526e-05	3.41531850972085e-06	0.894583	0.999765	0.419557	0.957823	0.937202	0.983032	3.14407374463529e-05	4.41853982126577e-05	1.48611540972185e-05	0.296846	0.289577	0.312067	0.00841894	-0.0309173	0.949048	0.71879	1.08294093098859e-05	0.999172	0.947678	4.44183806475766e-05	0.289537	0.154877	-0.0255237	0.289548	0.755624	6.555384020299e-06	0.708458	0.949949	2.75037951051303e-05	0.299455	-0.16852	-0.0764557	0.0284842	0.354	1.23850685719908e-06	0.754718	0.750502	6.15290679820538e-06	0.331115	-0.499948	-0.0343105	0.926044	0.685363	1.08074349468526e-05	0.999765	0.937202	4.41853982126577e-05	0.289577	22.2742	-0.0102129	0.109174	0.901064	3.41531850972085e-06	0.419557	0.983032	1.48611540972185e-05	0.312067	0.122887	-0.0201997	0.391596	0.808116	7.80446340591291e-06	0.665268	0.960671	3.13413753374685e-05	0.29603	0.000979679	-0.0272121	0.235558	0.738042	5.08173779873284e-06	0.310171	0.922219	1.1406908689226e-05	0.301368
ENSG00000189403	HMGB1	high mobility group box 1 [Source:HGNC Symbol;Acc:HGNC:4983]	protein_coding	3146	-0.00218078	0.184436	0.207949	0.0497033	2.12492445545762e-14	0.815719	0.346441	3.36206678480999e-13	0.579631	0.000201336	0.17225	0.972244	0.0693022	4.57472264452433e-14	0.9999	0.421609	7.02447818021943e-13	0.571275	-2.09924	0.381378	0.0335435	0.00301014	2.16532194263707e-12	0.394572	0.0735083	3.11776389885861e-11	0.577608	-0.00272297	0.156935	0.00272804	0.0786551	5.86025456466028e-16	0.00635037	0.391025	8.18311788404844e-15	0.616525	-0.00335323	0.168453	0.537835	0.0739128	3.80958980695875e-14	0.957392	0.428237	5.8453042421522e-13	0.573285	0.119776	0.162768	0.637594	0.0911004	4.11153322170478e-14	0.999981	0.453625	6.36492263473137e-13	0.572449	-0.00259653	0.144279	0.158462	0.128721	1.74797093699136e-14	0.570447	0.698206	2.7932629274226e-13	0.581731	-0.154268	0.172135	0.129808	0.064093	1.50716389947365e-14	0.999744	0.401783	2.46138556455643e-13	0.583317	0.15509	0.180666	0.182592	0.0534652	1.93741875368443e-14	0.837717	0.374898	3.08179928051669e-13	0.580626	0.0558566	0.200678	0.562056	0.0529552	5.97690325710388e-14	0.944423	0.437074	9.03089681679762e-13	0.572723	-0.0273894	0.16952	0.735663	0.073207	4.33188799809767e-14	0.999906	0.437046	6.6418026299499e-13	0.571875	0.0240929	0.178863	0.78137	0.0650919	4.41000690936373e-14	0.991647	0.447112	6.71211439328615e-13	0.571679	0.0568599	0.187942	0.529224	0.0534799	3.77963993049559e-14	0.996984	0.44867	5.8122090461117e-13	0.573372	0.00206152	0.17303	0.981879	0.0718275	4.5762600689128e-14	0.99855	0.484103	6.93471718818644e-13	0.571271	0.148726	0.192505	0.305539	0.0446934	2.75424359107781e-14	0.637887	0.375107	4.24794604566085e-13	0.576824	0.0115826	0.175237	0.895246	0.0710965	7.18866437775462e-14	0.95977	0.449911	1.05850920766853e-12	0.570666	0.0498558	-0.023179	0.173595	0.166503	0.48654	0.794761	0.0666358	0.0880452	5.73604760149391e-14	7.01584819326721e-14	0.837865	0.962478	0.399434	0.453643	8.66697214209748e-13	1.05470908604854e-12	0.57318	0.570938	0.010254	0.174665	0.898917	0.0699099	7.19283707199333e-14	0.99979	0.439009	1.08523689717109e-12	0.57066	0.118337	0.180692	0.528312	0.0588565	5.98118583196806e-14	0.769417	0.397975	8.92715584074085e-13	0.572715	-0.0386078	0.16645	0.630266	0.0814948	6.48091539604299e-14	0.99987	0.438122	9.84966586779186e-13	0.571822	0.0848558	9.30106	20.7274	0.181624	0.20672	0.193268	0.644048	0.127446	0.192689	0.0608679	0.0323299	0.0429714	6.538242129906e-14	2.35520784412773e-14	3.18976047608184e-14	0.953449	0.999765	0.511493	0.357969	0.347642	0.379273	9.90063069540205e-13	3.79569747520694e-13	4.94900495640259e-13	0.571724	0.582941	0.579642	-0.0616915	0.161146	0.68142	0.102441	6.68191793647627e-14	0.999172	0.5489	1.0140334397252e-12	0.571482	0.0838744	0.176316	0.616215	0.0637359	6.42002219598981e-14	0.873721	0.409792	9.6793465079539e-13	0.571928	-0.023179	0.166503	0.794761	0.0880452	7.01584819326721e-14	0.962478	0.453643	1.05470908604854e-12	0.570938	9.30106	0.20672	0.127446	0.0323299	2.35520784412773e-14	0.999765	0.347642	3.79569747520694e-13	0.582941	20.7274	0.193268	0.192689	0.0429714	3.18976047608184e-14	0.511493	0.379273	4.94900495640259e-13	0.579642	0.113249	0.183864	0.489387	0.0558628	5.75353782235701e-14	0.741925	0.399272	8.58738220458824e-13	0.573146	-0.00259803	0.155754	0.00485785	0.0829912	9.76482116815426e-16	0.0104879	0.398964	1.28019451307257e-14	0.611494
ENSG00000187498	COL4A1	collagen type IV alpha 1 chain [Source:HGNC Symbol;Acc:HGNC:2202]	protein_coding	1282	-0.00394541	-0.401553	0.387253	0.104476	2.91503088441638e-05	0.903274	0.479667	0.000105469	0.266644	0.0151753	-0.44976	0.316826	0.0693741	2.60380678627372e-05	0.9999	0.421799	9.81249845955643e-05	0.268959	-2.46092	-0.360019	0.316067	0.252896	1.92296427626166e-05	0.66338	0.572365	7.7960239150234e-05	0.309899	-0.0108488	-0.485393	2.24589445552955e-06	0.0253696	1.40007321854562e-09	1.14698281889415e-05	0.237745	6.02604952111299e-09	0.439379	0.0147396	-0.404702	0.301764	0.10033	2.53042679196087e-05	0.928136	0.484393	9.29520830394383e-05	0.269543	-0.924429	-0.347028	0.164292	0.164718	1.71971991877226e-05	0.999981	0.572755	6.76891650207638e-05	0.277376	0.00214127	-0.399597	0.659883	0.113588	3.72535487497736e-05	0.896231	0.676779	0.000124155	0.261581	0.22	-0.422285	0.413421	0.0865986	3.01841508817383e-05	0.999744	0.454986	0.000111113	0.265928	0.491498	-0.397411	0.107115	0.103085	1.27959001157145e-05	0.827914	0.487786	5.07784661086319e-05	0.283294	-0.218912	-0.534403	0.385847	0.0490064	2.80529464719335e-05	0.90136	0.426022	0.000103635	0.270207	0.265178	-0.393086	0.211546	0.109986	2.03103711539239e-05	0.999906	0.515625	7.81393458262836e-05	0.274016	-0.180081	-0.469728	0.429132	0.0643867	3.07754269555653e-05	0.988904	0.445642	0.000112178	0.265529	-0.170546	-0.468957	0.472532	0.0662358	3.22998931630888e-05	0.996984	0.48579	0.000117099	0.264533	-0.113455	-0.446299	0.63409	0.0767434	3.67155707827836e-05	0.987465	0.496185	0.000131708	0.261883	-0.813925	-0.531857	0.0309604	0.0312287	5.07561979478611e-06	0.347779	0.323911	2.10407143754373e-05	0.301391	-0.182755	-0.467692	0.42799	0.0656791	3.5039053537759e-05	0.71076	0.435753	0.000122094	0.265587	-0.00453839	-0.190185	-0.425433	-0.474974	0.980786	0.415474	0.0874796	0.0633447	4.62430114466236e-05	3.45031386988104e-05	0.996852	0.86503	0.449297	0.399985	0.000160757	0.000124649	0.259766	0.265909	-0.0261107	-0.430718	0.901969	0.0883756	4.59461746357775e-05	0.99979	0.480872	0.000163607	0.259902	-0.417844	-0.454078	0.396029	0.0698009	3.3639105647599e-05	0.680054	0.427015	0.000116746	0.266438	0.0146467	-0.423023	0.944601	0.0920707	4.61563899857537e-05	0.99987	0.461981	0.000165318	0.259806	0.155863	-38.4285	-98.1544	-0.408674	-0.566506	-0.523435	0.746645	0.0153132	0.0173938	0.107468	0.022632	0.0326112	4.41721500719005e-05	3.33318719463891e-06	3.68855244192119e-06	0.966706	0.999765	0.294516	0.457631	0.309405	0.338577	0.000154487	1.52150708143171e-05	1.59219962876789e-05	0.260732	0.312532	0.310594	0.0345429	-0.418951	0.930284	0.106209	4.60988719213507e-05	0.999172	0.554689	0.000163758	0.259832	-0.0738382	-0.428652	0.866656	0.0860413	4.56828909877192e-05	0.958927	0.463296	0.000157651	0.260023	-0.190185	-0.474974	0.415474	0.0633447	3.45031386988104e-05	0.86503	0.399985	0.000124649	0.265909	-38.4285	-0.566506	0.0153132	0.022632	3.33318719463891e-06	0.999765	0.309405	1.52150708143171e-05	0.312532	-98.1544	-0.523435	0.0173938	0.0326112	3.68855244192119e-06	0.294516	0.338577	1.59219962876789e-05	0.310594	-0.499799	-0.47526	0.244037	0.058364	2.53610828492991e-05	0.538035	0.408862	9.05703209341773e-05	0.27229	-0.0109014	-0.493667	2.71368946550022e-06	0.0234149	1.66155771642421e-09	1.30578692689436e-05	0.229298	6.81861338223317e-09	0.436844
ENSG00000116871	MAP7D1	MAP7 domain containing 1 [Source:HGNC Symbol;Acc:HGNC:25514]	protein_coding	55700	0.00609978	-0.226651	0.0102574	0.0736021	0.000323358	0.3551	0.410877	0.000905856	0.214699	0.005318	-0.202953	0.508959	0.12246	0.0042382	0.9999	0.530528	0.0091511	0.152321	0.78676	-0.241111	0.570463	0.177149	0.00772952	0.820083	0.489997	0.0150145	0.155598	0.00383887	-0.171466	0.00241145	0.165774	0.000104124	0.0056969	0.540101	0.000189886	0.239815	0.00567431	-0.186532	0.454083	0.153583	0.00403	0.951116	0.571867	0.0085333	0.153628	-0.38976	-0.161546	0.269802	0.223921	0.00308332	0.999981	0.641192	0.00698818	0.160511	0.00606932	-0.127347	0.0167015	0.32266	0.000467625	0.218914	0.859132	0.00119894	0.206244	-0.050987	-0.193715	0.721157	0.138584	0.00480192	0.999744	0.548053	0.0101102	0.149063	-0.0479079	-0.19605	0.768812	0.134864	0.004882	0.966141	0.542694	0.0100789	0.14863	-0.276446	-0.221989	0.0368116	0.113255	0.00105028	0.688226	0.574909	0.00265099	0.189223	0.0648422	-0.186256	0.56598	0.155655	0.0044254	0.999906	0.581295	0.00950499	0.151196	0.0622102	-0.177402	0.606833	0.186378	0.00454262	0.988904	0.648894	0.00961679	0.150514	0.0771056	-0.172763	0.540342	0.19982	0.00434473	0.996984	0.702069	0.00923261	0.151675	0.135502	-0.165681	0.282243	0.210381	0.00316181	0.987465	0.692819	0.00699614	0.159869	0.386836	-0.141803	0.0537932	0.276312	0.0010937	0.384085	0.734877	0.00263649	0.186194	0.0755829	-0.178211	0.536098	0.18368	0.00432608	0.780878	0.631258	0.00875397	0.153492	0.103644	-0.116738	-0.193559	-0.226195	0.297212	0.344763	0.138339	0.0937353	0.00324899	0.00351665	0.75113	0.842393	0.53915	0.465439	0.00707171	0.00761778	0.160953	0.158903	0.0716099	-0.180973	0.522903	0.173749	0.00428188	0.99979	0.618802	0.00920378	0.153762	0.313625	-0.174156	0.227788	0.184822	0.0027947	0.535025	0.619883	0.00598461	0.164827	0.0290974	-0.191129	0.794243	0.149391	0.00491319	0.99987	0.553855	0.0104545	0.150133	-0.0543992	14.9544	52.48	-0.201544	-0.140793	-0.143278	0.831371	0.0772015	0.0162724	0.133482	0.286727	0.263869	0.00495834	0.00140125	0.000457629	0.979649	0.999765	0.294516	0.499302	0.762722	0.726006	0.010264	0.00344076	0.00121199	0.149891	0.182169	0.208982	0.118134	-0.173885	0.571592	0.203037	0.00443748	0.999172	0.687271	0.00950151	0.152823	0.393435	-0.178072	0.0881466	0.168753	0.00153261	0.608961	0.599007	0.00363224	0.179955	-0.116738	-0.226195	0.344763	0.0937353	0.00351665	0.842393	0.465439	0.00761778	0.158903	14.9544	-0.140793	0.0772015	0.286727	0.00140125	0.999765	0.762722	0.00344076	0.182169	52.48	-0.143278	0.0162724	0.263869	0.000457629	0.294516	0.726006	0.00121199	0.208982	0.418523	-0.153924	0.063641	0.237432	0.00122737	0.323586	0.683688	0.00289401	0.185424	0.00424179	-0.166046	0.000862134	0.174575	4.53063942248109e-05	0.00224332	0.550738	8.70642687948108e-05	0.257506
ENSG00000255112	CHMP1B	charged multivesicular body protein 1B [Source:HGNC Symbol;Acc:HGNC:24287]	protein_coding	57132	0.00304708	-0.110613	0.476662	0.631318	0.00988543	0.923107	0.895195	0.0184166	0.129702	0.00498625	-0.10289	0.726449	0.656348	0.011493	0.9999	0.915296	0.0217841	0.125539	3.64943	-0.31031	0.134217	0.31815	0.00399086	0.507673	0.632591	0.00848056	0.175258	0.013629	-0.0156457	1.14862128829478e-11	0.927941	1.13501680664146e-11	3.15696360954573e-10	0.984547	7.27964231781204e-11	0.505686	-0.000914147	-0.0952154	0.945717	0.679689	0.0120342	0.995559	0.920378	0.0220583	0.124259	-0.20508	-0.0772388	0.743498	0.74294	0.0115621	0.999981	0.934553	0.0220556	0.125373	0.00307587	-0.0605274	0.499803	0.796412	0.0100863	0.830148	0.978822	0.0181284	0.129149	-0.0948118	-0.0943726	0.70741	0.68133	0.0114102	0.999744	0.920812	0.021459	0.12574	-0.25537	-0.107356	0.374566	0.63981	0.0088452	0.883433	0.90856	0.0168482	0.132745	-0.084898	0.00760799	0.718052	0.975749	0.0138304	0.9723	0.996518	0.0252713	0.121742	0.143081	-0.077966	0.47359	0.735	0.00985786	0.999906	0.940876	0.0190758	0.129778	0.171583	-0.0495193	0.421634	0.833523	0.00935775	0.988904	0.969276	0.0179926	0.131206	0.0452734	-0.081872	0.839058	0.730469	0.0118634	0.996984	0.956322	0.0220955	0.124657	0.165433	-0.0600469	0.458689	0.797226	0.00972105	0.987465	0.967121	0.0185709	0.130162	0.486772	-0.028955	0.172421	0.900746	0.00576876	0.52348	0.985098	0.0113725	0.144231	0.526926	0.0296783	0.0131717	0.896322	0.00105108	0.260184	0.982409	0.00253434	0.189204	0.298223	-0.393306	-0.0861997	-0.195087	0.0886105	0.0702528	0.70449	0.40438	0.00402071	0.00344802	0.673189	0.772379	0.929595	0.785651	0.00848169	0.00748689	0.155412	0.159414	0.179682	-0.0554169	0.364903	0.812604	0.00924298	0.99979	0.964613	0.0179981	0.13304	0.991143	-0.024266	0.0297325	0.91475	0.00190161	0.290278	0.982177	0.00426944	0.174581	0.0908821	-0.0780749	0.645499	0.737778	0.0117425	0.99987	0.937246	0.0222427	0.12637	-0.678242	7.51879	77.0093	-0.164951	-0.0648182	-0.0154745	0.131249	0.619167	0.047845	0.479622	0.785009	0.946113	0.0051701	0.011581	0.00265528	0.855786	0.999765	0.33437	0.812094	0.960898	0.990799	0.0106346	0.0217624	0.0057287	0.148781	0.126759	0.166136	0.409247	-0.0167691	0.267252	0.944155	0.00785867	0.999172	0.993764	0.0156392	0.137498	0.705378	-0.060784	0.0843185	0.789609	0.00389187	0.607606	0.958719	0.00822157	0.156263	-0.393306	-0.195087	0.0702528	0.40438	0.00344802	0.772379	0.785651	0.00748689	0.159414	7.51879	-0.0648182	0.619167	0.785009	0.011581	0.999765	0.960898	0.0217624	0.126759	77.0093	-0.0154745	0.047845	0.946113	0.00265528	0.33437	0.990799	0.0057287	0.166136	0.854095	-0.00712873	0.0320143	0.975071	0.00200424	0.275023	0.995394	0.00445849	0.173262	0.0138785	-0.00406296	7.72160201356397e-12	0.981182	7.82308353815374e-12	1.89452419214873e-10	0.995593	4.94432187408344e-11	0.510438
ENSG00000139793	MBNL2	muscleblind like splicing regulator 2 [Source:HGNC Symbol;Acc:HGNC:16746]	protein_coding	10150	-0.00254083	-0.0346104	0.487461	0.860469	0.000115155	0.925636	0.96715	0.000360613	0.237633	0.00138657	-0.0508433	0.909397	0.797012	0.000141254	0.9999	0.954907	0.000448693	0.233176	2.26269	-0.209981	0.283747	0.436673	0.000422501	0.641029	0.725423	0.00119877	0.236395	0.00983745	0.00822218	4.40730966735505e-08	0.959864	1.49264494109828e-10	3.53638584415693e-07	0.991755	7.74849566978314e-10	0.471361	-0.00543168	-0.0551213	0.635713	0.77936	0.00012884	0.967921	0.948691	0.000401354	0.235188	-0.0672929	-0.0428672	0.900045	0.831401	0.000141081	0.999981	0.960114	0.000450066	0.233203	0.00437639	-0.000650633	0.26004	0.997397	8.16614024538398e-05	0.675399	0.999902	0.000252009	0.245044	-0.22523	-0.0490817	0.295368	0.801447	8.81082474705462e-05	0.999744	0.954443	0.000291954	0.243414	-0.0483019	-0.0509048	0.844557	0.795975	0.000139697	0.977783	0.953045	0.000435437	0.233419	0.172613	0.0404596	0.393475	0.850681	0.00014491	0.904109	0.977159	0.000453383	0.235091	0.202639	-0.0255681	0.233662	0.896046	7.6470121172888e-05	0.999906	0.977924	0.000257783	0.246448	0.226026	0.0103096	0.214195	0.95893	7.24094469609245e-05	0.988904	0.992602	0.000242133	0.247612	0.139713	-0.0107108	0.462631	0.957797	0.000112308	0.996984	0.996133	0.000359048	0.238176	0.199369	-0.00737592	0.29523	0.970434	8.80841460037363e-05	0.987465	0.995113	0.000290341	0.24342	0.230488	-0.0175558	0.451469	0.930054	0.000110972	0.74078	0.987941	0.00034287	0.238436	0.535601	0.075997	0.00295776	0.691535	3.38322450840044e-06	0.246124	0.932696	1.48317254786725e-05	0.312248	0.307093	-0.33608	-0.0417059	-0.135843	0.0394433	0.0704014	0.828583	0.496755	2.65300434404776e-05	4.07364339043088e-05	0.651655	0.772379	0.959281	0.832777	9.80607716863702e-05	0.000144487	0.27136	0.262434	0.219256	-0.00295491	0.194735	0.988137	8.20913663839058e-05	0.99979	0.99803	0.000275701	0.247514	0.918385	0.0150379	0.0181732	0.937816	1.46204463401828e-05	0.279826	0.987967	5.55299391299458e-05	0.283517	0.0737624	-0.0364724	0.662338	0.854833	0.000157305	0.99987	0.966086	0.000498914	0.233272	-0.81408	-0.739239	58.4223	-0.135166	-0.0508459	0.0102577	0.0328492	0.954454	0.0799119	0.491849	0.802645	0.958428	2.30958643279921e-05	0.000170637	4.4635525210515e-05	0.855786	0.999765	0.385329	0.819426	0.964694	0.992733	8.6535665983829e-05	0.00052792	0.000151598	0.274214	0.231462	0.260512	0.407026	0.0271285	0.196225	0.894264	8.24944391042627e-05	0.999172	0.984006	0.000275857	0.247409	0.688443	-0.0172357	0.0481243	0.929059	3.07956497943002e-05	0.607038	0.986216	0.000111104	0.268274	-0.33608	-0.135843	0.0704014	0.496755	4.07364339043088e-05	0.772379	0.832777	0.000144487	0.262434	-0.739239	-0.0508459	0.954454	0.802645	0.000170637	0.999765	0.964694	0.00052792	0.231462	58.4223	0.0102577	0.0799119	0.958428	4.4635525210515e-05	0.385329	0.992733	0.000151598	0.260512	0.697506	0.0215389	0.0407982	0.912296	2.72135832420264e-05	0.287085	0.984128	9.63401000811765e-05	0.270835	0.00983347	0.0153886	6.94468861548609e-08	0.925408	2.26779050633804e-10	4.97730593640384e-07	0.983213	1.09019522354134e-09	0.465544
ENSG00000185615	PDIA2	protein disulfide isomerase family A member 2 [Source:HGNC Symbol;Acc:HGNC:14180]	protein_coding	64714	-0.014279	1.24264	0.219121	0.0488283	0.472239	0.826475	0.343332	0.514931	-0.00387734	-0.0114641	1.18543	0.767662	0.0623776	0.645321	0.9999	0.403679	0.685343	-0.0217781	-3.59084	1.80227	0.587504	0.0363016	0.484277	0.829591	0.23609	0.52353	-0.00580962	0.00886567	1.2162	0.154484	0.0521722	0.41536	0.21837	0.330346	0.431236	0.00255257	-0.0356898	1.12098	0.327421	0.0751569	0.536983	0.929401	0.431644	0.579424	-0.0107725	-1.46933	1.28586	0.388195	0.0466442	0.563122	0.999981	0.341502	0.611212	-0.0134691	-0.0509527	0.609315	1.40620855868431e-05	0.28643	0.000904918	0.00680409	0.844606	0.0021542	0.190738	-0.0615938	1.16499	0.92866	0.0654791	0.655346	0.999744	0.404457	0.691296	-0.0227847	-0.869042	1.12001	0.266343	0.0747736	0.504027	0.858708	0.431011	0.543807	-0.00730788	0.748401	1.47625	0.244764	0.0329219	0.458236	0.859337	0.371443	0.508429	-0.00234917	-0.321328	1.12898	0.554593	0.074826	0.612304	0.999906	0.4396	0.656511	-0.0184596	-0.160579	1.12347	0.78273	0.083717	0.646741	0.991647	0.491622	0.682531	-0.0219207	-0.317456	1.07955	0.600628	0.0974363	0.621749	0.996984	0.555722	0.661672	-0.0194102	-0.264876	1.11068	0.663328	0.0843229	0.632407	0.987465	0.511483	0.66968	-0.0204814	0.409926	1.22002	0.674572	0.058865	0.634074	0.867224	0.416649	0.662909	-0.0206488	0.0365293	1.18947	0.950384	0.0665003	0.66812	0.982056	0.437296	0.692655	-0.0243518	0.0960737	-0.22785	1.18302	1.12154	0.840972	0.701511	0.061892	0.0850077	0.663515	0.650018	0.959707	0.94281	0.387986	0.445279	0.691741	0.679782	-0.0238831	-0.0225106	0.0288908	1.18696	0.957229	0.0650559	0.668246	0.99979	0.426854	0.702588	-0.0243647	-0.256079	1.16339	0.838155	0.0687281	0.66333	0.936806	0.424793	0.68745	-0.0238643	0.372929	1.23995	0.485613	0.0519897	0.607227	0.99987	0.362499	0.650364	-0.0181556	1.34583	-54.1272	-115.974	1.32489	0.98217	1.0651	0.270643	0.184547	0.275504	0.0396639	0.126198	0.094328	0.518022	0.454828	0.520925	0.878508	0.999765	0.588468	0.291916	0.580471	0.504715	0.561879	0.507384	0.556413	-0.00888444	-0.00196519	-0.00919352	-0.341718	1.11782	0.733331	0.0899007	0.653919	0.999172	0.527188	0.689896	-0.0229072	-0.685543	1.15024	0.539124	0.0695646	0.620938	0.835408	0.424865	0.653245	-0.0195534	-0.22785	1.12154	0.701511	0.0850077	0.650018	0.94281	0.445279	0.679782	-0.0225106	-54.1272	0.98217	0.184547	0.126198	0.454828	0.999765	0.580471	0.507384	-0.00196519	-115.974	1.0651	0.275504	0.094328	0.520925	0.588468	0.504715	0.556413	-0.00919352	-0.0968736	1.17133	0.929495	0.0684652	0.667619	0.97284	0.434849	0.691001	-0.0243009	0.00748922	1.21375	0.23553	0.0536472	0.484037	0.310154	0.335356	0.498213	-0.00516219
ENSG00000007168	PAFAH1B1	platelet activating factor acetylhydrolase 1b regulatory subunit 1 [Source:HGNC Symbol;Acc:HGNC:8574]	protein_coding	5048	0.000799331	-0.141029	0.593218	0.0828586	2.44919206150167e-07	0.943543	0.4321	1.3549026862963e-06	0.356748	0.00254569	-0.141189	0.608905	0.0828233	2.47593774358933e-07	0.9999	0.45028	1.40060795794235e-06	0.35656	1.1478	-0.254738	0.147713	0.0134721	5.22732989275862e-08	0.519542	0.151507	3.72976082814595e-07	0.426748	0.000793436	-0.132127	0.322143	0.101184	1.77770504486872e-07	0.404374	0.438682	5.20576089564231e-07	0.362277	-0.00414893	-0.141831	0.375119	0.0794953	1.94381792470452e-07	0.935044	0.440474	1.10049185690891e-06	0.360742	-0.028856	-0.134323	0.895147	0.10536	2.7709061145641e-07	0.999981	0.481257	1.56152417712949e-06	0.354604	0.0026243	-0.108063	0.096864	0.183269	7.81660320869032e-08	0.474201	0.762807	4.58635776536973e-07	0.376193	0.030924	-0.136599	0.725964	0.0914963	2.63954462214323e-07	0.999744	0.466586	1.47988050143659e-06	0.355449	0.0196135	-0.135674	0.845538	0.0945282	2.74477233250612e-07	0.977783	0.472112	1.52735311982141e-06	0.354769	0.169903	-0.10462	0.0382035	0.226528	7.05643230719429e-08	0.688226	0.710804	4.37473571464495e-07	0.38149	0.0134838	-0.135174	0.846891	0.0965977	2.74561932484423e-07	0.999906	0.489005	1.54101310150281e-06	0.354763	0.0180795	-0.131997	0.808782	0.11272	2.71884971972732e-07	0.991896	0.547581	1.51333299274068e-06	0.354934	0.0424166	-0.125252	0.585578	0.133245	2.43573759307762e-07	0.996984	0.618494	1.3685648490838e-06	0.356844	0.0044175	-0.135784	0.954897	0.100094	2.78904199283868e-07	0.997906	0.539462	1.5511576504411e-06	0.35449	0.0671469	-0.127709	0.591759	0.121578	2.44664531989346e-07	0.822806	0.550982	1.32530337218702e-06	0.356767	-0.0174089	-0.14184	0.81782	0.0886534	4.4214823826793e-07	0.926905	0.486681	2.3183811102325e-06	0.349783	-0.031893	0.0740581	-0.138473	-0.118477	0.604672	0.332064	0.0885849	0.154338	4.00575360326453e-07	2.93955901800983e-07	0.883473	0.839023	0.451629	0.567937	2.16533409897433e-06	1.64808582400196e-06	0.351538	0.357003	-0.000758852	-0.137962	0.991271	0.095188	4.530291716341e-07	0.99979	0.495378	2.47264557844153e-06	0.34935	0.128473	-0.128969	0.425244	0.114767	3.38259561866055e-07	0.700968	0.51899	1.79925879893049e-06	0.354531	0.0353829	-0.132213	0.607623	0.106748	4.01377836138782e-07	0.99987	0.488179	2.21921051944037e-06	0.351503	-0.0123504	-1.83678	-5.39953	-0.139126	-0.144553	-0.143202	0.937657	0.727907	0.694294	0.0943886	0.0842367	0.0828321	4.51783182244408e-07	4.28556227105288e-07	4.22024725557791e-07	0.993554	0.999765	0.87	0.436605	0.503128	0.482747	2.42262909530339e-06	2.33661972252427e-06	2.19680921690152e-06	0.349399	0.350339	0.350612	0.0814789	-0.12274	0.527721	0.146402	3.77208384571832e-07	0.999172	0.616108	2.08396113898076e-06	0.352604	0.0568378	-0.135255	0.692708	0.0973425	4.21696600496586e-07	0.90311	0.485783	2.25316370568361e-06	0.350626	0.0740581	-0.118477	0.332064	0.154338	2.93955901800983e-07	0.839023	0.567937	1.64808582400196e-06	0.357003	-1.83678	-0.144553	0.727907	0.0842367	4.28556227105288e-07	0.999765	0.503128	2.33661972252427e-06	0.350339	-5.39953	-0.143202	0.694294	0.0828321	4.22024725557791e-07	0.87	0.482747	2.19680921690152e-06	0.350612	0.0903143	-0.128785	0.521216	0.117807	3.75011208866194e-07	0.761904	0.529738	1.97194873459484e-06	0.352708	0.000753397	-0.131806	0.3531	0.102416	1.8771444191758e-07	0.434877	0.44017	5.37737392060741e-07	0.361342
ENSG00000113369	ARRDC3	arrestin domain containing 3 [Source:HGNC Symbol;Acc:HGNC:29263]	protein_coding	57561	-0.00732266	0.66294	0.0775419	0.00354598	0.0275732	0.675091	0.106776	0.0445617	0.100385	-0.00545604	0.632852	0.695097	0.0061604	0.0804643	0.9999	0.14956	0.116066	0.0666675	0.348122	0.612252	0.880928	0.0427854	0.108351	0.960499	0.254632	0.144371	0.0649731	0.00709375	0.664041	0.00111359	0.00219595	0.00138113	0.00286395	0.0793069	0.00210088	0.180536	-0.0172082	0.601903	0.187102	0.00819169	0.0458082	0.90058	0.171811	0.0698795	0.084883	0.0912493	0.615721	0.881541	0.00881246	0.0842058	0.999981	0.16269	0.121229	0.0651426	-0.0089912	0.525127	0.0410771	0.0210615	0.018472	0.32876	0.413574	0.0308005	0.112121	-0.277196	0.622369	0.259586	0.00634911	0.0542589	0.999744	0.149436	0.0823421	0.0795323	-0.231062	0.611206	0.410945	0.00764175	0.0670351	0.892032	0.163947	0.096286	0.072705	0.0534106	0.674794	0.817964	0.00757653	0.0890546	0.981187	0.220472	0.125457	0.0640054	-0.168539	0.60423	0.387123	0.00846945	0.0653565	0.999906	0.181478	0.0972472	0.0735328	0.0821169	0.644543	0.69423	0.00636475	0.0804386	0.988904	0.182404	0.11456	0.0666782	-0.067423	0.60503	0.756789	0.0106031	0.0820883	0.996984	0.258021	0.116615	0.0659982	-0.215888	0.578799	0.321535	0.0126331	0.0601404	0.987465	0.254392	0.0891862	0.0762303	0.420076	0.67942	0.228612	0.00361071	0.0508877	0.576987	0.133055	0.0746032	0.0815712	0.0576286	0.642669	0.784187	0.00631515	0.0783717	0.909905	0.168237	0.106918	0.0683499	0.00794507	0.00963517	0.62948	0.631829	0.963089	0.963958	0.00623072	0.00761922	0.0803796	0.0803824	0.991197	0.994206	0.142623	0.166169	0.11206	0.112705	0.0674957	0.0674945	0.011232	0.631628	0.953624	0.00684104	0.080345	0.99979	0.168443	0.115122	0.0675103	0.828136	0.686275	0.0625595	0.00265629	0.0227647	0.33332	0.10443	0.0369772	0.107276	-0.041362	0.622777	0.829442	0.0072461	0.0791543	0.99987	0.15466	0.114662	0.0680148	-0.267158	-0.373168	-3.52548	0.600751	0.627943	0.62579	0.542976	0.979756	0.926604	0.0102078	0.00788383	0.0072825	0.070698	0.0804213	0.0802029	0.932422	0.999765	0.972453	0.157988	0.208691	0.188656	0.10178	0.115396	0.110036	0.0718011	0.0674781	0.0675701	0.11014	0.649679	0.759401	0.00672513	0.0778611	0.999172	0.199292	0.112195	0.0685702	0.534796	0.653313	0.1795	0.00428595	0.0423332	0.646794	0.129736	0.0645595	0.0883667	0.00963517	0.631829	0.963958	0.00761922	0.0803824	0.994206	0.166169	0.112705	0.0674945	-0.373168	0.627943	0.979756	0.00788383	0.0804213	0.999765	0.208691	0.115396	0.0674781	-3.52548	0.62579	0.926604	0.0072825	0.0802029	0.972453	0.188656	0.110036	0.0675701	0.705385	0.69977	0.0694251	0.0023545	0.0242919	0.331146	0.1047	0.0389695	0.105347	0.00708291	0.669157	0.00131114	0.00208583	0.00156612	0.00326349	0.078547	0.00235166	0.177459
ENSG00000123131	PRDX4	peroxiredoxin 4 [Source:HGNC Symbol;Acc:HGNC:17169]	protein_coding	10549	-0.0107339	-0.0807142	0.00639774	0.697071	0.000182883	0.285656	0.918451	0.000543892	0.227486	-0.0168878	-0.109117	0.205046	0.612194	0.00216115	0.9999	0.898533	0.00508365	0.169482	-0.990525	0.121745	0.665481	0.678344	0.00994889	0.869343	0.864998	0.0186353	0.147844	0.00560374	-0.106694	0.00807754	0.606674	0.000219173	0.0166331	0.869617	0.000378685	0.22346	-0.00503205	-0.145177	0.689746	0.502675	0.00390836	0.976029	0.849981	0.00831721	0.154422	-0.344067	-0.110685	0.558616	0.616472	0.00362849	0.999981	0.887941	0.00804073	0.156339	-0.00760171	-0.221875	0.0733465	0.30721	0.00111034	0.420276	0.852242	0.00258092	0.185829	-0.0404786	-0.139068	0.864584	0.520025	0.00412055	0.999744	0.857884	0.00884658	0.153052	0.116443	-0.132893	0.667016	0.539145	0.00386769	0.948182	0.864902	0.00826193	0.154692	0.0588591	-0.0280317	0.790456	0.905382	0.00469047	0.977025	0.987525	0.00986453	0.151361	0.173599	-0.11939	0.354086	0.580486	0.00293848	0.999906	0.887318	0.00665122	0.161736	0.0566093	-0.124242	0.778127	0.576168	0.00403732	0.991647	0.899307	0.00868223	0.153581	0.0917655	-0.114194	0.661043	0.608784	0.00385648	0.996984	0.924416	0.00830878	0.154767	0.151146	-0.107848	0.471095	0.623466	0.00337561	0.987465	0.923986	0.00741323	0.158195	0.229998	-0.108172	0.494349	0.62313	0.00344845	0.768947	0.916145	0.00724837	0.157647	0.292436	-0.0684695	0.147728	0.754893	0.00188125	0.455369	0.946135	0.00423516	0.17485	0.166713	-0.130902	-0.132755	-0.170406	0.313314	0.524626	0.538819	0.445795	0.00293443	0.00376701	0.757231	0.895548	0.86301	0.810206	0.00646413	0.00808671	0.163576	0.157114	0.146048	-0.106151	0.432915	0.629121	0.00345795	0.99979	0.914071	0.0076571	0.15934	0.180905	-0.1238	0.676861	0.572098	0.00413775	0.856757	0.884965	0.00842616	0.15466	0.0461729	-0.128945	0.803427	0.55641	0.00432944	0.99987	0.870911	0.00937144	0.153472	-0.174198	-0.840602	32.3363	-0.154866	-0.13933	-0.103925	0.681593	0.952821	0.380683	0.485245	0.533122	0.635602	0.00414673	0.00443314	0.00324796	0.95875	0.999765	0.669187	0.815552	0.893707	0.919249	0.00879389	0.00943976	0.00683701	0.154604	0.152849	0.160961	0.266158	-0.0870301	0.442934	0.699769	0.00349525	0.999172	0.94263	0.00774217	0.159061	0.441906	-0.116412	0.251683	0.590272	0.00259745	0.685609	0.891557	0.0057818	0.166698	-0.130902	-0.170406	0.524626	0.445795	0.00376701	0.895548	0.810206	0.00808671	0.157114	-0.840602	-0.13933	0.952821	0.533122	0.00443314	0.999765	0.893707	0.00943976	0.152849	32.3363	-0.103925	0.380683	0.635602	0.00324796	0.669187	0.919249	0.00683701	0.160961	0.343889	-0.101894	0.363285	0.642329	0.00317187	0.641565	0.917356	0.00668023	0.161573	0.00592062	-0.100542	0.0055892	0.626302	0.000164566	0.0118893	0.876966	0.000288455	0.229819
ENSG00000146457	WTAP	WT1 associated protein [Source:HGNC Symbol;Acc:HGNC:16846]	protein_coding	9589	0.00352461	-0.167181	0.465209	0.520157	0.358177	0.918689	0.847083	0.405851	0.00953599	-0.00396131	-0.141064	0.805295	0.58866	0.405582	0.9999	0.888806	0.459215	0.00370457	4.84994	-0.512956	0.0821996	0.150016	0.123618	0.45408	0.454504	0.161487	0.0596693	0.0177971	-0.0456343	4.11158195887402e-17	0.785135	1.20882094343691e-14	3.88843519256058e-14	0.938568	1.37736739042433e-13	0.585667	-0.00913715	-0.159376	0.545613	0.539193	0.374598	0.957392	0.863159	0.42455	0.00746564	-0.109531	-0.139064	0.87683	0.600804	0.409426	0.999981	0.881113	0.46529	0.00324976	0.00245517	-0.121276	0.633039	0.647172	0.388372	0.887456	0.9591	0.434667	0.00577169	-0.282329	-0.148922	0.3202	0.563562	0.316248	0.999744	0.874969	0.36975	0.0151158	-0.462679	-0.172108	0.151947	0.502699	0.23237	0.83146	0.847392	0.279802	0.0280529	-0.0431803	-0.0849476	0.871678	0.765427	0.454553	0.987175	0.954034	0.504827	-0.0019341	0.114594	-0.135152	0.610935	0.603478	0.385248	0.999906	0.895511	0.441526	0.00615268	0.312527	-0.0668902	0.192709	0.799896	0.258219	0.988904	0.962727	0.310387	0.0237475	0.202413	-0.0934652	0.419667	0.726201	0.346954	0.996984	0.954888	0.399972	0.0109857	0.279601	-0.0905351	0.265573	0.730049	0.294652	0.987465	0.949466	0.347536	0.018186	0.870793	-0.0315515	0.0289059	0.902303	0.0969609	0.347083	0.985098	0.129993	0.0603504	0.606275	-0.00585964	0.011336	0.981762	0.0555868	0.259899	0.995563	0.0796021	0.0796881	0.40525	-0.407124	-0.137888	-0.252621	0.0392984	0.0970353	0.587506	0.340123	0.117543	0.190311	0.651655	0.782323	0.883066	0.741153	0.15521	0.235495	0.0542961	0.0363533	0.255283	-0.0937675	0.252805	0.721235	0.29295	0.99979	0.940167	0.346471	0.0186679	1.44658	-0.0468677	0.0044629	0.851429	0.0301432	0.273061	0.969953	0.0469818	0.0988541	0.165317	-0.120238	0.457464	0.646829	0.361018	0.99987	0.908337	0.416072	0.00929623	-0.275083	8.27914	92.7652	-0.175776	-0.115952	-0.0536553	0.589503	0.627372	0.0341758	0.509248	0.665254	0.834768	0.386867	0.392514	0.108547	0.945094	0.999765	0.310643	0.829089	0.93068	0.967835	0.435961	0.446728	0.142649	0.00603882	0.00534495	0.0571224	0.629238	-0.0300204	0.128985	0.910838	0.218465	0.999172	0.988603	0.270865	0.0308966	1.04579	-0.0994352	0.0222572	0.694644	0.0843652	0.607038	0.93179	0.116781	0.0658536	-0.407124	-0.252621	0.0970353	0.340123	0.190311	0.782323	0.741153	0.235495	0.0363533	8.27914	-0.115952	0.627372	0.665254	0.392514	0.999765	0.93068	0.446728	0.00534495	92.7652	-0.0536553	0.0341758	0.834768	0.108547	0.310643	0.967835	0.142649	0.0571224	1.27924	-0.0185915	0.00395655	0.941019	0.0277784	0.238905	0.988744	0.0436293	0.101327	0.0182463	-0.0297093	8.83273200453977e-18	0.856524	2.77573743447332e-15	8.95014403479534e-15	0.962716	3.34406445058783e-14	0.600983
ENSG00000186298	PPP1CC	protein phosphatase 1 catalytic subunit gamma [Source:HGNC Symbol;Acc:HGNC:9283]	protein_coding	5501	0.000270415	0.118193	0.898987	0.304713	3.80073225189543e-07	0.988862	0.717122	2.02972369694395e-06	0.349072	-0.00711373	0.132225	0.313697	0.248756	2.40018886490371e-07	0.9999	0.68334	1.36331775930075e-06	0.357099	0.822786	0.0465646	0.501625	0.766356	1.2614474577232e-06	0.78079	0.90508	6.7626064945604e-06	0.367086	0.00610333	0.154786	3.01130736785993e-09	0.095146	2.17502463396523e-14	3.41620834763869e-08	0.427706	2.3496138387477e-13	0.579379	-0.00620139	0.11198	0.351216	0.326937	2.5671586249259e-07	0.932059	0.745519	1.42584896823834e-06	0.355932	-0.101293	0.12798	0.744927	0.275633	3.64719216434511e-07	0.999981	0.694079	2.01925173420342e-06	0.349797	0.000282751	0.122745	0.900765	0.295135	3.80171946876433e-07	0.975873	0.850215	1.9735173469838e-06	0.349067	-0.14702	0.119212	0.239559	0.294076	2.02554706438117e-07	0.999744	0.720559	1.15651844735221e-06	0.360032	-0.0333091	0.117929	0.816067	0.304246	3.7349535328102e-07	0.974704	0.728513	2.02368341676169e-06	0.349379	-0.0250771	0.123324	0.83191	0.328344	4.94417679791769e-07	0.982199	0.789338	2.63697878640029e-06	0.347789	0.000716515	0.119741	0.994245	0.298361	3.8288866346848e-07	0.999906	0.733807	2.08872090511935e-06	0.348942	0.0880334	0.142524	0.40652	0.22526	2.78913733861597e-07	0.988904	0.687713	1.54914018866107e-06	0.354489	0.0183953	0.124622	0.868075	0.292695	3.78074114599523e-07	0.996984	0.784071	2.0437022676949e-06	0.349164	0.0394863	0.127784	0.722174	0.273996	3.61286283904806e-07	0.988627	0.748819	1.96418145359901e-06	0.349963	0.328675	0.163636	0.0623504	0.154412	7.70347749000347e-08	0.394305	0.600955	4.59250867212069e-07	0.376437	0.165107	0.159954	0.121438	0.168952	1.32393233382335e-07	0.421529	0.613475	7.71805439549698e-07	0.370832	0.0675601	-0.0578059	0.123103	0.106603	0.439792	0.594937	0.283056	0.367251	3.0403898592066e-07	3.5131504470168e-07	0.817285	0.914345	0.706443	0.759696	1.68457521095106e-06	1.94142385659048e-06	0.35641	0.353862	0.0406816	0.130071	0.679629	0.265402	3.69908653107675e-07	0.99979	0.71286	2.04689346716976e-06	0.35295	0.460362	0.153354	0.0420694	0.176416	5.92790399296853e-08	0.306477	0.608491	3.64467997865553e-07	0.384404	0.00789	0.122936	0.935831	0.289743	3.98882306337345e-07	0.99987	0.712239	2.20721948554649e-06	0.351614	-0.284998	7.8178	43.7581	0.0912196	0.150408	0.165422	0.201722	0.295898	0.0227817	0.432397	0.201438	0.144463	1.88856909004262e-07	2.41967244700985e-07	3.63353447424817e-08	0.862763	0.999765	0.296606	0.782785	0.685524	0.59507	1.08068120152439e-06	1.37551106372915e-06	2.30064876053583e-07	0.364719	0.360411	0.392501	0.051334	0.131181	0.779707	0.274261	3.85943415749283e-07	0.999172	0.752775	2.12769971067292e-06	0.352198	0.258594	0.133294	0.203696	0.243822	1.9009781166653e-07	0.660262	0.685043	1.08569175666589e-06	0.364605	-0.0578059	0.106603	0.594937	0.367251	3.5131504470168e-07	0.914345	0.759696	1.94142385659048e-06	0.353862	7.8178	0.150408	0.295898	0.201438	2.41967244700985e-07	0.999765	0.685524	1.37551106372915e-06	0.360411	43.7581	0.165422	0.0227817	0.144463	3.63353447424817e-08	0.296606	0.59507	2.30064876053583e-07	0.392501	0.40881	0.162523	0.0386144	0.154139	5.54090906931139e-08	0.285394	0.587579	3.42496001473835e-07	0.385528	0.0061745	0.15971	3.06052564876587e-09	0.0854648	2.20851788841634e-14	3.19825698886101e-08	0.403582	2.26579995988118e-13	0.579214
ENSG00000175899	A2M	alpha-2-macroglobulin [Source:HGNC Symbol;Acc:HGNC:7]	protein_coding	2	-0.0074026	0.352025	0.0938572	0.138494	0.0675954	0.707168	0.53388	0.0965132	0.0724328	-0.0113189	0.331858	0.444152	0.168359	0.143539	0.9999	0.591303	0.1901	0.0464811	-3.37754	0.514542	0.16984	0.103641	0.0466843	0.540816	0.386153	0.0702223	0.0966207	-0.00869573	0.261821	0.000145071	0.233544	0.000689723	0.00046796	0.618209	0.00110032	0.197177	-0.00243774	0.308847	0.861314	0.199539	0.17148	0.990192	0.627218	0.217882	0.0398844	-0.799033	0.377496	0.217934	0.122403	0.105426	0.999981	0.512726	0.147066	0.0574611	-0.00572934	0.249363	0.225071	0.304906	0.107079	0.642098	0.851754	0.142193	0.0569203	0.250419	0.312631	0.33902	0.190583	0.12892	0.999744	0.615866	0.172263	0.0503653	0.751129	0.350906	0.0105312	0.129672	0.0170076	0.749893	0.53393	0.0297311	0.114492	-0.230235	0.220949	0.349902	0.399289	0.172735	0.889382	0.832505	0.221601	0.0400916	0.113552	0.324657	0.584483	0.177931	0.157431	0.999906	0.610664	0.206579	0.0430817	-0.307271	0.232061	0.164495	0.340726	0.0915799	0.988904	0.788322	0.128017	0.0623015	-0.251826	0.243943	0.275359	0.321199	0.117674	0.996984	0.805215	0.159023	0.0536122	-0.228677	0.264818	0.323739	0.276013	0.12641	0.987465	0.750515	0.168834	0.0510687	-0.538762	0.239782	0.145905	0.321062	0.0860291	0.496516	0.769352	0.117226	0.0644207	-0.140288	0.275899	0.532298	0.262232	0.152105	0.778175	0.712922	0.189855	0.0448923	0.0477337	-0.363932	0.309409	0.213429	0.794682	0.107344	0.199754	0.381668	0.168611	0.0724326	0.945094	0.782323	0.621885	0.771309	0.211358	0.103094	0.0410127	0.0709933	-0.0805439	0.291815	0.696208	0.233091	0.164131	0.99979	0.682095	0.212251	0.0420341	-0.366308	0.283215	0.444909	0.242927	0.142872	0.714092	0.681376	0.179667	0.0472151	-0.0618217	0.29864	0.763151	0.21969	0.16738	0.99987	0.642428	0.216979	0.0412911	0.149445	-20.397	-21.5071	0.324388	0.233482	0.286916	0.750355	0.19193	0.598655	0.188199	0.34067	0.240056	0.166827	0.0984742	0.157727	0.96766	0.999765	0.819556	0.573219	0.801868	0.704855	0.212632	0.137203	0.19705	0.0414168	0.0605334	0.0435341	-0.134143	0.283608	0.727016	0.258967	0.165736	0.999172	0.739321	0.213848	0.0416656	-0.346687	0.292853	0.41715	0.224339	0.139438	0.776629	0.665156	0.179861	0.0481104	-0.363932	0.213429	0.107344	0.381668	0.0724326	0.782323	0.771309	0.103094	0.0709933	-20.397	0.233482	0.19193	0.34067	0.0984742	0.999765	0.801868	0.137203	0.0605334	-21.5071	0.286916	0.598655	0.240056	0.157727	0.819556	0.704855	0.19705	0.0435341	-0.474226	0.261043	0.256325	0.282055	0.113235	0.550158	0.726024	0.146644	0.0556256	-0.00849534	0.256763	0.000256304	0.24596	0.00108258	0.000756834	0.628335	0.00166994	0.18644
ENSG00000196305	IARS1	isoleucyl-tRNA synthetase 1 [Source:HGNC Symbol;Acc:HGNC:5330]	protein_coding	3376	-0.00234045	-0.199423	0.288198	0.0947589	1.39696482251386e-06	0.86017	0.459381	6.71097901113446e-06	0.325657	-0.00205511	-0.20849	0.7798	0.0831358	2.25177803821302e-06	0.9999	0.450728	1.06720942740456e-05	0.316806	1.56665	-0.384635	0.189251	0.013309	4.0694018869744e-07	0.558844	0.150574	2.42116029912466e-06	0.389099	-0.00137327	-0.220023	0.245278	0.064503	1.26256347732698e-06	0.321951	0.362513	3.18526684967445e-06	0.327514	-0.000341498	-0.212542	0.960662	0.0765902	2.3305248427865e-06	0.997024	0.435155	1.07681323293395e-05	0.316163	-0.316398	-0.186132	0.326301	0.12599	1.50563875731752e-06	0.999981	0.517657	7.43210438546815e-06	0.324278	0.0066133	-0.139973	0.00394695	0.22646	5.12693241980432e-08	0.102779	0.804271	3.1309350139844e-07	0.383195	-0.037714	-0.212235	0.772222	0.0761117	2.24603257270868e-06	0.999744	0.429271	1.05690871598147e-05	0.316853	0.204646	-0.201483	0.166137	0.0889643	9.74553202328595e-07	0.83473	0.461796	4.88003704636552e-06	0.332238	0.109283	-0.256767	0.36522	0.0478737	7.22761301745491e-07	0.895105	0.421321	3.74168569903866e-06	0.340958	-0.107358	-0.224213	0.296199	0.0608692	1.42057381528287e-06	0.999906	0.406581	6.9887501775174e-06	0.325349	-0.0816343	-0.233322	0.458586	0.057677	1.81786211018349e-06	0.988904	0.425764	8.65304028013676e-06	0.320793	-0.116881	-0.243645	0.30776	0.0480451	1.4539325997932e-06	0.996984	0.432639	7.04811781717088e-06	0.324922	-0.133419	-0.239569	0.245332	0.0483719	1.26274267195432e-06	0.987465	0.418472	6.19783534623298e-06	0.327512	-0.241777	-0.244468	0.188956	0.0439356	1.06370089497837e-06	0.54151	0.372512	5.05282210523289e-06	0.330646	-0.206665	-0.259367	0.0615269	0.0323201	6.00654728398331e-07	0.34212	0.322254	3.0607940923477e-06	0.344298	-0.221149	0.238318	-0.216098	-0.149274	0.0134035	0.0327378	0.0626699	0.213612	1.80015833834979e-07	3.68610156794461e-07	0.651655	0.759355	0.388878	0.638691	1.03693506056771e-06	2.02730714307839e-06	0.365548	0.353012	-0.176189	-0.247774	0.0828437	0.0397527	7.50927139968524e-07	0.99979	0.345198	3.92458931780585e-06	0.340265	-0.312506	-0.232967	0.188037	0.0532787	1.34453475295086e-06	0.491803	0.385033	6.38101963273164e-06	0.329597	-0.182407	-0.240301	0.0707028	0.0442705	6.67136055956763e-07	0.99987	0.340596	3.53821890905848e-06	0.342406	-0.571314	2.11252	-21.208	-0.272553	-0.203712	-0.232667	0.0125834	0.786691	0.294976	0.0221863	0.099615	0.0556827	1.70966290894203e-07	2.85910258408762e-06	1.79630501830032e-06	0.855786	0.999765	0.604537	0.228519	0.532526	0.416738	9.90167429272914e-07	1.3260474445949e-05	8.29425703745151e-06	0.366439	0.315455	0.324211	-0.168799	-0.242683	0.375638	0.0527486	2.06991590344622e-06	0.999172	0.439522	9.8912885363119e-06	0.321556	-0.0499141	-0.213712	0.814471	0.0769618	2.88273881337289e-06	0.942853	0.44457	1.3078557294164e-05	0.315298	0.238318	-0.149274	0.0327378	0.213612	3.68610156794461e-07	0.759355	0.638691	2.02730714307839e-06	0.353012	2.11252	-0.203712	0.786691	0.099615	2.85910258408762e-06	0.999765	0.532526	1.3260474445949e-05	0.315455	-21.208	-0.232667	0.294976	0.0556827	1.79630501830032e-06	0.604537	0.416738	8.29425703745151e-06	0.324211	-0.214295	-0.232876	0.30225	0.0556878	1.8230820987818e-06	0.592731	0.398981	8.37329937025475e-06	0.323935	-0.00146142	-0.221599	0.221581	0.0625507	1.18227144917717e-06	0.294676	0.356854	2.95121053048352e-06	0.328717
ENSG00000065613	SLK	STE20 like kinase [Source:HGNC Symbol;Acc:HGNC:11088]	protein_coding	9748	0.00159586	0.0949342	0.740309	0.714447	0.0187046	0.967521	0.924898	0.0319382	0.11176	0.0023966	0.0993587	0.881028	0.702174	0.0193405	0.9999	0.927836	0.0340152	0.110795	4.53123	-0.282241	0.097375	0.416862	0.00922253	0.470526	0.710507	0.0174583	0.150188	0.017071	0.201838	2.24795232060511e-15	0.250954	6.39958363323852e-15	4.97562723218191e-13	0.634739	7.5868796053083e-14	0.592362	-0.0139074	0.0863676	0.35514	0.73742	0.0140372	0.932607	0.939697	0.0251665	0.119944	-0.00868966	0.104305	0.990154	0.693583	0.0195056	0.999981	0.916539	0.0345214	0.110549	0.00268757	0.132911	0.599822	0.614587	0.0175557	0.875007	0.947746	0.0294449	0.113583	-0.334361	0.102571	0.236768	0.688785	0.0113533	0.999744	0.924248	0.0213728	0.125879	-0.470727	0.0791258	0.14336	0.756719	0.00847881	0.83146	0.94404	0.0162485	0.133896	0.181564	0.220996	0.494581	0.435148	0.0189473	0.929834	0.847958	0.0331303	0.112672	0.0472341	0.108912	0.833411	0.674726	0.0191798	0.999906	0.923479	0.0338814	0.111036	0.209121	0.157905	0.383048	0.550792	0.0145584	0.988904	0.890726	0.0263784	0.118915	0.0860833	0.12681	0.730919	0.634686	0.0186444	0.996984	0.933006	0.0326172	0.111853	0.135561	0.131482	0.589073	0.617202	0.0174447	0.987465	0.921595	0.0308267	0.113765	0.597869	0.183584	0.13523	0.481061	0.00818228	0.486944	0.862697	0.0154189	0.134863	0.525871	0.228409	0.0281564	0.376749	0.00291309	0.283694	0.804368	0.00619986	0.163764	0.308724	-0.351965	0.112995	0.0146776	0.116825	0.150495	0.658763	0.955671	0.00755346	0.00882414	0.681895	0.792626	0.912835	0.990105	0.0146917	0.0168994	0.138579	0.13432	0.205279	0.148832	0.356382	0.570813	0.01421	0.99979	0.889547	0.0261085	0.12097	1.25166	0.192628	0.0140719	0.4461	0.00176818	0.274609	0.833562	0.00400312	0.1764	0.140945	0.128812	0.524792	0.62237	0.016882	0.99987	0.89747	0.0304796	0.116024	-0.437945	0.234765	71.6317	0.0597143	0.107399	0.178126	0.387583	0.988977	0.102392	0.821106	0.68772	0.492275	0.0147947	0.0197113	0.00695164	0.898853	0.999765	0.412098	0.951177	0.938114	0.870818	0.0264972	0.0343564	0.0132645	0.119819	0.111517	0.140835	0.462229	0.192002	0.264261	0.475557	0.0121826	0.999172	0.868152	0.0227921	0.125334	0.731972	0.139384	0.111024	0.586994	0.00731624	0.616672	0.891013	0.0142543	0.139448	-0.351965	0.0146776	0.150495	0.955671	0.00882414	0.792626	0.990105	0.0168994	0.13432	0.234765	0.107399	0.988977	0.68772	0.0197113	0.999765	0.938114	0.0343564	0.111517	71.6317	0.178126	0.102392	0.492275	0.00695164	0.412098	0.870818	0.0132645	0.140835	0.988415	0.205262	0.0269141	0.422857	0.00282161	0.266935	0.824203	0.00603293	0.164582	0.0173678	0.216244	1.34048541935414e-15	0.21633	3.90543228876131e-15	2.14539535654478e-13	0.600367	4.58557698645417e-14	0.597482
ENSG00000141258	SGSM2	small G protein signaling modulator 2 [Source:HGNC Symbol;Acc:HGNC:29026]	protein_coding	9905	0.00271422	-0.438527	0.136013	2.12619051506499e-05	0.000840038	0.758777	0.00819213	0.00212058	0.192511	0.00105758	-0.42567	0.862238	4.40129664008368e-05	0.00209837	0.9999	0.0134667	0.00495334	0.170218	2.33065	-0.652019	0.0134364	5.02923856151973e-07	9.31283793719561e-05	0.351535	0.00261596	0.0003178	0.273677	-6.4478e-05	-0.424173	0.947751	4.35786416011071e-05	0.00212087	0.961522	0.0116243	0.00313105	0.169952	0.00201377	-0.421308	0.72561	4.8675993748381e-05	0.00201919	0.978738	0.0146776	0.00464366	0.171177	0.0670131	-0.429306	0.802523	5.13749789287194e-05	0.00207044	0.999981	0.0129924	0.00491529	0.170552	0.0071383	-0.345928	0.000130413	0.000299563	3.61360461460982e-06	0.0158677	0.0684913	1.53094395462374e-05	0.307889	0.0614613	-0.423614	0.569038	4.19959902148087e-05	0.0018579	0.999744	0.012576	0.00439916	0.173245	0.115232	-0.417813	0.348494	5.11414156133773e-05	0.00147548	0.879959	0.0146347	0.0035404	0.178921	-0.170557	-0.450761	0.0905108	5.68575511153784e-05	0.00199459	0.743257	0.0252137	0.00465814	0.173383	0.0417534	-0.419099	0.625	5.40656996051912e-05	0.00192478	0.999906	0.0157994	0.00458467	0.172367	0.0236781	-0.417652	0.795686	8.30163491074145e-05	0.00206659	0.991896	0.0236608	0.00482197	0.170598	0.0854405	-0.400757	0.368804	0.000150902	0.00151992	0.996984	0.0378274	0.00366728	0.178194	0.132015	-0.396641	0.164791	0.000130897	0.000950302	0.987465	0.0303196	0.00242929	0.189569	0.0928258	-0.411382	0.544625	9.10364036460967e-05	0.00182528	0.798198	0.0228205	0.00414095	0.173683	0.0325779	-0.420139	0.721691	6.41011299198026e-05	0.00168613	0.880211	0.0202253	0.00384963	0.177585	0.00722772	0.0155919	-0.427538	-0.42362	0.922849	0.866407	3.43215162711535e-05	6.32336951452705e-05	0.00177045	0.0017566	0.981368	0.977475	0.0111577	0.0187949	0.00414539	0.00412922	0.176368	0.176564	0.0574328	-0.415855	0.4933	6.46043696406247e-05	0.00146215	0.99979	0.0194409	0.00359549	0.181119	0.103118	-0.420596	0.597409	5.02803073229241e-05	0.00158283	0.812267	0.0153843	0.00362451	0.179156	-0.0462573	-0.435	0.579136	2.90078186890649e-05	0.00156403	0.99987	0.00989404	0.00384374	0.179452	-0.269395	7.23298	16.2554	-0.45649	-0.401118	-0.411443	0.156083	0.255956	0.327087	1.30781646700703e-05	0.000122986	7.12293151624104e-05	0.000765107	0.00103689	0.00119088	0.860513	0.999765	0.631237	0.00578945	0.0301041	0.018525	0.00198811	0.00263993	0.00283139	0.196854	0.189534	0.186162	0.0254308	-0.422987	0.870803	7.78653286498466e-05	0.00175794	0.999172	0.031766	0.00422402	0.176545	0.206233	-0.418434	0.234324	4.42000024013973e-05	0.000984264	0.675148	0.0139337	0.00245429	0.190796	0.0155919	-0.42362	0.866407	6.32336951452705e-05	0.0017566	0.977475	0.0187949	0.00412922	0.176564	7.23298	-0.401118	0.255956	0.000122986	0.00103689	0.999765	0.0301041	0.00263993	0.189534	16.2554	-0.411443	0.327087	7.12293151624104e-05	0.00119088	0.631237	0.018525	0.00283139	0.186162	0.136834	-0.414021	0.421682	6.74911275354266e-05	0.00135845	0.687957	0.0197778	0.00316009	0.182933	-0.000102466	-0.424467	0.918038	4.34172047021166e-05	0.00211536	0.937366	0.0116458	0.00310997	0.170017
ENSG00000033100	CHPF2	chondroitin polymerizing factor 2 [Source:HGNC Symbol;Acc:HGNC:29270]	protein_coding	54480	-0.00101215	-0.375592	0.807388	0.0959402	0.000782696	0.97751	0.462068	0.00199507	0.194189	0.00366243	-0.387551	0.790751	0.086239	0.000779079	0.9999	0.457631	0.00206543	0.194299	5.44116	-0.768592	0.0168021	0.00867909	9.13653034091741e-05	0.361957	0.122012	0.000312759	0.274132	0.00976173	-0.324902	2.84541363612564e-06	0.097843	4.38206746066858e-08	1.42277520099087e-05	0.432121	1.42904852016725e-07	0.385778	-0.0129313	-0.397098	0.318421	0.0762613	0.0005263	0.928139	0.434115	0.00141842	0.203504	0.0139317	-0.382227	0.981691	0.0966723	0.000802411	0.999981	0.463045	0.00213604	0.193599	0.00818162	-0.291826	0.0613137	0.192741	0.000179361	0.391437	0.773717	0.00050918	0.227917	-0.0214476	-0.381148	0.930156	0.0896981	0.000799991	0.999744	0.462747	0.00208972	0.193671	0.200618	-0.370656	0.471648	0.0983749	0.000644604	0.90788	0.480129	0.00170454	0.198768	0.0514139	-0.288766	0.822412	0.238454	0.00174935	0.981254	0.724011	0.00414836	0.176667	0.0271451	-0.378025	0.888505	0.0938211	0.000795957	0.999906	0.482582	0.00210642	0.193791	-0.000335422	-0.38117	0.998708	0.0988775	0.000802589	0.999963	0.520426	0.00209493	0.193594	-0.0581808	-0.396775	0.787492	0.0873505	0.000778334	0.996984	0.533762	0.00203162	0.194322	0.020187	-0.376929	0.925726	0.0996687	0.00079965	0.997713	0.539185	0.00208883	0.193681	0.274578	-0.344345	0.428468	0.131202	0.000615515	0.724714	0.566395	0.00158338	0.19985	0.179071	-0.340754	0.392381	0.138105	0.0007072	0.684041	0.570347	0.00178206	0.198731	0.0273161	-0.114501	-0.381683	-0.412138	0.8732	0.589827	0.0913239	0.0765123	0.000952776	0.000852065	0.969633	0.912694	0.457521	0.425191	0.00239964	0.00218973	0.191583	0.194274	0.0509168	-0.371764	0.791411	0.104979	0.000935104	0.99979	0.511283	0.00242803	0.192035	0.544275	-0.344818	0.222448	0.126564	0.000512771	0.530017	0.536531	0.00133995	0.206323	-0.174346	-0.409809	0.361248	0.0712856	0.000677297	0.99987	0.414545	0.00183583	0.199758	-1.04478	7.18603	40.9544	-0.493955	-0.355856	-0.341324	0.0151959	0.623796	0.281383	0.0274257	0.124721	0.133051	7.6265423667007e-05	0.000870241	0.000589586	0.855786	0.999765	0.593475	0.251989	0.578712	0.577015	0.000252994	0.00226017	0.00152384	0.249102	0.193767	0.203041	0.129127	-0.358379	0.718709	0.127533	0.000911855	0.999172	0.588193	0.00236707	0.192642	0.663931	-0.35246	0.0936004	0.113285	0.000291054	0.608961	0.517516	0.000830939	0.21942	-0.114501	-0.412138	0.589827	0.0765123	0.000852065	0.912694	0.425191	0.00218973	0.194274	7.18603	-0.355856	0.623796	0.124721	0.000870241	0.999765	0.578712	0.00226017	0.193767	40.9544	-0.341324	0.281383	0.133051	0.000589586	0.593475	0.577015	0.00152384	0.203041	0.576143	-0.324707	0.138257	0.15037	0.000378832	0.423654	0.581958	0.00102154	0.213367	0.0100471	-0.315914	1.80976697029592e-06	0.105635	2.92466416404628e-08	9.09517188018768e-06	0.446082	9.62216359853683e-08	0.392371
ENSG00000204103	MAFB	MAF bZIP transcription factor B [Source:HGNC Symbol;Acc:HGNC:6408]	protein_coding	9935	0.00280882	0.178281	0.571421	0.505146	3.16173357139631e-05	0.941797	0.839391	0.00011336	0.264973	-0.0120159	0.214742	0.466204	0.42223	2.8798711072326e-05	0.9999	0.807883	0.000107516	0.266894	-4.62165	0.462116	0.111842	0.213121	6.82173932393981e-05	0.489377	0.530651	0.000240687	0.281027	-0.00969774	0.137706	0.000143726	0.572671	5.09213265739795e-08	0.000464414	0.853858	1.63953748173664e-07	0.383308	0.0355654	0.237566	0.0200698	0.358796	3.23841688867985e-06	0.637302	0.768785	1.45055978010491e-05	0.309969	0.204716	0.176704	0.777993	0.517681	3.51751014039531e-05	0.999981	0.851116	0.000128915	0.262771	-0.00586196	0.129569	0.265795	0.632076	2.10328705094463e-05	0.680507	0.954987	7.44994729008408e-05	0.273307	0.208325	0.194155	0.476032	0.465328	2.90941926338268e-05	0.999744	0.827843	0.000107533	0.266684	-0.415198	0.171939	0.211596	0.515917	1.82219617408086e-05	0.842217	0.853952	7.00140601993098e-05	0.276209	0.209003	0.141851	0.44496	0.625982	4.42988819979852e-05	0.919967	0.919008	0.000156775	0.260672	-0.0216304	0.191082	0.925607	0.475865	3.6293901087709e-05	0.999906	0.839493	0.000131717	0.262122	-0.145489	0.155732	0.556788	0.56934	3.12692480124555e-05	0.988904	0.897112	0.00011364	0.265201	0.0698939	0.212371	0.786637	0.441071	3.52720464316848e-05	0.996984	0.866915	0.000126464	0.262714	-0.133684	0.166015	0.605555	0.540847	3.23772160944445e-05	0.987465	0.895307	0.000117747	0.264483	-0.388138	0.141588	0.349127	0.601111	2.47023588262587e-05	0.671435	0.90946	8.82633140544631e-05	0.270035	-0.256074	0.130227	0.305396	0.632414	2.40287795793838e-05	0.616491	0.91338	8.69465718136798e-05	0.2734	-0.00476891	0.018358	0.189473	0.194364	0.981393	0.942371	0.479706	0.481508	3.82756524984985e-05	3.81964759783487e-05	0.996943	0.989736	0.833813	0.826825	0.000135852	0.000136455	0.263741	0.263784	-0.186434	0.15116	0.416684	0.576893	2.85835698023544e-05	0.99979	0.893061	0.000107097	0.269819	-0.749808	0.138	0.158767	0.605286	1.58395154376846e-05	0.457332	0.898413	5.95483258070599e-05	0.281899	0.24206	0.22783	0.288179	0.396591	2.32135582354554e-05	0.99987	0.7853	8.91561634345742e-05	0.274109	1.42795	-8.57862	-35.4035	0.342239	0.158059	0.15419	0.0052033	0.624017	0.436455	0.190998	0.565626	0.56898	1.14258175686665e-06	3.44231514398124e-05	2.92774412038568e-05	0.855786	0.999765	0.711946	0.576848	0.902847	0.898577	5.68449450821795e-06	0.000125365	0.000103342	0.3326	0.265957	0.269323	-0.260092	0.141482	0.543322	0.611677	3.25091181853653e-05	0.999172	0.917071	0.000119757	0.267149	-0.940139	0.147383	0.0460607	0.573911	6.48017520320915e-06	0.607038	0.885326	2.7254199571047e-05	0.299681	0.018358	0.194364	0.942371	0.481508	3.81964759783487e-05	0.989736	0.826825	0.000136455	0.263784	-8.57862	0.158059	0.624017	0.565626	3.44231514398124e-05	0.999765	0.902847	0.000125365	0.265957	-35.4035	0.15419	0.436455	0.56898	2.92774412038568e-05	0.711946	0.898577	0.000103342	0.269323	-0.842428	0.105428	0.0686395	0.692064	8.7348809586861e-06	0.330735	0.930893	3.47292056614605e-05	0.293806	-0.00970062	0.130598	0.000174389	0.59363	6.02975326968931e-08	0.000538249	0.86382	1.87750743084639e-07	0.380514
ENSG00000109501	WFS1	wolframin ER transmembrane glycoprotein [Source:HGNC Symbol;Acc:HGNC:12762]	protein_coding	7466	0.0056919	-0.315216	0.0167789	0.0140678	7.61850606873247e-06	0.423154	0.194095	3.13041203553128e-05	0.293518	-0.000891794	-0.282762	0.911834	0.0328419	9.57890976164513e-05	0.9999	0.30659	0.000316649	0.241616	-0.533281	-0.228972	0.694447	0.19058	0.000719203	0.882253	0.506218	0.00190835	0.222597	-0.000292874	-0.286023	0.821753	0.0301986	9.41905391074124e-05	0.863025	0.256631	0.000173029	0.241979	0.00608946	-0.276796	0.421129	0.0352835	7.25382918318982e-05	0.943042	0.317932	0.000239295	0.247574	0.0797291	-0.290886	0.821857	0.0311649	9.41930218030382e-05	0.999981	0.284643	0.000313565	0.241978	0.00262565	-0.255693	0.306995	0.0555226	6.09482159616201e-05	0.715511	0.557799	0.000193424	0.25127	0.126521	-0.283951	0.374317	0.0303642	6.81520770071645e-05	0.999744	0.291876	0.000230978	0.248901	-0.0665972	-0.287799	0.682445	0.029176	8.95063199066369e-05	0.951682	0.291909	0.000292488	0.243076	-0.0753625	-0.245231	0.571708	0.0865236	9.91736159454968e-05	0.944864	0.530722	0.00032276	0.243415	0.19249	-0.262655	0.0854934	0.0429561	2.61663153906874e-05	0.999906	0.352246	9.78638069420533e-05	0.268858	0.0695225	-0.266281	0.56474	0.0484914	8.32998136728092e-05	0.988904	0.397522	0.000275363	0.244618	0.0458418	-0.271973	0.715753	0.0452253	9.08789327348429e-05	0.996984	0.425632	0.000297768	0.242749	0.0909311	-0.265629	0.470951	0.0468695	7.67070661883644e-05	0.987465	0.4139	0.000256048	0.246382	-0.200909	-0.311219	0.320115	0.0202909	6.24420515580577e-05	0.649299	0.268303	0.000204594	0.250757	0.131262	-0.255243	0.281581	0.0572074	6.40895566213675e-05	0.595504	0.41438	0.000209629	0.252834	0.152837	-0.210631	-0.282466	-0.340636	0.12285	0.086328	0.030571	0.011504	3.74036118258879e-05	2.91739658436782e-05	0.681895	0.778881	0.284219	0.195705	0.000133006	0.000107394	0.264223	0.269396	0.0669225	-0.271875	0.55067	0.0426017	9.11587834447536e-05	0.99979	0.354124	0.000303173	0.245246	-0.239002	-0.302102	0.359131	0.0234351	7.37119402864448e-05	0.651588	0.268733	0.00023726	0.249835	0.184704	-0.256471	0.0950894	0.050418	3.12568042870725e-05	0.99987	0.357647	0.000116276	0.267966	0.290094	-5.42481	-0.873699	-0.254649	-0.305592	-0.286537	0.254431	0.525174	0.968673	0.0571705	0.024803	0.0330297	6.02800127548731e-05	8.92792727249051e-05	0.000106442	0.874186	0.999765	0.990052	0.348517	0.316551	0.339351	0.000204798	0.000295223	0.000329509	0.254143	0.245698	0.241873	0.0846712	-0.270008	0.685383	0.0499715	9.91433445721581e-05	0.999172	0.429809	0.000326595	0.243422	-0.237292	-0.296312	0.30671	0.0250697	6.74012221467867e-05	0.718507	0.276125	0.000223874	0.251756	-0.210631	-0.340636	0.086328	0.011504	2.91739658436782e-05	0.778881	0.195705	0.000107394	0.269396	-5.42481	-0.305592	0.525174	0.024803	8.92792727249051e-05	0.999765	0.316551	0.000295223	0.245698	-0.873699	-0.286537	0.968673	0.0330297	0.000106442	0.990052	0.339351	0.000329509	0.241873	-0.245587	-0.310193	0.28004	0.0205055	6.38799892814425e-05	0.5719	0.26227	0.00020767	0.252904	-0.000315888	-0.286387	0.810243	0.0300681	9.39068798641109e-05	0.854214	0.255658	0.000171599	0.242044
[truncated: 58,706,089 more chars]
