## Supplementary material for "Proteomic predictors of individualized nutrient-specific insulin secretion in health and disease": Table S8 (part 1 of 3)

### Sheet: Table S8
ID	Genes	ENSG	coeff_Age	coeff.T2D_Age	pvalue_Age	pvalue.T2D_Age	p.model_Age	padj_Age	padj.T2D_Age	padj.model_Age	R2adj_Age	coeff_BMI	coeff.T2D_BMI	pvalue_BMI	pvalue.T2D_BMI	p.model_BMI	padj_BMI	padj.T2D_BMI	padj.model_BMI	R2adj_BMI	coeff_HbA1c	coeff.T2D_HbA1c	pvalue_HbA1c	pvalue.T2D_HbA1c	p.model_HbA1c	padj_HbA1c	padj.T2D_HbA1c	padj.model_HbA1c	R2adj_HbA1c	coeff_Total_Culture_time	coeff.T2D_Total_Culture_time	pvalue_Total_Culture_time	pvalue.T2D_Total_Culture_time	p.model_Total_Culture_time	padj_Total_Culture_time	padj.T2D_Total_Culture_time	padj.model_Total_Culture_time	R2adj_Total_Culture_time	coeff_Cold_Ischemic_Time	coeff.T2D_Cold_Ischemic_Time	pvalue_Cold_Ischemic_Time	pvalue.T2D_Cold_Ischemic_Time	p.model_Cold_Ischemic_Time	padj_Cold_Ischemic_Time	padj.T2D_Cold_Ischemic_Time	padj.model_Cold_Ischemic_Time	R2adj_Cold_Ischemic_Time	coeff_Digestion_Time	coeff.T2D_Digestion_Time	pvalue_Digestion_Time	pvalue.T2D_Digestion_Time	p.model_Digestion_Time	padj_Digestion_Time	padj.T2D_Digestion_Time	padj.model_Digestion_Time	R2adj_Digestion_Time	coeff_Purity_%	coeff.T2D_Purity_%	pvalue_Purity_%	pvalue.T2D_Purity_%	p.model_Purity_%	padj_Purity_%	padj.T2D_Purity_%	padj.model_Purity_%	R2adj_Purity_%	coeff_Insulin_Content	coeff.T2D_Insulin_Content	pvalue_Insulin_Content	pvalue.T2D_Insulin_Content	p.model_Insulin_Content	padj_Insulin_Content	padj.T2D_Insulin_Content	padj.model_Insulin_Content	R2adj_Insulin_Content	coeff_Islet_Particle_Index	coeff.T2D_Islet_Particle_Index	pvalue_Islet_Particle_Index	pvalue.T2D_Islet_Particle_Index	p.model_Islet_Particle_Index	padj_Islet_Particle_Index	padj.T2D_Islet_Particle_Index	padj.model_Islet_Particle_Index	R2adj_Islet_Particle_Index	coeff_Static_GSIS	coeff.T2D_Static_GSIS	pvalue_Static_GSIS	pvalue.T2D_Static_GSIS	p.model_Static_GSIS	padj_Static_GSIS	padj.T2D_Static_GSIS	padj.model_Static_GSIS	R2adj_Static_GSIS	coeff_Glucose_3G_AUC	coeff.T2D_Glucose_3G_AUC	pvalue_Glucose_3G_AUC	pvalue.T2D_Glucose_3G_AUC	p.model_Glucose_3G_AUC	padj_Glucose_3G_AUC	padj.T2D_Glucose_3G_AUC	padj.model_Glucose_3G_AUC	R2adj_Glucose_3G_AUC	coeff_Glucose_15G_peak	coeff.T2D_Glucose_15G_peak	pvalue_Glucose_15G_peak	pvalue.T2D_Glucose_15G_peak	p.model_Glucose_15G_peak	padj_Glucose_15G_peak	padj.T2D_Glucose_15G_peak	padj.model_Glucose_15G_peak	R2adj_Glucose_15G_peak	coeff_Glucose_15G_AUC	coeff.T2D_Glucose_15G_AUC	pvalue_Glucose_15G_AUC	pvalue.T2D_Glucose_15G_AUC	p.model_Glucose_15G_AUC	padj_Glucose_15G_AUC	padj.T2D_Glucose_15G_AUC	padj.model_Glucose_15G_AUC	R2adj_Glucose_15G_AUC	coeff_Glucose_6G_AUC	coeff.T2D_Glucose_6G_AUC	pvalue_Glucose_6G_AUC	pvalue.T2D_Glucose_6G_AUC	p.model_Glucose_6G_AUC	padj_Glucose_6G_AUC	padj.T2D_Glucose_6G_AUC	padj.model_Glucose_6G_AUC	R2adj_Glucose_6G_AUC	coeff_KCl_glucose_AUC	coeff.T2D_KCl_glucose_AUC	pvalue_KCl_glucose_AUC	pvalue.T2D_KCl_glucose_AUC	p.model_KCl_glucose_AUC	padj_KCl_glucose_AUC	padj.T2D_KCl_glucose_AUC	padj.model_KCl_glucose_AUC	R2adj_KCl_glucose_AUC	coeff_Leucine_peak	coeff.T2D_Leucine_peak	pvalue_Leucine_peak	pvalue.T2D_Leucine_peak	p.model_Leucine_peak	padj_Leucine_peak	padj.T2D_Leucine_peak	padj.model_Leucine_peak	R2adj_Leucine_peak	coeff_Leucine_AUC	coeff_Glucose.Leucine_AUC	coeff.T2D_Leucine_AUC	coeff.T2D_Glucose.Leucine_AUC	pvalue_Leucine_AUC	pvalue_Glucose.Leucine_AUC	pvalue.T2D_Leucine_AUC	pvalue.T2D_Glucose.Leucine_AUC	p.model_Leucine_AUC	p.model_Glucose.Leucine_AUC	padj_Leucine_AUC	padj_Glucose.Leucine_AUC	padj.T2D_Leucine_AUC	padj.T2D_Glucose.Leucine_AUC	padj.model_Leucine_AUC	padj.model_Glucose.Leucine_AUC	R2adj_Leucine_AUC	R2adj_Glucose.Leucine_AUC	coeff_Leucine_6G_AUC	coeff.T2D_Leucine_6G_AUC	pvalue_Leucine_6G_AUC	pvalue.T2D_Leucine_6G_AUC	p.model_Leucine_6G_AUC	padj_Leucine_6G_AUC	padj.T2D_Leucine_6G_AUC	padj.model_Leucine_6G_AUC	R2adj_Leucine_6G_AUC	coeff_KCl_leucine_AUC	coeff.T2D_KCl_leucine_AUC	pvalue_KCl_leucine_AUC	pvalue.T2D_KCl_leucine_AUC	p.model_KCl_leucine_AUC	padj_KCl_leucine_AUC	padj.T2D_KCl_leucine_AUC	padj.model_KCl_leucine_AUC	R2adj_KCl_leucine_AUC	coeff_Fatty.acid_peak	coeff.T2D_Fatty.acid_peak	pvalue_Fatty.acid_peak	pvalue.T2D_Fatty.acid_peak	p.model_Fatty.acid_peak	padj_Fatty.acid_peak	padj.T2D_Fatty.acid_peak	padj.model_Fatty.acid_peak	R2adj_Fatty.acid_peak	coeff_Fatty.acid_AUC	coeff_Glucose.Fatty.acid_AUC	coeff_Leucine.Fatty.acid_AUC	coeff.T2D_Fatty.acid_AUC	coeff.T2D_Glucose.Fatty.acid_AUC	coeff.T2D_Leucine.Fatty.acid_AUC	pvalue_Fatty.acid_AUC	pvalue_Glucose.Fatty.acid_AUC	pvalue_Leucine.Fatty.acid_AUC	pvalue.T2D_Fatty.acid_AUC	pvalue.T2D_Glucose.Fatty.acid_AUC	pvalue.T2D_Leucine.Fatty.acid_AUC	p.model_Fatty.acid_AUC	p.model_Glucose.Fatty.acid_AUC	p.model_Leucine.Fatty.acid_AUC	padj_Fatty.acid_AUC	padj_Glucose.Fatty.acid_AUC	padj_Leucine.Fatty.acid_AUC	padj.T2D_Fatty.acid_AUC	padj.T2D_Glucose.Fatty.acid_AUC	padj.T2D_Leucine.Fatty.acid_AUC	padj.model_Fatty.acid_AUC	padj.model_Glucose.Fatty.acid_AUC	padj.model_Leucine.Fatty.acid_AUC	R2adj_Fatty.acid_AUC	R2adj_Glucose.Fatty.acid_AUC	R2adj_Leucine.Fatty.acid_AUC	coeff_Fatty.acid_6G_AUC	coeff.T2D_Fatty.acid_6G_AUC	pvalue_Fatty.acid_6G_AUC	pvalue.T2D_Fatty.acid_6G_AUC	p.model_Fatty.acid_6G_AUC	padj_Fatty.acid_6G_AUC	padj.T2D_Fatty.acid_6G_AUC	padj.model_Fatty.acid_6G_AUC	R2adj_Fatty.acid_6G_AUC	coeff_KCl_fatty.acid_AUC	coeff.T2D_KCl_fatty.acid_AUC	pvalue_KCl_fatty.acid_AUC	pvalue.T2D_KCl_fatty.acid_AUC	p.model_KCl_fatty.acid_AUC	padj_KCl_fatty.acid_AUC	padj.T2D_KCl_fatty.acid_AUC	padj.model_KCl_fatty.acid_AUC	R2adj_KCl_fatty.acid_AUC	coeff_mean.KCl	coeff.T2D_mean.KCl	pvalue_mean.KCl	pvalue.T2D_mean.KCl	p.model_mean.KCl	padj_mean.KCl	padj.T2D_mean.KCl	padj.model_mean.KCl	R2adj_mean.KCl	coeff_culture.time	coeff.T2D_culture.time	pvalue_culture.time	pvalue.T2D_culture.time	p.model_culture.time	padj_culture.time	padj.T2D_culture.time	padj.model_culture.time	R2adj_culture.time
P0C0S8	H2AC11	ENSG00000196747	0.000313147	0.21431	0.824686	0.00220766	0.00751569	0.954611	0.0191402	0.0481353	0.0582119	-0.00495699	0.229401	0.277303	0.00111253	0.0042598	0.981996	0.0137711	0.0422371	0.0664026	-0.12943	0.235597	0.827152	0.0140036	0.0155246	0.941194	0.150298	0.0700248	0.0555885	0.000263675	0.216291	0.740291	0.00192925	0.00740279	0.919203	0.0177658	0.0436482	0.0588714	-0.00886804	0.194748	0.0308525	0.00452583	0.000905556	0.339466	0.0299807	0.0133051	0.0896987	0.0480306	0.213071	0.81585	0.00261598	0.00749624	0.937208	0.0206815	0.0489714	0.0582495	0.000124937	0.21018	0.933879	0.00468943	0.0140123	0.968876	0.0785709	0.0481456	0.0495149	0.25214	0.201118	0.000334573	0.00314569	2.20493373750662e-05	0.450482	0.0346609	0.0036236	0.140024	0.195939	0.2146	0.0526072	0.00239215	0.00213388	0.478668	0.0285269	0.032445	0.0768477	-0.00534837	0.20739	0.943648	0.00439827	0.0141067	0.998483	0.0425184	0.0920534	0.049416	-0.0301496	0.209752	0.596617	0.00289557	0.00669272	0.766257	0.0233088	0.0260952	0.0598908	0.0394267	0.233118	0.546251	0.00186765	0.00641657	0.8425	0.0288354	0.04096	0.0605	0.00854969	0.220041	0.894313	0.00333559	0.00763517	0.970768	0.045121	0.0441092	0.0579834	0.0306016	0.227787	0.628774	0.00193713	0.00685042	0.84537	0.0318289	0.0370277	0.0595539	0.0544765	0.219821	0.608561	0.00163194	0.00675296	0.782248	0.0187856	0.0303079	0.0597612	-0.0137536	0.209588	0.820598	0.00368654	0.00830559	0.954726	0.0327955	0.0531513	0.0571909	0.0140805	-0.0418281	0.216717	0.197148	0.794606	0.57546	0.00203003	0.00799029	0.00823772	0.0120014	0.926022	0.754787	0.0205235	0.0506708	0.0434194	0.0432363	0.0573108	0.0521898	0.0783531	0.241891	0.178765	0.000828742	0.00343943	0.459648	0.0190913	0.0223621	0.0699901	0.0959139	0.219102	0.4892	0.00169343	0.00670377	0.692855	0.0177477	0.0265844	0.0603176	0.0811931	0.236325	0.176554	0.000902266	0.00340759	0.336469	0.0107714	0.0135881	0.0701242	0.280339	-7.48972	-22.9252	0.236975	0.198222	0.207591	0.0553434	0.132487	0.0725882	0.000689759	0.00538027	0.00333323	0.00134955	0.00451077	0.00278544	0.142301	0.421823	0.642342	0.00864886	0.0333525	0.0244531	0.00632522	0.0302703	0.029232	0.0833819	0.0665715	0.0735759	0.168502	0.245317	0.188261	0.000823959	0.0035744	0.516218	0.0134267	0.02861	0.0694349	-0.0781562	0.208855	0.562226	0.00281375	0.00720055	0.796641	0.028007	0.0405964	0.0592755	0.0304368	0.216138	0.799483	0.00200531	0.00825117	0.901125	0.0215591	0.033592	0.057287	0.000193804	0.216657	0.817388	0.00189627	0.00761594	0.957933	0.0179495	0.0452852	0.0584572			Table S8. Linear regression coefficients (adjusted for T2D diagnosis status) between proteins and donor traits, isolation parameters and functional parameters.
P62805	H4C1	ENSG00000276180	9.28281678338966e-05	0.0948253	0.940089	0.116221	0.278474	0.983113	0.272275	0.470545	0.00439101	-0.00631421	0.112094	0.112264	0.0630508	0.0787499	0.973209	0.185809	0.247743	0.0235505	-0.0649445	0.129423	0.899691	0.117457	0.179892	0.969801	0.399313	0.341387	0.0129656	0.000169859	0.0967882	0.806367	0.106367	0.259422	0.943426	0.260901	0.453138	0.00551915	-0.00915589	0.0762379	0.0109502	0.19731	0.011431	0.246587	0.386808	0.0598595	0.0529107	0.105995	0.0882723	0.556128	0.147554	0.23469	0.82299	0.320684	0.400332	0.00700769	-0.00188302	0.0529476	0.148776	0.40219	0.155719	0.319918	0.683802	0.278859	0.0133576	0.164139	0.0733069	0.0079175	0.219658	0.0128691	0.516557	0.451744	0.098555	0.0507683	0.165571	0.0832647	0.0597395	0.169602	0.0748369	0.503193	0.382148	0.236611	0.0245028	-0.032841	0.0863912	0.61941	0.169151	0.287933	0.984776	0.373639	0.524934	0.00391015	0.0267623	0.101238	0.590739	0.0958625	0.241533	0.761948	0.245912	0.353133	0.00656851	-0.00572247	0.0929782	0.920206	0.150089	0.277862	0.979863	0.365258	0.465251	0.00442473	-0.05137	0.0729992	0.360141	0.256765	0.183432	0.71519	0.496931	0.35942	0.0107651	0.0210989	0.103331	0.702854	0.102926	0.259594	0.878738	0.303777	0.4289	0.00546577	-0.011703	0.0946635	0.899834	0.115506	0.277053	0.956348	0.282243	0.418205	0.00446939	0.0125864	0.0988487	0.812884	0.114027	0.279108	0.953926	0.295354	0.472678	0.00439078	0.033059	-0.132907	0.10095	0.0736091	0.485351	0.0400008	0.0961032	0.244114	0.224836	0.0243305	0.771838	0.159673	0.253458	0.442652	0.38059	0.069862	0.00772286	0.0416658	0.0479782	0.111778	0.348567	0.0745254	0.184691	0.639475	0.246267	0.338287	0.0107441	0.0401274	0.096848	0.741571	0.108897	0.271819	0.861344	0.265672	0.391777	0.00479917	0.112713	0.125634	0.0314392	0.0392104	0.0281164	0.10114	0.134307	0.0655512	0.0391968	0.311902	-9.70721	-19.086	0.120225	0.0967931	0.109464	0.0145887	0.0247478	0.0870796	0.0443659	0.111833	0.0735027	0.0143744	0.0160921	0.0464973	0.0536438	0.206929	0.652855	0.143502	0.263916	0.201931	0.0378548	0.0652469	0.161923	0.0491389	0.0478361	0.0319185	0.201722	0.132147	0.0715668	0.0361804	0.0562652	0.351278	0.14022	0.154494	0.0288072	-0.0410161	0.0920056	0.728779	0.128683	0.270257	0.890329	0.309352	0.440557	0.00488811	-0.0112613	0.0939798	0.914643	0.120324	0.285419	0.958836	0.291984	0.416114	0.00404561	-0.000226928	0.0974242	0.756243	0.103981	0.254741	0.930527	0.257917	0.455678	0.00579987
P60709	ACTB	ENSG00000075624	-0.000691446	0.166241	0.38686	3.4401555216208e-05	0.000174605	0.794477	0.00132859	0.00445085	0.111175	0.00132951	0.158316	0.607336	8.69676553214896e-05	0.000222698	0.996503	0.00279891	0.00727839	0.107842	-0.620219	0.205164	0.057402	0.00012307	0.000537121	0.288901	0.0215181	0.00934618	0.111131	0.000241786	0.160262	0.590254	5.83192132550651e-05	0.000250053	0.858107	0.00186912	0.0045445	0.107029	-0.00162608	0.162214	0.483707	4.52292501004454e-05	0.000124798	0.814056	0.00157311	0.00438155	0.117455	-0.109829	0.169231	0.346018	3.0710374793197e-05	0.000162821	0.693302	0.00123545	0.00508314	0.11213	-0.00054715	0.162237	0.519856	0.000133937	0.000158831	0.702848	0.0153146	0.00155687	0.11329	0.0133939	0.169158	0.742134	3.8589654295299e-05	0.000185192	0.954419	0.00294575	0.0112632	0.111177	-0.0281248	0.168677	0.62483	4.05029522012843e-05	0.000173418	0.910784	0.00274425	0.00830022	0.112082	-0.0467522	0.139465	0.270158	0.000667025	0.00068503	0.905687	0.0143415	0.0160339	0.0929676	0.0573199	0.174293	0.0738148	1.44567789357507e-05	5.11200246479484e-05	0.218818	0.000845941	0.000958968	0.127814	0.0354889	0.176957	0.336763	3.77282031748649e-05	0.000160009	0.721866	0.00423326	0.00389876	0.112368	0.039161	0.178918	0.281294	3.13984849768738e-05	0.000141984	0.655705	0.00507303	0.00319734	0.113999	0.0428321	0.177892	0.230814	2.36299886593411e-05	0.000123678	0.542545	0.00357878	0.0023019	0.115878	-0.038889	0.15932	0.518222	6.63730771571985e-05	0.000206199	0.720304	0.00263299	0.00276508	0.108898	0.0680642	0.183556	0.0464888	8.77757023351907e-06	3.87305050821927e-05	0.446859	0.00108666	0.00195526	0.13248	0.0349636	-0.0190274	0.167922	0.155942	0.253931	0.653982	3.1147160858628e-05	0.00026717	0.000147364	0.000421818	0.584261	0.809131	0.00155213	0.0057201	0.00300326	0.00444653	0.11432	0.1005	0.0258717	0.170543	0.435495	4.39855537734781e-05	0.000208713	0.703569	0.00451734	0.00337966	0.109528	0.0124272	0.16201	0.874756	5.61233272260317e-05	0.000279704	0.939986	0.00218577	0.00330341	0.105477	0.0727858	0.181306	0.0319965	8.44629598830171e-06	2.81614976650501e-05	0.102463	0.0006273	0.000461164	0.136756	0.0598174	-3.78761	-2.48036	0.166245	0.155897	0.161088	0.474338	0.181021	0.734019	4.18052248848415e-05	0.000147793	9.31463563006119e-05	0.000219046	0.000190056	0.000440308	0.651754	0.486419	0.94477	0.00150188	0.00331846	0.0024555	0.00165874	0.00474102	0.009366	0.10886	0.111636	0.0998973	0.0401237	0.168798	0.582271	6.5616629199344e-05	0.000243307	0.826484	0.00296904	0.00537961	0.107408	-0.0694764	0.15672	0.363943	9.41985267574272e-05	0.000187257	0.663772	0.00354147	0.00368637	0.111024	-0.0354419	0.158953	0.602388	7.64064960955167e-05	0.000247144	0.779893	0.00296565	0.00301094	0.107191	0.000484636	0.160248	0.305574	5.54787285489641e-05	0.00017077	0.709667	0.00185755	0.00359409	0.112294
P02768	ALB	ENSG00000163631	0.00171056	-0.55904	0.691714	0.00855176	0.0310739	0.918576	0.0465824	0.117885	0.0374204	-0.0169254	-0.503418	0.223979	0.0177933	0.0160081	0.973209	0.0812974	0.0928095	0.0471928	-3.70781	-0.206127	0.0382101	0.466456	0.00709536	0.235355	0.744556	0.0427493	0.0688186	-0.00238729	-0.537789	0.323754	0.0106232	0.0222381	0.698903	0.0554414	0.0916581	0.0426843	0.00919775	-0.537862	0.468715	0.0115712	0.0245204	0.805957	0.0568186	0.0964827	0.0415494	-0.049992	-0.544749	0.936708	0.0112949	0.0335194	0.976912	0.0565771	0.120532	0.0362979	-0.00348835	-0.649887	0.445667	0.00397571	0.0155399	0.644348	0.0719166	0.0521192	0.0479888	0.67714	-0.623108	0.00163189	0.00293969	0.000142918	0.450482	0.0331331	0.00987145	0.114741	-0.422363	-0.616383	0.171021	0.00432397	0.00812338	0.669798	0.0411945	0.0680484	0.0575151	-0.801189	-0.762975	0.000344188	0.000321011	2.71864544746177e-05	0.172739	0.00942772	0.00220471	0.137227	0.575399	-0.422981	0.000722575	0.038186	0.000108424	0.0101846	0.13185	0.00164148	0.117667	-0.197873	-0.63248	0.320549	0.00540176	0.020492	0.710451	0.052154	0.0866477	0.0435661	-0.0875495	-0.586327	0.655705	0.010053	0.0304326	0.886063	0.0816503	0.110878	0.0377291	0.225173	-0.463665	0.242796	0.0359614	0.0169543	0.554164	0.165047	0.0694352	0.0463506	-0.33671	-0.569826	0.298946	0.00698239	0.0195655	0.53401	0.0471434	0.0641714	0.0442467	0.0936021	-0.515525	0.614264	0.0189351	0.0311738	0.898285	0.092158	0.121876	0.0376579	0.110077	-0.304159	-0.525385	-0.632798	0.506153	0.182658	0.0138077	0.00527215	0.0283667	0.0173264	0.782528	0.390261	0.0705749	0.0393831	0.0991662	0.0556	0.0390648	0.046736	-0.0177804	-0.552363	0.920938	0.0124661	0.0352383	0.972302	0.0850605	0.10907	0.0358276	-0.702038	-0.582862	0.0969706	0.00573726	0.00888534	0.261523	0.0384675	0.0323567	0.0562041	0.583075	-0.386251	0.00127837	0.0631395	0.000194043	0.0102856	0.183273	0.00172077	0.110533	0.706505	-27.8777	-57.832	-0.488333	-0.587687	-0.551447	0.115786	0.0670997	0.140254	0.0214396	0.00680105	0.0109426	0.0102326	0.00785224	0.0141796	0.242913	0.30469	0.699368	0.0882776	0.039403	0.0557157	0.0292725	0.041713	0.078511	0.0541361	0.0584516	0.0497167	0.317909	-0.487104	0.418727	0.0288055	0.0255048	0.724209	0.121052	0.0926532	0.0406479	-0.278905	-0.564671	0.499513	0.00810422	0.0281686	0.760394	0.0533648	0.100963	0.0391692	-0.435453	-0.575598	0.234274	0.00669756	0.0174087	0.454018	0.04552	0.0570922	0.0463113	-0.00252037	-0.540229	0.32341	0.0102652	0.0222227	0.725556	0.054947	0.0941568	0.0426946
P10412	H1-4	ENSG00000168298	-0.00267796	0.169361	0.391821	0.266036	0.416322	0.797169	0.4672	0.599001	-0.0017876	-0.0244234	0.216769	0.0147425	0.149755	0.0304051	0.85313	0.326753	0.137795	0.0377425	-1.19005	0.398378	0.343981	0.0486306	0.136584	0.666727	0.265458	0.285255	0.0178517	0.00220463	0.147998	0.209681	0.327286	0.273091	0.591301	0.534488	0.467582	0.00472711	-0.0234092	0.105592	0.0101738	0.479427	0.0221364	0.239106	0.668188	0.0906102	0.0430799	0.527271	0.116719	0.24728	0.447043	0.307242	0.614343	0.645895	0.471908	0.00288406	-0.00301849	0.121294	0.365072	0.453648	0.387203	0.56498	0.723228	0.528122	-0.000674976	0.183148	0.156275	0.250315	0.314982	0.301085	0.817946	0.551064	0.536961	0.00322018	0.265945	0.169909	0.237452	0.274917	0.29009	0.73312	0.507988	0.513793	0.00379492	-0.213489	0.198074	0.192272	0.201501	0.129067	0.871064	0.414154	0.33375	0.0162251	0.0360425	0.160103	0.775246	0.297786	0.577435	0.879457	0.509513	0.667781	-0.00684217	0.180063	0.229032	0.212448	0.159485	0.275666	0.609541	0.376531	0.463602	0.00454625	0.15559	0.220167	0.274013	0.177197	0.329948	0.649911	0.410273	0.515785	0.00178968	0.201614	0.227883	0.149017	0.152491	0.21153	0.44083	0.376426	0.374394	0.00859369	0.492642	0.184023	0.0350662	0.218776	0.0647159	0.149954	0.425864	0.152027	0.0264944	0.0405156	0.164172	0.76382	0.299291	0.582265	0.944193	0.525511	0.735473	-0.00702453	0.0384375	0.12504	0.158175	0.195671	0.749241	0.451319	0.303019	0.230844	0.578801	0.443287	0.908539	0.660099	0.518219	0.427588	0.70817	0.559647	-0.00693136	-0.00279655	0.209598	0.225372	0.10519	0.152526	0.163145	0.351517	0.371621	0.311605	0.0126448	0.613774	0.183142	0.0450601	0.223868	0.0811476	0.16002	0.424562	0.163055	0.0232776	0.0545865	0.165919	0.68378	0.288358	0.560578	0.806971	0.497494	0.644072	-0.00643209	-0.0474596	8.2699	-11.09	0.147081	0.172649	0.160494	0.884818	0.456589	0.697848	0.340314	0.272667	0.306112	0.602874	0.44621	0.546394	0.936467	0.733334	0.932064	0.547508	0.470108	0.510893	0.684593	0.579443	0.698271	-0.00756772	-0.00289954	-0.00607861	0.27352	0.201675	0.337542	0.209059	0.383978	0.667271	0.423824	0.533901	-0.000545204	0.289601	0.170293	0.333585	0.264991	0.381062	0.643398	0.482165	0.547595	-0.000426968	0.484318	0.183822	0.067328	0.224003	0.113552	0.213394	0.430609	0.217799	0.0181764	0.00149981	0.151194	0.4194	0.318603	0.433725	0.780409	0.527748	0.628821	-0.0024368
P68431	H3C1	ENSG00000275714	-0.00239567	0.101879	0.181293	0.242151	0.247735	0.639409	0.440448	0.437672	0.006181	-0.0117455	0.117606	0.0418209	0.176336	0.075953	0.943032	0.361183	0.242008	0.0240935	-1.81824	0.296605	0.0138804	0.0119493	0.0206287	0.142899	0.137962	0.0840789	0.0507391	0.000794117	0.0862696	0.431747	0.321372	0.439524	0.77435	0.529713	0.630767	-0.00264326	-0.016118	0.0514951	0.00181007	0.540515	0.00478083	0.157233	0.718084	0.0348369	0.0657231	-0.0370234	0.0890812	0.887777	0.315074	0.601423	0.963857	0.520562	0.724145	-0.00747284	-0.0015763	0.0588616	0.410172	0.526596	0.477466	0.61079	0.765706	0.612209	-0.0039312	0.143305	0.0757316	0.116381	0.394009	0.194708	0.747301	0.622592	0.422921	0.00993371	0.160252	0.0849133	0.214894	0.341399	0.310103	0.710818	0.573326	0.533223	0.00276396	-0.0888856	0.0733957	0.355333	0.420217	0.395437	0.933324	0.644308	0.618791	-0.00100147	0.14737	0.118635	0.0404382	0.172859	0.0738121	0.148523	0.361734	0.149309	0.0245227	0.0557923	0.110372	0.501984	0.239211	0.48447	0.82276	0.471352	0.650028	-0.00412674	0.0319588	0.100533	0.696169	0.284553	0.562705	0.903125	0.528114	0.713863	-0.00644199	0.130055	0.135364	0.10464	0.138126	0.161992	0.373459	0.358256	0.313444	0.012655	0.0615412	0.0905526	0.64927	0.299443	0.547567	0.810857	0.512497	0.665943	-0.00601981	0.0881766	0.114901	0.253752	0.204254	0.318861	0.700783	0.416966	0.511805	0.0023333	0.101206	-0.145878	0.105145	0.0667515	0.141215	0.123322	0.229815	0.471135	0.206855	0.148732	0.451282	0.311185	0.435285	0.663053	0.360469	0.255688	0.00900436	0.0141696	0.123707	0.130064	0.095816	0.150331	0.152361	0.336401	0.368917	0.297556	0.0136911	0.0506826	0.0888018	0.774916	0.311457	0.588457	0.880956	0.516806	0.687347	-0.00718969	0.217781	0.14583	0.00405133	0.0946466	0.00970131	0.0233004	0.243846	0.0296177	0.0549177	0.358839	-11.1394	-34.0788	0.11546	0.0915179	0.105453	0.0547638	0.0782294	0.0355422	0.186862	0.304624	0.232486	0.0962327	0.103274	0.0533035	0.141093	0.326795	0.613889	0.375669	0.504191	0.428881	0.164921	0.214316	0.176626	0.0206924	0.0197723	0.0298499	0.358006	0.152526	0.0276406	0.0938113	0.0537307	0.243995	0.253533	0.149717	0.0295009	0.0443665	0.0891062	0.796805	0.311276	0.593044	0.919073	0.53004	0.719041	-0.00731094	0.0431002	0.0890688	0.778187	0.310687	0.589173	0.887318	0.523162	0.692554	-0.00720868	0.000358994	0.0876269	0.736449	0.314679	0.566285	0.924809	0.524018	0.736857	-0.00659013
P04406	GAPDH	ENSG00000111640	0.00142087	-0.054385	0.161798	0.27027	0.244753	0.616727	0.471446	0.434406	0.00636612	-1.68729e-05	-0.0452695	0.995918	0.365305	0.653717	0.999051	0.572917	0.815488	-0.00876597	0.667748	-0.0937182	0.109657	0.158877	0.234991	0.399647	0.459441	0.405421	0.00820241	1.71753213954584e-06	-0.0461262	0.99761	0.350708	0.645739	0.999686	0.555796	0.781402	-0.00864127	0.00432543	-0.0354097	0.148151	0.474086	0.236231	0.557117	0.665426	0.411249	0.00701712	0.250589	-0.0622073	0.0902337	0.211332	0.15479	0.441583	0.408537	0.30878	0.0133456	0.00212124	0.015995	0.0425285	0.751091	0.122874	0.135293	0.893351	0.23562	0.0169747	-0.0599823	-0.0106022	0.233129	0.828724	0.474641	0.814288	0.917546	0.676657	-0.00383883	0.00756655	-0.0121255	0.915471	0.805742	0.963425	0.985805	0.900267	0.983064	-0.0149174	0.0290161	-0.033048	0.594491	0.522225	0.65189	0.984776	0.72447	0.806962	-0.00878954	-0.148595	-0.0776305	0.000205444	0.103066	0.000647951	0.00473686	0.257381	0.00541056	0.0930625	-0.0204373	-0.0540273	0.664577	0.309651	0.594856	0.893457	0.545313	0.736689	-0.0073027	-0.0259889	-0.056656	0.575247	0.287081	0.558409	0.848426	0.529068	0.710298	-0.00632334	-0.0942012	-0.0806456	0.0375088	0.116933	0.0744997	0.224092	0.326416	0.189073	0.0243836	-0.0247054	-0.0469067	0.747462	0.34308	0.620577	0.871579	0.556127	0.724583	-0.0079589	-0.0166683	-0.0504562	0.704149	0.326957	0.613595	0.929794	0.552365	0.75803	-0.00784312	-0.0552217	0.0853105	-0.0553877	0.0107131	0.156855	0.1029	0.264579	0.833958	0.241213	0.254289	0.471841	0.280748	0.475534	0.912668	0.399814	0.374976	0.00664059	0.00587358	-0.0458344	-0.0612928	0.277836	0.234104	0.365258	0.572877	0.471059	0.525471	0.000229804	0.0993284	-0.0398119	0.32201	0.421456	0.403198	0.541168	0.619355	0.523123	-0.00130316	-0.166534	-0.0906614	8.462261873288e-05	0.0597987	0.00028251	0.0014525	0.177716	0.00225771	0.105338	-0.474169	7.40227	20.7736	-0.0837574	-0.00252466	-0.011878	3.61594333566279e-06	0.0337919	0.0202216	0.0711246	0.958837	0.806576	1.38626618712152e-05	0.100714	0.0645105	0.000134277	0.230324	0.599744	0.196506	0.976151	0.893573	0.000232772	0.210702	0.198123	0.14619	0.0201567	0.0269529	-0.302702	-0.101148	0.000885979	0.0451369	0.00257146	0.0570275	0.160146	0.0229855	0.0741741	0.0938886	-0.0387522	0.335629	0.435356	0.414214	0.644234	0.644317	0.577403	-0.00172173	0.0267828	-0.0432029	0.757479	0.385407	0.628823	0.874947	0.592459	0.724605	-0.00822624	0.000549075	-0.0467472	0.363205	0.342622	0.426412	0.749915	0.547571	0.621965	-0.00217255
P62979	RPS27A	ENSG00000143947	-0.000608484	0.126953	0.490649	0.00360408	0.0136183	0.845624	0.0263367	0.0704538	0.0495599	-0.0049248	0.136076	0.0830916	0.0017984	0.0038283	0.973209	0.0184642	0.0396377	0.0679353	0.361123	0.0864797	0.296464	0.118279	0.016766	0.627882	0.399394	0.0733996	0.0542786	0.000790579	0.120016	0.108963	0.00513919	0.00521103	0.44863	0.0336115	0.0346958	0.0639802	0.000465199	0.125937	0.857282	0.00388749	0.0150384	0.959021	0.0269059	0.0716573	0.0488431	0.140593	0.113591	0.274345	0.00959005	0.009489	0.638751	0.0500159	0.0562454	0.0548279	-0.000577319	0.0899846	0.529901	0.045429	0.0644466	0.709266	0.241538	0.148504	0.0267609	0.0154335	0.0972494	0.725782	0.0250207	0.0738581	0.95081	0.122831	0.25156	0.0247019	0.0368687	0.0988477	0.553076	0.022731	0.0658443	0.889826	0.114122	0.220738	0.0264371	-0.0202382	0.146941	0.65994	0.000958231	0.00239465	0.984776	0.0175538	0.033944	0.075196	-0.00954737	0.120993	0.788657	0.00589144	0.0166734	0.88592	0.0375971	0.050072	0.0465957	-0.0177878	0.115485	0.663262	0.0131096	0.0157167	0.892982	0.0870186	0.0729979	0.0474621	-0.000175983	0.122992	0.996509	0.0084572	0.0172855	0.998505	0.0737285	0.0751765	0.0460667	-0.00377679	0.121652	0.923977	0.0078255	0.0172069	0.973377	0.0699585	0.070098	0.0461336	0.0666518	0.127366	0.315387	0.00332261	0.0104223	0.549298	0.0292267	0.0413679	0.0534627	0.00421577	0.123635	0.911686	0.00618168	0.0185359	0.982275	0.045344	0.0889706	0.0453832	-0.00144946	-0.00505495	0.121988	0.124314	0.965894	0.914046	0.00542299	0.0076883	0.0186336	0.0191494	0.989426	0.957171	0.0381139	0.0496813	0.0747667	0.0593736	0.0453054	0.0452447	0.0215816	0.129922	0.555664	0.00416151	0.0156673	0.786504	0.0454004	0.0627994	0.0478683	0.149733	0.130111	0.083406	0.00262235	0.00414313	0.236457	0.0237178	0.0193597	0.0673022	-0.0343291	0.112852	0.362809	0.0110157	0.0123074	0.541983	0.0571808	0.0354711	0.0514248	-0.0913044	2.46245	10.0715	0.114801	0.129169	0.126214	0.321845	0.431441	0.20962	0.00879468	0.00406873	0.00461524	0.011396	0.0141178	0.00874093	0.501797	0.717544	0.748029	0.0477708	0.027935	0.0301847	0.031831	0.0605151	0.0585283	0.0525556	0.0497815	0.0568729	-0.0587085	0.111374	0.465506	0.0148189	0.0142754	0.757199	0.0786135	0.0650521	0.0492408	-0.0628699	0.118063	0.456743	0.00681959	0.014124	0.729593	0.0479731	0.0629397	0.0493979	0.0583503	0.12622	0.436634	0.00383155	0.0137653	0.652954	0.0325935	0.0479135	0.0497769	0.000626915	0.121061	0.229301	0.00494648	0.009161	0.642666	0.0332501	0.0513867	0.0557569
P14618	PKM	ENSG00000067225	0.00115579	0.0418856	0.313252	0.452087	0.403967	0.751425	0.648896	0.587163	-0.0013234	0.00725013	0.030116	0.0492646	0.586972	0.0966563	0.954919	0.756133	0.278988	0.0204678	-0.744585	0.0942116	0.128975	0.227776	0.292376	0.434049	0.545025	0.468269	0.00429018	0.000192814	0.0483361	0.765398	0.385389	0.650779	0.928445	0.589455	0.785777	-0.00876285	-0.00272103	0.0420872	0.418059	0.450143	0.498924	0.783569	0.644706	0.653722	-0.00465088	0.225746	0.0340457	0.176335	0.544369	0.268838	0.54177	0.723951	0.43378	0.00493029	0.00292083	0.175745	0.00307061	0.000279283	0.000197091	0.019781	0.0201606	0.00182097	0.110319	-0.0456073	0.138038	0.34136	0.0036711	0.0101852	0.852211	0.0378579	0.0865155	0.0542042	0.0719989	0.138939	0.28762	0.00345168	0.00909558	0.768339	0.0362053	0.0728656	0.0558619	-0.0218422	0.0407664	0.722363	0.484193	0.690963	0.986889	0.695518	0.833163	-0.00970037	-0.0927088	0.0291018	0.0435645	0.599618	0.087116	0.154923	0.764829	0.168323	0.0220326	0.158691	0.11692	0.00235593	0.0444813	0.0064845	0.0994382	0.177741	0.0412912	0.0603478	0.140898	0.110755	0.00625414	0.0587283	0.0157939	0.130208	0.22258	0.0707202	0.0473902	0.040136	0.0643178	0.434702	0.272725	0.495447	0.722407	0.520516	0.647957	-0.00447292	0.240443	0.0647647	0.00473905	0.231424	0.0122834	0.0491335	0.440384	0.0464401	0.0510671	0.0877879	0.0782658	0.0741047	0.172704	0.135385	0.498195	0.378464	0.303898	0.0154958	0.0295308	0.134785	0.05518	0.0815893	0.502811	0.0254919	0.326458	0.165963	0.535805	0.0606546	0.780331	0.124509	0.543205	0.348722	0.673155	0.13378	-0.00572706	0.0278895	0.0928996	0.082618	0.0496706	0.150753	0.0970676	0.237273	0.369422	0.22044	0.0205612	0.362245	0.0686304	0.0010874	0.202276	0.00316549	0.0153829	0.396643	0.0162244	0.071186	-0.13232	0.0133717	0.00632348	0.809917	0.0159088	0.0321968	0.901028	0.0426368	0.0476426	-0.5352	6.05895	12.2543	0.00591281	0.0527666	0.0448744	3.44271377880683e-06	0.135527	0.240823	0.90935	0.356983	0.43249	1.34553815009463e-05	0.242654	0.3722	0.000129713	0.425186	0.762657	0.956829	0.557343	0.631765	0.000229425	0.382035	0.560077	0.146584	0.00660076	-6.16415e-05	-0.207696	0.0111247	0.0457599	0.847909	0.0905777	0.294306	0.924424	0.209468	0.0216114	0.343583	0.0725738	0.00145174	0.179888	0.00413771	0.0812554	0.37798	0.0284887	0.0673211	0.314041	0.0709452	0.00103329	0.188015	0.00301895	0.0175409	0.385513	0.0164678	0.0718683	0.000769873	0.0478888	0.257647	0.387483	0.357702	0.666976	0.593127	0.562373	0.000553765
P05783	KRT18	ENSG00000111057	-0.00423251	0.500325	0.173116	0.00113515	0.00326817	0.629541	0.012707	0.0282681	0.0702009	-0.00569851	0.488354	0.571859	0.00168257	0.00706585	0.996503	0.017706	0.0563717	0.0591058	1.75173	0.326693	0.169258	0.108705	0.00526197	0.49093	0.384627	0.0351891	0.0738207	-0.00017702	0.46937	0.919421	0.00221325	0.0090942	0.978461	0.0195821	0.049363	0.0558641	0.0113843	0.511075	0.204762	0.000761426	0.00238786	0.619256	0.00927692	0.0234953	0.0758025	-1.10972	0.548115	0.0135833	0.000360664	0.000389939	0.306685	0.00581356	0.00858089	0.10012	-0.0129058	0.194781	3.30489281121437e-05	0.183792	9.29496093827633e-06	0.000768525	0.467746	0.000175536	0.151465	0.0868336	0.364754	0.572068	0.0162159	0.0452186	0.923048	0.0929854	0.189233	0.0320926	-0.106244	0.363997	0.624769	0.0165253	0.0470717	0.910784	0.0928978	0.182187	0.0314898	0.00429389	0.43795	0.979413	0.00617896	0.0204819	0.998483	0.0514846	0.113163	0.0439045	0.0269351	0.479162	0.830322	0.0020793	0.00810622	0.908543	0.0189616	0.0300036	0.0571154	-0.274408	0.356313	0.0553336	0.0275329	0.0013134	0.37623	0.134939	0.0159008	0.0831501	-0.3019	0.34155	0.0318906	0.0340573	0.000822547	0.27006	0.162298	0.0105188	0.0897273	-0.319526	0.353461	0.0208133	0.0248248	0.00056793	0.167129	0.134165	0.00670722	0.0948998	-0.760875	0.424253	0.000931853	0.00395353	3.3896820599086e-05	0.020997	0.0321443	0.000808083	0.13331	0.0538594	0.492201	0.688251	0.00210163	0.00775226	0.922125	0.0237324	0.0511781	0.0581981	-0.0153714	-0.345033	0.47175	0.420011	0.897861	0.0345834	0.00240167	0.00912332	0.00833546	0.000523644	0.968262	0.147418	0.0225762	0.0552774	0.0437088	0.00508758	0.0571384	0.0974561	-0.270882	0.378465	0.0348116	0.015848	0.000898498	0.196123	0.0993588	0.00899288	0.0891449	-0.56255	0.445138	0.0653799	0.00348391	0.00152887	0.201917	0.0281482	0.00997415	0.0816073	-0.00370153	0.473621	0.977876	0.00273819	0.00840144	0.98824	0.0228133	0.026476	0.0570232	-0.0517357	0.305606	36.0174	0.470409	0.515985	0.517347	0.873978	0.977878	0.201988	0.00257418	0.00119239	0.00102253	0.00829922	0.00492438	0.00217588	0.929195	0.993598	0.748029	0.0206684	0.0128234	0.0113478	0.0249818	0.0320074	0.0254258	0.0572021	0.0652911	0.0771441	-0.253387	0.427653	0.372331	0.00814847	0.00563677	0.69304	0.054777	0.0370302	0.0628398	-0.751005	0.424498	0.0109082	0.00488347	0.000325028	0.158672	0.0387094	0.00522615	0.103392	-0.748766	0.423828	0.00413497	0.00460804	0.000135487	0.0405614	0.0360085	0.00203996	0.115473	-0.000105108	0.469096	0.954597	0.00222144	0.00912618	0.989175	0.0198363	0.0512286	0.0558127
P62807	H2BC4	ENSG00000158373	2.45255119170783e-05	0.0975035	0.984192	0.107131	0.26447	0.995908	0.258568	0.456484	0.00518103	-0.005181	0.111344	0.194242	0.0662573	0.113535	0.973209	0.192034	0.30552	0.0180393	-0.142349	0.123636	0.784455	0.138444	0.251859	0.925907	0.431358	0.424928	0.00696279	0.00111381	0.0973326	0.106454	0.101252	0.067363	0.442633	0.253344	0.193568	0.0260928	-0.00977654	0.0765204	0.00619732	0.191464	0.00650441	0.206304	0.379197	0.0418318	0.061218	0.0995064	0.0909519	0.58142	0.136665	0.227095	0.836448	0.305245	0.39171	0.00751016	-0.000320136	0.0784895	0.807529	0.220327	0.392411	0.896043	0.510285	0.53333	-0.000882266	0.106197	0.0796556	0.0894874	0.191225	0.0950806	0.729821	0.416063	0.286521	0.0208752	0.174476	0.0881915	0.0479164	0.146811	0.0567163	0.45862	0.34978	0.203131	0.0286869	-0.101086	0.0927849	0.124394	0.13639	0.0605455	0.828293	0.330425	0.216807	0.0277026	0.0773333	0.114479	0.119487	0.0585566	0.0783546	0.297523	0.178348	0.156143	0.0236261	-0.0205565	0.0888961	0.719487	0.169403	0.247939	0.914821	0.390354	0.434851	0.00616837	-0.0344888	0.0826086	0.540219	0.20146	0.219123	0.832972	0.439446	0.400594	0.00805561	0.0407036	0.112927	0.462419	0.0751874	0.201717	0.743799	0.254938	0.363355	0.00931789	0.027443	0.0994292	0.768335	0.0991057	0.25325	0.882555	0.25668	0.392319	0.00584429	0.0290215	0.105481	0.584972	0.0915861	0.238936	0.888824	0.256584	0.431202	0.00678664	0.00239977	-0.0672304	0.096467	0.0815065	0.959638	0.303838	0.11225	0.204801	0.277168	0.159187	0.988438	0.524669	0.280137	0.397383	0.44005	0.268627	0.00449845	0.0131226	0.0508963	0.114086	0.319857	0.0686378	0.168886	0.613655	0.233962	0.318242	0.0121152	0.0173145	0.0969243	0.88685	0.108687	0.274718	0.946006	0.265327	0.394777	0.00463545	0.120905	0.129152	0.0208113	0.0336	0.0189975	0.0753263	0.120703	0.0489123	0.045019	0.20776	-7.2933	-20.0829	0.112989	0.0898904	0.0991253	0.105954	0.0943852	0.0728112	0.0618393	0.144613	0.105725	0.0747439	0.0664431	0.0537992	0.227719	0.358766	0.642342	0.178224	0.315022	0.259211	0.135267	0.161254	0.177583	0.0245216	0.026504	0.0297095	0.172479	0.127998	0.123984	0.0430066	0.0846221	0.437286	0.15603	0.200177	0.0226425	-0.0315928	0.0939073	0.789391	0.121051	0.267762	0.916605	0.297865	0.438177	0.00503116	2.35411835425781e-05	0.096018	0.999821	0.112523	0.277524	0.999907	0.280002	0.407994	0.00447861	0.000911931	0.0987716	0.211189	0.0976182	0.113697	0.62499	0.247884	0.275209	0.0181571
P68104	EEF1A1	ENSG00000156508	-0.00178799	0.159772	0.0419251	0.000242954	0.000384374	0.41162	0.00458253	0.00718863	0.100319	-0.00266327	0.155392	0.351935	0.00045089	0.0019858	0.983963	0.00777383	0.0272439	0.0773003	-0.212438	0.161269	0.566327	0.00723567	0.0123332	0.819466	0.11089	0.0599952	0.0594965	1.68536074877398e-06	0.149038	0.997301	0.000679922	0.00303391	0.999686	0.00931156	0.0241506	0.0717972	-0.0020655	0.148948	0.415953	0.000543978	0.00122902	0.783094	0.00766731	0.0160597	0.0853441	-0.106026	0.155505	0.411467	0.000479655	0.0021866	0.733499	0.00693452	0.0239905	0.075932	-0.00276609	0.0852947	0.00222861	0.0498251	0.000179812	0.0156774	0.253858	0.00170099	0.111583	0.0505889	0.120787	0.249838	0.00547136	0.0101051	0.817946	0.049255	0.086055	0.0543199	-0.014057	0.121834	0.821433	0.00533161	0.019147	0.963037	0.0470287	0.108984	0.044903	-0.0248792	0.138676	0.599584	0.0023994	0.00537419	0.984776	0.0307107	0.0543328	0.0635327	0.0753343	0.164741	0.0333689	0.000172615	0.000316273	0.130879	0.00382587	0.00342478	0.103015	-0.0206888	0.139537	0.613467	0.0029345	0.00269893	0.872959	0.0373412	0.0242416	0.0729344	-0.0225561	0.138514	0.57576	0.00316774	0.00262151	0.848459	0.0440858	0.0225964	0.0733494	0.00301437	0.149488	0.939453	0.00120527	0.00305882	0.97847	0.0250612	0.0215766	0.0711474	-0.0734091	0.143625	0.26992	0.000999713	0.0016653	0.502376	0.0141166	0.0115155	0.0797956	0.0628661	0.168924	0.0977093	0.00020002	0.000810382	0.5328	0.00582444	0.0127482	0.0906014	0.0301368	-0.0862367	0.154079	0.125596	0.375184	0.0649658	0.000503583	0.00661601	0.00216322	0.000762934	0.697605	0.213621	0.00834545	0.0451432	0.018241	0.00662124	0.0766522	0.092133	0.00203978	0.149145	0.955791	0.0011272	0.00320526	0.983322	0.022154	0.0213858	0.0710062	-0.00375542	0.148224	0.965705	0.00078058	0.00320723	0.983297	0.0110589	0.0163961	0.0709974	0.0843657	0.171543	0.0247201	0.000118786	0.00025535	0.0857763	0.00316163	0.00210045	0.106739	0.105858	-2.9424	3.79181	0.157069	0.145348	0.149665	0.25233	0.349067	0.639054	0.000407285	0.00133371	0.000941731	0.00166298	0.00271516	0.00377563	0.424063	0.655932	0.92316	0.00603813	0.0136084	0.0109313	0.00741354	0.0224779	0.0350939	0.0804093	0.0739457	0.0691625	0.0779652	0.162878	0.334015	0.00044729	0.00200951	0.664418	0.00944507	0.0198993	0.0777067	-0.162322	0.137585	0.0541641	0.00156528	0.000499243	0.289525	0.0194831	0.00689831	0.0974056	-0.075076	0.143327	0.31847	0.00111088	0.00194798	0.543207	0.0153222	0.0122406	0.0781513	6.62313151032573e-05	0.148966	0.899734	0.000681396	0.00300985	0.978602	0.00962176	0.0244562	0.0719118
P00352	ALDH1A1	ENSG00000165092	0.00207827	0.159338	0.287982	0.0950439	0.108705	0.734865	0.238428	0.263953	0.0186959	-0.000455345	0.173809	0.942751	0.0719718	0.191088	0.996503	0.202444	0.412158	0.0101426	0.601786	0.133952	0.454622	0.29751	0.14228	0.746176	0.612983	0.293059	0.0171284	-0.0029963	0.178059	0.00582753	0.0550487	0.00436768	0.125033	0.169036	0.0307889	0.0665387	-0.0108316	0.153469	0.057093	0.103498	0.0298868	0.415531	0.254228	0.109666	0.0385809	0.618835	0.130888	0.0289746	0.168539	0.0174895	0.339682	0.351932	0.0800289	0.0458945	0.00435729	0.269216	0.0334521	0.00715551	0.00983193	0.113078	0.0956214	0.0368471	0.0547217	-0.0343761	0.211978	0.728118	0.029635	0.0895662	0.951765	0.135685	0.276945	0.0217818	0.475297	0.225742	0.000499847	0.0155155	0.000217442	0.155892	0.0893007	0.00922815	0.108962	-0.0850231	0.194695	0.412624	0.0490402	0.069455	0.956936	0.176344	0.233068	0.0256309	-0.284642	0.110702	0.000217764	0.225795	0.000200607	0.00491773	0.427935	0.00247127	0.109275	-0.0404726	0.155351	0.655174	0.129608	0.173334	0.891901	0.335938	0.348812	0.0116265	-0.0285483	0.160147	0.748978	0.118817	0.181986	0.924302	0.330051	0.357516	0.0108856	-0.112833	0.130287	0.197331	0.191666	0.083189	0.506374	0.428433	0.202309	0.0227263	0.10095	0.179114	0.49351	0.0606606	0.151409	0.703426	0.190078	0.273537	0.0136807	-0.172495	0.116985	0.0393875	0.23016	0.0228056	0.426091	0.448363	0.100946	0.0423102	-0.197008	0.338241	0.136254	0.256632	0.00798868	0.00088863	0.146187	0.00959879	0.00561622	0.000989202	0.112918	0.0192964	0.32987	0.0571987	0.0343254	0.00788504	0.0628929	0.0884411	-0.00660862	0.170894	0.935289	0.086807	0.191321	0.977394	0.267557	0.346568	0.010203	0.394877	0.193946	0.0393376	0.0405006	0.022781	0.146431	0.141274	0.0638231	0.0423262	-0.329241	0.0830069	5.14009892832592e-05	0.365787	5.11959095447082e-05	0.00104755	0.57092	0.000667968	0.128719	-0.867521	8.79492	-2.8728	0.102368	0.175307	0.162824	1.13570124623565e-05	0.20479	0.872334	0.253552	0.0749671	0.0983031	1.21080567333734e-05	0.112921	0.249836	0.00030565	0.513287	0.97439	0.454815	0.202676	0.246044	0.00021549	0.227313	0.438369	0.147979	0.0184036	0.00614791	-0.434536	0.0926681	0.0139628	0.346247	0.00924566	0.17956	0.572803	0.049835	0.0556223	0.225772	0.188313	0.228045	0.0496397	0.0925674	0.548728	0.171604	0.222877	0.0212818	0.226156	0.188586	0.173588	0.0486145	0.0757799	0.379937	0.166039	0.163316	0.0243134	-0.00276097	0.174538	0.0164055	0.0617278	0.0110207	0.224612	0.183168	0.0583518	0.0530474
Q00325	SLC25A3	ENSG00000075415	0.00212414	-0.137672	0.0485325	0.00896349	0.00892988	0.430111	0.0483478	0.0538999	0.0557106	0.00532505	-0.138175	0.127461	0.00959221	0.0196201	0.973209	0.0536807	0.104731	0.0442057	-0.802385	-0.0635456	0.0654167	0.357738	0.0093975	0.308909	0.662141	0.0498705	0.064092	0.00174805	-0.12624	0.00347459	0.0137428	0.000935808	0.102656	0.0660957	0.0107562	0.0885702	0.00150938	-0.122061	0.637163	0.0227856	0.0566089	0.88182	0.091474	0.164523	0.0289374	-0.296017	-0.104155	0.0596987	0.049655	0.010622	0.39246	0.155592	0.0602075	0.0531864	0.00082539	-0.0832231	0.465272	0.131065	0.158216	0.658078	0.399348	0.282132	0.0131143	0.0402562	-0.0954367	0.456716	0.0723375	0.156577	0.884448	0.231937	0.375824	0.0132736	-0.137686	-0.0985357	0.0701661	0.0610621	0.0398718	0.52871	0.207006	0.167193	0.0339792	-0.0384888	-0.146929	0.504839	0.0079731	0.0288675	0.984776	0.0586516	0.139795	0.038804	0.163184	-0.0886215	0.000124207	0.0794831	3.87992299486021e-05	0.00336623	0.217089	0.000812155	0.131507	0.0698406	-0.0943352	0.162378	0.0944089	0.0236386	0.556487	0.276427	0.0951455	0.0414619	0.0579923	-0.0988021	0.23905	0.080944	0.0314011	0.617259	0.266026	0.113232	0.0372652	0.101599	-0.0860047	0.0349716	0.116	0.00675839	0.215752	0.324398	0.0367713	0.0597495	0.000105046	-0.124104	0.998974	0.0195183	0.0629667	0.999491	0.090492	0.14896	0.0269047	0.151938	-0.0751471	0.000890853	0.153068	0.000245742	0.143107	0.35209	0.00585837	0.10727	0.166209	-0.246283	-0.0934939	-0.199362	3.7467348414083e-05	8.62691905446792e-06	0.061721	0.000205903	1.23790167491767e-05	2.73445684746548e-06	0.00660226	0.00209196	0.190465	0.00484877	0.000687881	0.000204163	0.147687	0.168601	0.0685348	-0.100366	0.126333	0.066836	0.019407	0.383266	0.231187	0.072776	0.0447033	-0.22811	-0.136659	0.0313138	0.00932766	0.00612177	0.125776	0.0522837	0.0250967	0.0616398	0.239374	-0.0590944	4.84496634353314e-08	0.22086	2.02580231637414e-08	8.13533044292391e-06	0.424042	3.00909559455267e-06	0.228379	0.571226	-10.288	-9.78347	-0.0780321	-0.145597	-0.131648	1.07866432043421e-07	0.0066944	0.321606	0.104256	0.00668924	0.0159219	4.41092069262337e-08	0.00140821	0.0344706	1.57200060585544e-05	0.124297	0.804171	0.252359	0.0390276	0.0722142	6.07716202157976e-06	0.0153595	0.134334	0.219014	0.083397	0.036435	0.217133	-0.0844373	0.0267469	0.1236	0.00534215	0.239667	0.306579	0.0361044	0.0636195	-0.0357191	-0.127083	0.731011	0.0176136	0.0591064	0.89115	0.0868204	0.165874	0.0280651	-0.0743442	-0.129743	0.419905	0.015061	0.0452457	0.637664	0.0764331	0.112953	0.0320836	0.00189106	-0.124505	0.00270695	0.0148673	0.000744616	0.0993424	0.070581	0.0097839	0.0917939
P11021	HSPA5	ENSG00000044574	-0.00144846	-0.105131	0.285642	0.112083	0.124659	0.732503	0.266214	0.287745	0.0166262	0.00159673	-0.118595	0.716488	0.0765127	0.206769	0.996503	0.210614	0.432487	0.00894079	0.647121	-0.149473	0.252032	0.0983943	0.248367	0.58232	0.36697	0.420976	0.00721258	0.0019202	-0.119677	0.0109941	0.0639734	0.00846379	0.163413	0.185833	0.0474088	0.0569151	0.00297737	-0.108402	0.45134	0.0997364	0.164094	0.799995	0.248025	0.325742	0.0126544	-0.458698	-0.0834551	0.0194434	0.204137	0.0142495	0.325088	0.399077	0.0716555	0.0488972	-0.00317928	-0.197418	0.022996	0.00388792	0.0049773	0.085932	0.0713309	0.021856	0.0646459	0.169988	-0.159903	0.0108729	0.0140962	0.00256964	0.516557	0.0863432	0.0413639	0.0741842	-0.0668584	-0.156997	0.483545	0.0184973	0.0520868	0.864693	0.100615	0.192866	0.0299684	-0.0278585	-0.0936636	0.699074	0.171473	0.388053	0.986889	0.37631	0.613152	-0.000709007	0.173293	-0.0766901	0.00125796	0.232192	0.00119278	0.0145456	0.434833	0.00819104	0.084508	-0.047443	-0.134605	0.450065	0.05857	0.165912	0.794402	0.209688	0.340069	0.0122917	-0.0394448	-0.131592	0.523596	0.0648177	0.180118	0.824999	0.23556	0.355549	0.0110425	0.0559468	-0.0933943	0.357481	0.178654	0.144432	0.664385	0.413151	0.291482	0.0143963	-0.122472	-0.122273	0.230159	0.0637945	0.107242	0.456535	0.19608	0.217241	0.0189003	0.0852012	-0.0872614	0.143898	0.200645	0.0752174	0.606668	0.413165	0.211419	0.0244261	0.0944533	-0.243685	-0.0973149	-0.194249	0.0686366	0.000532159	0.140217	0.00459714	0.0416093	0.000429965	0.32183	0.0152803	0.322108	0.0361651	0.127637	0.00451084	0.0333401	0.100232	0.0326842	-0.103444	0.562287	0.133934	0.185653	0.790805	0.345122	0.339405	0.0106644	-0.237635	-0.127508	0.0743205	0.0528733	0.0444239	0.218603	0.1671	0.104837	0.0323587	0.19797	-0.0607911	0.000496603	0.347572	0.000499004	0.00519047	0.555712	0.00341089	0.0974123	0.401165	-10.4147	-12.7275	-0.0822746	-0.141382	-0.127402	0.00415682	0.0291356	0.302954	0.205199	0.0362184	0.0611284	0.00355923	0.0162794	0.104202	0.0212631	0.218427	0.797244	0.397631	0.124608	0.179322	0.0131917	0.0654906	0.259508	0.0694963	0.0476639	0.0196353	0.261877	-0.0664902	0.0331554	0.332646	0.022528	0.263641	0.557479	0.0855907	0.0424921	-0.160751	-0.12578	0.215761	0.0584343	0.101826	0.537467	0.189881	0.237668	0.0198341	-0.159407	-0.125864	0.166564	0.0575073	0.084091	0.37044	0.183994	0.176356	0.022738	0.00194092	-0.117616	0.0149417	0.0691403	0.0111152	0.2168	0.197409	0.0585968	0.052922
Q9UKD2	MRTO4	ENSG00000053372	-8.4434e-05	0.2604	0.945758	3.05000981181389e-05	0.000145256	0.98446	0.00122313	0.00392998	0.113688	-0.00269502	0.266979	0.501646	2.15666019211395e-05	0.000116074	0.996503	0.00120875	0.00508377	0.116741	0.368707	0.243679	0.474579	0.00363251	0.000218174	0.760508	0.0799788	0.00526618	0.125443	-0.00149418	0.264109	0.0307654	1.59149669001073e-05	1.40435118426728e-05	0.261134	0.000782976	0.000649533	0.146018	0.00206143	0.268515	0.569244	1.63095716109614e-05	8.91048121277191e-05	0.852653	0.000855382	0.00360902	0.122089	-0.0230946	0.261418	0.898504	3.47955931225748e-05	0.00014441	0.96692	0.00128671	0.00470792	0.113768	-0.00363965	0.187142	0.00474459	0.00285912	1.56696548040532e-05	0.0268872	0.0618596	0.000266553	0.144566	0.0596957	0.234045	0.339702	0.000187464	0.000542798	0.852211	0.00667268	0.0196834	0.0962344	0.0878893	0.238527	0.319821	0.000143476	0.000521925	0.793945	0.00562542	0.0152126	0.0967837	-0.131345	0.244264	0.0462169	0.000127108	1.99739995580998e-05	0.691321	0.00508694	0.00178218	0.141341	-0.000118644	0.259835	0.998108	3.60006676858306e-05	0.000145593	0.998609	0.00157101	0.0020226	0.113657	0.00783843	0.263203	0.891377	7.84156767728922e-05	0.000144237	0.970609	0.00564502	0.00367096	0.113784	-0.019566	0.251322	0.729043	0.000158008	0.000137084	0.915933	0.0104312	0.00311979	0.114477	-0.0439172	0.243389	0.428965	0.000179663	0.000106357	0.718337	0.00925146	0.00208503	0.117928	-0.0304008	0.257901	0.744828	3.35557180191008e-05	0.000138055	0.870224	0.00177756	0.00210715	0.114381	0.0125366	0.26462	0.814488	4.24387688906953e-05	0.000145422	0.954149	0.00233817	0.0043036	0.114502	0.0280447	-0.0688907	0.265797	0.249631	0.55593	0.293961	2.33661785939528e-05	0.000161308	0.000125612	8.67162081252212e-05	0.81255	0.515464	0.00135713	0.00428735	0.00272536	0.00169569	0.11651	0.122461	0.00638726	0.262799	0.901328	5.08238319581734e-05	0.000148348	0.963247	0.00457226	0.00267859	0.114229	0.146703	0.268224	0.228983	1.67492130085864e-05	7.23042476494348e-05	0.43942	0.00102675	0.0013962	0.124043	-0.00440047	0.259325	0.933973	4.88329535159964e-05	0.000148983	0.96573	0.00175046	0.00142772	0.11417	-0.0293049	3.56604	12.7675	0.258137	0.273711	0.269342	0.821376	0.417273	0.257792	4.22779885999435e-05	2.13288886119403e-05	2.48728546266927e-05	0.00014572	0.000108333	7.92571501496527e-05	0.898431	0.708839	0.770994	0.00150486	0.000983901	0.00107585	0.00123397	0.00356071	0.00355429	0.114474	0.119404	0.123694	-0.0369833	0.253674	0.743843	0.000107997	0.000141695	0.906717	0.00421296	0.00400676	0.114859	-0.0845983	0.254884	0.476276	4.53286771338239e-05	0.000115885	0.743033	0.00227441	0.00276265	0.117614	0.012832	0.261402	0.903255	2.98197597072116e-05	0.000148392	0.952847	0.00169359	0.00214641	0.114225	-0.00147435	0.262464	0.0435913	1.84964615924747e-05	1.89186481945718e-05	0.322509	0.000898533	0.000831032	0.142064
P30101	PDIA3	ENSG00000167004	0.000247448	-0.137313	0.78424	0.00215955	0.00881602	0.94346	0.0190002	0.0535337	0.055897	0.00508173	-0.149155	0.0804175	0.000848465	0.00197407	0.973209	0.0115682	0.0272439	0.0773844	0.112631	-0.142202	0.760234	0.0171207	0.0231313	0.919788	0.162627	0.0900988	0.0487787	0.00156146	-0.138532	0.00174683	0.00126916	7.23315578159047e-05	0.0879451	0.0136723	0.00193318	0.124038	0.00065077	-0.135834	0.806627	0.00248454	0.0084937	0.944487	0.0197028	0.0500041	0.0572956	-0.156719	-0.125168	0.233399	0.00532201	0.0044882	0.601327	0.0330976	0.0362887	0.0656521	0.00040405	-0.128386	0.67486	0.00683256	0.0125752	0.813962	0.0940726	0.0443924	0.0511082	0.00696339	-0.133991	0.879949	0.00343315	0.01358	0.977591	0.0363754	0.0997074	0.0499766	0.0327874	-0.132768	0.614651	0.00371823	0.0120955	0.908896	0.0378059	0.0850257	0.0516802	0.0233731	-0.110742	0.623908	0.0152809	0.0330634	0.984776	0.0871069	0.151866	0.0367795	0.0650152	-0.121594	0.0726101	0.00616528	0.00181575	0.216207	0.0386025	0.0108198	0.0785703	-0.0269976	-0.147244	0.518086	0.00210608	0.00742269	0.831495	0.0307512	0.0450023	0.0583923	-0.0176264	-0.143426	0.668279	0.0027705	0.00834809	0.891654	0.0416907	0.0467251	0.0566888	0.041272	-0.120254	0.307061	0.00981678	0.00542246	0.619253	0.0787506	0.0316099	0.0629299	-0.0530749	-0.139155	0.43485	0.00178305	0.00674031	0.655756	0.0197899	0.0302851	0.0597883	0.0234269	-0.127799	0.547042	0.0056693	0.00809206	0.87572	0.0430154	0.0524795	0.0575715	0.050333	-0.120535	-0.125989	-0.181312	0.145467	0.0105262	0.00471349	0.00011618	0.00335089	0.000203717	0.456626	0.0728894	0.0351419	0.00344112	0.0244865	0.0027654	0.0703661	0.110672	0.0252794	-0.126464	0.500239	0.006357	0.00772771	0.752599	0.0584541	0.0389218	0.0582445	-0.194439	-0.145634	0.0275945	0.000966149	0.00084951	0.116584	0.0128222	0.00684474	0.0899363	0.0616793	-0.118535	0.109187	0.00872236	0.00267771	0.241443	0.0486437	0.0113891	0.0735928	0.147931	-3.31433	-4.14048	-0.123354	-0.152584	-0.14814	0.11601	0.298322	0.613678	0.0057705	0.000906789	0.00123647	0.00280928	0.00316001	0.00478557	0.24323	0.610395	0.916471	0.0356856	0.0107524	0.0127001	0.0110203	0.0247309	0.0407539	0.0729035	0.0717477	0.0657086	0.0504018	-0.126093	0.540819	0.0072459	0.00804597	0.802366	0.0517976	0.046206	0.057655	-0.0154299	-0.136469	0.858598	0.00239759	0.00955417	0.946711	0.0252993	0.0484865	0.0551416	-0.0734312	-0.140421	0.338864	0.00171359	0.00613354	0.562153	0.0197544	0.0270315	0.0616118	0.00144967	-0.136709	0.00609619	0.00160049	0.000226763	0.142257	0.016309	0.00441187	0.108382
Q71U36	TUBA1A	ENSG00000167552	-0.000531099	0.0603468	0.587816	0.206629	0.418191	0.884511	0.396849	0.600503	-0.00185661	0.00294298	0.0491836	0.352633	0.30505	0.31411	0.983963	0.51144	0.543989	0.00254483	-0.427781	0.0631434	0.288676	0.326184	0.515785	0.621789	0.637918	0.66632	-0.00594613	-0.000138857	0.0567565	0.801252	0.233145	0.478179	0.94118	0.432784	0.665367	-0.00395441	-0.00956483	0.0383453	0.000731186	0.40444	0.0015965	0.130533	0.604352	0.0186556	0.0815978	0.152448	0.0466791	0.285476	0.332099	0.273355	0.649351	0.53878	0.438777	0.00467514	0.000702024	0.10279	0.483787	0.0362729	0.109903	0.673592	0.21678	0.218145	0.0186735	-0.00256192	0.0934809	0.957453	0.0479494	0.14037	0.992267	0.182085	0.353972	0.0149438	0.065384	0.0954379	0.334435	0.0429028	0.0880651	0.798681	0.168299	0.259426	0.0220381	0.043619	0.0472635	0.401287	0.337207	0.504036	0.952532	0.567819	0.705412	-0.00477445	-0.0716644	0.0413706	0.0680368	0.383876	0.0911135	0.206978	0.590297	0.173757	0.0213573	0.0701268	0.086854	0.120262	0.087885	0.144285	0.498299	0.265062	0.31078	0.0144118	0.0568905	0.0817842	0.201018	0.109253	0.213313	0.578511	0.314641	0.394547	0.00846564	-0.0168788	0.0506256	0.700649	0.312612	0.449981	0.877703	0.55752	0.610787	-0.00298652	0.1966	0.0696304	0.006906	0.13344	0.0124381	0.0585532	0.310811	0.0468187	0.0508844	0.0210897	0.0644969	0.617097	0.192798	0.422609	0.898682	0.403783	0.606004	-0.00203338	-0.0141645	0.106443	0.0549598	0.0768885	0.706585	0.0384762	0.252919	0.126451	0.446208	0.0727196	0.888978	0.156254	0.461513	0.294456	0.597213	0.151971	-0.0028779	0.02513	0.0493038	0.0751234	0.224285	0.129414	0.228305	0.52079	0.338386	0.390225	0.00748726	0.343534	0.0756324	0.000262909	0.0968749	0.000598948	0.00633786	0.246625	0.00546841	0.094854	-0.058519	0.041581	0.161431	0.39149	0.179062	0.316391	0.595484	0.269238	0.0112187	-0.21084	1.78961	7.28423	0.0403945	0.0499238	0.0477749	0.0381015	0.605866	0.413362	0.394634	0.309785	0.327868	0.0553318	0.546347	0.446317	0.108757	0.820246	0.849855	0.597191	0.509752	0.536083	0.10714	0.663937	0.619248	0.029059	-0.00607724	-0.00290331	-0.0710733	0.0444405	0.426077	0.376182	0.348605	0.729359	0.598728	0.50151	0.000952834	0.177419	0.0694637	0.0570545	0.142733	0.0778202	0.295368	0.328899	0.198377	0.0239114	0.261625	0.0753716	0.00137202	0.10251	0.00280287	0.0214043	0.263139	0.0156426	0.0729364	0.000143499	0.0562845	0.805233	0.236928	0.478795	0.951182	0.438258	0.669117	-0.00397444
Q99536	VAT1	ENSG00000108828	0.00320548	-0.324682	0.0767108	0.000300173	0.000656654	0.488435	0.00532997	0.00990625	0.0928763	-8.86632e-05	-0.303984	0.987997	0.000855523	0.00316432	0.999051	0.0116339	0.0359958	0.0706628	-0.869645	-0.23693	0.255288	0.0534141	0.00350414	0.586783	0.278176	0.0276465	0.0805806	0.000925564	-0.304737	0.365501	0.000698806	0.00230181	0.729869	0.00943632	0.0199991	0.0757628	-0.00488312	-0.317218	0.361203	0.000472204	0.00193605	0.742201	0.00705474	0.0211814	0.0788264	0.375611	-0.32954	0.156018	0.000304864	0.00115255	0.520779	0.00518129	0.0162747	0.0849911	0.00812006	-0.0901807	1.17557736279284e-06	0.245808	3.89527739406634e-07	0.000107068	0.535425	1.72914497653841e-05	0.192188	-0.0152751	-0.198278	0.855111	0.0164129	0.0538515	0.97298	0.093767	0.209758	0.0294672	-0.0620019	-0.200653	0.599781	0.0151571	0.0476923	0.904296	0.0882355	0.183654	0.0312931	-0.0841428	-0.297862	0.386014	0.00146916	0.00604973	0.944775	0.0226955	0.0584515	0.061812	-0.111014	-0.328362	0.12897	0.000298203	0.000995196	0.310815	0.00537921	0.00722453	0.0870551	0.125826	-0.250574	0.133689	0.00860015	0.00102342	0.518119	0.0672847	0.0133079	0.0866622	0.167082	-0.231301	0.0422959	0.014492	0.000399502	0.311136	0.100211	0.00672278	0.099785	0.123609	-0.257857	0.128146	0.00585807	0.000990236	0.411731	0.0578944	0.0100772	0.0871253	0.378936	-0.27979	0.00503132	0.00136487	6.09863176913203e-05	0.050516	0.0169101	0.00119862	0.125443	0.0737139	-0.277796	0.345432	0.00279345	0.00224969	0.764722	0.0278754	0.0240341	0.0760909	0.0445743	0.15733	-0.293468	-0.279632	0.522743	0.0997721	0.00120943	0.00323905	0.00286502	0.000577774	0.793411	0.27513	0.0150187	0.029159	0.0220632	0.00548921	0.0726211	0.0960678	0.224937	-0.221977	0.00240878	0.0134554	3.45800454084017e-05	0.0477062	0.0896174	0.000996628	0.134004	0.542755	-0.273377	0.00202536	0.00166538	2.94817935488298e-05	0.0223632	0.0176626	0.000774549	0.136142	-0.0928568	-0.327285	0.231345	0.000390782	0.00171351	0.402707	0.00612251	0.00827189	0.0799825	-0.432769	4.85976	15.0742	-0.337191	-0.31638	-0.32245	0.021467	0.449261	0.360788	0.000178862	0.000659096	0.000486454	0.000247371	0.00168866	0.00148009	0.0709505	0.729317	0.828977	0.00354238	0.00879251	0.00708938	0.00182026	0.0169612	0.0203059	0.107179	0.0807922	0.0826836	-0.172125	-0.333752	0.298197	0.000448548	0.00204293	0.633638	0.00944507	0.0201151	0.0774708	0.287861	-0.282618	0.0964993	0.00159861	0.000878989	0.37493	0.0197247	0.00994742	0.0894548	0.441047	-0.271909	0.00374272	0.00186675	5.17709686212897e-05	0.0384937	0.0207195	0.00108872	0.128568	0.00131163	-0.304172	0.223562	0.000690939	0.00165067	0.639317	0.00964813	0.0163669	0.0805152
P05787	KRT8	ENSG00000170421	-0.00272121	0.463891	0.378601	0.00240131	0.00880372	0.789568	0.0203133	0.0535011	0.0559173	-0.00231289	0.452627	0.817295	0.00331389	0.012648	0.996503	0.0271437	0.0798798	0.0506401	2.31516	0.26181	0.0656651	0.190391	0.00279184	0.309267	0.502093	0.0241751	0.0843374	-0.000478343	0.443882	0.783164	0.00351715	0.0136528	0.933168	0.026588	0.0652158	0.0498979	0.0170768	0.495792	0.054347	0.000903229	0.00132638	0.40845	0.0103509	0.0166587	0.0842539	-1.06282	0.518168	0.0173453	0.000675149	0.000757957	0.318028	0.00857706	0.0128387	0.0908718	-0.012944	0.174327	2.91541684917623e-05	0.231847	1.0978050739553e-05	0.000708135	0.520288	0.00020046	0.149272	0.0262304	0.346587	0.864089	0.0219067	0.0696212	0.976078	0.112355	0.243108	0.0255948	-0.198338	0.341191	0.35898	0.0236501	0.0463126	0.810303	0.116696	0.180666	0.0317339	0.0187448	0.41188	0.909602	0.00934115	0.0312374	0.997649	0.0643935	0.146762	0.0376275	-0.0195134	0.442275	0.87573	0.00411258	0.0128329	0.932213	0.0293311	0.0412833	0.050428	-0.268996	0.331835	0.0584906	0.0385251	0.00215452	0.385479	0.163769	0.0211187	0.076142	-0.311285	0.310669	0.0257194	0.051482	0.00106966	0.245671	0.203817	0.0125754	0.0860411	-0.363383	0.310227	0.00788966	0.0453524	0.000375902	0.104935	0.188329	0.00511174	0.100628	-0.764062	0.397262	0.000806728	0.00641257	4.64197317388366e-05	0.0194117	0.0442944	0.000987278	0.129108	0.05895	0.467913	0.65802	0.00316213	0.011664	0.911223	0.0297857	0.0659057	0.0522141	-0.0129564	-0.350922	0.446255	0.39788	0.913163	0.0299671	0.00374781	0.012476	0.0127929	0.000630733	0.973134	0.136254	0.0303757	0.0674294	0.0583653	0.00585045	0.0508556	0.0948283	-0.321438	0.334567	0.0112827	0.0299599	0.000512899	0.107719	0.142846	0.00617185	0.0970279	-0.587619	0.417875	0.0522148	0.0055576	0.00194085	0.174895	0.0377213	0.0116753	0.0782038	-0.0450661	0.436336	0.733574	0.00528024	0.0121425	0.838805	0.0350379	0.0351004	0.0516232	-0.077452	2.53672	43.8698	0.44236	0.498615	0.497237	0.810845	0.816259	0.116118	0.00420337	0.00155207	0.00137303	0.0125047	0.00653261	0.00194376	0.893072	0.926493	0.678821	0.0288209	0.0149682	0.0137374	0.0340934	0.037619	0.0239452	0.0511908	0.0611545	0.0787692	-0.334481	0.386668	0.234699	0.0154217	0.0063347	0.570067	0.0802676	0.0395868	0.0611422	-0.787256	0.39613	0.00706889	0.00782173	0.000337277	0.131567	0.0520371	0.00536034	0.102877	-0.769773	0.396454	0.00293007	0.00731705	0.000151453	0.0328378	0.0481404	0.00217844	0.113944	-0.000166676	0.443008	0.927587	0.00358124	0.0141231	0.982842	0.0273335	0.0686944	0.0493989
P23284	PPIB	ENSG00000166794	-0.00234162	0.0504001	0.0571008	0.397235	0.136267	0.453752	0.600321	0.303936	0.0152782	-0.00249499	0.0420405	0.533427	0.488302	0.690024	0.996503	0.68136	0.837747	-0.00960517	0.649809	-0.0241503	0.209928	0.769528	0.38945	0.536411	0.909261	0.558091	-0.000866653	0.000121009	0.0359129	0.862223	0.549819	0.820856	0.96018	0.73246	0.898567	-0.0124006	0.000557063	0.0394273	0.877076	0.509633	0.801504	0.964484	0.693273	0.87057	-0.0121198	-0.366848	0.0601818	0.0408396	0.316949	0.102723	0.362998	0.522707	0.240362	0.0195499	-0.00372677	-0.0763237	0.00192763	0.184438	0.0071915	0.0141275	0.468692	0.0290064	0.0592938	0.0431836	-0.0277721	0.460583	0.626886	0.683185	0.885402	0.797048	0.816987	-0.00952317	0.0870135	-0.0238017	0.292226	0.676421	0.514523	0.772008	0.82767	0.705166	-0.00509531	0.0846391	0.0518766	0.20093	0.407078	0.369031	0.871658	0.632396	0.597956	7.04959355780632e-05	0.0771707	0.0522341	0.120748	0.386143	0.250379	0.299697	0.592149	0.362227	0.00601864	-0.100592	-0.00743543	0.0775014	0.907223	0.175413	0.428076	0.958866	0.352194	0.0114452	-0.111267	-0.0131078	0.0469101	0.836887	0.115528	0.323247	0.922917	0.269751	0.0177764	-0.0376117	0.0213442	0.497718	0.73554	0.665553	0.766423	0.873635	0.782074	-0.00904449	-0.193926	0.0229493	0.0360689	0.697668	0.092392	0.152991	0.837958	0.195946	0.0211475	0.00939826	0.0395706	0.860098	0.526472	0.817604	0.967727	0.719347	0.894802	-0.0123383	0.0243895	-0.187083	0.0410845	-0.0242346	0.607883	0.00376286	0.497895	0.697688	0.727653	0.0133871	0.837547	0.0413668	0.697957	0.828558	0.820873	0.0465566	-0.0105106	0.0505702	-0.0400016	0.0223039	0.436011	0.721389	0.612417	0.703814	0.859348	0.734977	-0.00781309	-0.208068	0.0255955	0.0864191	0.667786	0.189872	0.242111	0.811641	0.302291	0.0103197	0.0830239	0.0592596	0.115536	0.333021	0.239549	0.250749	0.543702	0.336353	0.00674721	0.253194	-6.71214	-0.645982	0.0571903	0.0181541	0.0275399	0.0489267	0.124694	0.954352	0.341161	0.76817	0.65622	0.118573	0.27721	0.903622	0.130494	0.409844	0.988454	0.547966	0.870247	0.802117	0.193709	0.418442	0.944079	0.0175176	0.0045321	-0.014018	0.101346	0.0552974	0.368925	0.383169	0.553777	0.691527	0.605607	0.681827	-0.00624163	-0.155235	0.026142	0.189249	0.663579	0.349639	0.505275	0.81629	0.518416	0.000906976	-0.174916	0.0246366	0.0950785	0.68012	0.205093	0.261534	0.824556	0.329411	0.00913578	-0.00034764	0.0365776	0.636387	0.54207	0.744924	0.896491	0.728292	0.854947	-0.0108782
P22626	HNRNPA2B1	ENSG00000122566	5.07461913141916e-05	0.0411098	0.954795	0.345962	0.629798	0.987392	0.551086	0.764741	-0.00818764	-0.00518286	0.0551221	0.0717013	0.204372	0.123836	0.967587	0.398322	0.319369	0.0167264	0.0670793	0.0453298	0.855917	0.442503	0.546016	0.952883	0.727211	0.690024	-0.00697903	-0.000733964	0.0425114	0.143355	0.323618	0.218688	0.501481	0.531383	0.409192	0.0081493	-0.00284197	0.0368972	0.280547	0.397954	0.346086	0.68983	0.597201	0.522308	0.00107442	0.361847	0.0170401	0.0049092	0.690159	0.0118883	0.265166	0.824306	0.064352	0.0515444	0.000952285	0.0630464	0.316082	0.1727	0.318525	0.518771	0.454338	0.460296	0.00234961	-0.0183633	0.050855	0.686697	0.253862	0.486159	0.947482	0.48862	0.682868	-0.00421207	0.0720339	0.0525554	0.261874	0.236682	0.280434	0.753504	0.466599	0.503504	0.0043176	-0.088765	0.0491735	0.0571059	0.263659	0.0536101	0.721908	0.491197	0.201361	0.0295348	-0.101072	0.0194525	0.00444908	0.64751	0.0108711	0.0346419	0.80009	0.0367152	0.0528486	-0.0133845	0.0357274	0.746448	0.443983	0.598568	0.922933	0.664985	0.739498	-0.0073991	0.00868658	0.0452247	0.831194	0.333519	0.61659	0.954967	0.575296	0.752072	-0.00785894	-0.0137507	0.0362763	0.731602	0.42781	0.594644	0.892294	0.662471	0.727897	-0.00729716	0.144082	0.0507222	0.0309859	0.235221	0.06102	0.141262	0.444652	0.145873	0.0273748	-0.0490074	0.0260458	0.202027	0.561501	0.275952	0.671454	0.748152	0.469252	0.00456633	-0.0600528	0.131745	0.030754	0.0778562	0.0787559	0.00484851	0.477805	0.0869079	0.132427	0.0121484	0.345366	0.0469297	0.680163	0.230359	0.270455	0.0435828	0.015833	0.0520095	0.0139099	0.0469668	0.708033	0.300491	0.5822	0.87306	0.541085	0.71165	-0.00702278	0.267162	0.0560372	0.00203126	0.183537	0.0052504	0.0223632	0.371401	0.0226432	0.0638709	-0.129146	0.00663389	0.000560693	0.876154	0.00158916	0.00561711	0.939001	0.00784326	0.0810564	-0.416966	7.98175	15.4096	0.00796446	0.052573	0.0421398	3.44621221296246e-06	0.0109827	0.0574016	0.843957	0.231853	0.340447	1.25337763496949e-05	0.025369	0.106451	0.000129713	0.148053	0.637205	0.920966	0.424737	0.548963	0.000218043	0.0866652	0.262022	0.147523	0.0410397	0.0193081	-0.193003	0.0062415	0.0168246	0.889417	0.0354764	0.193671	0.947305	0.113607	0.035727	0.163785	0.0529628	0.0543339	0.220269	0.0974007	0.289831	0.429311	0.230803	0.0205092	0.192252	0.0550737	0.0105464	0.196889	0.0234406	0.0704067	0.396806	0.0706693	0.0419024	-0.000584331	0.0415442	0.270311	0.336329	0.348153	0.678488	0.543479	0.553394	0.000972933
P14625	HSP90B1	ENSG00000166598	-0.00270621	-0.109413	0.0524472	0.106186	0.0268254	0.441255	0.256707	0.107641	0.0395951	0.00255565	-0.133439	0.573805	0.0539695	0.151187	0.996503	0.166544	0.359644	0.013703	0.142716	-0.106214	0.806304	0.254132	0.452111	0.934558	0.573617	0.614375	-0.00356075	0.00173503	-0.130579	0.0268402	0.0523624	0.0153559	0.246427	0.163537	0.0707109	0.0481647	0.00379961	-0.119879	0.355099	0.0799181	0.113622	0.740107	0.212784	0.258058	0.0183086	-0.522443	-0.0914693	0.00986255	0.176378	0.00626356	0.30119	0.362701	0.0439018	0.0608488	-0.00235803	-0.185849	0.109795	0.0100812	0.0239836	0.259902	0.113315	0.0726183	0.0415621	0.134907	-0.158283	0.055362	0.0217744	0.0137113	0.685865	0.112124	0.100195	0.0498348	-0.0761608	-0.156695	0.446759	0.0248423	0.0647384	0.849702	0.120227	0.218836	0.0266927	0.0129873	-0.10091	0.861961	0.15539	0.327849	0.997649	0.355466	0.56286	0.00190321	0.185314	-0.0863873	0.000834045	0.191909	0.000653116	0.0112162	0.38652	0.00544193	0.0929517	-0.044304	-0.145578	0.495149	0.0480781	0.140295	0.817869	0.18605	0.306459	0.0148369	-0.0197974	-0.135329	0.756963	0.0665295	0.168887	0.92697	0.238235	0.342367	0.0120216	0.0890968	-0.0932723	0.155399	0.191752	0.0643411	0.450416	0.428433	0.171152	0.0265814	-0.217115	-0.140686	0.0385454	0.0373277	0.02067	0.158956	0.13993	0.0667453	0.0434389	0.0543568	-0.109593	0.368379	0.122507	0.117711	0.782529	0.308424	0.279927	0.0176287	0.0706777	-0.169429	-0.114051	-0.179533	0.188913	0.0217069	0.0969426	0.013411	0.0742905	0.0121752	0.513247	0.113057	0.254949	0.0708525	0.18574	0.0436108	0.0246137	0.0519768	0.0177444	-0.12102	0.761021	0.0905759	0.168669	0.900724	0.274034	0.317989	0.0121349	-0.405592	-0.148588	0.00289387	0.0260335	0.00205575	0.0271925	0.106112	0.0121211	0.0773814	0.177134	-0.078774	0.00273706	0.245276	0.0019534	0.0176765	0.451289	0.00909466	0.0781116	0.308145	-9.29553	-16.7048	-0.102146	-0.145657	-0.133445	0.0345126	0.0606983	0.191149	0.134265	0.0380959	0.0576455	0.0187492	0.0293201	0.0727141	0.101068	0.291563	0.741022	0.301034	0.128159	0.17265	0.0463858	0.094559	0.211622	0.0452138	0.0388684	0.0251312	0.22115	-0.0863143	0.0827649	0.227036	0.0390038	0.371025	0.443395	0.121039	0.0343088	-0.139977	-0.136665	0.29755	0.0472512	0.102483	0.611004	0.16597	0.238634	0.0197365	-0.253638	-0.144531	0.0323532	0.0333467	0.0177371	0.134742	0.129824	0.0578577	0.0460349	0.00172233	-0.128681	0.0374548	0.0563143	0.0204571	0.304609	0.172334	0.0890702	0.0439225
P08238	HSP90AB1	ENSG00000096384	0.000575305	0.0270637	0.515544	0.529441	0.623907	0.862104	0.713406	0.761304	-0.00804187	-0.00323095	0.0392697	0.258155	0.363575	0.406036	0.973209	0.570899	0.63065	-0.00140209	-0.0688086	0.0368051	0.844563	0.511429	0.782842	0.946931	0.770832	0.860974	-0.0135372	-0.00038891	0.0308079	0.434138	0.471532	0.575871	0.776402	0.6688	0.736885	-0.00685214	-0.000631049	0.0318568	0.808183	0.460461	0.719957	0.94508	0.654074	0.81503	-0.0104243	0.30012	0.0105041	0.0188824	0.805539	0.0484941	0.321959	0.895894	0.15177	0.0308067	0.000321865	0.0510797	0.730669	0.261992	0.531421	0.847782	0.555636	0.655493	-0.00559898	0.0488683	0.0453445	0.273731	0.29836	0.309121	0.820417	0.534324	0.545002	0.002813	-0.0141381	0.0463377	0.823093	0.29036	0.550015	0.963075	0.523205	0.730579	-0.0061353	-0.0837142	0.0310323	0.0732387	0.480975	0.11441	0.767565	0.692719	0.311892	0.0180619	-0.0705282	0.0153979	0.0465026	0.718725	0.105525	0.161723	0.846513	0.193632	0.0191439	0.0417429	0.0485331	0.307121	0.29188	0.457007	0.697499	0.527487	0.627988	-0.00322563	0.0451555	0.0504431	0.261476	0.2735	0.409659	0.638117	0.517014	0.587769	-0.00153895	0.0243078	0.0398535	0.539688	0.378146	0.638698	0.793539	0.622639	0.76049	-0.00840531	0.121941	0.0385975	0.0655788	0.362951	0.140684	0.216694	0.576483	0.260006	0.0147949	-0.00250443	0.0315795	0.947353	0.477401	0.747378	0.991032	0.681371	0.85099	-0.0109297	-0.0112913	0.0958944	0.0302764	0.04787	0.738469	0.0377238	0.482792	0.287851	0.708256	0.10171	0.904095	0.154742	0.68499	0.488959	0.808538	0.192646	-0.0100874	0.0200059	0.062441	0.0545647	0.0859182	0.217036	0.170447	0.315865	0.4532	0.320247	0.0119743	0.30656	0.0484709	0.00029215	0.235592	0.00103404	0.00675619	0.43743	0.00781498	0.0871586	-0.0787263	0.0108202	0.0351901	0.801937	0.0808187	0.109524	0.896248	0.147995	0.0233391	-0.255321	4.55863	11.8288	0.0115379	0.0277114	0.0219033	0.00489554	0.141567	0.137658	0.783531	0.5263	0.614583	0.0140785	0.300253	0.293828	0.0239779	0.434839	0.697114	0.88765	0.704901	0.77263	0.0372856	0.441407	0.484114	0.0494454	0.0032893	0.00362611	-0.0859225	0.0164644	0.283849	0.714366	0.420838	0.620388	0.852165	0.566988	-0.00196814	0.077818	0.0375915	0.35564	0.381322	0.488084	0.657711	0.594791	0.640932	-0.0042736	0.183504	0.0448479	0.0132079	0.285929	0.0343418	0.0798264	0.498606	0.0928442	0.0362128	-0.000185765	0.0301544	0.723504	0.481693	0.735178	0.922931	0.678693	0.848311	-0.0106718
Q16836	HADH	ENSG00000138796	0.00148557	-1.06807	0.560344	1.88076038847919e-14	1.49337741112697e-13	0.877705	1.45269932406133e-10	3.84494904118158e-10	0.355371	-0.00159398	-1.05437	0.846923	5.04232733835734e-14	1.73766559805793e-13	0.996503	3.89469363614721e-10	6.84777447553553e-10	0.353866	-2.83773	-0.857466	0.00585821	5.42597780543406e-07	3.83154602664563e-14	0.0960696	0.00139701	2.95948615098109e-10	0.416535	0.00449047	-1.06695	0.00142811	2.52828715960453e-15	1.43889155666918e-15	0.0787909	1.95284900207854e-11	1.11139983837128e-11	0.402176	-0.0060719	-1.07797	0.413115	8.58615066338949e-15	7.46725185604e-14	0.7817	6.63194277240204e-11	5.7677053336053e-10	0.366675	-0.0970379	-1.05204	0.794416	6.99004952694118e-14	1.71115021362962e-13	0.929621	5.39911425460937e-10	1.32169242500752e-09	0.354019	0.0104875	-0.782118	1.27161547028972e-05	1.47948649414049e-10	5.12332663836842e-16	0.000412847	3.80918456024706e-07	1.97862874773789e-12	0.411671	-0.0307786	-0.921407	0.796323	9.24150160883838e-13	7.04896717981964e-12	0.963553	2.39773814645613e-09	1.97060597038031e-08	0.318	-0.248454	-0.930031	0.138756	4.41578655926477e-13	2.42593725316346e-12	0.629765	1.54683480212493e-09	6.24597978114485e-09	0.329186	0.135207	-1.05158	0.321227	2.38496648957198e-13	2.24121017920476e-13	0.925115	1.8421481165454e-09	7.80848755181074e-10	0.353505	0.1248	-1.03144	0.223935	1.11801796924881e-13	8.4274869703824e-14	0.433285	8.63557079447785e-10	6.50939093592336e-10	0.36102	0.326976	-0.919181	0.004927	5.9310295261273e-11	3.34759404324402e-15	0.142532	1.80980310816578e-07	1.29284081950084e-11	0.391957	0.401644	-0.8833	0.000399861	1.38135378681214e-10	3.28257810072837e-16	0.0367681	3.55652554977899e-07	1.2677316625013e-12	0.413297	0.382892	-0.914975	0.00061555	1.87727516957254e-11	4.91552855748337e-16	0.0252899	4.83335780325943e-08	1.89837712890008e-12	0.409641	0.600709	-1.01986	0.00143527	2.34593571025831e-14	1.08005662515408e-15	0.0262702	1.81200074260352e-10	8.34235737269012e-12	0.402448	0.280134	-0.96908	0.00979835	2.43764783526479e-12	7.07227504438836e-15	0.267744	1.20951225776677e-08	2.73131262214278e-11	0.387234	0.24215	0.0428213	-1.01498	-1.09005	0.0123683	0.749998	9.5671554585342e-14	1.42709125934012e-13	8.70529888479724e-15	1.05420225922346e-13	0.135893	0.868996	6.8484967976906e-10	1.10228528871431e-09	6.72397285861739e-11	7.39886371017767e-10	0.385257	0.363253	0.394452	-0.920397	0.000127839	6.601430430318e-12	1.27424396745579e-16	0.0111611	2.54947243218881e-08	4.92113020231425e-13	0.424227	0.371119	-1.04098	0.138284	4.82425972653527e-14	6.68157559934723e-14	0.324955	3.72625821277584e-10	2.5804244964679e-10	0.365523	0.143033	-1.02124	0.188826	3.53263509745394e-13	8.46012645044607e-14	0.352633	2.72860734927342e-09	3.26730083516227e-10	0.363197	0.152939	0.384121	5.71316	-1.04794	-1.10137	-1.10163	0.566395	0.965934	0.804722	7.77123969623841e-14	1.63994884323576e-14	1.26688453204894e-14	1.70658136223009e-13	1.1083072216827e-13	1.07580135984584e-13	0.728524	0.989062	0.960199	6.00250554137455e-10	1.2666964865153e-10	9.785416125546e-11	6.65670821408856e-10	8.06626735240217e-10	8.30948970344925e-10	0.356231	0.362755	0.363052	0.244087	-1.01518	0.293299	1.77222649599385e-12	1.15622072464597e-13	0.629465	1.36886774550565e-08	5.13643966771043e-10	0.360105	0.4288	-1.03181	0.0775921	7.08121108844418e-14	4.21538617923224e-14	0.339367	5.46952744471428e-10	3.25596428483898e-10	0.370037	0.54082	-1.02374	0.0116579	5.26783263546823e-14	8.25889298181234e-15	0.0745769	4.06887392763566e-10	6.37916893915185e-11	0.385758	0.00472771	-1.06235	0.00146212	3.13091680258592e-15	1.47056824596304e-15	0.0778856	2.41832013831737e-11	1.13586691318185e-11	0.401974
P08758	ANXA5	ENSG00000164111	0.000415228	-0.0596703	0.658509	0.192945	0.411606	0.909709	0.37825	0.594101	-0.00161202	-0.00424941	-0.0457964	0.160599	0.317005	0.169023	0.973209	0.523977	0.385378	0.0120094	-0.0453086	-0.0870083	0.904692	0.151486	0.17529	0.972497	0.449166	0.33639	0.0134264	0.000656904	-0.0572812	0.211796	0.205895	0.215055	0.595094	0.399179	0.405043	0.00840687	0.00105879	-0.0559126	0.699891	0.221012	0.409404	0.904763	0.417894	0.580866	-0.00155143	-0.112558	-0.0494314	0.411113	0.285023	0.323443	0.733371	0.489771	0.487468	0.00209546	-0.000568527	-0.0796453	0.567378	0.100766	0.256823	0.736543	0.354968	0.396331	0.0056744	0.151963	-0.0765006	0.0011188	0.0881724	0.00146545	0.450482	0.25994	0.031442	0.0822104	-0.0604325	-0.0739237	0.368216	0.112672	0.201574	0.814694	0.297023	0.418987	0.0094016	-0.00429696	-0.0707089	0.931618	0.137725	0.324293	0.998483	0.331954	0.559241	0.00207196	0.044735	-0.0472904	0.236468	0.30298	0.224674	0.44679	0.514447	0.335016	0.00767378	-0.0484624	-0.0776809	0.263755	0.112647	0.242558	0.65171	0.309529	0.429705	0.00650384	-0.035164	-0.0723656	0.410537	0.140485	0.323172	0.753551	0.361584	0.51005	0.0021083	-0.00677997	-0.0595624	0.872048	0.215899	0.448134	0.950565	0.457071	0.609337	-0.00292309	-0.124981	-0.0650765	0.0755218	0.149753	0.0930069	0.236549	0.333148	0.196795	0.0210476	0.0440255	-0.0433979	0.275253	0.35796	0.246091	0.721055	0.581835	0.437671	0.00633223	0.0433149	-0.127515	-0.0496238	-0.0673879	0.228494	0.00805452	0.278841	0.149897	0.216001	0.0230915	0.556922	0.0632891	0.492985	0.328176	0.371571	0.0675345	0.00833941	0.0424481	0.0218486	-0.0499989	0.575041	0.293346	0.382004	0.797629	0.534513	0.541792	-0.000465263	-0.0500725	-0.0603814	0.588331	0.18774	0.386122	0.766582	0.377434	0.507039	-0.000631594	0.0941982	-0.0319394	0.0178528	0.485814	0.0267646	0.0674635	0.676942	0.0632201	0.0399305	0.181489	-4.16382	4.27029	-0.0429291	-0.0379191	-0.0318645	0.0629418	0.200693	0.610516	0.346918	0.409354	0.488172	0.0788416	0.344445	0.687853	0.155526	0.509059	0.915695	0.553258	0.607114	0.678783	0.141162	0.483814	0.802443	0.0237141	0.0011486	-0.00970441	0.0841604	-0.0421507	0.325079	0.38049	0.275096	0.655248	0.603595	0.428482	0.00461425	-0.130732	-0.0664836	0.144605	0.145566	0.153691	0.447845	0.33283	0.309223	0.0135582	-0.11826	-0.0657803	0.137198	0.149068	0.147579	0.327174	0.331772	0.263532	0.0141786	0.000805316	-0.0567369	0.146363	0.209133	0.163123	0.535786	0.404622	0.347412	0.0126469
P04264	KRT1	ENSG00000167768	0.00318252	-0.298401	0.29086	0.042947	0.0939235	0.736395	0.141219	0.2403	0.0208999	0.00828339	-0.29996	0.395756	0.0435801	0.114488	0.990124	0.145594	0.306943	0.017913	0.0503597	-0.391296	0.967952	0.0524143	0.0603274	0.988819	0.275562	0.165003	0.0322064	0.00155307	-0.280553	0.360028	0.0560588	0.110998	0.728546	0.17121	0.268509	0.0185227	0.00958465	-0.259197	0.280748	0.0798043	0.0943854	0.68983	0.212555	0.228901	0.0211497	0.277313	-0.296778	0.528722	0.0471546	0.134728	0.811544	0.150195	0.283691	0.0154503	-0.000462433	-0.307144	0.885589	0.0509188	0.135887	0.943297	0.256889	0.253402	0.0154393	-0.0617271	-0.299152	0.688064	0.0479881	0.126635	0.947513	0.182143	0.335205	0.0165151	-0.540563	-0.317762	0.0118057	0.0317576	0.00569764	0.328299	0.139154	0.0557776	0.0626837	-0.001442	-0.292745	0.992883	0.0576362	0.153624	0.999352	0.19504	0.368736	0.0135648	-0.0845161	-0.296464	0.487106	0.0464206	0.129032	0.685978	0.151322	0.223713	0.0161044	-0.257544	-0.387884	0.0634008	0.0135363	0.0291591	0.394975	0.0890471	0.10832	0.0383618	-0.174288	-0.354145	0.20342	0.0250292	0.0730037	0.581072	0.136819	0.199745	0.024688	-0.201295	-0.353582	0.135	0.0220455	0.0535773	0.419783	0.126327	0.151865	0.0293192	-0.0861429	-0.283636	0.704637	0.0541882	0.152982	0.847495	0.177502	0.275548	0.0135238	-0.198914	-0.342762	0.124464	0.0244915	0.0512076	0.581229	0.108763	0.168077	0.0302244	-0.169343	0.0771469	-0.309684	-0.289375	0.142661	0.629086	0.0362617	0.0667178	0.0569343	0.108568	0.453274	0.792813	0.134277	0.193187	0.156276	0.202409	0.0286292	0.0190063	-0.207341	-0.351504	0.0964589	0.021436	0.0418316	0.337011	0.116793	0.122497	0.0332603	-0.441066	-0.301019	0.13674	0.0406089	0.0551001	0.323387	0.141401	0.122611	0.0291222	-0.0748346	-0.298401	0.562475	0.0487738	0.141487	0.718108	0.154778	0.226309	0.0148227	0.212192	3.7503	0.81329	-0.260556	-0.305476	-0.310697	0.501504	0.725713	0.976384	0.0806194	0.0450629	0.0406918	0.133463	0.114744	0.122003	0.675731	0.882967	0.994368	0.214024	0.144342	0.136026	0.212287	0.229508	0.286516	0.0157141	0.0181579	0.0172164	-0.297601	-0.333073	0.279047	0.0323083	0.0929852	0.616522	0.129838	0.212805	0.0212134	-0.283987	-0.29685	0.325517	0.0450628	0.103067	0.637175	0.160251	0.23944	0.0196501	-0.218527	-0.29272	0.394463	0.0479432	0.116349	0.612551	0.164657	0.221624	0.0178059	0.000590208	-0.277771	0.741973	0.0591539	0.160072	0.925101	0.178898	0.343158	0.0129358
P14174	MIF	ENSG00000240972	0.00316244	0.0192213	0.135809	0.851532	0.304043	0.586621	0.920795	0.497106	0.0030446	0.00625783	0.0228832	0.362831	0.825777	0.612915	0.986836	0.909626	0.788568	-0.00776626	0.768424	-0.0229741	0.388976	0.871567	0.627969	0.701194	0.949638	0.751399	-0.00951949	0.000125523	0.0395404	0.916593	0.701577	0.922843	0.977227	0.832281	0.958196	-0.0142405	-0.00797196	0.019313	0.198984	0.850739	0.41223	0.615476	0.919937	0.583742	-0.00165908	0.33089	0.0171039	0.285763	0.869791	0.524227	0.649351	0.934166	0.664228	-0.00534586	0.000303926	0.0388805	0.893478	0.724512	0.938862	0.946139	0.878238	0.959089	-0.0145111	0.0882211	0.0322314	0.416053	0.760724	0.67971	0.879021	0.875863	0.815864	-0.00944336	0.306941	0.0443572	0.0438488	0.671295	0.123299	0.446713	0.824907	0.31756	0.0169221	0.198627	0.082651	0.0797104	0.439222	0.194218	0.77918	0.659611	0.419619	0.00997238	-0.177779	0.000747068	0.0367567	0.994192	0.104027	0.139239	0.997043	0.191591	0.0193597	0.155004	0.105495	0.11376	0.337813	0.264661	0.490064	0.570207	0.45278	0.00516996	0.11956	0.0915884	0.216064	0.407383	0.430846	0.594664	0.641108	0.605395	-0.00231624	0.0466689	0.0569145	0.624469	0.600533	0.823511	0.842514	0.793723	0.890513	-0.0123558	0.420009	0.0664871	0.00790656	0.508301	0.0269253	0.063024	0.703353	0.0809542	0.0395402	-0.0679471	0.0143064	0.456957	0.893466	0.711165	0.832923	0.951486	0.830149	-0.0101516	0.0116746	0.0992283	0.0386575	0.0470124	0.88616	0.37708	0.710032	0.669646	0.929233	0.664535	0.964983	0.592708	0.842829	0.809318	0.956222	0.746932	-0.014349	-0.00916045	0.174053	0.0982596	0.0466485	0.353985	0.128763	0.229353	0.591557	0.266068	0.016261	0.625069	0.0692415	0.00236009	0.487983	0.00905936	0.0243501	0.679926	0.0328673	0.0559203	-0.111191	0.00599216	0.219872	0.954566	0.441035	0.390142	0.977861	0.537905	-0.00269659	-0.0413692	-5.59608	-11.9775	0.0330861	0.0116825	0.0189389	0.852253	0.4568	0.535502	0.751336	0.912492	0.858012	0.922638	0.744541	0.810776	0.915805	0.733334	0.890725	0.865909	0.955932	0.921352	0.941702	0.817228	0.887785	-0.014237	-0.0109546	-0.0123017	0.118532	0.058444	0.540328	0.591196	0.777788	0.802286	0.773782	0.851794	-0.011555	0.402195	0.0633166	0.0463455	0.535552	0.128056	0.269147	0.727113	0.274827	0.016345	0.516201	0.0714927	0.00368083	0.475982	0.0136113	0.0380599	0.671824	0.0475073	0.0499427	-0.000174089	0.0400176	0.890495	0.698076	0.919151	0.97795	0.831577	0.957842	-0.0141774
P07437	TUBB	ENSG00000196230	-0.000646646	0.0968029	0.534826	0.0576678	0.153111	0.867028	0.171582	0.325166	0.0135111	0.00287282	0.0850873	0.393674	0.0964867	0.128938	0.990124	0.245072	0.326836	0.0161155	-0.201792	0.0813815	0.630411	0.225275	0.457858	0.857572	0.54299	0.619559	-0.00378917	-4.71676e-06	0.0914365	0.993573	0.0714338	0.195555	0.998362	0.200347	0.381334	0.0098671	-0.0103085	0.0734779	0.000608054	0.13339	0.000506287	0.128485	0.300818	0.00911553	0.0979314	0.0755995	0.0875782	0.61904	0.0893532	0.164092	0.855305	0.22944	0.321197	0.0124593	0.00126135	0.142157	0.241735	0.00726987	0.0244996	0.44068	0.0961548	0.0738047	0.0412457	-0.0515256	0.126806	0.317975	0.0127526	0.0295469	0.841894	0.080675	0.151309	0.0384573	0.108189	0.128658	0.136946	0.0112004	0.0160592	0.626806	0.0735021	0.0979789	0.0475036	0.083588	0.0896456	0.129437	0.0864127	0.111099	0.836129	0.250674	0.306802	0.0185089	-0.0626484	0.0790499	0.134428	0.120414	0.0603339	0.318269	0.285563	0.128735	0.0275439	0.0775818	0.125751	0.105898	0.0206491	0.0500132	0.475915	0.113843	0.15646	0.0303466	0.067911	0.122312	0.150871	0.0247542	0.0659458	0.52257	0.135893	0.186992	0.0262124	-0.0132961	0.0876878	0.775847	0.101232	0.178363	0.913273	0.300211	0.333559	0.0111915	0.171388	0.103723	0.0275191	0.0380699	0.0162194	0.130164	0.141797	0.0564065	0.0470005	0.0311957	0.102488	0.48683	0.0525142	0.149698	0.851704	0.177436	0.322979	0.0139607	-0.0171107	0.117206	0.0891022	0.118898	0.669077	0.0324827	0.08248	0.0272695	0.174099	0.0256776	0.870319	0.142619	0.229783	0.110509	0.321862	0.0724641	0.0116495	0.0408585	0.0447695	0.108209	0.300091	0.0411371	0.111313	0.595868	0.172593	0.240991	0.0184796	0.316018	0.108885	0.00172474	0.0273273	0.00137929	0.0203698	0.109856	0.00939474	0.0830722	-0.0532733	0.0777143	0.23138	0.134214	0.0929779	0.402707	0.306428	0.164791	0.0212146	-0.236366	2.16545	8.16278	0.0730048	0.0894805	0.086848	0.0287456	0.558157	0.389939	0.148529	0.0888621	0.0964139	0.0172994	0.214613	0.175906	0.088353	0.794692	0.841484	0.320727	0.225929	0.243366	0.043624	0.351233	0.354197	0.0464044	0.00850502	0.0115814	-0.0597287	0.0812396	0.529784	0.129895	0.156515	0.796241	0.315551	0.295796	0.0132797	0.184092	0.104605	0.0635966	0.0389835	0.0339248	0.31031	0.146597	0.114978	0.0363953	0.237665	0.108441	0.00657917	0.0296571	0.00468725	0.0524433	0.120231	0.0222831	0.0655162	0.00031125	0.0910718	0.614226	0.0722114	0.172146	0.886846	0.202984	0.359367	0.0118223
P08670	VIM	ENSG00000026025	0.00292233	0.159173	0.209743	0.160506	0.13166	0.671386	0.337438	0.297681	0.0157992	0.017926	0.130485	0.0165007	0.244973	0.0161911	0.85313	0.446161	0.0933978	0.0470262	-0.0800905	0.228098	0.935706	0.151836	0.228206	0.980032	0.449859	0.397265	0.00872582	-0.000433264	0.181938	0.741126	0.108691	0.263789	0.919312	0.264004	0.457764	0.00526174	-0.0105111	0.159766	0.120432	0.154446	0.0822678	0.528171	0.331005	0.20989	0.023249	0.43258	0.148667	0.203131	0.194814	0.128621	0.57283	0.385762	0.276117	0.0161527	-0.00438417	0.173518	0.0721077	0.14215	0.0259861	0.192387	0.414505	0.0769869	0.0403698	-0.0365006	0.233194	0.755801	0.0435488	0.12552	0.955129	0.17153	0.333398	0.0166499	0.11087	0.23557	0.503552	0.0413246	0.105259	0.871339	0.163622	0.287592	0.0193301	-0.169933	0.177962	0.170955	0.130417	0.0780689	0.855968	0.32117	0.248867	0.0238632	0.0417749	0.186914	0.657356	0.104216	0.262722	0.807478	0.259415	0.376277	0.00528252	0.0983252	0.219749	0.362229	0.0719618	0.191173	0.738438	0.237029	0.371196	0.0101359	0.0810959	0.213221	0.44539	0.0813295	0.216491	0.775249	0.266295	0.397381	0.00824	0.111631	0.219698	0.285185	0.0662008	0.163456	0.598416	0.235819	0.315082	0.0125183	0.192651	0.190249	0.272375	0.0932801	0.158405	0.504635	0.24694	0.281957	0.012995	-0.0420005	0.164255	0.676416	0.164711	0.268137	0.917262	0.367843	0.461575	0.00500959	0.0954966	-0.0806176	0.195882	0.130446	0.286403	0.514162	0.0873616	0.283113	0.165422	0.342814	0.616328	0.707916	0.23852	0.483882	0.311183	0.464991	0.0124326	0.00122267	0.105804	0.215516	0.274548	0.0690345	0.160722	0.571843	0.235123	0.308698	0.0128738	0.34221	0.195897	0.13576	0.0843809	0.0957678	0.322445	0.225444	0.183278	0.0207659	0.188888	0.229721	0.0573146	0.0471405	0.0477134	0.155684	0.151147	0.0981983	0.0312864	0.67659	-16.6356	-24.804	0.233227	0.129429	0.151537	0.00496578	0.0427269	0.242178	0.0379979	0.262549	0.192576	0.00557201	0.0540394	0.213621	0.0242298	0.252621	0.763406	0.130443	0.458583	0.381693	0.018559	0.141444	0.399422	0.0630077	0.029642	0.00857679	0.271444	0.228284	0.201663	0.0570934	0.129105	0.531461	0.186307	0.262278	0.0162206	0.0611569	0.182036	0.784779	0.112509	0.281884	0.914136	0.285111	0.453012	0.00423803	0.223505	0.193119	0.259946	0.0904499	0.154771	0.481954	0.24272	0.27194	0.0134511	-0.000175548	0.181174	0.899056	0.110213	0.276401	0.978602	0.268374	0.478683	0.00454119
P06733	ENO1	ENSG00000074800	0.000448763	-0.0314095	0.695041	0.57283	0.809672	0.918634	0.746231	0.886828	-0.0120919	0.00164308	-0.0328841	0.657219	0.557573	0.79229	0.996503	0.735253	0.899623	-0.0117541	0.228424	-0.0667723	0.629097	0.37686	0.674754	0.857194	0.677734	0.786362	-0.0108274	-0.000389992	-0.0280344	0.544823	0.612961	0.725967	0.835596	0.77768	0.837421	-0.0104743	0.00553776	-0.0174857	0.0995586	0.752682	0.22511	0.50099	0.863851	0.399071	0.00776497	0.0929009	-0.0348074	0.577928	0.536626	0.748725	0.834836	0.71798	0.834462	-0.0108741	0.000722007	-0.000813476	0.551135	0.988966	0.822447	0.724486	0.995468	0.87857	-0.012431	0.0184055	-0.0110045	0.750955	0.845947	0.934542	0.955129	0.925105	0.963039	-0.0144386	-0.0474746	-0.0119404	0.562219	0.832975	0.8305	0.893987	0.917014	0.909391	-0.0125839	0.0165107	-0.0440967	0.786219	0.444886	0.681681	0.993416	0.664507	0.826319	-0.00948867	-0.149535	-0.0610655	0.000939831	0.257553	0.00360233	0.0120386	0.466052	0.0168636	0.0688073	0.0425346	-0.0104104	0.421323	0.861134	0.632203	0.775271	0.934579	0.762395	-0.00824676	0.0450858	-0.00886836	0.386403	0.881617	0.600166	0.733671	0.947374	0.739579	-0.00744041	-0.0910316	-0.0626873	0.0741438	0.27886	0.176484	0.318868	0.526798	0.331105	0.0113526	0.124313	-0.0205306	0.147625	0.709265	0.305338	0.352644	0.844388	0.447946	0.00297938	0.0185307	-0.0233318	0.706842	0.68587	0.809052	0.931204	0.833359	0.889837	-0.0121733	-0.0441383	0.133693	-0.0376617	0.00439246	0.314318	0.0262432	0.500137	0.940149	0.522528	0.0711771	0.643125	0.127086	0.699453	0.972247	0.662727	0.149965	-0.0053359	0.0254566	-0.021763	-0.0371017	0.64681	0.521839	0.78171	0.838978	0.726249	0.859519	-0.0116339	0.272633	-0.0150795	0.0144735	0.781849	0.0431885	0.0774193	0.880855	0.102517	0.0327817	-0.17541	-0.0774487	0.000237783	0.153884	0.000987868	0.00309198	0.336456	0.00554931	0.0878048	-0.438814	10.1006	25.879	-0.065224	-0.0184572	-0.0313428	0.000165319	0.0118595	0.0121117	0.221961	0.742196	0.574779	0.000701159	0.0353943	0.0360633	0.00206188	0.155093	0.595655	0.416774	0.85633	0.743103	0.00397925	0.107252	0.138308	0.0926402	0.0360368	0.0357547	-0.319404	-0.0885995	0.00182568	0.118731	0.00661673	0.076639	0.297675	0.0407894	0.060508	0.100716	-0.0226513	0.357549	0.684418	0.56792	0.659434	0.828648	0.70193	-0.00663512	0.159738	-0.0185361	0.0991094	0.73717	0.22178	0.268167	0.858383	0.348388	0.00793339	0.000270873	-0.0292098	0.690266	0.598376	0.805808	0.910142	0.767113	0.89128	-0.0121102
P30086	PEBP1	ENSG00000089220	0.002712	-0.144323	0.0506004	0.0327148	0.0253064	0.434421	0.117148	0.103696	0.040456	0.00521748	-0.140789	0.247238	0.0402766	0.0879818	0.973209	0.138946	0.263236	0.0218838	0.938102	-0.216803	0.117233	0.0241197	0.0748071	0.411968	0.189715	0.189198	0.0284478	0.000173772	-0.125655	0.824744	0.0645577	0.177383	0.947556	0.186968	0.358291	0.0113631	-0.000820683	-0.131988	0.840019	0.052041	0.150319	0.952792	0.158977	0.308629	0.0140062	0.102496	-0.133919	0.615022	0.0530089	0.151741	0.853779	0.163309	0.305301	0.0136474	0.00205575	-0.109791	0.165437	0.127715	0.055336	0.34232	0.395971	0.133399	0.0290579	0.0836988	-0.139725	0.238437	0.0450166	0.0723457	0.815291	0.175433	0.249561	0.0250147	0.0195803	-0.136663	0.845674	0.051175	0.1426	0.969425	0.187585	0.346802	0.014703	0.0474554	-0.103591	0.524513	0.143836	0.222711	0.984776	0.339925	0.454661	0.00786889	0.00647157	-0.125602	0.908553	0.0684578	0.171144	0.950844	0.196484	0.273916	0.0118198	0.132894	-0.0703516	0.0381718	0.326809	0.0199294	0.321877	0.56095	0.085377	0.0439757	0.139984	-0.0659182	0.0263355	0.357449	0.0144794	0.247464	0.596314	0.0671616	0.0486629	0.161826	-0.0663142	0.00881006	0.340861	0.00550415	0.110649	0.585329	0.0320085	0.0627144	0.405181	-0.100889	7.21777536736477e-05	0.115189	6.34592529296807e-05	0.00677711	0.281668	0.0012193	0.124908	0.0935438	-0.0966853	0.118464	0.167655	0.0512084	0.568686	0.371022	0.168077	0.0302241	0.090343	0.000265368	-0.110231	-0.163841	0.0906229	0.997089	0.105133	0.0231814	0.0413552	0.0602876	0.368496	0.998688	0.269195	0.100198	0.127214	0.133152	0.0334319	0.0279817	0.206854	-0.0537531	0.000255082	0.42413	0.000211494	0.0144871	0.653758	0.00339621	0.109345	0.565165	-0.0975577	2.167822625753e-05	0.125942	2.03809184913596e-05	0.00148782	0.291328	0.000607808	0.141073	-0.0312756	-0.135764	0.601028	0.0527278	0.151734	0.746357	0.163104	0.238453	0.0137541	-0.218284	0.394672	8.45048	-0.145025	-0.163361	-0.163494	0.133841	0.935373	0.498862	0.0348562	0.0189591	0.0180992	0.0563362	0.0600894	0.0479213	0.2702	0.977022	0.880935	0.122544	0.0806833	0.0786268	0.108709	0.151319	0.165568	0.0287882	0.0280317	0.031462	0.10506	-0.107712	0.409452	0.133709	0.123701	0.716825	0.321254	0.255001	0.0168725	0.286531	-0.108063	0.0308704	0.108799	0.0167816	0.236082	0.279118	0.0705252	0.0468535	0.473817	-0.0950414	3.85948146917296e-05	0.13812	3.53386121565183e-05	0.00281232	0.317062	0.000842455	0.133712	-6.82716e-06	-0.125261	0.993421	0.0653772	0.181797	0.998324	0.18984	0.370991	0.0109863
P61204	ARF3	ENSG00000134287	-0.000227354	0.00948743	0.780651	0.811182	0.941931	0.942885	0.89649	0.966316	-0.0144505	-0.00232792	0.0141842	0.377425	0.722083	0.662365	0.986836	0.847609	0.820539	-0.00896996	0.337768	-0.0392963	0.325177	0.472722	0.606235	0.652212	0.747092	0.735788	-0.008879	-0.000541892	0.0116602	0.230473	0.763737	0.468677	0.612147	0.868904	0.657476	-0.00364207	-0.00542056	-0.00357253	0.0228569	0.927221	0.0731304	0.315254	0.963186	0.194671	0.0250442	0.0627035	0.00380887	0.598464	0.924412	0.852063	0.847747	0.962675	0.902789	-0.0128868	0.00153966	0.0281176	0.0751502	0.501388	0.200536	0.19757	0.753035	0.333985	0.00948086	0.00644071	0.00734734	0.877121	0.856702	0.971192	0.977205	0.930423	0.983931	-0.0150438	0.17344	0.0129265	0.00271876	0.742356	0.0108003	0.253051	0.864851	0.0801358	0.053344	0.041005	-0.00273941	0.340811	0.946343	0.614073	0.930867	0.975021	0.781941	-0.00785529	-0.0338033	0.000684422	0.303503	0.9863	0.575619	0.517487	0.995868	0.666583	-0.00679339	0.0257456	0.0190124	0.495044	0.654482	0.775249	0.817869	0.821987	0.860225	-0.0114157	0.024976	0.0189359	0.501279	0.656145	0.780449	0.810836	0.827884	0.869868	-0.0115197	0.0216917	0.0161718	0.552877	0.697834	0.820637	0.801204	0.852262	0.888755	-0.0123014	0.104421	0.0147677	0.0875779	0.705969	0.226348	0.258089	0.842866	0.361375	0.00756048	-0.0168808	0.00196815	0.630871	0.961818	0.874733	0.903958	0.983551	0.929617	-0.0133989	-0.0162513	0.056809	0.00442239	0.0198652	0.603949	0.188063	0.911779	0.63828	0.858121	0.416902	0.835704	0.396235	0.957753	0.788686	0.910207	0.536245	-0.0130977	-0.00183549	0.0610693	0.0291549	0.0697229	0.475147	0.188419	0.282253	0.694382	0.342624	0.0104376	0.261132	0.021166	0.000913088	0.578554	0.00393775	0.0137212	0.751303	0.0187401	0.0680371	-0.0481966	-0.00573557	0.166159	0.887001	0.3752	0.322627	0.944862	0.475167	-0.000186553	-0.192384	-0.745904	-5.33462	-0.00824336	0.00308721	0.00386857	0.0228505	0.796828	0.473242	0.833999	0.939967	0.924314	0.0729568	0.962305	0.768467	0.074629	0.917283	0.869034	0.915627	0.966623	0.960723	0.132468	0.973638	0.858993	0.0248875	-0.0150154	-0.0114543	0.0140521	0.010079	0.850303	0.809732	0.964808	0.954059	0.903268	0.976182	-0.01494	0.178978	0.0194222	0.0207415	0.61903	0.0670385	0.197018	0.788243	0.179669	0.0261657	0.184792	0.0200126	0.00695643	0.605145	0.0253718	0.0542195	0.777766	0.0748447	0.0407256	-0.000742617	0.0113002	0.1186	0.769902	0.284035	0.488315	0.8736	0.486832	0.00412066
P06396	GSN	ENSG00000148180	0.00218874	-0.436213	0.330192	0.000103933	0.000474582	0.760717	0.00261492	0.0081099	0.0973967	0.0212816	-0.478446	0.00296374	1.50764180800272e-05	9.08466972889319e-06	0.85313	0.00094675	0.000963908	0.15069	-1.18636	-0.353965	0.204927	0.0188138	0.000413179	0.530447	0.168974	0.00800928	0.115322	0.00533294	-0.431673	1.22851640222548e-05	3.64163077777426e-05	5.82512195685444e-08	0.0158151	0.001408	1.15367287166009e-05	0.215639	-0.00237793	-0.434494	0.717458	0.00010869	0.000539981	0.910285	0.00268217	0.00943623	0.0970228	-0.133875	-0.413215	0.683563	0.000276858	0.000702709	0.884788	0.00491247	0.0123357	0.0919298	0.00441751	-0.230919	0.038608	0.0262804	0.00205591	0.125614	0.183336	0.0112783	0.0773803	-0.0680111	-0.287977	0.508921	0.00478054	0.0141403	0.899315	0.0453066	0.102075	0.0493809	-0.120522	-0.293716	0.407293	0.00401356	0.0124702	0.832011	0.039205	0.0865407	0.0512315	0.0663475	-0.405411	0.582049	0.000521011	0.00116484	0.984776	0.0126153	0.0221943	0.0854713	0.110381	-0.398234	0.222716	0.000398034	0.000362158	0.432302	0.00658333	0.00371488	0.101143	0.247057	-0.31691	0.0164653	0.00647954	4.25656876927934e-05	0.232103	0.0573945	0.00163571	0.130268	0.30003	-0.291302	0.00291153	0.0112501	8.93797239998425e-06	0.0973837	0.0856652	0.000479423	0.150903	0.397485	-0.273157	4.76013277741705e-05	0.0123662	1.89406958822168e-07	0.00587926	0.0910546	2.65996245444078e-05	0.199786	0.551935	-0.386658	0.000882268	0.0003122	2.96640895100997e-06	0.0201022	0.00679277	0.00017085	0.165189	0.184686	-0.362826	0.0551163	0.00148235	0.000124608	0.470551	0.0186477	0.00391106	0.11662	0.223859	-0.0464598	-0.381029	-0.475409	0.00871763	0.694924	0.000526019	7.4151863838382e-05	2.49879881738895e-05	0.00028602	0.117094	0.833866	0.00862626	0.00262853	0.0010169	0.0034909	0.138355	0.105944	0.315624	-0.311001	0.000551984	0.00489168	1.97969590995775e-06	0.0228	0.0500442	0.000130542	0.171568	0.429951	-0.400512	0.0510053	0.00030279	0.000116765	0.172838	0.00609503	0.00190674	0.11751	0.0430337	-0.411263	0.655194	0.000347177	0.000714433	0.78668	0.0056934	0.00442499	0.0923764	-0.0762191	-2.67922	9.2002	-0.429284	-0.466303	-0.462086	0.746261	0.735389	0.651459	0.000162248	5.66502285771092e-05	6.0237584138223e-05	0.000749219	0.00029176	0.000278895	0.850919	0.888485	0.923682	0.00334188	0.00181563	0.00189136	0.00418133	0.00617413	0.00738246	0.0917071	0.105667	0.106297	0.148378	-0.395545	0.46974	0.000789712	0.000607454	0.759688	0.0130896	0.00957545	0.0946561	0.537439	-0.387177	0.0116807	0.000429177	3.24576541811708e-05	0.163149	0.00865525	0.00130017	0.134854	0.578235	-0.383821	0.00211655	0.000403276	6.89330723107376e-06	0.0268885	0.00810254	0.000278764	0.155388	0.0049778	-0.425479	0.000124932	6.08605141107297e-05	5.30583932359067e-07	0.0438626	0.00197515	6.71841031728103e-05	0.188309
P16870	CPE	ENSG00000109472	-0.00113818	-0.437356	0.705155	0.00328153	0.00983509	0.920967	0.0247283	0.0572466	0.0543068	0.00106665	-0.447439	0.912734	0.00284029	0.0105043	0.996503	0.0245946	0.0709633	0.0533486	-3.38964	-0.227325	0.0065522	0.246668	0.000114544	0.10101	0.565024	0.00378641	0.135538	0.00439803	-0.451711	0.0084128	0.00176613	0.000351247	0.148957	0.0169452	0.00564099	0.102312	-0.0155307	-0.479834	0.0778621	0.00121026	0.00213204	0.461202	0.0123651	0.022342	0.0774375	-0.0561281	-0.440838	0.89826	0.00341161	0.0104815	0.96692	0.024809	0.0598366	0.0533803	0.00837492	-0.064283	0.000304223	0.558643	0.00041054	0.00366015	0.786541	0.00319072	0.100139	-0.0125171	-0.175868	0.912407	0.115323	0.284537	0.984371	0.304969	0.521584	0.00409336	0.0798002	-0.173755	0.619556	0.119586	0.252955	0.909372	0.307099	0.473426	0.00590829	0.0219609	-0.415852	0.891415	0.00712854	0.02135	0.997649	0.0555048	0.116378	0.043289	0.0134633	-0.441694	0.911624	0.00322794	0.0105027	0.952075	0.0250327	0.0358792	0.0533508	0.236925	-0.343612	0.0868798	0.0280708	0.00242674	0.444502	0.136183	0.0228031	0.0744494	0.274611	-0.324777	0.0433191	0.0370841	0.0013614	0.315955	0.169664	0.014736	0.0826436	0.373535	-0.304522	0.0048938	0.0426386	0.000198593	0.0810441	0.181419	0.00315624	0.109413	0.296768	-0.42549	0.188662	0.00385226	0.00443919	0.410333	0.0316165	0.0226326	0.0658099	0.128125	-0.397583	0.319593	0.00910044	0.00710317	0.749977	0.0570088	0.0481694	0.0594741	0.163128	0.0997866	-0.408742	-0.455151	0.154513	0.527446	0.00563982	0.0038603	0.00422186	0.00513865	0.467837	0.716747	0.0389642	0.0325157	0.028731	0.0239969	0.06703	0.0646689	0.377701	-0.305272	0.00197401	0.0381985	9.56100816805815e-05	0.0438982	0.164738	0.0019434	0.120241	0.135997	-0.432237	0.644867	0.00353278	0.0104975	0.804157	0.0283651	0.0366228	0.0537612	0.0657978	-0.421335	0.607623	0.00536955	0.0102311	0.750805	0.03539	0.030785	0.0541382	0.149432	0.0996828	-2.44531	-0.42716	-0.482644	-0.482906	0.633271	0.992479	0.928291	0.00427382	0.00156481	0.00147748	0.0104177	0.00627882	0.00625362	0.77518	0.996835	0.983179	0.0290846	0.0149682	0.0144639	0.0296594	0.0367684	0.0475423	0.0538732	0.0617356	0.0617946	0.0915859	-0.422386	0.737435	0.00669743	0.0110381	0.903693	0.0496385	0.0557752	0.0530242	0.0926784	-0.43318	0.74667	0.00357216	0.0110828	0.89847	0.0321203	0.0532359	0.0529649	0.263446	-0.421492	0.300212	0.00434087	0.00681455	0.52653	0.0346731	0.0292261	0.0600788	0.00394264	-0.446418	0.0257105	0.00214323	0.000943221	0.26634	0.0194986	0.0113138	0.0884587
P25705	ATP5F1A	ENSG00000152234	0.0012512	-0.131234	0.292403	0.0242691	0.0591391	0.736395	0.0966759	0.178891	0.0278432	0.0024424	-0.129697	0.525759	0.0273621	0.0842864	0.996503	0.107829	0.258139	0.0225292	-0.792556	-0.0719966	0.0867277	0.327333	0.0123151	0.356096	0.638197	0.0599864	0.0595213	0.00196351	-0.127882	0.00288423	0.0231241	0.00120831	0.0968459	0.0950723	0.0129086	0.0849517	0.00219794	-0.119077	0.530946	0.0422249	0.0870261	0.834781	0.137905	0.216626	0.0223905	-0.332605	-0.100824	0.0538536	0.082752	0.015967	0.382917	0.218812	0.0763177	0.0472304	0.00125974	-0.0870973	0.316532	0.154963	0.12884	0.519007	0.431726	0.243852	0.0162519	0.0201498	-0.104528	0.738214	0.0776266	0.201554	0.952538	0.240798	0.432378	0.0094031	-0.106319	-0.107241	0.210787	0.0689117	0.097133	0.707261	0.223269	0.275626	0.020551	-0.0262893	-0.127495	0.680177	0.0363294	0.110879	0.984776	0.147922	0.306693	0.018539	0.0921801	-0.103199	0.0531339	0.0746341	0.0157879	0.17614	0.207664	0.0482764	0.0473958	-0.0120702	-0.128392	0.826532	0.0400817	0.100704	0.94706	0.167538	0.248029	0.0198494	-0.000928994	-0.123652	0.986329	0.0481778	0.103145	0.995641	0.195341	0.250786	0.0194881	0.0316614	-0.111371	0.552564	0.0684441	0.0864214	0.801083	0.240739	0.207175	0.022153	-0.0940007	-0.129306	0.293377	0.0258606	0.0592716	0.527678	0.10951	0.142621	0.0278097	0.0952319	-0.093542	0.0610788	0.115362	0.0170662	0.479589	0.297614	0.0842608	0.046605	0.0968041	-0.203445	-0.106425	-0.191038	0.0324199	0.000967485	0.0644318	0.0015731	0.00998297	0.000334942	0.228213	0.0199425	0.195926	0.0179743	0.0491279	0.00383794	0.0544982	0.103736	0.00904519	-0.121388	0.854587	0.0452907	0.0976079	0.945098	0.182391	0.221287	0.0204769	-0.376901	-0.144363	0.00102118	0.0102465	0.000441595	0.0147622	0.0558531	0.00449984	0.099121	0.16939	-0.0781757	0.000664064	0.168917	0.000295784	0.00637964	0.356747	0.00234322	0.104701	0.464175	-5.65505	-2.7967	-0.0866789	-0.142636	-0.13484	0.000123055	0.178048	0.796155	0.118053	0.017201	0.0244176	6.06168879242721e-05	0.0318578	0.0765736	0.00164727	0.484621	0.957277	0.275397	0.0755912	0.0968179	0.000666958	0.099947	0.218249	0.126435	0.037621	0.0243431	0.0723065	-0.111192	0.5046	0.0695149	0.0793866	0.781617	0.209578	0.191935	0.0236098	-0.217681	-0.139132	0.0542325	0.0162271	0.0154541	0.28969	0.0824819	0.0668352	0.0480706	-0.2186	-0.139433	0.0291625	0.0154237	0.00911217	0.127169	0.0777119	0.0362796	0.0558352	0.00219462	-0.126013	0.00155723	0.0245109	0.000685149	0.079656	0.099801	0.00921967	0.0929651
P04179	SOD2	ENSG00000112096	-0.000294351	0.517785	0.919202	0.000346041	0.0015143	0.979494	0.00586457	0.0171001	0.0811402	0.00289863	0.50825	0.757429	0.000476189	0.00145098	0.996503	0.00810213	0.0222051	0.0817439	1.45298	0.362755	0.183479	0.0385246	0.00106919	0.507227	0.236836	0.0139461	0.100037	-0.00249779	0.517926	0.12361	0.000281626	0.000517411	0.475709	0.00526702	0.00727956	0.0969053	0.00244799	0.528237	0.773921	0.000272127	0.00127733	0.931552	0.00490492	0.0163076	0.0847929	-0.976687	0.581749	0.0197419	5.57305902705104e-05	9.9499754528825e-05	0.325275	0.00168809	0.00376733	0.118832	-0.00941007	0.305128	0.00147286	0.031956	6.7574358908012e-05	0.0115029	0.203318	0.000832447	0.124962	0.282146	0.422646	0.048988	0.00279594	0.00154608	0.675581	0.0321367	0.0322754	0.0814479	0.047405	0.432391	0.816282	0.00260678	0.0105278	0.961937	0.0302779	0.0790247	0.053719	0.056071	0.45171	0.713096	0.00213463	0.00857694	0.986889	0.0285272	0.0708537	0.0567209	0.031833	0.522829	0.785508	0.000335512	0.0014666	0.884699	0.00578458	0.00940865	0.0815926	-0.115535	0.466649	0.388649	0.00236161	0.00104824	0.75652	0.0331625	0.0135168	0.0863255	-0.194117	0.43119	0.140039	0.00467099	0.000510261	0.504742	0.05303	0.00789831	0.0963896	-0.308805	0.400084	0.0162928	0.00650009	8.40407738490702e-05	0.149899	0.0623685	0.00176875	0.121118	-0.569252	0.479208	0.00826386	0.000622547	4.59157023686814e-05	0.0647364	0.010522	0.000987278	0.129254	-0.0318343	0.506198	0.798931	0.000715779	0.00153223	0.949452	0.0115663	0.0190579	0.081576	-0.0239022	-0.19036	0.512093	0.508346	0.830195	0.212148	0.000434267	0.000870092	0.00154684	0.000348188	0.940522	0.424736	0.00762337	0.0124686	0.0145448	0.00389204	0.0814409	0.103193	-0.257189	0.425271	0.031275	0.00373718	0.000154342	0.186395	0.0425752	0.00274686	0.113685	-0.401983	0.495502	0.158327	0.00055727	0.000582963	0.35111	0.00899517	0.0053797	0.0952335	0.102707	0.544729	0.407802	0.000234881	0.00112228	0.587222	0.00448124	0.00615225	0.0859988	0.245044	-7.54982	-3.36618	0.536599	0.550467	0.560893	0.419055	0.460479	0.898201	0.000241317	0.00021141	0.000155879	0.00114059	0.000578655	0.0007544	0.602192	0.735705	0.980944	0.00430469	0.0041927	0.00339954	0.00558445	0.00901116	0.0135876	0.0857695	0.0960463	0.0922925	-0.000803843	0.516431	0.997578	0.000694376	0.00158295	0.99913	0.0119186	0.017039	0.0811122	-0.344041	0.493612	0.214638	0.000618235	0.000730795	0.537084	0.0110538	0.00892065	0.0920577	-0.491827	0.483207	0.0447172	0.00069683	0.000209477	0.16385	0.0114762	0.00270654	0.109477	-0.00231535	0.515006	0.176539	0.000311294	0.000680016	0.584227	0.00579382	0.00918259	0.0930709
P04075	ALDOA	ENSG00000149925	0.000649462	-0.0745418	0.51834	0.128896	0.284465	0.862496	0.293253	0.476825	0.00406494	0.00226224	-0.0763704	0.486674	0.122254	0.275103	0.996503	0.286496	0.504246	0.00457758	-0.431065	-0.0487269	0.315313	0.47639	0.16589	0.643795	0.749112	0.324636	0.0144057	0.000476525	-0.0724904	0.398791	0.137014	0.239285	0.751794	0.30567	0.431476	0.0067642	0.000714535	-0.0708648	0.809441	0.15099	0.326384	0.945286	0.326393	0.502789	0.00198887	0.139776	-0.0798185	0.340233	0.107565	0.222179	0.690116	0.259629	0.386264	0.00784424	0.00277415	0.0159541	0.00473244	0.734258	0.0164405	0.0268775	0.883948	0.0544774	0.0471569	0.00553	-0.0212916	0.907756	0.647998	0.895963	0.983453	0.812127	0.943607	-0.0137757	-0.0292082	-0.0220372	0.664868	0.636516	0.820933	0.924523	0.803899	0.903697	-0.0124021	0.0900192	-0.0630213	0.0924042	0.212451	0.0691625	0.800574	0.428116	0.232367	0.0256947	-0.102142	-0.0926095	0.0107914	0.0559054	0.013435	0.0623429	0.172243	0.0427749	0.049758	0.111443	-0.022883	0.0154542	0.655386	0.0184819	0.223956	0.822657	0.0810181	0.0450841	0.108527	-0.0230325	0.0166059	0.653791	0.0196922	0.198859	0.82689	0.0822619	0.0441518	0.0113113	-0.0661531	0.801839	0.1993	0.339814	0.924758	0.439324	0.507781	0.00133713	0.243491	-0.0546986	0.00103343	0.243596	0.00157786	0.0222968	0.454259	0.0112265	0.0805589	0.0482644	-0.0542297	0.264237	0.283866	0.191588	0.710644	0.507541	0.3777	0.0101816	0.00936154	0.131111	-0.0682125	-0.0367687	0.808584	0.0129583	0.167643	0.473033	0.347763	0.0157722	0.931947	0.0821758	0.360589	0.664432	0.508245	0.0522629	0.00099032	0.0481348	0.069691	-0.0452276	0.0935173	0.370082	0.0872822	0.331952	0.605489	0.205164	0.0221734	0.391838	-0.0494238	4.51483905348932e-05	0.28299	8.44314971089565e-05	0.00224985	0.487302	0.00157144	0.121935	-0.132983	-0.106416	0.00165081	0.0288572	0.00248624	0.0122487	0.108781	0.0107524	0.0746577	-0.432059	4.13456	12.3533	-0.105267	-0.0672744	-0.0724614	2.1460582439205e-05	0.246009	0.17695	0.0238421	0.182592	0.148611	4.15355826703115e-05	0.178063	0.140133	0.000461115	0.560027	0.729574	0.0950239	0.36424	0.321083	0.000506826	0.310675	0.309695	0.131539	0.0113932	0.0150866	-0.176979	-0.102786	0.052152	0.0449578	0.0539594	0.313234	0.159878	0.150138	0.0294371	0.283658	-0.0510328	0.00275799	0.28339	0.00398749	0.0952724	0.502387	0.0278476	0.0678557	0.309635	-0.0489596	0.000204076	0.293508	0.000352695	0.007256	0.506059	0.00388065	0.102255	0.000922924	-0.0724809	0.120145	0.134403	0.101761	0.49257	0.303635	0.25672	0.0198439
P60174	TPI1	ENSG00000111669	-0.001803	0.0954107	0.0760396	0.0538669	0.0489378	0.487306	0.164519	0.157695	0.0306709	-0.00206649	0.089358	0.531789	0.0756715	0.195225	0.996503	0.208961	0.416825	0.00981635	-1.02369	0.182441	0.0143149	0.00640082	0.0143082	0.144832	0.104569	0.066217	0.056976	-0.000408243	0.0845965	0.477691	0.0888457	0.188062	0.801703	0.231853	0.373187	0.0104666	-0.00826688	0.0655064	0.00508219	0.175643	0.00499323	0.206304	0.360049	0.0356778	0.0650883	0.135104	0.0747923	0.364339	0.137621	0.157176	0.705656	0.306692	0.312251	0.0131133	-0.000813046	0.0793921	0.454757	0.134357	0.15857	0.650475	0.403624	0.282536	0.0130801	0.0656184	0.0883368	0.206487	0.0825178	0.0942196	0.805041	0.250309	0.284925	0.0210133	0.0942578	0.0931899	0.19907	0.0672782	0.0917323	0.697331	0.220085	0.266268	0.0214193	-0.0017368	0.0820446	0.974702	0.115518	0.27248	0.998483	0.298416	0.507764	0.00476171	-0.0224229	0.0790237	0.586241	0.116141	0.204731	0.759498	0.279289	0.31258	0.00909186	0.131266	0.139864	0.00482543	0.00757908	0.00440747	0.140119	0.0630504	0.0329239	0.065913	0.115588	0.134345	0.0119478	0.0107962	0.0099639	0.171215	0.0846111	0.0524259	0.0541175	0.0919876	0.118402	0.0429263	0.0225608	0.0303673	0.238706	0.127944	0.103782	0.037761	0.277045	0.10176	0.000220129	0.0319175	0.000251288	0.0100816	0.12527	0.00316631	0.106183	0.0727008	0.109094	0.0958709	0.0334131	0.05631	0.531994	0.133376	0.177921	0.0287952	0.0635238	0.0445609	0.0973108	0.0815577	0.10286	0.406179	0.0504887	0.122848	0.0595752	0.278518	0.390799	0.619413	0.167013	0.289205	0.160614	0.400185	0.0279461	0.00445883	0.170828	0.146034	2.98998117213543e-05	0.00291	3.60506594453248e-05	0.00530553	0.0367269	0.00101256	0.133444	0.458352	0.109419	1.88163534560076e-06	0.0172371	2.53675547763185e-06	0.000468831	0.0795337	0.000162626	0.168378	-0.0213341	0.0795379	0.624716	0.118696	0.200858	0.763981	0.282251	0.293719	0.00945627	-0.167432	-2.08393	-4.55615	0.0717065	0.0662941	0.0689915	0.114615	0.561825	0.621642	0.150188	0.193352	0.174024	0.0649215	0.332579	0.34847	0.241156	0.797123	0.918164	0.323135	0.378744	0.358298	0.121075	0.473431	0.537564	0.0266501	0.00169561	0.000967263	0.0841309	0.100984	0.364848	0.0543736	0.149987	0.688514	0.18025	0.287397	0.0139312	0.257324	0.102564	0.00754842	0.0357233	0.00629726	0.136864	0.137963	0.0371204	0.0612285	0.35946	0.109776	1.75040453294028e-05	0.0189001	2.16166007418114e-05	0.00198825	0.0888521	0.000630063	0.140289	-0.000593511	0.0843641	0.327433	0.089081	0.149672	0.728568	0.233955	0.327775	0.0139634
P07355	ANXA2	ENSG00000182718	-0.0018629	0.512313	0.467723	6.76173716694839e-05	0.000340752	0.835692	0.00199442	0.00669754	0.101985	0.00641179	0.483486	0.439656	0.00017729	0.000329015	0.996503	0.00430626	0.00902307	0.102469	-0.152893	0.52199	0.884504	0.00234053	0.00130819	0.965586	0.0654439	0.0154032	0.0967591	-0.000971391	0.501135	0.501006	8.96055630205494e-05	0.000391414	0.813381	0.00246304	0.00608306	0.100804	0.00587915	0.524071	0.428829	3.85102999533989e-05	0.000195062	0.790302	0.00138997	0.00538094	0.111275	-0.660363	0.544938	0.0761759	2.48943062886497e-05	9.16033795385015e-05	0.417882	0.00111354	0.00359356	0.119952	-0.011686	0.323694	8.93231617470833e-06	0.0093907	5.99525131508269e-08	0.000328539	0.110223	5.00648225487488e-06	0.215289	0.0998842	0.476979	0.444452	0.000265959	0.000892182	0.884448	0.00815185	0.0249682	0.0892445	-0.106246	0.476605	0.565094	0.00027443	0.0010134	0.893987	0.00798254	0.0215633	0.0874439	-0.176307	0.422732	0.194419	0.00124314	0.00091243	0.871064	0.0203736	0.0190476	0.0889276	0.235464	0.551629	0.0215796	1.60700680205079e-05	3.13753589348671e-05	0.0978747	0.000919446	0.000723413	0.13434	0.0842174	0.536325	0.477848	9.6419988983306e-05	0.000344808	0.811389	0.00625839	0.00620454	0.101822	0.0285448	0.512878	0.80707	0.00019293	0.000430915	0.947	0.0108773	0.00700713	0.0987361	-0.00268575	0.499413	0.981372	0.000208969	0.000443887	0.994041	0.00964793	0.00563912	0.0983247	-0.296799	0.481286	0.122977	0.000147737	0.000134528	0.317683	0.00432242	0.00208235	0.114734	0.266218	0.588061	0.0148956	7.88004803071405e-06	2.35896838623257e-05	0.307016	0.00101596	0.00139089	0.139124	0.219966	-0.364686	0.542537	0.413427	0.0243112	0.00660986	2.15963877052811e-05	0.00180542	3.62593393915572e-05	1.24197597733737e-05	0.195808	0.0564763	0.00132348	0.0198824	0.00127303	0.000535923	0.133367	0.148707	0.00581633	0.503306	0.9565	0.000166129	0.000461817	0.983322	0.00821612	0.00576264	0.0984954	-0.100935	0.495948	0.689975	0.0001162	0.000427005	0.834932	0.00345204	0.00441753	0.0995901	0.225195	0.562959	0.0388845	1.61378842553138e-05	5.43501477829038e-05	0.117047	0.000937211	0.000695034	0.127911	0.351147	-2.66017	31.7688	0.529928	0.510683	0.515995	0.189747	0.770377	0.173423	4.34849734749021e-05	0.000119954	8.58268914652162e-05	0.000195104	0.000482465	0.000198641	0.346643	0.906519	0.725645	0.00152469	0.00288638	0.00229386	0.0015233	0.00810121	0.00590116	0.110458	0.0986104	0.111023	0.201653	0.538631	0.388748	7.02392036311954e-05	0.000318554	0.704675	0.00304791	0.00621342	0.103671	-0.348085	0.478002	0.155559	0.000186293	0.000168058	0.463044	0.0053097	0.00343408	0.112514	-0.260198	0.483585	0.232448	0.000159557	0.000226102	0.452964	0.00466479	0.00285301	0.108422	-0.000467466	0.499507	0.759049	9.58461077309233e-05	0.000468634	0.932544	0.00261596	0.00723946	0.0982906
P13639	EEF2	ENSG00000167658	-0.0023048	0.155372	0.0221333	0.00167568	0.00132443	0.3185	0.016123	0.0155288	0.0830321	-0.00327722	0.149314	0.318476	0.00310333	0.0111246	0.981996	0.0261111	0.0736936	0.0525126	-0.257455	0.171575	0.52598	0.00905058	0.0175039	0.795042	0.122219	0.0757422	0.0535445	-0.00130231	0.143192	0.0215916	0.00353993	0.00136647	0.225036	0.0267022	0.0138817	0.0832049	-0.00035626	0.144753	0.903643	0.00354565	0.0126099	0.97448	0.0253111	0.0640783	0.051457	-0.124681	0.149064	0.400336	0.00333195	0.012854	0.729115	0.0243583	0.0674028	0.050404	-0.00385967	0.0616974	0.000189865	0.208465	7.08592614545648e-05	0.00258645	0.496511	0.000868757	0.124318	0.0709741	0.111211	0.161064	0.0254198	0.0287385	0.775872	0.123875	0.148977	0.0388707	0.0345058	0.114364	0.630851	0.0225673	0.068597	0.913345	0.113655	0.225376	0.0258187	-0.030436	0.122984	0.574792	0.017859	0.0357537	0.984776	0.0962617	0.159631	0.0356105	0.0502052	0.151577	0.219652	0.00266448	0.00860595	0.428865	0.0221096	0.0312223	0.0562472	-0.00776275	0.137349	0.868977	0.0105105	0.0180838	0.963673	0.0756675	0.0799082	0.0454039	-0.0270664	0.128846	0.558743	0.0162133	0.0154418	0.841398	0.106765	0.069815	0.0477206	-0.0169277	0.134309	0.710265	0.0106561	0.0171056	0.882394	0.0830553	0.0698787	0.0462203	-0.103553	0.133983	0.174873	0.00697754	0.0072776	0.39391	0.0471434	0.0319569	0.0586783	0.03268	0.152138	0.45495	0.00344412	0.0135991	0.831425	0.0314821	0.0733002	0.049956	0.0015629	-0.0247203	0.141774	0.149002	0.968073	0.644919	0.00503357	0.00532526	0.017983	0.00904133	0.989451	0.803278	0.0364038	0.0395883	0.0732211	0.035306	0.0458313	0.0563748	-0.00923287	0.138203	0.826857	0.00806289	0.0175704	0.932493	0.0669777	0.0683426	0.0461746	0.0732326	0.14532	0.464432	0.00381017	0.0137576	0.673793	0.0294592	0.0444433	0.0497852	0.0137677	0.145254	0.751707	0.00474004	0.0171155	0.849603	0.032702	0.0450273	0.0465624	-0.112243	-3.80138	-6.05705	0.132311	0.150514	0.155546	0.290264	0.288711	0.511175	0.00872434	0.00343988	0.00247625	0.0102662	0.00571671	0.00809892	0.467083	0.600567	0.886067	0.0475224	0.0252084	0.0200488	0.0293201	0.0349611	0.0559035	0.054088	0.0631096	0.0579964	0.0387487	0.148665	0.676036	0.00496914	0.0164871	0.879816	0.041006	0.0708114	0.0471152	-0.060625	0.137433	0.53341	0.00630319	0.0148134	0.780242	0.045586	0.0651957	0.0486953	-0.0463732	0.138334	0.591708	0.00592006	0.0155775	0.771881	0.042418	0.0523589	0.0479532	-0.00119994	0.141662	0.0453292	0.00406378	0.00258755	0.329063	0.0298371	0.0222563	0.0740846
P26038	MSN	ENSG00000147065	0.00249435	0.296828	0.138204	0.000379659	0.000301463	0.588812	0.00621603	0.00617638	0.103676	0.00958755	0.28743	0.0776153	0.000590841	0.000190326	0.973209	0.00934793	0.00668217	0.109996	-0.502059	0.358165	0.484628	0.0021998	0.00358054	0.768006	0.0624679	0.0279073	0.0802232	-0.00044364	0.312646	0.640555	0.000197473	0.000898045	0.880051	0.00413354	0.0105098	0.089152	-0.00100424	0.310526	0.840408	0.00025621	0.00100929	0.952792	0.00473437	0.0143548	0.0881548	-0.0255611	0.314475	0.917414	0.000230245	0.000903613	0.972481	0.00434819	0.0141014	0.08841	-0.0040246	0.274679	0.0236957	0.00164835	5.39281257298028e-05	0.0880778	0.0471017	0.000694235	0.128017	0.0738889	0.326312	0.389497	0.000151827	0.000485047	0.872387	0.0060449	0.0188266	0.0978092	-0.073879	0.326182	0.542919	0.000157162	0.000584141	0.886246	0.00594722	0.0162903	0.0952052	-0.254456	0.245862	0.00411974	0.00345044	4.77090460822107e-05	0.452883	0.036862	0.00312781	0.129672	0.282103	0.374104	1.79172589413256e-05	3.3341889174301e-06	8.86889379242963e-08	0.00091048	0.000348017	1.95723816150647e-05	0.209073	0.145203	0.374657	0.0614025	3.0451244747919e-05	0.000156887	0.389558	0.00395221	0.00385922	0.112637	0.136	0.372104	0.0752568	3.5610733498382e-05	0.000185578	0.388818	0.00507303	0.00388544	0.110342	0.197828	0.38695	0.00806532	9.24190109835966e-06	2.68127982964976e-05	0.10539	0.0019829	0.000817486	0.13643	0.132036	0.321264	0.298241	0.000128879	0.000527788	0.533143	0.00397451	0.0054068	0.09592	0.108819	0.348957	0.133072	6.21941520085161e-05	0.000300666	0.592795	0.00302131	0.00665551	0.104474	0.22444	-0.239306	0.355605	0.236937	0.000394804	0.00673943	1.36570387887845e-05	0.00631366	1.70920721974588e-06	5.25830249266555e-05	0.0222188	0.0570876	0.0010143	0.0437762	0.000167113	0.0012732	0.173453	0.129294	0.176578	0.376158	0.0108058	1.3843272221987e-05	3.57831343061403e-05	0.105357	0.00232524	0.00101256	0.133544	0.304996	0.329461	0.0652388	8.28958581881835e-05	0.000169436	0.201562	0.00278386	0.00241272	0.112402	0.283913	0.391278	5.0922147504752e-05	2.13998770065304e-06	2.4666142720926e-07	0.00104372	0.000275488	1.84972122695566e-05	0.197891	0.605436	-13.1763	-7.63111	0.362929	0.284717	0.302826	0.000452427	0.026483	0.620174	1.03163738585941e-05	0.000817873	0.000457576	1.94203023304365e-06	0.000176894	0.0018519	0.00414958	0.211099	0.918164	0.000639235	0.0100433	0.00676916	6.63447940807424e-05	0.00455992	0.0231083	0.171815	0.112632	0.0794659	0.485978	0.403578	0.00129848	3.38315362020803e-06	5.18739734695145e-06	0.0691688	0.000627509	0.000616422	0.159103	0.121163	0.321557	0.453703	0.000147012	0.000703975	0.727955	0.00454519	0.00871395	0.0925839	0.212417	0.327882	0.137833	9.78767830246727e-05	0.000308976	0.32798	0.00345206	0.00356198	0.104095	-0.000597344	0.312339	0.551122	0.000198056	0.000838242	0.856685	0.0042494	0.0105278	0.0901247
P30048	PRDX3	ENSG00000165672	0.0028783	-0.221189	0.0077347	3.68169134648125e-05	2.57595847449597e-05	0.213837	0.00136368	0.00135352	0.136963	0.00131577	-0.206289	0.710346	0.000181467	0.000845668	0.996503	0.00438016	0.015719	0.089339	-0.116042	-0.18283	0.78956	0.00944606	0.00320698	0.927954	0.124084	0.0261294	0.0820474	0.00142151	-0.206248	0.0198251	0.000115777	6.19843861024233e-05	0.214211	0.00288063	0.00173466	0.126132	0.00429711	-0.195194	0.181161	0.000340409	0.000380047	0.59882	0.0056696	0.00778642	0.101965	-0.102463	-0.195906	0.521149	0.000383578	0.000737124	0.808941	0.00603413	0.0127372	0.0912616	0.00214449	-0.171004	0.0644888	0.00269369	0.000300003	0.178535	0.0599599	0.00251599	0.104505	-0.0267207	-0.198887	0.632344	0.000373828	0.00148702	0.933087	0.00972205	0.0317846	0.0820025	-0.162548	-0.204722	0.0379115	0.000206725	0.000191824	0.43324	0.00690027	0.00870167	0.110692	0.0655381	-0.184222	0.262413	0.00109488	0.00109309	0.900537	0.0191562	0.021429	0.0863722	0.00937655	-0.200775	0.831855	0.00026799	0.000886013	0.909319	0.00503639	0.0067028	0.0886858	-0.0106362	-0.207348	0.833721	0.000391457	0.000886462	0.950503	0.0129214	0.0119913	0.0886787	0.0250812	-0.191868	0.614852	0.000997092	0.000798142	0.868688	0.0247483	0.0103039	0.090149	0.0343721	-0.189922	0.483234	0.000871845	0.000708134	0.759101	0.0213105	0.00778041	0.0918223	0.0209702	-0.201462	0.799257	0.000219263	0.000877343	0.901762	0.00535946	0.00755177	0.0888237	0.0608128	-0.186023	0.190458	0.000787152	0.000281483	0.657119	0.0122333	0.00635724	0.105389	0.0571644	-0.109073	-0.195124	-0.238444	0.167442	0.0558013	0.000298685	3.40266005802616e-05	0.000255671	0.000140943	0.484935	0.194285	0.00596136	0.00160257	0.00437871	0.00224032	0.106722	0.115776	0.0193283	-0.198994	0.666968	0.00038981	0.00060637	0.852077	0.012978	0.00697016	0.0946812	-0.160751	-0.214285	0.130065	6.97726436710415e-05	0.000210635	0.315226	0.00247213	0.00271598	0.109401	0.056945	-0.190249	0.217631	0.000526727	0.000310295	0.38762	0.00752023	0.00242093	0.104036	0.256306	-1.50326	11.5328	-0.184917	-0.210349	-0.207666	0.0221989	0.695618	0.241629	0.000531992	0.000167834	0.000175542	4.81946238659769e-05	0.000818643	0.000444198	0.0728781	0.868148	0.76333	0.00707248	0.00355692	0.00372496	0.000561471	0.0110933	0.00937427	0.129535	0.0911327	0.0997736	0.0179587	-0.202526	0.855658	0.000371506	0.00065447	0.95526	0.00847215	0.00991201	0.0936091	-0.0689814	-0.210461	0.505505	0.000107586	0.000532665	0.763634	0.00375769	0.00718029	0.0964984	-0.0725867	-0.210781	0.429952	0.000101588	0.000486749	0.646736	0.00353455	0.00479547	0.0977602	0.00189501	-0.205244	0.00304841	0.000102094	1.15296147000348e-05	0.104649	0.00272864	0.00059573	0.148626
P62081	RPS7	ENSG00000171863	-0.000354305	0.117186	0.777738	0.0566335	0.161362	0.941869	0.169681	0.335765	0.0127142	-0.00468158	0.127289	0.247761	0.0390193	0.0858951	0.973209	0.135943	0.260587	0.0222449	1.27139	0.00465742	0.0139009	0.954346	0.00891053	0.142899	0.983169	0.0486018	0.0649889	-0.00174133	0.118762	0.0126353	0.0471425	0.00752676	0.174902	0.152419	0.0440763	0.0586291	0.00370628	0.126948	0.309729	0.0371808	0.0845166	0.706333	0.127411	0.213335	0.0228374	-0.046597	0.118066	0.799157	0.0576812	0.162576	0.932213	0.173561	0.319526	0.0126003	-0.00444749	-0.0213158	0.000117345	0.695812	0.000460863	0.00183106	0.864038	0.00349676	0.0985243	0.0482685	0.036721	0.395259	0.507667	0.549252	0.872951	0.715605	0.728438	-0.00611365	0.0893525	0.0409131	0.264979	0.45989	0.423106	0.755456	0.677173	0.633101	-0.00205162	-0.0438078	0.12768	0.511162	0.0447015	0.0764947	0.984776	0.16769	0.246185	0.0241714	-0.0569121	0.102547	0.259634	0.0957489	0.0887517	0.472445	0.245702	0.170734	0.0217527	-0.15377	0.0493663	0.00724773	0.438226	0.00450213	0.161027	0.659945	0.0333002	0.0656076	-0.148454	0.0501367	0.0084773	0.432124	0.00518344	0.147417	0.664753	0.0345418	0.0635796	-0.161454	0.0543687	0.00351724	0.381496	0.00233616	0.0665861	0.625879	0.0179191	0.0749909	-0.148593	0.105345	0.11413	0.0822165	0.0479806	0.304819	0.229091	0.122432	0.0309654	-0.107005	0.0810841	0.0458956	0.194305	0.022253	0.444232	0.405828	0.0992967	0.0426743	-0.110254	0.0218239	0.0952819	0.122217	0.0207463	0.743034	0.114877	0.0632727	0.0112298	0.173331	0.178049	0.864107	0.284212	0.187248	0.0535756	0.283585	0.0527714	0.0118092	-0.1013	0.0800168	0.050034	0.202214	0.0239342	0.23841	0.434354	0.0834996	0.0415927	-0.04622	0.113558	0.708422	0.0646313	0.153348	0.845008	0.190976	0.259465	0.0135924	-0.0767473	0.0949475	0.151265	0.127354	0.0585098	0.302045	0.295844	0.115347	0.028218	-0.0730256	4.87232	11.9973	0.110015	0.12301	0.116771	0.577638	0.272999	0.293604	0.075896	0.0516753	0.0633516	0.14079	0.100082	0.10516	0.736494	0.583386	0.797081	0.205259	0.158647	0.183983	0.22139	0.20995	0.260756	0.0148981	0.0202529	0.019495	-0.112534	0.0951151	0.324504	0.139486	0.101056	0.654458	0.329175	0.224491	0.0199496	-0.173036	0.104429	0.148266	0.0874976	0.057619	0.45243	0.24206	0.163535	0.0284491	-0.126981	0.107365	0.232819	0.0793477	0.0805091	0.4532	0.223925	0.170932	0.0233973	-0.00188774	0.117038	0.0103353	0.0500235	0.00629292	0.178991	0.159662	0.0399126	0.0612385
P02545	LMNA	ENSG00000160789	0.00216858	0.195117	0.0756623	0.00119853	0.000526409	0.487306	0.0130234	0.00855996	0.0959564	0.00399585	0.198408	0.313583	0.0011765	0.00154114	0.981996	0.0142211	0.0231141	0.0808919	0.326349	0.210372	0.526647	0.0116287	0.00158237	0.795525	0.137468	0.0173088	0.0936571	3.59741809062581e-05	0.209816	0.958465	0.000564941	0.00253809	0.987762	0.00827098	0.0215905	0.0743616	0.00148823	0.211987	0.681487	0.00057354	0.002598	0.89826	0.00792491	0.0243236	0.0745838	0.112446	0.201381	0.530006	0.00108266	0.00210495	0.811934	0.0117095	0.0234501	0.0764728	-0.00401136	0.142486	0.00173677	0.0209179	4.94147703839916e-05	0.0131132	0.162873	0.000651331	0.129197	0.104066	0.193057	0.093905	0.00170182	0.00166085	0.733522	0.0237272	0.0331069	0.0804276	-0.0836962	0.193506	0.342205	0.0018032	0.0043189	0.799476	0.0241385	0.0471841	0.0667012	-0.232229	0.177282	0.000285913	0.00318326	2.82838355722279e-06	0.172739	0.0354123	0.000520602	0.166973	0.135392	0.238407	0.00551755	7.58118499336583e-05	5.3757766207605e-05	0.0403423	0.00245009	0.000986283	0.127139	-0.001054	0.208512	0.985197	0.00139981	0.00256528	0.995057	0.0246389	0.0236285	0.0736585	-0.013145	0.203225	0.814111	0.00184526	0.0024955	0.949708	0.0331461	0.021941	0.0740514	0.0363691	0.222602	0.508208	0.000515011	0.00205961	0.773172	0.0163701	0.0164605	0.0767821	-0.0693355	0.204492	0.452818	0.000757862	0.00193356	0.670945	0.0118978	0.0126996	0.0776787	0.0338653	0.219426	0.521628	0.000526517	0.00225952	0.865718	0.00994055	0.0240419	0.0760285	0.0877693	-0.184606	0.22486	0.172319	0.0609893	0.00384467	0.000222967	0.00592676	0.000476802	2.57904875130708e-05	0.303923	0.0416497	0.00499187	0.0423482	0.00668388	0.000812419	0.098049	0.138932	-0.0200232	0.201273	0.694466	0.00149057	0.00256983	0.866148	0.0253139	0.0185508	0.0741832	-0.0792228	0.204228	0.512428	0.000818606	0.00223871	0.710464	0.0114546	0.0127898	0.076161	0.152235	0.250104	0.00323197	4.29548955437275e-05	3.57470462545878e-05	0.0199073	0.00162639	0.000542456	0.133558	0.421617	-1.56776	8.41323	0.242826	0.221239	0.223857	0.000797418	0.718076	0.450456	4.76693329487068e-05	0.00044056	0.000348106	9.81336321452523e-06	0.00160154	0.0012847	0.00622777	0.881084	0.861115	0.0015735	0.00685249	0.00573299	0.000186691	0.0164908	0.0187936	0.15075	0.0815526	0.0847106	0.129423	0.23238	0.246807	0.000300828	0.00141629	0.582847	0.00735316	0.0159003	0.0826958	-0.15322	0.198153	0.191389	0.00112549	0.00117884	0.506737	0.0160392	0.0122038	0.0853019	-0.107281	0.201103	0.303569	0.000964553	0.00163233	0.529802	0.014057	0.010869	0.0806745	7.57390499549189e-05	0.20981	0.917223	0.0005633	0.0025278	0.982461	0.00843204	0.0219379	0.0744198
P62269	RPS18	ENSG00000231500	-0.00070864	0.175779	0.575328	0.00487888	0.0184333	0.883511	0.031936	0.0852566	0.0451228	-0.00646614	0.188332	0.112509	0.00257498	0.00609538	0.973209	0.0229686	0.051794	0.061242	1.37318	0.0569613	0.00957434	0.494527	0.00102053	0.120529	0.760296	0.0136377	0.100791	-0.00185399	0.175021	0.00834628	0.00390952	0.000688787	0.148834	0.0286229	0.00867654	0.0928906	0.00085866	0.17618	0.815543	0.00450877	0.0173451	0.946231	0.0299579	0.0782098	0.0467199	-0.124542	0.179651	0.499655	0.00445329	0.0171667	0.798043	0.0292743	0.0792792	0.0461679	-0.00354859	0.0384731	0.00187442	0.480006	0.00225154	0.0138183	0.73959	0.0119937	0.0760792	0.0609929	0.0841208	0.271874	0.121667	0.157371	0.820417	0.314985	0.377044	0.0131962	0.148149	0.0905133	0.0577886	0.093213	0.047358	0.498169	0.26587	0.182805	0.0313987	0.00870189	0.174361	0.89787	0.00741991	0.0254012	0.997649	0.056298	0.129676	0.0407084	-0.0386288	0.162854	0.448524	0.00940884	0.0161738	0.65366	0.0509534	0.0490171	0.0470419	-0.145291	0.109311	0.0119973	0.0911686	0.000908408	0.200615	0.270541	0.0122027	0.0883358	-0.142528	0.109053	0.0122923	0.0923286	0.000928254	0.175177	0.28427	0.0114974	0.0880326	-0.130251	0.122402	0.0202667	0.0548738	0.00144333	0.165651	0.211711	0.012951	0.0818186	-0.144741	0.161924	0.127026	0.00858753	0.00670578	0.323531	0.0532344	0.0302014	0.0598626	-0.0912316	0.141365	0.0924558	0.0265624	0.00541805	0.527491	0.115244	0.0406696	0.0634146	-0.0781915	-0.0421376	0.156438	0.164845	0.106026	0.530124	0.0117864	0.0134004	0.00604639	0.0185352	0.396583	0.717986	0.0636629	0.0708525	0.0357872	0.058221	0.06182	0.045731	-0.0788728	0.143116	0.131778	0.0256527	0.00717529	0.391822	0.130442	0.0370986	0.0593268	-0.0449478	0.168761	0.718612	0.00693341	0.0210226	0.850533	0.0436098	0.0601165	0.0435181	-0.049047	0.157676	0.364693	0.0132162	0.014855	0.543638	0.0643643	0.0407747	0.0486539	-0.0286188	1.42672	4.47195	0.16878	0.178515	0.176736	0.828911	0.750866	0.698508	0.00749102	0.00567591	0.00590982	0.0219184	0.0214756	0.0209515	0.902779	0.896143	0.932064	0.043019	0.0345747	0.0358937	0.0523008	0.0780793	0.100266	0.0428992	0.0435329	0.0439021	-0.0234615	0.166768	0.839024	0.0111956	0.0219782	0.947875	0.0656663	0.0844652	0.0428587	-0.156609	0.160663	0.195211	0.00983878	0.00966576	0.51199	0.0602654	0.0489242	0.0549714	-0.123753	0.162721	0.249388	0.0089429	0.0115286	0.471318	0.0551277	0.0424234	0.0523857	-0.00203689	0.173216	0.00595806	0.00418689	0.000508318	0.141166	0.0303866	0.0075943	0.0971535
O75367	MACROH2A1	ENSG00000113648	-0.000569368	0.0176453	0.673521	0.78833	0.893797	0.913592	0.882089	0.936347	-0.0136322	-0.00602148	0.0299136	0.166952	0.649114	0.374596	0.973209	0.801175	0.601535	-0.000161231	-0.58303	0.105572	0.286792	0.227113	0.437277	0.619458	0.544096	0.602067	-0.00295768	0.00142363	0.0112057	0.0595827	0.862282	0.164386	0.343702	0.925937	0.34138	0.0125288	-0.0129524	-0.0112712	0.000917326	0.858972	0.00393474	0.136258	0.923539	0.0312318	0.068562	0.321282	-0.00764863	0.101547	0.90753	0.254392	0.452734	0.955756	0.420936	0.00577543	0.000565119	0.0799263	0.678337	0.228569	0.481255	0.8165	0.518083	0.615127	-0.00405422	0.0435102	0.0710965	0.504357	0.264788	0.419468	0.899315	0.49981	0.636227	-0.0019175	0.143477	0.0768312	0.117826	0.225019	0.1537	0.601361	0.451558	0.36175	0.0135573	-0.0791793	0.0432048	0.258587	0.514492	0.357496	0.899718	0.717514	0.588528	0.000562679	-0.0121194	0.0113747	0.824005	0.863679	0.953129	0.905222	0.932865	0.966265	-0.014635	0.0895566	0.0521918	0.150419	0.455554	0.346056	0.545718	0.674468	0.531293	0.00105742	0.0715178	0.0452219	0.243954	0.519415	0.494311	0.621561	0.733781	0.659452	-0.00443742	0.0878097	0.0469447	0.145379	0.493343	0.337126	0.435067	0.713726	0.504763	0.00145911	0.191638	0.0263647	0.0579331	0.683355	0.160753	0.201588	0.828088	0.284457	0.0127716	0.0766591	0.0383469	0.186364	0.571277	0.407661	0.653711	0.755314	0.594861	-0.00147406	0.0426074	0.00441361	0.0213455	0.00583498	0.41118	0.950893	0.746429	0.933927	0.697766	0.995763	0.724112	0.97591	0.865549	0.968553	0.800111	0.997442	-0.00985376	-0.0155576	0.111982	0.0531032	0.0443207	0.430975	0.128626	0.223541	0.660044	0.265947	0.0162773	0.281679	0.0281163	0.0329158	0.663841	0.0997835	0.130581	0.809138	0.189043	0.0201421	0.0242516	0.0199928	0.675022	0.76645	0.896641	0.799919	0.875878	0.920729	-0.0137876	-0.0529352	2.90367	0.384646	0.00902177	0.00868694	0.0046319	0.708077	0.54456	0.975098	0.891972	0.897996	0.945315	0.912797	0.829744	0.997173	0.8257	0.787527	0.994368	0.947674	0.948358	0.970701	0.933834	0.880955	0.997818	-0.0140684	-0.0126675	-0.0155801	0.0377883	0.0203531	0.759237	0.769047	0.934246	0.914404	0.882444	0.957706	-0.0144336	0.0591419	0.0172947	0.64778	0.793216	0.881943	0.847126	0.893543	0.921305	-0.0135279	0.187836	0.026092	0.100626	0.689238	0.25312	0.271582	0.83105	0.382005	0.00589825	0.0013817	0.0127991	0.0834121	0.843236	0.216849	0.420545	0.91523	0.413055	0.00827915
P62826	RAN	ENSG00000132341	-0.000756508	-0.0101643	0.406847	0.818569	0.667993	0.805585	0.901325	0.791624	-0.00910129	-0.00292996	-0.00725569	0.320378	0.870647	0.574787	0.981996	0.93531	0.760494	-0.00677097	-0.599716	0.0416962	0.107246	0.480728	0.259172	0.396728	0.752502	0.432365	0.00645053	0.000242243	-0.0155543	0.637361	0.725034	0.844213	0.879471	0.846074	0.912524	-0.0128411	-0.00544275	-0.028849	0.0390723	0.506519	0.10819	0.367594	0.691228	0.249377	0.0190597	0.21415	-0.0294307	0.106241	0.508701	0.254666	0.461051	0.694443	0.421186	0.00575899	0.000702378	0.0113881	0.465806	0.807572	0.764927	0.658198	0.922325	0.835851	-0.0112936	0.0345139	0.000987216	0.453876	0.982483	0.753855	0.884448	0.99095	0.85945	-0.011065	0.08013	0.00448942	0.217672	0.920216	0.46591	0.713413	0.96177	0.667413	-0.00354994	-0.075667	-0.0112069	0.116308	0.805137	0.289536	0.815503	0.907591	0.526541	0.00382443	-0.0181409	-0.0189392	0.622051	0.672034	0.83517	0.782655	0.817716	0.878145	-0.0125748	0.0608469	0.0109475	0.148084	0.816594	0.33018	0.542087	0.910353	0.515198	0.00177889	0.0812285	0.0204555	0.0490203	0.663005	0.134939	0.327254	0.832015	0.29675	0.0154266	0.0815254	0.0155834	0.044597	0.734372	0.124579	0.244114	0.873062	0.264645	0.0166359	0.227465	-0.000330065	0.000719787	0.993782	0.00303134	0.0180611	0.996524	0.0172162	0.0712764	0.0342102	-0.00233493	0.381741	0.959271	0.649784	0.790111	0.982159	0.786264	-0.00873893	0.0352105	0.0522395	-0.0068813	-0.0156164	0.31251	0.273567	0.876705	0.738382	0.571732	0.43821	0.640952	0.493931	0.937905	0.856861	0.703082	0.555238	-0.00673955	-0.00261607	0.127561	0.0317963	0.000546859	0.469808	0.00237098	0.0228	0.690148	0.0175416	0.0753384	0.372714	0.00605168	1.64118920900486e-05	0.883243	8.56092641229964e-05	0.00133635	0.941768	0.00157815	0.121746	-0.0372255	-0.023694	0.338169	0.599969	0.601971	0.517232	0.764965	0.679155	-0.00754431	-0.14873	3.36971	6.874	-0.0256422	-0.0253544	-0.0297407	0.116287	0.291287	0.402524	0.56292	0.574113	0.508459	0.2766	0.457336	0.562657	0.243613	0.60331	0.847936	0.744647	0.741735	0.693382	0.376203	0.588508	0.711519	0.0045301	-0.00328556	-0.00653976	-0.0078406	-0.0149456	0.924721	0.748735	0.949739	0.977092	0.872047	0.967144	-0.0146923	0.208477	0.000426355	0.0155376	0.992166	0.0505072	0.180896	0.995494	0.150508	0.0304314	0.290238	0.00620241	0.000113525	0.882203	0.000539763	0.00534859	0.938386	0.00512808	0.0963129	2.37299266504894e-05	-0.0150427	0.965103	0.733885	0.942919	0.992885	0.852893	0.970544	-0.0145789
P09525	ANXA4	ENSG00000196975	-0.00241424	0.747708	0.612689	0.00156298	0.00657913	0.893076	0.0153204	0.0439595	0.0601383	0.00665634	0.714716	0.666159	0.00263324	0.00681491	0.996503	0.0232714	0.0554088	0.0596291	1.70415	0.624826	0.376165	0.0435596	0.00553016	0.693315	0.250338	0.0362638	0.0729907	0.000638091	0.727527	0.812053	0.00198906	0.00786182	0.94562	0.0182248	0.0452494	0.0579932	0.0199793	0.791661	0.147651	0.000687373	0.00185549	0.556354	0.00883406	0.0205919	0.079438	-1.64033	0.842878	0.017207	0.000345374	0.000433473	0.31796	0.0055926	0.00912301	0.098654	-0.0229841	0.328711	1.78935812140387e-06	0.14316	2.98026060061462e-07	0.000127972	0.415233	1.44776936346838e-05	0.195535	0.0296469	0.635083	0.901925	0.00769076	0.0277192	0.981286	0.0594376	0.146948	0.0394087	-0.341773	0.62533	0.313836	0.00843786	0.016786	0.788628	0.0616594	0.100742	0.0468497	-0.0523607	0.670403	0.83712	0.00617129	0.0177733	0.997649	0.0514763	0.104309	0.0460047	0.26643	0.790239	0.16445	0.000862895	0.00283603	0.358513	0.01075	0.0143643	0.0722275	-0.097334	0.690798	0.659049	0.0061279	0.00678572	0.891901	0.0560479	0.0422756	0.0596912	-0.239594	0.627733	0.268872	0.0122838	0.00405088	0.644564	0.0898215	0.0294252	0.0671246	-0.273092	0.629868	0.1999	0.0102129	0.00327992	0.509842	0.0807417	0.0224593	0.0701496	-1.00653	0.667408	0.00442411	0.0034043	0.000128287	0.0473471	0.0295353	0.0020181	0.115381	0.358435	0.85419	0.0788273	0.00044287	0.0015279	0.504395	0.00917085	0.0190347	0.0816163	0.258451	-0.734356	0.785816	0.590584	0.156185	0.00301822	0.00089056	0.014588	0.00262492	5.54617173208189e-05	0.470689	0.0372737	0.0124614	0.0746209	0.0209235	0.00131501	0.0738787	0.128568	-0.239674	0.652203	0.224323	0.00731367	0.00343228	0.52079	0.0627351	0.0223579	0.0700201	-0.831517	0.693693	0.0747828	0.00292776	0.00146344	0.219545	0.0254376	0.00966122	0.0822299	0.289306	0.816583	0.154404	0.000698379	0.00260207	0.306191	0.00894504	0.0111617	0.0740042	0.501225	-5.89056	56.0052	0.778242	0.785675	0.796724	0.313639	0.726656	0.194478	0.00108947	0.00124365	0.000943005	0.00432635	0.00431424	0.0019705	0.492789	0.883493	0.741022	0.0117038	0.0130382	0.0109313	0.015357	0.0294114	0.0240825	0.0666763	0.067221	0.0785725	-0.0608733	0.726007	0.888617	0.00347774	0.00713129	0.965198	0.0326789	0.0425673	0.0594165	-1.04633	0.66744	0.0205477	0.00395642	0.000487523	0.197018	0.0338796	0.00677271	0.097738	-1.01273	0.668576	0.011422	0.0037068	0.000290178	0.073902	0.0316719	0.00340111	0.104967	0.000882613	0.727941	0.75521	0.00196988	0.00770298	0.930144	0.0183983	0.0456718	0.0582913
P15086	CPB1	ENSG00000153002	-0.00680727	0.221651	0.420492	0.58947	0.656135	0.812244	0.757835	0.782822	-0.00882327	-0.0212631	0.234351	0.436681	0.571024	0.67077	0.996503	0.7439	0.825575	-0.00916571	2.37094	0.146329	0.492951	0.790688	0.559736	0.772323	0.917835	0.699466	-0.00742939	-0.0130835	0.212648	0.00526295	0.592836	0.0181481	0.119509	0.763499	0.0793747	0.0456961	0.0499897	0.294401	0.0415881	0.466279	0.110696	0.372653	0.659139	0.254166	0.0187087	-2.61026	0.354163	0.0329096	0.387396	0.0925831	0.345328	0.591939	0.22579	0.0211164	-0.0304577	-0.455811	0.000413203	0.266224	0.00189837	0.00456592	0.561067	0.0105947	0.0785199	1.0131	-0.0783687	0.0153571	0.846057	0.0520341	0.537471	0.925105	0.206426	0.0299836	-0.122311	-0.0524692	0.837776	0.898936	0.972371	0.968309	0.952895	0.98603	-0.0150628	-0.801102	0.0493286	0.075308	0.907392	0.18372	0.777646	0.956661	0.40759	0.010825	0.739809	0.339087	0.0285967	0.405502	0.0820244	0.118881	0.610123	0.16121	0.0229382	-0.35585	0.0264807	0.362403	0.951943	0.599272	0.738438	0.98072	0.739894	-0.0074173	-0.34154	0.0291396	0.3745	0.94719	0.611692	0.725699	0.976782	0.74924	-0.00773528	-0.0157005	0.172305	0.966955	0.69013	0.907983	0.989109	0.849507	0.944809	-0.0138778	-1.94528	0.0527882	0.00186187	0.893696	0.0070503	0.0298984	0.945345	0.0312789	0.0591377	0.188904	0.241834	0.604021	0.570676	0.792916	0.895697	0.754827	0.880098	-0.0118572	0.0175785	-0.445966	0.183528	0.115794	0.956866	0.31921	0.657884	0.791909	0.906199	0.517515	0.987393	0.539868	0.809141	0.88841	0.941361	0.62263	-0.0139543	-0.00522534	-0.382798	0.0443229	0.274828	0.917204	0.498781	0.571843	0.959297	0.645973	-0.00461121	-1.86957	0.082196	0.0235765	0.838774	0.0692725	0.105752	0.91507	0.145357	0.0256707	0.531258	0.325827	0.140824	0.436318	0.305532	0.287377	0.636592	0.407023	0.00299356	-0.135529	6.11818	15.2896	0.169156	0.247874	0.240049	0.878325	0.838477	0.842849	0.684424	0.55971	0.570273	0.896916	0.833982	0.834924	0.932533	0.936999	0.967966	0.826518	0.730434	0.740052	0.922966	0.883996	0.902047	-0.0137925	-0.0127482	-0.012766	-0.0500146	0.170954	0.948347	0.69377	0.905621	0.983622	0.840841	0.93855	-0.0139443	-2.20134	0.0332646	0.0058649	0.933937	0.0200933	0.122434	0.967118	0.0807289	0.0441884	-2.10796	0.0371915	0.00289788	0.925675	0.0105726	0.0325811	0.961139	0.0399816	0.0536566	-0.0141388	0.199642	0.00422943	0.614997	0.0148783	0.121896	0.779027	0.0713791	0.0486308
P07478	PRSS2	ENSG00000275896	-0.00699353	0.326926	0.407101	0.425589	0.556812	0.805585	0.626349	0.712528	-0.00627899	-0.0284878	0.357517	0.296138	0.386161	0.454557	0.981996	0.591961	0.667648	-0.00314268	1.43389	0.295354	0.678012	0.592108	0.574366	0.879423	0.821998	0.711122	-0.00789787	-0.0164333	0.325577	0.000393687	0.403686	0.00142202	0.0449856	0.607455	0.0143017	0.0826383	0.0530047	0.405727	0.0304588	0.31451	0.0723265	0.338738	0.518249	0.193371	0.0252126	-2.65948	0.461566	0.0294274	0.259329	0.072737	0.3408	0.465394	0.195893	0.0247429	-0.0337088	-0.394798	8.23325810501136e-05	0.328811	0.000413446	0.00142587	0.62081	0.00320307	0.100041	1.07799	0.0242019	0.00967272	0.951956	0.0344157	0.516557	0.975791	0.163586	0.0361807	0.207897	0.0622661	0.727376	0.879971	0.932201	0.94045	0.943096	0.965862	-0.0143991	-0.848311	0.122564	0.0590614	0.771901	0.134757	0.731074	0.888908	0.342307	0.0155668	0.651587	0.423986	0.0539699	0.299882	0.121903	0.177615	0.511999	0.214776	0.0169644	-0.364324	0.126953	0.350269	0.772278	0.507378	0.730421	0.888585	0.667516	-0.00484069	-0.461713	0.080779	0.22858	0.853723	0.379764	0.607948	0.932168	0.561826	-0.000372062	-0.131091	0.233111	0.728943	0.588955	0.740187	0.891443	0.785952	0.832441	-0.0106958	-2.04611	0.150373	0.00102009	0.70186	0.00349441	0.0222576	0.84036	0.0190613	0.069243	0.0396013	0.303041	0.913214	0.476669	0.772164	0.982275	0.681308	0.866497	-0.0114412	-0.1153	-0.283825	0.268479	0.290023	0.72193	0.524953	0.515868	0.50833	0.728938	0.556237	0.894447	0.7155	0.71293	0.694223	0.821584	0.656938	-0.0105382	-0.00635931	-0.38212	0.154462	0.274282	0.716416	0.42634	0.571843	0.856064	0.582635	-0.00216995	-1.58924	0.206793	0.0542556	0.609827	0.120974	0.179859	0.773368	0.219421	0.0172122	0.368492	0.391117	0.306662	0.351049	0.459727	0.486277	0.559303	0.555527	-0.00334207	-0.575698	8.44061	6.50503	0.243094	0.380462	0.368943	0.513943	0.777666	0.932518	0.55754	0.369107	0.381545	0.627232	0.654611	0.678892	0.686917	0.908041	0.984605	0.740007	0.569854	0.585895	0.705819	0.751345	0.796803	-0.00818664	-0.00892322	-0.00949754	0.142565	0.316561	0.853066	0.464917	0.763522	0.954936	0.677141	0.840451	-0.0112647	-1.74825	0.173411	0.0290683	0.668295	0.0711048	0.230517	0.819357	0.18649	0.0252762	-1.92987	0.159174	0.0063887	0.690575	0.0185813	0.0515097	0.831877	0.0599508	0.0453469	-0.0174863	0.308932	0.000348429	0.427567	0.00126804	0.0543796	0.631794	0.0136602	0.0842668
P40925	MDH1	ENSG00000014641	0.000750061	-0.0529099	0.348374	0.174668	0.296603	0.771275	0.356537	0.48969	0.00342452	0.00127901	-0.0514994	0.621501	0.190409	0.408063	0.996503	0.380128	0.632653	-0.00147881	-0.131235	-0.0293264	0.699703	0.589204	0.590297	0.891092	0.820507	0.723051	-0.00839483	0.000472835	-0.0482007	0.292299	0.212691	0.273393	0.671209	0.406841	0.46766	0.00471007	-0.00262975	-0.05741	0.252195	0.132566	0.201018	0.666701	0.299748	0.370387	0.00951839	0.0602471	-0.052183	0.606091	0.186745	0.403553	0.850434	0.374168	0.559396	-0.0013076	0.00151494	-0.0160519	0.0725279	0.69365	0.130308	0.193119	0.863131	0.245908	0.016079	0.055361	-0.0379259	0.171375	0.336517	0.257114	0.783618	0.571346	0.495249	0.00565693	0.0147027	-0.035846	0.797837	0.36722	0.636288	0.958878	0.594136	0.786854	-0.00841073	0.0469756	-0.0215261	0.265563	0.589484	0.400909	0.900838	0.771457	0.622826	-0.00121481	-0.0386447	-0.056526	0.230244	0.149405	0.223928	0.439647	0.330376	0.333977	0.00772454	0.0723824	-0.017262	0.0490811	0.674757	0.0660256	0.354693	0.835586	0.187424	0.0261943	0.0682002	-0.0183578	0.059749	0.656176	0.0778506	0.353772	0.827884	0.208837	0.023723	0.0608762	-0.0252889	0.0880491	0.532229	0.107054	0.344221	0.746086	0.238667	0.0189268	0.234009	-0.0330357	6.32588639735211e-05	0.366243	0.000149869	0.00677707	0.579045	0.00220129	0.113262	0.044853	-0.0320357	0.18989	0.422886	0.203525	0.657119	0.639737	0.39257	0.00925363	0.0296626	0.0453861	-0.0410945	-0.0491992	0.331732	0.277424	0.291616	0.230804	0.300506	0.163624	0.65792	0.49833	0.50742	0.427588	0.464222	0.273379	0.00324989	0.0126987	0.114641	-0.00596253	0.000386853	0.876674	0.000866566	0.0185593	0.940364	0.00880705	0.0896558	0.365393	-0.0275039	1.13522368511815e-06	0.437759	3.31625872958353e-06	0.000368453	0.63343	0.00019475	0.164916	-0.0484767	-0.0599492	0.153811	0.129871	0.173712	0.305566	0.299379	0.263346	0.0116836	-0.287217	-1.66422	-5.48692	-0.0701276	-0.0641024	-0.0620401	0.00041915	0.55236	0.445582	0.0621571	0.107314	0.11687	0.000934238	0.247761	0.220884	0.00393858	0.791278	0.860785	0.178679	0.256783	0.274958	0.00487571	0.387783	0.407056	0.0885939	0.00627742	0.00805874	-0.0291983	-0.0520774	0.68798	0.203923	0.444703	0.884014	0.417578	0.587964	-0.00282536	0.230228	-0.0312932	0.00214225	0.405068	0.00425645	0.0919263	0.616744	0.0291203	0.0669119	0.295673	-0.0266005	5.76297114854841e-06	0.459004	1.58638330080628e-05	0.00120279	0.65796	0.000512687	0.144403	0.00068192	-0.0479252	0.149216	0.213471	0.167906	0.540848	0.409766	0.353574	0.0122043
P11142	HSPA8	ENSG00000109971	0.000167247	-0.0257911	0.813284	0.454431	0.747859	0.951835	0.65121	0.846542	-0.0108561	-0.00413787	-0.0137949	0.069087	0.687141	0.146434	0.96681	0.825681	0.353344	0.0141876	0.3165	-0.0523224	0.272969	0.256174	0.455529	0.605852	0.57512	0.617495	-0.00369693	-0.000863267	-0.0230275	0.0288185	0.494476	0.0697025	0.252664	0.688663	0.197934	0.0255772	-0.000251317	-0.0245885	0.904184	0.478141	0.776297	0.97448	0.667479	0.853126	-0.0116146	0.175543	-0.0365575	0.0875244	0.289828	0.177672	0.436017	0.495383	0.335945	0.0112506	0.000995855	-0.0157282	0.185196	0.665797	0.29489	0.3702	0.84866	0.434711	0.0035414	0.00967534	-0.0293239	0.788603	0.406006	0.68652	0.961831	0.634687	0.819144	-0.00959938	0.0430474	-0.0277024	0.397999	0.431499	0.49728	0.828531	0.651848	0.691571	-0.00456425	-0.0207546	-0.0164848	0.581005	0.643459	0.803057	0.984776	0.808801	0.903079	-0.0120566	-0.0656817	-0.0390079	0.0200909	0.252367	0.0510524	0.0934271	0.459087	0.114133	0.0300398	-0.0187279	-0.0327079	0.56723	0.375461	0.652568	0.850226	0.605188	0.777125	-0.00873867	-0.00387687	-0.0264153	0.904278	0.474903	0.763533	0.973063	0.699079	0.85695	-0.0111787	-0.0112092	-0.0289276	0.723751	0.424107	0.722351	0.888753	0.660123	0.819542	-0.0103166	0.0685487	-0.0203043	0.197065	0.551858	0.333624	0.419088	0.73805	0.476853	0.00161953	-0.036368	-0.0357107	0.230748	0.314424	0.381244	0.689477	0.540052	0.573239	-0.000434376	-0.0409674	0.0816452	-0.0315414	-0.0023064	0.129447	0.027994	0.358388	0.949121	0.247232	0.0690693	0.43377	0.132086	0.573125	0.975907	0.406388	0.146684	0.00626096	0.0259142	0.0222069	-0.015966	0.448609	0.654723	0.587661	0.714496	0.816712	0.715269	-0.00716856	0.225486	-0.0120267	0.000943809	0.715414	0.00324115	0.0140462	0.841925	0.0165027	0.0708458	-0.0951226	-0.0499199	0.00133757	0.141662	0.00447956	0.010629	0.318359	0.016715	0.0661726	-0.28533	4.32413	6.99795	-0.0471601	-0.0188481	-0.0245674	6.91454938797668e-05	0.0830858	0.276755	0.150507	0.591484	0.485363	0.00027717	0.172628	0.430505	0.00109206	0.336137	0.785155	0.323551	0.755144	0.67573	0.00198228	0.305022	0.606128	0.105603	0.0118719	-0.00233821	-0.121596	-0.0463967	0.0575136	0.195679	0.128191	0.32376	0.407063	0.260978	0.0163289	0.0652546	-0.0194937	0.334263	0.571053	0.49097	0.643398	0.753674	0.642972	-0.00436538	0.122525	-0.0155362	0.0399121	0.646855	0.0941947	0.153959	0.802878	0.19086	0.0210173	-0.000830108	-0.0240026	0.0466734	0.477717	0.105264	0.332736	0.675927	0.261811	0.0193295
P68371	TUBB4B	ENSG00000188229	0.000285494	0.06022	0.834884	0.366778	0.629316	0.958319	0.571168	0.764741	-0.00817576	3.40185844405667e-05	0.0619528	0.993874	0.35652	0.643171	0.999051	0.564295	0.80857	-0.0085136	1.31311	-0.0293384	0.0199245	0.741492	0.0289554	0.175623	0.89433	0.103407	0.0449219	-0.000252074	0.0611715	0.743255	0.35643	0.6232	0.920708	0.562423	0.766375	-0.00808585	0.00394395	0.0724411	0.326837	0.277839	0.38362	0.719433	0.481639	0.557644	-0.000533987	0.166904	0.0507909	0.402989	0.450473	0.452777	0.729429	0.649402	0.604746	-0.00308211	-0.00153186	0.0383346	0.293072	0.587616	0.395787	0.494255	0.802705	0.536703	-0.00101522	-0.0629465	0.0606572	0.366871	0.373341	0.458083	0.860805	0.602777	0.663871	-0.00328636	-0.0326812	0.0577961	0.740601	0.397791	0.652451	0.943494	0.621898	0.798545	-0.008803	0.0410633	0.0607224	0.575061	0.381896	0.628752	0.984776	0.607893	0.792377	-0.00822448	-0.120145	0.0359134	0.028094	0.585981	0.0571703	0.11755	0.755621	0.123762	0.0283494	-0.0602962	0.0363361	0.340384	0.609558	0.407564	0.722485	0.794537	0.585461	-0.00145995	-0.0865316	0.0242788	0.163654	0.732105	0.242897	0.541997	0.87171	0.427952	0.00648244	-0.161448	0.0014892	0.00764042	0.982541	0.0180809	0.103353	0.993711	0.0725003	0.0454063	-0.215636	0.0481413	0.034927	0.461155	0.0689599	0.149626	0.661337	0.158803	0.0255427	-0.0554543	0.0435302	0.346397	0.52743	0.416178	0.765198	0.719829	0.601735	-0.00179519	-0.113849	0.115798	0.0402411	0.147784	0.0289622	0.0935474	0.541319	0.0299187	0.0592626	0.0516541	0.215931	0.265544	0.731594	0.117083	0.159995	0.119382	0.0280254	0.0303262	-0.158948	0.00518407	0.00453377	0.93851	0.0113847	0.0669577	0.969773	0.0503062	0.0525702	-0.0837275	0.057225	0.534876	0.390971	0.535303	0.727734	0.592168	0.64243	-0.00571244	-0.151653	0.0200525	0.00877532	0.762884	0.0206738	0.0403936	0.874189	0.0519976	0.0437662	-0.417537	10.0294	19.5185	0.0275047	0.12979	0.116688	0.00304343	0.0293415	0.100246	0.672755	0.0459773	0.0732481	0.00791345	0.0195542	0.0546033	0.0167866	0.218792	0.662374	0.820165	0.146218	0.2017	0.0241718	0.0736406	0.17909	0.0578976	0.0449326	0.0294846	-0.298927	0.00618793	0.0155612	0.928215	0.0344298	0.186522	0.966564	0.111504	0.0361745	-0.177895	0.0497389	0.173761	0.45451	0.256584	0.484679	0.661012	0.426756	0.00568873	-0.200394	0.0480175	0.0837607	0.467567	0.144771	0.241948	0.665221	0.259611	0.0144721	0.000212837	0.0603687	0.793225	0.362714	0.635385	0.947671	0.569846	0.783605	-0.00838853
Q9BQE3	TUBA1C	ENSG00000167553	-0.0012246	0.143366	0.523693	0.126273	0.28114	0.86419	0.288645	0.473202	0.00424509	-0.000562209	0.137033	0.927945	0.147058	0.34338	0.996503	0.323109	0.573711	0.00117673	0.406192	0.0957022	0.601949	0.441546	0.359015	0.841835	0.726496	0.531843	0.000599718	-0.000680259	0.134837	0.528315	0.147781	0.293638	0.825386	0.322993	0.489228	0.00360711	0.00024723	0.136058	0.965112	0.148423	0.347716	0.992604	0.322844	0.52374	0.00100107	0.17652	0.123648	0.528699	0.191926	0.282515	0.811544	0.381382	0.447951	0.00417032	0.00120879	0.17125	0.553803	0.0859128	0.225894	0.725874	0.331272	0.363349	0.00765064	-0.0611338	0.156883	0.531444	0.10167	0.221283	0.907395	0.281975	0.455432	0.00796785	0.0541355	0.156774	0.695092	0.102412	0.249362	0.931819	0.281004	0.470463	0.00612876	-0.0100627	0.122136	0.922059	0.211343	0.430579	0.998483	0.426552	0.646736	-0.00232368	-0.09249	0.115433	0.231314	0.219223	0.167973	0.441153	0.419751	0.269847	0.0121041	0.0431655	0.153951	0.627103	0.125539	0.306275	0.880916	0.329817	0.492687	0.00293243	0.0422164	0.153972	0.629293	0.125898	0.306735	0.874416	0.341926	0.494927	0.0029094	-0.141732	0.0823892	0.0979195	0.396878	0.0871927	0.359473	0.63933	0.208507	0.0220193	0.0776894	0.140556	0.591089	0.132577	0.298289	0.771342	0.310028	0.440697	0.0033376	0.0385405	0.147092	0.641268	0.130336	0.316742	0.907775	0.321349	0.510116	0.00243641	-0.0850128	0.21073	0.118563	0.204171	0.248128	0.0370168	0.206608	0.0395851	0.18083	0.0357694	0.579185	0.153587	0.408625	0.139692	0.329963	0.0917996	0.011068	0.035878	-0.0820547	0.105391	0.302738	0.277676	0.207254	0.597344	0.517685	0.366072	0.00897471	0.309349	0.150744	0.100598	0.105315	0.091269	0.267293	0.260526	0.177572	0.0214961	-0.131233	0.0985565	0.108856	0.29946	0.0971924	0.240951	0.510544	0.170153	0.0205417	-0.550731	10.418	20.545	0.0895311	0.160434	0.146837	0.00542143	0.124808	0.239687	0.329708	0.0951241	0.12589	0.00728276	0.0973035	0.158615	0.0259043	0.409873	0.762156	0.536845	0.235995	0.28777	0.0226731	0.206099	0.333839	0.0591099	0.0206839	0.0131781	-0.273276	0.0838519	0.117294	0.391069	0.103106	0.427171	0.611847	0.227591	0.0196444	0.108261	0.14175	0.556258	0.132151	0.296862	0.792426	0.31417	0.465766	0.0034384	0.15414	0.144982	0.344963	0.122258	0.225737	0.568729	0.295068	0.352594	0.00766128	0.000586855	0.132656	0.606199	0.154503	0.313734	0.882451	0.333069	0.516921	0.00258397
P29401	TKT	ENSG00000163931	0.00146368	0.040812	0.189478	0.450965	0.273575	0.646275	0.648288	0.465541	0.00466287	-0.00208881	0.055673	0.563721	0.310109	0.549182	0.996503	0.516551	0.742756	-0.0060654	0.356351	0.00722471	0.454559	0.924209	0.605452	0.746176	0.970049	0.735097	-0.00885551	-0.00188023	0.0540036	0.00237764	0.302863	0.00636611	0.0946643	0.511949	0.0396228	0.0610702	0.00122741	0.0526913	0.710297	0.33716	0.608892	0.90784	0.540856	0.733449	-0.00778253	0.252177	0.0331559	0.120774	0.543773	0.193924	0.474991	0.723407	0.354022	0.00991826	0.000472298	0.0521586	0.692025	0.36863	0.658618	0.825005	0.655971	0.757244	-0.00895013	0.0402689	0.0446646	0.480037	0.422711	0.554763	0.889981	0.646926	0.731852	-0.00626939	-0.0057951	0.0456651	0.942721	0.413579	0.710741	0.988665	0.634833	0.834849	-0.0101422	-0.0692566	0.0332276	0.246589	0.556531	0.363717	0.895357	0.747591	0.592565	0.00029533	-0.100116	0.0283829	0.0250655	0.598024	0.0522691	0.10874	0.764426	0.116149	0.0296883	0.00899189	0.0539899	0.86209	0.355226	0.63943	0.961274	0.587028	0.767753	-0.00842308	0.00907441	0.0541165	0.858635	0.354618	0.638933	0.961173	0.593615	0.768142	-0.00841103	-0.0211373	0.0422284	0.673196	0.460155	0.593737	0.862728	0.688483	0.727364	-0.00727352	0.131226	0.058616	0.117611	0.276433	0.189917	0.309305	0.490699	0.319451	0.0102362	-0.0449187	0.0361651	0.350408	0.520388	0.415736	0.768384	0.714446	0.601735	-0.00177869	-0.0636171	0.139153	0.0388707	0.0872129	0.137071	0.0178394	0.474585	0.128087	0.212338	0.0409407	0.444527	0.100705	0.678047	0.297062	0.367076	0.101493	0.00860232	0.0338417	0.0120273	0.0550843	0.795691	0.331497	0.62271	0.917956	0.571943	0.744158	-0.00807354	0.330776	0.0681586	0.0022574	0.196034	0.00596544	0.0238525	0.388447	0.0246533	0.062016	-0.123658	0.0169239	0.00889125	0.755254	0.0207434	0.0407916	0.870291	0.0521218	0.0437164	-0.504581	2.90303	1.24312	0.00959263	0.0527523	0.0487408	7.46145350243619e-06	0.4646	0.9031	0.850479	0.348016	0.384422	2.71522536838769e-05	0.523507	0.679632	0.000229611	0.73915	0.980944	0.924252	0.549483	0.588558	0.000370203	0.643573	0.797308	0.137244	-0.00540617	-0.00951473	-0.0496789	0.0416027	0.626337	0.468553	0.571773	0.853102	0.678879	0.697252	-0.00674066	0.219607	0.0654754	0.038873	0.2245	0.0756614	0.256199	0.435142	0.194125	0.0243371	0.220048	0.0657457	0.0194901	0.219746	0.041624	0.100861	0.425606	0.106282	0.0333348	-0.00131594	0.0513199	0.0459994	0.337155	0.0888111	0.330737	0.543916	0.234924	0.0219101
P07477	PRSS1	ENSG00000204983	-0.00769932	0.188282	0.30508	0.605589	0.547854	0.744109	0.768326	0.705859	-0.00602792	-0.0263763	0.208791	0.277289	0.569366	0.513642	0.981996	0.742618	0.715412	-0.0050304	1.69259	-0.0487373	0.587211	0.921913	0.830162	0.831157	0.968693	0.892143	-0.0146095	-0.0124712	0.172994	0.00269982	0.622823	0.0100793	0.0967855	0.784138	0.0528531	0.0543574	0.0328499	0.219916	0.132368	0.542159	0.292314	0.544818	0.71867	0.471364	0.00370655	-1.9653	0.271619	0.0715518	0.458004	0.182034	0.413312	0.655844	0.341269	0.0108816	-0.0274342	-0.458551	0.000311814	0.204766	0.00142171	0.00371674	0.491489	0.00849975	0.0826414	1.04595	-0.122487	0.00443329	0.728957	0.0166375	0.516557	0.859094	0.112064	0.046981	-0.0178464	-0.092378	0.973019	0.800178	0.968108	0.994943	0.897687	0.984745	-0.0149937	-0.690469	0.0348175	0.0847517	0.926465	0.205444	0.785468	0.965463	0.434011	0.00910946	0.885586	0.331727	0.00297725	0.352709	0.0110938	0.02672	0.563343	0.0371427	0.0525531	-0.406757	-0.0342872	0.241113	0.929915	0.466044	0.637914	0.970182	0.634313	-0.00352792	-0.444227	-0.0547389	0.1931	0.888318	0.396946	0.571452	0.950197	0.576843	-0.00105334	0.0311752	0.150822	0.926283	0.694671	0.924881	0.974181	0.851013	0.953394	-0.0141655	-1.61327	0.0351275	0.00379013	0.920728	0.0138327	0.044034	0.959744	0.0503506	0.0493314	0.187469	0.204751	0.562421	0.588901	0.781576	0.882191	0.769918	0.872762	-0.0116312	0.0895775	-0.691	0.16043	0.0168006	0.756403	0.0809884	0.663004	0.965334	0.881326	0.185887	0.911258	0.243312	0.81209	0.983604	0.926172	0.298875	-0.0135169	0.0107287	-0.174876	0.0815267	0.575194	0.830215	0.790041	0.797629	0.91805	0.864485	-0.0118002	-1.61153	0.0591115	0.0281855	0.869369	0.0824393	0.117997	0.934101	0.164587	0.0230385	0.71222	0.338807	0.0254867	0.357322	0.0755515	0.0875708	0.564409	0.140448	0.0243591	0.497294	-15.0308	-34.9602	0.184239	0.18706	0.206412	0.527001	0.572591	0.609571	0.617927	0.619679	0.582215	0.756624	0.730522	0.751939	0.69773	0.801967	0.915695	0.783902	0.77588	0.747128	0.816081	0.806864	0.847014	-0.0111225	-0.0106544	-0.0111108	0.241088	0.188316	0.725228	0.625391	0.869327	0.899287	0.798752	0.915616	-0.0133015	-1.70973	0.02947	0.0164152	0.934607	0.0514015	0.181745	0.967335	0.152123	0.0301675	-1.69878	0.028342	0.00709097	0.936639	0.0243085	0.0547706	0.968098	0.0724939	0.0413621	-0.0159377	0.163397	0.000247296	0.636371	0.0010895	0.0543796	0.793691	0.0123392	0.0864188
P06576	ATP5F1B	ENSG00000110955	0.00267112	-0.195985	0.0121331	0.000193352	0.000143531	0.250577	0.00412583	0.00392998	0.113851	0.00241839	-0.18532	0.487536	0.000587606	0.00265017	0.996503	0.00934217	0.0324212	0.0731945	0.441556	-0.219203	0.311761	0.00202522	0.0050363	0.642316	0.0606608	0.0341794	0.0745519	0.00173515	-0.18169	0.00359429	0.000438997	5.28045385594481e-05	0.103535	0.00703489	0.00156269	0.128301	0.00324819	-0.173044	0.305792	0.00124438	0.00210518	0.704138	0.0125807	0.0221919	0.0776202	-0.0887772	-0.172948	0.572167	0.00137487	0.00287594	0.831343	0.0136497	0.0279419	0.072028	0.000300723	-0.167581	0.793271	0.00312924	0.00686785	0.887918	0.0641722	0.0279449	0.0599652	0.0861101	-0.174125	0.115128	0.00131829	0.00204485	0.747301	0.0199265	0.0359183	0.0774574	-0.0987828	-0.174671	0.201655	0.0013289	0.00313612	0.698524	0.0197014	0.039897	0.0713203	-0.07085	-0.18709	0.218215	0.00075985	0.00288219	0.887024	0.0152675	0.0376415	0.0725352	0.0185943	-0.174889	0.668618	0.00117218	0.00307888	0.815549	0.0129526	0.0152542	0.071054	-0.0471607	-0.199039	0.34333	0.000512486	0.00215076	0.725885	0.0150511	0.0211086	0.0761669	-0.0450813	-0.198607	0.357459	0.00053477	0.0022067	0.713965	0.0177278	0.0202912	0.0758018	-0.0264485	-0.188853	0.583623	0.000778322	0.002903	0.821774	0.0200392	0.0208584	0.0718943	-0.0691649	-0.183391	0.393342	0.000581179	0.0023416	0.619259	0.0100651	0.014504	0.0749578	0.0492552	-0.162836	0.287719	0.00309945	0.00201489	0.729546	0.0294467	0.0224316	0.0776685	0.043733	-0.146155	-0.170689	-0.227883	0.289863	0.00954341	0.00145225	5.40248547863975e-05	0.00202504	0.000102655	0.619508	0.0688909	0.0168931	0.00213924	0.0175425	0.00185069	0.0775967	0.120145	-0.0202514	-0.186089	0.650866	0.000841128	0.00320621	0.841387	0.0191648	0.0213858	0.071002	-0.199863	-0.18938	0.0582346	0.000360434	0.000587113	0.187731	0.00677522	0.00539864	0.0951341	0.0956867	-0.152675	0.0365426	0.00443429	0.000395987	0.112408	0.0314032	0.00289367	0.100642	0.343149	-1.81451	7.74984	-0.150866	-0.189956	-0.187025	0.00194021	0.634897	0.429587	0.00366407	0.000595603	0.000664278	2.86307901392952e-05	0.00267146	0.00218718	0.0119794	0.832306	0.85635	0.0261312	0.00834926	0.00866703	0.000385269	0.0222402	0.0254808	0.136535	0.0741805	0.0770693	-0.0228268	-0.183132	0.816474	0.00117616	0.00345857	0.938738	0.0166385	0.0279728	0.0699101	-0.190449	-0.191614	0.0634594	0.0003239	0.000630606	0.31031	0.00735824	0.00813167	0.0941309	-0.137964	-0.188261	0.130892	0.000422526	0.00113034	0.316633	0.00819998	0.00851011	0.0858975	0.00192597	-0.180024	0.00214763	0.000469346	3.29321671431907e-05	0.0934947	0.00760652	0.00112713	0.134659
P62258	YWHAE	ENSG00000108953	0.00248193	-0.0586404	0.00954428	0.203568	0.0225805	0.234809	0.392697	0.0965199	0.042137	-0.00432429	-0.0313747	0.166597	0.506195	0.251806	0.973209	0.695111	0.482139	0.00593175	1.29243	-0.151171	0.00124949	0.0167932	0.00457613	0.0535371	0.161734	0.0319328	0.0761483	-0.000807006	-0.0402221	0.137343	0.388227	0.221123	0.49236	0.592608	0.412052	0.00797897	0.00303858	-0.0368945	0.287444	0.435744	0.375055	0.696011	0.63257	0.550537	-0.000181046	0.305031	-0.063359	0.029625	0.178012	0.061218	0.342038	0.364462	0.175942	0.0273263	0.00225494	-0.0177094	0.0276093	0.719375	0.0535692	0.0982737	0.874627	0.130601	0.0295462	-0.00490542	-0.0477086	0.920976	0.324175	0.608854	0.984371	0.55868	0.769387	-0.00772191	0.063473	-0.0458797	0.362942	0.341739	0.40386	0.812795	0.573326	0.616752	-0.00132864	-0.0160525	-0.0308396	0.755759	0.528368	0.803797	0.990443	0.729355	0.903453	-0.012071	-0.176711	-0.0812266	2.42871057383941e-06	0.0644241	9.4265364850733e-06	0.00029163	0.189954	0.000363705	0.150207	-0.048588	-0.0635105	0.277722	0.208177	0.36417	0.667017	0.437786	0.546414	0.000273036	-0.0635897	-0.0705471	0.148222	0.161384	0.230382	0.517669	0.38981	0.414313	0.00729066	-0.113439	-0.0853426	0.00814101	0.0784858	0.0195791	0.106039	0.260518	0.0763784	0.0442364	0.00998767	-0.0421516	0.891205	0.370644	0.65171	0.953153	0.582728	0.74741	-0.00871824	-0.0738941	-0.0660807	0.0748494	0.17251	0.136253	0.498822	0.37822	0.305225	0.0153983	-0.093474	0.105586	-0.0595308	-0.000539203	0.0109943	0.0376091	0.19966	0.9913	0.026094	0.0943638	0.129845	0.154582	0.400673	0.995295	0.0935268	0.182475	0.0403081	0.0211532	-0.0514116	-0.0602345	0.199951	0.217916	0.293764	0.487354	0.454191	0.458112	0.00360052	0.187282	-0.0321616	0.0482093	0.489426	0.094484	0.166836	0.681139	0.181451	0.0209708	-0.192759	-0.0948104	1.16568053620077e-06	0.0328822	4.72739668297398e-06	7.76832493588351e-05	0.118961	0.000132299	0.160313	-0.513614	8.18236	17.4217	-0.0839414	-0.0182971	-0.0289117	8.7812906771366e-08	0.015737	0.0461665	0.0506613	0.699559	0.543134	3.85863881416227e-07	0.044235	0.112324	1.32993508216085e-05	0.172287	0.633374	0.156042	0.831036	0.722433	2.34678159059759e-05	0.124054	0.272057	0.192307	0.0326726	0.0184849	-0.329595	-0.103096	0.000125708	0.0295691	0.000417494	0.0248967	0.123042	0.00755205	0.0999045	0.059377	-0.0380178	0.522216	0.42175	0.545539	0.773905	0.632666	0.683716	-0.00600784	0.075829	-0.0368364	0.357011	0.434773	0.437681	0.578831	0.637256	0.562316	-0.00257792	-0.000462695	-0.0414902	0.420817	0.376266	0.4837	0.780968	0.583004	0.672929	-0.00413313
P07910	HNRNPC	ENSG00000092199	0.000318153	0.0201149	0.700026	0.616601	0.794946	0.919732	0.775857	0.87755	-0.0118061	-0.00641226	0.0390813	0.0152146	0.323895	0.0445116	0.85313	0.531311	0.174522	0.0320836	0.568002	-0.015609	0.0960372	0.773057	0.172249	0.373699	0.910644	0.332613	0.0137375	-0.000591247	0.0230956	0.201965	0.561536	0.380637	0.580132	0.74028	0.575101	-0.000409673	-0.000113736	0.0236009	0.962688	0.558696	0.836568	0.991643	0.731046	0.892863	-0.0127971	0.204989	0.00832684	0.0871503	0.835898	0.197164	0.435725	0.913351	0.357153	0.00966581	0.000772901	0.03067	0.379331	0.47261	0.600188	0.580303	0.735418	0.712879	-0.00749798	0.000256649	0.0203307	0.99514	0.621471	0.884621	0.998845	0.795629	0.936573	-0.0135755	0.0426521	0.0216639	0.473345	0.598286	0.683415	0.859996	0.778891	0.819566	-0.00952844	-0.0317815	0.0309864	0.468185	0.455286	0.511602	0.978182	0.671254	0.711489	-0.00500658	-0.137158	-0.00768324	2.00462837490084e-05	0.838691	9.30807112451538e-05	0.000992548	0.918074	0.00146427	0.119736	-0.0577755	-0.00248591	0.12875	0.953523	0.268966	0.510715	0.98187	0.456994	0.00492297	-0.0469007	0.00167777	0.210915	0.968746	0.390412	0.587912	0.986239	0.571187	-0.000797742	-0.0793014	-0.00759716	0.0305622	0.854497	0.0818678	0.199715	0.936455	0.2003	0.022967	0.0291685	0.0240264	0.638861	0.548334	0.766812	0.803972	0.735684	0.837575	-0.0112454	-0.0408412	0.00913899	0.249705	0.825439	0.439069	0.697197	0.915164	0.621471	-0.00262713	-0.0616435	0.0598858	0.0108853	0.0454281	0.0502778	0.169713	0.784713	0.288127	0.124736	0.303775	0.278665	0.373678	0.888658	0.48912	0.259643	0.426301	0.0167455	0.00310765	-0.0332747	0.0106448	0.331058	0.798335	0.531388	0.622069	0.9032	0.672308	-0.00559801	0.150257	0.0303371	0.0631656	0.445156	0.150941	0.197207	0.638962	0.256517	0.0138343	-0.127682	-0.0125346	0.000208962	0.748028	0.000859747	0.00283114	0.865064	0.00501562	0.0897673	-0.320516	6.79781	17.7295	-0.00372613	0.0383828	0.0297262	0.000136461	0.0189807	0.0172221	0.922662	0.34487	0.461645	0.00057495	0.049419	0.0453699	0.0017685	0.187237	0.595655	0.963059	0.546976	0.654506	0.00340561	0.133293	0.15929	0.0954277	0.0309962	0.0322897	-0.21613	-0.0176166	0.00355124	0.667472	0.0119799	0.0990244	0.826043	0.0585651	0.0518213	0.0378795	0.0249872	0.63206	0.535639	0.76099	0.837409	0.727113	0.841014	-0.0112127	0.0675542	0.0270423	0.335586	0.500841	0.536086	0.558997	0.695897	0.649266	-0.00573523	-0.000301596	0.022124	0.538258	0.579848	0.712611	0.850951	0.754125	0.832457	-0.0101834
P08727	KRT19	ENSG00000171345	-0.00414614	0.716474	0.422827	0.0049898	0.0175133	0.813048	0.0324968	0.0829131	0.0458746	0.00831775	0.668037	0.619394	0.00927109	0.0213614	0.996503	0.0524999	0.111108	0.0429545	2.9051	0.450491	0.174718	0.187102	0.0141308	0.497434	0.496966	0.0656322	0.0571879	0.000362673	0.680775	0.900583	0.00722087	0.0262351	0.97193	0.042446	0.101932	0.0402278	0.0193619	0.750938	0.196861	0.0029317	0.00776093	0.614366	0.0220818	0.0469424	0.0586237	-1.25667	0.774722	0.0945147	0.0025405	0.00594273	0.446346	0.0203247	0.0429389	0.0616082	-0.0190452	0.398994	0.000402332	0.119696	7.96926301913359e-05	0.0045017	0.38522	0.000944089	0.122721	-0.248736	0.660874	0.344994	0.0110566	0.0273189	0.852211	0.0744728	0.145525	0.0396253	-0.457804	0.639353	0.218178	0.0137162	0.0199674	0.713413	0.0825753	0.111922	0.0442815	0.0985206	0.632496	0.720841	0.0165998	0.0558157	0.986889	0.0919119	0.206581	0.0289279	-0.130411	0.661643	0.531941	0.00996669	0.0198723	0.720087	0.052864	0.0570607	0.0440179	-0.168371	0.618221	0.481717	0.0230447	0.0188588	0.813998	0.121916	0.0820649	0.0447874	-0.265945	0.573942	0.258166	0.0342744	0.0127264	0.636298	0.162451	0.0617436	0.0505498	-0.51277	0.497682	0.025644	0.0567987	0.0019856	0.183362	0.216575	0.0161049	0.0773018	-0.794334	0.638797	0.0399805	0.0106454	0.00290943	0.162691	0.0602825	0.0167955	0.0718627	0.235618	0.771684	0.289194	0.00347419	0.0133734	0.729702	0.0315869	0.0724739	0.0502024	0.115874	-0.501404	0.716598	0.611987	0.559504	0.065164	0.00526463	0.0223831	0.01981	0.00294834	0.813863	0.21409	0.0373932	0.0978423	0.0776321	0.0163481	0.0443988	0.0727528	-0.338857	0.574539	0.112903	0.028168	0.00665725	0.365186	0.137877	0.0356098	0.060419	-0.380152	0.67491	0.455444	0.00809065	0.0177701	0.666229	0.0479741	0.053262	0.0460074	-0.132246	0.658599	0.550127	0.0115041	0.0196464	0.708787	0.0586518	0.0502646	0.0445216	-0.174161	3.65319	79.1222	0.680615	0.755961	0.754769	0.747562	0.841885	0.090887	0.00827875	0.00409964	0.00360724	0.0223122	0.0159318	0.00387061	0.851898	0.939156	0.652855	0.0457404	0.0280973	0.0258703	0.0529624	0.0648011	0.0355488	0.0426349	0.047985	0.0688011	-0.572246	0.588737	0.224016	0.0270822	0.0111902	0.558522	0.116342	0.0561617	0.0528233	-0.784065	0.642498	0.111924	0.011219	0.00661151	0.397838	0.0645646	0.0381	0.0605194	-0.716306	0.646238	0.101878	0.0106004	0.00613494	0.273612	0.0609231	0.0270315	0.0616085	0.00100907	0.680434	0.741762	0.00721544	0.0250389	0.925101	0.0429369	0.102274	0.040922
P10809	HSPD1	ENSG00000144381	0.000993918	-0.134629	0.315608	0.00580047	0.0180256	0.753154	0.0358709	0.0842794	0.0454513	-0.00215386	-0.122596	0.501866	0.0125372	0.0238289	0.996503	0.0640882	0.118363	0.0413437	-0.564672	-0.0704384	0.131126	0.237002	0.0132255	0.437313	0.553585	0.0628981	0.058312	0.00200355	-0.132566	0.000231647	0.00422974	3.44892510292969e-05	0.0429701	0.0295755	0.00118926	0.134039	0.000670761	-0.127139	0.818379	0.00960818	0.030013	0.947167	0.0502122	0.109921	0.0385176	-0.178427	-0.116256	0.216449	0.0178564	0.0138799	0.587798	0.0771631	0.0704511	0.0492816	0.000179185	-0.13046	0.86542	0.0121296	0.0288252	0.930601	0.123763	0.0829739	0.0388258	0.0187527	-0.133405	0.710832	0.0077303	0.0272943	0.95081	0.0596492	0.145525	0.0396387	-0.109034	-0.136244	0.125547	0.00614319	0.00900483	0.618782	0.0513281	0.072376	0.0560086	0.00363835	-0.120906	0.945362	0.0174128	0.0509617	0.998483	0.0948494	0.195543	0.0302967	0.0408223	-0.119406	0.306569	0.0148214	0.017682	0.521343	0.069684	0.0523882	0.0457338	-0.02905	-0.140669	0.526462	0.00720529	0.0244317	0.833744	0.0615204	0.0974743	0.0409752	-0.0156108	-0.135097	0.729614	0.00993605	0.028143	0.915933	0.0809558	0.104508	0.0388864	0.0204738	-0.120605	0.644955	0.0184506	0.0268615	0.852728	0.114971	0.094566	0.0395753	-0.0163245	-0.129337	0.827007	0.00797333	0.0291743	0.916372	0.0510753	0.0858775	0.0383541	0.0604489	-0.109395	0.155245	0.0288783	0.0106186	0.619597	0.121556	0.0623961	0.053593	0.073852	-0.171727	-0.115244	-0.181325	0.0507265	0.00084903	0.0171665	0.000349731	0.00430794	0.000106925	0.279558	0.0188496	0.0817975	0.00678724	0.0290353	0.00189031	0.066738	0.119584	0.0196048	-0.122149	0.633773	0.0160141	0.0261164	0.833095	0.0996976	0.0887474	0.0402953	-0.16628	-0.137828	0.0870393	0.00448319	0.00673064	0.243143	0.0325452	0.0266329	0.0602593	0.129942	-0.0934965	0.0018109	0.0510427	0.000221292	0.0130724	0.159681	0.00189078	0.10872	0.351243	-4.54308	1.18298	-0.100414	-0.140146	-0.133712	0.000529076	0.195314	0.895927	0.0324371	0.00528155	0.00779775	7.05248379031628e-05	0.0123002	0.0282995	0.00463332	0.503205	0.980944	0.116804	0.0329521	0.0436232	0.000743977	0.0555922	0.118732	0.124382	0.0518255	0.0394004	0.113105	-0.108137	0.209784	0.0339504	0.0132896	0.542027	0.134181	0.0625909	0.0502949	-0.102825	-0.135974	0.277988	0.00546327	0.0162121	0.594951	0.0414115	0.0690271	0.0473636	-0.0863493	-0.134968	0.30506	0.00575569	0.0172615	0.530695	0.0416653	0.0567112	0.0464368	0.00230949	-0.130739	5.24845554141088e-05	0.00433221	8.45560601754119e-06	0.0368537	0.0307555	0.000469864	0.152709
P40926	MDH2	ENSG00000146701	-0.000914085	-0.152945	0.298745	0.000469488	0.000751954	0.741741	0.00717821	0.0108518	0.090983	0.000774329	-0.160826	0.785935	0.000281218	0.00124591	0.996503	0.00579234	0.0203026	0.0838939	-1.16337	-0.0574919	0.000870319	0.291506	7.57052301406243e-06	0.0460435	0.607225	0.000558827	0.176834	0.000663027	-0.159341	0.179227	0.000246701	0.000582523	0.548637	0.00478774	0.00778444	0.0952441	-0.00184486	-0.165139	0.47345	0.000166469	0.000787461	0.807979	0.00351314	0.0121891	0.091684	-0.172244	-0.147169	0.17896	0.000829826	0.0005222	0.545257	0.00990469	0.0101343	0.096068	0.00014251	-0.144986	0.878844	0.0017429	0.00428754	0.939802	0.0484252	0.0195265	0.0668066	-0.0145161	-0.146465	0.745535	0.00102716	0.00411448	0.955129	0.0170619	0.0528442	0.0674026	0.0506531	-0.145317	0.422454	0.00110212	0.00314052	0.838396	0.0174503	0.039897	0.0713001	0.0624023	-0.153973	0.184155	0.000689148	0.000475884	0.870161	0.0144778	0.0125853	0.0980759	0.0286991	-0.152539	0.418751	0.000543894	0.000931205	0.628369	0.00791728	0.00691599	0.0879881	0.0553356	-0.135189	0.173165	0.00354163	0.000509491	0.567229	0.0415738	0.00831989	0.0964106	0.0545161	-0.134989	0.172758	0.00362405	0.000508591	0.550336	0.0466557	0.00789348	0.0964351	0.062411	-0.135372	0.112214	0.0028384	0.00036446	0.385256	0.03929	0.00500015	0.101056	0.113318	-0.151475	0.0859078	0.000462415	0.0002942	0.255016	0.00868314	0.00354567	0.104012	0.0746506	-0.135343	0.0472098	0.0023561	0.000172831	0.448796	0.0253239	0.00473054	0.112128	0.0860035	-0.100536	-0.143542	-0.189019	0.00996795	0.0298763	0.000825407	4.87537079018522e-05	4.45113361588508e-05	0.000156018	0.123782	0.136144	0.0118723	0.00198197	0.00139193	0.00239112	0.130607	0.114371	0.0819278	-0.130602	0.0235691	0.00327969	9.519584097091e-05	0.160394	0.0397059	0.0019434	0.1203	0.0319098	-0.158015	0.712943	0.000323201	0.00116555	0.847023	0.00630406	0.00844533	0.0854626	0.0621117	-0.142666	0.0974837	0.00127364	0.000314332	0.223498	0.0135132	0.00243544	0.103857	0.0636071	-9.58715	-14.2231	-0.154492	-0.17463	-0.161886	0.489338	0.00177485	0.0748196	0.000480016	7.03266692285574e-05	0.000285952	0.000981391	1.23530913250827e-05	0.000338383	0.665196	0.0887951	0.64407	0.00659723	0.0020756	0.00499804	0.00505351	0.000990859	0.00804207	0.0878978	0.148779	0.103593	0.127167	-0.136109	0.111537	0.00277447	0.000349963	0.417197	0.0279266	0.00669549	0.102363	0.192036	-0.146868	0.021421	0.000652802	8.75792997189837e-05	0.200068	0.0113838	0.00226242	0.121437	0.11607	-0.151813	0.119447	0.000489929	0.000369411	0.299937	0.00901003	0.00397954	0.10161	0.000851275	-0.158835	0.101552	0.000245128	0.000375098	0.455776	0.00483002	0.00621728	0.101398
P61247	RPS3A	ENSG00000145425	-0.00209339	0.174618	0.0745973	0.00250958	0.0040963	0.487306	0.0207537	0.033027	0.0669645	-0.00640554	0.178171	0.0919041	0.00223111	0.00485402	0.973209	0.021119	0.0452732	0.0645251	0.388415	0.14519	0.430313	0.0663637	0.0138425	0.727454	0.306758	0.064682	0.057538	-0.00139525	0.164623	0.0342978	0.00397824	0.00217691	0.273326	0.0288724	0.0193428	0.0765619	-0.00167713	0.161076	0.624691	0.00526172	0.014517	0.876655	0.0330151	0.0699934	0.0493674	-0.201183	0.174816	0.241859	0.00296449	0.0101566	0.608507	0.0225371	0.0587635	0.0538388	-0.00450367	0.0318403	3.85482854279832e-05	0.536158	4.49469331334217e-05	0.000850706	0.769947	0.000598569	0.130476	0.0782412	0.0897494	0.146415	0.0885895	0.0768879	0.775262	0.26031	0.256869	0.0240938	0.1155	0.0956328	0.129106	0.0697559	0.0697533	0.621705	0.225237	0.227139	0.0255662	-0.0290658	0.156368	0.645884	0.00996464	0.0226865	0.984776	0.0671695	0.121857	0.042388	0.0508126	0.172304	0.284947	0.0032895	0.0113787	0.499994	0.0253827	0.0378507	0.0521833	-0.0767254	0.128543	0.158652	0.0368904	0.00745053	0.551913	0.159007	0.0450649	0.0583381	-0.0913208	0.1214	0.0877017	0.0479678	0.00467384	0.415027	0.194797	0.0323932	0.0650693	-0.0438127	0.144821	0.407069	0.0172774	0.0143052	0.704365	0.11029	0.0612226	0.04884	-0.116229	0.153761	0.189756	0.0076664	0.0085212	0.41158	0.0500129	0.035966	0.0563909	0.000728036	0.162282	0.988577	0.00719514	0.0200274	0.997695	0.0498281	0.0931317	0.0442371	-0.00983894	-0.0906508	0.160197	0.148336	0.82823	0.145372	0.00630294	0.0160116	0.0195617	0.00512001	0.94008	0.342543	0.0415842	0.0792273	0.0768539	0.0239244	0.0445856	0.064722	-0.0219687	0.154245	0.653962	0.0107678	0.0181078	0.843632	0.0788976	0.0698571	0.0457289	0.0399601	0.164139	0.73127	0.00492331	0.0188781	0.856051	0.0346636	0.0554427	0.0451124	0.0343264	0.171452	0.496696	0.00406857	0.015884	0.665282	0.0296468	0.0426297	0.0476655	-0.0141464	-4.23024	-3.53831	0.160888	0.167503	0.173262	0.908827	0.31092	0.741964	0.00631302	0.00514742	0.00379816	0.0198981	0.00886389	0.0140547	0.950224	0.621037	0.94661	0.0381249	0.0323571	0.0267918	0.0484811	0.0451912	0.078007	0.0443331	0.056667	0.049848	0.0990668	0.180413	0.356994	0.00329711	0.0130833	0.681518	0.0313631	0.0619213	0.0505253	-0.0411285	0.159298	0.716139	0.00645555	0.0187433	0.88291	0.0463838	0.0764783	0.0452185	-0.0530121	0.158447	0.597545	0.00662259	0.0174146	0.776285	0.0454288	0.0570922	0.0463063	-0.0015351	0.163267	0.027174	0.00421149	0.00178099	0.271881	0.0304015	0.0170887	0.0794313
P0DMV8	HSPA1A	ENSG00000204389	0.00134264	-0.0140701	0.313742	0.82787	0.598672	0.751425	0.906374	0.74388	-0.00740179	-0.000132658	-0.00514826	0.975501	0.937255	0.995876	0.997565	0.969903	0.997803	-0.0153201	1.12535	-0.0814075	0.0323685	0.32804	0.0939866	0.216687	0.638657	0.220654	0.0244441	-0.000366283	-0.00630391	0.625108	0.922131	0.88166	0.87527	0.956572	0.935411	-0.0135228	0.0157962	0.0279434	3.25843664967005e-05	0.646761	0.000172553	0.0464457	0.793202	0.00519032	0.112976	0.361544	-0.0298719	0.0617319	0.64516	0.172823	0.393414	0.794011	0.331088	0.0116714	-0.00229267	-0.0440484	0.105184	0.520001	0.262352	0.252038	0.761244	0.401521	0.00534597	0.139578	-0.0174931	0.0386447	0.789073	0.114532	0.635826	0.891834	0.315945	0.0180456	-0.139984	-0.0177517	0.14388	0.787878	0.335365	0.639799	0.891006	0.55777	0.0015524	-0.109216	0.000834703	0.120964	0.98997	0.284737	0.82366	0.994865	0.521164	0.00408251	-0.0542915	-0.017306	0.31228	0.790689	0.596827	0.527571	0.891965	0.684874	-0.00735394	0.0239507	0.00471249	0.698097	0.945965	0.923875	0.909292	0.977113	0.953263	-0.0141485	0.031714	0.00834189	0.601701	0.904565	0.869008	0.862842	0.957892	0.923911	-0.0131937	0.00912226	-0.00207717	0.878784	0.975698	0.984783	0.953361	0.990965	0.989523	-0.0151451	0.00512428	-0.00516827	0.959346	0.936353	0.995049	0.983107	0.968062	0.996726	-0.0153071	0.0148496	-0.00201028	0.795938	0.976141	0.961537	0.949452	0.988167	0.97774	-0.0148865	-0.00346887	0.0395997	-0.00750437	0.0183534	0.946	0.574413	0.908487	0.790891	0.992076	0.848324	0.983509	0.753972	0.955886	0.887829	0.994909	0.889192	-0.0153786	-0.013018	-0.00489887	-0.00859236	0.929497	0.898706	0.990463	0.97486	0.949994	0.99523	-0.015353	0.151374	0.00108425	0.248212	0.98661	0.509203	0.462086	0.993685	0.620375	-0.00493335	-0.079533	-0.0286503	0.161957	0.664037	0.372554	0.316939	0.81194	0.472668	-7.67925e-05	-0.268572	2.79983	0.0564124	-0.028794	0.011316	0.00739033	0.0524784	0.552903	0.99629	0.656012	0.865327	0.911493	0.150595	0.832803	0.993811	0.136869	0.791736	0.998567	0.809172	0.928691	0.953334	0.233479	0.883474	0.996632	0.0138694	-0.0127258	-0.0155265	-0.0673083	-0.0193335	0.579879	0.777219	0.852601	0.826105	0.887003	0.904725	-0.0129963	-0.0228587	-0.00837918	0.858004	0.897629	0.978513	0.946476	0.948726	0.985274	-0.015162	0.0257965	-0.00510269	0.82013	0.937445	0.96889	0.908199	0.968543	0.97839	-0.0150064	-0.000341502	-0.00672981	0.665905	0.916886	0.905123	0.901943	0.953937	0.949629	-0.0139356
P62937	PPIA	ENSG00000196262	0.00118687	0.169027	0.288028	0.00220488	0.00325617	0.734865	0.0191402	0.0282038	0.0702535	-0.00207759	0.182091	0.565934	0.00112392	0.00486336	0.996503	0.0138235	0.0452732	0.0644974	0.502123	0.143849	0.291965	0.0599004	0.00548507	0.623135	0.293418	0.0360518	0.0731275	-0.00158084	0.18064	0.0110595	0.000831287	0.000227439	0.163413	0.0105647	0.00420272	0.108341	-0.00187072	0.173879	0.570573	0.00181064	0.00498035	0.85272	0.0160752	0.0356187	0.065126	0.139022	0.167232	0.394034	0.00277828	0.00398487	0.724819	0.0215889	0.033618	0.0673604	-0.00142153	0.128236	0.223066	0.0246956	0.0137417	0.417284	0.178656	0.0474056	0.0498022	0.0661558	0.145299	0.236106	0.008407	0.0143108	0.814334	0.0634137	0.102443	0.0492043	0.118022	0.150906	0.13411	0.00611903	0.00938483	0.625155	0.051227	0.0742709	0.0554035	0.0610995	0.176911	0.306051	0.00208735	0.00789111	0.915189	0.0282359	0.0682541	0.0579389	-0.102408	0.154332	0.0219042	0.00471212	0.000410802	0.0989984	0.0320956	0.00400131	0.0993986	-0.0185206	0.168708	0.72052	0.00438965	0.00538107	0.914821	0.0470912	0.0368385	0.0630404	-0.0492017	0.155131	0.333476	0.00851552	0.00358822	0.696639	0.0738393	0.0270717	0.0688635	-0.064081	0.152569	0.199879	0.00806358	0.00251517	0.509842	0.0711827	0.018898	0.0739396	0.00430484	0.176881	0.959263	0.00139398	0.00573061	0.983107	0.0170636	0.0268022	0.0621328	-0.0219817	0.169954	0.648281	0.00305268	0.00523371	0.909082	0.0291818	0.0399458	0.0639171	-0.0144773	-0.0266885	0.174405	0.185677	0.736265	0.651341	0.00178687	0.00168381	0.00548832	0.00281632	0.902904	0.807408	0.0190888	0.0188216	0.0338863	0.0158899	0.0632275	0.0734163	0.00158829	0.177687	0.97274	0.00208184	0.00580648	0.990225	0.0306557	0.0324056	0.0624087	0.159777	0.185501	0.145919	0.000790616	0.00201026	0.334247	0.0111234	0.0119876	0.0777014	-0.0527927	0.162654	0.269476	0.00394002	0.00315027	0.444846	0.0289862	0.0128289	0.0712554	-0.13349	-3.30803	-1.57022	0.166218	0.188426	0.19299	0.253152	0.402078	0.877151	0.00285677	0.00094832	0.000700751	0.00301656	0.00219353	0.00308312	0.424983	0.699352	0.975398	0.0221099	0.0109982	0.00900599	0.0116383	0.0200507	0.0307278	0.0718798	0.0770275	0.072105	-0.048408	0.168147	0.635369	0.00393005	0.00518982	0.858802	0.0352155	0.0354118	0.0640393	0.0240409	0.178728	0.82263	0.00135358	0.00566518	0.932011	0.017964	0.0348397	0.0627667	0.0583749	0.181084	0.539663	0.00113848	0.00481025	0.732589	0.0154998	0.0226828	0.0651408	-0.00144614	0.17877	0.0280763	0.00100308	0.000516049	0.275272	0.0121438	0.00769491	0.0969422
P00505	GOT2	ENSG00000125166	0.00105214	-0.133398	0.186016	0.000718183	0.00224726	0.641995	0.00929187	0.0222536	0.0755428	0.00193547	-0.131792	0.453051	0.000941673	0.00407527	0.996503	0.0124121	0.0412146	0.0670384	-0.732606	-0.0736617	0.0234944	0.150616	0.000317345	0.189032	0.448136	0.00675253	0.119519	0.00124833	-0.128753	0.00473302	0.000771563	0.000107626	0.116724	0.0101181	0.00250392	0.118625	0.00105697	-0.125583	0.652487	0.0015589	0.0047622	0.886796	0.0146305	0.0347668	0.0657801	-0.194569	-0.113564	0.0930146	0.004031	0.00131179	0.444307	0.0273598	0.0176214	0.0831674	0.000708241	-0.090632	0.389322	0.0245818	0.0252254	0.58998	0.178449	0.0753737	0.0408117	0.0409766	-0.101301	0.297632	0.00914058	0.0212281	0.834448	0.0668329	0.128702	0.0433739	-0.110241	-0.103526	0.0461601	0.00713892	0.00497411	0.455163	0.0554181	0.0512682	0.0646552	-0.0405832	-0.136701	0.341603	0.000914518	0.0038393	0.930867	0.0171783	0.0445936	0.0684029	0.0706916	-0.111307	0.0265907	0.00431882	0.00045817	0.113286	0.0301615	0.0043173	0.0978853	0.028106	-0.114698	0.446008	0.00643848	0.00403909	0.790855	0.0572727	0.0310385	0.0671664	0.0170591	-0.119236	0.638626	0.00476676	0.00483959	0.876286	0.053671	0.0330805	0.064568	0.0529803	-0.10681	0.136754	0.00910602	0.00177928	0.422192	0.076368	0.0149931	0.0788579	-0.0318028	-0.128731	0.596457	0.00110357	0.00469642	0.774783	0.0149281	0.0234033	0.065	0.101419	-0.0937763	0.00268713	0.0170335	6.06271294364825e-05	0.178076	0.0858793	0.00249087	0.126432	0.105338	-0.178164	-0.107075	-0.174793	0.000434461	1.28986187506864e-05	0.00465705	1.31384209521642e-05	1.11749358096403e-05	6.02635597266982e-07	0.0231433	0.00242997	0.034822	0.000831813	0.000653903	8.46319518780031e-05	0.149038	0.188017	0.0466184	-0.110301	0.15804	0.0067017	0.00205108	0.430359	0.0595595	0.0158902	0.0774139	-0.161806	-0.135336	0.0381367	0.000545211	0.000644611	0.143412	0.00888763	0.00576271	0.0938224	0.112855	-0.0959222	0.000737225	0.0127655	1.83198592976309e-05	0.00684414	0.0633272	0.000344289	0.142491	0.27148	-7.70241	-5.12961	-0.104673	-0.136263	-0.125711	0.000899967	0.00583808	0.481022	0.00609875	0.000629444	0.00196672	2.20599954008729e-05	0.000186503	0.00659329	0.00681504	0.122603	0.872219	0.0372091	0.00862026	0.0174008	0.000329212	0.00470767	0.0487802	0.140018	0.111898	0.0610189	0.0549236	-0.116668	0.450353	0.00493337	0.00418994	0.745431	0.0408854	0.0312418	0.0671397	-0.0722584	-0.131676	0.344047	0.000912857	0.00355833	0.650054	0.0142155	0.0256373	0.0694999	-0.0871366	-0.132764	0.198166	0.000788061	0.00242915	0.413126	0.0122004	0.0142791	0.0749909	0.00134721	-0.12751	0.0038327	0.000846218	8.88169127667648e-05	0.11564	0.0108936	0.00230209	0.121245
O76038	SCGN	ENSG00000079689	0.00280308	-0.617909	0.334078	2.29112161474958e-05	0.000115323	0.761671	0.00107252	0.00339982	0.116829	0.00509592	-0.613472	0.587687	3.04766154650776e-05	0.000158934	0.996503	0.00148994	0.00616287	0.11246	-2.12265	-0.457682	0.0806998	0.0189281	6.42544257111753e-05	0.344635	0.169214	0.00259844	0.144496	0.00297828	-0.604799	0.0668121	2.61889639697932e-05	3.81997738046648e-05	0.359621	0.00113008	0.00125507	0.132666	-0.00863605	-0.623719	0.311348	2.04031999648341e-05	9.91867357865407e-05	0.708143	0.000961956	0.00377398	0.120617	0.487521	-0.63288	0.249173	1.79304709496856e-05	9.45871141691954e-05	0.616885	0.000907073	0.0036645	0.119518	0.0106727	-0.191527	6.50554927266769e-07	0.0553963	3.02923135750603e-08	8.35963138100639e-05	0.267092	3.54511863717826e-06	0.223551	-0.0543247	-0.332601	0.613562	0.00188615	0.00663811	0.931619	0.0250753	0.0678211	0.060461	0.0809566	-0.331678	0.594342	0.00194869	0.00654351	0.90332	0.0249613	0.059601	0.06067	-0.0265278	-0.581123	0.864482	0.000125616	0.000531824	0.997649	0.00508694	0.0135125	0.0965205	-0.095329	-0.620746	0.415409	2.45910805580686e-05	0.000132044	0.625705	0.00122896	0.00189222	0.114988	0.408882	-0.425691	0.00195213	0.00409936	1.49281973997398e-06	0.096473	0.0452335	0.000164722	0.173962	0.455353	-0.40129	0.000425913	0.00620871	3.62346730945321e-07	0.0380727	0.0610003	4.82545887900286e-05	0.19176	0.360641	-0.46475	0.00492598	0.0015487	3.48225504921467e-06	0.0811649	0.0289641	0.00020532	0.163128	0.723638	-0.553363	0.000725509	6.90096404516073e-05	5.96206054586509e-07	0.0180769	0.00269307	5.82137104333937e-05	0.185544	0.186159	-0.539888	0.135415	0.000294061	6.37446478626599e-05	0.594777	0.00730151	0.00256439	0.125753	0.170239	0.265699	-0.568638	-0.566695	0.12568	0.0817178	9.15856416859203e-05	0.000214209	6.0146189739319e-05	2.32797012337168e-05	0.428448	0.245027	0.00317223	0.00496561	0.0016775	0.000771727	0.12654	0.140309	0.432081	-0.447197	0.000239446	0.00168375	2.23432703845498e-07	0.0138755	0.0269878	2.92507492288581e-05	0.19912	0.786212	-0.559373	0.00535497	7.85997214694884e-05	3.97941058530879e-06	0.0403529	0.0026863	0.000216458	0.162552	-0.132474	-0.636905	0.286142	2.03639819862428e-05	0.000110257	0.464028	0.00109994	0.00114619	0.118295	-0.579326	14.4654	26.5878	-0.647927	-0.619975	-0.63895	0.055103	0.157503	0.31289	9.71971537841151e-06	3.27290228191294e-05	1.89968462478289e-05	3.07918219917454e-05	3.90864754080209e-05	6.39108904824965e-05	0.141777	0.457303	0.802302	0.00061537	0.00125223	0.000928681	0.000405172	0.00194777	0.00316596	0.13556	0.13332	0.126636	-0.195791	-0.636903	0.460013	3.5065522264898e-05	0.000148394	0.753103	0.00216677	0.00413278	0.114224	0.592487	-0.561044	0.031893	9.49098686712342e-05	1.93526092714566e-05	0.238787	0.00354147	0.000924818	0.141762	0.769793	-0.548364	0.00151064	9.49356861276063e-05	1.24813319727317e-06	0.0227451	0.00341062	9.09488756201698e-05	0.177472	0.00297999	-0.601567	0.0823466	2.9275814375633e-05	4.53465060887672e-05	0.417961	0.00124932	0.00141232	0.130357
P00558	PGK1	ENSG00000102144	0.000893787	-0.0923875	0.266434	0.0191734	0.046492	0.716608	0.0820473	0.15268	0.0314351	-0.00254795	-0.0799521	0.327655	0.0437352	0.0534234	0.982817	0.145985	0.19538	0.0293622	-0.113872	-0.0695125	0.737068	0.200566	0.178186	0.908822	0.514217	0.339448	0.0131351	0.000212704	-0.0865858	0.638883	0.0278408	0.081235	0.879662	0.10817	0.219391	0.0232613	0.000330291	-0.0869781	0.889538	0.0289409	0.0843556	0.969629	0.107782	0.213107	0.0228665	0.107842	-0.0939516	0.358428	0.0187545	0.0565907	0.700886	0.0797684	0.167217	0.0285017	0.00265611	-0.0254	0.00115594	0.51422	0.00148214	0.00966288	0.759327	0.00876451	0.0820492	0.0146716	-0.0613357	0.713157	0.117279	0.277481	0.95081	0.307698	0.514908	0.00448103	-0.0134735	-0.0613243	0.811219	0.11766	0.288574	0.960899	0.304834	0.512165	0.00387585	0.0278412	-0.0806206	0.518778	0.050072	0.0859858	0.984776	0.178888	0.263395	0.0224003	-0.0670271	-0.101259	0.0375668	0.0100947	0.00986103	0.141089	0.0532229	0.0342322	0.0542685	0.0715891	-0.0561602	0.0531346	0.176445	0.0132254	0.366317	0.398008	0.0653705	0.0499878	0.0537108	-0.0632412	0.141669	0.131042	0.0292284	0.506444	0.349414	0.10771	0.0383267	0.0121489	-0.0821248	0.736494	0.0476304	0.0816409	0.895009	0.19382	0.200194	0.0230087	0.120267	-0.0789283	0.0458274	0.0418498	0.011676	0.176368	0.149635	0.0449328	0.0518072	0.0717671	-0.0624001	0.0367882	0.119552	0.0102882	0.410186	0.303597	0.0614583	0.0540566	0.0256564	0.034806	-0.0809885	-0.0712448	0.40592	0.414172	0.0409357	0.0901423	0.0648993	0.0969232	0.72093	0.626759	0.146045	0.23568	0.169615	0.185719	0.0266552	0.0207438	0.0647688	-0.0628104	0.0508761	0.119371	0.0135445	0.240512	0.324084	0.0566511	0.0500152	0.243478	-0.0730383	0.00176063	0.0546205	0.000676243	0.0206673	0.171256	0.00592883	0.0931491	-0.0640863	-0.103369	0.0611058	0.00989752	0.015787	0.162416	0.0532371	0.042443	0.047756	-0.336579	1.8375	6.60622	-0.113302	-0.0783049	-0.0805547	3.61682200635653e-05	0.519616	0.367225	0.00264864	0.0540175	0.0461668	1.75183092634206e-05	0.11	0.0900635	0.000669936	0.772424	0.832292	0.021074	0.163684	0.14858	0.000279887	0.222895	0.239797	0.143086	0.0188054	0.0218663	-0.131	-0.110095	0.0726232	0.00773765	0.0182094	0.352891	0.0531723	0.0750532	0.0456462	0.144197	-0.0761785	0.0597308	0.0511541	0.0154908	0.300764	0.174907	0.066919	0.0480355	0.168552	-0.0743681	0.0127367	0.0539732	0.00407503	0.0783266	0.176798	0.0201144	0.0675419	0.000639719	-0.0868408	0.179637	0.0264361	0.0367476	0.586441	0.105054	0.132387	0.0352005
Q06830	PRDX1	ENSG00000117450	0.00135025	0.110377	0.201526	0.0328229	0.0307755	0.662466	0.117372	0.117445	0.0375633	0.0039073	0.108678	0.253519	0.0370319	0.0362734	0.973209	0.131507	0.153353	0.0351264	0.809745	0.0494486	0.0544347	0.458494	0.0116572	0.280292	0.739209	0.0579035	0.0604513	0.000570909	0.117759	0.338062	0.022796	0.0449977	0.710294	0.0939576	0.146837	0.0321661	0.00186768	0.122669	0.549982	0.0191272	0.0604884	0.844405	0.0811306	0.171517	0.0279312	-0.205021	0.132818	0.183655	0.0113883	0.0287374	0.551905	0.0567872	0.109064	0.0385773	-0.00307288	0.0671096	0.00566462	0.208321	0.00267003	0.0305755	0.496415	0.0136759	0.073634	0.048436	0.106767	0.368487	0.0437389	0.0829247	0.860805	0.171928	0.26656	0.0229495	-0.0519225	0.106573	0.495419	0.0445134	0.0985547	0.868255	0.171739	0.27752	0.0203303	0.00725711	0.0948396	0.896657	0.0749199	0.198903	0.997649	0.229413	0.425693	0.00960644	0.0684021	0.133873	0.107863	0.0102197	0.0190658	0.279294	0.0537052	0.0553002	0.044627	0.0470218	0.139044	0.336879	0.012586	0.0439295	0.721866	0.0847437	0.142856	0.0322796	0.0159949	0.125977	0.740362	0.0240558	0.0660481	0.92088	0.133016	0.187213	0.0261892	0.0194664	0.126298	0.681868	0.0209067	0.0641459	0.866383	0.123161	0.170908	0.0266269	-0.0281208	0.117184	0.724599	0.0239107	0.065575	0.858663	0.10399	0.153068	0.0262969	0.10715	0.153529	0.0177007	0.00388443	0.00431316	0.327866	0.0337495	0.0358224	0.0667205	0.0745136	-0.120178	0.132574	0.0962605	0.0655519	0.0307088	0.0106316	0.0770971	0.0132399	0.0050575	0.315948	0.138306	0.059206	0.213386	0.0597341	0.0236896	0.0503502	0.0649015	0.00820228	0.121496	0.852221	0.0249906	0.0713716	0.944861	0.128513	0.178564	0.0252196	0.0712694	0.122321	0.494956	0.0189046	0.0574864	0.69646	0.0844042	0.126792	0.0284838	0.106616	0.147804	0.0175858	0.00487305	0.00428851	0.0667716	0.0333225	0.0161583	0.0668034	0.248356	-7.77731	6.81413	0.138874	0.118627	0.129879	0.0237759	0.036745	0.479689	0.00738931	0.0245624	0.0150069	0.00558439	0.00590003	0.0410095	0.0769402	0.237248	0.870972	0.0426889	0.095494	0.0691192	0.0185866	0.0356308	0.148922	0.0629754	0.0626474	0.0338163	0.150724	0.146532	0.117537	0.0073272	0.021235	0.427426	0.0520177	0.0827125	0.0433691	-0.0190453	0.117313	0.851314	0.0249017	0.0713562	0.943939	0.109013	0.186821	0.0252229	0.00143906	0.118682	0.987276	0.023097	0.0726164	0.992157	0.101885	0.158175	0.0249582	0.000849166	0.118062	0.176043	0.0219592	0.0284562	0.583335	0.0928369	0.111375	0.0390178
P06744	GPI	ENSG00000105220	0.00134287	-0.0875671	0.125631	0.0407737	0.0555345	0.571932	0.13675	0.171949	0.0287833	0.00389686	-0.089286	0.169839	0.0386524	0.0700033	0.973209	0.135333	0.229794	0.0253175	-0.308099	-0.0602942	0.413593	0.316384	0.134522	0.715779	0.629832	0.281743	0.0181209	0.000264924	-0.0802437	0.592586	0.0612982	0.153598	0.859071	0.180719	0.328276	0.0135674	-0.00048196	-0.0821911	0.852201	0.0571885	0.162614	0.957104	0.169373	0.323887	0.0127941	0.248519	-0.0957478	0.0513965	0.0264085	0.0268269	0.377005	0.10078	0.104283	0.0395943	0.00231387	0.00544031	0.00490311	0.890055	0.0151984	0.027503	0.957124	0.0512951	0.0483168	-0.0287407	-0.0246478	0.471599	0.527271	0.622522	0.886606	0.7292	0.779499	-0.00806884	0.0581482	-0.0236831	0.302209	0.542907	0.473249	0.77843	0.738146	0.672315	-0.00379313	-0.00775294	-0.0675321	0.868684	0.130121	0.314126	0.997649	0.320796	0.54976	0.00256467	-0.0919794	-0.0989978	0.00866711	0.0197841	0.00567489	0.0538141	0.0848015	0.023143	0.0622737	0.076342	-0.0464465	0.0591716	0.305776	0.0301831	0.386686	0.540461	0.111113	0.037851	0.0736625	-0.0468465	0.0644145	0.302428	0.0323891	0.366087	0.545139	0.11609	0.0368063	0.0293264	-0.0679948	0.456803	0.131465	0.136514	0.73892	0.347394	0.280509	0.0152509	0.204301	-0.0658235	0.00168875	0.110945	0.00127798	0.0286051	0.275809	0.00979277	0.0835357	0.0325072	-0.0672508	0.389597	0.129596	0.131243	0.796772	0.320217	0.298153	0.01597	0.0104337	0.0868709	-0.0758934	-0.0657668	0.757132	0.0593645	0.0793502	0.144947	0.181378	0.020869	0.911258	0.2028	0.223757	0.321624	0.330493	0.0629411	0.0110217	0.043961	0.0894732	-0.0460866	0.0130624	0.289553	0.00863953	0.118143	0.530103	0.0418932	0.0566145	0.317901	-0.061183	0.000161179	0.132392	0.00014998	0.00490974	0.301295	0.00224505	0.114078	-0.134594	-0.11474	0.000239898	0.00647767	0.000218243	0.00310895	0.0399948	0.00187094	0.108911	-0.413694	3.44956	9.94971	-0.111649	-0.0849827	-0.0893282	2.66598919991646e-06	0.265335	0.210886	0.00554239	0.0536363	0.0414251	2.98205406038745e-06	0.0666831	0.0566564	0.000110163	0.577915	0.748029	0.0348044	0.162784	0.13768	8.72476725849722e-05	0.161603	0.183102	0.16629	0.0264492	0.0289247	-0.175204	-0.110339	0.0273564	0.0136744	0.0165283	0.24215	0.0744013	0.0708854	0.0470783	0.237662	-0.0619857	0.00412481	0.137549	0.00306079	0.10911	0.322143	0.022953	0.0716703	0.265654	-0.0598263	0.000266516	0.14312	0.000240969	0.00852401	0.32386	0.00297323	0.107542	0.000462761	-0.0801812	0.375174	0.0609401	0.119498	0.761389	0.181668	0.283914	0.0173992
P12236	SLC25A6	ENSG00000169100	-0.00184799	-0.00273856	0.122834	0.962335	0.293322	0.56983	0.980331	0.48723	0.00359504	0.00223593	-0.0204415	0.565388	0.728385	0.820891	0.996503	0.851929	0.913726	-0.0123062	-1.89912	0.1669	6.15166725149299e-05	0.0236423	0.000309191	0.0130699	0.187681	0.00663387	0.119932	0.00225899	-0.0197418	0.000646844	0.723143	0.00281588	0.0531513	0.845041	0.0232377	0.0728698	-0.00628137	-0.0273623	0.0724657	0.635177	0.191392	0.447098	0.784522	0.3589	0.0102775	-0.19713	-0.00124685	0.260276	0.983118	0.512948	0.62557	0.990845	0.655979	-0.00500949	-0.000904584	0.00710004	0.470191	0.907052	0.729331	0.661643	0.963206	0.81101	-0.0105467	0.0117091	0.0188488	0.845264	0.74776	0.929628	0.970972	0.868462	0.960437	-0.0143557	-0.0565528	0.0174345	0.504429	0.765874	0.757661	0.871339	0.876624	0.865578	-0.0111439	-0.0340644	-0.0136313	0.596582	0.822981	0.862044	0.984776	0.917864	0.933992	-0.0131693	0.211454	0.0314509	5.8014529818665e-06	0.563945	3.20928389829633e-05	0.000476423	0.741179	0.000730066	0.134039	0.13464	0.0428661	0.0143848	0.484436	0.0479237	0.217432	0.697444	0.152407	0.0309831	0.139383	0.046293	0.00995277	0.449621	0.0345307	0.158071	0.679489	0.121676	0.0358571	0.186974	0.0555911	0.000379053	0.342944	0.00170874	0.018768	0.58734	0.0146485	0.079431	0.0931617	-0.00853044	0.302695	0.883226	0.56854	0.538231	0.938512	0.682	-0.00660172	0.188064	0.0462226	0.00019257	0.421747	0.000901344	0.13008	0.639492	0.0134613	0.0891002	0.194757	-0.195591	0.0214541	-0.0871978	1.22606475404324e-05	0.00167798	0.694851	0.147498	6.56247717585037e-05	0.00604623	0.00354768	0.0263966	0.83171	0.32463	0.00177233	0.0269016	0.125359	0.0622888	0.154522	0.03975	0.00161308	0.497825	0.00656946	0.0404527	0.709711	0.0353607	0.0606124	-0.0875397	-0.0197001	0.459872	0.736191	0.734972	0.669945	0.854061	0.805923	-0.0106674	0.269543	0.0587624	2.84592344543541e-08	0.270207	1.86041080661141e-07	5.4793946427514e-06	0.476394	1.52262485944083e-05	0.201391	0.561084	-9.15795	-12.4342	0.0307277	-0.045885	-0.0336536	3.3747068792648e-06	0.0294981	0.25324	0.572337	0.437142	0.571833	1.90112148590154e-05	0.0795443	0.445629	0.000129683	0.21944	0.767659	0.752465	0.630411	0.741347	0.000296652	0.180127	0.618792	0.141999	0.0237627	-0.00287914	0.361048	0.051836	0.00077355	0.380766	0.0033214	0.0528752	0.603785	0.027235	0.0704935	-0.0181572	-0.0163221	0.874828	0.7812	0.954836	0.952092	0.887186	0.969409	-0.0147765	0.0228378	-0.0135602	0.823434	0.817192	0.942943	0.90964	0.905465	0.960223	-0.0145793	0.0022144	-0.0172383	0.0015805	0.758505	0.00645801	0.0803142	0.86744	0.0406665	0.0608615
P15085	CPA1	ENSG00000091704	-0.00121689	0.095026	0.896823	0.835101	0.973265	0.97395	0.910827	0.983909	-0.0149614	-0.0204109	0.141164	0.500969	0.758359	0.781944	0.996503	0.870496	0.894246	-0.0115495	2.75648	0.0184498	0.471968	0.975903	0.657899	0.759158	0.990689	0.773474	-0.0103668	-0.0143345	0.128609	0.0058116	0.770455	0.0214634	0.125033	0.872503	0.0891786	0.0432104	0.0585792	0.21906	0.0314341	0.624689	0.0953317	0.342933	0.776863	0.230107	0.0209971	-3.02555	0.291223	0.0256757	0.520696	0.0806949	0.335994	0.705094	0.208473	0.0231839	-0.033474	-0.603333	0.000478417	0.186095	0.00206945	0.00504133	0.470351	0.0113445	0.0772864	1.10992	-0.188408	0.0168463	0.674586	0.053654	0.537471	0.82716	0.209199	0.0295224	-0.144391	-0.160356	0.827732	0.726789	0.921491	0.964896	0.857349	0.961058	-0.0142174	-1.07851	-0.0981906	0.0303816	0.833679	0.0930693	0.625781	0.922995	0.276381	0.0211997	0.873365	0.277197	0.0196592	0.538552	0.063924	0.0921098	0.721807	0.134354	0.0266788	-0.385539	-0.0771129	0.373673	0.8743	0.659754	0.745224	0.941854	0.782546	-0.00890864	-0.408935	-0.091209	0.337597	0.851658	0.618661	0.699495	0.930966	0.753	-0.00791095	0.0112371	0.0914719	0.978673	0.848631	0.981163	0.99353	0.932725	0.98717	-0.0150876	-2.11148	-0.0488626	0.00234652	0.911348	0.00942235	0.0339411	0.954605	0.0385413	0.0549304	0.194323	0.159753	0.630051	0.735139	0.87016	0.90395	0.861903	0.927332	-0.0133165	0.0263777	-0.474759	0.101331	0.0248222	0.941584	0.338543	0.82523	0.95929	0.97499	0.597104	0.983246	0.557912	0.910713	0.981139	0.983522	0.691149	-0.0151052	-0.00747474	-0.381808	-0.0391738	0.325622	0.933944	0.601925	0.618418	0.967753	0.727489	-0.0075431	-1.97649	-0.00725913	0.0308462	0.987078	0.0941933	0.124723	0.993769	0.181151	0.0210175	0.580305	0.255421	0.146421	0.581531	0.339157	0.295067	0.752512	0.441241	0.00137837	-0.231292	21.2185	47.8487	0.077484	0.186063	0.15867	0.813505	0.523082	0.575246	0.86646	0.692161	0.734462	0.950691	0.770585	0.807747	0.894068	0.774248	0.903825	0.93289	0.825166	0.852522	0.961677	0.83619	0.886478	-0.0147081	-0.0114978	-0.0122425	-0.0413483	0.0887125	0.961433	0.853604	0.976475	0.987833	0.928473	0.983983	-0.0151291	-2.33341	-0.0594009	0.00844947	0.893955	0.030081	0.141878	0.946526	0.105756	0.0381901	-2.23598	-0.0553437	0.00439596	0.90055	0.0166627	0.0417193	0.947725	0.0551662	0.0469586	-0.0152272	0.11406	0.00547213	0.795672	0.0203248	0.13547	0.889145	0.0886442	0.0440186
P07237	P4HB	ENSG00000185624	-0.00262435	0.119625	0.192402	0.221719	0.244079	0.651953	0.415569	0.433594	0.00640827	-0.0031189	0.111108	0.632974	0.262099	0.51074	0.996503	0.464816	0.713588	-0.00494281	1.39028	-0.0287731	0.0873847	0.823423	0.1441	0.35731	0.930511	0.295546	0.0169033	-0.000821077	0.103439	0.469512	0.29031	0.44823	0.799481	0.499608	0.638062	-0.00294818	0.00540034	0.118347	0.35176	0.219223	0.343358	0.737713	0.415122	0.519838	0.00119794	-0.729822	0.152071	0.0121895	0.118777	0.0244523	0.306685	0.277589	0.0984663	0.0409627	-0.00776511	-0.096766	6.89470946903247e-05	0.293448	0.000351601	0.00128635	0.587591	0.00283483	0.102298	0.137449	0.00300472	0.151669	0.974301	0.355407	0.775262	0.987858	0.583209	0.000653496	0.0328995	0.00805677	0.808871	0.931737	0.968333	0.960899	0.966973	0.98478	-0.0149974	-0.0385057	0.102158	0.721806	0.319473	0.521149	0.986889	0.551588	0.71802	-0.0052947	0.210756	0.148706	0.00872711	0.124673	0.0181417	0.0539722	0.292609	0.0535038	0.045357	-0.125857	0.0492132	0.176404	0.637811	0.228829	0.571352	0.810538	0.415291	0.00739397	-0.127878	0.0470627	0.162741	0.652761	0.215355	0.541997	0.826409	0.396331	0.0083203	-0.0338997	0.0901562	0.70783	0.382535	0.533696	0.881822	0.626806	0.678563	-0.00562279	-0.296698	0.0837437	0.0493228	0.385932	0.0823297	0.183442	0.595142	0.181379	0.0228824	0.0605933	0.12318	0.48572	0.226963	0.448197	0.851156	0.444826	0.627947	-0.00294703	0.0432161	-0.244473	0.111532	0.0428282	0.577305	0.0212072	0.260043	0.677975	0.489441	0.0382568	0.823777	0.111736	0.469852	0.816191	0.63427	0.0963155	-0.00431682	0.0348647	-0.0495851	0.0858148	0.554153	0.401351	0.479876	0.786284	0.634473	0.630368	-0.00400956	-0.307551	0.0872924	0.120696	0.371177	0.170779	0.301018	0.573888	0.280479	0.0119445	0.149642	0.144431	0.0817593	0.148165	0.125025	0.198214	0.327425	0.20561	0.0167102	0.227865	-2.80236	2.99606	0.122034	0.106595	0.110676	0.279878	0.695957	0.870869	0.21852	0.294411	0.274291	0.318323	0.509211	0.542536	0.45574	0.868148	0.97388	0.413385	0.49306	0.475988	0.420257	0.633153	0.695873	0.00235942	-0.00497131	-0.00596721	0.170929	0.135113	0.352913	0.192242	0.370932	0.678929	0.401535	0.521968	-9.17229e-06	-0.276168	0.0849818	0.152009	0.386007	0.204222	0.45795	0.598098	0.36907	0.00920117	-0.29628	0.0833149	0.0829594	0.392865	0.126517	0.240773	0.599836	0.2344	0.0165294	-0.00131369	0.103108	0.272054	0.290459	0.318099	0.679387	0.501118	0.521283	0.00237029
P0C0S5	H2AZ1	ENSG00000164032	0.00134712	0.196008	0.421866	0.017348	0.031697	0.812791	0.0763075	0.119254	0.0371263	-0.0151817	0.244704	0.00453455	0.00256364	0.0007683	0.85313	0.0229401	0.0148585	0.0906822	0.0621111	0.207727	0.930024	0.0677535	0.0673469	0.979769	0.309856	0.178207	0.0302851	-0.000288253	0.207494	0.759719	0.0115126	0.0394771	0.927552	0.0586954	0.134809	0.0341282	-0.0133053	0.175253	0.00620074	0.0288973	0.00115119	0.206304	0.107723	0.0154371	0.0862786	0.0970158	0.198068	0.692037	0.0176926	0.0404989	0.889642	0.0768604	0.136124	0.0334894	-0.000365232	0.18439	0.837962	0.0351655	0.0778558	0.915217	0.212867	0.171327	0.0239045	0.196418	0.183514	0.0202175	0.0261998	0.00530636	0.545459	0.125915	0.0599584	0.0637171	0.231838	0.196477	0.0531849	0.018237	0.0121771	0.479347	0.0998126	0.0853504	0.0515813	-0.0659031	0.184155	0.463009	0.0317271	0.0510478	0.976528	0.136688	0.195734	0.0302714	-0.0406733	0.195762	0.547709	0.0184603	0.0365473	0.732071	0.0806945	0.0890219	0.0350148	-0.0606974	0.17873	0.433982	0.0422117	0.0322259	0.783013	0.172236	0.115881	0.0368811	-0.0935222	0.163793	0.219861	0.0617107	0.0205834	0.600072	0.229245	0.0852015	0.0435006	-0.035719	0.191211	0.634747	0.0270581	0.0391245	0.8475	0.141463	0.122137	0.0340026	-0.0311402	0.202601	0.805406	0.0138624	0.0425023	0.905136	0.0717166	0.112543	0.0327712	-0.0635622	0.182389	0.378254	0.0320677	0.0316241	0.789002	0.13009	0.122808	0.0374439	-0.0232969	-0.0934872	0.198745	0.187679	0.717602	0.292244	0.0166585	0.0324851	0.0437266	0.02386	0.892212	0.513732	0.0799548	0.122998	0.131623	0.0690501	0.032596	0.0419581	0.0164469	0.208958	0.813322	0.0149733	0.045405	0.925757	0.0955027	0.129748	0.0320309	-0.0278776	0.201657	0.866105	0.0146824	0.0460323	0.934327	0.0713317	0.107682	0.031825	0.0914267	0.228175	0.201563	0.00676599	0.0205928	0.370067	0.04115	0.0518444	0.0438245	0.443928	-7.49551	-23.7349	0.239385	0.203051	0.212388	0.0104151	0.206524	0.118944	0.00341641	0.016463	0.0115293	0.0017327	0.0186914	0.0122885	0.0421403	0.514909	0.67902	0.0248712	0.0732227	0.0577889	0.00765638	0.0714362	0.0714192	0.0798236	0.0456058	0.0518397	0.110167	0.223546	0.471214	0.0101766	0.0359828	0.761097	0.0621796	0.114469	0.035515	-0.193357	0.19021	0.227687	0.0208711	0.0224921	0.548552	0.0969285	0.086995	0.0425157	-0.0900297	0.19701	0.527903	0.0170684	0.0382302	0.724121	0.0827599	0.100302	0.0346087	-0.000621092	0.20756	0.531961	0.0113751	0.034008	0.847855	0.0587702	0.125084	0.0363587
P68871	HBB	ENSG00000244734	0.000552691	-0.299498	0.929515	0.325327	0.614827	0.982131	0.532492	0.754996	-0.00781456	0.0210741	-0.351628	0.296093	0.249734	0.356849	0.981996	0.451123	0.584954	0.000585311	-2.90204	-0.203394	0.264415	0.623224	0.196224	0.597699	0.838733	0.361123	0.011419	0.00084487	-0.309811	0.809055	0.304168	0.575221	0.944724	0.512511	0.736528	-0.0068345	-0.0138522	-0.352961	0.443678	0.240094	0.410208	0.79687	0.440287	0.581881	-0.00158213	-1.81863	-0.173368	0.0443736	0.567137	0.0811546	0.36854	0.740962	0.209086	0.0230985	-0.00792364	-0.386579	0.23288	0.231041	0.325826	0.430533	0.519672	0.466902	0.00199898	0.653305	-0.299812	0.0387433	0.328382	0.077976	0.635826	0.563024	0.259392	0.0238812	0.544655	-0.263732	0.225234	0.395133	0.318146	0.720078	0.620075	0.540198	0.00236801	-0.202482	-0.361636	0.544689	0.254272	0.481942	0.984776	0.479882	0.688336	-0.00407645	0.661276	-0.152155	0.00778805	0.609812	0.0176529	0.050381	0.772922	0.052342	0.045758	0.459623	-0.100014	0.109984	0.756392	0.171251	0.481039	0.879566	0.346267	0.0118103	0.363702	-0.137244	0.1996	0.671799	0.270279	0.577799	0.837126	0.457915	0.00484844	0.609608	-0.0673266	0.0279182	0.829798	0.0545671	0.192407	0.924849	0.153506	0.0290458	0.353551	-0.273177	0.451774	0.366728	0.464555	0.670156	0.579621	0.596004	-0.0034785	0.243821	-0.213523	0.364065	0.496875	0.413651	0.780235	0.698248	0.599895	-0.00170058	0.284666	-0.0612383	-0.239597	-0.417648	0.234205	0.852265	0.431453	0.197336	0.307421	0.426825	0.563552	0.926256	0.639766	0.388762	0.47179	0.545286	0.00289828	-0.00220379	0.609404	-0.0766834	0.0175475	0.804262	0.036864	0.136768	0.90566	0.112532	0.0351532	0.424008	-0.270807	0.490696	0.373279	0.492803	0.693656	0.57572	0.606503	-0.00442342	0.587	-0.132164	0.0267075	0.665302	0.0532085	0.0905966	0.813229	0.107116	0.0296479	0.521389	-23.5796	-104.97	-0.250445	-0.433775	-0.405909	0.424481	0.282826	0.0615897	0.41439	0.163303	0.185674	0.454117	0.243422	0.0751838	0.606468	0.594923	0.637205	0.61719	0.338709	0.373281	0.555025	0.382904	0.216087	-0.00315112	0.00655171	0.0246223	1.10386	-0.0883608	0.0510654	0.779632	0.0925821	0.309599	0.888175	0.212413	0.0212794	0.0886061	-0.287125	0.882324	0.347546	0.618646	0.954492	0.564196	0.738095	-0.00797122	0.404191	-0.265614	0.446539	0.382955	0.467638	0.660614	0.590721	0.589817	-0.00360754	0.00105602	-0.309134	0.774645	0.305064	0.568453	0.940404	0.514369	0.738369	-0.00664978
P46781	RPS9	ENSG00000170889	-0.00165366	0.176815	0.239207	0.0104288	0.0264088	0.700392	0.053205	0.106741	0.0398263	-0.00737248	0.185729	0.103933	0.00731879	0.014039	0.973209	0.044688	0.0856232	0.0491148	1.21999	0.0884464	0.0338188	0.33105	0.00286238	0.22039	0.641504	0.0245982	0.0839257	-0.00135478	0.169195	0.0857698	0.0132275	0.0123712	0.401263	0.0643381	0.0610574	0.0513488	-0.00258974	0.163835	0.524677	0.0163685	0.0366824	0.832048	0.0731853	0.124488	0.0354982	-0.264948	0.184119	0.195933	0.00836465	0.0228639	0.567336	0.0456921	0.0944894	0.0419532	-0.00452872	0.0253555	0.00063882	0.687414	0.0011505	0.00623799	0.861386	0.00723681	0.085647	0.0701622	0.0838363	0.27865	0.185582	0.222118	0.824002	0.409903	0.456158	0.00790995	0.231187	0.0930783	0.0107033	0.134063	0.0152223	0.326937	0.329739	0.0955134	0.0482936	0.00806548	0.191989	0.914164	0.00755781	0.0256295	0.998055	0.0567865	0.130438	0.0405753	0.0823814	0.184174	0.145264	0.00798226	0.0182519	0.332533	0.0458968	0.0537261	0.045268	-0.0742241	0.134613	0.253449	0.0670359	0.0275055	0.646267	0.228805	0.104414	0.0392251	-0.110021	0.118243	0.0844544	0.105302	0.0118788	0.410581	0.307506	0.0587293	0.051556	-0.0788571	0.136681	0.210046	0.0576659	0.0240567	0.520624	0.218232	0.0876242	0.0412033	-0.188924	0.154079	0.0730539	0.02368	0.0105518	0.231271	0.103161	0.0416892	0.0532829	0.00297501	0.167378	0.960899	0.0197469	0.0539523	0.992775	0.0951898	0.173492	0.029439	-0.0214067	-0.101743	0.162389	0.147159	0.69235	0.171712	0.0197758	0.0450239	0.0499352	0.0187237	0.880442	0.377004	0.0908522	0.150482	0.144027	0.0584802	0.0306026	0.0455801	-0.0479016	0.149401	0.412327	0.0372992	0.0385502	0.689055	0.162768	0.115886	0.0344839	0.0232145	0.167625	0.867244	0.015718	0.0532651	0.935035	0.0745737	0.119633	0.0296319	0.0514287	0.180503	0.393222	0.0109	0.0374653	0.571852	0.056733	0.0815389	0.0349111	0.0517649	-1.96515	1.51668	0.170637	0.172576	0.175409	0.725419	0.69418	0.906015	0.0148689	0.0158196	0.0138095	0.0507741	0.0442478	0.0474848	0.836913	0.867332	0.981278	0.0681992	0.0713314	0.0650791	0.100327	0.124054	0.164694	0.0303522	0.0326683	0.0316005	0.132829	0.191037	0.300494	0.00882224	0.0315391	0.635718	0.0574077	0.105367	0.0374841	-0.133902	0.157468	0.320373	0.0229842	0.0329068	0.633663	0.102881	0.112615	0.0368504	-0.117623	0.158427	0.325656	0.0219844	0.0332609	0.550071	0.0980978	0.09078	0.0366905	-0.00146951	0.167855	0.0772151	0.0138714	0.0113563	0.40878	0.0673431	0.0595491	0.0526069
P07900	HSP90AA1	ENSG00000080824	0.00124327	0.0155472	0.1183	0.68672	0.244047	0.563832	0.821858	0.433594	0.00641028	-0.0015328	0.0275326	0.553238	0.481893	0.696065	0.996503	0.67603	0.842301	-0.00974058	0.0374986	0.0196724	0.909481	0.708646	0.855436	0.973494	0.8812	0.906498	-0.0151579	3.89574508431074e-05	0.0214259	0.930361	0.576778	0.850837	0.981173	0.751651	0.916962	-0.0129638	0.00056745	0.0269049	0.808717	0.489349	0.776473	0.94508	0.676039	0.853126	-0.0116181	0.226617	0.00820712	0.050392	0.832415	0.121553	0.376429	0.911483	0.266352	0.0170078	0.000898917	0.0434091	0.289344	0.292365	0.416346	0.490862	0.586096	0.556858	-0.00180144	-0.0395361	0.0325519	0.330288	0.411624	0.454549	0.844408	0.64023	0.662697	-0.00316591	-0.0624565	0.0294517	0.276259	0.457304	0.40344	0.760718	0.674861	0.616453	-0.00131248	-0.0430928	0.0242777	0.311921	0.547047	0.431742	0.921074	0.741426	0.64735	-0.00236558	-0.115441	-0.00162174	0.000238475	0.965233	0.000947207	0.00520108	0.985225	0.0069878	0.087749	-0.00584309	0.0209932	0.874475	0.614499	0.820052	0.96561	0.797578	0.889119	-0.0122903	0.0104967	0.0280653	0.773068	0.501266	0.796444	0.932077	0.719361	0.879825	-0.0118355	-0.012086	0.0189514	0.735771	0.6426	0.784256	0.894495	0.82003	0.864383	-0.0115954	0.116438	0.0309907	0.0513823	0.41775	0.123558	0.187826	0.622492	0.238413	0.0167603	-0.0120621	0.0199653	0.726057	0.620428	0.776796	0.936997	0.79249	0.869939	-0.011535	-0.0163385	0.0490501	0.0208316	0.0360827	0.594501	0.246559	0.59441	0.384853	0.716632	0.434879	0.831084	0.463476	0.766097	0.584238	0.813791	0.55265	-0.0102715	-0.00249656	0.0222365	0.0317937	0.50262	0.431874	0.65933	0.753393	0.660946	0.772201	-0.00896704	0.209638	0.0348915	0.00697838	0.357418	0.0214017	0.0480662	0.560662	0.0609987	0.0432531	-0.0990855	-0.00325679	0.00324263	0.932618	0.0106679	0.0199253	0.968189	0.0317651	0.053525	-0.255145	1.89182	8.4838	0.00305505	0.0251544	0.0229217	0.00188616	0.504941	0.243735	0.935698	0.530957	0.564704	0.00648563	0.682597	0.431366	0.0117584	0.763383	0.764578	0.968725	0.708187	0.736165	0.0207519	0.774097	0.607037	0.0607994	-0.0095834	-0.0023695	-0.161269	-0.00600361	0.025605	0.881363	0.0677554	0.233774	0.942626	0.17347	0.0260051	0.0939903	0.0301739	0.218525	0.437594	0.386389	0.540271	0.64602	0.55227	-0.000642307	0.144856	0.0337283	0.0316862	0.379215	0.0814643	0.133012	0.587692	0.172395	0.0232187	0.000305462	0.0211649	0.515677	0.580724	0.690881	0.840669	0.754651	0.817221	-0.00969851
P15531	NME1	ENSG00000239672	0.00137352	0.0253454	0.127259	0.56142	0.229134	0.575161	0.738363	0.416823	0.00737364	0.00108326	0.0312531	0.711201	0.48077	0.687312	0.996503	0.675544	0.83538	-0.00954401	0.487707	-0.0170683	0.193091	0.774509	0.357415	0.516784	0.911451	0.530695	0.000680118	-0.000645362	0.0376059	0.199892	0.384653	0.309876	0.578049	0.588911	0.506965	0.00277529	0.00142928	0.0363776	0.592368	0.411738	0.646829	0.862214	0.608829	0.761718	-0.00873473	0.134636	0.0250377	0.306754	0.572592	0.435843	0.66276	0.744221	0.589158	-0.00249406	-0.000489267	0.017781	0.61061	0.703281	0.757929	0.76851	0.868147	0.830742	-0.0111495	-0.0141262	0.0247354	0.758741	0.582072	0.823355	0.956651	0.76764	0.899091	-0.0124483	0.0833942	0.0269131	0.198117	0.547136	0.375938	0.69557	0.74152	0.592964	-0.000217005	0.0260084	0.0236713	0.588325	0.603004	0.788716	0.984776	0.781346	0.89329	-0.0117739	-0.0706713	0.0187445	0.0509533	0.668052	0.108784	0.171728	0.815429	0.197448	0.0186848	-0.0569393	0.00983867	0.172054	0.833492	0.28874	0.565269	0.920882	0.475326	0.00383634	-0.0809708	-0.00122293	0.0476035	0.979008	0.102728	0.324241	0.991721	0.250386	0.0195492	-0.0670133	0.00897976	0.0964236	0.844268	0.183904	0.356556	0.931589	0.340806	0.010726	-0.0650801	0.0299186	0.338442	0.493901	0.464828	0.568907	0.692934	0.596004	-0.00348757	-0.0451448	0.0190727	0.245371	0.674368	0.377066	0.697145	0.825486	0.56978	-0.000263478	-0.0180923	-0.0746185	0.030399	0.0211175	0.602418	0.117692	0.49247	0.650654	0.647787	0.19071	0.835509	0.304581	0.694511	0.797217	0.762265	0.304754	-0.00869079	0.0103327	-0.0146556	0.0285924	0.696361	0.532476	0.687686	0.867111	0.733258	0.791372	-0.00962595	0.010087	0.0343245	0.909938	0.436477	0.737561	0.954712	0.632049	0.807845	-0.0107225	-0.0585873	0.0177389	0.12865	0.691415	0.232976	0.269732	0.831302	0.329158	0.00717558	-0.0724804	-6.65866	-6.72417	0.0278744	0.0324378	0.0414463	0.443319	0.0362252	0.413847	0.53033	0.467529	0.358225	0.552687	0.0720689	0.46603	0.624406	0.235922	0.849867	0.719645	0.658006	0.56595	0.642142	0.169198	0.635302	-0.00621091	0.0252669	-0.00358082	-0.0452138	0.025412	0.583652	0.583763	0.638425	0.826484	0.768049	0.747377	-0.00846315	-0.0376389	0.0312828	0.664041	0.479124	0.675247	0.854065	0.680907	0.780313	-0.00934027	-0.034619	0.0314465	0.652801	0.476107	0.670608	0.810909	0.671824	0.757491	-0.00923238	-0.000476013	0.0367125	0.37093	0.397447	0.473009	0.758556	0.601989	0.664276	-0.00378522
P45880	VDAC2	ENSG00000165637	0.00122259	-0.0918229	0.268888	0.0888376	0.158492	0.71714	0.228267	0.332314	0.0129867	0.00329588	-0.0927224	0.357184	0.0883529	0.191281	0.984614	0.231492	0.412352	0.0101272	-1.07615	0.00775172	0.0183873	0.914172	0.0179437	0.166304	0.965791	0.0770839	0.0531212	0.00190192	-0.0865493	0.00182251	0.0947331	0.00234106	0.0879451	0.242131	0.0202037	0.0755205	-0.00529925	-0.0951314	0.103542	0.078386	0.0773055	0.508108	0.209717	0.201725	0.0241981	-0.301405	-0.0636988	0.0605845	0.237801	0.0499907	0.39317	0.440896	0.154637	0.0303534	0.000242786	-0.0453075	0.832339	0.416787	0.648377	0.911659	0.694255	0.749491	-0.00870502	0.0382058	-0.049673	0.485933	0.35404	0.519708	0.890161	0.584816	0.706153	-0.00525154	-0.05628	-0.0503021	0.467609	0.348188	0.50884	0.858321	0.578865	0.70146	-0.00492224	0.0220088	-0.0840658	0.710706	0.136333	0.263387	0.986889	0.330415	0.496922	0.00528527	0.122893	-0.0572909	0.00524306	0.278225	0.00585622	0.0392797	0.488476	0.0236206	0.0618199	0.12156	-0.0321919	0.0165039	0.568932	0.016347	0.232103	0.764	0.0748897	0.0468857	0.0804549	-0.0489059	0.109069	0.393535	0.0806805	0.457742	0.62894	0.213636	0.0231865	0.119658	-0.0391383	0.0147774	0.479665	0.014827	0.141438	0.70415	0.062925	0.0483157	0.0918839	-0.0780943	0.269685	0.145775	0.158816	0.502182	0.328078	0.282323	0.0129557	0.164509	-0.0303351	0.000416509	0.569168	0.000570392	0.139874	0.753946	0.00996766	0.0955393	0.175004	-0.229329	-0.0511303	-0.162529	2.08462307938491e-05	5.26921035385887e-05	0.313075	0.00305344	3.34046772107704e-05	5.52596357811134e-05	0.00453174	0.00573231	0.527874	0.0280771	0.00121706	0.00131501	0.134468	0.128618	0.10886	-0.0453372	0.0167943	0.409387	0.0167927	0.133502	0.641792	0.0660434	0.0468438	-0.0298197	-0.0855494	0.784906	0.11472	0.285285	0.886606	0.274363	0.406538	0.00405284	0.236237	-0.0192416	1.55041539953117e-07	0.698314	2.96243239098546e-07	1.87115758530918e-05	0.834409	2.15866299886525e-05	0.19561	0.556469	-13.8168	-14.8939	-0.0385251	-0.11841	-0.0997644	4.74500514512084e-07	0.000297019	0.137276	0.435943	0.0259677	0.0699109	8.76168074147216e-07	0.000283752	0.0668103	3.77839378772303e-05	0.0595584	0.697114	0.637852	0.0992451	0.195572	4.10152860891703e-05	0.00613788	0.201996	0.181972	0.106056	0.0264202	0.21821	-0.0435251	0.0294641	0.436152	0.0274278	0.247909	0.651866	0.0966921	0.0395661	0.032312	-0.0818286	0.76095	0.132328	0.28271	0.90502	0.314299	0.453698	0.00419285	0.051671	-0.0804796	0.583642	0.137832	0.254704	0.765244	0.316716	0.383646	0.00580208	0.00194362	-0.0845317	0.00255812	0.10334	0.00319835	0.0983031	0.256901	0.0255858	0.0710373
P01275	GCG	ENSG00000115263	0.00271493	0.293652	0.572926	0.211112	0.349133	0.883511	0.402524	0.539233	0.000921351	0.0176332	0.264413	0.256784	0.261329	0.214753	0.973209	0.464024	0.443199	0.00836299	-1.68079	0.476809	0.404938	0.140046	0.334566	0.710204	0.433207	0.509501	0.00186892	-0.00126722	0.315834	0.640158	0.177183	0.365413	0.879975	0.362532	0.560567	0.000223214	-0.0401211	0.225232	0.00397089	0.322691	0.0066711	0.193671	0.526615	0.04262	0.0608467	0.908864	0.249714	0.194651	0.290281	0.176039	0.566964	0.495828	0.334413	0.011391	0.0083196	0.648586	0.0816086	0.005632	0.0130992	0.210536	0.0861286	0.045751	0.0505074	0.0344799	0.536363	0.880809	0.0181686	0.0593485	0.977728	0.0999531	0.221856	0.0280035	1.13763	0.57273	0.000332302	0.00821902	9.35226827712883e-05	0.13062	0.0606971	0.00564726	0.120542	-0.0124527	0.397996	0.961145	0.10201	0.244357	0.998483	0.27671	0.476953	0.00644112	-0.0802447	0.293532	0.679465	0.215	0.375883	0.822342	0.41523	0.486156	-0.000214007	0.531162	0.537439	0.0159531	0.0300498	0.0221936	0.228776	0.141183	0.0908445	0.0423916	0.503519	0.530728	0.0203852	0.032593	0.0275318	0.220788	0.15822	0.103227	0.039211	0.388514	0.456702	0.0700882	0.0619045	0.0789005	0.310668	0.227366	0.196283	0.0235217	0.733287	0.358257	0.0415848	0.120779	0.050957	0.166339	0.290893	0.127956	0.0300677	0.0101169	0.31019	0.961083	0.202713	0.420971	0.992832	0.415209	0.604607	-0.00197304	0.127193	0.344966	0.33077	0.288359	0.491134	0.168553	0.161339	0.240731	0.332227	0.277152	0.774071	0.372686	0.351236	0.438436	0.49453	0.398793	0.00169795	0.00453533	0.556888	0.504603	0.00466414	0.0342123	0.00758112	0.0679146	0.154535	0.0383977	0.058524	0.948287	0.356615	0.0439865	0.124014	0.0550016	0.157345	0.288519	0.122501	0.0291491	-0.0549871	0.291821	0.789595	0.224974	0.406677	0.875892	0.428533	0.505744	-0.00143656	-0.0859155	14.7384	-13.9827	0.299872	0.213512	0.192137	0.864551	0.380381	0.74635	0.206617	0.369205	0.417848	0.415363	0.487804	0.681051	0.92375	0.680264	0.947361	0.399377	0.569892	0.618287	0.518047	0.614197	0.797718	-0.00176473	-0.00429711	-0.00954763	0.369357	0.375377	0.399761	0.129153	0.295261	0.710507	0.314693	0.449999	0.00352198	0.494014	0.339872	0.28312	0.148205	0.236394	0.599671	0.335896	0.406479	0.00695138	0.850379	0.364593	0.0362911	0.115942	0.0466926	0.145617	0.284639	0.115446	0.0316112	-0.00187219	0.315146	0.512522	0.177666	0.328794	0.839419	0.364681	0.533089	0.00185868
P62851	RPS25	ENSG00000118181	-0.000141172	0.175373	0.932502	0.032041	0.0976336	0.982131	0.115972	0.246219	0.0203161	-0.00594747	0.190179	0.268866	0.0205242	0.0530485	0.975486	0.0897674	0.194377	0.0294673	1.17221	0.0435576	0.0941484	0.694956	0.058765	0.371431	0.873672	0.161876	0.0326638	-0.00250526	0.182575	0.00655661	0.0208245	0.00225245	0.132857	0.0888196	0.0197479	0.0760734	-0.00449216	0.165757	0.359809	0.0429808	0.0663282	0.741659	0.139606	0.182125	0.0265304	-0.307283	0.195187	0.204969	0.0178684	0.0437471	0.575411	0.0771631	0.142876	0.0323415	-0.00309285	0.0601565	0.063488	0.455089	0.0769408	0.17665	0.723422	0.169507	0.0240834	0.108467	0.0983204	0.175151	0.208093	0.172245	0.784125	0.436887	0.39714	0.0118135	0.288404	0.110464	0.0100312	0.150223	0.0155512	0.326937	0.354838	0.0964802	0.0479781	0.0290811	0.150546	0.742433	0.074219	0.201925	0.987956	0.227939	0.429543	0.00937485	0.0435587	0.183945	0.516497	0.0255103	0.0793264	0.707407	0.10162	0.15747	0.0234409	-0.0354428	0.159361	0.645563	0.068021	0.0881152	0.888987	0.230165	0.226707	0.021861	-0.102918	0.129557	0.173449	0.135029	0.0386605	0.551327	0.354734	0.130742	0.0341799	-0.0402777	0.159365	0.589352	0.0626154	0.0846548	0.825698	0.228688	0.204719	0.0224637	-0.109055	0.167441	0.384081	0.0392305	0.0669914	0.611857	0.14416	0.155155	0.0259767	-0.0399211	0.161788	0.577952	0.0556919	0.084831	0.886081	0.184937	0.228384	0.0226052	-0.0451465	-0.0507141	0.166331	0.155193	0.480322	0.566233	0.042801	0.0754859	0.0771698	0.110636	0.769451	0.748388	0.149719	0.210717	0.189725	0.20557	0.0240385	0.018717	-0.0326939	0.163199	0.636551	0.05463	0.0885854	0.834625	0.204538	0.207092	0.0219487	-0.0119314	0.174181	0.942113	0.0334453	0.0988293	0.971676	0.124787	0.187465	0.020288	0.040927	0.186023	0.566073	0.0263526	0.0839946	0.721271	0.102525	0.152509	0.0227553	0.0706971	-10.6688	-26.3357	0.180582	0.154267	0.167927	0.685127	0.0696963	0.0815668	0.028968	0.0638886	0.0431469	0.091242	0.0250256	0.028468	0.813141	0.3101	0.652855	0.108141	0.182431	0.141275	0.158016	0.086025	0.118946	0.0215006	0.0412439	0.0393113	0.157692	0.204046	0.298827	0.0177822	0.0576411	0.633755	0.0880434	0.156791	0.0284434	0.016378	0.1759	0.918331	0.0322686	0.0985697	0.965191	0.130221	0.232616	0.020328	-0.0367212	0.172315	0.795703	0.0355607	0.0958125	0.898965	0.135173	0.193075	0.0207588	-0.00291249	0.180319	0.00265407	0.0215608	0.000988615	0.0990339	0.0915031	0.0116581	0.0877941
P62820	RAB1A	ENSG00000138069	-0.000829604	-0.0404676	0.268184	0.266854	0.243674	0.716608	0.467713	0.433073	0.00643366	-0.00145234	-0.0419281	0.549682	0.254833	0.376744	0.996503	0.457072	0.603728	-0.000249188	-0.406965	0.0013853	0.166883	0.976374	0.239194	0.487074	0.990689	0.410654	0.00788556	0.000930922	-0.0470852	0.0259633	0.187892	0.0385656	0.243374	0.37627	0.132509	0.0344779	-0.00665211	-0.0606158	0.00191564	0.0841644	0.00332554	0.157408	0.220667	0.0283296	0.0710069	-0.0540757	-0.0421184	0.621482	0.25523	0.398949	0.856309	0.460921	0.555222	-0.00113084	0.00258694	-0.00609413	0.000952634	0.870025	0.00230647	0.0083049	0.94788	0.0121938	0.0757339	0.0138739	-0.0410818	0.716848	0.27258	0.517734	0.95081	0.509044	0.705038	-0.00519224	0.100738	-0.0375442	0.0606937	0.309755	0.0945854	0.506163	0.543316	0.272096	0.0209545	0.0507248	-0.0182114	0.198126	0.624764	0.329846	0.871064	0.796289	0.564656	0.00180927	0.0526308	-0.0343177	0.0803651	0.346319	0.0971802	0.23033	0.557535	0.181353	0.0203863	0.0790224	-0.0120736	0.02155	0.75286	0.0318227	0.256264	0.87722	0.11502	0.0370677	0.0872998	-0.0076648	0.00969542	0.840864	0.0156952	0.156997	0.925586	0.0704005	0.0474821	0.0978044	-0.00908088	0.00311096	0.806548	0.00560601	0.0623768	0.911548	0.0323866	0.0624499	0.184629	-0.0338615	0.000849538	0.332361	0.00169051	0.0198434	0.546088	0.0116585	0.0795829	0.078437	-0.0194962	0.0140343	0.597913	0.0224414	0.299449	0.775409	0.0997913	0.0425492	0.0807603	-0.0383895	-0.0299145	-0.081422	0.00440942	0.317448	0.401216	0.032043	0.0079274	0.0918401	0.0804633	0.53835	0.613418	0.122282	0.0422868	0.179089	0.0578719	0.0215677	0.134495	0.00267308	7.18319744423957e-06	0.939314	1.8854227983355e-05	0.00209393	0.970214	0.000655991	0.142109	0.209265	-0.0341036	0.00402919	0.335903	0.00730247	0.0338645	0.540673	0.0283269	0.0590705	0.0723929	-0.0252362	0.0227875	0.491271	0.0343686	0.0808874	0.681361	0.0761513	0.0362011	0.109091	-3.56535	-5.911	-0.0361644	-0.0757939	-0.0710852	0.162949	0.164496	0.370823	0.324152	0.0376581	0.0509046	0.174582	0.0574977	0.101464	0.312079	0.468154	0.834525	0.530455	0.127407	0.158992	0.262604	0.146863	0.256121	0.0116071	0.028701	0.0200431	0.147247	-0.017774	0.0299233	0.638177	0.043533	0.249597	0.806491	0.129941	0.0326626	0.189921	-0.0323973	0.00737961	0.364019	0.0126358	0.135071	0.579609	0.0582334	0.0510374	0.221422	-0.0300519	0.000378653	0.388912	0.000816943	0.00977007	0.595905	0.00679964	0.0904877	0.000828552	-0.0459579	0.0610253	0.201025	0.0798175	0.372322	0.39419	0.218698	0.0235279
Q16778	H2BC21	ENSG00000184678	0.00110064	0.0900857	0.406008	0.163087	0.224588	0.805136	0.341285	0.411479	0.00767959	-0.00749415	0.116905	0.0788945	0.0703202	0.0674325	0.973209	0.199437	0.225573	0.0258784	-0.354045	0.145976	0.533433	0.109326	0.254501	0.799887	0.385681	0.42761	0.00677611	0.000649154	0.0972449	0.382834	0.129928	0.209852	0.743643	0.295884	0.399	0.00878329	-0.0112486	0.0738964	0.00347586	0.240522	0.00457807	0.187745	0.440549	0.0341652	0.0663555	0.106818	0.0899113	0.580724	0.169445	0.272519	0.835757	0.353346	0.437821	0.00472206	-0.00035995	0.0929426	0.799041	0.177611	0.325539	0.891132	0.459071	0.466765	0.00201262	0.036029	0.096698	0.594199	0.144673	0.291648	0.924476	0.351291	0.528537	0.00371216	0.167402	0.102957	0.0781991	0.116824	0.0708834	0.541645	0.303513	0.229561	0.0253233	0.0144653	0.104518	0.838601	0.121967	0.299694	0.997649	0.307692	0.53609	0.00329171	0.0352915	0.104788	0.508893	0.108145	0.255141	0.701658	0.266506	0.36767	0.00573048	0.0428719	0.11539	0.484227	0.0960898	0.248445	0.814311	0.279547	0.435343	0.0061372	0.00752066	0.100394	0.900873	0.148306	0.315148	0.972133	0.372525	0.503246	0.00249423	0.0540524	0.117386	0.362159	0.0838667	0.209356	0.669301	0.267902	0.371482	0.00875126	0.0687226	0.101543	0.490879	0.115268	0.250289	0.701166	0.281751	0.389215	0.00602415	0.0322453	0.10592	0.571231	0.113652	0.282418	0.884561	0.294581	0.476184	0.00420878	0.0580792	-0.106613	0.106308	0.0978399	0.251875	0.120931	0.100817	0.147021	0.17163	0.0449734	0.582479	0.307766	0.261488	0.324177	0.318747	0.108826	0.0118684	0.0324224	0.0815381	0.124352	0.136066	0.0628481	0.108752	0.397493	0.222596	0.237087	0.0188337	0.0912222	0.100187	0.483826	0.121008	0.259371	0.689529	0.283801	0.378961	0.0055222	0.12675	0.130142	0.0238189	0.0457041	0.0255479	0.0835502	0.147806	0.0611016	0.0406227	0.256421	-9.41949	-24.7221	0.116352	0.114146	0.126134	0.0621876	0.0398722	0.0357423	0.0716566	0.0777757	0.0503249	0.0578907	0.0180561	0.0164463	0.15435	0.246789	0.613889	0.19767	0.207581	0.157436	0.111061	0.0698374	0.0858899	0.0283783	0.0461214	0.0475121	0.162698	0.125571	0.176195	0.0641632	0.132431	0.503219	0.199782	0.26638	0.0158325	0.0510871	0.0988145	0.686876	0.127744	0.305749	0.86761	0.308004	0.475268	0.00298256	0.0558515	0.0991937	0.619656	0.125582	0.293146	0.791218	0.29975	0.424138	0.00363303	0.000386616	0.0982484	0.62261	0.126718	0.272352	0.890418	0.292122	0.474007	0.00476896
P04792	HSPB1	ENSG00000106211	-0.000985684	0.472104	0.68335	9.608827792072e-05	0.000480106	0.916242	0.00250281	0.00816814	0.097236	0.00193917	0.46069	0.804116	0.000153498	0.000506052	0.996503	0.00386194	0.0113958	0.0965047	0.98733	0.391525	0.329221	0.0164693	0.000919303	0.655556	0.160011	0.0127989	0.102482	-0.00164946	0.466115	0.222677	9.72420636346525e-05	0.000280034	0.604984	0.00258999	0.00498384	0.10546	-0.000158645	0.473976	0.982005	8.17362803951567e-05	0.000370034	0.995103	0.002223	0.007717	0.102339	-0.164182	0.476879	0.641411	9.82005113799997e-05	0.000468084	0.866616	0.00242333	0.00951442	0.0975881	-0.00881605	0.307544	0.000411797	0.0103062	4.39808484305346e-06	0.0045569	0.11487	0.000102369	0.161252	-0.0120321	0.425746	0.921653	0.000502671	0.00229684	0.984371	0.0114195	0.038567	0.0757938	0.0950101	0.428346	0.582414	0.000462592	0.00198304	0.897816	0.01054	0.0309434	0.0778963	-0.0121388	0.433492	0.924983	0.000525859	0.00180705	0.998483	0.0126453	0.0285433	0.079224	-0.21301	0.419485	0.0273579	0.000428651	4.53371690642804e-05	0.115342	0.00689665	0.000890463	0.129424	-0.186424	0.386331	0.093641	0.00232072	0.000127331	0.458645	0.0328368	0.00341495	0.115482	-0.216846	0.371176	0.047081	0.00328648	7.21460840763862e-05	0.323247	0.0449288	0.00204507	0.123179	-0.309693	0.349656	0.0036494	0.00397872	7.50871837942729e-06	0.0682517	0.046365	0.000364348	0.153176	-0.306296	0.446065	0.0905463	0.00017966	0.000123927	0.263718	0.00473615	0.00197373	0.115851	-0.0805025	0.441188	0.438587	0.000397115	0.000388319	0.82536	0.00861971	0.00795591	0.100915	-0.112706	-0.052729	0.446283	0.469055	0.223199	0.680503	0.00022031	0.000277983	0.000249201	0.000463174	0.550093	0.824343	0.00498742	0.00586525	0.00433225	0.00473848	0.107077	0.099185	-0.208706	0.393345	0.0358813	0.00134271	5.75749760001921e-05	0.199243	0.024576	0.00138346	0.127132	-0.0681804	0.463867	0.774608	0.000127281	0.00050362	0.88077	0.0036144	0.00491382	0.0972835	-0.165751	0.422016	0.107261	0.000541836	0.000142721	0.23848	0.00763712	0.00138838	0.11476	-0.145108	-3.09775	5.66521	0.455588	0.47931	0.483938	0.565675	0.717722	0.796977	0.000186982	0.000122963	9.93595951172216e-05	0.000444679	0.000472301	0.000487843	0.727848	0.881043	0.957277	0.00364253	0.00292235	0.00257535	0.00282692	0.00796517	0.0101773	0.0990238	0.0989103	0.0984543	-0.313302	0.40935	0.153602	0.00111116	0.000188854	0.474974	0.015929	0.00471543	0.110907	-0.256074	0.450347	0.267515	0.000190649	0.000283121	0.585753	0.00533541	0.00474321	0.105308	-0.243563	0.450915	0.234821	0.000181323	0.000258407	0.454651	0.00499955	0.00312842	0.106574	-0.00112462	0.463727	0.431422	0.000110161	0.000432948	0.7878	0.00288434	0.00692359	0.0993972
P62241	RPS8	ENSG00000142937	-0.00324336	0.21711	0.0464859	0.00649785	0.00668289	0.423939	0.0387862	0.044384	0.059912	-0.0115801	0.226988	0.027719	0.00461977	0.00429341	0.878056	0.0328877	0.0424354	0.0662897	-0.120456	0.246703	0.859218	0.0244076	0.029089	0.954769	0.190621	0.103493	0.0448427	-0.000994836	0.198725	0.280581	0.0131381	0.0278739	0.657554	0.0640646	0.106689	0.0393258	-0.00865099	0.181869	0.0676958	0.0210904	0.00811079	0.437561	0.0863591	0.0484515	0.0579749	0.072489	0.191517	0.762098	0.0189621	0.0466709	0.919245	0.0803861	0.148654	0.0313779	-0.00476381	0.0674962	0.00373913	0.390823	0.00361448	0.022655	0.673671	0.0171068	0.069274	0.106884	0.128043	0.179536	0.100338	0.0994975	0.786433	0.279383	0.293216	0.0201857	0.166511	0.136352	0.138683	0.0800691	0.0817647	0.629765	0.24259	0.248528	0.0231629	-0.0756737	0.205306	0.386227	0.0140397	0.0198891	0.944775	0.0828167	0.11108	0.0443398	0.0735999	0.21241	0.26493	0.00885122	0.0261885	0.477776	0.0489383	0.0698239	0.0399501	-0.00444964	0.194507	0.953265	0.024312	0.0487836	0.988434	0.125694	0.154302	0.0307179	-0.0257372	0.185171	0.730479	0.0319789	0.046042	0.916435	0.156332	0.147136	0.0315801	-0.00320125	0.195203	0.965274	0.0211743	0.0488213	0.98896	0.123996	0.142389	0.0307064	0.0418205	0.1991	0.734987	0.013356	0.0461366	0.865139	0.0701072	0.119423	0.0315495	0.0404908	0.21035	0.566527	0.0119438	0.041531	0.883795	0.0678336	0.146678	0.0333684	-0.00651308	-0.00908737	0.195922	0.207506	0.917712	0.916791	0.0159217	0.0163089	0.0487149	0.0399583	0.975424	0.958059	0.0774916	0.0803359	0.14151	0.0995286	0.0309744	0.0342082	0.0478857	0.214146	0.481869	0.0107764	0.0382088	0.739206	0.0788976	0.115148	0.034617	0.418639	0.219096	0.00873061	0.00554867	0.00155191	0.0559629	0.0377213	0.0100135	0.0813943	0.0088026	0.199557	0.900303	0.0158347	0.0485923	0.9456	0.0728135	0.0996619	0.0310122	-0.209705	-1.53366	-0.3051	0.180013	0.20787	0.210007	0.220671	0.792133	0.983724	0.0262896	0.0126344	0.0113958	0.0230676	0.0388013	0.0401695	0.385887	0.914387	0.996646	0.101328	0.0612945	0.0572311	0.0543878	0.113877	0.146636	0.0421405	0.0346516	0.0341287	0.132959	0.221798	0.373887	0.00911618	0.0329323	0.694374	0.0581825	0.108426	0.0368388	0.132994	0.206024	0.397097	0.0109415	0.0341718	0.68848	0.0640525	0.115434	0.0362869	0.180689	0.209405	0.194282	0.00935499	0.0210238	0.40745	0.0566285	0.0655254	0.0435173	-0.00118948	0.197866	0.221078	0.0133895	0.0235824	0.63598	0.0657889	0.0979547	0.0418127
P13645	KRT10	ENSG00000186395	0.00409408	-0.318384	0.217202	0.0495395	0.0899678	0.675653	0.155841	0.233856	0.0215478	0.0140112	-0.329252	0.191553	0.0436072	0.0820777	0.973209	0.145621	0.254299	0.0229285	0.268128	-0.457358	0.847398	0.0415537	0.0574886	0.948869	0.245376	0.159498	0.0330465	0.00147095	-0.295634	0.431739	0.0678157	0.143527	0.77435	0.193657	0.314766	0.014604	0.0170499	-0.25602	0.0802651	0.112965	0.0438895	0.462314	0.270306	0.139622	0.0327911	0.0369614	-0.294739	0.939311	0.0736604	0.192646	0.978114	0.203713	0.35248	0.0100189	0.000484183	-0.298175	0.891391	0.0853413	0.185516	0.945366	0.331094	0.317278	0.0106758	-0.0999225	-0.301718	0.555689	0.0701145	0.157309	0.916536	0.228412	0.377044	0.0132022	-0.622573	-0.323996	0.00850705	0.0464231	0.00579716	0.314198	0.17655	0.0560416	0.0624321	0.0311324	-0.314562	0.861066	0.0636681	0.154224	0.997649	0.20671	0.369112	0.0135052	-0.144371	-0.323645	0.280752	0.0478901	0.107749	0.495324	0.154771	0.196517	0.0188292	-0.270118	-0.407409	0.0774438	0.0186126	0.0404026	0.428076	0.107206	0.134553	0.0335248	-0.204867	-0.381655	0.174699	0.0282124	0.0766418	0.552796	0.145498	0.207034	0.023958	-0.257672	-0.388891	0.0820567	0.021899	0.0423558	0.334108	0.125876	0.129252	0.0328226	-0.157657	-0.302411	0.528778	0.0621185	0.158322	0.727173	0.193158	0.281925	0.013003	-0.226996	-0.36479	0.111387	0.0295631	0.0557712	0.55661	0.123671	0.176693	0.02894	-0.214736	0.136865	-0.331076	-0.284604	0.0910786	0.436679	0.0414895	0.100952	0.0474773	0.114056	0.369287	0.646894	0.146935	0.253322	0.139118	0.210254	0.0313609	0.0182502	-0.253664	-0.380819	0.0645489	0.0232956	0.035821	0.269501	0.122655	0.110473	0.0355824	-0.560687	-0.320161	0.0855093	0.0473094	0.0451136	0.240522	0.156028	0.106075	0.0321275	-0.134056	-0.327501	0.345782	0.0491268	0.127386	0.524307	0.155451	0.208743	0.0164249	0.0655823	9.40426	7.86955	-0.285403	-0.309309	-0.322113	0.85055	0.424421	0.794985	0.0828299	0.0648191	0.0539903	0.195502	0.112179	0.149377	0.914291	0.713556	0.957277	0.217242	0.18427	0.1659	0.287369	0.226174	0.322304	0.00987126	0.0185046	0.0141029	-0.472301	-0.378336	0.117989	0.0266459	0.0583665	0.428022	0.115431	0.157943	0.0282549	-0.423704	-0.319048	0.182313	0.0497578	0.0815	0.494754	0.171666	0.204651	0.023212	-0.329793	-0.313139	0.242798	0.0540808	0.100344	0.463701	0.177019	0.199654	0.020057	0.0010265	-0.293531	0.603265	0.0700783	0.170925	0.880603	0.199148	0.358197	0.0119314
P48304	REG1B	ENSG00000172023	-0.0198841	1.26045	0.0163458	0.00189988	0.00119074	0.286943	0.0175504	0.0146289	0.084532	-0.0172039	1.17895	0.525016	0.00458495	0.0175578	0.996503	0.0327303	0.0974954	0.0458374	1.52389	1.06009	0.655966	0.0540209	0.0241406	0.868844	0.279289	0.0925656	0.0480464	-0.0158438	1.1668	0.000583613	0.00307197	5.94371324621336e-05	0.0518141	0.0243363	0.00169485	0.126701	0.0427818	1.23921	0.079601	0.00249102	0.00402778	0.462314	0.019734	0.0316486	0.0682218	-1.71356	1.24903	0.159135	0.00268946	0.00795072	0.522709	0.0211326	0.0508372	0.0573963	-0.0380966	0.411336	6.12784329853245e-06	0.29658	2.89453946479403e-06	0.000267409	0.588685	7.40312014108248e-05	0.166675	1.11344	0.88795	0.0070795	0.027177	0.0021767	0.516557	0.128619	0.0371011	0.0765633	0.401947	0.933085	0.497173	0.0239166	0.0658113	0.868809	0.117365	0.220738	0.0264446	-0.459263	1.03422	0.304864	0.0156678	0.0177028	0.914189	0.0887883	0.104173	0.0460635	-0.00416639	1.13261	0.990153	0.00652173	0.0215034	0.994789	0.0401304	0.0604841	0.042857	-0.647199	0.857586	0.092918	0.0485596	0.00521385	0.456889	0.186809	0.0362157	0.0634953	-0.757453	0.802947	0.0452372	0.063616	0.00287397	0.320268	0.233663	0.0236911	0.0720377	-0.745915	0.853746	0.0450578	0.0442234	0.00286432	0.245089	0.185089	0.0206767	0.0720858	-1.90251	1.01086	0.0021167	0.0107431	0.00018777	0.0318648	0.0607465	0.00258066	0.110181	-0.419549	1.00343	0.243035	0.0180159	0.0106517	0.697145	0.0893738	0.0624033	0.0535473	-0.415033	-0.149979	1.06233	1.10886	0.195063	0.735546	0.00997179	0.0120039	0.00908914	0.0236944	0.520618	0.859505	0.0566339	0.0657882	0.046248	0.0688212	0.0558722	0.0420624	-0.641478	0.912509	0.0630396	0.0304703	0.00372603	0.267311	0.144035	0.0235514	0.0688353	-1.4328	1.06512	0.0805038	0.0090448	0.00455645	0.230856	0.0513175	0.0206659	0.0659261	-0.181398	1.09054	0.612368	0.00974827	0.0185588	0.755005	0.0525807	0.0479445	0.0453649	-0.522654	-12.9137	-51.7877	1.09755	1.13228	1.14782	0.550178	0.663787	0.497274	0.00840281	0.00787881	0.00676196	0.017648	0.0228204	0.0199101	0.716744	0.84949	0.880547	0.0461139	0.0431909	0.039359	0.0442575	0.0812655	0.0971482	0.0461094	0.0426248	0.0446634	-0.396597	1.06672	0.603196	0.0139343	0.0184339	0.83947	0.0753175	0.0756954	0.0454649	-1.59768	1.03359	0.0445806	0.0111793	0.0027865	0.268387	0.0643925	0.0215014	0.0730206	-1.75679	1.02104	0.0124992	0.0113416	0.000921664	0.0773547	0.063251	0.00734668	0.0887853	-0.0179126	1.15195	0.000216816	0.00322825	2.34631793511947e-05	0.0543796	0.0255566	0.000948846	0.139195
Q00839	HNRNPU	ENSG00000153187	-0.000882136	0.0845723	0.207779	0.0138426	0.0312127	0.668703	0.0650116	0.118122	0.0373544	-0.00349761	0.0881781	0.122002	0.010632	0.0208422	0.973209	0.0572853	0.109265	0.0433167	-0.471678	0.132379	0.113554	0.00593728	0.0222752	0.404561	0.10273	0.0882656	0.0494248	0.000109245	0.0783266	0.78221	0.0226112	0.0697001	0.933168	0.0936189	0.197934	0.0255777	-0.0044717	0.071133	0.0286479	0.0357309	0.00598463	0.329491	0.12415	0.0397125	0.0624389	0.168659	0.0675706	0.0980353	0.0499114	0.0175214	0.451879	0.156269	0.0801274	0.0458678	0.000102102	0.111872	0.884803	0.00136497	0.00438186	0.942651	0.0434696	0.0198624	0.0664918	-0.0220752	0.111155	0.512381	0.000938556	0.00357004	0.90056	0.0161817	0.0489786	0.0694525	0.0577793	0.112303	0.22404	0.000801247	0.00210853	0.719826	0.0146059	0.0322501	0.0770187	-0.0346959	0.0766728	0.355246	0.0322689	0.0409561	0.933324	0.138239	0.171976	0.0335772	-0.0178165	0.0750659	0.528934	0.0304641	0.0567305	0.717507	0.113949	0.123157	0.0284648	0.073476	0.110266	0.0223446	0.00252359	0.00504249	0.259467	0.0341405	0.0354397	0.0639767	0.079584	0.113672	0.0117565	0.00180678	0.00286195	0.169547	0.0329141	0.0236628	0.0720976	0.0603708	0.101584	0.0532868	0.00467069	0.0106192	0.268216	0.0508835	0.0495606	0.0531901	0.153267	0.0888212	0.0032061	0.0077858	0.000884705	0.0404606	0.0503243	0.00756751	0.0887065	0.0172582	0.084258	0.568058	0.0184415	0.0612955	0.883795	0.090464	0.187815	0.027517	0.0278607	0.0546978	0.0838602	0.105142	0.300696	0.137704	0.0154739	0.00409038	0.0421688	0.0127101	0.629676	0.331432	0.0760098	0.0336107	0.128404	0.0448347	0.0331399	0.0513397	0.0742796	0.105001	0.00987733	0.00289398	0.00255486	0.10065	0.0366445	0.01846	0.074267	0.264808	0.0925149	8.09992077281076e-05	0.00467367	2.96598563798054e-05	0.00309722	0.0333365	0.000776586	0.136062	-0.0263666	0.0714034	0.379823	0.0423441	0.0490174	0.558384	0.140976	0.100366	0.0308814	-0.174966	2.427	0.339402	0.0643358	0.093401	0.0900126	0.0160407	0.326129	0.957461	0.0584825	0.00831255	0.0108157	0.00393099	0.0236754	0.0383593	0.0572544	0.633875	0.988551	0.17143	0.0447429	0.0552516	0.0142505	0.0835397	0.143399	0.0680619	0.0420744	0.0348243	0.00304053	0.0791934	0.962156	0.0294107	0.0721091	0.988146	0.122528	0.180425	0.0250642	0.148364	0.0885345	0.0260217	0.00941806	0.00600404	0.218383	0.0583361	0.036012	0.0619222	0.187386	0.0913447	0.00138317	0.00624105	0.00042551	0.021453	0.0437527	0.00434655	0.0996391	0.000153193	0.0783952	0.713259	0.0224341	0.067679	0.920751	0.0940722	0.195745	0.0260221
P09651	HNRNPA1	ENSG00000135486	0.000220287	0.104824	0.841503	0.0521214	0.135798	0.960226	0.160649	0.303327	0.0153305	-0.00275925	0.113517	0.438242	0.0365179	0.102477	0.996503	0.130767	0.288671	0.0195861	0.642191	0.0627971	0.152474	0.379208	0.0388911	0.467344	0.680215	0.125366	0.0398317	-0.00104602	0.107035	0.088875	0.0435828	0.0344284	0.405456	0.145226	0.123646	0.0361751	0.00579057	0.122164	0.0691176	0.0213041	0.02167	0.438404	0.0870648	0.0894598	0.0433982	0.171098	0.0946954	0.286046	0.081173	0.0782555	0.649351	0.216126	0.20455	0.0236451	-0.000850629	0.105172	0.467357	0.0659299	0.0819798	0.659131	0.290332	0.177819	0.0231231	0.00093347	0.116515	0.986716	0.0349206	0.106855	0.998282	0.149578	0.30625	0.0191014	-0.0114584	0.116186	0.885003	0.0355151	0.105753	0.979206	0.14933	0.288466	0.019259	-0.0530946	0.107133	0.366298	0.0556483	0.0704042	0.93411	0.19129	0.234196	0.0254258	-0.104802	0.0834376	0.0170497	0.115943	0.00796207	0.0843097	0.279159	0.0296524	0.0573756	-0.0181603	0.0984875	0.721473	0.087798	0.129989	0.914821	0.265007	0.291194	0.0159925	-0.0123202	0.100853	0.805927	0.080924	0.134417	0.94651	0.266026	0.296384	0.0154854	-0.095307	0.0704836	0.0517188	0.205022	0.0207293	0.263971	0.444455	0.0795394	0.0433967	-0.0444659	0.103363	0.591642	0.0543328	0.119916	0.771672	0.177674	0.233484	0.0172129	-0.0315613	0.0953238	0.505433	0.0873081	0.11514	0.858352	0.249396	0.27604	0.017965	-0.0647261	0.102171	0.0934651	0.141051	0.124257	0.0783717	0.0820197	0.0138907	0.0439377	0.0265354	0.425973	0.23823	0.228956	0.0723965	0.132155	0.0741263	0.0325238	0.0403659	-0.0720516	0.0800363	0.113368	0.148788	0.040878	0.365498	0.3667	0.12079	0.0336058	0.0591551	0.108719	0.585588	0.0440799	0.123909	0.764892	0.149134	0.223023	0.0168469	-0.14639	0.0654965	0.00154788	0.215981	0.000940888	0.0117559	0.418419	0.00535946	0.0884937	-0.339667	14.1838	28.8444	0.0778678	0.132659	0.114192	0.00270378	0.00019203	0.00348941	0.138165	0.0123301	0.0334292	0.00157263	0.000116832	0.0017351	0.0154126	0.0595105	0.595655	0.306663	0.0601626	0.11899	0.00709032	0.0036874	0.0226383	0.0812054	0.118365	0.0804024	-0.273354	0.0549312	0.00576681	0.31748	0.00313667	0.118151	0.541566	0.0262772	0.0713178	-0.105502	0.0985734	0.316498	0.0676151	0.0869331	0.630059	0.20659	0.214049	0.0222342	-0.0442747	0.102613	0.636463	0.057601	0.128591	0.800788	0.183999	0.237389	0.0162814	-0.000652225	0.105451	0.31641	0.0482933	0.0889431	0.720749	0.156009	0.235112	0.0218876
Q5TEC6	H3-7	ENSG00000273213	-0.00219449	0.0848062	0.254276	0.364653	0.389778	0.711403	0.569236	0.575649	-0.000772711	-0.012002	0.102495	0.0527954	0.272309	0.113921	0.954919	0.475326	0.305832	0.017988	-1.22656	0.234006	0.121248	0.0645504	0.153704	0.419965	0.303355	0.308367	0.0157596	0.000421813	0.0720473	0.697127	0.440288	0.682076	0.905574	0.642021	0.806669	-0.00949774	-0.014575	0.0410784	0.00950486	0.65538	0.0259607	0.232642	0.798699	0.10021	0.0406942	-0.210187	0.084966	0.45486	0.370704	0.565423	0.768955	0.576005	0.696751	-0.00651658	-0.00255086	0.0346087	0.213633	0.727704	0.356192	0.405829	0.880036	0.497329	0.000619333	0.224749	0.0621185	0.0210747	0.509936	0.0535808	0.545459	0.716787	0.209197	0.029543	0.159485	0.0736641	0.250434	0.442085	0.398929	0.746459	0.661372	0.612687	-0.00113794	-0.00996083	0.0748613	0.923217	0.444955	0.723736	0.998483	0.664507	0.853195	-0.010426	0.120735	0.097054	0.118955	0.301303	0.220901	0.296485	0.513002	0.330602	0.0079323	0.0570274	0.0951094	0.522545	0.344223	0.609528	0.832198	0.576742	0.746235	-0.00768035	0.00763271	0.0741275	0.930764	0.46188	0.745546	0.981058	0.690585	0.843998	-0.010808	0.110093	0.112088	0.201382	0.253562	0.329838	0.510828	0.50154	0.497922	0.00179483	-0.0274319	0.069028	0.850216	0.460903	0.7351	0.928864	0.661221	0.813327	-0.0105885	0.103149	0.105139	0.213186	0.278097	0.342664	0.679198	0.501406	0.536336	0.00121904	0.0948228	-0.154825	0.0893015	0.0469331	0.199345	0.127997	0.342315	0.637101	0.326297	0.202279	0.525115	0.318508	0.55684	0.787985	0.488434	0.31861	0.00197663	0.00942157	0.0913256	0.103923	0.253194	0.286008	0.387323	0.549965	0.526282	0.546326	-0.000679782	0.0272472	0.0729281	0.88609	0.438252	0.738253	0.945587	0.633635	0.808488	-0.0107372	0.236682	0.136366	0.00358741	0.144366	0.0105631	0.0213971	0.321627	0.0314915	0.0536697	0.476359	-17.3784	-36.5047	0.110415	0.0654229	0.0879918	0.0170529	0.0100304	0.0361077	0.235479	0.488104	0.353301	0.0428676	0.0232156	0.0713727	0.0599801	0.143934	0.613889	0.43409	0.675853	0.560925	0.0881078	0.0823313	0.210578	0.0328935	0.0423679	0.0254148	0.348731	0.136162	0.0459323	0.163994	0.100971	0.294306	0.364818	0.224432	0.0199623	-0.0134505	0.0706014	0.942011	0.454342	0.743919	0.975312	0.660892	0.829392	-0.010857	-0.0118032	0.0706985	0.942696	0.453006	0.743965	0.970757	0.653533	0.817406	-0.010858	-5.23258e-05	0.0730448	0.963509	0.434157	0.735186	0.992644	0.637534	0.848311	-0.010672
P61981	YWHAG	ENSG00000170027	0.00166637	-0.17082	0.029192	8.13830507869724e-06	1.52423933493615e-05	0.359043	0.000561252	0.000937044	0.143902	0.000801582	-0.162299	0.747893	3.22578935690819e-05	0.00015751	0.996503	0.00153737	0.00614449	0.112583	0.0853102	-0.17204	0.797221	0.00150336	0.000942884	0.930593	0.0552417	0.0130283	0.102073	-0.000300481	-0.159346	0.488365	3.59248058823649e-05	0.000142793	0.805968	0.001408	0.00305316	0.114753	0.0013089	-0.158712	0.564582	4.563365222104e-05	0.000142682	0.850395	0.00157311	0.00462877	0.115607	0.277606	-0.178897	0.0125132	3.64779469419689e-06	7.25033917899912e-06	0.306685	0.000332249	0.000848509	0.153632	0.00170089	-0.122619	0.0349363	0.00195198	0.000102398	0.116414	0.0509362	0.00112188	0.119305	-0.00513786	-0.145205	0.894986	0.000201482	0.000946602	0.980019	0.00697868	0.025901	0.0884081	-0.0333741	-0.146393	0.543759	0.000177663	0.000793616	0.886246	0.0062873	0.0190369	0.0908961	0.0107684	-0.15285	0.794027	0.000142781	0.000438668	0.996587	0.00548676	0.0120579	0.0992139	-0.0977687	-0.181445	0.00133808	1.77831025001831e-06	9.48412354700204e-07	0.0151991	0.000269327	8.82594822614985e-05	0.179707	0.0418352	-0.142346	0.23954	0.000502606	8.28501497505444e-05	0.636294	0.0150479	0.00256105	0.121311	0.0492406	-0.138693	0.159105	0.000678882	6.1324179485681e-05	0.537354	0.0206963	0.00185752	0.125369	0.00437172	-0.158542	0.89928	9.28960710405722e-05	0.000164565	0.963256	0.00708208	0.00276326	0.111985	0.200534	-0.147254	0.000402507	6.12828834148549e-05	3.09485618947839e-07	0.0130629	0.00251781	3.46444481268566e-05	0.193719	-0.0222273	-0.166852	0.502632	3.2079805223788e-05	0.000149145	0.857231	0.00201451	0.00436361	0.114155	-0.0159037	0.101107	-0.162589	-0.135157	0.590818	0.0122948	3.05226491110894e-05	0.000742166	0.000161641	9.42900412983256e-06	0.83003	0.079602	0.0015461	0.0113515	0.0032429	0.000449879	0.113049	0.152364	0.0465751	-0.143068	0.143823	0.00031168	6.39466190214228e-05	0.411594	0.0116792	0.00148174	0.12571	0.272859	-0.145296	0.000225987	7.54336486556819e-05	2.02598845221761e-07	0.00579139	0.00262455	3.0215347446203e-05	0.200334	-0.11312	-0.190605	0.000445244	7.00564102768073e-07	3.83157440210825e-07	0.00481543	0.000128856	2.44176015460688e-05	0.192395	-0.276678	5.14137	10.3661	-0.182206	-0.155941	-0.16264	0.000440216	0.0584029	0.138587	1.44053037053182e-06	7.47987512272098e-05	3.82406407192681e-05	3.79101428982123e-07	3.63012967456236e-05	7.28831589358175e-05	0.00407701	0.287481	0.697114	0.000171179	0.00215577	0.00134872	2.32395193449041e-05	0.00183621	0.00341182	0.192528	0.13432	0.124841	-0.134741	-0.184587	0.0535571	5.39413002880754e-06	2.87901173159562e-05	0.315644	0.000868576	0.00166378	0.13646	0.175047	-0.147917	0.0165138	9.6012143452633e-05	1.04405338691288e-05	0.181745	0.00354831	0.000650344	0.149934	0.233316	-0.143771	0.000261087	9.21834475940725e-05	2.32104580457301e-07	0.00850901	0.00334284	3.09430285205487e-05	0.198647	-0.000237991	-0.159743	0.603073	3.47852939099954e-05	0.000158646	0.880554	0.00139938	0.00343243	0.113307
P26641	EEF1G	ENSG00000254772	-0.00123889	0.118741	0.150546	0.00509467	0.0112661	0.602166	0.0329023	0.0622902	0.0523284	-0.00158559	0.115019	0.570795	0.00735648	0.027054	0.996503	0.0447766	0.128199	0.0394697	0.276561	0.0857774	0.440024	0.134848	0.0421057	0.735977	0.42642	0.131571	0.0384568	-0.000848967	0.11302	0.0794602	0.00713002	0.0068608	0.385553	0.042201	0.0418496	0.0599802	-0.00165235	0.10992	0.506089	0.00847227	0.0194466	0.822699	0.0459549	0.0837625	0.045015	-0.0962506	0.11732	0.445257	0.00648891	0.0237281	0.76358	0.0381143	0.0964608	0.0414062	-0.00234203	0.0361322	0.00538287	0.37043	0.00496367	0.0294457	0.657445	0.0218209	0.0646857	0.0609414	0.0656526	0.134289	0.0989534	0.0786264	0.763671	0.277352	0.260214	0.0237555	0.0381901	0.0686261	0.508174	0.0870872	0.194493	0.872162	0.255667	0.412228	0.00995066	-0.0459736	0.106664	0.319994	0.0158265	0.0187188	0.923649	0.0891641	0.107338	0.0452379	0.0391008	0.119335	0.261135	0.00534323	0.0168666	0.474032	0.0350052	0.0505342	0.0464267	-0.0452614	0.0915351	0.256857	0.0429033	0.0166739	0.648778	0.173864	0.0758476	0.0465953	-0.0482639	0.0897686	0.219098	0.0470607	0.0148959	0.598803	0.192734	0.0682083	0.0482477	-0.013774	0.105666	0.722221	0.0179368	0.0298355	0.88781	0.112821	0.102513	0.0380225	-0.0159213	0.109805	0.806866	0.00972531	0.0308498	0.905453	0.0570374	0.0895468	0.0375275	0.0208368	0.118361	0.575439	0.00733751	0.0265672	0.886081	0.0502883	0.110524	0.0400407	-0.00181041	-0.0549736	0.111226	0.0915712	0.956513	0.229196	0.00948865	0.0424734	0.0310508	0.0241785	0.987393	0.441276	0.0548068	0.145548	0.105084	0.0695693	0.0377169	0.0417596	-0.00475677	0.109877	0.894561	0.0130888	0.0308242	0.960817	0.0877252	0.0996595	0.0378261	0.0971322	0.116659	0.253059	0.00605725	0.0161419	0.46795	0.0399064	0.0498519	0.0474278	0.00145991	0.111966	0.96853	0.0102748	0.0310729	0.983039	0.0544452	0.0704454	0.0377062	-0.169756	0.270836	3.92493	0.0976973	0.107174	0.106989	0.0587389	0.929652	0.618384	0.0210787	0.014684	0.0142892	0.0051752	0.0497644	0.0441086	0.148683	0.974991	0.918164	0.0873924	0.0679935	0.0668501	0.0176016	0.133713	0.156067	0.0640803	0.0308907	0.0327159	0.000161195	0.111595	0.998369	0.0128952	0.0310972	0.999215	0.0721237	0.10461	0.0376946	-0.00903885	0.110962	0.913096	0.00949017	0.0309119	0.963653	0.0585948	0.107745	0.0377838	0.0267993	0.113384	0.715517	0.00794713	0.0290915	0.850516	0.0508143	0.08249	0.0386888	-0.000893775	0.112149	0.0801019	0.00756195	0.00690597	0.415295	0.0445187	0.0422676	0.0598845
P02787	TF	ENSG00000091513	-0.00395211	-0.822287	0.615441	0.0331034	0.0756328	0.893993	0.118211	0.209426	0.024157	-0.0198058	-0.795209	0.436129	0.0402771	0.0633167	0.996503	0.138946	0.218037	0.0268217	-9.60684	-0.00446975	0.00190418	0.992617	0.000681522	0.0603922	0.996487	0.0108147	0.107309	-0.00752655	-0.820904	0.0867902	0.030555	0.0210163	0.403836	0.115808	0.0877459	0.0435226	-0.000771982	-0.858546	0.973476	0.0272556	0.0843709	0.993902	0.103859	0.213107	0.0228637	0.760248	-0.89877	0.507619	0.021434	0.0688692	0.801974	0.0880415	0.189264	0.0255624	-0.00337556	-0.895445	0.687415	0.0294856	0.090716	0.822232	0.194489	0.191498	0.0215883	1.03289	-0.880603	0.00915506	0.0224993	0.00325341	0.516557	0.114407	0.0463641	0.0707914	-0.296346	-0.859532	0.601341	0.0298329	0.0857965	0.905058	0.133367	0.25498	0.0224337	-1.69267	-1.34761	2.35763711738e-05	0.000332014	3.58163279613425e-06	0.0910519	0.00955107	0.000628739	0.163918	0.771107	-0.679817	0.0139583	0.0730554	0.00413397	0.0738453	0.204732	0.0186185	0.0668331	-0.203926	-0.93446	0.575159	0.0238844	0.0733228	0.853655	0.124399	0.200974	0.0246225	-0.0671885	-0.87684	0.851259	0.0342035	0.084343	0.959287	0.162451	0.219419	0.0225191	0.572125	-0.632934	0.102896	0.113381	0.0225872	0.369487	0.31997	0.0838769	0.0421326	-0.0333085	-0.849665	0.955174	0.0273634	0.0857087	0.981869	0.113877	0.18641	0.0222776	0.299222	-0.738849	0.375276	0.0628447	0.061963	0.785783	0.200501	0.189096	0.0273537	0.268634	-0.460326	-0.786	-0.918876	0.372089	0.267612	0.0418043	0.0253092	0.0616356	0.0721561	0.694272	0.487112	0.147509	0.105437	0.16405	0.151285	0.0274336	0.0252485	0.312439	-0.725508	0.336806	0.068604	0.0578618	0.627035	0.233962	0.15403	0.0283858	-0.256436	-0.84988	0.740211	0.0275516	0.0870027	0.860275	0.110378	0.171343	0.0222221	0.798982	-0.617461	0.0161775	0.108087	0.00504398	0.0627598	0.265541	0.0183167	0.0644529	0.224908	-53.3037	-98.7243	-0.81806	-0.866194	-0.796312	0.784122	0.0538819	0.166156	0.0355364	0.0271927	0.0424367	0.0885399	0.0207029	0.051076	0.876745	0.279505	0.723968	0.124144	0.102758	0.139719	0.15457	0.0759411	0.171825	0.0219565	0.0440804	0.0304967	0.890055	-0.671399	0.212484	0.0951529	0.0421358	0.545212	0.256173	0.127281	0.0331517	0.140614	-0.827046	0.851659	0.0324705	0.0903391	0.943954	0.130762	0.219221	0.0216514	-0.016217	-0.837534	0.980626	0.0301354	0.0919116	0.988303	0.121612	0.187563	0.0213896	-0.00587571	-0.830954	0.20624	0.0293921	0.0410804	0.618166	0.113441	0.141572	0.0335318
P09936	UCHL1	ENSG00000154277	0.000789713	-0.775944	0.784603	1.66970130218893e-07	9.8855366226896e-07	0.94346	4.16024930906688e-05	0.000138829	0.179184	0.0158975	-0.812889	0.0872051	4.33666337491061e-08	2.36394628072413e-07	0.973209	1.75696586752817e-05	9.48181678910804e-05	0.197054	-2.27594	-0.61008	0.0624335	0.00202249	9.2803362361421e-07	0.303103	0.0606608	0.000137849	0.207384	0.00361824	-0.776564	0.0245354	8.75845945648222e-08	9.59632688811884e-08	0.239859	2.25501136139562e-05	1.6113484539963e-05	0.209545	-0.00622065	-0.791936	0.461639	9.17679590404548e-08	5.99600365038086e-07	0.802724	2.4441921228568e-05	0.000124197	0.188081	0.278614	-0.789685	0.50835	1.38568055477897e-07	8.23996663813608e-07	0.802636	3.69068848452164e-05	0.000198892	0.18148	0.00986976	-0.385167	9.28570641787317e-06	0.00030933	1.31573723531964e-09	0.000338315	0.0217206	4.23448100233705e-07	0.260404	-0.00650286	-0.51691	0.953129	4.45754218691529e-06	2.52564873776592e-05	0.990978	0.000787657	0.00366932	0.138212	-0.0793568	-0.519567	0.611586	3.98059122709953e-06	2.2228620310757e-05	0.908592	0.000654172	0.00225913	0.139916	0.118059	-0.759281	0.445	7.54942613692989e-07	1.24590535762561e-06	0.969716	0.00021597	0.000287803	0.177495	0.0219641	-0.766126	0.850446	2.79170014642608e-07	1.00817423835391e-06	0.918848	6.95583610677259e-05	9.16133860828891e-05	0.178935	0.519925	-0.549238	6.02951500095488e-05	0.000159479	3.18662158372071e-10	0.0245116	0.00789625	2.4139415476009e-07	0.274683	0.584543	-0.515798	3.68106392497719e-06	0.000290358	2.19488785561415e-11	0.00315917	0.0131057	2.11916422459546e-08	0.303931	0.51268	-0.578614	4.32510498784429e-05	5.1013862861255e-05	2.32309472345788e-10	0.00569532	0.00554973	1.38027566492221e-07	0.278201	0.896157	-0.71313	1.99748262863092e-05	2.19584232330057e-07	1.11164476333151e-10	0.00406015	6.05738789470486e-05	7.60835952028431e-08	0.28634	0.281995	-0.680694	0.022024	4.71503423950803e-06	7.7450526894767e-08	0.353142	0.000774871	2.8487041415961e-05	0.212167	0.276245	0.214705	-0.720797	-0.779744	0.0117102	0.153477	6.52244389941183e-07	4.69684245581788e-07	4.43597158996575e-08	7.09998584870504e-08	0.134281	0.35313	0.000157435	8.96112311832976e-05	1.31782479080367e-05	3.04668281641098e-05	0.218945	0.214702	0.55138	-0.576903	1.54608223501614e-06	3.0299140664938e-05	9.9784119244962e-12	0.000816587	0.00354592	7.70187026149279e-09	0.314315	0.991128	-0.720689	0.000360095	3.18535486066564e-07	1.80921352820928e-09	0.00783486	7.23637674817101e-05	1.03155919147888e-06	0.256743	-0.0729706	-0.792658	0.554866	1.74280347421892e-07	9.03899037323137e-07	0.712279	6.41019715946043e-05	4.16684226716248e-05	0.181577	-0.566214	4.21286	16.1093	-0.818916	-0.833289	-0.838399	0.059221	0.676655	0.53469	3.69416143892757e-08	4.01075308721714e-08	2.88091771168067e-08	1.804228242208e-07	1.80916255641409e-07	1.62689401506783e-07	0.14945	0.857811	0.890725	1.50177383969877e-05	1.34691551502892e-05	1.04649272610142e-05	1.51476727639289e-05	4.99070413776515e-05	5.98387112970663e-05	0.20177	0.203141	0.204462	0.0284774	-0.767379	0.913952	7.97545864559593e-07	1.07048835194582e-06	0.973035	0.00024641	0.000217591	0.179427	0.785192	-0.72024	0.00394022	5.25811010259698e-07	1.6611568335366e-08	0.106238	0.000123072	6.75303967486141e-06	0.230749	0.98623	-0.705739	3.3595080181045e-05	3.59431039827439e-07	1.91537949796186e-10	0.00267478	9.05540298664166e-05	1.13803009555826e-07	0.282175	0.00352491	-0.772529	0.0381352	1.07907641192073e-07	1.40348525034e-07	0.306876	2.8740642088537e-05	2.52418336208099e-05	0.204873
P35080	PFN2	ENSG00000070087	0.00254412	-0.272369	0.170247	0.00290495	0.00740612	0.626879	0.0227564	0.0476164	0.0584247	0.00313687	-0.264412	0.602288	0.00427304	0.01661	0.996503	0.0314472	0.0946135	0.0466516	-0.817015	-0.238769	0.278858	0.0487162	0.00359852	0.610688	0.265737	0.0279936	0.0801402	0.00115101	-0.258459	0.270986	0.00459868	0.0107952	0.647109	0.0312728	0.0555143	0.0533508	-0.0080175	-0.276864	0.139639	0.0024243	0.00547576	0.547688	0.0193843	0.0377969	0.0637398	0.21418	-0.270566	0.429866	0.00359612	0.0139226	0.750378	0.0255768	0.0705633	0.0492366	0.00799455	-0.061084	7.46270365736125e-06	0.464141	6.57261505857133e-06	0.000296037	0.729568	0.00013647	0.156012	0.0313008	-0.168869	0.724256	0.0530178	0.146431	0.95081	0.192801	0.362744	0.0142979	0.0590285	-0.166117	0.637746	0.0569955	0.139455	0.916752	0.19829	0.342605	0.0150436	0.174131	-0.230633	0.0789325	0.0145743	0.00433095	0.779062	0.0843234	0.0478506	0.0666609	-0.193322	-0.298171	0.0090674	0.00102026	0.000624062	0.0554526	0.0118148	0.00527068	0.0935864	0.172	-0.182797	0.0441135	0.0573166	0.00249033	0.343135	0.206779	0.0231921	0.074081	0.17571	-0.179445	0.0365651	0.061934	0.00212259	0.28557	0.229769	0.0197767	0.0763543	0.139863	-0.20367	0.0917464	0.0318265	0.00456816	0.350417	0.154609	0.0282955	0.0653982	0.513184	-0.223044	0.000168589	0.00996095	1.56564644623924e-05	0.00873722	0.0576895	0.000495291	0.143548	-0.0153213	-0.261299	0.848486	0.00609384	0.0192419	0.964322	0.0449554	0.0910076	0.0448297	0.0431458	0.134752	-0.248202	-0.263364	0.546074	0.164284	0.00718818	0.00618647	0.0163219	0.00211368	0.807788	0.367401	0.0454174	0.0432971	0.0685164	0.0130608	0.047264	0.0775621	0.246398	-0.168824	0.00114434	0.063773	9.69031402670178e-05	0.0333543	0.224105	0.00196451	0.120058	0.551182	-0.227401	0.00223038	0.0102553	0.000179529	0.0236641	0.0558618	0.00248986	0.111605	-0.165878	-0.301764	0.0358554	0.00119074	0.00214878	0.111001	0.0131142	0.00972873	0.0767481	-0.394358	2.74837	-5.09359	-0.288519	-0.296823	-0.300933	0.0412984	0.67268	0.760622	0.00168384	0.00156424	0.00128795	0.00242416	0.0051028	0.00532701	0.115041	0.855695	0.948902	0.0156209	0.0149682	0.0131241	0.00989653	0.0326005	0.0434945	0.0750204	0.0647712	0.0641426	-0.11429	-0.277494	0.500782	0.00418518	0.0156097	0.779219	0.0366512	0.0688207	0.0479227	0.39372	-0.230017	0.0258884	0.010908	0.00162268	0.217824	0.0639896	0.0150635	0.080759	0.549883	-0.21899	0.000376474	0.0123431	3.4331893675389e-05	0.00977007	0.0668916	0.000827225	0.1341	0.000944445	-0.256974	0.392353	0.00489846	0.013737	0.769528	0.0330732	0.0676586	0.0498073
P31946	YWHAB	ENSG00000166913	0.000997984	-0.0172118	0.155329	0.613193	0.344918	0.607474	0.774305	0.534536	0.00110806	0.000567423	-0.0123392	0.803503	0.720834	0.9212	0.996503	0.847176	0.961661	-0.0141033	0.398522	-0.0405609	0.173977	0.38469	0.393954	0.496599	0.684771	0.561453	-0.00107403	-0.000635997	-0.00964228	0.107244	0.775556	0.257993	0.444872	0.876172	0.451254	0.00560433	0.000185837	-0.0102896	0.928852	0.765722	0.948913	0.980815	0.870923	0.966685	-0.0147932	0.197461	-0.0241523	0.0531834	0.480523	0.145546	0.381066	0.672799	0.29725	0.0142798	0.000519443	0.00100048	0.488544	0.978079	0.774754	0.677453	0.990778	0.842727	-0.0114937	-0.0232866	-0.00526051	0.516463	0.880633	0.797953	0.902053	0.942498	0.886191	-0.0119565	0.0494438	-0.00440652	0.329156	0.899748	0.611178	0.798681	0.953444	0.770199	-0.00778143	-0.00490153	-0.0142051	0.896706	0.691305	0.922506	0.997649	0.837459	0.964419	-0.0142347	-0.0611394	-0.0241372	0.0299683	0.477342	0.089313	0.122603	0.672864	0.171307	0.0216578	0.0426972	0.00736286	0.188958	0.8401	0.399642	0.584188	0.923823	0.578943	-0.0011576	0.0295936	0.00207452	0.355742	0.954864	0.619352	0.713145	0.979121	0.753485	-0.00792825	-0.00137797	-0.0113574	0.965199	0.752471	0.949367	0.98896	0.883573	0.968297	-0.0145733	0.0826539	-0.0055122	0.117678	0.870653	0.278122	0.309374	0.932689	0.419574	0.00441038	0.0143823	-0.00639631	0.635615	0.857101	0.847387	0.906312	0.929552	0.913056	-0.0129	0.00689802	0.0251633	-0.0097917	-0.000695329	0.798917	0.500747	0.776656	0.984871	0.918076	0.777795	0.928415	0.69765	0.883986	0.992208	0.949039	0.835911	-0.014159	-0.011645	0.0286261	-0.000923623	0.327283	0.979277	0.58592	0.619537	0.990174	0.714034	-0.00712222	0.209419	-0.000105784	0.00214948	0.99745	0.00839833	0.0231234	0.998355	0.0311121	0.0570286	-0.0584512	-0.0271061	0.0510796	0.434131	0.140422	0.142794	0.634841	0.224885	0.0149381	-0.210566	1.13356	8.4815	-0.0282889	-0.00607295	-0.00724179	0.00371586	0.650492	0.185732	0.399834	0.863757	0.836112	0.0138703	0.880935	0.405462	0.0195114	0.841817	0.737158	0.602011	0.928038	0.907934	0.0369428	0.91764	0.586696	0.049665	-0.0136152	-0.00140002	-0.0802657	-0.0259697	0.210749	0.470478	0.43211	0.542428	0.680264	0.577193	-0.00237882	0.0997527	-0.00442717	0.138118	0.896846	0.314564	0.437874	0.948157	0.482945	0.00254312	0.134437	-0.00196448	0.0236243	0.953525	0.0725255	0.113338	0.977053	0.158066	0.0249772	-0.000490136	-0.0104988	0.240468	0.75729	0.475112	0.653235	0.867078	0.665777	-0.00385426
P01308C	INS	ENSG00000254647	-0.00137081	0.100361	0.82249	0.735651	0.928902	0.953934	0.855362	0.959264	-0.0142332	-0.00537575	0.105808	0.785631	0.723665	0.917942	0.996503	0.848579	0.959958	-0.014048	-3.97857	0.284137	0.108391	0.470365	0.263265	0.39871	0.746061	0.437208	0.00617004	0.000788639	0.0933559	0.818561	0.752402	0.92471	0.94711	0.86189	0.95905	-0.0142722	-0.0299108	0.0249913	0.0948197	0.93258	0.236821	0.490739	0.966832	0.411797	0.00697841	-2.18659	0.239018	0.0130732	0.41632	0.0432873	0.306685	0.620185	0.142067	0.0324988	0.00633245	0.204822	0.329864	0.516197	0.574159	0.532025	0.760646	0.691426	-0.00680566	0.454937	0.106836	0.142566	0.723402	0.314278	0.774721	0.855937	0.548955	0.00255721	0.54118	0.136992	0.217664	0.650995	0.43124	0.713413	0.812323	0.640804	-0.0023475	0.262005	0.0970281	0.422294	0.753481	0.714197	0.963604	0.877282	0.846374	-0.0102182	0.357669	0.169396	0.144902	0.568767	0.327871	0.332312	0.743846	0.440968	0.00188665	0.117936	0.141891	0.67638	0.655736	0.872895	0.899334	0.822657	0.923113	-0.0132633	0.0143718	0.0978822	0.958798	0.758796	0.951392	0.989189	0.883869	0.972931	-0.0146065	0.279612	0.196483	0.306041	0.527581	0.563072	0.618003	0.742806	0.703447	-0.00645207	0.197228	0.104325	0.668008	0.724533	0.86865	0.824101	0.853874	0.911735	-0.0131873	0.224372	0.167391	0.393203	0.586067	0.659159	0.799834	0.767251	0.791564	-0.00896297	0.152447	-0.301783	0.122838	-0.148819	0.51563	0.341859	0.680962	0.632707	0.76874	0.620466	0.789317	0.56132	0.823638	0.785317	0.849341	0.709685	-0.0113715	-0.00807909	0.251484	0.183501	0.320666	0.551748	0.579321	0.613913	0.746147	0.709289	-0.00694538	0.0523415	0.0969615	0.930745	0.744591	0.946806	0.965625	0.859803	0.961874	-0.0146436	0.455678	0.219102	0.0797061	0.46689	0.203465	0.19477	0.663891	0.296409	0.0092582	0.953162	-55.4717	-104.411	0.172085	-0.143083	-0.0704411	0.134269	0.00823646	0.0544623	0.563693	0.625507	0.81153	0.308375	0.029362	0.152552	0.270852	0.133933	0.637205	0.745444	0.778884	0.895977	0.409541	0.0946544	0.326222	0.00285036	0.038847	0.0137789	0.436359	0.175127	0.433255	0.575662	0.698303	0.734251	0.763826	0.791707	-0.00986578	0.15135	0.104321	0.795993	0.72669	0.919045	0.918883	0.855383	0.947757	-0.0141756	0.220635	0.109188	0.671199	0.713937	0.86821	0.822608	0.846943	0.908803	-0.0132813	-0.000504726	0.095684	0.889332	0.746413	0.940277	0.977544	0.861392	0.969264	-0.0145348
Q9BVK6	TMED9	ENSG00000184840	-0.00187398	0.0104269	0.171556	0.875287	0.39121	0.627397	0.934575	0.57686	-0.000829174	-0.00195408	0.00362412	0.660442	0.957066	0.907434	0.996503	0.98114	0.95621	-0.0138684	0.966074	-0.0818368	0.0825695	0.354408	0.218343	0.347645	0.659713	0.386011	0.00951462	0.000706626	-0.00316585	0.360719	0.961992	0.657308	0.729428	0.980613	0.789552	-0.008919	0.00677609	0.0138125	0.0874766	0.832753	0.230883	0.477685	0.909143	0.405434	0.00737234	-0.634545	0.0412407	0.00125771	0.52632	0.00539669	0.262855	0.709632	0.0404699	0.0629986	-0.00323371	-0.106773	0.0178072	0.105337	0.0367207	0.0714137	0.364131	0.0992756	0.0352115	0.123417	-0.0671645	0.0597838	0.292003	0.103872	0.690239	0.528452	0.30049	0.0195318	-0.0219138	-0.0642274	0.814277	0.320343	0.598253	0.961779	0.554424	0.762706	-0.00744752	-0.00420445	-0.00531747	0.954494	0.939268	0.996152	0.998483	0.97358	0.998791	-0.0154432	0.184028	0.0384858	0.000692797	0.55095	0.0030995	0.00998351	0.731066	0.015317	0.0709586	-0.0872412	-0.0387311	0.168752	0.586382	0.386388	0.562554	0.776614	0.566227	-0.000638247	-0.0822233	-0.0374204	0.187703	0.599718	0.41837	0.566006	0.791022	0.595186	-0.00186323	0.0167915	0.00476116	0.7852	0.945947	0.963142	0.916662	0.980474	0.976544	-0.0147981	-0.255304	-0.0179953	0.0125918	0.78221	0.0439369	0.0834705	0.888237	0.115336	0.0322771	0.0535921	0.0152696	0.364824	0.825189	0.661825	0.781015	0.915127	0.793573	-0.00902612	0.0568278	-0.224481	0.00846076	-0.0624229	0.280946	0.00172367	0.899562	0.36633	0.55763	0.00722304	0.610261	0.0267341	0.951671	0.566474	0.691798	0.0302717	-0.0063498	0.0596796	-0.0443536	-0.017955	0.436824	0.79604	0.737838	0.704813	0.901424	0.8265	-0.0107284	-0.389945	-0.0226551	0.00345016	0.726641	0.0136584	0.0306664	0.848527	0.0441967	0.0498918	0.201591	0.0530408	0.000454849	0.41744	0.00209052	0.00484587	0.620417	0.00952962	0.0771414	0.437653	-8.3503	-7.35924	0.0335458	-0.0119768	-0.000626266	0.00194514	0.0855786	0.557436	0.606817	0.860876	0.992727	0.00807182	0.22682	0.841338	0.0120002	0.34196	0.898273	0.77696	0.926694	0.996338	0.0245121	0.364839	0.906228	0.0576081	0.00764764	-0.0128871	0.200616	0.0349903	0.10811	0.61656	0.273521	0.413517	0.792266	0.426717	0.00470285	-0.248798	-0.0188181	0.0572744	0.776383	0.162861	0.295713	0.884662	0.320332	0.0126714	-0.299277	-0.0225157	0.00957589	0.730479	0.0344035	0.0660394	0.855378	0.092946	0.0361859	0.0003752	-0.00202148	0.645911	0.975778	0.899205	0.897303	0.987153	0.946248	-0.0138325
P14550	AKR1A1	ENSG00000117448	0.000252731	0.0321321	0.830465	0.575945	0.819434	0.956438	0.74801	0.891379	-0.0122785	-0.00183108	0.0385816	0.63143	0.504543	0.747038	0.996503	0.693679	0.874853	-0.010839	0.764092	-0.043958	0.10359	0.555264	0.237604	0.389926	0.798611	0.408368	0.00800477	-9.59468e-05	0.0351086	0.885024	0.538986	0.820582	0.965163	0.72503	0.898515	-0.0123953	-0.000401587	0.0326243	0.907212	0.568374	0.834862	0.975003	0.738796	0.891781	-0.0127648	-0.0488813	0.0370409	0.776523	0.523969	0.805273	0.924883	0.707962	0.872605	-0.0120071	0.00040661	0.00926735	0.742018	0.877282	0.944969	0.855042	0.952104	0.96343	-0.0146131	0.123536	0.000210307	0.0350592	0.997044	0.107318	0.61128	0.997689	0.306782	0.0190356	-0.0120813	0.0034565	0.88502	0.952294	0.987372	0.979206	0.977868	0.993805	-0.0153038	0.0219916	0.0410088	0.727905	0.493697	0.771345	0.986889	0.701192	0.882255	-0.0114246	0.00278733	0.0343518	0.953297	0.55298	0.837064	0.973977	0.732949	0.879817	-0.0126101	0.0215999	0.0429545	0.692313	0.485067	0.775125	0.906175	0.697961	0.860225	-0.0114132	0.00794769	0.0372141	0.882426	0.545811	0.829351	0.968575	0.752024	0.898887	-0.0124659	0.0234868	0.0425547	0.656805	0.480332	0.759399	0.855458	0.70467	0.846041	-0.0110943	0.17237	0.0448577	0.0507098	0.426793	0.123392	0.186348	0.629923	0.23827	0.0167807	0.0189069	0.0413499	0.709305	0.486474	0.770715	0.931906	0.689626	0.866144	-0.0114118	-0.00130104	0.0246489	0.0349396	0.0308246	0.977059	0.69262	0.544905	0.614764	0.826054	0.850365	0.993	0.833172	0.73261	0.774249	0.888269	0.890606	-0.0124997	-0.013056	0.0504903	0.0531095	0.300935	0.371843	0.48298	0.596311	0.60734	0.633368	-0.00410992	0.296248	0.0507178	0.00974338	0.364966	0.0288915	0.0595866	0.568002	0.0760334	0.0387916	-0.0412751	0.0238718	0.412467	0.683524	0.589887	0.591623	0.825186	0.668568	-0.0072276	-0.201101	-1.50449	4.7397	0.018755	0.021888	0.0242346	0.100939	0.718422	0.658395	0.743572	0.710862	0.679947	0.21412	0.861645	0.833789	0.219806	0.881088	0.924867	0.862495	0.838929	0.819203	0.308498	0.904628	0.901482	0.00847386	-0.0132647	-0.0127445	-0.00198651	0.0348155	0.985253	0.564733	0.826255	0.993846	0.757949	0.885537	-0.0125035	0.159967	0.0458634	0.154775	0.422322	0.299128	0.46211	0.633032	0.46818	0.0033209	0.230509	0.0508252	0.0201254	0.367002	0.0549339	0.10281	0.575462	0.129758	0.0291677	-0.000141364	0.0350561	0.839953	0.539465	0.812436	0.964442	0.726561	0.895697	-0.0122388
P50395	GDI2	ENSG00000057608	0.000198095	-0.00568348	0.783741	0.871394	0.955145	0.94346	0.932392	0.97252	-0.014668	-0.000261397	-0.00372845	0.91087	0.916008	0.985727	0.996503	0.958326	0.993573	-0.0151601	0.344216	-0.033114	0.24525	0.482759	0.507486	0.576757	0.754099	0.65968	-0.00565215	-0.000153874	-0.0050977	0.70397	0.883693	0.918793	0.908516	0.936302	0.955164	-0.0141713	0.000681129	-0.00150906	0.747809	0.965741	0.946281	0.923357	0.983818	0.965532	-0.0147492	0.156769	-0.0149873	0.134944	0.670586	0.32312	0.493731	0.810546	0.487382	0.00211077	0.00166665	0.0363307	0.0258694	0.313818	0.0764187	0.0935028	0.60568	0.168597	0.0241864	-0.0274119	0.0148554	0.447639	0.673298	0.691434	0.884448	0.826929	0.82202	-0.00971104	0.033612	0.0150964	0.510099	0.668663	0.742798	0.872929	0.822789	0.857476	-0.0108334	-0.0375349	-0.00166814	0.32844	0.963361	0.612839	0.927017	0.982311	0.781117	-0.00782386	-0.0129739	-0.00724039	0.655628	0.837751	0.89771	0.806615	0.917688	0.924891	-0.0137003	0.0686811	0.0248626	0.0380685	0.50187	0.114483	0.321356	0.709601	0.268528	0.0179137	0.0600077	0.0217695	0.0660782	0.558279	0.182044	0.36745	0.760654	0.357516	0.0108807	0.0317401	0.00748579	0.325412	0.838504	0.610496	0.634503	0.928147	0.739914	-0.00770495	0.112195	0.00281398	0.0373589	0.934819	0.112658	0.155927	0.967253	0.223595	0.0181564	0.0461459	0.0116844	0.134779	0.745338	0.323904	0.594777	0.867147	0.517122	0.00209054	0.00675237	0.0794366	-0.00209729	0.0193868	0.806966	0.0359476	0.952518	0.599232	0.965945	0.109589	0.931841	0.151148	0.976281	0.763647	0.977196	0.204066	-0.0149585	0.0188628	0.0571187	0.0169138	0.0541688	0.637716	0.154802	0.248604	0.806305	0.300803	0.013448	0.252004	0.00984896	0.000267031	0.767298	0.00126265	0.00638542	0.874518	0.00887705	0.0843273	-0.0633352	-0.0207229	0.0381542	0.556979	0.115086	0.115842	0.733771	0.193245	0.0179721	-0.354658	6.26268	13.264	-0.0323387	0.0061767	-0.00195108	7.97562405163183e-07	0.0131461	0.0417502	0.315941	0.861136	0.956062	4.86666288485147e-06	0.0455341	0.124509	5.35684523259167e-05	0.160159	0.630112	0.521884	0.926694	0.976415	0.000118956	0.126286	0.290194	0.159935	0.032235	0.0169041	-0.0922785	-0.0204754	0.15825	0.576369	0.36642	0.481549	0.763826	0.517701	0.000180578	0.125702	0.00502701	0.0664934	0.884788	0.183605	0.317426	0.940164	0.345623	0.0108346	0.169854	0.00816051	0.00484667	0.810479	0.0185386	0.0443433	0.901778	0.0598379	0.045381	1.31249842163064e-05	-0.00545481	0.975499	0.87565	0.98738	0.994244	0.933414	0.99469	-0.0153039
P63104	YWHAZ	ENSG00000164924	-0.000431459	0.175891	0.6824	0.000790384	0.00350289	0.915861	0.00989453	0.0295442	0.0692082	0.000227925	0.172535	0.946739	0.00107003	0.00380148	0.996503	0.0135048	0.0394659	0.0680361	-0.0964805	0.198972	0.825863	0.00521102	0.00439289	0.940699	0.0951534	0.0311006	0.0768283	0.000344523	0.169769	0.557632	0.00100571	0.0035582	0.841238	0.0119142	0.026683	0.0695005	-0.00151156	0.172192	0.625771	0.00103748	0.00313864	0.876734	0.0113638	0.0273622	0.0718461	-0.0427344	0.176018	0.781211	0.000900409	0.0036653	0.925213	0.0104269	0.0322446	0.068559	-0.00205403	0.150131	0.0658277	0.00605999	0.000747804	0.180559	0.0890236	0.00510702	0.0917337	0.019386	0.17702	0.718442	0.000966178	0.00382956	0.95081	0.0165084	0.0506498	0.0684396	-0.0402204	0.176338	0.596482	0.00100872	0.0035512	0.903732	0.0166662	0.0423433	0.0695289	-0.00628451	0.157654	0.91097	0.00358426	0.0113189	0.997649	0.0379765	0.0813867	0.0526553	-0.0181855	0.169182	0.668784	0.00132747	0.00347559	0.815549	0.0140319	0.0165101	0.0693203	0.0763524	0.205689	0.115816	0.000232619	0.00110116	0.493028	0.00976495	0.0140353	0.0856329	0.071829	0.204484	0.132982	0.000258643	0.00122705	0.493585	0.0124084	0.0138888	0.0841089	0.0277106	0.18353	0.557268	0.000841294	0.00320508	0.804721	0.0209809	0.0221234	0.0704797	0.131779	0.181632	0.0952009	0.000453917	0.00094195	0.273052	0.00856431	0.00787405	0.0878271	0.0656734	0.193417	0.14592	0.00034124	0.00145423	0.609186	0.00793897	0.0185355	0.0823197	0.0599944	-0.0287565	0.183263	0.167307	0.136282	0.606675	0.0004644	0.00271733	0.00137953	0.00422793	0.443778	0.777623	0.00788707	0.0258549	0.0134539	0.0209606	0.0830697	0.0675155	0.0534248	0.190967	0.220409	0.000435883	0.00197784	0.517617	0.013855	0.0154797	0.0779339	0.247902	0.184998	0.0157068	0.000320864	0.000224649	0.0813678	0.00629264	0.00282604	0.108511	0.0114162	0.175128	0.800055	0.00107731	0.00406971	0.884553	0.0121476	0.0155539	0.0675607	-0.0401563	-1.30206	8.86287	0.168719	0.173443	0.175711	0.715419	0.727635	0.355529	0.00139576	0.00131297	0.00104621	0.00393162	0.00454429	0.00314644	0.829894	0.883827	0.826393	0.013875	0.0134501	0.0115277	0.0142505	0.030416	0.0311632	0.0680596	0.0664635	0.0718101	-0.00257684	0.171521	0.978603	0.00183487	0.00420137	0.991438	0.0214736	0.0312418	0.0671003	0.0524225	0.175499	0.60318	0.000832548	0.00366979	0.82069	0.0134531	0.0260768	0.0690549	0.15051	0.182212	0.0911948	0.000460779	0.00100367	0.253989	0.00871808	0.00781487	0.0875804	0.000743803	0.169689	0.229169	0.000960905	0.00204628	0.642666	0.0117997	0.0188384	0.0774474
P55072	VCP	ENSG00000165280	0.00035098	-0.0584768	0.620176	0.0912265	0.230157	0.895204	0.232476	0.417995	0.00730561	0.000582787	-0.0577753	0.799257	0.0975922	0.252039	0.996503	0.247391	0.482273	0.00591759	0.136677	-0.0797933	0.651182	0.100015	0.209002	0.867494	0.369584	0.376741	0.0102946	0.000338793	-0.0577168	0.394185	0.0930281	0.175988	0.749738	0.239208	0.356311	0.0114842	0.00277285	-0.0516701	0.182613	0.134722	0.10437	0.59882	0.30268	0.243256	0.0196106	0.106939	-0.0634453	0.299898	0.0694602	0.151813	0.657049	0.196184	0.305329	0.0136402	0.00128402	-0.0232485	0.0828328	0.516005	0.112609	0.212206	0.760615	0.222059	0.0183034	0.0585569	-0.0421293	0.0985112	0.222532	0.129533	0.736593	0.454959	0.339271	0.0161701	-0.0752326	-0.0427508	0.133461	0.216927	0.164632	0.625155	0.44198	0.375108	0.0125059	-0.00766324	-0.0656175	0.839407	0.0687239	0.187491	0.997649	0.216574	0.412068	0.0105133	-0.00659634	-0.0576707	0.81735	0.098478	0.253477	0.901888	0.250294	0.365985	0.00583059	0.0519071	-0.0341061	0.111448	0.351608	0.0729946	0.484611	0.584527	0.200217	0.0246898	0.0671937	-0.0269116	0.0356399	0.459301	0.0284014	0.282622	0.688461	0.105366	0.0387512	0.0462036	-0.0389067	0.143788	0.279346	0.0890733	0.433665	0.52716	0.211516	0.0216982	0.129039	-0.0479174	0.0143916	0.15489	0.0128818	0.0896479	0.340662	0.0479515	0.0503724	0.0233664	-0.0492496	0.44281	0.16816	0.189566	0.826421	0.371691	0.374861	0.0103444	0.00297914	0.0753734	-0.0563107	-0.0413041	0.912732	0.0428209	0.105904	0.255754	0.253242	0.0274877	0.973134	0.165478	0.270179	0.455277	0.413501	0.0758539	0.00589084	0.0398371	0.0538063	-0.0377671	0.0653293	0.286499	0.0463153	0.271662	0.526569	0.131667	0.031733	0.256311	-0.0434302	0.000158992	0.184394	0.000198222	0.00490974	0.372745	0.00265349	0.11024	-0.0875832	-0.0808734	0.00328933	0.018958	0.00333306	0.0201321	0.0816417	0.0133553	0.070443	-0.379707	4.50079	8.31918	-0.08789	-0.0558612	-0.0617627	5.82433951807893e-08	0.0711484	0.195641	0.00528887	0.112955	0.0804038	9.84311824601092e-08	0.042033	0.0929807	1.12467996094104e-05	0.313134	0.741022	0.0336421	0.265914	0.213489	1.01370993776251e-05	0.120023	0.244106	0.209234	0.0334441	0.021379	-0.0632938	-0.068606	0.326105	0.0595988	0.157016	0.655946	0.19057	0.296382	0.0132307	0.159082	-0.0462495	0.0177161	0.173051	0.0151423	0.187451	0.368526	0.066004	0.0483714	0.184529	-0.0443487	0.0017937	0.183534	0.00190944	0.0247403	0.379143	0.0121194	0.0784369	0.000556122	-0.0575962	0.184048	0.0923221	0.104489	0.589514	0.239214	0.260598	0.0194418
P60660	MYL6	ENSG00000092841	0.000467793	0.315963	0.823185	0.00230705	0.00782492	0.953934	0.019712	0.0493002	0.0576276	0.00497647	0.305806	0.462001	0.00329276	0.00611541	0.996503	0.0270667	0.0518501	0.0611946	0.489926	0.320073	0.575408	0.0233216	0.00541123	0.823962	0.187057	0.0358168	0.0733538	-0.000171989	0.320944	0.883867	0.00188486	0.00783021	0.96513	0.0175065	0.0451161	0.058052	-0.00174118	0.317693	0.776762	0.00219863	0.00740029	0.932791	0.0183591	0.0457645	0.0593233	0.0356695	0.316544	0.907039	0.0025419	0.00796877	0.971028	0.0203247	0.0509105	0.0573634	-0.00437419	0.218329	0.0457211	0.0402399	0.00398576	0.14217	0.2283	0.018431	0.067862	0.172002	0.271759	0.101498	0.00861077	0.0076926	0.738203	0.0641812	0.0733981	0.0583109	0.0780262	0.279226	0.600817	0.0075531	0.0257636	0.904798	0.0574779	0.129472	0.0404977	0.0652202	0.319076	0.560293	0.00308764	0.0123462	0.984776	0.0350731	0.0853735	0.0513785	0.00554301	0.320155	0.94764	0.00218712	0.00800615	0.970894	0.0194925	0.0297757	0.0572955	0.119015	0.36969	0.217712	0.000849299	0.0037425	0.61553	0.0187955	0.0294657	0.0682603	0.0669089	0.348149	0.482266	0.00172427	0.00626235	0.796379	0.0323258	0.0389456	0.0608516	0.0607178	0.341722	0.517018	0.00168576	0.00649899	0.777994	0.0299149	0.0358042	0.0603155	0.0710694	0.323531	0.651926	0.001744	0.0072445	0.812862	0.019608	0.0319188	0.0587443	0.00742043	0.317329	0.934032	0.00296107	0.00887017	0.986239	0.0286249	0.0556113	0.0562291	0.0917365	-0.138465	0.332132	0.250733	0.249997	0.206788	0.00132567	0.0208478	0.00458094	0.0101634	0.581428	0.418622	0.0159992	0.0934581	0.0302938	0.0383874	0.0658485	0.0546484	0.0601222	0.336254	0.486277	0.00171111	0.00697836	0.743062	0.0271946	0.0365574	0.0597325	0.120808	0.321244	0.555727	0.00184854	0.00747736	0.741273	0.0189869	0.0287827	0.0587252	0.173227	0.362385	0.050182	0.000532122	0.00129825	0.14141	0.00752722	0.00683949	0.0839325	0.734991	-13.3541	-15.9169	0.374954	0.270339	0.288285	0.000553381	0.0678792	0.39946	0.000188787	0.00947171	0.00600585	2.23675332995938e-05	0.00424397	0.0158383	0.00479721	0.306608	0.84783	0.00364548	0.0491333	0.0363267	0.000331606	0.0290349	0.0839637	0.139833	0.0674603	0.0480726	0.345274	0.37893	0.0672764	0.000448775	0.00165785	0.344182	0.00944507	0.0175414	0.0804534	-0.126752	0.306447	0.524786	0.00300594	0.00726529	0.775779	0.0290224	0.0407236	0.059145	0.0457651	0.318014	0.796087	0.00209797	0.00860733	0.898965	0.0222898	0.0347037	0.0566691	-0.000222579	0.320815	0.857793	0.00188723	0.00778799	0.970173	0.0178859	0.0460241	0.058131
P62917	RPL8	ENSG00000161016	-0.00150685	0.200067	0.21176	0.000822303	0.00268927	0.673863	0.0101786	0.0248766	0.0729856	-0.00586252	0.205931	0.132598	0.000613365	0.00189021	0.973209	0.0096098	0.0265937	0.0780004	0.753299	0.116998	0.129339	0.139772	0.00504757	0.434168	0.432963	0.0341995	0.0745146	-0.00154343	0.192963	0.0219883	0.000998501	0.000458921	0.22797	0.011847	0.00673655	0.0985833	-0.00116304	0.191518	0.738825	0.00118531	0.00399874	0.920524	0.012279	0.0315596	0.0683272	-0.122611	0.198713	0.487058	0.00106285	0.00461591	0.790351	0.0116116	0.03687	0.0652487	-0.00364288	0.0719484	0.00139279	0.186588	0.000522114	0.0110564	0.471136	0.00383347	0.0967786	0.039674	0.119482	0.475289	0.0290461	0.0681478	0.887948	0.134021	0.240243	0.0259179	0.127634	0.124611	0.102687	0.0218909	0.0231195	0.581622	0.111534	0.121068	0.0421072	-0.0310115	0.195735	0.631495	0.00171093	0.0040532	0.984776	0.0247863	0.0459571	0.0676195	0.0599974	0.203496	0.217497	0.000738155	0.0027418	0.426915	0.00971296	0.0140851	0.0727096	-0.0685595	0.161218	0.219337	0.0110941	0.00275851	0.616494	0.0779714	0.0245849	0.072623	-0.0663753	0.16148	0.227024	0.0110663	0.00282762	0.606457	0.0852807	0.0234592	0.0722699	-0.048204	0.172368	0.373201	0.00584248	0.00395085	0.677941	0.0578944	0.0253416	0.0674834	-0.0523476	0.187073	0.565359	0.00173093	0.00498312	0.754854	0.0194894	0.0243302	0.0641473	-0.0250685	0.182907	0.630337	0.00317791	0.00527639	0.90395	0.0298615	0.040113	0.0637993	-0.0367629	-0.0128467	0.184181	0.185951	0.428378	0.84147	0.00221373	0.00373392	0.00432611	0.00855224	0.736924	0.920988	0.0214809	0.031763	0.0290655	0.0339802	0.0666771	0.0571944	-0.0217924	0.183346	0.66437	0.00322813	0.00539245	0.850588	0.0392045	0.0308757	0.0634834	0.0941988	0.196022	0.429083	0.00109235	0.00433027	0.642295	0.0138543	0.0199564	0.0666632	-0.00169131	0.190619	0.973954	0.00191813	0.00592369	0.985683	0.0179149	0.0205639	0.0621181	-0.061268	2.10708	5.98016	0.186077	0.192465	0.189806	0.628264	0.623806	0.587965	0.00212064	0.00188572	0.00206021	0.00526893	0.00773323	0.00753029	0.77211	0.826659	0.910689	0.0182459	0.0169364	0.017972	0.0178418	0.0414131	0.0533125	0.0638198	0.0586762	0.0590673	0.0820282	0.206292	0.457006	0.00110606	0.00448982	0.751205	0.015929	0.0325017	0.0661395	-0.0391804	0.188467	0.735364	0.00175098	0.00559655	0.893355	0.0209359	0.0346932	0.0629438	-0.000710444	0.191034	0.994495	0.00150337	0.00592672	0.995913	0.0182867	0.026446	0.0621107	-0.0017596	0.191533	0.0131542	0.00104061	0.000291889	0.201995	0.0125002	0.00520681	0.104885
P39023	RPL3	ENSG00000100316	-0.00310626	0.186221	0.0107969	0.00179675	0.000847674	0.243637	0.0168963	0.0118399	0.0893058	-0.00575616	0.181593	0.147604	0.00290178	0.00772127	0.973209	0.0249314	0.059503	0.0578209	0.194512	0.169166	0.701106	0.0382342	0.0171098	0.892037	0.236262	0.0742868	0.0539327	-0.00123041	0.167862	0.074188	0.00504201	0.0048203	0.37518	0.0332007	0.0327849	0.0651105	-0.00389934	0.162787	0.272737	0.00640139	0.00910126	0.68358	0.0378593	0.0518041	0.0562774	-0.150417	0.176531	0.402756	0.00412048	0.0155653	0.729429	0.0278205	0.0753584	0.0476039	-0.00456051	0.0544184	0.000178137	0.344945	0.000125779	0.00249263	0.63437	0.00131464	0.116492	0.0428451	0.114125	0.473424	0.0520616	0.112187	0.886627	0.190671	0.313711	0.0183606	0.153257	0.120144	0.0680671	0.0389726	0.0273081	0.524489	0.157746	0.134037	0.0396312	-0.0128976	0.175853	0.844878	0.00552996	0.0161318	0.997649	0.0480465	0.0987338	0.047437	0.0725218	0.182163	0.143198	0.00283425	0.00754346	0.329774	0.023117	0.0285476	0.0581585	-0.000208654	0.166302	0.997083	0.0106319	0.0221187	0.998764	0.0759313	0.0907646	0.0424414	-0.0209285	0.157257	0.709374	0.0156266	0.0206293	0.907199	0.104288	0.0853458	0.0434679	-0.0153416	0.160637	0.781299	0.0117655	0.0212795	0.915466	0.0880826	0.0808556	0.0430111	-0.0542798	0.162891	0.558701	0.0071547	0.0186304	0.749463	0.0480129	0.0620798	0.0449665	0.0197172	0.17308	0.710562	0.00609495	0.0210828	0.93207	0.0449554	0.0960125	0.0434758	0.00590745	-0.031125	0.167759	0.171839	0.900807	0.633344	0.00620855	0.00813941	0.0224162	0.013625	0.968571	0.796207	0.0412692	0.0513669	0.0843776	0.0470871	0.0425659	0.0503088	0.00803821	0.169504	0.875337	0.00744749	0.0223143	0.953424	0.0636332	0.0796985	0.0426335	0.14122	0.174055	0.24438	0.00416729	0.011443	0.456823	0.0310696	0.0388851	0.0524952	0.0234707	0.173083	0.656717	0.00551901	0.0204592	0.78753	0.0361489	0.0515753	0.0439209	-0.0759859	0.610561	0.693309	0.160442	0.181315	0.180493	0.555898	0.888827	0.950743	0.0089871	0.00390221	0.0038921	0.0189818	0.0151246	0.0152444	0.721078	0.961827	0.987398	0.0485233	0.0272992	0.0271078	0.046857	0.0628704	0.0820717	0.0450313	0.0487582	0.0486409	0.107174	0.186522	0.340299	0.00363025	0.014313	0.668311	0.0334152	0.065137	0.049202	-0.035103	0.164307	0.766523	0.00717554	0.0216137	0.906264	0.0495298	0.0848148	0.0431069	0.00318492	0.166866	0.975802	0.00628346	0.0225813	0.984855	0.0438423	0.0687773	0.042457	-0.00131771	0.166626	0.0698611	0.00533685	0.00458791	0.391066	0.0349634	0.0324386	0.0658265
P08133	ANXA6	ENSG00000197043	-0.000649618	-0.23155	0.681373	0.00308704	0.00906296	0.91539	0.023773	0.0545189	0.0554956	-0.00144566	-0.23188	0.777621	0.0032536	0.00947615	0.996503	0.0268492	0.0668436	0.0548476	-1.59839	-0.0817609	0.0100238	0.402795	0.00067469	0.122995	0.699773	0.0107672	0.107471	0.001787	-0.239036	0.0431509	0.00187914	0.00134689	0.296528	0.017502	0.0137794	0.08341	-0.00884127	-0.258215	0.0545199	0.000851096	0.00126236	0.40845	0.00992607	0.0161699	0.0849615	0.276928	-0.254367	0.229111	0.00128859	0.00477236	0.599006	0.0129936	0.0371782	0.0647692	0.0052162	-0.0901534	0.000702545	0.219079	0.000305445	0.00661916	0.508006	0.00253944	0.104255	-0.0157843	-0.159418	0.833981	0.0317148	0.0951395	0.969807	0.141353	0.286521	0.0208658	-0.0137515	-0.160309	0.897193	0.0309003	0.0964491	0.981982	0.136541	0.274845	0.0206582	-0.0766231	-0.217628	0.359741	0.00670029	0.0231529	0.93347	0.0536857	0.123163	0.0420857	0.0782724	-0.218675	0.218575	0.00522296	0.00461378	0.427302	0.0344714	0.0200997	0.0652554	0.113045	-0.187502	0.120782	0.0230627	0.00294646	0.498979	0.121927	0.0255507	0.0716821	0.142287	-0.173601	0.0465926	0.0342519	0.00135145	0.322715	0.162451	0.0146816	0.0827472	0.207148	-0.158004	0.00295894	0.0447366	0.000117136	0.0611092	0.186479	0.00221213	0.116617	0.22535	-0.22117	0.0568201	0.00400933	0.00159666	0.199601	0.0323771	0.0112729	0.0803913	0.109008	-0.200436	0.108042	0.0122172	0.00277683	0.551848	0.0686795	0.0271496	0.0730705	0.141988	-0.0918686	-0.209329	-0.288084	0.0182356	0.269251	0.00651484	0.000552605	0.000618885	0.00249414	0.166825	0.48834	0.0424173	0.00936036	0.00787524	0.0147373	0.0943944	0.0751735	0.213741	-0.160102	0.000893535	0.0385962	3.98870187432373e-05	0.0292443	0.165677	0.00109218	0.132085	0.193723	-0.225828	0.212987	0.0037414	0.00466049	0.419243	0.0292792	0.0209776	0.0655991	0.170766	-0.189185	0.0107113	0.0150157	0.000386255	0.0466108	0.0704627	0.00284137	0.100989	0.250112	-7.71025	-14.7064	-0.215553	-0.273463	-0.263375	0.129263	0.165255	0.303816	0.0059034	0.000645423	0.000980981	0.00319792	0.00175087	0.00270705	0.263576	0.469448	0.797244	0.03642	0.0086851	0.0111428	0.0121707	0.0174038	0.0288983	0.0710392	0.0802724	0.073989	0.180606	-0.202498	0.20971	0.0131631	0.00460834	0.542027	0.0730679	0.0330807	0.0657621	0.142179	-0.226494	0.347722	0.00383086	0.00652111	0.653151	0.0334207	0.0379571	0.0607199	0.225676	-0.220673	0.0920279	0.00444121	0.00244211	0.255784	0.0351788	0.0143226	0.0749146	0.00169393	-0.23699	0.0696486	0.00210832	0.00201062	0.391025	0.0193405	0.0186211	0.0776989
P01011	SERPINA3	ENSG00000196136	-0.0204181	1.36433	0.0111124	0.000558677	0.000330751	0.245938	0.00789418	0.00658434	0.102397	-0.0120053	1.26568	0.648374	0.00182411	0.00757785	0.996503	0.0186368	0.0590175	0.0580926	1.75831	0.999309	0.602783	0.0657071	0.0268072	0.842392	0.306217	0.0986077	0.0462475	-0.0142449	1.25617	0.00149232	0.00114949	5.83049604921132e-05	0.0816231	0.012944	0.0016804	0.126961	0.0247201	1.30631	0.299487	0.00117857	0.00417025	0.702685	0.012279	0.0323404	0.0677156	-2.28472	1.388	0.0527002	0.000592923	0.00127851	0.379779	0.00788612	0.0173553	0.0835299	-0.0312121	0.644914	0.000182708	0.103761	2.84755285622255e-05	0.00253364	0.361504	0.000418943	0.136607	0.662166	1.04273	0.104591	0.009443	0.00855572	0.743414	0.0681396	0.0784421	0.0567571	0.885301	1.08966	0.124876	0.00683331	0.00984193	0.618782	0.0541894	0.076087	0.0547068	0.115828	1.13577	0.789286	0.00639404	0.0231509	0.995036	0.0524845	0.123163	0.0420871	-0.23616	1.18262	0.471394	0.00349167	0.00648347	0.673394	0.0264668	0.025504	0.0603501	-0.702895	0.934304	0.0601977	0.0269764	0.00142883	0.387397	0.133635	0.0165959	0.0819612	-0.845109	0.865156	0.021248	0.0391543	0.000586402	0.226372	0.174394	0.00859966	0.094454	-0.983148	0.865231	0.00624068	0.0337162	0.000197017	0.0922781	0.158942	0.00314414	0.109522	-1.98393	1.10608	0.000948115	0.00401151	3.49297140960152e-05	0.0209985	0.0323771	0.000815097	0.13291	-0.433824	1.10412	0.213214	0.0074399	0.00358384	0.679198	0.0504972	0.0321879	0.0693969	-0.441161	-0.151232	1.16278	1.24799	0.155416	0.725322	0.00371982	0.00367886	0.0028324	0.00711109	0.469152	0.852841	0.0301805	0.0313637	0.0218977	0.0299622	0.0727857	0.059909	-0.648166	1.01548	0.0527155	0.0132103	0.00118584	0.244696	0.088343	0.0110889	0.085218	-1.34865	1.17488	0.090042	0.00312896	0.00184374	0.249725	0.0265583	0.0113294	0.078937	-0.249851	1.17713	0.471672	0.00410606	0.00601431	0.642879	0.0297795	0.0207943	0.0618974	-0.319113	-11.2337	-35.2604	1.21953	1.27411	1.28812	0.707005	0.696488	0.63368	0.00266732	0.00214231	0.00182188	0.00726638	0.00700938	0.00675056	0.825621	0.868401	0.922107	0.0211523	0.018444	0.0165361	0.0226312	0.0389468	0.0496112	0.0591428	0.0601206	0.060673	-0.424839	1.16683	0.565942	0.00570075	0.00661127	0.818521	0.0444774	0.0407894	0.06052	-1.46902	1.14753	0.0571489	0.0038778	0.00126876	0.295659	0.0336074	0.0127107	0.0842588	-1.71083	1.12951	0.0121585	0.00401222	0.000332278	0.0763517	0.0334308	0.0037304	0.103085	-0.0161803	1.2429	0.000602049	0.00119877	2.50704639885444e-05	0.0620031	0.0135706	0.000982966	0.138311
P37802	TAGLN2	ENSG00000158710	0.000339855	0.20521	0.817182	0.00471697	0.0152235	0.952269	0.0313815	0.0754726	0.0479292	-0.00515283	0.220989	0.27753	0.00245649	0.00865224	0.981996	0.0223916	0.063226	0.0561693	1.43566	0.0767339	0.0173934	0.420409	0.0017194	0.161152	0.711177	0.0181182	0.0922998	-0.00196863	0.211267	0.0161388	0.0028687	0.000903204	0.191896	0.023307	0.0105453	0.0890711	-0.00442834	0.20092	0.305105	0.00562949	0.00885894	0.70362	0.0346471	0.0509528	0.0566753	-0.011738	0.208171	0.956362	0.00461936	0.0156139	0.985831	0.0299831	0.075376	0.0475582	-0.00106058	0.175338	0.496465	0.0219015	0.0291369	0.684401	0.167127	0.0836631	0.0386655	-0.0118142	0.189862	0.874319	0.0101939	0.0362917	0.977205	0.0713205	0.168218	0.0353872	0.240772	0.196999	0.0211907	0.00661753	0.00255576	0.378193	0.0531881	0.035827	0.074262	0.101437	0.19809	0.191796	0.00774972	0.0208782	0.871064	0.0578474	0.114575	0.0436204	-0.150109	0.174734	0.0103273	0.0139663	0.000575954	0.0607065	0.0665337	0.00500859	0.0947044	0.0211103	0.21638	0.756191	0.00537426	0.0148987	0.925665	0.0520185	0.070427	0.048245	-0.00192398	0.20654	0.977068	0.00788789	0.0156309	0.994056	0.0704348	0.0703836	0.0475423	-0.107321	0.167127	0.101421	0.0259054	0.00406727	0.366266	0.137972	0.0258991	0.0670666	-0.000891751	0.207322	0.993572	0.0041901	0.0156368	0.997575	0.033329	0.0549495	0.0475367	-0.0853054	0.177059	0.174453	0.0168704	0.0068168	0.639282	0.0852793	0.0469595	0.060074	-0.0977474	0.163049	0.186528	0.27053	0.0802955	0.0332714	0.00933826	0.000400018	0.00370511	0.000995316	0.349096	0.1447	0.0541752	0.00746456	0.0261354	0.00789359	0.0689166	0.0883534	-0.0623463	0.182745	0.304004	0.0143765	0.0101226	0.597945	0.0930797	0.0464514	0.0542945	0.247066	0.217834	0.085011	0.0023972	0.00388121	0.239808	0.0224709	0.0186366	0.0682461	-0.117578	0.172655	0.058844	0.0175906	0.00286723	0.157981	0.0777289	0.0119646	0.07261	-0.214653	2.25594	-6.70942	0.187343	0.228544	0.225045	0.159418	0.662504	0.613387	0.0096319	0.00215222	0.00238052	0.00636865	0.00879696	0.00851553	0.307375	0.849184	0.916403	0.0507135	0.0184913	0.0194994	0.0204469	0.0449935	0.0575742	0.0610644	0.0567787	0.0572578	-0.134207	0.179995	0.313995	0.0173015	0.0103422	0.645712	0.0867208	0.0534161	0.0539799	0.0246911	0.206528	0.860252	0.00446094	0.0169376	0.947391	0.0365778	0.0710241	0.0467168	0.0653204	0.209312	0.599775	0.00387932	0.0149827	0.778392	0.0328551	0.0507862	0.0485277	-0.00201881	0.209187	0.0194391	0.00317629	0.00106384	0.23947	0.0253447	0.0122158	0.0867565
P27348	YWHAQ	ENSG00000134308	0.000235958	-0.0662851	0.826542	0.207031	0.449096	0.954861	0.397097	0.626141	-0.00295618	0.000814196	-0.066929	0.81517	0.20571	0.447606	0.996503	0.399725	0.663336	-0.00290489	-0.255129	-0.050758	0.573952	0.483484	0.377545	0.823326	0.754099	0.546916	-0.000306935	0.000961762	-0.0667838	0.110837	0.197542	0.129693	0.452726	0.388007	0.296025	0.0161512	-0.00460194	-0.0759667	0.144471	0.146431	0.150897	0.552421	0.320054	0.30924	0.013947	0.373907	-0.0899854	0.0161023	0.0842882	0.0251383	0.314322	0.221024	0.0999836	0.0405544	0.00292921	0.0208998	0.00619142	0.683477	0.0217893	0.0327776	0.859784	0.0673742	0.0429868	-0.0579255	-0.0165583	0.263704	0.743052	0.500566	0.820394	0.866445	0.692805	-0.00466684	0.0262584	-0.0174404	0.72054	0.731166	0.878775	0.937041	0.859068	0.936229	-0.0134713	-0.00271447	-0.0577666	0.962416	0.290811	0.564112	0.998483	0.521166	0.750273	-0.00653013	-0.0479647	-0.0752101	0.268094	0.153833	0.248575	0.481796	0.336603	0.360562	0.00612924	0.155097	0.00134524	0.00149914	0.980111	0.00292183	0.0872203	0.991373	0.0254147	0.0718019	0.168929	0.00894468	0.000416815	0.867292	0.000886835	0.0378763	0.939941	0.0111155	0.0886728	0.14778	-0.00935158	0.00179903	0.859847	0.00345788	0.0463788	0.939152	0.0232048	0.0693934	0.410917	-0.0382883	8.70463970848578e-08	0.413163	2.62799433926411e-07	0.000336173	0.618703	3.13167401753862e-05	0.195745	0.0620322	-0.044942	0.17951	0.405165	0.185697	0.646667	0.625398	0.370573	0.0106608	0.0787213	0.068752	-0.0503931	-0.0565813	0.0552442	0.226527	0.333124	0.31043	0.0725286	0.178854	0.289311	0.438631	0.549327	0.511682	0.182956	0.289799	0.0249765	0.0113247	0.201811	0.00647678	2.4810104167678e-06	0.896941	6.70729468109209e-06	0.00112725	0.948948	0.00030935	0.155746	0.537226	-0.0370026	9.01666865044502e-08	0.430927	2.71052523072277e-07	0.000174112	0.627393	3.67299945300047e-05	0.196717	-0.0920676	-0.0904048	0.044125	0.0887421	0.0600224	0.128418	0.232986	0.117698	0.0278334	-0.377368	4.36179	11.5198	-0.0960013	-0.0694998	-0.0750471	0.00061174	0.251676	0.238645	0.0594806	0.197105	0.161742	0.00126601	0.192701	0.185619	0.00516325	0.566087	0.760848	0.173304	0.382993	0.341524	0.00604346	0.326958	0.367714	0.0842896	0.0101721	0.0107511	0.0144044	-0.0625015	0.883435	0.258978	0.453801	0.962284	0.477804	0.596093	-0.00314029	0.403264	-0.0382501	5.51458286435874e-05	0.439051	0.000130808	0.0224182	0.647058	0.00295827	0.115955	0.483793	-0.0323444	2.06947463434253e-08	0.486832	6.47192067669673e-08	7.99231103783086e-05	0.682324	1.19021703111442e-05	0.214358	0.000943061	-0.0657183	0.138624	0.205247	0.154529	0.520026	0.399528	0.335053	0.013475
Q93077	H2AC6	ENSG00000180573	0.00175772	0.211925	0.355764	0.0232121	0.0361674	0.774062	0.0937221	0.129352	0.0351699	-0.00320849	0.23162	0.6027	0.0141095	0.0484341	0.996503	0.0691946	0.183205	0.0308252	-0.445744	0.218073	0.569927	0.0833823	0.189288	0.822188	0.33996	0.353496	0.0120598	-0.00014612	0.222535	0.89166	0.0171444	0.0575912	0.967981	0.0775765	0.173633	0.0284564	-0.00868083	0.199089	0.116808	0.030862	0.0189397	0.523854	0.112284	0.0823706	0.045409	-0.0583018	0.227076	0.833966	0.0166766	0.0542793	0.944094	0.0737742	0.162599	0.0291248	0.00384588	0.273555	0.0567126	0.00565345	0.0109716	0.164001	0.0861286	0.0400115	0.053113	0.289252	0.213665	0.00246888	0.0210795	0.000682769	0.476592	0.109938	0.0217329	0.0930141	0.258245	0.230171	0.0585017	0.0152134	0.0112597	0.499498	0.0882568	0.0818155	0.0527324	-0.0599459	0.183728	0.554436	0.0573653	0.102782	0.984776	0.194423	0.292516	0.0196922	-0.0158651	0.219696	0.836457	0.0199691	0.0543155	0.91157	0.0853578	0.119355	0.0291148	0.086215	0.259903	0.327318	0.00953202	0.0342817	0.714385	0.0711616	0.120854	0.0359644	0.0515903	0.245661	0.551965	0.0144669	0.0464609	0.839083	0.100178	0.147802	0.0314451	0.0532836	0.243131	0.532364	0.0134498	0.0456274	0.789097	0.0954243	0.136177	0.0317148	0.231163	0.238048	0.105492	0.0101894	0.0148933	0.290592	0.0583848	0.0531099	0.0482503	-0.0314697	0.210572	0.700828	0.029533	0.055261	0.927937	0.123671	0.175508	0.0290783	0.0401158	-0.0431294	0.228366	0.180494	0.582779	0.667249	0.0152387	0.0686272	0.0511464	0.117789	0.825506	0.817809	0.0752579	0.196981	0.145938	0.215237	0.0302423	0.0177559	0.141879	0.271206	0.0706822	0.00497469	0.0115453	0.284645	0.0502886	0.0508414	0.0523644	0.228251	0.232803	0.222171	0.0125321	0.0281662	0.430417	0.0642718	0.0746587	0.0391704	0.0384567	0.231374	0.636647	0.0157199	0.0532048	0.77297	0.0725766	0.107116	0.0296489	0.287457	-2.92233	-19.6704	0.244318	0.188337	0.191459	0.14702	0.663306	0.253064	0.0093601	0.0490155	0.043493	0.0207103	0.117512	0.0670856	0.28991	0.84949	0.767659	0.0495636	0.152844	0.142167	0.0499582	0.233093	0.202568	0.0437401	0.0177921	0.0263576	0.171583	0.25265	0.321975	0.0102963	0.0363721	0.65293	0.0624733	0.115186	0.0353541	0.139982	0.23018	0.442011	0.0141383	0.0442336	0.720661	0.0750547	0.13661	0.0324231	0.225323	0.236124	0.162343	0.0113239	0.0223369	0.364728	0.0631981	0.0683288	0.0426185	-0.000819692	0.223142	0.468483	0.0166142	0.0446514	0.812794	0.0760694	0.149626	0.0322821
Q6BDS2	UHRF1BP1	ENSG00000065060	0.000755634	-0.0600005	0.522423	0.297077	0.509803	0.863328	0.501616	0.675423	-0.00491441	0.00306514	-0.0632718	0.422303	0.274428	0.453129	0.996503	0.477406	0.667457	-0.00309412	0.645388	-0.113787	0.202728	0.159641	0.318941	0.527882	0.460836	0.493173	0.00272874	-0.000507465	-0.0536778	0.445205	0.348399	0.471985	0.782665	0.553255	0.660138	-0.00375149	0.00371805	-0.0468007	0.28537	0.41713	0.362127	0.693362	0.613559	0.538312	0.000367006	0.203336	-0.0688842	0.237223	0.235237	0.310495	0.604923	0.438246	0.475279	0.00272249	-0.00273407	-0.118724	0.0262152	0.0465621	0.030815	0.0943112	0.244657	0.0873129	0.0378306	0.0856025	-0.0846856	0.148036	0.142959	0.128793	0.775262	0.3484	0.33827	0.0162574	-0.124809	-0.0860549	0.135501	0.136671	0.120298	0.625155	0.3343	0.312224	0.0172976	-0.0511287	-0.081752	0.416065	0.170828	0.333659	0.959595	0.375384	0.567975	0.00163137	0.00506166	-0.0540757	0.915428	0.351528	0.622476	0.953834	0.562105	0.705678	-0.00800628	-0.045346	-0.0745093	0.406348	0.226501	0.442884	0.767086	0.458703	0.616366	-0.00274125	-0.0707204	-0.0860401	0.187389	0.161694	0.26165	0.566006	0.390046	0.45005	0.00534509	-0.0282784	-0.0657827	0.593169	0.276479	0.542455	0.827169	0.52457	0.685459	-0.00587465	-0.0872597	-0.0608018	0.325991	0.287917	0.385727	0.559164	0.501767	0.527226	-0.000611875	0.0277163	-0.0446107	0.58508	0.453117	0.553758	0.888824	0.663072	0.715495	-0.00624111	-0.0247595	-0.0191586	-0.0582981	-0.0277743	0.584451	0.754814	0.313072	0.644863	0.55348	0.882733	0.825613	0.870771	0.527874	0.793266	0.688419	0.914953	-0.00623327	-0.0136475	-0.0569488	-0.0738683	0.243629	0.214918	0.325051	0.540745	0.450115	0.48704	0.00203587	-0.0581185	-0.0566972	0.61694	0.32403	0.567234	0.785536	0.527907	0.669619	-0.00661627	0.000507895	-0.0535105	0.991974	0.363288	0.643102	0.996164	0.568138	0.714208	-0.00857727	0.049152	0.293466	12.5868	-0.0496343	-0.0220572	-0.0218432	0.690293	0.943017	0.231526	0.392474	0.704279	0.704069	0.59387	0.924649	0.451894	0.815887	0.979963	0.758268	0.595477	0.834717	0.834597	0.677456	0.948382	0.62385	-0.00733269	-0.0143826	-0.00309792	0.0589075	-0.042727	0.583865	0.479942	0.553221	0.826484	0.688279	0.681512	-0.00622596	-0.0328012	-0.0558396	0.771586	0.333125	0.616496	0.907942	0.551433	0.73644	-0.00791683	-0.076785	-0.05886	0.443672	0.306027	0.479062	0.658516	0.519392	0.60011	-0.00398315	-0.000433609	-0.0543129	0.536525	0.343007	0.522039	0.849623	0.547908	0.700283	-0.0053213
P35527	KRT9	ENSG00000171403	0.00373444	-0.259707	0.244753	0.0972207	0.160765	0.703763	0.241924	0.335154	0.0127704	0.00562711	-0.250728	0.588698	0.113062	0.273773	0.996503	0.27163	0.502764	0.00465174	0.403001	-0.360549	0.762485	0.0921953	0.167077	0.919788	0.357668	0.325884	0.0142791	0.000394628	-0.23564	0.827553	0.132372	0.315878	0.948286	0.299485	0.512284	0.00247864	0.00985566	-0.218578	0.29846	0.165212	0.184184	0.702295	0.346107	0.349973	0.0108709	0.766266	-0.287524	0.10098	0.068432	0.0821776	0.451895	0.194613	0.210248	0.0229102	-0.00203832	-0.305159	0.550329	0.0673457	0.1856	0.724394	0.293389	0.317303	0.0106688	-0.0058554	-0.27774	0.971418	0.0836619	0.221851	0.993674	0.251833	0.456158	0.00792842	-0.651585	-0.298163	0.00414865	0.0556503	0.00358942	0.262422	0.195828	0.0426534	0.0693744	-0.249512	-0.275941	0.146206	0.090273	0.123453	0.849786	0.25739	0.32489	0.016903	0.0400004	-0.227167	0.757857	0.151379	0.302278	0.871473	0.333027	0.415603	0.00313386	-0.281125	-0.355721	0.05724	0.032995	0.0516404	0.380546	0.149487	0.160085	0.0298689	-0.132588	-0.29373	0.364804	0.0810065	0.209942	0.717681	0.266026	0.390181	0.00870861	-0.100332	-0.273497	0.486113	0.0972887	0.248529	0.760634	0.292424	0.417041	0.00613202	-0.0472498	-0.238912	0.845389	0.127318	0.311055	0.927	0.301659	0.453908	0.00269484	-0.132324	-0.281829	0.338475	0.0828743	0.196237	0.760481	0.241009	0.383633	0.00981361	-0.0842582	-0.0626831	-0.254494	-0.292698	0.494718	0.712387	0.107121	0.0813488	0.24596	0.215841	0.77549	0.844893	0.272196	0.220238	0.404805	0.333565	0.00634039	0.00841664	-0.159313	-0.295236	0.231508	0.0699433	0.151508	0.528537	0.237046	0.29634	0.0137769	-0.406068	-0.259968	0.198694	0.0965551	0.135642	0.402178	0.246217	0.237251	0.0154668	0.0252943	-0.231743	0.854207	0.149662	0.305592	0.920465	0.32981	0.407023	0.00299049	0.513625	3.44472	13.7065	-0.196715	-0.270506	-0.274658	0.12511	0.762088	0.639128	0.210694	0.0946938	0.0880842	0.0954461	0.220689	0.206932	0.25735	0.90203	0.92316	0.404323	0.235409	0.228011	0.163755	0.35796	0.390983	0.020817	0.00807242	0.00906954	-0.0685026	-0.251377	0.815366	0.129144	0.302424	0.938023	0.314693	0.455785	0.00315156	-0.224309	-0.25365	0.466156	0.107383	0.238086	0.734845	0.276937	0.408117	0.00684154	-0.176091	-0.250624	0.519521	0.111195	0.252389	0.717856	0.277677	0.381573	0.00594282	-0.0012938	-0.233291	0.498083	0.135528	0.256923	0.831625	0.305373	0.458626	0.00566839
P30041	PRDX6	ENSG00000117592	5.08949845918985e-05	0.0693704	0.95858	0.147231	0.338225	0.989186	0.32002	0.528622	0.00140914	-0.00068234	0.0714975	0.829556	0.137885	0.330896	0.996503	0.309691	0.559764	0.00174563	0.861053	0.0186875	0.031449	0.767513	0.0159526	0.213375	0.908548	0.0712656	0.0551256	-0.000789797	0.0716243	0.150571	0.13003	0.120527	0.511979	0.295919	0.282213	0.0172686	0.00392264	0.0794387	0.168752	0.0935339	0.121908	0.581322	0.237806	0.269561	0.0172283	-0.0233982	0.0712727	0.869997	0.141083	0.33416	0.957899	0.311143	0.497505	0.00159487	-0.00259615	-0.0105242	0.00715304	0.820005	0.0230242	0.0368784	0.927782	0.0702366	0.0421685	0.0180366	0.0236511	0.70011	0.605189	0.806841	0.95081	0.783602	0.889187	-0.0121303	-0.0271795	0.0233352	0.681271	0.610186	0.798645	0.928073	0.786545	0.892517	-0.0119701	-0.0428495	0.0768109	0.410674	0.120745	0.157509	0.956936	0.30568	0.373648	0.0131828	-0.00867826	0.067808	0.826117	0.159538	0.330578	0.90664	0.343634	0.443479	0.00176042	-0.0573555	0.0452425	0.204307	0.373291	0.150853	0.603455	0.603755	0.31958	0.0137365	-0.0609318	0.0431037	0.170439	0.396262	0.131882	0.549446	0.632194	0.292887	0.0157736	-0.0528332	0.0498795	0.227434	0.3171	0.163015	0.539195	0.562149	0.314546	0.0125594	-0.078515	0.0646338	0.286132	0.173213	0.191332	0.519532	0.364947	0.321201	0.0101232	0.00070708	0.0705699	0.986627	0.154647	0.334655	0.997695	0.354345	0.527849	0.00158522	-0.016657	-0.0385139	0.0672121	0.0713791	0.657817	0.45657	0.162316	0.161167	0.303314	0.186022	0.864005	0.663743	0.352766	0.343029	0.467638	0.299028	0.00310619	0.0107175	-0.0443141	0.0546064	0.274785	0.269652	0.183934	0.571843	0.509643	0.337059	0.0108071	-0.00724527	0.0699594	0.940177	0.144133	0.333757	0.970846	0.319081	0.455789	0.00162679	-0.011341	0.0672311	0.786776	0.169778	0.322633	0.874271	0.357907	0.424173	0.00215138	-0.100737	1.59916	9.37885	0.0621096	0.0842881	0.0825106	0.324686	0.644311	0.291137	0.196978	0.0871724	0.0912465	0.20569	0.220766	0.140434	0.504934	0.838603	0.796564	0.387041	0.223268	0.233838	0.298806	0.35799	0.309917	0.0090911	0.00806706	0.0150535	-0.109275	0.0500774	0.220068	0.317019	0.157333	0.553143	0.541378	0.296846	0.0132	-0.117015	0.0625273	0.211083	0.190029	0.152661	0.53386	0.391513	0.307775	0.013661	-0.0748492	0.0652604	0.368391	0.172082	0.222991	0.590466	0.36296	0.349793	0.00784963	-0.0006261	0.0705805	0.280914	0.136944	0.189715	0.689037	0.307426	0.380711	0.0103324
P12110	COL6A2	ENSG00000142173	-0.00288844	-0.175425	0.346396	0.240192	0.272938	0.770517	0.438384	0.464868	0.00469852	0.00671961	-0.211612	0.498649	0.160525	0.338483	0.996503	0.339604	0.567864	0.00139741	-2.85151	0.103605	0.0257212	0.607741	0.0503118	0.195429	0.83186	0.147851	0.035367	0.00256712	-0.197421	0.135791	0.182214	0.1429	0.489152	0.369058	0.314328	0.014671	-0.00473176	-0.199028	0.601377	0.186561	0.389402	0.866611	0.373025	0.562757	-0.000767882	-0.404032	-0.166627	0.36672	0.270165	0.282963	0.706707	0.474586	0.448146	0.00414603	-0.00478111	-0.165456	0.132367	0.282839	0.254344	0.294556	0.577211	0.394093	0.00582391	0.187326	-0.107036	0.218571	0.470848	0.370755	0.810793	0.687178	0.59728	-1.74257e-06	-0.226066	-0.10857	0.293807	0.46549	0.455846	0.77321	0.680687	0.66022	-0.0032102	-0.310349	-0.239682	0.0575324	0.120639	0.0797466	0.724764	0.30568	0.25234	0.0235413	0.537135	-0.0770483	6.57211865878863e-06	0.580273	1.59018915529591e-05	0.00050763	0.751471	0.000486719	0.143344	0.403624	-0.0217842	0.00390475	0.888253	0.00651762	0.126194	0.949207	0.041361	0.0602741	0.403729	-0.0176706	0.00334361	0.909251	0.00565686	0.103513	0.959827	0.0364113	0.0623196	0.568034	0.0191851	1.92623808470721e-05	0.895625	4.45590050536797e-05	0.00391533	0.95464	0.00116669	0.129656	0.172543	-0.182741	0.455242	0.220155	0.321952	0.672974	0.427152	0.465548	0.00216636	0.328545	-0.0880596	0.0119559	0.560444	0.0177891	0.27917	0.747388	0.0869089	0.0459916	0.424017	-0.287654	-0.115601	-0.301023	0.000225506	0.075379	0.418384	0.0583272	0.000458632	0.0724847	0.0167419	0.232752	0.628593	0.178475	0.00648804	0.151727	0.0985921	0.0251793	0.347263	-0.0719181	0.00573667	0.633979	0.00919951	0.0756144	0.803289	0.0437005	0.0556955	0.182408	-0.185642	0.546683	0.215456	0.35324	0.735882	0.413311	0.474262	0.000748235	0.762875	0.0138703	4.23204160675104e-10	0.916023	1.3361832424924e-09	3.02717323642673e-07	0.958496	5.16033968250564e-07	0.260228	1.65039	-21.6471	-52.2579	-0.0603789	-0.25174	-0.223965	5.5868951757466e-08	0.0451633	0.0600822	0.65411	0.0988638	0.14039	1.57275805145327e-07	0.0472931	0.0600995	1.10649175224274e-05	0.258855	0.637205	0.808375	0.242497	0.308652	1.42417510064954e-05	0.129261	0.189678	0.203468	0.0316617	0.0280291	1.13078	0.0144632	3.03231174367743e-05	0.921779	6.83833310775749e-05	0.0130294	0.963831	0.00258918	0.1248	-0.0296945	-0.197189	0.919658	0.190343	0.421742	0.965928	0.391518	0.584207	-0.00200148	0.150546	-0.184991	0.564476	0.217753	0.35883	0.751597	0.423125	0.489467	0.000504962	0.00248415	-0.19454	0.171548	0.189138	0.170828	0.578367	0.379456	0.358197	0.0119401
P55084	HADHB	ENSG00000138029	0.00177766	-0.113605	0.0354471	0.00602438	0.0052256	0.387772	0.0368719	0.0380779	0.0634629	-0.000557548	-0.100783	0.839752	0.0169406	0.0471483	0.996503	0.0781656	0.180284	0.0312263	-0.44198	-0.0461457	0.165684	0.363226	0.0409791	0.485487	0.667038	0.12956	0.0389265	0.00125347	-0.104028	0.00795423	0.0104199	0.00150627	0.146982	0.0548252	0.0148778	0.0818193	0.00284587	-0.0974794	0.253758	0.0194236	0.0242021	0.667026	0.0819231	0.0957914	0.041745	-0.286756	-0.0829244	0.0198113	0.0451943	0.00315558	0.325275	0.145858	0.0293963	0.0707023	-2.49638e-05	-0.10116	0.978084	0.0233349	0.0626072	0.988967	0.17314	0.145437	0.0271977	0.0482902	-0.102242	0.265628	0.0167628	0.0336247	0.820394	0.0951326	0.162066	0.036528	-0.0926813	-0.103707	0.129793	0.0149414	0.0197929	0.622413	0.0877625	0.111591	0.0444116	-0.0206164	-0.106679	0.651511	0.014697	0.0503923	0.984776	0.0848023	0.19442	0.0304657	0.0966669	-0.0812328	0.00427232	0.0464613	0.000799338	0.0336385	0.151357	0.00624068	0.0901281	0.00591227	-0.0997353	0.880795	0.0261139	0.0475857	0.967661	0.130971	0.151568	0.0310886	-0.00939807	-0.106357	0.808621	0.0179343	0.0467295	0.947624	0.112825	0.148412	0.0313592	0.0299142	-0.0910362	0.432831	0.0376322	0.0353405	0.720825	0.168799	0.114158	0.0355132	-0.0615088	-0.106221	0.336949	0.0108362	0.0302968	0.567438	0.0610939	0.0883066	0.0377953	0.0869461	-0.0739688	0.0166521	0.0802937	0.00276985	0.319232	0.235992	0.0271425	0.0731067	0.0959263	-0.194616	-0.0843149	-0.154772	0.00288206	7.8338195567179e-06	0.0381336	0.00024523	0.000570491	2.82539698571091e-06	0.0647217	0.00209196	0.138805	0.00547444	0.00749401	0.000205224	0.0955369	0.168176	0.00296361	-0.101272	0.933285	0.020232	0.0490433	0.976788	0.113323	0.137387	0.0308734	-0.196717	-0.112639	0.0179636	0.00628846	0.00296103	0.088772	0.0408512	0.0155394	0.072147	0.16919	-0.0559553	1.24111263875787e-06	0.150569	3.68918890318804e-07	7.96282153450737e-05	0.331165	2.39456261245584e-05	0.192869	0.410503	-7.08848	-4.19741	-0.0687882	-0.110825	-0.101088	1.5041073132496e-06	0.0179608	0.589397	0.074392	0.00909741	0.0188944	4.44125666838601e-07	0.00384808	0.0552718	7.83530302164295e-05	0.183504	0.911229	0.202468	0.0478342	0.0812471	2.5494836942833e-05	0.0278562	0.180382	0.190544	0.0688861	0.0293	0.142785	-0.0758488	0.0646458	0.0806271	0.00886943	0.342472	0.230397	0.0486905	0.0562303	-0.0895118	-0.1083	0.272098	0.00990922	0.0268646	0.59004	0.0606008	0.0980944	0.039875	-0.11409	-0.110066	0.114049	0.00836767	0.0140522	0.291306	0.0526747	0.0485635	0.049473	0.00136071	-0.10279	0.00627353	0.0111966	0.00121615	0.14294	0.0582373	0.013249	0.0848599
P49411	TUFM	ENSG00000178952	0.00311376	-0.0310015	0.00993195	0.593171	0.0349399	0.237808	0.759683	0.126504	0.0356823	-0.00110023	-0.00821725	0.780946	0.890873	0.944917	0.996503	0.945786	0.974258	-0.0144999	-1.10905	0.120109	0.00394111	0.0481223	0.0146669	0.0785898	0.263807	0.0671929	0.0565551	0.00148894	-0.0121727	0.0281971	0.833354	0.0881547	0.251204	0.910383	0.230754	0.0220226	-0.00116169	-0.0142221	0.74728	0.812015	0.930123	0.923357	0.897844	0.955991	-0.0144761	0.0245925	-0.0127809	0.890399	0.83188	0.972997	0.964578	0.911483	0.981415	-0.0149571	3.07878233096886e-05	0.00347595	0.981093	0.956093	0.99844	0.989807	0.981099	0.998792	-0.0154793	0.0570724	0.00139122	0.357811	0.981662	0.653312	0.858137	0.990808	0.799365	-0.00882361	-0.213646	-0.00357555	0.0138745	0.951956	0.0478345	0.340212	0.977651	0.183986	0.0312483	-0.0379378	-0.0119662	0.562102	0.846842	0.841795	0.984776	0.929121	0.922665	-0.012796	0.0477171	-0.000745503	0.332378	0.990043	0.612959	0.545884	0.996329	0.697994	-0.00776737	0.0438521	0.00757283	0.437765	0.905197	0.726098	0.785237	0.958035	0.828539	-0.010397	0.0415435	0.00700724	0.455177	0.912357	0.742463	0.779094	0.96048	0.842855	-0.0107435	0.0721967	0.0159554	0.186153	0.797087	0.408563	0.491404	0.907517	0.57325	-0.0014977	0.198965	0.00170354	0.0292216	0.976653	0.0903348	0.136214	0.98752	0.19355	0.0214865	0.0920788	0.0188189	0.0787537	0.75756	0.208217	0.504395	0.875526	0.397791	0.00890349	0.0960846	-0.129828	0.00682868	-0.0534291	0.0392478	0.0437706	0.907736	0.395042	0.116338	0.124728	0.247874	0.167704	0.955533	0.593623	0.247207	0.223995	0.0178074	0.016877	0.0645189	0.0116958	0.202669	0.849287	0.434903	0.49088	0.927718	0.590471	-0.00247894	0.165115	-0.00255245	0.169382	0.96558	0.380667	0.365449	0.984334	0.502697	-0.000410896	0.118045	0.0211416	0.0228195	0.72351	0.072869	0.0809331	0.850592	0.136678	0.0249058	0.162333	-4.84963	1.45927	0.00205142	-0.0242821	-0.017405	0.203323	0.262963	0.895956	0.972628	0.691412	0.775968	0.435928	0.511717	0.951637	0.364123	0.575712	0.980944	0.9885	0.824748	0.877008	0.538478	0.63541	0.972924	-0.00251553	-0.00504839	-0.0148386	0.0812041	0.0038466	0.466505	0.951028	0.752678	0.757287	0.976575	0.832495	-0.0110405	0.0557274	-0.00748995	0.63439	0.900181	0.876794	0.838259	0.949733	0.918037	-0.0134359	0.15442	-0.000732136	0.136309	0.990125	0.322439	0.325757	0.994523	0.453977	0.00216068	0.00178243	-0.01089	0.0125251	0.849841	0.0432438	0.198615	0.918838	0.145922	0.0327625
P07339	CTSD	ENSG00000117984	0.00682123	0.0462522	4.87253394257582e-06	0.507299	1.36655451765867e-05	0.00156814	0.694504	0.000884787	0.145339	0.0101171	0.0630795	0.0423822	0.400098	0.0617037	0.943032	0.604243	0.214491	0.027208	0.967153	-0.0539116	0.123051	0.588341	0.27263	0.423361	0.820507	0.446637	0.00554388	0.000756262	0.087588	0.386276	0.244233	0.33959	0.744758	0.445444	0.537168	0.0013586	0.000134534	0.0867969	0.976508	0.253321	0.516541	0.994575	0.454023	0.667185	-0.00519576	-0.00572801	0.0901856	0.979833	0.23932	0.487786	0.99259	0.442757	0.635463	-0.00423212	0.00091502	0.110178	0.580015	0.171631	0.384976	0.746247	0.453287	0.525735	-0.0005855	0.026465	0.0971711	0.738125	0.210137	0.424441	0.952538	0.439387	0.640685	-0.00210058	-0.0830873	0.0953647	0.457245	0.218157	0.340186	0.8537	0.443219	0.562244	0.00133144	0.0867938	0.0813981	0.292505	0.297308	0.397655	0.909918	0.528153	0.620251	-0.00108828	0.00161357	0.0901504	0.979441	0.23758	0.48778	0.988979	0.442204	0.591183	-0.00423192	0.0304125	0.102766	0.671923	0.205171	0.445934	0.898056	0.43439	0.618548	-0.00284715	0.00875305	0.0936194	0.901473	0.248978	0.484203	0.972235	0.489257	0.651974	-0.00411823	-0.0155327	0.0839737	0.823312	0.290652	0.475883	0.931958	0.537852	0.631893	-0.00385052	0.110715	0.0969368	0.342841	0.197709	0.310622	0.572674	0.399648	0.453527	0.00271621	0.0402055	0.106537	0.544057	0.170955	0.379882	0.874216	0.375664	0.572218	-0.000378891	0.0283548	-0.00894344	0.0987487	0.0732449	0.631486	0.912552	0.191328	0.360529	0.407133	0.610782	0.850836	0.956904	0.39044	0.56106	0.564375	0.702245	-0.00145396	-0.00783134	0.0121786	0.0977491	0.848929	0.211146	0.44872	0.943336	0.444653	0.603082	-0.0029652	0.0741279	0.0973123	0.625107	0.19545	0.405358	0.790009	0.387589	0.524717	-0.00138613	0.0297077	0.101567	0.652113	0.186723	0.412648	0.783834	0.38054	0.511809	-0.00166288	0.130645	-5.92172	7.36332	0.104098	0.0674127	0.0760876	0.41681	0.276062	0.598785	0.169674	0.380505	0.32182	0.328221	0.338758	0.53477	0.599859	0.587572	0.913237	0.350902	0.581064	0.528984	0.429764	0.479131	0.691076	0.00188567	0.0014084	-0.00574062	-0.00119169	0.0932044	0.993232	0.239269	0.456951	0.997105	0.45768	0.598726	-0.00324788	0.133729	0.102353	0.363983	0.173748	0.302161	0.663772	0.369705	0.471385	0.00316501	0.135168	0.102597	0.30125	0.171648	0.267257	0.527153	0.362244	0.398052	0.00506026	0.000788267	0.0883727	0.392025	0.239977	0.342669	0.769528	0.4416	0.547773	0.00121884
O60825	PFKFB2	ENSG00000123836	0.00198638	-1.16191	0.492321	1.29562818589565e-13	1.04844990218353e-12	0.846358	5.00371605392899e-10	1.61964540889312e-09	0.33575	0.00406383	-1.15996	0.664275	1.99447517888969e-13	1.20852046943943e-12	0.996503	7.70266314087199e-10	2.33365302648754e-09	0.334297	-2.69994	-0.888488	0.0262357	9.36836512829677e-06	3.9804425528811e-11	0.196599	0.00879751	1.02483127594845e-07	0.338748	0.00425801	-1.15688	0.00805733	4.10988959639416e-14	5.15829125050251e-14	0.147366	1.58723936212742e-10	1.99213208094407e-10	0.368063	-0.00352804	-1.16409	0.676683	1.17335951973976e-13	9.02308012154732e-13	0.896211	4.53151446523494e-10	2.51539368146734e-09	0.34153	0.0119938	-1.15003	0.977351	3.76180847998416e-13	1.3278238361972e-12	0.992566	1.45281043496988e-09	3.41870377026239e-09	0.333332	0.0118187	-0.786014	2.31508905943628e-06	4.1128047245562e-10	2.64578841111487e-16	0.000146572	7.94182592311803e-07	1.97862874773789e-12	0.417668	0.0105822	-0.944311	0.932511	2.37735798829057e-12	1.92737042822818e-11	0.986858	4.59067827538908e-09	3.72175229690862e-08	0.307281	-0.39844	-0.956384	0.0226613	6.00790316723822e-13	1.42639234563504e-12	0.385788	1.54683480212493e-09	5.50872723884253e-09	0.334686	0.0838665	-1.13789	0.5885	2.17014373798004e-12	4.2289251802642e-12	0.984776	8.38109511607893e-09	8.16605452309017e-09	0.323381	0.198491	-1.10606	0.0872737	1.04855497678166e-12	3.06157713232486e-13	0.242657	2.02475966016539e-09	1.18238108850386e-09	0.348212	0.593318	-0.896271	3.95891519529586e-06	1.89384160083513e-09	3.04684586128401e-17	0.00472572	3.65700813121264e-06	2.35338374325577e-13	0.434365	0.633521	-0.872747	4.55803532399222e-07	2.74906694289913e-09	3.78131310556064e-18	0.00117354	5.30844826673822e-06	2.92068624273504e-14	0.452235	0.575635	-0.933325	3.79224710011227e-06	2.42103326310274e-10	2.9233351823404e-17	0.00181811	4.6750152310514e-07	2.25798409483973e-13	0.434725	0.69091	-1.10468	0.00122137	1.88636929089567e-13	6.97840503329233e-15	0.024098	4.85677213429272e-10	2.6950600238575e-11	0.385047	0.406577	-1.01913	0.000854895	2.48550346784646e-11	5.44792903276252e-15	0.143107	4.79950719641151e-08	2.73131262214278e-11	0.389708	0.322899	0.186879	-1.0911	-1.15826	0.00311884	0.216888	6.71020290515424e-13	1.59757070282264e-12	1.80030770267682e-14	1.91581142158925e-13	0.0663133	0.429412	1.72765357464704e-09	4.11321203620070e-09	6.95278834773788e-11	7.39886371017767e-10	0.378292	0.357282	0.523519	-0.965859	5.78676589446427e-06	5.48634212204664e-11	4.77202562590879e-17	0.00186237	1.05941266376721e-07	3.68591259345195e-13	0.432928	0.733141	-1.11328	0.00917837	3.0699596250858e-13	4.78801802884388e-14	0.0577311	7.90412271472091e-10	2.5804244964679e-10	0.368792	0.137686	-1.11399	0.265066	2.02688661275824e-12	7.7452860005237e-13	0.440485	6.18346544500788e-09	1.49561472670113e-09	0.340956	-0.215243	11.782	17.4156	-1.16931	-1.19348	-1.20914	0.476529	0.244791	0.504201	1.56956974271505e-13	8.86283965421123e-14	4.55504245592904e-14	1.12027918897549e-12	2.08862437918233e-13	3.29244778578277e-13	0.653455	0.558077	0.882666	6.06167834636554e-10	2.28188578297092e-10	1.34821779548343e-10	2.88434548521555e-09	8.06626735240217e-10	1.13692175961716e-09	0.337174	0.356415	0.351822	0.123075	-1.1289	0.640849	4.58183830582555e-12	1.29527270870535e-12	0.861413	1.76950595370983e-08	3.33489546734669e-09	0.33568	0.427024	-1.12322	0.121671	5.02430273089682e-13	4.34080191076975e-13	0.414184	1.29359047644824e-09	1.28335896366859e-09	0.346845	0.692123	-1.10476	0.00428114	3.6217633795444e-13	2.40390725542645e-14	0.0409252	9.32483344786698e-10	9.28388982045693e-11	0.375499	0.00454469	-1.15258	0.00732926	4.69086416466894e-14	4.73697098468735e-14	0.149852	1.81161174039514e-10	1.82941819428626e-10	0.368897
P51991	HNRNPA3	ENSG00000170144	0.00124345	-0.0202353	0.157907	0.635467	0.352511	0.612902	0.788064	0.542173	0.000773372	-0.00024754	-0.0116433	0.93101	0.787981	0.955499	0.996503	0.888521	0.980376	-0.0146738	-0.0850258	0.0132835	0.814283	0.818105	0.966436	0.937327	0.929551	0.976682	-0.017392	-0.00069367	-0.0105282	0.161663	0.804363	0.359516	0.524882	0.892659	0.55527	0.000475367	0.000511173	-0.0100333	0.844081	0.815993	0.948638	0.953867	0.899252	0.966638	-0.0147886	0.340276	-0.0352365	0.00747063	0.40566	0.0264216	0.297241	0.609714	0.103228	0.0398192	0.00145346	0.0355817	0.110141	0.419213	0.258521	0.260419	0.696943	0.397837	0.00557278	-0.00706192	0.0163596	0.871766	0.701919	0.918691	0.977205	0.84357	0.9553	-0.0141696	0.00145898	0.0161979	0.981175	0.70491	0.930524	0.996107	0.843723	0.964877	-0.0143708	-0.0879562	-0.00047815	0.0541856	0.99112	0.145743	0.711288	0.995373	0.356917	0.0143699	-0.0581485	-0.0249432	0.100955	0.560996	0.248546	0.267414	0.738687	0.360562	0.006131	0.0419085	0.00557022	0.304341	0.903338	0.564774	0.695516	0.957102	0.714782	-0.00649882	0.0502633	0.00963872	0.210248	0.833411	0.436207	0.587539	0.92132	0.610816	-0.00250694	0.0280309	-0.00178362	0.478548	0.968419	0.745417	0.755273	0.988299	0.835888	-0.0108052	0.140164	-0.00326116	0.0336045	0.938258	0.0994807	0.146943	0.968734	0.206501	0.0200336	0.00598467	-0.00960906	0.874963	0.829145	0.952087	0.973386	0.917656	0.972984	-0.0147311	0.00626536	0.0626149	-0.0103846	0.00336716	0.853446	0.180063	0.81019	0.941277	0.947624	0.385859	0.951367	0.386675	0.902887	0.97259	0.966902	0.50747	-0.0146572	-0.000624941	0.053169	0.00731576	0.145415	0.868946	0.332662	0.414002	0.934913	0.495154	0.0016777	0.230856	0.000544244	0.00715525	0.989615	0.0255418	0.0486935	0.994896	0.0695891	0.0406263	-0.0582653	-0.0275293	0.121547	0.528044	0.289397	0.260135	0.711551	0.390535	0.00383183	-0.221166	6.91305	11.7164	-0.029629	-0.00427221	-0.0133895	0.0154767	0.026042	0.144319	0.485583	0.921817	0.759867	0.0508591	0.0791431	0.32627	0.0559473	0.209967	0.705074	0.682254	0.95982	0.868729	0.100444	0.179809	0.516454	0.030327	0.0238398	0.0019943	-0.10221	-0.0305128	0.203198	0.498269	0.427658	0.533117	0.70256	0.57298	-0.00221789	0.0982179	-0.00500371	0.244525	0.907173	0.48848	0.564637	0.954113	0.641343	-0.00428623	0.164952	-0.000367983	0.0266832	0.993051	0.0819396	0.12147	0.995882	0.17316	0.0231306	-0.000429817	-0.0115816	0.412266	0.786248	0.685692	0.777925	0.882316	0.813936	-0.00958049
P37837	TALDO1	ENSG00000177156	0.00164013	0.133429	0.0742373	0.00314136	0.00132039	0.487306	0.0240236	0.0155288	0.0830752	-0.00116561	0.146978	0.696604	0.00144729	0.00605647	0.996503	0.016116	0.0516722	0.0613345	0.748801	0.0722695	0.0491856	0.231587	0.00252982	0.264976	0.548535	0.0228177	0.0859619	-0.00106038	0.145545	0.0397447	0.00119802	0.000849502	0.289392	0.0132572	0.010033	0.0899364	-0.00155758	0.142766	0.566559	0.00187759	0.00512792	0.851049	0.0164241	0.0362634	0.0646994	0.269072	0.12576	0.044365	0.00566922	0.000859295	0.36854	0.0348085	0.0136849	0.089115	0.000199895	0.144527	0.839236	0.00300615	0.00987054	0.915961	0.0633843	0.036938	0.0546642	0.00620142	0.141673	0.895365	0.00251408	0.00998946	0.980019	0.0301066	0.0856366	0.0544887	0.0651203	0.143879	0.327556	0.00209654	0.00622818	0.797916	0.0260992	0.0585225	0.061389	-0.071092	0.130865	0.149466	0.00559523	0.00316161	0.849786	0.0481801	0.039579	0.0712037	-0.0946305	0.123319	0.0101206	0.00593348	0.000236449	0.0600785	0.0377067	0.00276298	0.10702	0.00225497	0.144861	0.957939	0.00310396	0.00652759	0.988447	0.0383319	0.041361	0.060252	-0.0135835	0.137972	0.746815	0.00481661	0.00620354	0.922501	0.0536847	0.0387358	0.0609879	-0.0357514	0.13049	0.387238	0.00628728	0.00449154	0.688225	0.0609322	0.0280231	0.0656414	0.0753494	0.148757	0.277826	0.00108733	0.00361944	0.5113	0.0148646	0.01955	0.0687394	-0.0386978	0.133107	0.327201	0.00452722	0.00350579	0.752727	0.0372398	0.0315971	0.0697145	-0.0383209	0.0763629	0.138533	0.171717	0.276426	0.11539	0.00237784	0.000408728	0.00313197	0.00161995	0.607085	0.301662	0.0224429	0.00753465	0.0233395	0.0110534	0.0713393	0.0813886	-0.00126345	0.145279	0.973582	0.00216425	0.00567289	0.990248	0.0311297	0.0319369	0.062747	0.226158	0.157586	0.0114593	0.000425596	0.000229364	0.0661521	0.00752244	0.00287599	0.108224	-0.103462	0.117373	0.00765779	0.00929173	0.000159869	0.0368758	0.0509725	0.00149134	0.113201	-0.254825	6.06055	16.4053	0.12491	0.159075	0.151387	0.00718321	0.061326	0.0485329	0.00510647	0.00063758	0.00104905	0.00015092	0.000969692	0.000797178	0.0320742	0.292234	0.637147	0.0327867	0.0086702	0.0115298	0.00126845	0.0123519	0.0140017	0.113993	0.0887248	0.0915099	-0.135833	0.120542	0.10338	0.010726	0.00149901	0.406365	0.063804	0.0165169	0.0818881	0.106223	0.152819	0.226286	0.000807922	0.00272205	0.547938	0.0132057	0.0211191	0.0733568	0.140834	0.155284	0.0698442	0.000603329	0.0010904	0.218677	0.01031	0.00832237	0.0864072	-0.00100214	0.144328	0.0658984	0.00135585	0.00129918	0.382418	0.0145251	0.013918	0.0839224
P00338	LDHA	ENSG00000134333	-0.00431652	0.690137	0.165668	1.06583902284667e-05	4.51110264242996e-05	0.622079	0.000658603	0.00191084	0.129491	0.00419434	0.651502	0.678132	3.77885076197802e-05	0.000108552	0.996503	0.00171722	0.00496217	0.117651	0.171447	0.6341	0.893959	0.00247881	0.000708366	0.969801	0.0674168	0.0110534	0.106688	-0.0041221	0.6691	0.0177235	1.32569033515782e-05	7.98069570607569e-06	0.20281	0.000706182	0.000443474	0.153468	-0.00872774	0.650754	0.342381	3.58240179834763e-05	7.42112790956655e-05	0.730541	0.00133031	0.00315301	0.124594	-0.386209	0.688616	0.396348	1.5040325175494e-05	8.2484316162265e-05	0.726999	0.000854202	0.003407	0.121371	-0.0127564	0.463099	7.64546116671665e-05	0.00275311	1.50457055341161e-07	0.00136836	0.0604121	9.22325631313595e-06	0.204015	-0.0323542	0.63457	0.838798	7.45993577645746e-05	0.00037888	0.97009	0.00430004	0.0170484	0.101258	0.424354	0.64681	0.0572767	4.43142897150389e-05	6.30369809986702e-05	0.496165	0.0029255	0.0044566	0.125904	-0.0132938	0.623217	0.936459	0.000126419	0.00045414	0.998483	0.00508694	0.012265	0.0987297	-0.0130618	0.659739	0.917432	3.13013694901211e-05	0.000117718	0.954813	0.00143804	0.00174856	0.11655	-0.0593839	0.637262	0.681112	0.000140494	0.000108736	0.901768	0.00758861	0.00308777	0.117628	-0.138005	0.602352	0.331179	0.000299538	7.36794236611071e-05	0.695116	0.0131182	0.00205224	0.122896	-0.260692	0.564803	0.0608196	0.000460572	2.02768420293549e-05	0.289379	0.015664	0.000699189	0.140134	-0.291514	0.643787	0.213968	3.54500467313561e-05	5.45175586628956e-05	0.437914	0.00183181	0.00109801	0.126951	-0.00968579	0.661412	0.942608	4.80299269355826e-05	0.00012006	0.989493	0.00250564	0.00386393	0.117129	-0.0202925	-0.120521	0.660762	0.641681	0.865693	0.46679	2.97836214211304e-05	0.000125008	0.000118657	0.00012167	0.956236	0.671913	0.00154395	0.00359062	0.00262723	0.00205068	0.11729	0.117805	-0.129024	0.618764	0.318962	0.000134902	7.31175444673261e-05	0.612852	0.00766164	0.00158991	0.123892	0.115423	0.670623	0.707696	2.08084788449605e-05	0.000112171	0.844598	0.0011744	0.00184736	0.118059	-0.00699118	0.662655	0.958309	3.82687287902424e-05	0.000120208	0.978813	0.0015399	0.0012226	0.117113	0.134384	-11.4612	-6.58915	0.67555	0.658974	0.674728	0.680856	0.300517	0.817173	2.16528985644561e-05	4.52576241447601e-05	2.99812869779734e-05	0.000110574	9.26734246073204e-05	0.000154516	0.810064	0.612062	0.964962	0.000978053	0.00158176	0.00113693	0.00101918	0.00330666	0.0050358	0.118255	0.12155	0.114505	-0.00349338	0.663923	0.990221	5.96748719138506e-05	0.000120364	0.995955	0.00286291	0.00364584	0.117095	-0.0549356	0.660904	0.854376	2.8506048747962e-05	0.000118355	0.944781	0.00166804	0.00279263	0.117325	-0.116598	0.656659	0.660803	3.06540523235445e-05	0.000109284	0.815734	0.00172826	0.00178458	0.118416	-0.00397584	0.664458	0.0304617	1.60368274554602e-05	1.27936868739453e-05	0.281447	0.000842643	0.000625433	0.147251
P78417	GSTO1	ENSG00000148834	0.00434875	-0.0725269	0.000346517	0.209924	0.00122737	0.0442775	0.400754	0.0148906	0.0841052	0.00401279	-0.0553623	0.318385	0.363059	0.459395	0.981996	0.570669	0.671022	-0.00330608	0.847763	-0.143408	0.0909499	0.0733643	0.147641	0.364177	0.318476	0.300337	0.0164731	-0.000301631	-0.0427776	0.666415	0.477787	0.701888	0.893024	0.674403	0.820924	-0.00994597	0.00226731	-0.0404493	0.537372	0.507175	0.627718	0.837671	0.69158	0.746972	-0.00826214	0.282942	-0.0638385	0.117765	0.294194	0.22174	0.47111	0.499529	0.385921	0.00787446	-0.000245049	-0.0431118	0.85353	0.504235	0.799418	0.924897	0.754803	0.861666	-0.0119853	0.0343015	-0.0408417	0.58898	0.510254	0.702366	0.923048	0.716973	0.827119	-0.00995662	-0.00951775	-0.0401319	0.915559	0.518311	0.808635	0.985805	0.722098	0.897297	-0.0121652	-0.0453292	-0.0470017	0.496275	0.456502	0.651404	0.984776	0.671751	0.806585	-0.00877786	-0.121944	-0.0712847	0.0140249	0.233332	0.0366176	0.073995	0.436069	0.0891097	0.0349863	-0.0776115	-0.077853	0.17642	0.2283	0.302576	0.571352	0.460055	0.4892	0.00311877	-0.0276867	-0.0568471	0.62522	0.381833	0.671727	0.87329	0.61752	0.790195	-0.00918784	-0.00600014	-0.0470146	0.914363	0.460296	0.752806	0.971259	0.688483	0.841365	-0.0109587	0.107117	-0.0378587	0.252125	0.528835	0.392032	0.481915	0.720537	0.531984	-0.000861502	-0.122594	-0.0887336	0.0188677	0.143926	0.0448016	0.330933	0.339412	0.153936	0.0322317	-0.0462115	0.00915293	-0.0574283	-0.0398049	0.325225	0.888007	0.337459	0.533166	0.438778	0.779239	0.652514	0.943776	0.552313	0.714713	0.589926	0.83689	-0.00261685	-0.0116743	0.0143793	-0.0436474	0.777431	0.481892	0.685176	0.908915	0.697553	0.789944	-0.00956872	0.0605908	-0.0455754	0.61571	0.445079	0.628491	0.784528	0.638962	0.719819	-0.00821798	-0.123021	-0.0824682	0.017742	0.168951	0.042444	0.0671762	0.356747	0.0898676	0.0330424	-0.07566	1.06088	10.3221	-0.0549335	-0.040851	-0.0418263	0.554793	0.807263	0.354859	0.362039	0.507101	0.493578	0.598666	0.76387	0.512139	0.720393	0.921837	0.825831	0.568867	0.690436	0.682735	0.681285	0.831473	0.673435	-0.00745832	-0.0113595	-0.00506133	-0.149373	-0.0764494	0.179982	0.221962	0.289284	0.507366	0.437356	0.44378	0.00383786	0.0803402	-0.0433889	0.493396	0.468125	0.563583	0.756599	0.672851	0.698735	-0.00651551	0.0708077	-0.0439478	0.496659	0.461726	0.56558	0.70042	0.659974	0.67343	-0.00657069	0.000235148	-0.0437159	0.750115	0.468244	0.732258	0.928256	0.668119	0.846827	-0.0106094
P30050	RPL12	ENSG00000197958	-0.000760093	0.271913	0.658576	0.00143553	0.00610071	0.909709	0.0145895	0.0421104	0.0612293	-0.00261932	0.273978	0.63781	0.00142183	0.00602053	0.996503	0.0159219	0.0515549	0.0614204	1.12433	0.163159	0.117157	0.153799	0.00503759	0.411958	0.452612	0.0341794	0.0745476	-0.00343551	0.275838	0.000271576	0.00065535	8.63752849432038e-06	0.0429701	0.00910418	0.000464525	0.152429	-0.00262973	0.264777	0.603442	0.00196493	0.00560778	0.867061	0.017057	0.0382865	0.0633912	-0.0057663	0.267449	0.981676	0.00193747	0.00672711	0.993017	0.017106	0.0455392	0.0598166	-0.00499714	0.140299	0.00413116	0.0940024	0.00074589	0.0241919	0.344601	0.00509845	0.0917698	0.151073	0.202669	0.0727364	0.0142398	0.00919822	0.711479	0.0866052	0.0815006	0.0556976	0.189277	0.212981	0.112112	0.0103295	0.0130442	0.593666	0.0694385	0.0879172	0.0505694	-0.058166	0.234081	0.525711	0.00779099	0.0149494	0.984776	0.0578474	0.0949496	0.0485604	-0.0719221	0.251418	0.298849	0.00324505	0.00391444	0.513415	0.025115	0.0179211	0.0676162	-0.0310354	0.253828	0.696491	0.00526225	0.00623416	0.90822	0.0519765	0.0402951	0.0609168	-0.0554804	0.242847	0.478374	0.00749865	0.00522868	0.79325	0.0686251	0.0346961	0.0634544	-0.0809253	0.236708	0.292736	0.00762531	0.00386044	0.605218	0.0687256	0.0249107	0.0678154	0.044132	0.269905	0.733285	0.00149855	0.00634793	0.864321	0.0176744	0.0289613	0.0606555	-0.0640437	0.247201	0.386626	0.004884	0.00462447	0.794865	0.038912	0.0372465	0.0657115	-0.0727261	0.0774314	0.254433	0.296394	0.269865	0.395592	0.00285312	0.00116367	0.00365648	0.00500338	0.600202	0.610013	0.0255952	0.0149875	0.0259829	0.0234788	0.0691073	0.0650586	-0.00802963	0.265236	0.910488	0.00275913	0.00669416	0.967082	0.0354823	0.0356799	0.0603385	0.35251	0.286571	0.0359994	0.000669226	0.000741189	0.138238	0.010083	0.00622856	0.0918589	-0.0825512	0.245463	0.261115	0.00460814	0.00357409	0.436265	0.0321836	0.0140777	0.0694362	-0.316159	-1.08051	-2.13997	0.242258	0.273435	0.274845	0.0771551	0.859569	0.891534	0.00432682	0.00190532	0.00172079	0.0014044	0.00707562	0.00712089	0.180864	0.94763	0.979809	0.0292648	0.0170332	0.0160913	0.00652683	0.0392334	0.0513555	0.0828156	0.0599825	0.0598888	-0.0451483	0.259716	0.773564	0.00377373	0.00646258	0.919799	0.0343325	0.0402232	0.0608512	0.0834142	0.273656	0.61262	0.00139504	0.0059233	0.825602	0.0181829	0.0356876	0.0621191	0.16088	0.279004	0.27057	0.00106676	0.00366305	0.495585	0.0148731	0.0186755	0.0690814	-0.00344725	0.272121	0.000551899	0.000814389	1.6798839733057e-05	0.0620031	0.0106256	0.000762409	0.143643
P61978	HNRNPK	ENSG00000165119	0.000341257	0.044913	0.676861	0.260509	0.450828	0.914466	0.460501	0.62731	-0.00301556	-0.0037674	0.0570416	0.153458	0.153428	0.176898	0.973209	0.330657	0.396275	0.011317	0.478725	0.00879885	0.159527	0.870724	0.175294	0.477592	0.949244	0.33639	0.0134261	-0.000590744	0.0479627	0.198498	0.224981	0.218543	0.575831	0.422503	0.409075	0.00815945	0.000168144	0.0474887	0.944578	0.237869	0.495707	0.985439	0.437349	0.651794	-0.00454934	0.135554	0.0379533	0.255496	0.344899	0.25705	0.621363	0.551666	0.4237	0.00561644	0.00115919	0.069945	0.181858	0.0980006	0.167543	0.365797	0.349957	0.29375	0.0122375	0.0286851	0.0536085	0.491047	0.188727	0.323064	0.894576	0.412765	0.556361	0.0021307	0.0889681	0.0572145	0.129332	0.158171	0.129176	0.622406	0.366661	0.325851	0.0162121	-0.0247245	0.0565458	0.569703	0.171179	0.274296	0.984776	0.375941	0.509422	0.00465918	-0.104021	0.0244691	0.00131374	0.526236	0.00276473	0.0150331	0.710808	0.0141376	0.0725908	0.00379251	0.0487085	0.920261	0.254885	0.489425	0.979863	0.488528	0.653436	-0.00428395	0.00827362	0.0507023	0.824395	0.236481	0.479885	0.953095	0.478038	0.648658	-0.00397986	-0.0328007	0.0347892	0.370602	0.404755	0.328946	0.675443	0.64558	0.497023	0.0018364	0.115117	0.0545128	0.0601604	0.165499	0.0835121	0.206018	0.354496	0.182995	0.022668	-0.0382308	0.0349677	0.277352	0.395646	0.270827	0.722732	0.615007	0.464785	0.00485558	-0.0498689	0.11099	0.0380734	0.0823783	0.111152	0.00964958	0.338486	0.0491824	0.137	0.0156677	0.403639	0.0692351	0.553041	0.158926	0.275634	0.0519833	0.0153148	0.0482337	0.00171066	0.0480432	0.959884	0.247773	0.489072	0.984571	0.48623	0.638518	-0.00430507	0.280805	0.06216	0.000364355	0.103337	0.000831918	0.00790527	0.25731	0.00677583	0.0902315	-0.118254	0.0150266	0.000558588	0.699829	0.00124142	0.00561058	0.835468	0.00658568	0.084568	-0.356879	7.31818	10.8029	0.0182807	0.0619114	0.0521803	1.5849939877509e-05	0.0107929	0.146479	0.625703	0.124394	0.200184	4.25027456139455e-05	0.0173167	0.156882	0.000374388	0.147961	0.707129	0.787902	0.284758	0.391218	0.000513758	0.067964	0.331625	0.131229	0.0467443	0.0133475	-0.180497	0.0139679	0.0145484	0.733709	0.0244605	0.181926	0.863709	0.0900537	0.0412695	0.136825	0.0565704	0.0794547	0.154053	0.104565	0.343045	0.343309	0.241669	0.0194308	0.172356	0.0591311	0.0123049	0.131003	0.0210829	0.0766661	0.307838	0.0656101	0.0434757	-0.000405959	0.047111	0.403146	0.234894	0.35286	0.77441	0.435611	0.557702	0.000764934
P62263	RPS14	ENSG00000164587	-9.13962e-05	0.227291	0.943425	0.000398987	0.00171473	0.983891	0.00647431	0.0186544	0.0793814	-0.00119777	0.229871	0.77369	0.000375029	0.00164919	0.996503	0.00696328	0.02408	0.0799332	1.16256	0.113582	0.0292484	0.179023	0.000645333	0.20654	0.487063	0.0104938	0.108186	-0.00203396	0.230739	0.00436365	0.000202872	3.14789414579267e-05	0.111237	0.00420391	0.00111024	0.135264	0.00338011	0.236692	0.367092	0.000206505	0.000906068	0.747545	0.00406898	0.0133051	0.0896906	-0.0169185	0.227848	0.928255	0.000448579	0.00171209	0.974856	0.00669298	0.0209243	0.0794032	-0.00427959	0.096585	0.000417187	0.0948535	6.23658925192956e-05	0.00457743	0.346079	0.000778213	0.126049	0.0988206	0.150895	0.0946235	0.00951546	0.00795405	0.734921	0.0684334	0.074741	0.0578228	0.104644	0.157045	0.211488	0.00732394	0.0147673	0.707445	0.0563489	0.0941108	0.0487413	-0.036275	0.218449	0.598818	0.00104978	0.00238881	0.984776	0.0186832	0.033944	0.075231	-0.0248212	0.221309	0.632463	0.000604223	0.00153262	0.790348	0.00854788	0.00971915	0.0809703	-0.0811965	0.19209	0.1713	0.0045271	0.000671944	0.565196	0.047764	0.0100779	0.092555	-0.0864704	0.18897	0.138577	0.00519653	0.000571621	0.501871	0.0562945	0.008472	0.0948096	-0.0918963	0.19224	0.109411	0.00368186	0.000474971	0.380328	0.0453568	0.00594117	0.0973853	-0.0319833	0.224646	0.741433	0.000439759	0.00162765	0.869121	0.008483	0.0113877	0.0801193	-0.0701641	0.20402	0.204535	0.00192171	0.000801097	0.676751	0.0223208	0.0126745	0.0907638	-0.0689693	0.0130006	0.213954	0.219856	0.161708	0.848917	0.000824371	0.00130673	0.00067254	0.00426484	0.478596	0.924308	0.0118723	0.0159956	0.00843636	0.0210356	0.0932263	0.0673888	-0.032931	0.215211	0.537796	0.00120234	0.00148533	0.776112	0.0231218	0.0128651	0.0820186	0.127244	0.233575	0.315297	0.000270457	0.00108335	0.535431	0.005811	0.00799981	0.086499	-0.064583	0.209203	0.240275	0.00132012	0.000899449	0.413521	0.0138465	0.00519234	0.08913	-0.077663	3.1018	7.4562	0.220558	0.220608	0.216626	0.564178	0.496616	0.524834	0.000654105	0.000822126	0.000959547	0.00152088	0.00344401	0.00354536	0.726616	0.75868	0.889575	0.00829698	0.0100635	0.0109964	0.00693462	0.0259781	0.0336831	0.0816819	0.0704987	0.0700774	0.0255939	0.231648	0.827591	0.000610777	0.00175485	0.943557	0.0110225	0.0182429	0.0796423	-0.0555171	0.223196	0.652724	0.000525341	0.00162346	0.849763	0.00977768	0.0150635	0.0807522	0.0180507	0.228127	0.869182	0.00039472	0.00177283	0.93244	0.00808579	0.0114699	0.0794969	-0.00225132	0.228778	0.00273874	0.000217445	2.05681200969754e-05	0.0993424	0.00445503	0.000877725	0.140951
P19338	NCL	ENSG00000115053	-8.01647e-05	0.104268	0.942236	0.0543922	0.153534	0.983358	0.165404	0.325618	0.0134692	-0.00811464	0.125187	0.0219952	0.0196441	0.0110608	0.85313	0.0871516	0.0735226	0.0525965	0.665746	0.0726655	0.141785	0.313676	0.0247811	0.453852	0.62693	0.0941512	0.0475971	-0.000264015	0.102524	0.670171	0.0562984	0.149899	0.894466	0.171538	0.324228	0.0139402	-0.00037445	0.104729	0.908227	0.0536789	0.145565	0.975003	0.162149	0.302445	0.0145011	0.0732861	0.0988155	0.649676	0.0710959	0.138796	0.869514	0.198902	0.289276	0.0149996	-0.00135709	0.0491825	0.233694	0.37388	0.221981	0.431417	0.659134	0.358944	0.00791945	0.0812829	0.0649406	0.135449	0.221375	0.147774	0.763671	0.453324	0.364666	0.0141584	-0.00921391	0.0670372	0.905086	0.211059	0.449135	0.984354	0.433799	0.654838	-0.00297956	-0.0880725	0.124266	0.123311	0.0224473	0.0104241	0.825349	0.109945	0.0781906	0.0538642	-0.0649963	0.0896206	0.14339	0.0973912	0.0525541	0.329922	0.248267	0.116679	0.0296071	-0.0623197	0.0771867	0.221932	0.179531	0.0728039	0.618749	0.401707	0.200024	0.0247291	-0.0631138	0.0762121	0.208767	0.185372	0.069654	0.585396	0.419272	0.193389	0.0253925	-0.0713661	0.0769891	0.148202	0.171056	0.0539042	0.440118	0.402447	0.152344	0.0292284	0.0225189	0.105208	0.786835	0.0513805	0.148392	0.894278	0.170767	0.269372	0.0139861	-0.0500661	0.087738	0.292364	0.115964	0.0886724	0.732474	0.298071	0.235179	0.0219339	-0.0732491	0.0566728	0.0903139	0.117036	0.0829625	0.333646	0.093419	0.0433329	0.0342157	0.118696	0.354219	0.553973	0.24822	0.147083	0.112412	0.216262	0.0362678	0.0176382	-0.0499113	0.0863458	0.276193	0.123151	0.0853097	0.571843	0.330671	0.20157	0.0225199	0.162071	0.112564	0.135548	0.036675	0.0505639	0.322442	0.131635	0.115344	0.0304146	-0.0886959	0.0797574	0.0593604	0.144069	0.0259711	0.15887	0.321429	0.0618183	0.0403784	-0.239431	6.5413	12.6299	0.0845056	0.11052	0.10197	0.0369874	0.094173	0.209588	0.115918	0.0461669	0.0654922	0.0174185	0.0465019	0.0861017	0.106605	0.358321	0.748029	0.271978	0.146625	0.187843	0.0438162	0.128111	0.233831	0.046303	0.031917	0.0225536	-0.153464	0.0756104	0.126733	0.180346	0.0479852	0.440542	0.38705	0.13892	0.0312011	-0.0373768	0.101571	0.724356	0.0618231	0.145334	0.887992	0.195975	0.297905	0.0144129	0.0429118	0.106978	0.648399	0.0489239	0.139364	0.80765	0.166617	0.252488	0.0150536	-5.91168e-05	0.102004	0.927996	0.0576491	0.163517	0.982842	0.175333	0.347853	0.01261
P20337	RAB3B	ENSG00000169213	0.00104161	-0.32617	0.61948	0.00170261	0.00712363	0.894614	0.016276	0.0463974	0.0589879	0.0034532	-0.32864	0.610785	0.00168812	0.00707931	0.996503	0.0177338	0.0563717	0.0590782	-0.879022	-0.273485	0.301765	0.0454953	0.00377987	0.632594	0.2565	0.0285696	0.0793249	0.00297252	-0.324321	0.010735	0.00132713	0.000333969	0.162384	0.0140614	0.00546531	0.103014	-0.0113911	-0.343878	0.0638802	0.000894395	0.0014536	0.431169	0.0102649	0.0176534	0.0829425	0.266938	-0.337516	0.382583	0.00131563	0.0054988	0.718118	0.0131973	0.0409195	0.0627284	0.00898257	-0.0455959	4.30328406216629e-07	0.578863	4.5046787241435e-07	7.07203533961115e-05	0.796569	1.92232809200466e-05	0.190366	-0.107593	-0.162516	0.226912	0.0627068	0.0804254	0.813027	0.213463	0.263069	0.023413	0.0858618	-0.163002	0.495853	0.0630839	0.132611	0.868255	0.211421	0.331592	0.0158118	0.0497151	-0.275774	0.655676	0.00992413	0.0228881	0.984776	0.0670638	0.122514	0.0422566	-0.01633	-0.323071	0.846932	0.0020424	0.00791286	0.916705	0.0187031	0.0294833	0.0574655	0.256634	-0.210107	0.00734333	0.0498572	0.000218691	0.161595	0.190359	0.00475822	0.108092	0.3089	-0.184711	0.000960765	0.0801517	3.3894220288727e-05	0.0526308	0.264795	0.00120991	0.133311	0.284444	-0.212835	0.00205841	0.0409845	6.86079198066057e-05	0.0499973	0.177546	0.00156477	0.123857	0.517121	-0.286183	0.000824686	0.00384381	2.94041326250606e-05	0.0195996	0.0316165	0.000749563	0.135204	0.0954408	-0.28819	0.290003	0.00700809	0.0048202	0.7299	0.0487223	0.0383827	0.0651109	0.11102	0.187294	-0.298473	-0.315415	0.166893	0.0861286	0.00398743	0.00360227	0.00324063	0.000544786	0.484142	0.252278	0.0314917	0.0310535	0.0239757	0.00523374	0.0708482	0.0968978	0.306547	-0.210483	0.00031003	0.0387668	1.23431161982144e-05	0.0159645	0.165963	0.000479087	0.147725	0.563659	-0.28976	0.00568911	0.00405866	0.000182119	0.0421535	0.0306743	0.00249865	0.111408	0.0466552	-0.306529	0.603416	0.00389337	0.00738411	0.74824	0.0288326	0.0241914	0.0589083	-0.0249619	2.08154	3.61106	-0.321355	-0.36436	-0.367101	0.909497	0.776832	0.848249	0.00223351	0.000611509	0.000526926	0.00840062	0.00229493	0.00234586	0.950602	0.907618	0.968658	0.018961	0.00844954	0.00745871	0.0251986	0.02054	0.0268039	0.0570246	0.0763756	0.0760588	0.0584199	-0.308484	0.76028	0.00477269	0.00806928	0.914554	0.0399829	0.0462081	0.0576127	0.383136	-0.293738	0.0550206	0.00423254	0.00133233	0.291281	0.0353429	0.0132321	0.0835645	0.552897	-0.281799	0.00159953	0.00483663	5.70077128184756e-05	0.0234607	0.0372608	0.00116181	0.127266	0.00278834	-0.320884	0.0236791	0.00156927	0.000671198	0.256518	0.0160757	0.00911468	0.0932544
O14773	TPP1	ENSG00000166340	0.0132699	-0.287236	7.40191361576655e-10	0.00367138	1.06675527560845e-09	9.52873012803014e-07	0.0266771	6.17337381090693e-07	0.261074	0.0186383	-0.251745	0.0117441	0.0242245	0.00808083	0.85313	0.0996326	0.060609	0.0571609	0.687568	-0.287763	0.465019	0.0570601	0.143924	0.753474	0.286004	0.295503	0.0169249	0.00232058	-0.205436	0.0726962	0.0649861	0.0406156	0.372846	0.187902	0.137338	0.0337023	0.000774621	-0.207294	0.909096	0.0672662	0.176378	0.975529	0.188864	0.341097	0.0115401	0.478287	-0.234763	0.155096	0.0394089	0.0709261	0.520175	0.132461	0.192831	0.0251211	0.00648968	0.0111084	0.00333287	0.916261	0.0102112	0.0210148	0.965249	0.0379008	0.0541667	0.0517224	-0.0771589	0.630512	0.462845	0.686643	0.932231	0.681474	0.819144	-0.00960219	-0.0368662	-0.0767883	0.808376	0.46554	0.748765	0.960899	0.680687	0.861189	-0.0109588	-0.142927	-0.195474	0.245096	0.0942351	0.170698	0.895357	0.263913	0.391314	0.0119518	-0.027584	-0.208519	0.767508	0.0677444	0.187234	0.876828	0.195553	0.292693	0.0104528	0.156018	-0.136004	0.143385	0.256669	0.0667854	0.535704	0.490964	0.189095	0.0260229	0.169154	-0.128698	0.106677	0.282645	0.0529759	0.453394	0.526567	0.160925	0.0294878	0.200025	-0.127498	0.0519892	0.27486	0.0293976	0.264535	0.522584	0.101294	0.0382413	0.328966	-0.181313	0.0572978	0.103005	0.0318909	0.200564	0.262417	0.0919467	0.037036	0.0795905	-0.174586	0.423632	0.135039	0.147889	0.816843	0.327091	0.320419	0.0141465	0.0857442	0.0833853	-0.184445	-0.183688	0.333488	0.496517	0.103818	0.128568	0.127529	0.162498	0.659294	0.69552	0.267029	0.297591	0.26359	0.272028	0.0164078	0.0128051	0.215297	-0.124106	0.0235396	0.280537	0.0155455	0.160335	0.52012	0.0623757	0.0479836	0.334706	-0.182992	0.140312	0.103061	0.0684654	0.32624	0.256846	0.144252	0.0258477	-0.0527172	-0.21499	0.594181	0.063539	0.176855	0.741068	0.184122	0.266594	0.0114088	-0.283974	2.80214	19.6123	-0.223742	-0.202847	-0.205804	0.239247	0.732905	0.351893	0.0496032	0.0825836	0.0759674	0.10176	0.193311	0.132655	0.407306	0.887576	0.823838	0.154577	0.215717	0.206138	0.172103	0.327519	0.30033	0.0198441	0.0101232	0.0159301	-0.0639624	-0.212402	0.761736	0.0750445	0.194741	0.914962	0.219687	0.339237	0.00993111	0.412092	-0.173031	0.0611426	0.122189	0.0350917	0.303734	0.299441	0.117185	0.03589	0.388095	-0.174208	0.0468692	0.118478	0.0280819	0.169882	0.289322	0.0801882	0.0392151	0.00248396	-0.203103	0.068564	0.0678864	0.0387049	0.388187	0.195	0.136885	0.034424
P23396	RPS3	ENSG00000149273	-0.00124257	0.154946	0.25477	0.00397641	0.0118251	0.711585	0.0281004	0.0645059	0.0516221	-0.00428253	0.158324	0.224828	0.00346095	0.0108235	0.973209	0.0276447	0.0724118	0.0529125	0.773517	0.0779673	0.0919557	0.285266	0.0104258	0.366065	0.602814	0.0539377	0.0623393	-0.00125928	0.149435	0.0391638	0.004758	0.00281897	0.286731	0.0320649	0.0232377	0.072854	0.00065202	0.150627	0.836316	0.0046207	0.0176842	0.952219	0.0303851	0.0792366	0.0464315	-0.310146	0.167922	0.0502475	0.00188975	0.00331097	0.376429	0.0168356	0.0302293	0.0700148	-0.00291462	0.0360728	0.00344619	0.449265	0.00391468	0.0214838	0.720092	0.0181978	0.068122	0.0548323	0.0734266	0.256863	0.120896	0.150407	0.820156	0.313982	0.367648	0.0138884	0.0794954	0.0775048	0.244687	0.101877	0.145375	0.740672	0.280034	0.350789	0.0144086	0.0142523	0.149604	0.807802	0.00783632	0.02773	0.997649	0.0578474	0.13609	0.0394029	0.0369036	0.155039	0.402029	0.0043135	0.0159383	0.611998	0.0301516	0.0486397	0.0472569	-0.117486	0.0969243	0.0189238	0.0840969	0.00142811	0.246073	0.259214	0.0165959	0.0819683	-0.1222	0.0936831	0.0130148	0.0943916	0.00102615	0.17743	0.288631	0.0122504	0.0866248	-0.0824515	0.116089	0.0906194	0.0371734	0.00538719	0.348882	0.167812	0.0314756	0.063024	-0.163414	0.136479	0.0455095	0.00985302	0.00304556	0.175582	0.0574375	0.0172716	0.0712095	-0.00673958	0.146051	0.886025	0.00884494	0.0214791	0.977903	0.0559528	0.0971905	0.0431996	-0.0196139	-0.109897	0.144566	0.125788	0.639841	0.0558025	0.00759883	0.026182	0.0194431	0.00294111	0.853907	0.194285	0.0474482	0.107603	0.0765825	0.0163198	0.0446757	0.0727884	-0.0617827	0.126314	0.171383	0.0226655	0.00848551	0.450762	0.120221	0.0414749	0.0568776	-0.0750773	0.144312	0.484985	0.00733304	0.01699	0.690384	0.0450958	0.0515958	0.0466711	0.022958	0.154541	0.623138	0.00510686	0.0192244	0.763018	0.0342109	0.0493977	0.0448432	0.00380017	-2.07103	5.58102	0.148559	0.153315	0.156498	0.973461	0.592576	0.574642	0.00638809	0.00579308	0.00467604	0.0216897	0.0159773	0.0157493	0.987242	0.812734	0.903427	0.0383385	0.0350398	0.0304534	0.0518511	0.0648836	0.0837792	0.0430548	0.0479426	0.0481564	0.00604738	0.14937	0.951592	0.00850546	0.0216616	0.984348	0.0562468	0.0838247	0.043074	-0.111224	0.140823	0.286641	0.00886966	0.0122745	0.603378	0.0560776	0.0571822	0.0514642	-0.126842	0.139642	0.170585	0.00913384	0.00845581	0.37553	0.0558147	0.0342669	0.0569289	-0.00133149	0.14815	0.0387228	0.00510594	0.00279188	0.308982	0.033983	0.0232964	0.0729929
P02766	TTR	ENSG00000118271	0.00464976	0.117692	0.192593	0.496757	0.296179	0.651953	0.687256	0.489136	0.00344642	0.0226181	0.0876399	0.0491206	0.612089	0.0994859	0.954919	0.775681	0.284182	0.0200328	-3.34417	0.476499	0.0222869	0.0407993	0.0506761	0.185052	0.242911	0.148435	0.0352416	0.00194586	0.14583	0.332974	0.399021	0.428943	0.706088	0.602431	0.623008	-0.00226453	-0.0154992	0.105053	0.137208	0.542216	0.242461	0.546184	0.71867	0.418683	0.00661312	-0.233344	0.163107	0.654962	0.355055	0.628185	0.871928	0.561862	0.743412	-0.00814785	0.00297085	0.423879	0.368802	0.00910734	0.032406	0.568929	0.107891	0.0907885	0.0370793	0.203901	0.378188	0.19664	0.0150366	0.021051	0.804902	0.0893404	0.128252	0.0434981	0.449262	0.398129	0.0431159	0.00991516	0.00623645	0.445145	0.0680431	0.0585225	0.0613697	-0.170375	0.193575	0.367263	0.279835	0.29554	0.934674	0.509117	0.532235	0.00350736	0.187559	0.188167	0.192344	0.281521	0.295897	0.395544	0.492447	0.40915	0.00346104	0.558534	0.385501	0.000559088	0.0319741	0.00176219	0.0616914	0.146646	0.0189307	0.0789946	0.569746	0.396023	0.00034021	0.0272713	0.00110637	0.0354321	0.143197	0.0129675	0.0855665	0.609355	0.375924	9.13774014519762e-05	0.0306455	0.000319937	0.00803866	0.15125	0.004526	0.102856	0.719822	0.193781	0.00675649	0.251839	0.0174739	0.057986	0.462581	0.0592933	0.0459077	0.303717	0.246681	0.0472118	0.166929	0.096395	0.448796	0.369976	0.246378	0.0206668	0.37714	0.0196355	0.218436	0.0704973	0.00537887	0.916471	0.20057	0.701475	0.0142436	0.928891	0.0903182	0.958059	0.401557	0.831394	0.062903	0.948916	0.0492737	-0.0144551	0.618885	0.367354	1.60510581570803e-05	0.0308504	6.11205680809263e-05	0.00375692	0.144944	0.0014526	0.126322	0.605818	0.179398	0.0842922	0.299046	0.15589	0.237965	0.504111	0.262616	0.0133409	0.241908	0.213929	0.112816	0.227315	0.196952	0.24656	0.43052	0.289598	0.00975779	0.496826	17.7345	24.8265	0.188219	0.0899433	0.0662942	0.183311	0.155248	0.440029	0.282898	0.609254	0.706491	0.28608	0.338867	0.692455	0.338245	0.453873	0.859377	0.486774	0.768307	0.836056	0.386308	0.479131	0.805675	0.00400985	0.00140341	-0.00980961	0.516192	0.243344	0.112373	0.182474	0.196339	0.418702	0.389775	0.341099	0.00980562	0.290458	0.167022	0.396619	0.339162	0.485084	0.687881	0.55667	0.63873	-0.00417761	0.646685	0.191512	0.0322532	0.265431	0.0696598	0.134734	0.477834	0.153466	0.0255864	0.00112822	0.148873	0.595147	0.390374	0.595889	0.876942	0.595307	0.756268	-0.00738568
P35579	MYH9	ENSG00000100345	-0.0033615	0.335922	0.0691457	0.000251274	0.000529463	0.480443	0.00464316	0.00859153	0.0958759	0.00663263	0.296945	0.269526	0.00133624	0.001507	0.975486	0.0154739	0.0228056	0.0812085	-1.13623	0.437023	0.127789	0.000339146	0.00118731	0.432346	0.0320438	0.0146771	0.0983356	-0.000163211	0.313071	0.876041	0.000676589	0.003026	0.963428	0.00928237	0.0241455	0.0718348	0.000268686	0.322784	0.960463	0.000458287	0.0019748	0.991529	0.00692149	0.0214233	0.0785412	-0.346477	0.33782	0.200589	0.000297169	0.00122123	0.571281	0.00515806	0.0169046	0.0841759	-0.00882458	0.191291	3.56672039875024e-06	0.0325219	9.76628222242633e-08	0.000186144	0.204726	7.32376348407971e-06	0.20933	0.0285224	0.308418	0.763809	0.00111989	0.00450032	0.957658	0.0179835	0.0550413	0.0661056	-0.111558	0.305787	0.405066	0.00120629	0.00332512	0.830639	0.0185976	0.0413579	0.0704773	-0.115319	0.253366	0.239877	0.00704144	0.00638966	0.895357	0.0551784	0.0608073	0.0610164	0.217865	0.361844	0.00315415	6.96701843922862e-05	3.49900769055898e-05	0.027671	0.00234992	0.000769981	0.132887	0.0743835	0.346175	0.386897	0.000472281	0.00190841	0.755466	0.0147093	0.0199197	0.0778644	0.0395675	0.33173	0.640396	0.000818789	0.00249058	0.87718	0.0231688	0.021941	0.0740796	0.0658618	0.339165	0.429012	0.000477649	0.00203012	0.718337	0.015664	0.0163257	0.0769869	-0.228979	0.299701	0.100455	0.00101195	0.000717276	0.28174	0.0142483	0.00661127	0.0916431	0.131898	0.356169	0.0979033	0.000188197	0.000767745	0.533102	0.00563425	0.0122269	0.0913631	0.177916	-0.292893	0.346555	0.247088	0.0117047	0.00248777	0.000149547	0.00904226	0.00012504	2.56164021565042e-05	0.134281	0.0336676	0.00411068	0.0549507	0.00272059	0.000812419	0.116573	0.139023	0.0304083	0.323949	0.693739	0.000760737	0.00280909	0.865957	0.0181356	0.0196891	0.0729045	-0.129767	0.306349	0.478692	0.000913368	0.00236033	0.686029	0.012319	0.0133172	0.075403	0.286569	0.391692	0.000220437	1.72912414939757e-05	3.21562478902481e-06	0.00292952	0.000982041	0.000105691	0.165314	0.652702	-13.6109	-10.9608	0.366475	0.309097	0.32765	0.000602045	0.0374236	0.517469	4.90162881407784e-05	0.000977518	0.000557805	8.25610372667874e-06	0.00028768	0.00204986	0.00511011	0.23909	0.887266	0.00157751	0.0111692	0.00772202	0.000166525	0.00613788	0.0245723	0.153022	0.105863	0.0780039	0.340795	0.376344	0.0429803	0.000100243	0.000388554	0.288362	0.00397064	0.00718616	0.100906	-0.311949	0.292327	0.0782982	0.00141361	0.000640665	0.340917	0.01832	0.00817085	0.0939086	-0.23834	0.29698	0.130424	0.0012131	0.000963232	0.315953	0.0161831	0.0075996	0.0881619	9.15578687506932e-05	0.312604	0.933897	0.000687312	0.00305263	0.984841	0.00963692	0.0246895	0.0717087
P62244	RPS15A	ENSG00000134419	-0.00184516	0.274059	0.160857	3.2469381512281e-05	0.000125416	0.615812	0.00127856	0.00361459	0.115689	-0.0057391	0.277437	0.177702	2.98577140082859e-05	0.000135183	0.973209	0.00147834	0.005554	0.114668	0.460487	0.208468	0.408408	0.0203156	0.00204207	0.712892	0.175327	0.0200164	0.0894826	-0.00110773	0.264959	0.134586	5.24779220859003e-05	0.000115708	0.487956	0.00171754	0.00265991	0.117635	-0.000895539	0.261905	0.815936	6.96055985797872e-05	0.000282565	0.946406	0.00203313	0.00671549	0.106114	-0.352847	0.286066	0.065339	1.70502541922995e-05	6.11767804382709e-05	0.401518	0.000901078	0.00293497	0.125401	-0.00326637	0.146904	0.0100524	0.017005	0.00027691	0.0474309	0.148919	0.00236861	0.105616	0.0991595	0.18766	0.10515	0.0019555	0.00206191	0.743414	0.0255733	0.0359183	0.0773386	0.141562	0.194967	0.101612	0.00131915	0.00200635	0.579382	0.0196322	0.031244	0.0777293	0.0481574	0.256702	0.494313	0.000180324	0.000875186	0.984776	0.00644824	0.0186224	0.0895161	0.120586	0.288505	0.0221756	1.18720352902038e-05	2.43485312471247e-05	0.0995183	0.000770585	0.00061918	0.13771	-0.0508587	0.240596	0.404517	0.000611543	0.000237396	0.766182	0.0163175	0.00497179	0.106965	-0.0750044	0.229546	0.210902	0.0010281	0.000153373	0.587912	0.0249898	0.00339442	0.112947	-0.0154913	0.256469	0.793434	0.00021303	0.000325083	0.920493	0.00964793	0.00455706	0.102635	-0.151049	0.252542	0.127042	0.000110562	0.000104572	0.323531	0.00360331	0.00175589	0.118158	0.0182168	0.267818	0.748767	9.46208533434633e-05	0.000349643	0.94167	0.00386694	0.00735869	0.102376	-0.00160269	-0.105975	0.261577	0.221667	0.974801	0.128268	8.70640366769515e-05	0.00142459	0.000367931	0.000319382	0.99175	0.318976	0.0030707	0.0170071	0.0056164	0.00372082	0.101666	0.104402	-0.0356124	0.249234	0.515827	0.000275	0.000297812	0.761353	0.0108478	0.00425981	0.104606	-0.157125	0.253638	0.226203	0.000117455	0.00017649	0.435654	0.00347595	0.00246954	0.11184	0.126696	0.2966	0.0236534	9.72445288838191e-06	2.81782874278519e-05	0.0830826	0.00068957	0.000461164	0.136748	0.319557	-8.25426	-11.9919	0.287984	0.239432	0.250417	0.0194501	0.0761746	0.318071	1.2879797223093e-05	0.000361354	0.000207551	2.37488533479613e-05	0.000210418	0.00061844	0.0658913	0.321515	0.803402	0.000730099	0.00595118	0.00409984	0.000345454	0.00509489	0.0115942	0.139034	0.110222	0.0951066	0.20158	0.299255	0.0926224	1.66742902247738e-05	8.90160141060611e-05	0.38839	0.00155767	0.0030423	0.121215	-0.131436	0.253103	0.298065	0.000129459	0.000213765	0.611536	0.00419692	0.00403698	0.109198	-0.147836	0.251846	0.186934	0.000131032	0.000153578	0.396452	0.00400036	0.00219674	0.113753	-0.00148155	0.264181	0.0571769	5.02565905231788e-05	5.79212009270696e-05	0.363784	0.00175861	0.00170757	0.12705
Q13247	SRSF6	ENSG00000124193	-0.000487068	0.0438429	0.507238	0.220716	0.41474	0.858248	0.414675	0.597436	-0.00172892	-0.00460709	0.0529011	0.0509706	0.137578	0.0764349	0.954919	0.30909	0.242956	0.0239986	-0.0138564	0.0584947	0.963311	0.225179	0.339012	0.987029	0.54299	0.513739	0.00163151	-0.000117784	0.0407853	0.775867	0.253157	0.502684	0.931093	0.456758	0.685389	-0.0047326	-0.00256357	0.0349628	0.23382	0.327235	0.261252	0.650393	0.530561	0.439631	0.00545387	0.0285323	0.0388099	0.790184	0.284327	0.49912	0.92823	0.489227	0.644037	-0.00458706	0.00123974	0.0495247	0.110758	0.18915	0.185545	0.26122	0.473741	0.317278	0.0106734	0.0194256	0.0323829	0.603126	0.375397	0.580698	0.928224	0.604706	0.749512	-0.00698245	0.0808998	0.0354667	0.123952	0.328124	0.202753	0.617281	0.562862	0.420195	0.00931202	0.00713674	0.0629678	0.85279	0.0856901	0.224673	0.997649	0.249386	0.457038	0.00773402	-0.0279911	0.0346459	0.344079	0.335454	0.329992	0.557624	0.54698	0.443049	0.00178765	-0.0190091	0.032629	0.575866	0.394317	0.441993	0.854052	0.622717	0.615434	-0.00271021	-0.0111534	0.0358658	0.738862	0.350146	0.489117	0.920812	0.589995	0.65627	-0.00427422	-0.00923472	0.0372698	0.779097	0.32156	0.497149	0.914968	0.566156	0.649361	-0.00452591	0.0601953	0.044614	0.275597	0.209782	0.284791	0.508946	0.413357	0.426717	0.0040474	-0.00294397	0.039769	0.925926	0.284445	0.517974	0.983894	0.508302	0.68484	-0.00519948	-0.0169725	0.0168524	0.0375426	0.0445222	0.547555	0.665793	0.297325	0.246323	0.433852	0.506354	0.808174	0.816543	0.512506	0.445365	0.586365	0.612925	-0.00244136	-0.00488295	0.00635934	0.0429868	0.834982	0.249235	0.509017	0.935891	0.488187	0.654185	-0.00492767	0.190359	0.0507107	0.00774399	0.147089	0.0148009	0.051343	0.323218	0.0468725	0.0487078	-0.0663227	0.0225524	0.0335363	0.531292	0.0538618	0.105901	0.714332	0.1082	0.0294643	-0.256558	2.28559	7.41938	0.0197696	0.0430624	0.0402243	0.000647311	0.38078	0.267753	0.567488	0.243774	0.272885	0.00151357	0.378149	0.300176	0.00537616	0.68068	0.77866	0.747611	0.437333	0.475149	0.00690946	0.518428	0.491324	0.0817505	-0.000309442	0.0032933	-0.0701785	0.0277165	0.29447	0.460965	0.299644	0.630697	0.674336	0.453459	0.00329427	0.112412	0.0482338	0.108804	0.176466	0.143097	0.392369	0.373188	0.294585	0.0146498	0.115152	0.0485427	0.0638971	0.171623	0.0928513	0.2073	0.362244	0.188931	0.0212353	1.07543929465304e-05	0.0405111	0.980345	0.256381	0.523399	0.995593	0.461489	0.701619	-0.00536184
P62491	RAB11A	ENSG00000103769	0.00116655	0.0376683	0.178688	0.371083	0.226512	0.635662	0.575436	0.413711	0.00754935	-0.000406739	0.0461898	0.885142	0.279637	0.555606	0.996503	0.483029	0.747973	-0.00624542	0.729732	-0.0176103	0.039091	0.752774	0.0635888	0.238192	0.90147	0.171494	0.0312878	-3.63223e-05	0.0445647	0.940862	0.291304	0.571182	0.984471	0.500452	0.733225	-0.00672454	-0.000596935	0.0446946	0.816139	0.294957	0.540883	0.946406	0.499288	0.684794	-0.00591925	0.0999389	0.0383783	0.430778	0.36994	0.411157	0.750818	0.575165	0.565487	-0.0015952	0.00285747	0.0945094	0.00161231	0.0301105	0.00290571	0.0123631	0.197263	0.0145928	0.0724183	0.0107218	0.0559978	0.808313	0.195973	0.415358	0.9662	0.420501	0.634162	-0.00176456	0.134959	0.0605065	0.0292091	0.155249	0.0393249	0.405357	0.362279	0.16589	0.034186	-0.0166973	0.0641804	0.7152	0.140281	0.270849	0.986889	0.33439	0.505322	0.00485435	-0.0507395	0.0340807	0.146575	0.421213	0.194943	0.334395	0.624223	0.301329	0.0098384	0.00221798	0.0460612	0.956066	0.310743	0.560601	0.988447	0.546097	0.712068	-0.00638398	0.021431	0.0544684	0.588426	0.231001	0.484717	0.856094	0.472453	0.65237	-0.0041346	-0.0224925	0.0366794	0.563787	0.409296	0.474991	0.80897	0.649558	0.630925	-0.00382154	0.0515322	0.0484377	0.431083	0.250993	0.411326	0.652149	0.461714	0.548165	-0.00160155	-0.0169248	0.0390046	0.651357	0.374272	0.516506	0.909082	0.595292	0.683835	-0.00515524	-0.0275976	0.0678596	0.0393431	0.0458106	0.40825	0.135462	0.355188	0.303663	0.405981	0.268078	0.721596	0.329354	0.569126	0.505494	0.563183	0.390391	-0.00140996	0.00505297	0.0146055	0.0497097	0.685896	0.259877	0.527147	0.861021	0.499325	0.668558	-0.00547309	0.0804567	0.048743	0.347298	0.249566	0.367312	0.566174	0.453882	0.489075	0.000142859	-0.0367302	0.0344578	0.323136	0.425496	0.350576	0.502476	0.627081	0.452062	0.000865505	-0.0815817	4.16475	7.61804	0.0378595	0.0328628	0.0273979	0.369362	0.171205	0.330895	0.37542	0.444305	0.522974	0.381882	0.320593	0.510539	0.55279	0.477183	0.811816	0.581461	0.637634	0.705582	0.48522	0.461	0.672247	-0.000460298	0.00226797	-0.0050122	-0.126593	0.0210513	0.108986	0.633905	0.157617	0.414446	0.803723	0.297008	0.0131723	0.00935751	0.045149	0.910623	0.289079	0.568644	0.962591	0.507926	0.7026	-0.00665502	0.0602109	0.0486099	0.415421	0.251917	0.410213	0.632758	0.462626	0.537122	-0.00157097	-1.79306e-06	0.0444859	0.99723	0.29205	0.572759	0.999171	0.502516	0.741658	-0.00676756
P10909	CLU	ENSG00000120885	0.00660085	0.0180887	0.0356972	0.905009	0.101052	0.388893	0.951967	0.251248	0.0197974	0.0116383	0.0294913	0.255129	0.84858	0.48293	0.973209	0.92238	0.690385	-0.00407754	-2.35613	0.31177	0.0668676	0.127706	0.160086	0.312195	0.414107	0.317215	0.015038	0.0015034	0.0602509	0.397946	0.693563	0.640801	0.751766	0.827672	0.776906	-0.00852124	-0.00855183	0.0357109	0.355306	0.815725	0.613834	0.740107	0.899252	0.736677	-0.00790981	-0.0119988	0.061038	0.979299	0.695666	0.924751	0.99259	0.827651	0.950217	-0.0141633	0.00219022	0.290988	0.45999	0.0448156	0.130253	0.653586	0.23972	0.245864	0.0160855	-0.0474786	0.263103	0.738054	0.0594823	0.161962	0.952538	0.206676	0.382333	0.0127562	0.204559	0.268068	0.307048	0.0541684	0.101475	0.781429	0.192983	0.282102	0.0198867	-0.156331	0.0984934	0.350288	0.534054	0.463494	0.933016	0.733935	0.673445	-0.00346905	0.131981	0.0889325	0.30066	0.565648	0.540323	0.514921	0.742659	0.636868	-0.00581372	0.353654	0.211006	0.0146774	0.192485	0.046574	0.219706	0.417394	0.149083	0.0314089	0.342551	0.209724	0.0163711	0.195993	0.0512911	0.197888	0.433733	0.157905	0.0299702	0.447343	0.228012	0.00130922	0.144279	0.00518284	0.0389687	0.366341	0.0307467	0.0635813	0.4426	0.0887619	0.0618344	0.558371	0.16068	0.209347	0.743314	0.284426	0.0127785	0.218366	0.134685	0.107365	0.394563	0.249737	0.550657	0.613694	0.440959	0.0061056	0.310591	-0.107499	0.121781	-0.000943785	0.00964039	0.520533	0.420428	0.995413	0.0317753	0.799331	0.122128	0.71262	0.630805	0.997676	0.106849	0.853121	0.0373727	-0.0120768	0.369487	0.194649	0.00428483	0.211158	0.0152789	0.0651015	0.444653	0.0617554	0.0482388	0.0795952	0.0676438	0.798579	0.660792	0.88806	0.893816	0.807746	0.919523	-0.0136365	0.308169	0.147928	0.0215676	0.339152	0.0648024	0.0773391	0.548609	0.124884	0.0266778	0.830901	7.02743	17.597	0.13135	0.0386847	0.0296993	0.011055	0.530198	0.540747	0.387471	0.806963	0.85048	0.03591	0.80692	0.815002	0.0439243	0.778416	0.891718	0.592546	0.894515	0.91736	0.076479	0.863607	0.890897	0.0355453	-0.0122263	-0.0123839	0.38374	0.134624	0.182361	0.404348	0.37583	0.51053	0.623266	0.526462	-0.000212565	0.0620489	0.0676126	0.837864	0.661914	0.898484	0.938602	0.815017	0.933032	-0.0138199	0.280147	0.0824796	0.297186	0.591718	0.531779	0.523318	0.766851	0.645218	-0.00560947	0.00113448	0.0623031	0.545709	0.684023	0.763665	0.854461	0.82337	0.866552	-0.0112677
P53396	ACLY	ENSG00000131473	-1.3315e-05	-0.518487	0.994579	2.44730615714872e-07	1.25610880113504e-06	0.997809	5.10891696157209e-05	0.000161703	0.176153	0.00282511	-0.526034	0.655742	1.97959044086836e-07	1.13688298327195e-06	0.996503	5.09678552175574e-05	0.000250894	0.177416	-1.58907	-0.379999	0.0547187	0.00437199	2.5230220981069e-06	0.281203	0.087898	0.000256419	0.192971	0.000547558	-0.518964	0.619408	2.12155638193334e-07	1.28807709312451e-06	0.873367	4.31234249843504e-05	0.000121331	0.17707	-0.00684713	-0.535682	0.234155	1.05058657181626e-07	6.11014485918782e-07	0.650393	2.61765505829316e-05	0.000124197	0.187842	0.407868	-0.546068	0.152115	7.05325595789794e-08	4.48716927491365e-07	0.516359	2.47633404630926e-05	0.000133303	0.189098	0.00805431	-0.296718	8.3570047723901e-06	0.000598102	2.43434567161798e-09	0.000324369	0.0288517	6.96403183984345e-07	0.253316	-0.113321	-0.401062	0.20587	9.69146147891315e-06	2.31954741892163e-05	0.805041	0.00131328	0.00365636	0.139348	0.108213	-0.401021	0.393473	1.0465303522754e-05	3.59335895744825e-05	0.828531	0.00126303	0.0030824	0.133488	0.172492	-0.482402	0.0985238	2.66666229765396e-06	8.67758571380972e-07	0.807245	0.000502373	0.000239377	0.182094	-0.111194	-0.542755	0.157723	7.47819865990374e-08	4.61274741399213e-07	0.34957	2.72426097623313e-05	5.34216240824983e-05	0.188753	0.320757	-0.381821	0.000284521	0.000131241	1.69184201177449e-09	0.0436466	0.0075215	8.16736731184134e-07	0.255813	0.384856	-0.350615	7.39191514636181e-06	0.000301715	5.25008748420157e-11	0.00407823	0.0131182	3.68651597527026e-08	0.294529	0.241321	-0.428061	0.00526449	2.09292238242783e-05	2.5222515939579e-08	0.0840142	0.00329913	5.5662489462088e-06	0.224226	0.635467	-0.477606	7.64577603311114e-06	2.519716955232e-07	5.42302260734271e-11	0.00281219	6.62701405245425e-05	5.82548774101939e-08	0.294177	0.119143	-0.483636	0.15386	2.0530693282895e-06	3.60899034644816e-07	0.6176	0.000428592	7.33574774630674e-05	0.193144	0.0777355	0.313642	-0.507897	-0.465744	0.297711	0.00185549	3.72210174813122e-07	4.23251146672556e-06	5.81149937396276e-07	3.60396614486755e-09	0.627165	0.0280466	0.00010648	0.000397754	7.28943074901864e-05	3.47962931286962e-06	0.187162	0.250437	0.318706	-0.409341	4.7303078731618e-05	1.93650134368496e-05	2.46820858531097e-10	0.00629947	0.00282218	1.19152769455887e-07	0.279347	0.809562	-0.480042	1.21317461648152e-05	2.32254806287957e-07	6.72996999655033e-11	0.00111554	6.18598663368338e-05	8.66371470889246e-08	0.293721	-0.141528	-0.561279	0.0878142	3.62367248709972e-08	2.31986349173236e-07	0.208636	2.15301894541217e-05	1.78200879251432e-05	0.198653	-0.654354	6.54857	-1.05192	-0.575949	-0.543408	-0.552649	0.00104294	0.33972	0.952492	4.70458055157283e-09	1.14173615069331e-07	7.05519125363968e-08	4.54361912708126e-09	2.9500108656701e-07	4.65319161245885e-07	0.00756399	0.648507	0.987906	3.30347092548623e-06	2.44965834109865e-05	1.70294678884728e-05	1.52586583206851e-06	7.1205887270112e-05	0.000108913	0.246056	0.19703	0.191292	-0.0496753	-0.531702	0.779794	4.17209287008922e-07	9.63031740669869e-07	0.921605	0.00015703	0.000201039	0.180772	0.619075	-0.481161	0.000694154	4.87383360548756e-07	3.11034481346507e-09	0.0630782	0.000117642	2.18402757629129e-06	0.250473	0.718251	-0.473754	6.59185492760601e-06	2.97932259633524e-07	3.74903247014934e-11	0.00121227	8.21867419074765e-05	4.13678954277622e-08	0.300099	0.00108399	-0.51898	0.350736	1.98230300827211e-07	9.41664885977232e-07	0.740319	4.25314123219272e-05	0.000104708	0.181057
P62701	RPS4X	ENSG00000198034	-0.0016929	0.167365	0.108061	0.00129525	0.00287319	0.546041	0.0137053	0.0259866	0.0720416	-0.00466451	0.168877	0.171653	0.00130265	0.00411133	0.973209	0.0151989	0.0412951	0.066912	0.411442	0.132404	0.352025	0.062076	0.00838895	0.673865	0.299298	0.0469887	0.0660045	-0.000961467	0.158913	0.104894	0.00212131	0.00288222	0.439587	0.0190968	0.0234497	0.072535	-0.000908323	0.157968	0.767152	0.00230057	0.00766254	0.931362	0.0188238	0.0466435	0.0588113	-0.240459	0.172768	0.117801	0.00104539	0.0030762	0.47111	0.0115351	0.0290117	0.0710664	-0.00427546	0.0337744	8.65850432045766e-06	0.452649	7.42372111449705e-06	0.000326523	0.722666	0.000149325	0.154417	0.0746825	0.0887372	0.116255	0.0566136	0.0442504	0.747301	0.199993	0.187087	0.0324174	0.0582261	0.0927363	0.387784	0.0480722	0.104982	0.827617	0.18007	0.287038	0.0193702	-0.0107883	0.16159	0.848942	0.00306861	0.00923666	0.997649	0.0349586	0.0738411	0.0556365	0.0538022	0.168258	0.206083	0.00138202	0.00470732	0.413128	0.0143864	0.0204037	0.0649666	-0.0901621	0.118118	0.0638141	0.0315011	0.00187249	0.395354	0.145262	0.0197584	0.078134	-0.100565	0.112669	0.0353445	0.0395248	0.00113749	0.281444	0.174851	0.0131922	0.0851761	-0.0661026	0.131765	0.161773	0.0151913	0.00393146	0.459557	0.102657	0.0252424	0.067554	-0.156248	0.146485	0.0482435	0.00433513	0.0014819	0.181186	0.0341159	0.0107983	0.081446	-0.00975985	0.154558	0.830195	0.00430112	0.00981682	0.958454	0.0359933	0.0595641	0.0547442	-0.0166446	-0.0876891	0.154616	0.139924	0.681669	0.115896	0.00328106	0.0112508	0.00923249	0.00268651	0.874704	0.301915	0.0278493	0.0632007	0.0467925	0.0155411	0.0556431	0.0740992	-0.0530064	0.138922	0.225753	0.00993538	0.00480965	0.522522	0.0757915	0.0287982	0.0651426	-0.0740738	0.153857	0.476585	0.0032303	0.00779018	0.684696	0.0268867	0.0295973	0.0581269	0.0522208	0.172053	0.247177	0.0012885	0.0051294	0.421922	0.0136148	0.0185745	0.0642093	0.109989	-1.74357	0.68035	0.166727	0.16176	0.16424	0.318922	0.641833	0.943712	0.0015863	0.00272384	0.0022611	0.00610173	0.00833477	0.00926768	0.499261	0.837136	0.987398	0.014974	0.0217344	0.0189013	0.0197609	0.0433348	0.0602516	0.0616875	0.0575738	0.0560102	0.0581419	0.168522	0.546237	0.00223787	0.00836807	0.804257	0.0245879	0.046803	0.0570813	-0.18032	0.145703	0.073159	0.0048913	0.00200495	0.330263	0.0387094	0.0172473	0.0777392	-0.143606	0.147997	0.108502	0.00430891	0.00275726	0.282684	0.0345191	0.0154775	0.0731722	-0.00109319	0.158019	0.0802785	0.00220114	0.00232299	0.415597	0.0197632	0.0206476	0.0756316
P38646	HSPA9	ENSG00000113013	0.00328509	-0.158513	0.00109079	0.00119206	0.00010981	0.0896307	0.0130049	0.0032748	0.117495	0.00420294	-0.148641	0.204256	0.00343542	0.0103381	0.973209	0.0274976	0.0702728	0.0535809	-0.0348078	-0.135774	0.926863	0.0264911	0.019588	0.979222	0.197453	0.0811221	0.0516241	0.00192074	-0.141748	0.000677593	0.00337852	7.30720562279507e-05	0.053653	0.0259143	0.00194624	0.1239	0.00620318	-0.126589	0.0386671	0.0113113	0.0026822	0.36695	0.0557551	0.0247815	0.0741224	0.111632	-0.145066	0.455614	0.00461372	0.0175558	0.768955	0.0299717	0.0801896	0.045839	0.00108078	-0.10798	0.319501	0.0419382	0.0352118	0.522069	0.231484	0.0963089	0.0358388	0.0144617	-0.122851	0.781112	0.0168418	0.0557036	0.960871	0.0952312	0.21427	0.0289582	-0.224508	-0.129405	0.00187314	0.00914987	0.000451675	0.24	0.0649573	0.014011	0.0988057	0.0302227	-0.12693	0.58214	0.0157984	0.0321805	0.984776	0.0891603	0.149197	0.0371836	0.0241006	-0.132299	0.560109	0.00936476	0.0195772	0.741691	0.0508135	0.0564022	0.0442379	0.066632	-0.109133	0.15894	0.0413906	0.00857473	0.551913	0.170499	0.0495002	0.0563	0.0679707	-0.107877	0.144197	0.0438539	0.00795963	0.510617	0.186216	0.0453394	0.0573801	0.0745405	-0.109583	0.103263	0.0362649	0.00612556	0.370463	0.165844	0.0343957	0.0611706	0.224216	-0.123086	0.00317709	0.0115103	0.000294248	0.0402293	0.0635735	0.00354567	0.10401	0.0764768	-0.113606	0.0814697	0.0276105	0.00490082	0.508871	0.118612	0.0385241	0.0648704	0.0933464	-0.100558	-0.121022	-0.175885	0.0165295	0.0622273	0.014807	0.00106083	0.00125735	0.00297846	0.158996	0.208703	0.0740324	0.014275	0.0126455	0.0164519	0.0843871	0.0726055	0.0699007	-0.11373	0.0988082	0.0282316	0.00572781	0.341829	0.137978	0.0321053	0.062607	0.15169	-0.130593	0.131636	0.00921425	0.00718497	0.317141	0.0519116	0.0279299	0.0593071	0.0557559	-0.123266	0.202554	0.0163471	0.00995298	0.371181	0.0740559	0.0302015	0.0545423	0.103138	-0.398243	8.08758	-0.130121	-0.148598	-0.147637	0.335428	0.912713	0.385607	0.0105458	0.00444398	0.00439358	0.014115	0.0169568	0.0116914	0.516599	0.967637	0.839824	0.0537309	0.0294902	0.0293011	0.0373242	0.0671317	0.0694114	0.0494073	0.0470571	0.0525773	0.0813857	-0.123456	0.383587	0.0198272	0.0153619	0.700267	0.0947095	0.0681536	0.0481589	0.136061	-0.129463	0.164467	0.0101339	0.00852388	0.473832	0.0615364	0.0451257	0.0568116	0.19226	-0.125501	0.0260756	0.0115006	0.00187362	0.119627	0.0636776	0.0119701	0.0787074	0.00218043	-0.139958	0.000242229	0.00353542	2.78530876741775e-05	0.0543796	0.0270909	0.00104083	0.136903
P62249	RPS16	ENSG00000105193	-0.000988798	0.218146	0.422532	0.00037985	0.00168253	0.813048	0.00621603	0.0184026	0.0796499	-0.00262619	0.218769	0.510377	0.00040356	0.00186953	0.996503	0.00735129	0.026399	0.0781564	0.731771	0.151347	0.158786	0.0686187	0.00213398	0.475966	0.311803	0.0206333	0.08876	-0.00171091	0.214727	0.0126243	0.000331157	0.000112205	0.174902	0.00578361	0.0025871	0.118055	-0.00196513	0.21121	0.586131	0.000565418	0.00167377	0.860084	0.00785483	0.0190401	0.0809193	-0.199317	0.22527	0.267272	0.000281929	0.00125289	0.633254	0.00496042	0.0171584	0.0838152	-0.00312032	0.0950192	0.00682936	0.0873142	0.00118348	0.0355219	0.333577	0.00739581	0.0852461	0.0536201	0.135158	0.337332	0.0142286	0.0293472	0.85021	0.0866052	0.150817	0.0385584	0.134847	0.140921	0.0865119	0.0101224	0.0106601	0.554538	0.0685236	0.0795981	0.0535357	0.0560967	0.217874	0.395433	0.000648052	0.00286561	0.947455	0.01414	0.0376415	0.0726182	-0.00441307	0.210873	0.929336	0.000655045	0.00231456	0.960678	0.0090511	0.0125889	0.0751231	-0.099967	0.169213	0.0781587	0.00860064	0.000489589	0.428897	0.0672847	0.00806309	0.0969643	-0.114269	0.161964	0.0403632	0.0115527	0.000281906	0.302979	0.0871417	0.00513547	0.104601	-0.090701	0.177814	0.0991457	0.00499386	0.000593524	0.361836	0.0529843	0.00685258	0.0942858	-0.128614	0.203542	0.164761	0.00079779	0.000882027	0.378529	0.0123243	0.00755772	0.0887491	-0.0646794	0.190433	0.222448	0.00250579	0.00117836	0.685445	0.0262687	0.0163698	0.0853077	-0.0333551	-0.0899826	0.205264	0.195065	0.481351	0.167594	0.000869745	0.00266717	0.00193944	0.000872201	0.769934	0.371556	0.0122814	0.0255598	0.0169878	0.007291	0.0782141	0.0902323	-0.0464642	0.19503	0.36394	0.00211463	0.00164466	0.652523	0.030785	0.0138381	0.0805672	-0.0465642	0.209085	0.701882	0.000669677	0.00231108	0.8417	0.010083	0.0131163	0.0757052	0.0192322	0.216797	0.715864	0.000570531	0.00232742	0.828364	0.00784125	0.0103257	0.0756043	0.0989974	-4.76553	-7.70575	0.219614	0.213296	0.219599	0.442875	0.275406	0.493095	0.00040305	0.000722888	0.000495785	0.00185097	0.00124859	0.00179203	0.624335	0.587149	0.877977	0.00598684	0.00939998	0.00714448	0.00805912	0.0142664	0.0229166	0.0788811	0.0851183	0.0799384	0.0794847	0.226264	0.479965	0.00047351	0.00193638	0.766277	0.00975048	0.0194025	0.0782367	-0.143748	0.201929	0.222944	0.000976702	0.00118025	0.544255	0.0148733	0.0122038	0.085285	-0.113574	0.20382	0.278513	0.000874881	0.00137963	0.504039	0.0131215	0.00974067	0.0830686	-0.00184555	0.213022	0.0107213	0.000360917	9.70091445251418e-05	0.182003	0.00632136	0.00241316	0.120043
P49755	TMED10	ENSG00000170348	-0.000119356	-0.120953	0.914531	0.0267732	0.078784	0.977926	0.102884	0.215497	0.0235439	0.00266521	-0.128754	0.458303	0.0190806	0.0601243	0.996503	0.0853875	0.210899	0.027596	0.317273	-0.156958	0.492692	0.0350512	0.0844552	0.772307	0.226862	0.205588	0.0263219	0.000973288	-0.12269	0.117602	0.0226234	0.0246399	0.464631	0.0936189	0.0984692	0.0411609	0.00286198	-0.115986	0.380807	0.0335571	0.0554671	0.760432	0.118673	0.16216	0.0292466	-0.281286	-0.102752	0.0811951	0.0592333	0.0172228	0.427506	0.176784	0.0793256	0.04612	-0.00102666	-0.166988	0.374706	0.00342976	0.0135578	0.575747	0.0667769	0.0469599	0.0500007	0.0237339	-0.15396	0.668401	0.00507319	0.0183641	0.943444	0.0473252	0.118698	0.045521	-0.0589446	-0.155096	0.451246	0.00472863	0.0151444	0.851766	0.0434292	0.0952568	0.0483693	0.0141951	-0.11138	0.811393	0.0497522	0.119557	0.997649	0.178158	0.318816	0.0173917	0.123932	-0.0947621	0.00501073	0.0748815	0.00152137	0.0377574	0.208264	0.00966372	0.0810744	-0.0458143	-0.141247	0.372366	0.0156147	0.0531481	0.744271	0.0966691	0.163409	0.0294393	-0.0301438	-0.13487	0.551303	0.0211882	0.0663082	0.838736	0.12365	0.187572	0.0261303	0.0624081	-0.0983079	0.208896	0.0833508	0.0358708	0.519958	0.266737	0.11554	0.0352921	-0.0429918	-0.124487	0.607405	0.0221027	0.0694077	0.781819	0.0989689	0.159555	0.0254456	0.0518635	-0.104889	0.277876	0.0620324	0.0446971	0.723081	0.198895	0.153782	0.0322667	0.093316	-0.224106	-0.104284	-0.199307	0.0274615	8.41040525980773e-05	0.0527143	0.000343559	0.0070338	2.08556919485833e-05	0.21043	0.00668872	0.171872	0.00673515	0.0390015	0.000745784	0.0596172	0.141785	0.0422561	-0.106801	0.359467	0.0587826	0.0529532	0.648753	0.213231	0.144323	0.0297202	-0.206852	-0.13265	0.05744	0.0141147	0.0131842	0.186643	0.0700041	0.0431687	0.0504121	0.164886	-0.0766141	0.000388563	0.148227	0.000145654	0.00435612	0.327425	0.00140805	0.11448	0.454148	-8.3297	-6.23898	-0.084702	-0.148936	-0.137559	5.66977756068998e-05	0.0324541	0.536345	0.100853	0.00718112	0.0138867	2.36317466294024e-05	0.00493123	0.0404376	0.000948114	0.226242	0.890725	0.247376	0.0407246	0.0653876	0.000345067	0.0320074	0.147191	0.1391	0.0652708	0.0340283	0.227965	-0.0795339	0.0232831	0.156607	0.00609412	0.222997	0.353694	0.0388701	0.0617056	-0.0635602	-0.126047	0.550667	0.0214897	0.0675024	0.789075	0.0985082	0.180536	0.0260616	-0.0782537	-0.127113	0.407735	0.0200796	0.0572191	0.625032	0.0921537	0.133316	0.028554	0.000653379	-0.12127	0.32073	0.0249726	0.0513522	0.722461	0.101077	0.164106	0.030182
P49368	CCT3	ENSG00000163468	-0.000614894	0.0271766	0.337769	0.383627	0.4756	0.764261	0.586746	0.648683	-0.00384134	-0.00296098	0.0310713	0.152692	0.320589	0.270232	0.973209	0.527675	0.500665	0.00485112	-0.12293	0.030509	0.634343	0.459786	0.759113	0.859481	0.740232	0.844551	-0.0129752	-4.28234e-05	0.0221794	0.905265	0.474309	0.769505	0.973311	0.671351	0.866423	-0.0113871	-0.000971674	0.0227521	0.607042	0.468101	0.639828	0.867835	0.660747	0.755616	-0.00856321	0.158819	0.0125444	0.0884736	0.688424	0.175782	0.438101	0.823089	0.334171	0.0114133	0.000539007	0.0371776	0.429423	0.262637	0.470115	0.629983	0.556088	0.605599	-0.00368974	-0.0189398	0.0305277	0.561975	0.339145	0.543256	0.919444	0.572884	0.723717	-0.00594244	-0.0198938	0.0293542	0.666543	0.358522	0.585921	0.925092	0.586043	0.753899	-0.00712226	0.00539416	0.025821	0.875453	0.428871	0.730394	0.997649	0.650966	0.857928	-0.0105695	-0.0820429	0.00540834	0.00123369	0.858121	0.00399966	0.014363	0.930002	0.018194	0.0673072	-0.00569973	0.0208211	0.84791	0.53424	0.7405	0.956188	0.735322	0.83801	-0.0107023	0.00088556	0.0236376	0.97585	0.48105	0.753951	0.993764	0.704252	0.850025	-0.0109823	-0.0378489	0.00905527	0.187054	0.781188	0.314852	0.493276	0.898067	0.482715	0.00250864	0.0456061	0.0261912	0.34497	0.399395	0.482091	0.575051	0.60727	0.609826	-0.0040507	-0.00181924	0.0236571	0.947395	0.464114	0.734513	0.991032	0.671314	0.844942	-0.0106576	-0.0221358	0.0561352	0.0200947	0.0450926	0.367273	0.0961497	0.520494	0.172764	0.489498	0.162494	0.689699	0.269386	0.715992	0.356952	0.63427	0.272028	-0.00431864	0.0128055	0.0120887	0.0285423	0.649172	0.378812	0.663493	0.840745	0.61392	0.775074	-0.0090655	0.194461	0.0344471	0.00168443	0.252169	0.00520599	0.0200471	0.456739	0.022502	0.0639942	-0.0884533	8.52585202977935e-06	0.000981954	0.999778	0.00315759	0.00845553	0.99986	0.0128432	0.071222	-0.284584	2.56426	6.0833	0.0010014	0.0331457	0.0298502	1.03189528172119e-05	0.257404	0.295909	0.972631	0.300686	0.349119	4.23570052819972e-05	0.342525	0.376825	0.000286704	0.57076	0.797211	0.9885	0.499677	0.556687	0.000513604	0.482406	0.563661	0.131276	0.00123582	-0.000254605	-0.135744	-0.000919274	0.0188345	0.977185	0.0461692	0.203465	0.990262	0.135042	0.0317804	0.0431044	0.0271281	0.481861	0.385471	0.574276	0.747369	0.597714	0.706556	-0.00680883	0.0903433	0.0303807	0.0954473	0.326221	0.182363	0.262341	0.539903	0.305042	0.0109386	0.000249545	0.0218003	0.510595	0.481067	0.623653	0.838448	0.67843	0.775575	-0.00809719
P22314	UBA1	ENSG00000130985	0.000247948	0.0181895	0.808037	0.714096	0.895313	0.950985	0.841396	0.937554	-0.0136586	0.00397598	0.00927159	0.227178	0.852035	0.443533	0.973209	0.923802	0.660575	-0.00276384	-0.17777	0.0135405	0.678493	0.843105	0.915768	0.879423	0.938516	0.946273	-0.0164053	-0.000104398	0.0201639	0.855802	0.683504	0.906534	0.957981	0.822718	0.948019	-0.0139601	-0.00144597	0.0157671	0.630499	0.751798	0.829609	0.879076	0.863478	0.888752	-0.012665	0.304265	-0.00073934	0.0393931	0.988063	0.109588	0.361617	0.993594	0.249767	0.0185737	0.00227954	0.112308	0.0172146	0.0157634	0.0114169	0.0697862	0.143779	0.0412463	0.0525287	-0.00141817	0.081878	0.975564	0.0719994	0.196918	0.99541	0.23141	0.425903	0.00976042	0.0622176	0.0837701	0.340795	0.0649566	0.124933	0.798878	0.214895	0.319955	0.0167214	-0.0203258	0.0131296	0.709932	0.799744	0.883119	0.986889	0.904398	0.945028	-0.0135488	-0.107769	-0.00366525	0.00793441	0.939985	0.0268207	0.0509862	0.971459	0.0711901	0.0395977	0.108431	0.0660007	0.0202929	0.206446	0.0617564	0.252499	0.435561	0.179867	0.0271952	0.112168	0.0687243	0.0146077	0.187942	0.0462364	0.189781	0.422364	0.147388	0.0315173	0.0498795	0.0384805	0.274155	0.45873	0.506022	0.58839	0.687072	0.657161	-0.00479935	0.226566	0.0343784	0.00269813	0.472243	0.0100643	0.0368269	0.672245	0.0403199	0.0539716	0.0113932	0.02364	0.795495	0.646075	0.89118	0.949452	0.808929	0.938059	-0.0136916	-0.014423	0.177894	0.0172166	0.0656297	0.712908	0.000788989	0.730409	0.198733	0.861183	0.00332276	0.891458	0.0183008	0.85536	0.389814	0.911952	0.0177982	-0.0131537	0.0710191	0.0920343	0.0525993	0.0284076	0.300685	0.082714	0.177525	0.541085	0.197013	0.0229881	0.398476	0.0408186	4.31529354761638e-05	0.381586	0.000208135	0.00219285	0.582829	0.00269621	0.109566	-0.171971	-0.0272068	4.86180608835725e-05	0.568674	0.000233154	0.00100677	0.742969	0.00195961	0.107998	-0.515641	7.55809	8.01595	-0.0222008	0.0269727	0.0167665	3.9434768226851e-07	0.0354521	0.388766	0.62513	0.592833	0.741886	2.27963166371297e-06	0.10312	0.654131	3.50108218142755e-05	0.233213	0.841129	0.787684	0.755466	0.857449	7.33661457104958e-05	0.214145	0.779781	0.169754	0.0197951	-0.00891166	-0.176279	-0.0127616	0.0566427	0.80479	0.148814	0.322431	0.900899	0.286002	0.0140512	0.221491	0.0347113	0.0221648	0.477853	0.0666689	0.203107	0.679856	0.179113	0.0262492	0.292465	0.0397697	0.000570775	0.403451	0.00238434	0.012343	0.608881	0.0141232	0.0752579	2.81021949993281e-05	0.0198998	0.963021	0.687392	0.920691	0.992644	0.824956	0.959058	-0.0142038
Q15366	PCBP2	ENSG00000197111	0.000250181	-0.0593874	0.707964	0.0692397	0.189028	0.920967	0.19363	0.370519	0.0103076	-0.00296099	-0.04997	0.169073	0.125629	0.0785012	0.973209	0.291575	0.247184	0.023598	0.00716964	-0.0447585	0.979226	0.309461	0.462516	0.991745	0.622333	0.623686	-0.00397225	-0.000612464	-0.0552854	0.099994	0.0846677	0.0554318	0.427466	0.22481	0.169298	0.0290319	-0.000599655	-0.0579848	0.760651	0.0775346	0.20835	0.928309	0.208513	0.379641	0.00896376	0.274405	-0.076289	0.00423722	0.0178422	0.00334352	0.262855	0.0771631	0.0303949	0.0698748	-0.000118023	-0.0401356	0.865207	0.236125	0.487846	0.930601	0.525448	0.620675	-0.00426599	4.46768397046946e-06	-0.0385581	0.999893	0.23674	0.494953	0.999931	0.470919	0.689204	-0.00449121	0.0111577	-0.0382112	0.812408	0.241121	0.481156	0.96102	0.471498	0.679219	-0.00405104	-0.028038	-0.0675707	0.43215	0.0470798	0.127265	0.965952	0.172671	0.330808	0.0164394	-0.0228022	-0.0627493	0.396541	0.0563629	0.141394	0.607354	0.173307	0.238403	0.0147186	0.0429641	-0.0394729	0.162799	0.254361	0.0762913	0.557383	0.488241	0.207053	0.0240268	0.0317325	-0.0439416	0.29574	0.206736	0.117163	0.665689	0.444675	0.271926	0.0175639	0.0371196	-0.043868	0.213443	0.197239	0.0932597	0.524207	0.4364	0.218549	0.0210067	0.0741768	-0.0530083	0.138552	0.100487	0.067432	0.33877	0.258548	0.156035	0.0258785	0.0247263	-0.0488676	0.388272	0.146347	0.14703	0.795705	0.341712	0.319502	0.0142356	0.0322221	-0.000893256	-0.050882	-0.0355053	0.206675	0.979225	0.118346	0.292932	0.0959547	0.551591	0.53372	0.990554	0.290193	0.494019	0.218151	0.652865	0.0207363	-0.00622742	0.0513908	-0.0386862	0.0615095	0.246264	0.036943	0.263944	0.484005	0.112696	0.0351212	0.222453	-0.045267	0.000528105	0.145533	0.000513888	0.010047	0.320712	0.00498027	0.0970009	-0.024503	-0.0636469	0.389738	0.0563024	0.147369	0.568847	0.170141	0.233301	0.0142004	-0.152616	1.76772	6.06989	-0.0693994	-0.0327777	-0.0349562	0.0271255	0.440672	0.302385	0.0324208	0.312729	0.278561	0.0184193	0.40941	0.323514	0.0843807	0.725592	0.797244	0.116804	0.512414	0.480667	0.0457168	0.546447	0.513536	0.0454766	-0.00155169	0.00212654	0.0100461	-0.0550687	0.868763	0.108922	0.210724	0.957708	0.280969	0.356546	0.00871957	0.132874	-0.0480607	0.0358427	0.134804	0.0234164	0.246818	0.317545	0.0896721	0.0419177	0.134487	-0.0478058	0.0164727	0.134219	0.0119088	0.0904303	0.312355	0.0433885	0.0519089	-0.000520806	-0.0560547	0.185719	0.0815192	0.0894958	0.591299	0.220101	0.236007	0.0217937
Q8IUE6	H2AC21	ENSG00000184270	0.00187808	0.224073	0.349319	0.0228174	0.0350703	0.771275	0.092661	0.126856	0.035627	-0.000521438	0.23744	0.936082	0.01705	0.0542595	0.996503	0.0785297	0.19696	0.0291302	0.037117	0.237693	0.964127	0.0731603	0.0797847	0.987073	0.318476	0.197772	0.0273195	0.000611161	0.234299	0.588886	0.0172132	0.0486682	0.85751	0.0777969	0.155119	0.0309888	-0.0116288	0.207703	0.046922	0.0326142	0.00869783	0.389286	0.116448	0.050688	0.0569458	0.287488	0.216682	0.326038	0.0293767	0.0335442	0.680259	0.108817	0.120566	0.0362869	0.00145363	0.213674	0.491816	0.0390129	0.117019	0.680177	0.225213	0.2282	0.0177185	0.0814133	0.191856	0.42091	0.053592	0.107167	0.879021	0.193655	0.306587	0.019057	0.0629242	0.196198	0.660088	0.0489947	0.134619	0.92398	0.182554	0.334555	0.0155824	-0.0079744	0.215578	0.940813	0.0356545	0.0972351	0.998483	0.146643	0.283092	0.020535	0.0295107	0.242481	0.715664	0.0149174	0.0509278	0.844066	0.0697956	0.11392	0.0300763	0.0465303	0.255901	0.61656	0.0155877	0.0479979	0.874941	0.0966691	0.152441	0.03096	0.0739346	0.268329	0.418518	0.0112682	0.0391935	0.758301	0.0856652	0.131966	0.0339764	0.161996	0.296822	0.0702029	0.0039547	0.010502	0.310743	0.046365	0.0492598	0.0533518	0.246471	0.251952	0.101575	0.00989024	0.0141757	0.283646	0.0575676	0.0512415	0.0489731	-0.0622467	0.211201	0.46806	0.0368574	0.0456298	0.839595	0.142557	0.155605	0.0319568	0.0348973	-0.0206751	0.238052	0.216697	0.648479	0.845033	0.0158202	0.0385693	0.0535461	0.0844741	0.858415	0.922419	0.0771881	0.137539	0.150015	0.168735	0.0295527	0.022845	0.131453	0.278171	0.110563	0.00608852	0.0165576	0.361247	0.0570725	0.0653504	0.0470521	0.145892	0.239151	0.457386	0.0146992	0.0450442	0.667709	0.0713317	0.105944	0.0321506	0.114999	0.263018	0.176354	0.00852329	0.0237426	0.336266	0.0478096	0.0577055	0.0417121	0.517319	-8.41089	-27.0335	0.273763	0.210621	0.221079	0.0120595	0.233434	0.135482	0.00484003	0.0360539	0.0266931	0.00251337	0.0422219	0.0281345	0.0466205	0.548371	0.696902	0.0314948	0.124211	0.10216	0.0101747	0.120385	0.118555	0.074502	0.0333764	0.0394881	0.401436	0.305936	0.0258761	0.00273038	0.00491904	0.235078	0.0277128	0.0344779	0.0648166	0.0826397	0.237018	0.665219	0.0160384	0.054102	0.854507	0.0818233	0.156805	0.0293973	0.172155	0.243182	0.30926	0.0131001	0.0353726	0.534699	0.0694952	0.0949002	0.0357708	-8.23647e-06	0.235667	0.994495	0.0166829	0.0563517	0.998324	0.076248	0.174593	0.028784
P07099	EPHX1	ENSG00000143819	0.000144188	0.179137	0.958101	0.181157	0.396998	0.989186	0.364325	0.58065	-0.00105535	0.00158557	0.17587	0.858246	0.192121	0.391234	0.996503	0.382756	0.616192	-0.000830119	1.05348	0.148913	0.355572	0.41296	0.159006	0.677073	0.706781	0.315724	0.0151581	0.00054548	0.17675	0.723731	0.184668	0.383749	0.916662	0.37281	0.578441	-0.000535982	0.00473487	0.1921	0.553926	0.149112	0.321837	0.846124	0.323886	0.498768	0.00220761	-1.00721	0.247958	0.0108664	0.0615391	0.0153229	0.30119	0.181215	0.0748619	0.0478338	-0.00884124	-0.00602536	0.0017222	0.964259	0.00509151	0.0130542	0.984231	0.0222153	0.0643168	0.114567	0.108801	0.404321	0.417455	0.497511	0.87616	0.643577	0.690649	-0.00457148	-0.120648	0.10841	0.534565	0.419945	0.581194	0.883711	0.641039	0.751195	-0.00699576	-0.315825	0.125301	0.0301673	0.360264	0.0389038	0.625781	0.588986	0.167429	0.0343472	0.354516	0.257158	0.00107362	0.04801	0.00185299	0.0131187	0.154835	0.0109156	0.0782825	-0.067771	0.151164	0.593216	0.290931	0.344499	0.863008	0.52655	0.530334	0.00112671	-0.0950261	0.138587	0.446408	0.332746	0.297175	0.775249	0.574717	0.484053	0.00339496	0.114646	0.223057	0.350237	0.112027	0.256553	0.658761	0.318247	0.426107	0.00564604	-0.320801	0.159377	0.118757	0.227786	0.117192	0.311153	0.436624	0.230037	0.0175602	0.0979076	0.21316	0.40682	0.124161	0.280225	0.808163	0.311337	0.473726	0.00432914	0.11193	-0.321944	0.202243	0.10425	0.287216	0.0255659	0.132261	0.457693	0.224181	0.0304345	0.617096	0.124509	0.311368	0.652633	0.379898	0.0817656	0.00776771	0.0383081	-0.0795129	0.153	0.484898	0.270945	0.309855	0.741801	0.510185	0.472132	0.00277636	-0.756982	0.141537	0.00447399	0.275569	0.00685529	0.0360345	0.479724	0.0270292	0.0599919	0.380462	0.285501	0.000940949	0.0308486	0.00163186	0.00824024	0.113684	0.00797955	0.0806786	1.00333	-5.63499	8.63605	0.263196	0.185495	0.193831	0.000340804	0.562758	0.730061	0.0419771	0.179446	0.159134	0.000631554	0.314109	0.350062	0.0033662	0.797164	0.943343	0.138315	0.359895	0.337402	0.00367052	0.455661	0.538836	0.0941098	0.00258645	0.000896116	0.231312	0.224119	0.354781	0.111931	0.257536	0.680502	0.286846	0.409218	0.00563164	-0.656288	0.137415	0.011507	0.294333	0.0160543	0.161307	0.513305	0.0686238	0.0475081	-0.563023	0.143025	0.014724	0.275198	0.0199826	0.084872	0.487866	0.0633083	0.0442703	0.000115871	0.177831	0.943274	0.182114	0.40755	0.986392	0.370854	0.60741	-0.00146985
P24539	ATP5PB	ENSG00000116459	0.00250621	-0.186048	0.0300981	0.00107035	0.00111813	0.365531	0.0122118	0.0139939	0.0854178	0.00502715	-0.183325	0.181111	0.00152463	0.00483001	0.973209	0.0166063	0.0452312	0.0645965	-0.407414	-0.1427	0.385988	0.0586624	0.00922856	0.699285	0.290751	0.0493638	0.0643979	0.00140061	-0.172386	0.0312006	0.00226702	0.00123846	0.26342	0.0198306	0.0130978	0.0846019	0.00436959	-0.161153	0.20302	0.00517719	0.00577217	0.619256	0.0326171	0.0388703	0.0629683	-0.0599518	-0.166007	0.724483	0.00438826	0.0111359	0.903207	0.0289948	0.0616143	0.0524979	0.000306913	-0.141658	0.802591	0.0188081	0.041034	0.89313	0.155873	0.107622	0.0335488	0.028971	-0.14661	0.621784	0.0115569	0.0374728	0.931619	0.0763034	0.171054	0.0349081	-0.143222	-0.150212	0.082734	0.00900912	0.00934423	0.545688	0.0645786	0.0741864	0.055467	-0.037828	-0.185681	0.543858	0.00200553	0.00830688	0.984776	0.0273205	0.0693647	0.0571886	0.0668996	-0.155499	0.153095	0.00685826	0.00425475	0.343148	0.0414501	0.0189416	0.0664196	0.025946	-0.158986	0.630311	0.00972038	0.0105515	0.882279	0.0717098	0.0564793	0.0532834	0.0274349	-0.158075	0.6051	0.0102048	0.0103639	0.864714	0.0820667	0.0537732	0.0535445	0.037006	-0.156169	0.478221	0.00949548	0.00920829	0.755071	0.0776131	0.0452448	0.0552645	-0.0521981	-0.173413	0.551821	0.00253838	0.00992262	0.7445	0.0248183	0.0400012	0.0541779	0.0663868	-0.149656	0.183961	0.0112397	0.00469163	0.651477	0.065076	0.0377078	0.0655026	0.0909492	-0.153492	-0.154231	-0.224404	0.0402948	0.0117164	0.00669953	0.000217091	0.00137852	0.000359654	0.250998	0.0769777	0.0432699	0.0049905	0.0134539	0.00399707	0.0830801	0.102738	0.0232304	-0.163059	0.630666	0.00634271	0.0101334	0.830565	0.0584541	0.0464514	0.0542789	-0.305403	-0.18732	0.00694641	0.00088041	0.000293582	0.0479911	0.0120712	0.00339077	0.104805	0.161895	-0.126936	0.000905683	0.02373	4.52793494849465e-05	0.00801317	0.0955466	0.000629008	0.130377	0.541274	-4.95207	-2.41964	-0.127087	-0.188848	-0.18202	3.64314882980091e-06	0.228691	0.819435	0.0170086	0.0014295	0.0020989	2.40886225473165e-07	0.00421684	0.0085016	0.00013464	0.54405	0.964962	0.0747296	0.0142511	0.0180271	1.75375414021585e-05	0.0290129	0.0575516	0.198185	0.0675538	0.0572819	0.124289	-0.14826	0.24068	0.0136389	0.00570245	0.576667	0.0744013	0.0372637	0.0626715	-0.18155	-0.183427	0.10183	0.00139832	0.00296938	0.381812	0.0181829	0.0224336	0.0721065	-0.158665	-0.182072	0.107434	0.00149238	0.00309894	0.281868	0.0182867	0.0167036	0.071492	0.00156176	-0.171049	0.0226317	0.00238965	0.000937508	0.254081	0.0207638	0.0112969	0.0885445
P50440	GATM	ENSG00000171766	-0.0100285	0.625703	0.124835	0.0496578	0.0643173	0.571932	0.15597	0.188167	0.026587	-0.012155	0.593783	0.56676	0.06614	0.177942	0.996503	0.191838	0.397366	0.0112275	0.752195	0.70271	0.783982	0.110502	0.0913931	0.92587	0.388314	0.216739	0.0249359	-0.00665168	0.576364	0.0700357	0.0681904	0.040972	0.369253	0.194427	0.138196	0.0335714	0.0292643	0.635213	0.127102	0.0466071	0.0601134	0.539119	0.146775	0.171145	0.0280256	-2.21302	0.71087	0.0195288	0.0260199	0.0135844	0.325088	0.0999525	0.0696256	0.0495963	-0.028752	0.0304321	1.55606857434449e-05	0.92223	3.73295414019739e-05	0.000473192	0.967841	0.000515802	0.132976	0.66475	0.395287	0.042347	0.214201	0.0553124	0.65241	0.444994	0.213383	0.0290643	-0.384095	0.402838	0.409653	0.21194	0.311188	0.833112	0.435147	0.533567	0.00270998	-0.433633	0.450577	0.215789	0.174788	0.125965	0.886143	0.380513	0.328478	0.016596	0.452181	0.660021	0.0856976	0.0395753	0.0476451	0.239829	0.135137	0.108529	0.03107	-0.159382	0.49373	0.599394	0.149993	0.182668	0.867299	0.365258	0.361127	0.0108287	-0.16552	0.489445	0.579402	0.153926	0.179821	0.851141	0.379606	0.355487	0.0110676	-0.0291352	0.550753	0.921062	0.102108	0.208769	0.97336	0.302176	0.370867	0.00879408	-1.18407	0.485348	0.0153704	0.120332	0.0110026	0.0927508	0.29018	0.043139	0.0526734	0.241606	0.644767	0.39183	0.0523302	0.143468	0.798757	0.177047	0.315299	0.0146103	0.199891	-0.544422	0.6035	0.438971	0.427062	0.116113	0.0613907	0.196311	0.15104	0.0583437	0.735644	0.302276	0.189833	0.387308	0.293566	0.130452	0.0138243	0.0284793	-0.132484	0.518937	0.626579	0.119548	0.184075	0.82744	0.324451	0.337238	0.0107953	-1.00747	0.513145	0.117493	0.106693	0.0605943	0.297058	0.262014	0.132175	0.0276904	0.590479	0.727802	0.0339402	0.0248599	0.0216846	0.1069	0.0984201	0.0539078	0.0430583	0.885953	-17.0381	-7.32893	0.63835	0.565824	0.589366	0.195345	0.464088	0.902553	0.0480956	0.0872375	0.0741842	0.0893441	0.153947	0.199965	0.354187	0.738865	0.980944	0.151815	0.223268	0.203192	0.155637	0.281109	0.384403	0.0218194	0.0136386	0.00959961	0.294079	0.620501	0.623062	0.0667302	0.183627	0.851483	0.203886	0.326955	0.0108327	-1.69236	0.452989	0.0063085	0.147272	0.00490253	0.12642	0.33495	0.0319554	0.0648654	-1.33558	0.475346	0.0155305	0.130242	0.0109705	0.0873691	0.306892	0.0409748	0.0531145	-0.00718544	0.569749	0.0635083	0.0711345	0.0377888	0.376179	0.201261	0.134954	0.0347825
P31943	HNRNPH1	ENSG00000169045	-0.00103233	0.117093	0.22143	0.00486591	0.013214	0.680423	0.0319153	0.0692544	0.0500004	-0.00182273	0.115317	0.505374	0.00604555	0.0223992	0.996503	0.0394724	0.11435	0.0422558	-0.634011	0.191977	0.0714288	0.000783375	0.00335093	0.32283	0.0419984	0.0268771	0.0813209	-0.000275142	0.11033	0.562984	0.00782371	0.0253883	0.843992	0.0450301	0.100102	0.040716	-0.0024576	0.107535	0.32214	0.00981169	0.0156266	0.717509	0.0508969	0.0734314	0.0482727	0.0777127	0.105264	0.52898	0.012438	0.0229372	0.811544	0.0606894	0.0946482	0.041906	-0.000525627	0.131102	0.547779	0.00242675	0.00344578	0.722984	0.0569733	0.0165209	0.0699635	0.0326072	0.137173	0.435614	0.000997964	0.00304476	0.881933	0.0168006	0.0446256	0.0717459	-0.00457956	0.137986	0.938314	0.000964718	0.00411854	0.988665	0.0161756	0.0464403	0.0673883	-0.100942	0.107524	0.0232797	0.0109365	0.000931336	0.603886	0.0703912	0.019115	0.0886378	0.0137719	0.113498	0.686524	0.00697082	0.025789	0.826686	0.0419205	0.0690687	0.0401771	0.0877274	0.147904	0.0236786	0.000819327	0.0021444	0.265765	0.0186441	0.021073	0.076209	0.0923554	0.150808	0.015383	0.000637786	0.00146873	0.190864	0.0198376	0.0155191	0.0815721	0.0596396	0.132871	0.114092	0.00230854	0.0079932	0.388899	0.03517	0.0409742	0.057319	0.133682	0.119121	0.0343923	0.00366815	0.00296108	0.148415	0.0308636	0.0169921	0.0716114	0.0570059	0.129751	0.115953	0.00255496	0.00796058	0.563966	0.0264538	0.0520639	0.0578109	0.0361159	0.0612988	0.117941	0.125064	0.265251	0.170591	0.00484758	0.00490555	0.0147595	0.0159473	0.594198	0.374969	0.0355244	0.0377771	0.0642992	0.0526623	0.0487491	0.0479706	0.0620113	0.133176	0.0757352	0.00200331	0.00565021	0.296793	0.0298718	0.0318888	0.0628052	0.243824	0.123945	0.00293699	0.00223531	0.000324551	0.0274296	0.0215518	0.00363309	0.103412	-0.00736257	0.109142	0.838911	0.0105713	0.0269538	0.909822	0.0556041	0.0634149	0.0398256	-0.157777	9.17622	15.7896	0.0982706	0.120965	0.108875	0.0728801	0.00185448	0.0391622	0.0179914	0.00365197	0.00980245	0.00547487	0.000316275	0.00483859	0.173528	0.0887951	0.613889	0.077852	0.0261425	0.0514712	0.0183223	0.0064428	0.0409794	0.0632631	0.104539	0.0655478	-0.0529033	0.101351	0.492745	0.0205997	0.0217299	0.774829	0.0967247	0.0839721	0.0430273	0.0515495	0.114602	0.524535	0.00619909	0.0224569	0.775601	0.0449609	0.0869895	0.042539	0.152769	0.121526	0.0322749	0.00320067	0.00275682	0.134737	0.0288135	0.0154775	0.0731745	-0.000142207	0.10988	0.777001	0.00811885	0.0288455	0.94083	0.0466592	0.112356	0.0388154
P62873	GNB1	ENSG00000078369	-0.000953348	-0.0310821	0.427419	0.594535	0.593372	0.814955	0.760527	0.739466	-0.00726399	0.00690923	-0.0554162	0.0739615	0.341693	0.163922	0.973197	0.549154	0.378515	0.012475	-1.45912	0.102734	0.00257137	0.176242	0.0089663	0.0654525	0.484464	0.0487716	0.0648837	0.00215885	-0.0407318	0.00111299	0.46602	0.00397966	0.0682281	0.665052	0.0287913	0.0678841	-0.0052319	-0.0519839	0.133591	0.367574	0.24861	0.545076	0.569651	0.426157	0.00622434	0.128006	-0.0457978	0.465248	0.438695	0.622848	0.77517	0.639351	0.740363	-0.00801554	0.00242439	0.0693038	0.0313277	0.202697	0.0766562	0.107939	0.490025	0.168976	0.0241395	-0.00812165	0.0371338	0.881259	0.484825	0.776318	0.977728	0.698394	0.871847	-0.0115254	0.00675343	0.0371056	0.929964	0.485425	0.782023	0.988665	0.697437	0.88206	-0.0116402	-0.0788081	-0.0295012	0.215516	0.623644	0.447939	0.886143	0.795414	0.660661	-0.00293809	0.155783	-0.0032887	0.00103883	0.953626	0.00367975	0.0128601	0.978845	0.0171219	0.0685026	0.208589	0.0517612	0.000114313	0.38232	0.000463669	0.0339597	0.612664	0.0077185	0.0977197	0.237566	0.0665094	6.46827240485215e-06	0.252616	2.99290755091607e-05	0.00407823	0.492186	0.00110965	0.134968	0.281257	0.0683214	3.16431038768207e-08	0.211976	1.73752222894316e-07	0.000105589	0.453029	2.48530031414018e-05	0.200848	0.287274	-0.0186489	0.00120669	0.739089	0.00422853	0.02396	0.862864	0.0218733	0.0665084	0.170726	0.0188872	0.000754721	0.744857	0.00274895	0.143107	0.86707	0.0270482	0.0732156	0.188664	-0.0426076	-0.00137116	-0.0678759	2.37169110893958e-05	0.501078	0.980087	0.275798	0.000104467	0.512607	0.00495107	0.697733	0.989492	0.476548	0.00244516	0.618799	0.119032	-0.00507568	0.252236	0.0527602	9.68831574417028e-08	0.333952	5.18775102393605e-07	0.000249442	0.574681	5.07217581125089e-05	0.188592	0.279014	-0.0221609	0.0173379	0.699021	0.0477472	0.0866977	0.833989	0.110452	0.0312758	0.140002	0.00157857	0.0057922	0.978355	0.0179244	0.0302494	0.989751	0.0467414	0.0458795	0.172425	-0.0205836	3.59663	-0.0227049	-0.056106	-0.0558983	0.169059	0.996128	0.741332	0.699048	0.350702	0.349925	0.316871	0.643363	0.609128	0.320445	0.997807	0.94661	0.835267	0.55147	0.557743	0.418802	0.742375	0.745163	0.00243014	-0.00865004	-0.00778863	0.29635	0.0181583	0.00614392	0.761903	0.0189062	0.120141	0.878218	0.0770508	0.0450904	0.230684	-0.0213905	0.0436448	0.711532	0.106143	0.266071	0.845389	0.244148	0.019203	0.298484	-0.0165374	0.00301152	0.770514	0.00988053	0.0334254	0.879091	0.0382542	0.0546494	0.0017399	-0.0379111	0.0135506	0.50484	0.0387357	0.204843	0.698525	0.136931	0.0344121
Q00610	CLTC	ENSG00000141367	-0.00129182	-0.0198501	0.108432	0.610492	0.211522	0.546041	0.771885	0.397799	0.00859425	0.00237029	-0.0343573	0.364151	0.384873	0.509997	0.986836	0.59124	0.713109	-0.00492029	-0.997042	0.052813	0.0036494	0.32632	0.00945343	0.0761837	0.637939	0.0500468	0.0639919	0.000330844	-0.0285187	0.466844	0.466166	0.595781	0.798254	0.665066	0.748831	-0.00738285	-0.00166326	-0.0317014	0.485047	0.422571	0.601987	0.815166	0.618991	0.729408	-0.00760296	0.233003	-0.043805	0.0466081	0.264922	0.105679	0.369531	0.469433	0.244244	0.019122	0.000926894	0.036382	0.217709	0.318931	0.369746	0.410885	0.610906	0.510259	4.04969377104658e-05	0.0178503	0.0234684	0.620706	0.505538	0.701032	0.931619	0.714768	0.827013	-0.00992686	-0.0135396	0.0235709	0.790615	0.504212	0.765157	0.957351	0.71298	0.871235	-0.0112983	0.00260031	-0.0398243	0.951827	0.329584	0.601321	0.998483	0.561099	0.774101	-0.00752744	-0.00829997	-0.0299023	0.799033	0.451013	0.746367	0.892085	0.651388	0.810479	-0.0108251	0.122139	0.0239756	0.00085079	0.552777	0.00289492	0.0750082	0.751866	0.0252089	0.0719341	0.121293	0.0248372	0.000760138	0.538728	0.0026065	0.0498441	0.747598	0.0225955	0.0734313	0.0905938	0.00588135	0.0113474	0.883943	0.0308893	0.127062	0.949308	0.104874	0.0375086	0.192457	-0.0156902	0.00126026	0.677004	0.00417004	0.0242145	0.823857	0.0216945	0.0667084	0.0626921	-0.00756481	0.070126	0.850994	0.149188	0.491981	0.926809	0.32224	0.0140128	0.0404471	0.0851783	-0.0204168	-0.00855232	0.191484	0.0454282	0.603967	0.836677	0.328721	0.0977271	0.517141	0.171609	0.771909	0.914202	0.491095	0.186935	0.00186213	0.0206174	0.112168	0.0118125	0.000636144	0.762775	0.00221567	0.0243246	0.883753	0.0167661	0.0763092	0.323863	-0.0110284	2.64009686479733e-05	0.764315	0.000109404	0.0016406	0.872022	0.00181728	0.118401	-0.0772287	-0.049176	0.0243071	0.214707	0.0606724	0.0848005	0.416406	0.118611	0.027671	-0.374623	2.94429	0.609791	-0.0586151	-0.0280085	-0.0321093	4.00584345250299e-06	0.30415	0.934126	0.111199	0.489208	0.427654	1.7950470001579e-05	0.428936	0.726252	0.000144062	0.616441	0.984605	0.264168	0.676569	0.627762	0.000284701	0.563836	0.827737	0.142762	-0.00228104	-0.0105618	-0.0195676	-0.0316386	0.790877	0.44614	0.747178	0.927815	0.661798	0.828482	-0.0109255	0.223878	-0.0130641	0.00331248	0.732461	0.0101912	0.101129	0.85957	0.0505145	0.0541955	0.255338	-0.0106843	0.000135958	0.774432	0.000519406	0.00572739	0.881684	0.00500236	0.0968514	0.000497086	-0.0283487	0.299571	0.467774	0.452813	0.704099	0.66773	0.647571	-0.0031064
Q9Y6V0	PCLO	ENSG00000186472	-0.0015742	-0.155356	0.448261	0.125224	0.193649	0.825947	0.287105	0.37591	0.00993985	-0.00546581	-0.15097	0.415594	0.138651	0.18531	0.996291	0.310778	0.404446	0.0106101	1.42526	-0.325819	0.10129	0.019657	0.0619925	0.384966	0.171754	0.167816	0.0317315	0.00140856	-0.168614	0.227273	0.0939548	0.125647	0.609533	0.240859	0.289821	0.0166345	-0.00559161	-0.179656	0.359986	0.0775578	0.163312	0.741673	0.208513	0.325025	0.0127281	0.346277	-0.188749	0.252235	0.0653832	0.133849	0.619616	0.18767	0.282703	0.0155495	0.00766421	-0.111032	0.000315937	0.27183	0.000170536	0.0037543	0.565477	0.00164353	0.112312	-0.0736083	-0.211325	0.480364	0.0394809	0.0893815	0.889981	0.16152	0.276485	0.0218131	0.0552399	-0.211766	0.708032	0.0394551	0.106965	0.934371	0.158784	0.289894	0.0190857	0.035116	-0.162042	0.752376	0.125946	0.255403	0.990443	0.313809	0.488269	0.00575987	-0.189787	-0.206681	0.0221282	0.0400086	0.0186675	0.0994668	0.136121	0.0544721	0.0449373	-0.265438	-0.278572	0.00505471	0.00886598	0.00500146	0.144068	0.0686086	0.0353442	0.0640944	-0.199005	-0.252255	0.0338562	0.0191263	0.0269788	0.276448	0.116232	0.1018	0.0395108	-0.173163	-0.230353	0.0610999	0.0292561	0.044447	0.289709	0.147542	0.133791	0.0321052	-0.176621	-0.176792	0.257744	0.0795233	0.135883	0.488663	0.223915	0.254933	0.0153211	-0.226888	-0.237975	0.0101991	0.0210372	0.00972425	0.270052	0.0988992	0.0591884	0.054883	-0.376295	0.459795	-0.234626	-0.043401	7.70116765709515e-07	1.5245944562137e-05	0.0121977	0.666269	1.26206475608687e-06	2.18447734570613e-05	0.00103553	0.00263197	0.0652008	0.807257	0.000133537	0.000761738	0.17733	0.141163	-0.228864	-0.245234	0.00712144	0.01765	0.00704442	0.0840621	0.105927	0.0367543	0.0595952	-0.111485	-0.169826	0.58585	0.0945844	0.230042	0.764892	0.242339	0.348264	0.00737065	-0.179531	-0.213183	0.041821	0.0379096	0.0333825	0.123622	0.131013	0.0745653	0.036636	-0.428276	2.69844	-5.62657	-0.198968	-0.16694	-0.171006	0.0470408	0.714413	0.766527	0.0496053	0.111316	0.101354	0.03688	0.244304	0.249979	0.1266	0.879944	0.949888	0.154577	0.263019	0.251562	0.0782156	0.383615	0.438428	0.0351467	0.0064956	0.00613908	-0.364279	-0.231525	0.0528373	0.0289225	0.0406696	0.314864	0.121214	0.12431	0.0336824	-0.129726	-0.172641	0.514174	0.0900895	0.215652	0.768773	0.245971	0.383094	0.00836425	-0.164669	-0.175154	0.350669	0.0845312	0.172443	0.574214	0.23277	0.293251	0.011796	0.00137377	-0.167045	0.264533	0.0972157	0.139822	0.673565	0.247485	0.314385	0.0150034
P12109	COL6A1	ENSG00000142156	-0.00223696	-0.215323	0.464626	0.149104	0.229778	0.834621	0.322059	0.417503	0.00733078	0.00541463	-0.243905	0.584425	0.105231	0.258621	0.996503	0.259268	0.488937	0.00552324	-2.68933	0.057415	0.0349912	0.775722	0.053472	0.224739	0.911882	0.152461	0.0343076	0.00279718	-0.232952	0.102391	0.113881	0.0816935	0.432642	0.272666	0.220091	0.0231761	-0.0030273	-0.231285	0.737354	0.124125	0.301607	0.920084	0.288084	0.480333	0.00321922	-0.137793	-0.220315	0.757722	0.145281	0.286502	0.917964	0.317081	0.45199	0.00395559	-0.00519895	-0.199525	0.0987146	0.191362	0.172869	0.240755	0.476339	0.300663	0.0117581	0.168416	-0.134965	0.26505	0.360134	0.364093	0.820394	0.591092	0.590686	0.000279315	-0.282456	-0.138806	0.185502	0.345986	0.281751	0.679008	0.577066	0.504811	0.00424531	-0.331419	-0.282228	0.0416483	0.0666408	0.0432634	0.686	0.212436	0.176714	0.0327557	0.472166	-0.126917	8.15276243717674e-05	0.370019	0.000124262	0.00255983	0.578364	0.0018178	0.115814	0.369851	-0.0719226	0.0081273	0.643376	0.00893046	0.169206	0.814261	0.0508319	0.0557096	0.374224	-0.0662869	0.00646958	0.669419	0.0072716	0.132206	0.836253	0.0425499	0.0586902	0.521269	-0.0340945	9.10944713015129e-05	0.817094	0.000138051	0.00803866	0.917285	0.00246792	0.114382	0.141431	-0.220487	0.539239	0.138481	0.248715	0.73586	0.317398	0.387782	0.00612063	0.284152	-0.138375	0.0296478	0.362028	0.0278359	0.387136	0.585401	0.113699	0.0393461	0.394027	-0.263733	-0.157069	-0.310095	0.000609149	0.102843	0.273841	0.0513356	0.000821799	0.0798586	0.0273915	0.280694	0.486912	0.163444	0.0095309	0.162152	0.0904041	0.0237025	0.317078	-0.118472	0.0115674	0.43382	0.012182	0.109093	0.662743	0.0527668	0.0515755	0.186277	-0.221277	0.536773	0.138909	0.246846	0.729037	0.311176	0.366586	0.00628504	0.716099	-0.0347865	5.60360928118868e-09	0.794706	1.17925965048614e-08	1.74644746996178e-06	0.892066	2.11827942798952e-06	0.234825	1.62416	-18.8474	-46.4596	-0.0983588	-0.263507	-0.239372	8.51954631479779e-08	0.0812557	0.0945732	0.465595	0.084925	0.115786	1.67173179701e-07	0.0660334	0.0746687	1.3163098277824e-05	0.333466	0.653384	0.664156	0.219973	0.273399	1.44624304146137e-05	0.160643	0.215282	0.202714	0.0265981	0.0247271	1.07643	-0.0314516	7.12099327878197e-05	0.83139	0.00010869	0.0182767	0.916276	0.0034127	0.11849	-0.0476591	-0.234226	0.870945	0.119018	0.295017	0.951282	0.294693	0.464229	0.00353474	0.125231	-0.222546	0.630586	0.137447	0.266187	0.796378	0.316529	0.39684	0.00512217	0.00276111	-0.229874	0.126695	0.119081	0.0966698	0.500653	0.280593	0.248396	0.0206235
P52272	HNRNPM	ENSG00000099783	0.000222058	0.0568619	0.70448	0.0474761	0.11357	0.920967	0.151845	0.271499	0.0180347	-0.00235207	0.0644915	0.21302	0.0250757	0.0560499	0.973209	0.101512	0.200482	0.0286452	0.336227	0.0535463	0.152902	0.15371	0.0079875	0.467914	0.452612	0.0457681	0.0668294	2.59703138827258e-05	0.0580092	0.937197	0.0425061	0.125699	0.982952	0.142871	0.289821	0.0166282	0.000642962	0.0599773	0.708544	0.0370932	0.111985	0.907429	0.127342	0.256136	0.0185312	0.117698	0.050345	0.166788	0.0802408	0.0467659	0.530152	0.214828	0.148834	0.0313476	0.000371876	0.0714125	0.548949	0.0190393	0.063228	0.723688	0.156446	0.146483	0.0270488	-0.0412852	0.0676518	0.163084	0.0201196	0.0285191	0.775918	0.106807	0.14861	0.0389849	0.0478534	0.0679286	0.25322	0.0199938	0.0393222	0.750527	0.10563	0.16589	0.0341871	0.0189067	0.0658512	0.545873	0.0277103	0.0864104	0.984776	0.125313	0.263773	0.0223256	-0.0623519	0.0447192	0.00741553	0.110975	0.00334057	0.0487969	0.271624	0.0161032	0.0698874	-0.0108216	0.0536658	0.689421	0.0801853	0.112669	0.904806	0.251871	0.265628	0.0181549	-0.0134103	0.052427	0.614786	0.0875503	0.107501	0.868688	0.27504	0.257437	0.018864	-0.0312712	0.0465508	0.231944	0.119265	0.059586	0.544126	0.330179	0.162228	0.0277305	-0.00861381	0.0577242	0.845081	0.0435857	0.119756	0.927	0.154005	0.233378	0.0172331	-0.00190359	0.0571502	0.939777	0.0544169	0.127846	0.988134	0.182271	0.29335	0.0163699	-0.00392857	-0.00777733	0.0570335	0.0774801	0.861206	0.79411	0.0481225	0.00898892	0.126261	0.0192839	0.954233	0.893735	0.161597	0.054799	0.26202	0.0595794	0.0165602	0.0451404	-0.0278226	0.0478932	0.250869	0.105821	0.0661489	0.547823	0.301784	0.169971	0.0263674	0.0839663	0.0621739	0.143701	0.0292517	0.0438429	0.331311	0.115217	0.103742	0.0325562	-0.047001	0.0448898	0.0588074	0.120153	0.021358	0.157938	0.284333	0.0532742	0.0432834	-0.131153	2.13528	6.85208	0.0470566	0.0826298	0.0799744	0.0306034	0.283229	0.179645	0.0975574	0.00381475	0.00475366	0.0122694	0.0111947	0.00808215	0.0921562	0.594923	0.733239	0.24245	0.0269016	0.0307001	0.0335941	0.0526126	0.0558415	0.0514703	0.0532197	0.0580269	-0.105034	0.0382956	0.0473935	0.196512	0.0178214	0.29981	0.407917	0.074209	0.0459648	0.015928	0.0588344	0.776275	0.0410773	0.12312	0.910576	0.151375	0.268705	0.0169442	0.0124008	0.0586125	0.803257	0.0415288	0.12428	0.902356	0.149962	0.231311	0.0168012	0.000252579	0.0577795	0.467162	0.0428525	0.0967026	0.81277	0.145045	0.248397	0.0206184
O00299	CLIC1	ENSG00000213719	-0.00127817	0.177693	0.22803	0.000727528	0.00248637	0.689124	0.0093516	0.0237708	0.0741037	0.00189043	0.16454	0.582366	0.0019042	0.00442992	0.996503	0.0190379	0.0431963	0.06584	-0.00413439	0.163483	0.992435	0.0202845	0.016875	0.996775	0.175301	0.0735259	0.0541682	-0.000154889	0.168652	0.795366	0.00130124	0.00549205	0.938859	0.0139015	0.0357979	0.0632176	-0.00120624	0.170088	0.699058	0.00127979	0.00414331	0.904359	0.0128046	0.0322285	0.06781	-0.125479	0.177992	0.418013	0.000847184	0.00370976	0.737839	0.0100363	0.0324399	0.0683862	-0.00200626	0.173993	0.0677578	0.00130265	0.000143628	0.184205	0.0427399	0.00145208	0.114673	0.0463982	0.199451	0.379721	0.000166328	0.000520429	0.862798	0.00626692	0.0191419	0.0968238	0.0825834	0.203378	0.268159	0.000123136	0.000414265	0.756484	0.00522583	0.0136743	0.100013	-0.000630002	0.151865	0.991106	0.00521108	0.0171283	0.998483	0.0463714	0.101942	0.0465514	-0.00241777	0.169007	0.955022	0.00147337	0.00514785	0.974965	0.0150533	0.0216333	0.0636789	0.067543	0.198329	0.168067	0.000430526	0.00198669	0.562213	0.0136286	0.0202711	0.077294	0.0362689	0.185361	0.453204	0.00103653	0.00388755	0.777899	0.0249898	0.0287619	0.067715	0.00518349	0.171477	0.913335	0.00193627	0.00512552	0.970893	0.0318289	0.0305414	0.0637415	-0.011665	0.168781	0.88413	0.00132523	0.00510141	0.949002	0.0167256	0.0246097	0.0638094	0.084919	0.196722	0.0618644	0.000288558	0.000962758	0.479589	0.00728372	0.0139781	0.0881689	0.0351063	-0.0233214	0.175619	0.163068	0.38925	0.679345	0.000926777	0.00378132	0.00381929	0.00677702	0.709018	0.823863	0.0128058	0.0321308	0.0266488	0.0290487	0.0684784	0.0606156	0.0114945	0.173109	0.794541	0.00160237	0.00535539	0.917497	0.0262952	0.0308234	0.0635835	0.106744	0.174625	0.307387	0.000918423	0.00328441	0.528082	0.0123372	0.0166303	0.0706548	-0.00901095	0.166558	0.843046	0.00202418	0.00543286	0.912896	0.0185027	0.0193647	0.063375	-0.12492	-2.44512	3.18478	0.158822	0.166096	0.169685	0.260227	0.516988	0.742708	0.00270184	0.00224004	0.00174164	0.00293266	0.00598068	0.00699512	0.432908	0.771275	0.94661	0.0212569	0.0189924	0.0162469	0.0113828	0.0358655	0.0506398	0.0722856	0.0624486	0.0601505	-0.0775614	0.154646	0.423363	0.0051159	0.00401653	0.728135	0.0416827	0.0305652	0.0677509	-0.0166723	0.167915	0.869988	0.00152011	0.00546682	0.950971	0.0191227	0.0341909	0.0632845	0.0197425	0.170367	0.827226	0.00127966	0.00540991	0.911678	0.0165658	0.0248102	0.0634365	4.76966821694569e-05	0.168253	0.939664	0.00133479	0.00566432	0.985646	0.0143994	0.0373089	0.062769
P02765	AHSG	ENSG00000145192	0.00295684	-0.680146	0.707989	0.0782228	0.20872	0.920967	0.209891	0.394846	0.0087976	-0.0001473	-0.66088	0.995399	0.0892341	0.223944	0.999051	0.233247	0.454239	0.00772346	-8.07678	0.0506897	0.0116588	0.919833	0.00981559	0.131427	0.968316	0.0515402	0.0633577	-0.00248443	-0.646158	0.575089	0.091868	0.200774	0.849653	0.237259	0.387986	0.00946267	0.0284844	-0.605632	0.218991	0.115831	0.106605	0.634156	0.275033	0.246754	0.0192859	1.75725	-0.779733	0.125464	0.0445453	0.068925	0.481891	0.144806	0.189323	0.0255502	-0.00274075	-0.685427	0.744685	0.0954681	0.245377	0.856072	0.346358	0.38483	0.006377	0.896296	-0.675067	0.0246397	0.0819526	0.020527	0.556295	0.249329	0.126638	0.0438719	-1.26449	-0.68809	0.0248901	0.0764742	0.0207082	0.389285	0.23696	0.114006	0.0437416	-1.45546	-1.06191	0.000375806	0.00566708	0.000220192	0.172739	0.0485283	0.00790833	0.108788	0.400054	-0.574265	0.207473	0.137132	0.100874	0.414684	0.311623	0.186936	0.019824	-0.214472	-0.752707	0.556778	0.0686964	0.18831	0.846741	0.231304	0.368389	0.0103656	-0.0479026	-0.682175	0.893985	0.0993788	0.22196	0.970768	0.297069	0.403319	0.00785927	0.349222	-0.530288	0.322568	0.188286	0.13704	0.631882	0.423999	0.281121	0.0151926	0.445541	-0.632547	0.453052	0.0994043	0.168819	0.67115	0.257219	0.293618	0.0120277	0.112391	-0.615295	0.740471	0.123059	0.222303	0.938683	0.30961	0.413155	0.00789711	0.198284	-0.33674	-0.614723	-0.742799	0.512045	0.420262	0.112251	0.0716821	0.1893	0.187328	0.787577	0.632337	0.280137	0.203033	0.340036	0.300378	0.010366	0.0106093	0.08338	-0.622346	0.798838	0.120365	0.227355	0.919126	0.325766	0.388888	0.00755144	-0.242053	-0.664641	0.755277	0.0849747	0.22371	0.869154	0.22656	0.342005	0.00780011	0.606901	-0.485618	0.0702245	0.211718	0.0453259	0.178722	0.413061	0.0941629	0.0320571	0.67945	-35.7355	-62.8275	-0.596441	-0.699691	-0.652673	0.40926	0.200293	0.381687	0.124492	0.0772414	0.0985575	0.166887	0.113932	0.176761	0.592526	0.508901	0.837945	0.285928	0.206727	0.246522	0.253571	0.228752	0.355177	0.0122976	0.0182669	0.0115066	0.195984	-0.615609	0.785146	0.129375	0.226288	0.924038	0.315013	0.373871	0.00762383	0.0161494	-0.650871	0.982937	0.0926407	0.234835	0.992056	0.250545	0.405333	0.00705323	0.171887	-0.640285	0.797661	0.0973989	0.227266	0.899595	0.254934	0.354483	0.00755746	-0.002356	-0.649001	0.614385	0.0904623	0.206954	0.886846	0.235978	0.400472	0.00899694
P32119	PRDX2	ENSG00000167815	0.000686411	0.0262134	0.372306	0.483408	0.477638	0.784277	0.675616	0.650078	-0.00390737	-0.00100854	0.0332592	0.685667	0.378549	0.655986	0.996503	0.58572	0.817232	-0.00881975	0.143354	-0.00224075	0.649483	0.964475	0.867362	0.867022	0.986803	0.914234	-0.0154112	-4.97117e-05	0.0294008	0.908338	0.429402	0.727666	0.974675	0.632476	0.838378	-0.0105109	-0.00162393	0.0254987	0.467874	0.491956	0.567201	0.805727	0.678775	0.705624	-0.0066663	0.0381127	0.0280262	0.734544	0.460171	0.672264	0.907779	0.657407	0.778954	-0.00920025	0.00298243	0.0730097	0.000191206	0.0551872	0.000637488	0.00259557	0.266613	0.00452154	0.0939785	0.00570704	0.0329747	0.884531	0.390972	0.681135	0.978153	0.619373	0.816266	-0.00947613	0.120851	0.0368979	0.0280552	0.328535	0.0611098	0.401303	0.563037	0.212331	0.0275627	0.0321352	0.0477361	0.432892	0.219547	0.40164	0.965952	0.435806	0.623196	-0.00124308	-0.0384971	0.0222232	0.213891	0.554162	0.327977	0.422112	0.733816	0.441034	0.00188169	0.0127951	0.0360506	0.719518	0.369689	0.667565	0.914821	0.60128	0.787928	-0.00909135	0.0169426	0.0379896	0.628951	0.344912	0.633443	0.874416	0.584708	0.764111	-0.00827716	0.0107117	0.0346131	0.756258	0.379587	0.678581	0.903812	0.624214	0.790433	-0.00934547	0.0963237	0.0368052	0.0950221	0.32009	0.175813	0.272743	0.53307	0.302772	0.0114106	0.0200637	0.0382464	0.543918	0.323637	0.577851	0.874216	0.549502	0.73186	-0.00690573	-0.00627987	0.0412566	0.0305241	0.0286708	0.831432	0.305786	0.417523	0.468182	0.679564	0.532824	0.940578	0.526416	0.627788	0.660071	0.787185	0.636292	-0.00943998	-0.00568335	0.0596803	0.0528914	0.0595633	0.169415	0.117046	0.261402	0.394347	0.249979	0.017715	0.148966	0.0395142	0.0474207	0.284557	0.0966777	0.165359	0.488969	0.184773	0.0206223	-0.0903711	0.00693554	0.00527427	0.851847	0.013981	0.0282906	0.92502	0.0389292	0.0495478	-0.32274	3.6456	6.15291	0.00533688	0.0223613	0.0175521	3.30751047540766e-05	0.17558	0.374616	0.879915	0.55597	0.643591	0.000121836	0.359146	0.607255	0.000624626	0.481255	0.835105	0.939593	0.727524	0.794769	0.00109188	0.499109	0.743877	0.116928	0.000496093	-0.00774015	-0.0641871	0.0198014	0.358974	0.61431	0.455694	0.683103	0.791086	0.597422	-0.00320503	0.135145	0.0407254	0.064557	0.272497	0.125141	0.312861	0.490736	0.271079	0.016696	0.143012	0.0414072	0.02719	0.261129	0.0600633	0.122269	0.473576	0.137828	0.0278231	0.000164625	0.0291029	0.717737	0.433763	0.686019	0.921288	0.637076	0.8142	-0.00958796
P21266	GSTM3	ENSG00000134202	0.000492113	0.106923	0.769832	0.192625	0.3827	0.938631	0.37772	0.569662	-0.000490614	0.0017117	0.105543	0.753045	0.201389	0.380139	0.996503	0.395066	0.607104	-0.000387263	-0.0554673	0.13705	0.93693	0.222038	0.345186	0.980603	0.53922	0.518517	0.00130679	-5.33725e-05	0.113043	0.954844	0.165062	0.380008	0.986764	0.346827	0.574399	-0.000384007	0.000629954	0.101543	0.896085	0.20581	0.447699	0.972238	0.397606	0.61331	-0.00295174	0.0241462	0.108436	0.921624	0.191709	0.397567	0.972481	0.381148	0.554024	-0.00107742	-0.000619039	0.0833939	0.729016	0.337613	0.515649	0.847055	0.628987	0.643021	-0.00512936	-0.00507485	0.0918177	0.952684	0.272852	0.5467	0.990978	0.509186	0.726142	-0.006041	0.0355942	0.0927752	0.768343	0.268018	0.52433	0.951916	0.500404	0.712602	-0.00538956	-0.081523	0.107872	0.364104	0.20556	0.226984	0.93411	0.419594	0.459491	0.00757657	0.0467146	0.120224	0.490526	0.145702	0.3147	0.688376	0.325072	0.427196	0.00251604	0.0278913	0.121955	0.719913	0.165412	0.374536	0.914821	0.385413	0.555475	-0.000158738	0.0106842	0.114727	0.889036	0.192407	0.395619	0.969388	0.42841	0.575798	-0.00100176	0.00931651	0.113559	0.901595	0.187629	0.39645	0.964665	0.423137	0.562797	-0.00103406	0.00443336	0.11035	0.972072	0.17741	0.399258	0.989755	0.371358	0.537634	-0.00114277	0.0467889	0.125982	0.518027	0.13848	0.322858	0.86308	0.331036	0.515984	0.0021406	0.055068	-0.0804574	0.121061	0.0947035	0.393349	0.366631	0.142102	0.279553	0.276231	0.253349	0.712083	0.582879	0.325118	0.480452	0.43952	0.373733	0.00455073	0.00593108	0.0469041	0.127375	0.501499	0.135674	0.317404	0.753393	0.347417	0.479537	0.00240414	0.0388373	0.112759	0.814775	0.170145	0.387372	0.902139	0.353116	0.508168	-0.00068173	0.0257887	0.11779	0.720187	0.161292	0.373354	0.831125	0.346831	0.473295	-0.000110058	-0.16917	-8.77854	-2.9175	0.0969023	0.104666	0.116839	0.335549	0.139935	0.849222	0.240951	0.213058	0.166311	0.249997	0.127778	0.374558	0.516599	0.432863	0.968658	0.440708	0.404042	0.348503	0.347549	0.247358	0.56181	0.00608956	0.0165059	-0.000160294	-0.207315	0.0722819	0.175207	0.399468	0.158295	0.502176	0.619577	0.297849	0.0131067	-0.109642	0.103403	0.495951	0.20879	0.315525	0.758759	0.413703	0.483888	0.00249595	-0.0174344	0.10954	0.903047	0.183257	0.395237	0.952847	0.378672	0.524503	-0.000993617	0.00055956	0.112288	0.573395	0.167268	0.324624	0.865835	0.351081	0.529322	0.00205618
P18124	RPL7	ENSG00000147604	-0.00153488	0.173316	0.214509	0.00444153	0.0120222	0.673863	0.030306	0.0650277	0.0513809	-0.00551109	0.178073	0.167976	0.00366771	0.0100339	0.973209	0.0288215	0.0688838	0.0540156	1.09368	0.0836339	0.0293565	0.29247	0.00176939	0.2067	0.608413	0.0183693	0.0918309	-0.00144671	0.166325	0.0366046	0.00554013	0.00305058	0.27883	0.0353945	0.0241916	0.0717184	0.00111229	0.169159	0.755013	0.0048496	0.018628	0.925797	0.0311374	0.0816278	0.0456564	-0.274215	0.182003	0.12795	0.00309715	0.00814195	0.485295	0.0230911	0.0516325	0.0570516	-0.0040668	0.0309671	0.000341706	0.565214	0.00047029	0.00398504	0.790603	0.00355997	0.0982413	0.0387344	0.0841946	0.486382	0.122769	0.230545	0.890161	0.316934	0.464203	0.00733701	0.157511	0.0902255	0.0437039	0.0939935	0.0381599	0.446713	0.266914	0.163295	0.0346362	-0.00312421	0.188926	0.962019	0.00281318	0.00936238	0.998483	0.0335329	0.0743982	0.0554386	0.048821	0.174135	0.327961	0.00464175	0.0161155	0.541392	0.0317563	0.04891	0.0470948	-0.111906	0.115807	0.0493642	0.0706442	0.00374792	0.354693	0.23459	0.0294657	0.0682395	-0.111532	0.114843	0.04653	0.0731881	0.00356556	0.322715	0.251931	0.0270638	0.0689543	-0.0941286	0.128213	0.0884056	0.0422578	0.00606735	0.344221	0.180831	0.0341825	0.0613085	-0.171724	0.152447	0.0641004	0.0111465	0.0046623	0.214056	0.0624293	0.0232651	0.0651049	-0.0200085	0.15738	0.707899	0.0128558	0.024619	0.931273	0.0710794	0.10579	0.0411735	-0.0398338	-0.0695279	0.156427	0.144903	0.402413	0.289926	0.0107573	0.0258183	0.0185797	0.0186178	0.718153	0.511276	0.0596455	0.106642	0.0746281	0.0583621	0.0453482	0.0456646	-0.0709263	0.138724	0.166871	0.0274492	0.0101235	0.445523	0.136116	0.0464514	0.0542932	-0.0541872	0.161064	0.657465	0.00847155	0.0239339	0.810974	0.0493554	0.0663519	0.041593	0.00761109	0.165991	0.886016	0.00805839	0.0261453	0.936323	0.0461289	0.0620992	0.0402789	0.0115792	2.11943	8.9336	0.164851	0.16713	0.1646	0.928896	0.63032	0.42947	0.00768149	0.00813444	0.00869456	0.026311	0.0290793	0.0238777	0.961222	0.828838	0.85635	0.0437873	0.0441225	0.0470615	0.0601795	0.0940966	0.108472	0.0401849	0.0389923	0.0419471	0.0267201	0.16886	0.81332	0.00880877	0.0256872	0.937971	0.0574077	0.0928985	0.0405418	-0.140331	0.154537	0.2364	0.011314	0.0130697	0.555291	0.0647917	0.0596955	0.0505406	-0.133486	0.154848	0.204512	0.0109664	0.0117745	0.420606	0.0619636	0.0430209	0.0520756	-0.0015834	0.16491	0.0300221	0.00586797	0.00257286	0.280739	0.037237	0.0222403	0.0741663
Q7KZF4	SND1	ENSG00000197157	-0.00246154	0.0732877	0.00805299	0.101919	0.0132161	0.218367	0.250069	0.0692544	0.0499981	-0.000661933	0.0593212	0.827937	0.199628	0.437912	0.996503	0.393148	0.656956	-0.00256709	0.19818	0.0284161	0.609343	0.646072	0.562635	0.845592	0.851435	0.701954	-0.00752319	-0.000673865	0.0587776	0.202108	0.196154	0.201105	0.580329	0.386602	0.388334	0.00943736	-0.000802738	0.0571653	0.769261	0.209264	0.410918	0.931362	0.402378	0.582457	-0.0016092	-0.201378	0.0711488	0.141002	0.123273	0.151119	0.500743	0.284651	0.304524	0.0137098	-0.00138132	0.00887051	0.154536	0.850196	0.30173	0.326564	0.938613	0.44198	0.00318709	0.0764422	0.0250944	0.099214	0.577738	0.213274	0.737329	0.765147	0.44643	0.00853469	0.0714216	0.0295551	0.277144	0.514898	0.461324	0.760718	0.718921	0.663564	-0.00339602	0.0506715	0.0592185	0.313249	0.213912	0.339009	0.921074	0.430163	0.572602	0.00138509	0.0734151	0.0735394	0.0513851	0.107624	0.0667259	0.172445	0.265758	0.13877	0.0260362	0.0176086	0.0650803	0.685869	0.185818	0.413069	0.903968	0.409488	0.59128	-0.00166671	0.0173162	0.0651301	0.68613	0.185956	0.413129	0.898706	0.419855	0.591313	-0.00166894	0.0262109	0.0674038	0.533989	0.161915	0.369291	0.789732	0.389083	0.536066	5.82184855074663e-05	0.0182384	0.0587488	0.796914	0.199275	0.433758	0.900144	0.401139	0.56853	-0.00242012	0.0129642	0.0615339	0.749164	0.196237	0.432039	0.941821	0.407674	0.615241	-0.00237626	-0.0088882	0.0356794	0.0556372	0.0634331	0.805851	0.47474	0.228699	0.196674	0.441205	0.405471	0.931377	0.678021	0.434022	0.387824	0.592672	0.526451	-0.00270257	-0.00140039	0.0290408	0.0676163	0.457153	0.156751	0.344581	0.720034	0.377243	0.505612	0.00113267	0.140059	0.06465	0.129573	0.156513	0.143534	0.314329	0.335157	0.247026	0.0146033	-0.0148391	0.053239	0.712722	0.257431	0.424869	0.826462	0.463718	0.523312	-0.00211624	-0.192861	-0.32375	-6.4269	0.0415502	0.0530986	0.0532334	0.0485563	0.922858	0.453904	0.363055	0.262881	0.258329	0.0645204	0.521549	0.395428	0.129855	0.972463	0.861115	0.569408	0.458583	0.459013	0.120471	0.642188	0.578903	0.0267436	-0.0053473	-0.00100805	0.0871591	0.073467	0.309377	0.128442	0.27074	0.642961	0.313753	0.423832	0.00486053	0.0794789	0.062612	0.377659	0.173675	0.307713	0.673215	0.369651	0.477072	0.00288361	0.0791306	0.0626753	0.322425	0.172231	0.278213	0.546742	0.363176	0.408374	0.00444034	-0.00091699	0.0583226	0.0991917	0.197617	0.11628	0.451344	0.389984	0.278929	0.017815
P11279	LAMP1	ENSG00000185896	0.00489521	-0.0435578	0.00468413	0.599505	0.0178693	0.183703	0.764248	0.0837007	0.0455791	0.00184913	-0.0171901	0.744977	0.841674	0.938303	0.996503	0.918493	0.970523	-0.0143903	0.0891141	-0.0330497	0.898618	0.767181	0.955275	0.969801	0.908293	0.970095	-0.0171791	0.00288198	-0.0179048	0.0030424	0.827747	0.0120698	0.0973294	0.907158	0.0598379	0.0517114	-0.0115464	-0.0428362	0.022277	0.60574	0.0705531	0.312851	0.762631	0.190335	0.0255906	-0.146734	-0.00241446	0.566971	0.977706	0.839374	0.829162	0.989399	0.894622	-0.012653	0.00329124	0.0659961	0.0740108	0.458694	0.195061	0.195356	0.726374	0.32811	0.00990588	-0.00665116	0.0221953	0.940228	0.797843	0.965408	0.987596	0.89794	0.980772	-0.0149498	0.125737	0.0259081	0.314886	0.764197	0.583111	0.789925	0.875245	0.751785	-0.00704718	0.0584873	0.0215182	0.532166	0.808167	0.815626	0.984776	0.909953	0.908682	-0.0123003	0.105698	0.0106809	0.134131	0.900486	0.320809	0.317703	0.95215	0.433045	0.00222097	0.123765	0.0404594	0.126216	0.65586	0.305962	0.506702	0.822657	0.492432	0.00294809	0.091431	0.0275956	0.252009	0.762285	0.512134	0.630238	0.884868	0.672893	-0.00498494	0.18548	0.0572607	0.0172406	0.514723	0.0574223	0.15395	0.733798	0.158503	0.0282836	0.311952	0.00780405	0.0171552	0.925401	0.0571718	0.0992562	0.962261	0.139014	0.028349	0.110496	0.0266537	0.141027	0.760737	0.334972	0.603821	0.877005	0.52824	0.00157058	0.154143	-0.151929	0.0195572	-0.0891124	0.0205135	0.0957247	0.815754	0.318045	0.067181	0.214007	0.176837	0.269256	0.906081	0.520022	0.173955	0.331726	0.0261336	0.00854884	0.171882	0.0516414	0.0167879	0.551473	0.0563363	0.133502	0.745985	0.151038	0.0287882	0.216328	0.00196152	0.208477	0.981528	0.449238	0.413422	0.991023	0.565225	-0.00298313	0.182604	0.0406636	0.0136707	0.633215	0.0469816	0.0552443	0.791801	0.0970023	0.0315185	0.544377	-13.0726	-2.83616	0.035091	-0.065383	-0.0471817	0.00247976	0.0315564	0.857224	0.672779	0.443699	0.58517	0.0100362	0.0846798	0.847988	0.0143794	0.223472	0.969145	0.820165	0.637131	0.749192	0.0288499	0.187412	0.910968	0.0544202	0.0228079	-0.0130117	0.327299	0.0513064	0.0387789	0.561488	0.116521	0.277341	0.755037	0.245262	0.0177835	0.294782	0.0102982	0.0770032	0.902961	0.206856	0.339055	0.951388	0.372004	0.00900423	0.333923	0.0132767	0.0235451	0.873935	0.0757748	0.113099	0.933648	0.163316	0.0243144	0.00250471	-0.0143463	0.015196	0.863088	0.0514391	0.218487	0.927834	0.164248	0.0301565
P68402	PAFAH1B2	ENSG00000168092	0.00276253	-0.209272	0.0264947	0.000648169	0.00067239	0.34452	0.00864508	0.0100845	0.0925457	0.00183125	-0.196472	0.652284	0.00172407	0.00718757	0.996503	0.0179956	0.0569403	0.0588585	0.668547	-0.246032	0.206475	0.00410776	0.0137553	0.531617	0.0850837	0.0644304	0.0576454	0.000993514	-0.196052	0.156577	0.00139241	0.00259864	0.519632	0.0145338	0.0220086	0.0740232	0.00241812	-0.189023	0.51317	0.00245636	0.0061399	0.825697	0.0195396	0.0403957	0.0620636	0.245385	-0.208178	0.179327	0.000909016	0.00321939	0.545475	0.0104638	0.0296109	0.070416	0.00375205	-0.109345	0.00372859	0.0788284	0.000542328	0.022655	0.318447	0.0039593	0.0962465	-0.0969484	-0.156658	0.121634	0.0110687	0.0111048	0.752793	0.0744728	0.090574	0.0529358	-0.0813441	-0.162029	0.359522	0.00909421	0.0242566	0.810303	0.0646811	0.124408	0.0413939	0.0322766	-0.162394	0.628113	0.0110304	0.024406	0.984776	0.0706466	0.127317	0.0413027	-0.169805	-0.228565	0.000609213	0.000159286	2.18838020038095e-05	0.00920216	0.0036186	0.000581593	0.139125	-0.000313837	-0.19177	0.995693	0.00395379	0.00795854	0.998335	0.0443881	0.0470687	0.057382	0.00557935	-0.189201	0.922319	0.00448973	0.00792077	0.979714	0.051992	0.0452058	0.057451	-0.0598988	-0.214102	0.286301	0.00103386	0.00449788	0.600107	0.0232137	0.02804	0.0656211	0.113474	-0.18432	0.22911	0.00278591	0.00385082	0.455624	0.0263706	0.0204706	0.0678512	-0.0527779	-0.20857	0.328715	0.00121224	0.00520725	0.752914	0.0161996	0.0398241	0.0639907	-0.0642044	0.133436	-0.203412	-0.151213	0.182064	0.0438077	0.00111544	0.0203297	0.00343866	0.00168468	0.50459	0.16776	0.0143355	0.0916676	0.0248226	0.0112955	0.0699933	0.0808261	-0.00690361	-0.193809	0.894771	0.00276086	0.00833196	0.960817	0.0354823	0.0410172	0.0571446	0.165771	-0.182666	0.179389	0.00313636	0.00340091	0.37765	0.0265742	0.0169913	0.0701525	-0.182262	-0.24131	0.000527433	8.9535801012612e-05	2.0195136073109e-05	0.00539862	0.00262956	0.000366697	0.141195	-0.347268	9.54056	20.956	-0.219728	-0.174778	-0.187122	0.00741859	0.0310406	0.065926	0.000363402	0.00551856	0.00303194	0.000230079	0.0012549	0.00237277	0.0327435	0.222203	0.63782	0.00559087	0.0338296	0.0227808	0.00172537	0.0142962	0.026997	0.108181	0.0850463	0.0758941	-0.291456	-0.2454	0.0100502	0.000146843	0.000302124	0.150151	0.0048364	0.00609297	0.104407	0.0543421	-0.18773	0.651737	0.00264466	0.00758844	0.849107	0.0270203	0.0418964	0.05851	0.110029	-0.183892	0.302627	0.00306686	0.00493092	0.528749	0.0280906	0.0231528	0.0647816	0.00139654	-0.195431	0.0583123	0.00134553	0.0011771	0.36645	0.0144546	0.0129514	0.0853228
Q02878	RPL6	ENSG00000089009	-0.00368485	0.266458	0.151456	0.0338159	0.0539304	0.602166	0.120089	0.168675	0.0292211	-0.0112294	0.272592	0.176784	0.0312429	0.0606232	0.973209	0.118063	0.212062	0.0274724	1.12311	0.261699	0.269337	0.107841	0.0121178	0.602653	0.383058	0.0594652	0.0597949	-0.000938826	0.243432	0.517277	0.0526015	0.127513	0.820252	0.163894	0.292511	0.0164097	-0.00495842	0.232218	0.501397	0.0592333	0.1127	0.82155	0.173749	0.25691	0.0184336	-0.323139	0.264718	0.389797	0.0380674	0.104502	0.722236	0.129795	0.242759	0.0192909	-0.00536537	0.0892262	0.0427942	0.485092	0.0555746	0.135914	0.742688	0.13371	0.0289931	0.0599157	0.159191	0.638938	0.203112	0.390307	0.935461	0.430644	0.613499	-0.000798868	0.526311	0.177305	0.00302534	0.143379	0.00528247	0.259812	0.345109	0.0531319	0.0637825	0.0127554	0.339366	0.923507	0.00781666	0.0263146	0.998483	0.0578474	0.132794	0.0401828	0.116212	0.268208	0.26255	0.0345436	0.0806703	0.475707	0.123354	0.159238	0.0231884	-0.0271927	0.231341	0.819661	0.0868411	0.147574	0.944794	0.26345	0.314966	0.0140699	-0.0685763	0.213006	0.558913	0.114565	0.127608	0.841398	0.323665	0.286775	0.0162724	-0.081849	0.212235	0.478219	0.108152	0.117682	0.755071	0.312809	0.254901	0.0174972	-0.0930844	0.236933	0.631479	0.0595428	0.134955	0.799597	0.187794	0.253418	0.0154248	0.057388	0.261941	0.605276	0.0454631	0.134058	0.896121	0.161276	0.302479	0.0156462	0.00671783	-0.0912599	0.244486	0.244561	0.945942	0.503486	0.0546072	0.0694582	0.152939	0.0910807	0.983509	0.699481	0.175824	0.198849	0.295843	0.178293	0.0136332	0.0216947	-0.00772599	0.240482	0.942498	0.067288	0.152893	0.978343	0.232024	0.29835	0.0136378	0.318655	0.259934	0.208709	0.0389581	0.0693457	0.413522	0.137214	0.145432	0.0256547	-0.0352536	0.233563	0.749505	0.0708609	0.145645	0.848205	0.199537	0.231359	0.0143801	-0.416719	5.11011	9.11546	0.209181	0.277003	0.270286	0.120833	0.57568	0.697696	0.0977789	0.0334706	0.037122	0.0458069	0.0974329	0.105708	0.251055	0.804369	0.932064	0.242809	0.117995	0.127549	0.0926211	0.20624	0.261359	0.0318986	0.0206636	0.0194155	0.102613	0.262252	0.662731	0.0490128	0.139333	0.871308	0.168705	0.274683	0.015057	0.0359456	0.245625	0.884369	0.0529479	0.151674	0.954565	0.178511	0.306281	0.0137602	0.0416015	0.246048	0.849666	0.0521631	0.150553	0.923301	0.173588	0.266933	0.0138736	-0.000223549	0.241598	0.88389	0.0546934	0.155709	0.976704	0.169455	0.336795	0.0133587
O94760	DDAH1	ENSG00000153904	-3.71723e-05	0.0906825	0.97536	0.123101	0.298738	0.99402	0.283745	0.49177	0.00331452	-0.00336738	0.0993387	0.386375	0.0927465	0.205088	0.990052	0.239241	0.430691	0.00906525	0.897145	0.0268272	0.0536582	0.715449	0.0286798	0.278907	0.88378	0.102715	0.0450865	-0.00164347	0.0941539	0.0141168	0.10012	0.0146692	0.181428	0.251734	0.0684803	0.0488396	0.00447889	0.101887	0.202843	0.0815954	0.123664	0.619256	0.216199	0.272393	0.0170087	-0.204783	0.104251	0.242266	0.0786095	0.150466	0.609135	0.212078	0.303763	0.0137755	-0.00317774	0.0165929	0.0105295	0.780747	0.0226162	0.0489351	0.910015	0.0693756	0.042434	0.0080595	0.0588351	0.893505	0.317995	0.59815	0.979914	0.553696	0.762143	-0.00744485	-0.0159018	0.0585771	0.85173	0.320351	0.593064	0.970319	0.554424	0.758791	-0.00731146	-0.0939936	0.0878012	0.141564	0.147118	0.0733188	0.844076	0.344345	0.240882	0.0248127	0.00838589	0.092269	0.862773	0.119457	0.294433	0.925384	0.284515	0.407636	0.00353709	-0.0151656	0.0839795	0.785249	0.181833	0.287948	0.935132	0.404433	0.474426	0.00387846	-0.0357662	0.0748362	0.513535	0.233677	0.241241	0.821222	0.476106	0.426383	0.00658704	-0.0839209	0.0589694	0.117803	0.333613	0.087549	0.396477	0.578022	0.208906	0.021958	-0.0763277	0.0855246	0.398879	0.143146	0.209103	0.624943	0.324525	0.341228	0.0087697	0.0587047	0.110482	0.255873	0.0688664	0.154	0.702581	0.21277	0.328953	0.0135275	0.00750316	-0.047201	0.0927458	0.0917516	0.870964	0.45765	0.116947	0.142777	0.290525	0.166336	0.959291	0.664577	0.287698	0.318915	0.454751	0.276297	0.00377178	0.012445	-0.0540488	0.0721482	0.278026	0.235124	0.163088	0.572877	0.472313	0.311605	0.0126501	0.0292892	0.0928729	0.804831	0.114492	0.285512	0.897432	0.274212	0.406622	0.00404056	-0.0192534	0.0860604	0.708374	0.152382	0.274433	0.824019	0.334212	0.374707	0.00465149	-0.191906	6.56499	17.3274	0.0756594	0.114034	0.105684	0.125504	0.121279	0.111396	0.198137	0.0577701	0.076778	0.0906272	0.0657499	0.0614859	0.25795	0.406052	0.675601	0.388724	0.17103	0.207427	0.157269	0.160353	0.19243	0.0216031	0.0266635	0.0276827	-0.182913	0.0574212	0.0937375	0.34754	0.0718796	0.390242	0.573823	0.180376	0.0251124	-0.187406	0.0788257	0.102118	0.176697	0.0769904	0.381968	0.373214	0.196847	0.0240737	-0.0866734	0.0854559	0.39637	0.145661	0.205179	0.614061	0.327441	0.32948	0.00912935	-0.00152789	0.0922379	0.0310047	0.108925	0.0291887	0.283074	0.266331	0.11318	0.0386391
P30040	ERP29	ENSG00000089248	0.00253325	-0.00262927	0.108693	0.972561	0.270569	0.546041	0.986022	0.462465	0.00483199	0.00550756	-0.00100267	0.282297	0.989662	0.551044	0.981996	0.994684	0.743842	-0.00611779	0.867163	-0.0617123	0.191179	0.55872	0.412574	0.51421	0.800659	0.580201	-0.00190738	0.00106626	0.0115249	0.23136	0.880199	0.479303	0.612624	0.935151	0.665795	-0.00399096	-0.000556602	0.0128797	0.905282	0.868175	0.976681	0.974822	0.928069	0.983813	-0.0152506	0.20793	-0.000474212	0.36845	0.995141	0.65592	0.707585	0.997336	0.765538	-0.00881819	0.0014226	0.0497729	0.398249	0.542786	0.647503	0.599041	0.774377	0.7487	-0.00868394	-0.041151	0.0319626	0.60991	0.684909	0.812938	0.930513	0.833538	0.893375	-0.0122485	0.207264	0.0371978	0.0673547	0.632925	0.172718	0.523244	0.80156	0.386128	0.0117715	0.0864547	0.0740065	0.297009	0.345787	0.435234	0.911802	0.576615	0.650716	-0.00249078	-0.107121	-0.00975343	0.0923055	0.899131	0.237399	0.251763	0.95137	0.34907	0.00683238	-0.0843217	-0.0224064	0.249464	0.785364	0.505898	0.64364	0.896167	0.666826	-0.00479555	-0.0930695	-0.0270739	0.19625	0.742061	0.425725	0.574783	0.876803	0.601042	-0.00213187	-0.0522125	-0.00603986	0.462212	0.94047	0.750495	0.743746	0.977684	0.83977	-0.0109108	-0.113123	0.00625057	0.342889	0.935011	0.626725	0.572674	0.967322	0.728772	-0.00811178	-0.0998945	-0.0180517	0.142048	0.819995	0.332891	0.604594	0.911971	0.525997	0.001667	-0.0452981	-0.0352872	0.00602225	-0.0143933	0.456752	0.673845	0.938065	0.861191	0.743831	0.913354	0.754319	0.821851	0.969702	0.927409	0.830483	0.937383	-0.0108552	-0.0141878	-0.0203036	0.00731817	0.757871	0.927364	0.936462	0.90003	0.964289	0.96148	-0.0144708	-0.219193	0.00303307	0.159377	0.968443	0.363547	0.352253	0.9858	0.485232	0.000302594	-0.103852	-0.0139356	0.124503	0.858793	0.300475	0.264264	0.928734	0.401951	0.00325151	-0.0468686	0.884664	-1.0779	0.0106976	-0.00338036	-0.00467523	0.777623	0.874738	0.940415	0.890899	0.966044	0.952824	0.94367	0.985909	0.995489	0.87251	0.955519	0.986681	0.947055	0.980645	0.974544	0.957177	0.990268	0.996743	-0.0145914	-0.0153998	-0.0155533	-0.138516	-0.0111572	0.337725	0.890564	0.619247	0.667271	0.947482	0.734161	-0.00798638	-0.0314845	0.0124246	0.835903	0.872602	0.961289	0.937493	0.93455	0.974025	-0.0148825	-0.105885	0.00734172	0.432259	0.92422	0.720713	0.648935	0.960522	0.799596	-0.0103605	0.000775916	0.013013	0.409744	0.865232	0.699427	0.777671	0.929105	0.823225	-0.00989098
Q99623	PHB2	ENSG00000215021	0.00212667	-0.129616	0.0632213	0.0204039	0.0205641	0.47075	0.0854807	0.0913908	0.0435144	0.0010495	-0.118811	0.778279	0.0367961	0.111697	0.996503	0.131106	0.30293	0.0182859	-0.323609	-0.0794646	0.498584	0.298386	0.164532	0.777207	0.612983	0.322467	0.0145517	0.00198111	-0.119796	0.00185179	0.0272521	0.000933711	0.0879451	0.10656	0.0107562	0.0886019	0.00153362	-0.112809	0.651851	0.0470311	0.109438	0.886796	0.14785	0.251769	0.018884	-0.234699	-0.100217	0.161173	0.0767953	0.0433891	0.524389	0.209293	0.142145	0.0324638	-0.000390674	-0.128284	0.750208	0.0329517	0.0980643	0.859971	0.205921	0.202268	0.0204061	-0.00361379	-0.122956	0.950937	0.0336289	0.102986	0.990813	0.146503	0.29916	0.019662	-0.09494	-0.126012	0.251473	0.0288095	0.0533244	0.747056	0.13103	0.195759	0.0296152	-0.0472181	-0.115877	0.44311	0.0483583	0.131029	0.969612	0.175115	0.336639	0.0159949	0.115963	-0.0908192	0.0115128	0.10113	0.00471679	0.065194	0.25471	0.0204218	0.0649377	-0.0338644	-0.130477	0.5249	0.0310071	0.0948857	0.833727	0.14393	0.239349	0.0207463	-0.0297262	-0.129012	0.570749	0.0331506	0.0989134	0.845708	0.159934	0.24378	0.0201198	0.0236206	-0.10718	0.647135	0.0701181	0.104628	0.852937	0.24426	0.23569	0.0192728	-0.12181	-0.123892	0.15871	0.0268264	0.0428849	0.369276	0.112368	0.113401	0.0326378	0.0821436	-0.0901781	0.0958477	0.118148	0.0283361	0.531994	0.30118	0.114831	0.0390808	0.102871	-0.245417	-0.0976542	-0.186015	0.0187225	3.30631892507024e-05	0.0785448	0.00116613	0.00711248	2.19921792625519e-05	0.168155	0.00432848	0.222146	0.0149875	0.039353	0.000761738	0.059455	0.141073	-0.00544675	-0.118901	0.909302	0.0429953	0.113256	0.966774	0.177118	0.243848	0.0182161	-0.364257	-0.136067	0.00105049	0.0124467	0.000520623	0.0150259	0.0641167	0.00502551	0.0968186	0.206922	-0.0602572	1.3411040918949e-05	0.259403	8.431880237514e-06	0.000410544	0.465654	0.000193833	0.152746	0.636698	-7.68767	-2.37597	-0.0649525	-0.128842	-0.118173	1.99972480039824e-08	0.058395	0.821133	0.196213	0.0253891	0.0418019	1.55547729314403e-08	0.020793	0.122382	6.49423814319857e-06	0.287481	0.965208	0.386029	0.0977107	0.138369	3.16171226638013e-06	0.0761522	0.287273	0.231533	0.0440155	0.0171687	0.139201	-0.0911564	0.183681	0.121934	0.0469436	0.511883	0.303456	0.136518	0.0315307	-0.179818	-0.128972	0.101368	0.0218245	0.0296369	0.381189	0.0994528	0.104815	0.0384119	-0.221611	-0.132005	0.0223249	0.0176598	0.00829724	0.109484	0.0847525	0.0337305	0.0572056	0.00205119	-0.117725	0.00226614	0.0301706	0.00112455	0.0950622	0.11548	0.012625	0.0859703
O60701	UGDH	ENSG00000109814	-0.00219904	0.331009	0.472047	0.0273348	0.0793442	0.837891	0.104419	0.216448	0.0234375	-0.00953952	0.342165	0.334446	0.0233224	0.0644433	0.98372	0.0970102	0.220345	0.0265576	1.81032	0.163046	0.135507	0.39788	0.035376	0.44354	0.694671	0.117524	0.0414692	-0.00429529	0.322801	0.0114092	0.0267259	0.00440183	0.16596	0.105185	0.0309651	0.066426	0.0154588	0.361489	0.0799109	0.0141199	0.0171979	0.462314	0.0663397	0.0779557	0.0468469	-0.489282	0.349955	0.272122	0.0208917	0.0561514	0.637353	0.0863388	0.166493	0.0286182	-0.0111983	0.0797595	0.00031445	0.58823	0.000454028	0.00374239	0.803162	0.00345273	0.0987331	0.372733	0.218525	0.0133846	0.134694	0.0142384	0.531636	0.336691	0.1024	0.049279	-0.0668415	0.227375	0.756397	0.128681	0.292435	0.950501	0.322079	0.516172	0.00367055	-0.138096	0.252848	0.396812	0.102759	0.132501	0.948071	0.278006	0.338759	0.0158244	0.0392107	0.325498	0.750623	0.0314651	0.0977765	0.86657	0.115952	0.182246	0.0202941	-0.149157	0.253379	0.291032	0.112286	0.0587808	0.680153	0.308742	0.173957	0.027934	-0.162274	0.246151	0.242953	0.122845	0.051887	0.620763	0.336713	0.159045	0.0297978	-0.262762	0.218417	0.0535713	0.157899	0.0158508	0.269216	0.384492	0.0659651	0.0473376	-0.514227	0.28382	0.0242209	0.0527497	0.00803861	0.120465	0.173896	0.0344953	0.0572369	-0.0856915	0.286163	0.514815	0.0647236	0.0877019	0.861492	0.204385	0.233993	0.0221007	-0.143528	0.0441686	0.287163	0.381217	0.220241	0.783544	0.0553624	0.0169535	0.0510388	0.0524624	0.546639	0.887014	0.177656	0.0818228	0.145847	0.120565	0.030274	0.0300909	-0.267952	0.218978	0.0332171	0.151449	0.0111434	0.191905	0.370304	0.0496948	0.0528849	-0.232131	0.301937	0.440572	0.0437365	0.0805075	0.653621	0.148389	0.162191	0.0233976	-0.00896005	0.311653	0.945419	0.0423987	0.108261	0.971454	0.140976	0.184698	0.0189025	-0.0301174	-0.954691	3.03648	0.311649	0.367646	0.369137	0.924982	0.929301	0.912548	0.0397743	0.0169564	0.016011	0.108035	0.0542729	0.0541589	0.959388	0.974948	0.981278	0.134339	0.0748044	0.0724356	0.179879	0.141863	0.178313	0.0189344	0.0295766	0.0296085	-0.14442	0.28733	0.604443	0.0684087	0.0948415	0.840302	0.207049	0.215648	0.0209134	-0.428048	0.285532	0.14228	0.0555666	0.0368245	0.444008	0.184047	0.121345	0.0351692	-0.472533	0.282045	0.0675037	0.0570403	0.0202686	0.213688	0.182811	0.0637438	0.0440596	-0.00430781	0.318152	0.0163016	0.0292998	0.00604016	0.224046	0.113255	0.0387815	0.061835
P60842	EIF4A1	ENSG00000161960	-0.00125307	0.190661	0.279144	0.000897126	0.0032571	0.72676	0.0108441	0.0282038	0.0702495	-0.00311335	0.190884	0.406269	0.000976234	0.00414766	0.992864	0.0126943	0.0413909	0.0667857	0.65984	0.142933	0.153491	0.0535901	0.00131515	0.469386	0.278179	0.0154146	0.0966728	-0.0014208	0.185051	0.0280264	0.0010171	0.000562775	0.250261	0.011994	0.00761668	0.0957278	0.00378681	0.195903	0.25506	0.000511686	0.00183517	0.668028	0.00741387	0.0204839	0.0795964	-0.179287	0.194748	0.28858	0.000805747	0.00333154	0.650519	0.00973332	0.0303453	0.0699262	-0.00447795	0.0806719	0.000107529	0.140893	2.35174783916657e-05	0.00172672	0.413158	0.000361851	0.139164	0.0565452	0.138873	0.319835	0.0132769	0.0266275	0.842861	0.083317	0.144053	0.0400069	0.0316287	0.141514	0.694239	0.0119761	0.0404921	0.931753	0.0762601	0.168514	0.0337479	-0.0924423	0.168428	0.135251	0.00450506	0.00229782	0.843573	0.0430038	0.0329283	0.0757877	0.0861557	0.201398	0.063768	0.000459136	0.0010448	0.199008	0.00714994	0.00743783	0.0863717	-0.0387773	0.166129	0.469558	0.00664122	0.00450958	0.806291	0.0582071	0.0333002	0.0655838	-0.050865	0.160463	0.334766	0.00865329	0.00367569	0.697146	0.0743471	0.0275374	0.0685185	-0.0489063	0.164318	0.345957	0.00610473	0.00375426	0.654142	0.0595365	0.0244915	0.0682153	-0.201034	0.169701	0.0200559	0.00247305	0.000388612	0.109073	0.0244581	0.00435749	0.100168	0.0169444	0.188747	0.734484	0.00155026	0.00559503	0.937513	0.0192511	0.0414741	0.0629478	0.00202862	-0.0602047	0.183601	0.181333	0.963692	0.325207	0.00152859	0.00296884	0.00592144	0.00218317	0.988607	0.544998	0.0174657	0.0274698	0.0353183	0.0133625	0.0621237	0.0770958	-0.0537363	0.164143	0.263527	0.00566276	0.00316492	0.562444	0.054811	0.0212421	0.0711886	-0.0340667	0.181434	0.765755	0.00163132	0.0056693	0.875873	0.0175005	0.0239027	0.0627562	0.0584738	0.199246	0.237842	0.000703695	0.00294541	0.410431	0.00895588	0.0122314	0.0722232	0.0674584	1.3249	7.02435	0.188731	0.199864	0.198354	0.578183	0.746687	0.504819	0.00117726	0.000757473	0.000769492	0.00507552	0.00336775	0.00283871	0.736792	0.894275	0.882784	0.0124054	0.00967062	0.00960187	0.017316	0.0256028	0.0295501	0.0643625	0.0708238	0.0733016	0.0428713	0.19117	0.685403	0.00162041	0.0054589	0.884014	0.01993	0.0364745	0.0633056	-0.223664	0.168288	0.0425668	0.00301867	0.000752311	0.263662	0.0290981	0.00898123	0.0916491	-0.169176	0.171741	0.0848001	0.00255909	0.00133463	0.244019	0.0255051	0.00947491	0.0835399	-0.00139931	0.183484	0.0405207	0.00114546	0.000772277	0.312617	0.0132496	0.00998471	0.0912802
P30044	PRDX5	ENSG00000126432	0.00321205	-0.0701582	0.0335498	0.336531	0.0824137	0.382482	0.541761	0.221188	0.0228671	0.00380097	-0.0596908	0.440305	0.423492	0.590099	0.996503	0.62724	0.772007	-0.00717828	0.183382	-0.0681994	0.764319	0.485105	0.77528	0.919915	0.754202	0.855424	-0.0133599	0.000248991	-0.0474918	0.770535	0.518303	0.780906	0.929543	0.708185	0.873909	-0.0116178	-0.0068117	-0.0677128	0.125385	0.357009	0.233875	0.537448	0.560736	0.408471	0.00717258	0.146114	-0.0595024	0.51086	0.427518	0.640466	0.803642	0.631515	0.75365	-0.00844821	0.000761659	-0.0311591	0.638897	0.692786	0.771525	0.78922	0.86266	0.840516	-0.0114282	0.125152	-0.0450096	0.105486	0.549401	0.231255	0.743414	0.744356	0.464554	0.00728971	0.067799	-0.0392335	0.536667	0.605082	0.711427	0.884295	0.782463	0.835421	-0.0101574	0.0850804	-0.0593614	0.292706	0.437879	0.350695	0.909918	0.658551	0.581905	0.000860258	-0.0756101	-0.0660959	0.217242	0.374291	0.370555	0.426532	0.581929	0.481522	5.65138004660071e-06	0.0806748	-0.0152574	0.251339	0.846903	0.411054	0.644049	0.926705	0.58916	-0.00159134	0.0553982	-0.0254755	0.424146	0.748101	0.577409	0.762166	0.879132	0.723072	-0.00684148	0.0760352	-0.021134	0.264346	0.785043	0.425752	0.578641	0.899877	0.588389	-0.00213283	0.340434	-0.0277056	0.00253723	0.697792	0.0082067	0.0358427	0.837958	0.035002	0.0569367	0.034788	-0.0388328	0.596007	0.613202	0.688968	0.893348	0.786903	0.814695	-0.0096551	0.0720762	-0.0724542	-0.0366464	-0.0814365	0.216973	0.369149	0.621529	0.304256	0.36914	0.481819	0.543239	0.584397	0.78494	0.505609	0.529182	0.593174	6.59399208124967e-05	-0.00410343	0.147695	0.00225815	0.0183455	0.976144	0.0486223	0.139299	0.98989	0.136552	0.031003	0.44164	-0.0270204	0.0027854	0.706371	0.00891313	0.0266636	0.838311	0.0324129	0.0561584	0.00294196	-0.0493718	0.964045	0.516044	0.792546	0.980672	0.701007	0.839499	-0.0118499	0.0366133	-10.8875	-13.6402	-0.0471869	-0.0766491	-0.0620508	0.818418	0.042365	0.325289	0.529278	0.309605	0.413926	0.772641	0.0912943	0.444406	0.897552	0.252621	0.808669	0.718711	0.509566	0.614366	0.828182	0.197634	0.617595	-0.0114509	0.0216589	-0.00283606	0.137972	-0.0245951	0.320289	0.752251	0.483219	0.651543	0.873217	0.623309	-0.00411763	0.279385	-0.0315261	0.0540438	0.667648	0.123151	0.289082	0.819078	0.268705	0.0169404	0.392185	-0.0235662	0.00207426	0.742287	0.00679817	0.0265257	0.86165	0.0291936	0.0601138	0.000114855	-0.0470688	0.898534	0.522043	0.80835	0.978602	0.71132	0.892716	-0.0121597
P10768	ESD	ENSG00000139684	0.000535505	-0.16124	0.63405	0.00372933	0.014618	0.900747	0.026869	0.0734611	0.0485234	-0.00532166	-0.143766	0.142136	0.00942904	0.00555396	0.973209	0.0531125	0.0491395	0.0625844	-0.448255	-0.0671898	0.344642	0.374587	0.131291	0.667171	0.677273	0.276696	0.0185509	0.000576722	-0.158391	0.361571	0.00411127	0.0115243	0.729676	0.0294032	0.0579142	0.0523911	-0.00103605	-0.161049	0.754943	0.00400207	0.0156379	0.925797	0.0275018	0.0734314	0.048262	0.101148	-0.16464	0.537584	0.00341429	0.0135346	0.814647	0.024809	0.0695091	0.04965	0.00323625	-0.0499078	0.00232428	0.325967	0.00176791	0.0160723	0.617554	0.0100481	0.0795365	-0.0477154	-0.0917695	0.355925	0.0704332	0.121139	0.85697	0.228967	0.327275	0.0171914	0.0286392	-0.0922783	0.695392	0.0698108	0.172044	0.931819	0.225237	0.385627	0.0118314	-0.0828602	-0.145055	0.160294	0.0101277	0.0240095	0.853237	0.0676762	0.126328	0.0415461	0.0138311	-0.154813	0.760444	0.00567052	0.0156323	0.873278	0.0364436	0.0478951	0.047541	0.189848	-0.0768815	0.000179271	0.167839	1.42758606512512e-05	0.0404181	0.388774	0.00076046	0.144764	0.183244	-0.0778504	0.000242447	0.163951	1.89760018999922e-05	0.0328537	0.39276	0.00079658	0.141011	0.172252	-0.0932153	0.000468758	0.090824	3.52461223523147e-05	0.0211795	0.281624	0.00100064	0.132789	0.282369	-0.139618	0.000654496	0.00826315	4.81554611976119e-05	0.0172521	0.0519872	0.00101198	0.128616	0.136116	-0.112142	0.00425621	0.042596	0.000294706	0.1984	0.155048	0.006598	0.104752	0.0864224	0.088526	-0.140308	-0.151047	0.043484	0.132737	0.0104933	0.00961818	0.00230122	0.00265308	0.259359	0.325789	0.0588175	0.0572094	0.0190715	0.015431	0.0757665	0.0742804	0.177713	-0.0934397	8.67381408179577e-05	0.0828045	7.80682599645038e-06	0.00943613	0.260235	0.000346551	0.153757	0.365193	-0.137384	0.000747156	0.00957564	5.92262128734942e-05	0.0121297	0.0533638	0.00122316	0.126749	0.0260268	-0.1494	0.588138	0.00838052	0.0153694	0.736866	0.0472146	0.0417563	0.0481517	-0.192656	3.94819	8.35	-0.172272	-0.170021	-0.175146	0.0993568	0.317514	0.410964	0.00197813	0.00274917	0.00198611	0.00455577	0.00499633	0.0058762	0.217526	0.627072	0.849648	0.0173824	0.0218688	0.0175184	0.0159949	0.0322614	0.0458	0.0659283	0.0650792	0.0627067	-0.00472393	-0.157409	0.963236	0.00707151	0.0177878	0.988709	0.0512233	0.0741461	0.0459927	0.170439	-0.145155	0.111531	0.00839603	0.00499516	0.397512	0.0544508	0.0323951	0.0645939	0.306092	-0.135763	0.00107806	0.0107437	8.33036858128741e-05	0.0180201	0.061243	0.00149637	0.122118	0.000886156	-0.158117	0.183106	0.00403376	0.00719036	0.588268	0.0296731	0.0434232	0.0592962
P12111	COL6A3	ENSG00000163359	0.000290117	-0.172813	0.920725	0.224278	0.475647	0.979647	0.418233	0.648683	-0.00384284	0.0111908	-0.200517	0.23406	0.159488	0.234842	0.973209	0.338243	0.466183	0.00699782	-2.26194	0.0541007	0.0594077	0.775802	0.0997071	0.293854	0.911882	0.229413	0.023405	0.000913042	-0.171656	0.577603	0.224866	0.416236	0.851607	0.422492	0.610257	-0.00179736	0.00570051	-0.161173	0.507453	0.259392	0.383873	0.82292	0.461859	0.557644	-0.000544283	-0.344809	-0.147716	0.416944	0.302975	0.343409	0.737839	0.50819	0.506441	0.00117544	-0.00355888	-0.118902	0.234755	0.413306	0.432481	0.432681	0.692789	0.572392	-0.00239215	0.258557	-0.0789087	0.0702149	0.569391	0.169498	0.710759	0.758926	0.3928	0.0120598	-0.101611	-0.0744867	0.6167	0.595751	0.774667	0.908896	0.778214	0.877117	-0.011492	-0.303694	-0.235403	0.0500119	0.107902	0.0672569	0.701008	0.285815	0.229053	0.0261166	0.425632	-0.0783938	0.000200208	0.563015	0.0004624	0.00467193	0.740575	0.00434499	0.0977577	0.350363	-0.0215872	0.00845393	0.883933	0.0147169	0.171758	0.947021	0.0696954	0.0484248	0.323988	-0.0295668	0.0135062	0.842197	0.0223573	0.181784	0.926043	0.0897078	0.0422834	0.445715	-0.00378863	0.000475666	0.978717	0.00104284	0.0212738	0.992335	0.0104473	0.0863981	0.107473	-0.164032	0.624167	0.246444	0.423756	0.795101	0.45695	0.559981	-0.00206038	0.250689	-0.0886266	0.0441997	0.540542	0.063345	0.439946	0.731461	0.191638	0.027021	0.358704	-0.244081	-0.10304	-0.249687	0.00107531	0.112864	0.452246	0.0987757	0.00225621	0.129989	0.0389939	0.297977	0.659333	0.250019	0.0188196	0.230918	0.0760495	0.0162423	0.295679	-0.0654082	0.0134577	0.650073	0.0225362	0.11997	0.814128	0.0802903	0.0424866	0.197166	-0.160045	0.492267	0.259985	0.381533	0.69486	0.465382	0.503022	-0.00044612	0.637697	0.00438719	6.599061735046e-08	0.973013	2.10887807735744e-07	1.04022760901011e-05	0.987329	1.67927569788751e-05	0.199837	1.43814	-22.9875	-44.0304	-0.0528946	-0.214351	-0.184286	7.80383003853118e-07	0.0249296	0.0960594	0.685071	0.137297	0.202689	2.31445843510283e-06	0.0367813	0.114306	5.33422860332875e-05	0.206929	0.656925	0.826537	0.304825	0.394512	7.40304803164165e-05	0.11003	0.275256	0.169559	0.0354577	0.0182165	0.943908	0.00463742	0.000272437	0.973955	0.000624938	0.0361934	0.989195	0.00966533	0.0942577	0.0357684	-0.167995	0.89812	0.239392	0.479463	0.959458	0.453535	0.634031	-0.00399616	0.136352	-0.161131	0.582366	0.257752	0.415339	0.764593	0.469546	0.541357	-0.00176384	0.00085058	-0.170593	0.622944	0.227746	0.43077	0.890418	0.427351	0.626014	-0.00233055
P39687	ANP32A	ENSG00000140350	0.00142441	0.0872811	0.299371	0.191659	0.203567	0.741741	0.376979	0.388545	0.00917876	-0.00795027	0.117372	0.0721633	0.0794456	0.0689783	0.967587	0.216252	0.22798	0.0255386	1.45516	-0.0207495	0.0118609	0.819584	0.0128037	0.131838	0.929551	0.0615406	0.0588618	-0.000566631	0.0987431	0.463342	0.138859	0.262346	0.7953	0.308646	0.455771	0.00534636	-0.00185858	0.0918078	0.646993	0.174068	0.32654	0.884022	0.358057	0.502865	0.00198139	0.215092	0.0818743	0.282702	0.225711	0.195844	0.646008	0.426361	0.355813	0.00976817	0.00204446	0.121035	0.161596	0.0887338	0.147207	0.337252	0.336135	0.268188	0.0142172	0.0722339	0.0915883	0.302219	0.181119	0.230672	0.835009	0.402812	0.464229	0.00732854	0.20264	0.100004	0.0393335	0.139828	0.0467038	0.434638	0.339419	0.181541	0.0316076	-0.0493026	0.110621	0.499554	0.111197	0.171434	0.984776	0.290949	0.391881	0.0118858	-0.161706	0.0612068	0.0030174	0.348396	0.00422599	0.0269438	0.559516	0.0188353	0.066517	0.00604375	0.0989513	0.924309	0.168849	0.347942	0.980572	0.389544	0.533341	0.000973895	-0.00843988	0.0926913	0.892772	0.197711	0.346349	0.970279	0.434829	0.530944	0.00104443	-0.0371984	0.0824228	0.545707	0.241176	0.291002	0.796493	0.487388	0.459127	0.00371675	0.170455	0.107363	0.0979287	0.105345	0.0883954	0.276615	0.266257	0.190504	0.0218132	-0.0822392	0.0690064	0.163419	0.316972	0.134559	0.627983	0.542859	0.303102	0.0155892	-0.125735	0.220212	0.0722212	0.154714	0.0160794	0.0021241	0.273754	0.0265759	0.0194652	0.00347139	0.156419	0.0302345	0.486912	0.10861	0.0766306	0.0184029	0.0446589	0.0703836	-0.0153876	0.0903637	0.787556	0.195625	0.343942	0.913874	0.426279	0.505217	0.00116143	0.317603	0.11248	0.0178606	0.0878826	0.0213529	0.088433	0.231279	0.0609272	0.043287	-0.159309	0.0521658	0.00604182	0.433655	0.008113	0.0311737	0.634624	0.0258838	0.0575338	-0.449171	7.55872	13.9174	0.0591319	0.104339	0.0944251	0.00145595	0.120038	0.266391	0.363857	0.129305	0.169379	0.00220474	0.117839	0.213241	0.00979599	0.40382	0.777922	0.569836	0.292273	0.352732	0.00922002	0.233501	0.399193	0.07638	0.0177495	0.00860443	-0.201997	0.0583722	0.105675	0.403862	0.0958688	0.410787	0.62289	0.21728	0.0207499	0.233163	0.111393	0.0750401	0.0949957	0.0726892	0.333492	0.254596	0.189232	0.0249431	0.233573	0.111676	0.0442593	0.0925458	0.0467945	0.162945	0.246491	0.1156	0.0315784	-0.00029729	0.0978214	0.715545	0.143083	0.321486	0.921288	0.316476	0.525424	0.00220647
Q15365	PCBP1	ENSG00000169564	-0.000556648	0.145411	0.382969	6.50549527279161e-06	3.59135498615616e-05	0.791378	0.00052263	0.00163174	0.132539	-0.00209661	0.147394	0.309451	5.57094222898299e-06	3.13325569702529e-05	0.981996	0.000517991	0.00214171	0.134358	0.253873	0.117014	0.336853	0.00627499	0.00021771	0.661376	0.103681	0.00526618	0.125477	-0.000121802	0.142636	0.734581	9.06152085919406e-06	4.97525909624549e-05	0.917527	0.000564445	0.00148869	0.129105	-0.00175357	0.140763	0.346775	1.13539715845825e-05	2.43572356746916e-05	0.733632	0.000701585	0.00162145	0.139701	0.0415153	0.139058	0.655962	1.94991864648562e-05	4.76336585671691e-05	0.87257	0.000947243	0.00262802	0.128762	-0.000451743	0.125815	0.5039	0.000191001	0.000221038	0.691195	0.0169039	0.00199135	0.108735	0.0160278	0.131384	0.620343	5.61150026162204e-05	0.000244542	0.931619	0.00367315	0.0130265	0.107338	0.0336963	0.132901	0.460899	4.61067574525869e-05	0.000210534	0.855355	0.00296942	0.00918737	0.109408	0.00697908	0.137912	0.838124	3.75333825693524e-05	0.000166912	0.997649	0.00256054	0.00692748	0.112608	-0.034736	0.134303	0.175989	2.98782400829619e-05	2.09899571358925e-05	0.374646	0.00140719	0.000565986	0.139677	0.0218061	0.151154	0.460134	1.17268553462053e-05	4.00176093457099e-05	0.800546	0.00242847	0.00158511	0.131094	0.00634346	0.144626	0.827356	2.73946426413451e-05	5.13816292384582e-05	0.9535	0.00492084	0.00168166	0.127746	-0.0175288	0.135283	0.539961	5.74432393839344e-05	4.35811679703345e-05	0.793539	0.00579192	0.00114888	0.129953	0.0552556	0.145419	0.249459	5.790692741995e-06	2.70431950760127e-05	0.478356	0.000601752	0.000708073	0.136317	-0.00465089	0.140542	0.865791	2.52120439333503e-05	5.48904389672062e-05	0.970649	0.00178659	0.00241203	0.127778	-0.00324761	0.0201101	0.141449	0.156151	0.894726	0.551012	1.32543759010022e-05	5.91770437970686e-06	5.51958253465173e-05	2.62906502949849e-05	0.967781	0.736102	0.00099395	0.000474289	0.00159675	0.000818827	0.127703	0.138674	0.0166134	0.147957	0.530911	1.03769796836057e-05	4.57225126555522e-05	0.770525	0.00197637	0.0011851	0.130245	0.198561	0.15247	0.0012988	1.12947368379409e-06	3.09625360466164e-07	0.0169332	0.000193868	4.05346827837398e-05	0.195058	-0.0322352	0.133224	0.237381	4.65745372038856e-05	2.76306761277408e-05	0.409818	0.00170494	0.000458966	0.137011	-0.140861	0.463295	1.75499	0.130551	0.151232	0.150669	0.0335432	0.837448	0.762287	4.28481139063092e-05	5.54801962070535e-06	5.39920685755697e-06	5.7661854125506e-06	3.07698533334979e-05	3.00161944692742e-05	0.0990396	0.936642	0.949662	0.00151123	0.000432858	0.000429933	0.00013164	0.00170134	0.00209272	0.157723	0.136554	0.136888	-0.0260929	0.13722	0.654355	4.98464276514468e-05	5.03531088443164e-05	0.867896	0.00259578	0.00222244	0.128943	0.105843	0.149125	0.0820632	3.58882154196423e-06	1.22073465630059e-05	0.347842	0.000486317	0.000718875	0.147871	0.116112	0.149938	0.031176	2.71804773870767e-06	5.41441759657123e-06	0.131803	0.000368319	0.000229821	0.158544	-0.000174763	0.142564	0.644667	9.04212941793635e-06	4.73705726254776e-05	0.897303	0.000586903	0.00145773	0.129768
P23528	CFL1	ENSG00000172757	-0.00191208	0.162623	0.0821835	0.00266632	0.00457351	0.497871	0.021565	0.0352905	0.0653814	-0.00274864	0.157675	0.442005	0.00410271	0.0154871	0.996503	0.0308262	0.0913873	0.0476777	-1.25973	0.274632	0.00444973	0.000129281	0.000515401	0.0832152	0.0215181	0.00914087	0.111792	-0.000981122	0.152103	0.113347	0.00477785	0.00625956	0.458117	0.0320905	0.0393569	0.0613159	-0.011303	0.131035	0.000344005	0.0112907	2.91874312928706e-05	0.128485	0.055689	0.00174282	0.137266	0.28042	0.131512	0.080584	0.0156857	0.00450086	0.425878	0.0704809	0.0362887	0.0656116	0.000137632	0.175605	0.905929	0.00231125	0.00720722	0.952936	0.0557148	0.0290329	0.059262	-0.0860133	0.176287	0.121009	0.0013568	0.0021713	0.752793	0.0203401	0.0371011	0.0765988	0.16914	0.179022	0.0302221	0.00104691	0.000687078	0.405357	0.0170863	0.0175568	0.0929256	0.0207522	0.135749	0.724106	0.0159244	0.0537648	0.986889	0.0894547	0.201579	0.0294914	-0.0612972	0.137085	0.16784	0.0118922	0.00802013	0.362526	0.059338	0.0297968	0.0572702	0.0973156	0.191905	0.0554877	0.000947921	0.00330669	0.376945	0.0199689	0.0275522	0.0700333	0.0782381	0.18456	0.118634	0.00154496	0.00613718	0.470878	0.0302109	0.0385395	0.0611433	0.0170715	0.156819	0.730458	0.00620717	0.0196309	0.891603	0.0603831	0.0764647	0.0441976	0.137724	0.159295	0.0964607	0.00315809	0.00520601	0.274989	0.028364	0.024914	0.063517	0.024972	0.158517	0.600136	0.00510207	0.0188117	0.893684	0.0400492	0.0896925	0.0451645	0.00550719	0.0940942	0.151407	0.17697	0.896913	0.107462	0.00589759	0.00234611	0.0214127	0.00725043	0.968218	0.288909	0.0402411	0.0234429	0.0821618	0.0303371	0.0432455	0.0596239	0.0835943	0.180052	0.067104	0.00141335	0.00401355	0.275551	0.0248226	0.0248953	0.0677616	0.29186	0.165677	0.00664762	0.00190768	0.000535411	0.0467634	0.0193564	0.00508048	0.0964264	-0.0286485	0.142522	0.545113	0.0106049	0.0179686	0.704797	0.0556469	0.0467734	0.0458431	-0.177825	-2.45519	-9.38094	0.135846	0.147469	0.150447	0.122857	0.531965	0.352244	0.0128055	0.00881014	0.00717918	0.0065374	0.021881	0.0172417	0.253594	0.779825	0.823838	0.0616938	0.0466732	0.0411671	0.0208656	0.079161	0.0890036	0.0606836	0.0432534	0.046809	-0.0313801	0.144555	0.755932	0.0118686	0.0205717	0.912926	0.0681077	0.0811402	0.0438396	0.166887	0.161515	0.113781	0.00302132	0.00615403	0.401481	0.0290981	0.0365177	0.0615633	0.199911	0.163938	0.0322047	0.00239046	0.00215922	0.134677	0.0242309	0.013197	0.0766787	-0.000859875	0.1509	0.189074	0.00523225	0.00926897	0.596815	0.0345123	0.0517669	0.0555854
Q08257	CRYZ	ENSG00000116791	0.00228031	0.139746	0.204506	0.11057	0.0934458	0.664796	0.26392	0.239793	0.0209767	-0.00160419	0.158541	0.783221	0.0742304	0.201833	0.996503	0.206021	0.426177	0.00930919	1.8842	-0.0115846	0.0105412	0.920333	0.00859627	0.125843	0.968481	0.0475627	0.0655936	0.0013554	0.152123	0.180021	0.0811513	0.0847068	0.549462	0.218712	0.225457	0.0226274	0.00831592	0.174651	0.114889	0.0465639	0.0562027	0.521566	0.146775	0.163527	0.0290467	-0.331962	0.176683	0.205506	0.0467624	0.0937793	0.576164	0.149253	0.227576	0.020923	0.001782	0.141041	0.347169	0.126802	0.268727	0.548819	0.395052	0.408673	0.00497567	0.00536538	0.117063	0.952912	0.188659	0.418029	0.990978	0.412765	0.636227	-0.00186411	-0.0332395	0.116187	0.795716	0.192103	0.404907	0.95866	0.411864	0.617896	-0.00136884	0.0958268	0.184931	0.319385	0.0437498	0.107718	0.923445	0.165568	0.301345	0.018979	-0.0707127	0.138925	0.329695	0.116292	0.130132	0.542854	0.279478	0.225138	0.0159759	-0.00720791	0.151231	0.931112	0.109102	0.208863	0.981831	0.303241	0.391378	0.00878716	-0.0333348	0.139756	0.684516	0.138596	0.192977	0.898349	0.359631	0.370644	0.00999282	-0.0791495	0.124618	0.326114	0.175768	0.12921	0.635285	0.409457	0.270767	0.0160836	-0.0751681	0.149458	0.57944	0.0885677	0.179696	0.763814	0.239991	0.307482	0.0110782	-0.0198937	0.149648	0.797464	0.100897	0.197203	0.949452	0.273738	0.385132	0.00973821	-0.0198926	0.0133348	0.152401	0.160243	0.773537	0.889022	0.0854681	0.0895224	0.195533	0.221041	0.918022	0.94441	0.235517	0.234556	0.347355	0.339562	0.00986876	0.00804775	-0.0273496	0.146426	0.714375	0.109656	0.190578	0.877379	0.307994	0.34558	0.0102628	-0.124879	0.149588	0.481135	0.0891334	0.158886	0.687643	0.233536	0.266732	0.0130497	-0.0151666	0.15198	0.843972	0.0919323	0.199906	0.913643	0.239166	0.292883	0.00952917	-0.0866082	-2.16502	-0.786274	0.149061	0.153512	0.156511	0.64549	0.734875	0.961833	0.0937207	0.0914507	0.0839908	0.183289	0.210725	0.222955	0.784048	0.888291	0.991081	0.236182	0.229876	0.220437	0.273464	0.346897	0.409052	0.0108609	0.00878821	0.00791407	-0.184526	0.121921	0.26006	0.186046	0.107836	0.597272	0.393811	0.233902	0.0189623	-0.043963	0.153201	0.798796	0.0831727	0.197291	0.91992	0.236131	0.361107	0.00973141	-0.0854095	0.150341	0.576893	0.0882176	0.174347	0.761046	0.239001	0.295384	0.0116277	0.00118313	0.153791	0.267839	0.0784942	0.112746	0.676809	0.21454	0.273422	0.0182849
Q9Y6B6	SAR1B	ENSG00000152700	0.000599038	-0.202652	0.483902	3.01792242790731e-06	1.76354593660681e-05	0.841865	0.000319321	0.00103982	0.141979	-0.00199742	-0.193552	0.470518	8.66217757508158e-06	1.73657601778594e-05	0.996503	0.000689759	0.00149037	0.142182	0.889703	-0.29004	0.0117057	7.83139696820313e-07	4.01739351753194e-06	0.131427	0.00146317	0.000361351	0.186178	0.000854532	-0.199292	0.0732277	2.89307322127295e-06	5.21114695112544e-06	0.373269	0.000282732	0.000315823	0.159043	-0.000287813	-0.199156	0.909249	5.06058389580123e-06	2.66364590494835e-05	0.975557	0.000390894	0.00172891	0.138498	-0.040203	-0.196117	0.747622	7.62177824962472e-06	2.14111908812969e-05	0.913159	0.000540097	0.0016538	0.139414	0.00286986	-0.171776	0.00127093	8.50632995534668e-05	7.03985263026749e-08	0.0103191	0.0121672	5.60575481610166e-06	0.213333	-0.0488906	-0.208705	0.259653	2.29416764437635e-06	6.82649822162145e-06	0.820394	0.000570672	0.00192354	0.155516	0.085871	-0.20747	0.160661	2.48658870369547e-06	4.81032609414321e-06	0.658153	0.000519092	0.000940505	0.160086	0.117317	-0.180835	0.00955874	3.60298582967131e-05	1.06204128331334e-06	0.588444	0.00256054	0.00026462	0.179528	0.00599586	-0.197523	0.862142	6.14702489795606e-06	2.22145757046533e-05	0.925026	0.000510534	0.000585616	0.138926	0.0254902	-0.18796	0.519608	4.42978160510637e-05	1.83155163294471e-05	0.832198	0.00462373	0.000901077	0.141479	0.0297121	-0.18586	0.44555	5.36013611110028e-05	1.684054664401e-05	0.775249	0.00636703	0.000726684	0.142587	0.0398281	-0.183889	0.298221	4.37809634777862e-05	1.31015789544833e-05	0.608986	0.00528382	0.000524335	0.145893	0.119737	-0.191108	0.0615489	7.25098115585986e-06	3.90239610975544e-06	0.208877	0.000658901	0.000203873	0.16166	0.00438956	-0.197959	0.90523	1.01621127678169e-05	2.29214980253828e-05	0.982275	0.00115689	0.00136189	0.139507	0.00648106	0.0132093	-0.198174	-0.217051	0.843738	0.767277	5.61076600481375e-06	2.17503347293639e-06	2.26393027586311e-05	3.52015189509628e-06	0.945598	0.87612	0.000610388	0.000258311	0.000961873	0.00023239	0.139672	0.165313	0.0383261	-0.185784	0.279874	3.14951578903077e-05	1.28465384493729e-05	0.574933	0.00363087	0.000493665	0.147197	0.116561	-0.193279	0.165594	7.16049811123504e-06	8.79577329437362e-06	0.360499	0.000616693	0.000354834	0.152191	0.0156502	-0.195102	0.66926	1.05577743099863e-05	2.10647594833102e-05	0.796758	0.000721666	0.000373175	0.140633	0.0462806	-0.107133	3.41959	-0.19561	-0.220859	-0.220539	0.605179	0.971391	0.655828	7.75856488544433e-06	6.56728343257734e-07	5.94923501079585e-07	2.01870928959716e-05	3.6759802160551e-06	3.32929764154269e-06	0.755314	0.992201	0.924203	0.000521401	9.39364763578284e-05	9.19037824467743e-05	0.000310221	0.000443645	0.000467554	0.1412	0.164748	0.16604	0.0797591	-0.184602	0.306221	4.41386950637272e-05	1.36495523176416e-05	0.640816	0.00238411	0.00109666	0.146395	0.0751727	-0.194372	0.358674	7.37957809756547e-06	1.51241117777306e-05	0.659613	0.00073133	0.000822666	0.145036	0.130597	-0.190529	0.0712075	8.77876786719306e-06	4.5059632245988e-06	0.220271	0.000755608	0.000221507	0.160937	0.000632139	-0.198111	0.210528	3.71918463783179e-06	1.18775860716159e-05	0.623989	0.000360278	0.00059573	0.148233
P62753	RPS6	ENSG00000137154	-0.00169569	0.197988	0.178316	0.00147765	0.00418781	0.635662	0.0148999	0.0333127	0.0666474	-0.00528298	0.201115	0.194972	0.00135149	0.00447459	0.973209	0.0155572	0.0433369	0.0656958	0.75652	0.134609	0.148435	0.107505	0.00407308	0.462542	0.382738	0.029877	0.0780847	-0.00132271	0.190159	0.0613131	0.00200956	0.00186072	0.347782	0.0183473	0.0173159	0.0788061	-0.00265746	0.185246	0.468562	0.00274025	0.00634814	0.805957	0.0212223	0.0412368	0.0615746	-0.122567	0.195425	0.50601	0.0020118	0.00832664	0.801974	0.0174793	0.0522014	0.0567261	-0.00390625	0.0665509	0.00120398	0.247794	0.000631281	0.0099248	0.538388	0.00449211	0.0941159	0.0841038	0.116302	0.151756	0.0432617	0.0434274	0.775262	0.171097	0.184945	0.032699	0.145938	0.123303	0.077805	0.031695	0.0255648	0.541626	0.139129	0.128808	0.0406129	-0.0640028	0.192558	0.341309	0.00292309	0.00379225	0.930867	0.0340833	0.0441135	0.068581	0.0632332	0.200914	0.213369	0.00138532	0.00477921	0.421715	0.0144014	0.0205653	0.0647486	-0.0417138	0.169378	0.475176	0.0109428	0.00804883	0.810033	0.0771685	0.0474782	0.0572184	-0.0597025	0.161107	0.298568	0.0152761	0.00604417	0.667671	0.10323	0.0381415	0.0613638	-0.0376458	0.173043	0.505835	0.00808055	0.00832512	0.771843	0.0712491	0.0420282	0.0567288	-0.0359785	0.184843	0.705327	0.00300498	0.00967646	0.847929	0.027468	0.0392341	0.0545434	0.00214407	0.18896	0.968557	0.00351905	0.0101571	0.993996	0.031828	0.0609583	0.0542447	-0.0318792	-0.00689209	0.182276	0.187881	0.510712	0.918121	0.00367859	0.00495997	0.00818095	0.0124869	0.786745	0.95848	0.0300036	0.0379315	0.043251	0.0443238	0.0574119	0.0516024	-0.0109642	0.184369	0.834378	0.0045218	0.00994438	0.935647	0.0471978	0.0459118	0.054555	0.179585	0.197678	0.147478	0.00148876	0.00354596	0.336238	0.0166831	0.0174898	0.0695502	1.87604141794021e-05	0.188266	0.999723	0.00326611	0.010165	0.999853	0.0255336	0.0306458	0.0542333	-0.156177	2.17693	5.58534	0.175502	0.192844	0.190067	0.235954	0.627338	0.627853	0.00513847	0.00281239	0.00307708	0.00502249	0.0111526	0.0111566	0.403749	0.827753	0.918867	0.0329374	0.022084	0.0230528	0.0171958	0.0524942	0.0673766	0.0645148	0.0532754	0.0532702	0.0504662	0.197619	0.661304	0.00270489	0.00923137	0.870321	0.0274902	0.049835	0.0556449	0.0127173	0.18911	0.916305	0.00259823	0.0101088	0.964619	0.0267049	0.0502772	0.0543145	0.0469884	0.19145	0.661821	0.00225541	0.00923426	0.816076	0.0234868	0.0365823	0.0556403	-0.0014786	0.188901	0.0472116	0.00210622	0.00149474	0.333329	0.0193405	0.0153325	0.0819287
P40429	RPL13A	ENSG00000142541	-0.00182347	0.1682	0.199066	0.0157113	0.0339036	0.660191	0.0712227	0.124224	0.0361289	-0.00861218	0.179304	0.0598539	0.0100967	0.0131153	0.954919	0.0553494	0.0815642	0.05011	1.20557	0.0794236	0.0362963	0.383487	0.00434293	0.228859	0.683762	0.030993	0.0770185	-0.0015214	0.158705	0.0557265	0.020825	0.01306	0.33351	0.0888196	0.0632448	0.0505515	-0.000199101	0.160169	0.961375	0.0201421	0.0631768	0.991543	0.0837789	0.17698	0.0272705	-0.179917	0.168688	0.385948	0.0169976	0.053198	0.719596	0.0747663	0.160446	0.0294253	-0.00406371	0.0222985	0.00266396	0.729966	0.00531013	0.0177854	0.880523	0.0229137	0.0637067	0.0506773	0.0751345	0.441168	0.24308	0.365577	0.881933	0.4769	0.591973	0.000216291	0.190704	0.0825471	0.0388625	0.193808	0.0578326	0.43324	0.413392	0.205803	0.0283934	0.00829046	0.182545	0.912749	0.0118774	0.038886	0.998055	0.0743443	0.167429	0.0343541	0.00578978	0.157818	0.91969	0.0251728	0.0771846	0.955502	0.100778	0.15469	0.023852	-0.11023	0.109564	0.0925139	0.137215	0.018743	0.456889	0.347948	0.0817915	0.0448779	-0.128309	0.100563	0.0461627	0.170814	0.010547	0.322715	0.401816	0.0542015	0.0532896	-0.133883	0.106344	0.0343034	0.138554	0.0081902	0.213505	0.359003	0.0416127	0.0569659	-0.208713	0.143104	0.0498956	0.0369592	0.011262	0.18493	0.139187	0.0438224	0.0523338	-0.0284376	0.147731	0.642843	0.0411637	0.0701503	0.907775	0.151549	0.202937	0.0254804	-0.0656748	-0.0350785	0.144675	0.166723	0.228693	0.640839	0.0385637	0.0253048	0.0377612	0.0429929	0.557222	0.800408	0.140106	0.105437	0.119747	0.10527	0.0347934	0.033103	-0.0852837	0.126727	0.147694	0.0782069	0.0272911	0.416954	0.252529	0.0915312	0.0396405	0.00328365	0.157177	0.981342	0.0248626	0.0781246	0.991457	0.102569	0.158757	0.0238524	-0.0370838	0.146842	0.542834	0.0398945	0.0648907	0.703145	0.135718	0.125023	0.0266572	-0.147929	3.52464	10.0899	0.14492	0.181382	0.176939	0.31999	0.483349	0.43476	0.0394242	0.0117419	0.013419	0.0475682	0.037475	0.035306	0.500067	0.75179	0.857068	0.133849	0.0578408	0.063718	0.0955323	0.111501	0.136271	0.0313322	0.035176	0.0360744	-0.0111776	0.154932	0.931465	0.0355368	0.0778564	0.978276	0.13835	0.189167	0.0239044	-0.144417	0.147363	0.288978	0.0349629	0.044443	0.606374	0.136253	0.137092	0.0323522	-0.143912	0.14724	0.233823	0.0346254	0.0383634	0.453704	0.132926	0.100521	0.0345566	-0.001442	0.156963	0.0860855	0.0225725	0.0186901	0.425143	0.0944419	0.0838342	0.0452605
Q03252	LMNB2	ENSG00000176619	0.00156304	0.010231	0.0573927	0.796818	0.143574	0.454527	0.887849	0.313711	0.0144866	-0.00272022	0.0273939	0.309002	0.498125	0.523177	0.981996	0.688749	0.722472	-0.00531483	0.222833	0.0173238	0.484742	0.733337	0.506873	0.76803	0.890472	0.659439	-0.00563026	0.000347235	0.0193456	0.455943	0.629165	0.666906	0.789943	0.788355	0.795938	-0.00914577	-0.00239411	0.0144409	0.325952	0.720523	0.550115	0.719039	0.843231	0.692098	-0.00618529	0.219973	0.00538022	0.0669276	0.893637	0.163126	0.40643	0.947879	0.320118	0.012549	0.000856669	0.0367468	0.330563	0.390231	0.514783	0.532597	0.6731	0.642564	-0.00510318	0.0275984	0.0244862	0.512863	0.552193	0.667798	0.900921	0.746046	0.808475	-0.00916668	0.0241816	0.0260468	0.685097	0.527839	0.762335	0.929726	0.727651	0.869199	-0.0112404	-0.100069	0.0389965	0.0154718	0.314638	0.01802	0.588444	0.546242	0.105046	0.0458009	-0.0050332	0.0191149	0.880181	0.637856	0.869549	0.934929	0.792473	0.904055	-0.0132034	-0.00890841	0.0164116	0.816097	0.703724	0.855966	0.944189	0.852246	0.9113	-0.012958	0.00391636	0.0219187	0.917273	0.612036	0.874773	0.979236	0.799683	0.927219	-0.0132968	0.0330427	0.0326027	0.372398	0.439931	0.589941	0.677437	0.672617	0.724206	-0.00717412	0.0609954	0.0241417	0.327052	0.546372	0.543083	0.559502	0.733944	0.662054	-0.00589258	-0.0196674	0.0139232	0.581232	0.738635	0.754581	0.88724	0.863772	0.85548	-0.0110801	0.00813899	-0.0102254	0.0218653	0.013707	0.79808	0.816011	0.589924	0.750809	0.850671	0.898356	0.928185	0.906696	0.763784	0.863282	0.905662	0.926917	-0.0129607	-0.0139254	0.0409791	0.034886	0.232224	0.403469	0.429454	0.528958	0.636909	0.585233	-0.00228302	0.0910253	0.0251102	0.263779	0.531991	0.469678	0.479766	0.717998	0.585033	-0.00367525	0.00974502	0.023008	0.783451	0.577361	0.846378	0.871705	0.750006	0.883078	-0.0128813	0.0188121	3.15954	3.91672	0.0218741	0.0209718	0.0167333	0.828152	0.281575	0.604054	0.591423	0.612871	0.685947	0.858534	0.51581	0.806539	0.902462	0.593582	0.913541	0.767136	0.771106	0.822711	0.892986	0.637969	0.885881	-0.0131053	-0.0051735	-0.0122188	-0.0226654	0.0161346	0.764232	0.704149	0.840271	0.916149	0.847568	0.896196	-0.0127676	0.0188905	0.0215984	0.811871	0.593625	0.854436	0.926002	0.769682	0.903322	-0.0130301	0.0636417	0.0246557	0.365834	0.540674	0.583128	0.5881	0.727682	0.688148	-0.00704765	0.00027388	0.0198061	0.577443	0.621284	0.754345	0.867932	0.783477	0.861078	-0.0110752
P68032	ACTC1	ENSG00000159251	-0.00363444	-0.00458601	0.0499226	0.959136	0.138458	0.43292	0.979036	0.306695	0.0150367	0.00553622	-0.0424101	0.35865	0.641911	0.624562	0.985497	0.796927	0.795576	-0.00805816	-0.943443	0.153291	0.229853	0.221528	0.396156	0.561354	0.53922	0.563563	-0.00117458	0.000632128	-0.0260753	0.545561	0.771938	0.801687	0.835596	0.873747	0.887012	-0.0120298	-0.00899355	-0.0468847	0.100508	0.604038	0.245016	0.503779	0.761902	0.421493	0.00645042	0.162217	-0.0387243	0.551322	0.673199	0.79777	0.820646	0.812847	0.867884	-0.0118613	-0.00303682	0.00356438	0.109221	0.968986	0.243878	0.259177	0.986613	0.383336	0.00647137	0.0693122	0.0421271	0.446645	0.635602	0.660945	0.884448	0.804018	0.803607	-0.0090053	0.0530373	0.0458075	0.680533	0.607178	0.811819	0.928073	0.784779	0.899382	-0.0122269	-0.215066	-0.0342747	0.0286231	0.710205	0.0902112	0.620507	0.849168	0.271823	0.0216729	0.352708	0.0489187	9.38849550611401e-07	0.557839	5.4592501478568e-06	0.000151077	0.736223	0.000260292	0.157319	0.355649	0.123839	2.01808098572131e-05	0.173682	0.000104278	0.0141706	0.394565	0.00297953	0.118196	0.345728	0.123093	2.59439102007016e-05	0.177527	0.000132558	0.00844927	0.410791	0.00304725	0.114935	0.370426	0.111145	4.00153941923531e-06	0.207195	2.20933045892957e-05	0.00181811	0.447292	0.000723088	0.138999	0.26401	-0.0107688	0.0586335	0.903985	0.158427	0.203087	0.950847	0.281957	0.0129929	0.248547	0.0533623	0.00163537	0.556196	0.0065655	0.162844	0.743649	0.046161	0.0606212	0.259413	-0.0406062	0.0210071	-0.0730734	0.000204512	0.679188	0.808511	0.448898	0.000941385	0.733787	0.0163085	0.823863	0.901892	0.643879	0.0104472	0.802573	0.0884862	-0.0107248	0.287572	0.0744013	0.00013717	0.405646	0.000645609	0.0114059	0.638519	0.00725396	0.0938006	0.548279	0.00105398	0.00243378	0.990419	0.00946991	0.0246118	0.995057	0.0339265	0.0552713	0.368481	0.0732924	1.45163041792965e-06	0.389407	8.31925217989255e-06	8.55907889167071e-05	0.593953	0.000191815	0.152922	0.591134	-9.01098	-24.9803	0.0205972	-0.0744723	-0.0630709	0.00206344	0.168756	0.137366	0.816025	0.420396	0.492201	0.00813586	0.309016	0.264053	0.0124866	0.473609	0.697114	0.90508	0.614523	0.681319	0.024634	0.450539	0.454342	0.0574927	0.00284119	0.00528814	0.608224	0.0850823	0.000249758	0.350306	0.00113646	0.0357247	0.576676	0.0137586	0.085821	0.27048	-0.00963778	0.129002	0.91512	0.300069	0.424242	0.959206	0.469177	0.00327238	0.391719	-0.00111508	0.0126119	0.989994	0.0419846	0.0778068	0.994523	0.107026	0.0332056	0.000689739	-0.0254545	0.531864	0.777148	0.791492	0.847855	0.87733	0.884218	-0.011829
Q96KP4	CNDP2	ENSG00000133313	-0.000696811	0.238754	0.600124	0.000315283	0.00148225	0.887345	0.00550575	0.016854	0.0814426	-0.00130729	0.237758	0.761181	0.000367095	0.00162439	0.996503	0.00691571	0.0238532	0.0801476	0.597933	0.179583	0.266847	0.0379562	0.00220747	0.600442	0.235139	0.021076	0.088204	-0.00138779	0.234678	0.0602458	0.000291462	0.000324282	0.345579	0.00538577	0.00542155	0.103423	0.00789699	0.255458	0.0392779	8.45435480180098e-05	0.000136035	0.36863	0.00225888	0.00454862	0.116266	-0.15944	0.245054	0.410629	0.000254881	0.00121131	0.733072	0.00461054	0.0168376	0.0842907	-0.00335084	0.163863	0.0157019	0.01507	0.000399311	0.0657708	0.139905	0.00314402	0.100526	0.0648993	0.206753	0.332774	0.00189973	0.00466643	0.844968	0.0251259	0.0560297	0.0655807	-0.052764	0.207015	0.577854	0.00193332	0.00639677	0.896971	0.0249613	0.0591074	0.0610003	-0.0291927	0.219723	0.681464	0.0013843	0.00353567	0.984776	0.0216883	0.0423689	0.0695921	-0.0625884	0.220694	0.241827	0.00086522	0.000855478	0.452598	0.0107616	0.00650563	0.0891774	-0.0769703	0.20149	0.209433	0.00398812	0.000771666	0.608372	0.0447086	0.0110045	0.0906211	-0.0869512	0.196359	0.149316	0.00494887	0.000599228	0.519707	0.0544516	0.00863512	0.0941525	-0.158794	0.174747	0.00686565	0.0090027	4.34385260382955e-05	0.0971434	0.0757268	0.00114888	0.129997	-0.251316	0.218104	0.0110344	0.000692748	6.64846259626524e-05	0.0774108	0.0112011	0.00126485	0.124281	0.00890209	0.237561	0.876494	0.0005391	0.00174234	0.973967	0.0100823	0.0208189	0.0797445	-0.0438048	-0.0243838	0.226433	0.241531	0.390503	0.729004	0.000652575	0.000636236	0.00121803	0.00119081	0.709537	0.855391	0.0101012	0.0101338	0.0123953	0.0088954	0.084838	0.0857953	-0.124604	0.190419	0.022665	0.00449914	0.000130067	0.157149	0.0471525	0.00243845	0.116033	-0.13439	0.227611	0.304321	0.000566485	0.00103844	0.524839	0.00904035	0.00783293	0.0870985	-0.098896	0.207553	0.0806084	0.00187171	0.000381036	0.196286	0.0176091	0.0028186	0.101179	-0.267294	6.73727	19.5512	0.212821	0.257737	0.249256	0.0530103	0.150993	0.104455	0.00121747	0.000151353	0.00021937	0.000269362	0.000449222	0.000336772	0.13777	0.448946	0.671158	0.0127068	0.00337876	0.00426805	0.00193619	0.00771489	0.00804207	0.105999	0.0996153	0.10366	-0.254176	0.187528	0.0346233	0.00585833	0.000187661	0.267651	0.0453404	0.00471543	0.110995	-0.261067	0.217228	0.0388743	0.00087876	0.000207197	0.256199	0.0138396	0.00395158	0.109629	-0.239934	0.218377	0.0324396	0.000800808	0.00017745	0.134856	0.0123216	0.0024246	0.111765	-0.00102076	0.232754	0.191764	0.000355504	0.000811143	0.600209	0.00624071	0.0103387	0.0905881
Q9Y4L1	HYOU1	ENSG00000149428	-0.00186475	-0.34995	0.194557	1.59045400706821e-06	1.88052239548239e-06	0.653657	0.000201388	0.00022455	0.171023	-0.00162244	-0.357569	0.727944	1.31084260097126e-06	4.1182801453806e-06	0.996503	0.000171622	0.000622841	0.160965	-0.249	-0.319514	0.668734	0.00079359	6.03719185765849e-05	0.873993	0.0419984	0.0025285	0.145456	0.00240014	-0.365648	0.00257534	2.55985013657699e-07	5.37280627253348e-08	0.0965502	4.82250791583432e-05	1.12160961213645e-05	0.216622	0.0016705	-0.359304	0.693143	1.05632990050584e-06	4.21880252307056e-06	0.903144	0.000151094	0.000549979	0.162949	-0.321843	-0.340157	0.124395	3.53221763315741e-06	1.3378800655369e-06	0.480354	0.000332249	0.000295251	0.175354	0.0012647	-0.359183	0.408846	3.60142931434683e-06	2.55728671979788e-06	0.609403	0.00210819	6.83476907395116e-05	0.168274	0.0988793	-0.378987	0.176226	4.13161719721949e-07	1.43795049463345e-06	0.785161	0.000172035	0.000617041	0.175665	-0.100328	-0.379207	0.332361	4.48780810519001e-07	2.24720245113304e-06	0.798681	0.000182441	0.00057858	0.169939	0.091083	-0.328161	0.23522	1.29510947427789e-05	1.1032937192688e-05	0.895357	0.00137033	0.0012657	0.149207	0.135528	-0.33238	0.0184707	4.05346846636635e-06	2.6983094403426e-07	0.088605	0.000386277	3.93240417305778e-05	0.195418	-0.0216205	-0.371072	0.745789	2.25474636145037e-06	4.15128746130837e-06	0.922414	0.000791621	0.000322693	0.160862	0.0249925	-0.350947	0.703365	7.1820689268681e-06	4.06899469578471e-06	0.905399	0.00231143	0.000271929	0.16112	0.104249	-0.322754	0.104809	1.93446529761889e-05	1.16849503554617e-06	0.373459	0.00313177	9.40151630683189e-05	0.177069	-0.0420512	-0.364565	0.698428	6.62803370881835e-07	4.05855719157002e-06	0.843443	0.00014981	0.000208989	0.161154	0.0649871	-0.340902	0.294464	6.13641795906171e-06	2.75962630851785e-06	0.73355	0.000902539	0.00031814	0.167291	0.095097	-0.159816	-0.344242	-0.433635	0.084259	0.0333927	2.36369366454515e-06	2.50171413027251e-08	1.07316734305692e-06	1.54113632061211e-07	0.356463	0.145146	0.000351099	1.38023142444464e-05	0.000118416	4.03573911160123e-05	0.179396	0.205135	0.0848879	-0.331958	0.154758	1.03222810331198e-05	1.73411317413738e-06	0.42488	0.00197637	0.00012518	0.173268	-0.231807	-0.374251	0.101213	3.17805085338675e-07	1.24409870136206e-06	0.268175	7.23637674817101e-05	0.000111737	0.177513	0.179545	-0.312889	0.003104	1.42282558057145e-05	5.94417590670168e-08	0.0193662	0.000872215	6.55897352905196e-06	0.215393	0.427165	-6.8367	-11.3744	-0.327199	-0.398972	-0.389944	0.00402377	0.17609	0.38204	4.83649378486567e-06	1.19162208979755e-07	2.10036847379685e-07	7.53411787546219e-08	5.96185288780425e-07	1.01813518262986e-06	0.0207672	0.4818	0.837945	0.000373571	2.48759162745845e-05	4.3846611058397e-05	8.81720098031363e-06	0.000118278	0.000224688	0.212505	0.188154	0.181337	0.242853	-0.317065	0.0632051	2.72276137938952e-05	8.47454019831656e-07	0.340206	0.00194728	0.000181826	0.182394	-0.113044	-0.369643	0.412793	5.55559567431226e-07	3.42158697735504e-06	0.697836	0.00012621	0.000362032	0.164511	-0.0949407	-0.368538	0.438664	5.77978720379954e-07	3.54566545221568e-06	0.654606	0.000131303	0.000188874	0.164049	0.00225393	-0.362875	0.00751433	3.69270156634691e-07	1.42301367198686e-07	0.150976	6.95668948743013e-05	2.52418336208099e-05	0.204702
P08865	RPSA	ENSG00000168028	-0.000350818	0.158579	0.795977	0.0174616	0.058595	0.947117	0.0765876	0.177904	0.0279814	-0.00551258	0.170899	0.207789	0.010624	0.027324	0.973209	0.0572853	0.128493	0.0393229	1.40367	0.0267636	0.0103566	0.755901	0.00326086	0.125053	0.903394	0.0264291	0.0817718	-0.00209138	0.160157	0.00542391	0.0130725	0.00131407	0.120041	0.0638657	0.0135693	0.0837606	0.00878764	0.178216	0.0238694	0.00598434	0.00370841	0.320066	0.0362534	0.0303879	0.0694238	-0.171698	0.167914	0.385124	0.0127236	0.0414965	0.719169	0.0614615	0.138282	0.0331275	-0.00329049	0.0344014	0.0106389	0.578037	0.0165753	0.0493544	0.796254	0.0546438	0.0470363	0.105861	0.0752837	0.08813	0.213175	0.101811	0.729174	0.443698	0.297536	0.0198364	0.0132708	0.0787996	0.880424	0.197927	0.433329	0.978857	0.418731	0.642204	-0.00242262	-0.0613537	0.148583	0.397928	0.0319647	0.0449689	0.94952	0.137317	0.181095	0.0321757	-0.0377434	0.148131	0.489851	0.0270874	0.0476965	0.688053	0.105362	0.108579	0.0310539	-0.169662	0.0840058	0.00609624	0.222566	0.00138953	0.153275	0.455662	0.0163609	0.082355	-0.163983	0.0847746	0.00710858	0.21937	0.00159623	0.136924	0.460195	0.0162656	0.0803951	-0.182666	0.087828	0.00221623	0.190289	0.000551926	0.0524338	0.426521	0.00656689	0.0952978	-0.244818	0.140557	0.01536	0.0302817	0.00317586	0.0927508	0.120627	0.0177243	0.0706107	-0.0672894	0.135607	0.247842	0.0477899	0.0302308	0.697145	0.165999	0.120115	0.0381161	-0.113774	0.0134708	0.136192	0.172157	0.0273865	0.851231	0.0380903	0.0158197	0.00513771	0.0472061	0.210341	0.925913	0.138713	0.0784848	0.0325543	0.112433	0.0641858	0.0316896	-0.154224	0.102798	0.00541315	0.124333	0.00121681	0.0736112	0.331969	0.0113237	0.0848522	-0.108499	0.151863	0.416165	0.0224302	0.0424074	0.62958	0.0955968	0.101254	0.0330554	-0.0854202	0.134142	0.139348	0.0468519	0.0197343	0.285044	0.150722	0.0503893	0.0444555	-0.247331	8.163	21.0039	0.137347	0.17988	0.169471	0.0793614	0.0876206	0.0871819	0.0386408	0.00832082	0.0123552	0.0126068	0.0111084	0.0110634	0.184302	0.344769	0.652855	0.132063	0.0447563	0.0602473	0.0343017	0.0523688	0.0669697	0.0510713	0.0533342	0.0533943	-0.196201	0.121172	0.110886	0.0802034	0.0165018	0.416782	0.229696	0.0708114	0.047102	-0.230008	0.142197	0.0747839	0.0311885	0.0120087	0.333121	0.127528	0.0563843	0.0517861	-0.216463	0.142864	0.0587926	0.0299114	0.00984227	0.197926	0.120961	0.0382019	0.0547063	-0.00183991	0.1576	0.0209941	0.015461	0.0043943	0.245857	0.0724641	0.0315149	0.0664507
Q7Z7H5	TMED4	ENSG00000158604	0.000304263	-0.202977	0.817663	0.00191189	0.00782289	0.952269	0.0175803	0.0493002	0.0576313	0.00296767	-0.208872	0.486589	0.00149986	0.0063014	0.996503	0.0165257	0.0527564	0.0607618	-0.0481238	-0.209293	0.929394	0.017125	0.0110123	0.979769	0.162627	0.0559396	0.0614142	0.00163758	-0.201674	0.0248102	0.00147506	0.000710809	0.239859	0.0150308	0.00886185	0.0924479	-0.00200039	-0.20705	0.605676	0.00157777	0.00659797	0.867807	0.0147361	0.0422226	0.0610085	-0.302074	-0.18067	0.114972	0.00566087	0.00230873	0.470224	0.0347848	0.0246989	0.075159	0.00176785	-0.169921	0.207164	0.0133985	0.00662762	0.397633	0.132459	0.0272296	0.060484	0.0183034	-0.194089	0.785531	0.00365896	0.0141928	0.961831	0.0378579	0.102357	0.0493264	0.024234	-0.1928	0.798769	0.00390424	0.0142574	0.959003	0.0387116	0.0924514	0.0492594	0.115692	-0.160482	0.0978344	0.0159635	0.00589139	0.807245	0.0896092	0.0577475	0.0621977	0.120149	-0.174904	0.0225634	0.00654199	0.000590278	0.100798	0.0401991	0.00507153	0.0943622	0.0438177	-0.182353	0.472446	0.00874028	0.0062004	0.807824	0.0678492	0.04021	0.0609952	0.0392017	-0.183926	0.51377	0.00828095	0.00648649	0.821222	0.0727151	0.0396514	0.0603434	0.107383	-0.160759	0.0675386	0.0168674	0.00150138	0.304891	0.108917	0.0132837	0.0812614	0.011379	-0.200301	0.908819	0.00210875	0.00798168	0.960553	0.0221304	0.0343266	0.0573399	0.0907927	-0.171075	0.108466	0.0103696	0.00233354	0.551903	0.0617532	0.024417	0.0755666	0.118145	-0.178303	-0.178504	-0.27818	0.0184947	0.00898947	0.00543363	4.68830246974561e-05	0.00052494	8.85347841742086e-05	0.168063	0.0668638	0.038154	0.00194691	0.00715823	0.00171389	0.096703	0.122177	0.0914931	-0.168202	0.0932553	0.0119398	0.00206785	0.331479	0.083548	0.015972	0.0772975	-0.134665	-0.207746	0.299635	0.00146446	0.00495602	0.519284	0.0165615	0.0217502	0.064708	0.199599	-0.145982	0.000291437	0.0207963	1.17137822360327e-05	0.0035902	0.0874893	0.000249249	0.148416	0.505177	-11.7611	-15.3341	-0.159415	-0.245307	-0.229567	0.000170526	0.010044	0.195784	0.0104137	0.000184464	0.000534747	7.06926449025016e-06	9.77784807880986e-05	0.0011751	0.00210407	0.143934	0.741022	0.0534099	0.00379946	0.00751304	0.000152522	0.00340199	0.0179047	0.155058	0.120814	0.0859851	0.261658	-0.152168	0.0283068	0.0233899	0.000760825	0.245355	0.105651	0.010646	0.0914906	0.0173634	-0.199526	0.890803	0.00237041	0.00842445	0.956457	0.0251497	0.0447527	0.0569832	0.00115264	-0.200607	0.991812	0.00221503	0.00850408	0.994736	0.0231827	0.0344027	0.0568456	0.00136638	-0.199587	0.0769797	0.00177102	0.00185356	0.40878	0.0171756	0.0176534	0.0788611
Q99735	MGST2	ENSG00000085871	-0.000139649	0.0305953	0.91249	0.620776	0.883477	0.977599	0.779274	0.930233	-0.0134511	0.0106869	0.00147881	0.00841891	0.980527	0.0272635	0.85313	0.989898	0.128493	0.0393557	0.57963	-0.0288689	0.291167	0.741239	0.534866	0.622982	0.894271	0.682071	-0.00660475	0.00167963	0.0266227	0.0175579	0.658477	0.0521893	0.201511	0.806035	0.162676	0.0299388	0.00212583	0.0364804	0.569121	0.555898	0.740047	0.852653	0.728803	0.829506	-0.010859	-0.139008	0.0390749	0.452895	0.531523	0.66991	0.768073	0.714122	0.777285	-0.00914579	-0.00124269	-0.00461219	0.355543	0.943653	0.639747	0.556139	0.976263	0.742516	-0.0084955	0.0487007	0.0105717	0.449511	0.866396	0.736909	0.884448	0.936334	0.84822	-0.0107087	-0.125131	0.00811053	0.168054	0.896828	0.378314	0.668754	0.951394	0.59381	-0.000314724	-0.016015	0.0264847	0.813983	0.6813	0.87297	0.997649	0.831862	0.939586	-0.0133672	0.0752542	0.0460701	0.140178	0.456195	0.298192	0.325986	0.655319	0.411366	0.00334257	-0.0287741	0.0174363	0.624276	0.792103	0.788012	0.879201	0.900663	0.868193	-0.0116698	-0.00587419	0.0271402	0.919117	0.682255	0.88426	0.979714	0.84208	0.931528	-0.013465	0.0328109	0.04201	0.564074	0.51718	0.752151	0.809083	0.735807	0.841043	-0.0109451	-0.00514904	0.0293718	0.957074	0.633574	0.887557	0.982579	0.797726	0.925292	-0.013523	-0.00114093	0.0279226	0.983338	0.66254	0.898859	0.997101	0.81879	0.94229	-0.0138265	0.0623509	-0.15055	0.0400005	-0.0370976	0.199194	0.0225381	0.51718	0.563335	0.393079	0.073189	0.525115	0.116289	0.713722	0.736991	0.552026	0.152746	-0.000908684	0.025032	-0.0112347	0.024306	0.83108	0.705061	0.878754	0.934527	0.848068	0.925736	-0.013471	-0.275016	0.0138741	0.0263692	0.818935	0.0756394	0.113532	0.904282	0.154724	0.0243415	0.133248	0.0648133	0.0130205	0.294588	0.0407012	0.0533569	0.504795	0.0869171	0.0336708	0.523049	-4.71198	-1.2595	0.0710251	-0.00201927	0.00452954	4.72542554740834e-05	0.289811	0.912508	0.225918	0.974371	0.942518	0.000221341	0.568291	0.991296	0.000827646	0.602234	0.981278	0.421618	0.985869	0.96925	0.00167283	0.68327	0.995319	0.108717	-0.00669647	-0.0154863	0.179756	0.0616253	0.118638	0.339874	0.264812	0.429812	0.56546	0.416854	0.00520207	-0.214156	0.0139975	0.0762747	0.81913	0.185672	0.336655	0.907351	0.348006	0.0106628	-0.123809	0.0198936	0.250138	0.746566	0.462901	0.472157	0.863762	0.584797	-0.00344911	0.00127643	0.0289052	0.088832	0.634858	0.206921	0.430109	0.792933	0.400472	0.00899941
P13010	XRCC5	ENSG00000079246	0.00014976	0.0300329	0.768911	0.227039	0.433466	0.938631	0.421753	0.614025	-0.00240971	-0.00148001	0.0348978	0.368743	0.162473	0.30176	0.986836	0.342506	0.532632	0.00316017	-0.367751	0.058729	0.0790876	0.0788553	0.14338	0.340509	0.330124	0.294695	0.016992	-3.98877e-05	0.0307882	0.889403	0.21372	0.457633	0.967162	0.407901	0.647274	-0.00327108	-0.00193083	0.0274934	0.196783	0.267474	0.195124	0.614366	0.470331	0.363603	0.00997886	0.147488	0.0210462	0.0456987	0.394975	0.0610157	0.369531	0.599251	0.175525	0.0273758	0.00134637	0.0746983	0.00660941	0.00201749	0.00141372	0.0345875	0.0521174	0.00847792	0.0827216	0.0100418	0.0564063	0.676353	0.0175438	0.0525145	0.945497	0.0975347	0.207692	0.0298454	0.0193494	0.057302	0.569118	0.0158632	0.0487082	0.894254	0.0904264	0.185881	0.0309764	-0.0146508	0.0311218	0.591123	0.229362	0.357705	0.984776	0.447788	0.588528	0.000553624	-0.0417267	0.0219142	0.0406963	0.373507	0.0553005	0.149258	0.581529	0.120832	0.0288464	0.0508767	0.0526797	0.0294501	0.0450324	0.0419081	0.28577	0.179152	0.138272	0.0329807	0.0437014	0.050061	0.0579537	0.0579849	0.0744948	0.349768	0.221064	0.202819	0.0243846	0.0240773	0.0400195	0.290691	0.124343	0.25847	0.604483	0.336912	0.428233	0.00553217	0.0945032	0.0370812	0.0127043	0.125971	0.0200515	0.0838804	0.299569	0.0653219	0.0438858	0.0110942	0.0346352	0.613261	0.179041	0.400372	0.898146	0.385958	0.588258	-0.00119399	0.00781105	0.0444525	0.0324836	0.0444153	0.689936	0.0987139	0.194394	0.0930397	0.4202	0.115432	0.879352	0.273707	0.393888	0.240347	0.575058	0.212083	-0.00194457	0.0180662	0.0495217	0.0485988	0.0180611	0.056061	0.027514	0.138652	0.207582	0.0921148	0.0395193	0.173905	0.0401359	0.000392599	0.0914481	0.000829335	0.00839761	0.237241	0.00676513	0.0902754	-0.0551691	0.0158972	0.010482	0.52131	0.0169863	0.0460508	0.705802	0.0448247	0.0466744	-0.180272	3.44834	5.4686	0.0162898	0.036944	0.0323775	0.00054423	0.0551445	0.238676	0.496519	0.145287	0.203223	0.00112609	0.0715983	0.225923	0.0047285	0.282676	0.760848	0.692229	0.315934	0.395135	0.00553301	0.168708	0.411935	0.0859509	0.0253667	0.00770911	-0.0575799	0.0203406	0.214485	0.434572	0.210015	0.548387	0.651015	0.355943	0.00877134	0.0844887	0.0366576	0.0819661	0.138125	0.099685	0.347842	0.323101	0.234104	0.0201571	0.120311	0.0391809	0.00486645	0.105951	0.00850876	0.0443433	0.269288	0.0344027	0.0568376	1.76340920195642e-05	0.0306794	0.953533	0.215253	0.46131	0.989173	0.412265	0.654896	-0.00339556
P21281	ATP6V1B2	ENSG00000147416	0.000473637	-0.393079	0.740488	9.10926603647803e-08	5.57220842563272e-07	0.931368	2.60592484687986e-05	9.15739103821003e-05	0.186391	0.00269737	-0.397179	0.559646	8.08240483199456e-08	4.96313408604724e-07	0.996503	2.97278547249171e-05	0.000152133	0.187839	-0.991234	-0.309306	0.0907842	0.00115558	8.25141938692506e-07	0.364062	0.0487745	0.000129278	0.20906	0.00240391	-0.394745	0.00236238	2.76146746421863e-08	6.65897111901208e-09	0.0946643	8.53182987744988e-06	2.53515712371374e-06	0.241575	-0.00434066	-0.401781	0.301073	5.05435656468612e-08	3.19734100723144e-07	0.70362	1.59944450256168e-05	8.86151536251371e-05	0.196019	0.165863	-0.401236	0.426156	6.81474778779211e-08	4.28446033518786e-07	0.745894	2.47633404630926e-05	0.000132373	0.189674	0.00608867	-0.214948	1.61573177725271e-06	0.000375224	2.50879915339656e-10	0.000124702	0.0230018	1.29186431072234e-07	0.279165	-0.0474276	-0.294948	0.454532	4.78081273179176e-06	1.9594698588543e-05	0.884448	0.000804472	0.00336332	0.141596	-0.0657736	-0.298383	0.463014	3.82727667585588e-06	1.97996117156784e-05	0.855988	0.000646694	0.00215397	0.141458	0.0837515	-0.354705	0.270512	2.2956628314668e-06	2.22119667827761e-06	0.906478	0.000466042	0.000451487	0.170089	-0.0365859	-0.398012	0.525452	7.75941759154958e-08	4.80898402164913e-07	0.71481	2.72426097623313e-05	5.38327428742288e-05	0.188233	0.150248	-0.325998	0.0217742	1.66349129254534e-05	4.19318861554985e-08	0.257556	0.00272807	1.15672103094668e-05	0.218136	0.184133	-0.309696	0.00406515	3.40281509788901e-05	9.34612856366056e-09	0.111345	0.00507303	2.91688975200124e-06	0.235985	0.156341	-0.331417	0.0135505	7.90351980368449e-06	2.76170694714321e-08	0.134501	0.0018499	5.7652498539822e-06	0.223143	0.317099	-0.369613	0.00273393	1.68518895602554e-07	6.50326210420862e-09	0.0369627	5.00630749859281e-05	1.99714582462019e-06	0.240236	0.0872602	-0.362209	0.154954	1.336040281006e-06	2.30150621553434e-07	0.619597	0.00033289	5.39786244054861e-05	0.198752	0.0780907	0.0833764	-0.376006	-0.389954	0.153517	0.267647	2.78650355709763e-07	4.86098641012724e-07	2.28520264196366e-07	1.56748023495646e-07	0.467066	0.487112	8.65870054995618e-05	8.96112311832976e-05	4.2025964777446e-05	4.03573911160123e-05	0.19884	0.204924	0.189389	-0.323428	0.00113345	7.62577592928602e-06	3.11341006758266e-09	0.0331619	0.00172948	8.9066590229661e-07	0.250462	0.301872	-0.374838	0.0307043	2.04331851430539e-07	6.09650760977092e-08	0.124428	6.023457571169e-05	1.41646652299574e-05	0.215085	-0.0133259	-0.394319	0.827691	1.59234671592525e-07	6.20341812985766e-07	0.902981	6.1496430169033e-05	3.30449666448418e-05	0.186339	-0.160381	1.17802	-1.42861	-0.403769	-0.41139	-0.413114	0.282718	0.815354	0.912246	5.36642236946257e-08	5.52032605572411e-08	4.32456747831707e-08	3.55962265550742e-07	2.82605680034746e-07	2.88683145899238e-07	0.458668	0.926427	0.981278	1.80218462529256e-05	1.57922216497826e-05	1.33611836810084e-05	2.26920141876724e-05	7.04143958899476e-05	8.25847636639154e-05	0.193316	0.197568	0.197301	0.00168559	-0.390354	0.989694	4.22639009354576e-07	6.35217715198272e-07	0.995924	0.00015703	0.000144307	0.18604	0.242176	-0.374499	0.075392	2.60790671775596e-07	1.29950678858957e-07	0.333904	7.46054499553592e-05	3.2378678822793e-05	0.205821	0.320211	-0.368939	0.00763551	2.4799752972746e-07	1.78460307762385e-08	0.0577071	7.36743430621117e-05	4.30758567861457e-06	0.229894	0.00269038	-0.392461	0.00122558	2.83019791243162e-08	3.63308143422966e-09	0.0751302	9.9365675798281e-06	1.65070123517588e-06	0.248666
P35606	COPB2	ENSG00000184432	-0.00119203	-0.0579629	0.0421399	0.0422147	0.0093292	0.41162	0.139634	0.0554298	0.0550748	0.00166669	-0.0699747	0.382834	0.0165378	0.050583	0.988807	0.0768119	0.188322	0.0301776	0.124127	-0.0811661	0.618812	0.0432669	0.0888146	0.851776	0.249537	0.212869	0.0254385	0.000112612	-0.0655225	0.734953	0.0234324	0.0731163	0.917527	0.0955102	0.205085	0.0248545	0.000288902	-0.0655279	0.86722	0.0236234	0.069662	0.961491	0.0939099	0.188753	0.0257841	-0.0343475	-0.0632574	0.690421	0.0311098	0.0684602	0.888847	0.112815	0.188381	0.0256517	0.000541742	-0.0614589	0.389055	0.0457056	0.0472812	0.589815	0.242577	0.119152	0.0314231	0.0652302	-0.070613	0.0289373	0.0157032	0.00625634	0.570184	0.0914716	0.0655685	0.0613234	0.02807	-0.0678282	0.509533	0.0224212	0.0551547	0.872851	0.113264	0.199229	0.0291073	0.0254343	-0.0588559	0.421217	0.0508472	0.0731334	0.962913	0.180142	0.240375	0.024851	0.0294575	-0.0591665	0.215178	0.0416166	0.034288	0.423988	0.139759	0.085021	0.0359617	0.0438238	-0.0468891	0.107283	0.125886	0.0201657	0.476886	0.330168	0.0858169	0.0438023	0.0505997	-0.0434903	0.0583747	0.154347	0.0122742	0.349768	0.380037	0.060223	0.0510781	0.055579	-0.0447271	0.0342862	0.133447	0.00782309	0.213505	0.351076	0.0404725	0.057631	0.109906	-0.0584877	0.0124532	0.0381295	0.00322619	0.0829211	0.141797	0.0179662	0.0703859	0.0245621	-0.0568739	0.332931	0.0567869	0.0494024	0.757577	0.187125	0.16377	0.0307638	0.0210023	0.0305014	-0.0609413	-0.06964	0.353312	0.322348	0.0358762	0.0225027	0.0513217	0.0181554	0.676831	0.543153	0.133546	0.0983092	0.146276	0.0574488	0.0301909	0.0460396	0.0733041	-0.0388591	0.00232033	0.178954	0.000751322	0.0472881	0.405576	0.0080124	0.0916677	0.189217	-0.0549626	0.000889546	0.0475607	0.000309452	0.0134992	0.15619	0.00353059	0.104074	-0.0329778	-0.0739224	0.19028	0.0124104	0.0334314	0.354491	0.0620841	0.0746529	0.0366141	-0.181584	2.66419	2.86783	-0.0797188	-0.0743482	-0.0779438	0.00276649	0.195799	0.588881	0.00508881	0.0114864	0.00816379	0.000882987	0.0128147	0.0256352	0.015712	0.503492	0.911229	0.0327277	0.0569091	0.0450408	0.00467182	0.056951	0.11207	0.0893908	0.0512182	0.0408833	0.0414193	-0.0572043	0.441194	0.0599497	0.0587218	0.740052	0.191423	0.158534	0.0281635	0.15426	-0.0545858	0.00562289	0.0527613	0.0016855	0.121196	0.178349	0.0154617	0.0802176	0.16685	-0.0535627	0.000679175	0.0532857	0.000240654	0.0135554	0.175364	0.00297323	0.10756	-1.32724e-05	-0.065257	0.969838	0.0240171	0.0773904	0.993364	0.0983477	0.213792	0.0239953
P15880	RPS2	ENSG00000140988	-0.00221122	0.196881	0.123083	0.00522459	0.0102789	0.570382	0.0333786	0.0589416	0.0536644	-0.00696481	0.201159	0.133337	0.00462971	0.0109413	0.973209	0.0328977	0.0729799	0.0527548	0.419928	0.167916	0.480643	0.0789231	0.022337	0.764672	0.330229	0.088376	0.0493774	-0.00114464	0.185336	0.156499	0.00829333	0.0127333	0.519632	0.0468237	0.0622414	0.0509243	-0.00257769	0.178875	0.536915	0.010709	0.0252389	0.837671	0.0535727	0.0985568	0.0411167	-0.000101184	0.182771	0.999616	0.0109067	0.0339025	0.999847	0.0550969	0.121233	0.0361293	-0.00548328	0.040211	7.94222449056667e-05	0.539516	9.65855869451942e-05	0.00139106	0.772183	0.0010798	0.120102	0.129724	0.109706	0.0565572	0.0981881	0.0386201	0.685865	0.276085	0.174134	0.0344568	0.138173	0.117803	0.151948	0.0779698	0.085484	0.6495	0.238984	0.254639	0.022489	-0.0803823	0.188309	0.293892	0.0102247	0.0112618	0.909918	0.0676781	0.0813867	0.0527297	0.072342	0.198497	0.211538	0.00533721	0.0154878	0.419169	0.0349954	0.0476035	0.047677	-0.0337366	0.168381	0.612456	0.0261297	0.0298054	0.871956	0.130971	0.109941	0.0380374	-0.0404444	0.165114	0.537136	0.0292116	0.0280032	0.832382	0.148671	0.104268	0.03896	-0.031828	0.170827	0.621689	0.0214155	0.0300022	0.841263	0.124746	0.102903	0.03794	0.000208405	0.182778	0.998467	0.00976251	0.0339025	0.999372	0.0571529	0.0954294	0.0361294	0.0159504	0.188779	0.797029	0.0102541	0.032694	0.949452	0.0615884	0.125964	0.0369472	-0.0029887	-0.0407173	0.183016	0.169306	0.956911	0.594083	0.0103901	0.0253751	0.0337483	0.0398588	0.987393	0.767725	0.0583564	0.105511	0.111494	0.0995053	0.0364732	0.0342459	0.0173115	0.189724	0.772172	0.0101707	0.0324051	0.906056	0.0766421	0.102949	0.0370797	0.211177	0.194651	0.135144	0.00581216	0.0110217	0.322018	0.0389022	0.0378363	0.0530461	0.00568394	0.185135	0.926546	0.0108478	0.0336539	0.960605	0.0565758	0.0750545	0.0365151	-0.0886732	3.0431	8.00042	0.176333	0.184851	0.180979	0.555932	0.551626	0.542436	0.0137432	0.0115558	0.0129258	0.0283981	0.0384749	0.0381551	0.721078	0.791211	0.891949	0.064452	0.0571794	0.0620504	0.0636343	0.113321	0.143272	0.0390482	0.034779	0.0349049	0.0642122	0.195484	0.624911	0.00896128	0.0299767	0.852314	0.0577289	0.102361	0.038242	0.0150693	0.184584	0.913041	0.0096009	0.0335961	0.963653	0.0590896	0.114285	0.0365408	0.073024	0.188533	0.550968	0.00801653	0.0282731	0.741077	0.0511311	0.0806134	0.039114	-0.00149186	0.184488	0.0794072	0.00830512	0.00744485	0.415112	0.0474473	0.0444733	0.0587888
P06748	NPM1	ENSG00000181163	0.000668928	0.196875	0.534069	0.000244719	0.000660169	0.867028	0.00459904	0.00993986	0.0928018	-0.00625988	0.217678	0.0704685	5.13185451781966e-05	0.000155126	0.96681	0.00200194	0.00610524	0.112791	0.206946	0.189913	0.648165	0.00971288	0.00201826	0.867014	0.125455	0.0198771	0.0896749	0.000507433	0.199343	0.401495	0.000190571	0.000621091	0.754354	0.00404387	0.00811726	0.0943444	-0.00608599	0.190948	0.0531308	0.000328404	0.00011928	0.40698	0.00553842	0.00428521	0.118079	0.233063	0.185433	0.136177	0.00056228	0.000262952	0.495212	0.00768579	0.00681558	0.105559	-0.000230372	0.187508	0.840481	0.000965491	0.0022433	0.916758	0.0369413	0.0119829	0.0761317	-0.0252238	0.191327	0.645011	0.00047512	0.00205802	0.937206	0.0111011	0.0359183	0.0773656	0.02918	0.191494	0.706114	0.000474872	0.00213168	0.933897	0.0107249	0.032445	0.0768624	-0.0512942	0.198238	0.372561	0.000378638	0.000540726	0.939557	0.0102114	0.01362	0.096288	-0.0264368	0.195395	0.542162	0.000300109	0.00066519	0.727958	0.00537921	0.0055128	0.092696	0.0407427	0.218515	0.41262	0.000145964	0.000572293	0.76987	0.00764098	0.00903965	0.0947933	0.0567909	0.225929	0.245324	8.66762683860858e-05	0.000407114	0.622655	0.00806078	0.00682414	0.0995235	0.039351	0.215904	0.413894	0.000129891	0.000573343	0.708537	0.00782161	0.00673024	0.0947677	0.255373	0.217608	0.0013086	2.74341168546713e-05	4.4889156751543e-06	0.0248956	0.00156964	0.000221604	0.159852	0.0426355	0.215374	0.357044	0.000110871	0.000544029	0.77358	0.00406858	0.00970175	0.0962026	0.0198067	0.040924	0.205188	0.209746	0.631807	0.473441	0.000151894	0.000264326	0.00074213	0.00118752	0.850929	0.67707	0.00413841	0.0057201	0.00903375	0.00889519	0.091841	0.0858349	0.0712992	0.226783	0.108967	4.73157296088545e-05	0.000229346	0.358459	0.00457226	0.00357186	0.108225	0.394099	0.222134	0.000133644	1.54514275096667e-05	5.49843569681515e-07	0.00434651	0.0010063	6.0671310460286e-05	0.18786	-0.0461846	0.188812	0.315388	0.000556599	0.000502118	0.49453	0.00776024	0.00342107	0.0973253	-0.256857	6.6903	17.4834	0.180486	0.207801	0.199283	0.0212299	0.0783427	0.0733405	0.000668483	0.000157294	0.000261592	5.80089763630723e-05	0.00032443	0.00030736	0.070438	0.326915	0.64373	0.00842877	0.0034325	0.00470071	0.000643766	0.00654165	0.00773307	0.12703	0.104182	0.104938	-0.0318236	0.195569	0.745917	0.000539219	0.000790036	0.907458	0.010418	0.0108581	0.0909598	0.16857	0.212723	0.100464	7.38726589958133e-05	0.000214963	0.379824	0.0030513	0.00403984	0.10912	0.287857	0.221002	0.0013497	2.3442416029269e-05	4.79858203143443e-06	0.0211462	0.00143856	0.000221507	0.160118	0.00071753	0.199655	0.260292	0.00018015	0.00046811	0.668822	0.00397565	0.00723946	0.0983062
P08962	CD63	ENSG00000135404	0.00424126	-0.00118497	0.000427929	0.983465	0.0017966	0.0493332	0.991294	0.0193812	0.0787206	0.00256481	0.0191177	0.519893	0.751231	0.738643	0.996503	0.866071	0.870769	-0.0106633	1.1812	-0.0583802	0.0183142	0.45985	0.043983	0.166304	0.740232	0.135619	0.0377007	0.00194747	0.0220991	0.00435993	0.702625	0.0153335	0.111237	0.833323	0.0707109	0.0481862	-0.00101857	0.022508	0.777955	0.707227	0.882574	0.933208	0.834552	0.925469	-0.0136447	-0.154326	0.0362954	0.390322	0.548937	0.627834	0.722236	0.726795	0.743334	-0.00813919	0.00249719	0.075936	0.0544561	0.226774	0.122517	0.160103	0.516784	0.235228	0.017019	0.00882946	0.0422959	0.887798	0.489366	0.776467	0.978889	0.702707	0.871847	-0.0115284	0.00691871	0.0427698	0.937645	0.484789	0.781859	0.988665	0.696653	0.882004	-0.0116369	-0.00861369	0.0496827	0.89499	0.422126	0.693734	0.997649	0.645646	0.835293	-0.00976302	0.00124093	0.0261614	0.980085	0.66523	0.909007	0.989436	0.813012	0.933542	-0.0138954	-0.0387834	0.00935668	0.49611	0.884001	0.720647	0.817869	0.947021	0.824989	-0.0102799	-0.0725074	-0.00575189	0.195031	0.928274	0.391441	0.572782	0.967967	0.571872	-0.000838259	-0.00916072	0.0224557	0.868268	0.721419	0.896823	0.949392	0.865792	0.938801	-0.0136849	-0.0625579	0.0218587	0.49999	0.714144	0.723652	0.70874	0.847083	0.805211	-0.0103445	-0.0158157	0.0242345	0.762866	0.692953	0.843364	0.943989	0.837075	0.910814	-0.0128253	0.0280968	-0.113683	0.0346674	-0.00669295	0.547613	0.0766142	0.560498	0.914944	0.736261	0.190715	0.808174	0.235109	0.74348	0.957462	0.826221	0.304754	-0.0106949	0.0103323	-0.0358073	0.0166797	0.478271	0.786257	0.685888	0.736183	0.896391	0.790033	-0.00958498	-0.160411	0.0209812	0.179734	0.721613	0.357698	0.378068	0.845871	0.478562	0.000553925	0.124247	0.063444	0.0159036	0.285732	0.0477078	0.0619071	0.494287	0.0981983	0.0312882	0.411365	-3.75326	5.31739	0.0629988	0.0195217	0.0250523	0.000971991	0.384522	0.631963	0.273357	0.748937	0.68047	0.00375103	0.629532	0.820079	0.00715015	0.684027	0.921364	0.476187	0.859936	0.819247	0.0137443	0.731644	0.893707	0.0687388	-0.00830759	-0.0124822	0.0385766	0.0365453	0.728289	0.558456	0.830904	0.900481	0.752795	0.889399	-0.0125916	-0.133128	0.0205047	0.252529	0.728954	0.457567	0.572488	0.857279	0.615401	-0.00326882	-0.0937294	0.0230324	0.364767	0.697209	0.58452	0.586849	0.835612	0.688901	-0.00708488	0.00178876	0.0243943	0.0134209	0.675791	0.0421517	0.204464	0.818371	0.143617	0.033146
P62750	RPL23A	ENSG00000198242	-0.00153884	0.145464	0.3279	0.0585442	0.127416	0.759486	0.173321	0.291133	0.0162951	-0.0120398	0.167438	0.0169393	0.0279974	0.0117707	0.85313	0.109717	0.0764653	0.0516893	0.853472	0.0802419	0.195578	0.444602	0.0745423	0.519878	0.728954	0.18873	0.0285099	-0.00198935	0.14123	0.0233871	0.0606705	0.0153707	0.234905	0.179673	0.0707109	0.0481504	-0.00609961	0.127585	0.183136	0.0939215	0.0765526	0.599195	0.238399	0.200707	0.0243473	0.111701	0.12811	0.626913	0.100018	0.182966	0.859626	0.247876	0.342518	0.0108038	-0.00568588	-0.016542	0.00018971	0.81839	0.000660075	0.00258645	0.926945	0.00464337	0.0934893	0.091722	0.0567752	0.219276	0.435485	0.336669	0.811446	0.656586	0.568983	0.00149234	0.21603	0.0661782	0.0395684	0.358745	0.0856463	0.435376	0.586071	0.254934	0.0224602	-0.0858894	0.127146	0.307672	0.111922	0.115114	0.916869	0.291563	0.312858	0.0179684	-0.0467798	0.125466	0.461041	0.105308	0.15683	0.664753	0.261291	0.257133	0.0131468	-0.113324	0.0873256	0.118239	0.283999	0.0605185	0.495809	0.519799	0.177507	0.0274982	-0.123928	0.0815557	0.0822741	0.316333	0.0452583	0.405284	0.559305	0.145293	0.0318358	-0.109612	0.0945286	0.118712	0.236963	0.0607091	0.397802	0.481786	0.164014	0.0274512	-0.0355493	0.133348	0.764385	0.0824825	0.19692	0.880422	0.229501	0.3283	0.00968466	-0.0990886	0.104988	0.141963	0.18351	0.067719	0.604594	0.39125	0.19843	0.0260132	-0.0925647	0.0325993	0.119925	0.159141	0.123838	0.69568	0.117855	0.0535048	0.060897	0.15192	0.425123	0.834229	0.289263	0.168065	0.162849	0.259896	0.0276153	0.0138429	-0.0424182	0.122243	0.515795	0.1259	0.161718	0.761353	0.333603	0.3098	0.0127792	0.237948	0.14978	0.123194	0.0501964	0.0606487	0.305125	0.161751	0.132181	0.0276769	-0.0689388	0.118409	0.30507	0.131058	0.117899	0.484747	0.301456	0.196516	0.0176044	-0.126	1.60345	0.942087	0.127009	0.152364	0.150161	0.443477	0.773734	0.947595	0.101658	0.0552431	0.0576691	0.148866	0.157381	0.163692	0.624406	0.90686	0.987398	0.248581	0.16616	0.17265	0.231433	0.285622	0.340247	0.0140459	0.0132986	0.0126922	0.0404606	0.144805	0.778016	0.0744648	0.192084	0.921366	0.218827	0.33626	0.0101419	0.0396189	0.139948	0.792672	0.0703028	0.193088	0.918068	0.211868	0.35586	0.0100619	0.0742518	0.142341	0.578911	0.065024	0.171267	0.762145	0.198594	0.291638	0.0119008	-0.00240082	0.139538	0.00928172	0.0620725	0.00678823	0.17029	0.183767	0.0417787	0.0601352
P69905	HBA1	ENSG00000206172	0.00374765	-0.365271	0.428225	0.11373	0.240123	0.815084	0.268836	0.429418	0.00665802	0.0129564	-0.375564	0.397078	0.106207	0.229572	0.990316	0.260924	0.461055	0.00734447	-3.0658	-0.202775	0.108401	0.50372	0.0390523	0.39871	0.766615	0.125683	0.0397602	0.00132932	-0.339367	0.61729	0.13978	0.301325	0.872463	0.309735	0.496996	0.00320785	-0.00486256	-0.364492	0.724085	0.112373	0.27837	0.914255	0.269388	0.456696	0.00446714	-0.398465	-0.314483	0.563927	0.178247	0.2784	0.82871	0.364518	0.443831	0.00439508	-0.00566172	-0.441393	0.260641	0.0722195	0.16009	0.461317	0.305087	0.285001	0.0129341	0.764792	-0.388131	0.00122824	0.0883139	0.00159525	0.450482	0.259961	0.0326836	0.0810019	-0.386614	-0.377725	0.255985	0.109425	0.158094	0.753051	0.292153	0.367585	0.0131261	-0.220473	-0.459714	0.380414	0.0548784	0.137907	0.942191	0.189232	0.347196	0.015214	0.436651	-0.246382	0.0208624	0.279688	0.0225741	0.0959745	0.4902	0.062396	0.0421412	0.205415	-0.253769	0.347566	0.303085	0.211308	0.72931	0.538663	0.394428	0.0086097	0.205742	-0.251556	0.339114	0.307766	0.207998	0.700727	0.550657	0.388062	0.00885047	0.473866	-0.163615	0.0240951	0.490648	0.0255981	0.178609	0.712743	0.091537	0.0402868	0.314978	-0.32104	0.376286	0.162255	0.222131	0.605334	0.350009	0.356254	0.00784753	0.181237	-0.280744	0.373549	0.239585	0.225341	0.78492	0.459133	0.416835	0.00768832	0.282848	-0.270031	-0.286748	-0.482636	0.118245	0.278926	0.21328	0.0499648	0.0985066	0.12539	0.416281	0.499446	0.416213	0.160603	0.221785	0.224869	0.0203377	0.0167957	0.422244	-0.189941	0.0302641	0.420351	0.0317808	0.183726	0.650977	0.10173	0.0373701	0.112211	-0.333966	0.810033	0.149215	0.325727	0.90027	0.326036	0.447433	0.00200369	0.638962	-0.164733	0.0013054	0.467887	0.00187329	0.0104678	0.66473	0.0087906	0.0787099	1.17001	-31.1145	-83.6936	-0.244266	-0.451517	-0.412021	0.0169723	0.0610639	0.0497567	0.284666	0.054844	0.0775474	0.0191906	0.0388189	0.0327057	0.0597516	0.291885	0.637147	0.488632	0.165152	0.20834	0.0472666	0.113877	0.130082	0.0448693	0.0346447	0.037226	0.92202	-0.168888	0.0313304	0.479506	0.0327437	0.256219	0.688153	0.107993	0.0369246	-0.0755662	-0.344895	0.867753	0.137667	0.330679	0.950215	0.322323	0.498762	0.00177023	0.226181	-0.324503	0.574418	0.161152	0.286225	0.759467	0.348256	0.416818	0.00400202	0.000830416	-0.337356	0.767391	0.142278	0.326884	0.937779	0.315248	0.531213	0.00194883
Q16555	DPYSL2	ENSG00000092964	0.00135376	-0.132514	0.342397	0.0573565	0.127977	0.767685	0.170919	0.292194	0.0162287	0.00452536	-0.135824	0.326462	0.053005	0.12409	0.982817	0.164422	0.31949	0.0166954	-0.926779	-0.040287	0.123001	0.672846	0.0797452	0.423361	0.863873	0.197772	0.0273281	0.000914587	-0.126259	0.254097	0.0684485	0.10523	0.634134	0.194803	0.258813	0.0193343	-0.0063549	-0.138825	0.129096	0.0463649	0.0604834	0.542373	0.146473	0.171517	0.0279324	0.34349	-0.147028	0.097508	0.0360863	0.050709	0.451088	0.125272	0.155984	0.0301405	0.00500309	0.0534133	2.95433384784349e-05	0.34312	0.000153141	0.000713102	0.633276	0.00151649	0.113792	-0.0714895	-0.0113699	0.226461	0.843449	0.466974	0.813027	0.924479	0.671187	-0.00358541	0.033576	-0.0124222	0.688451	0.83012	0.897748	0.930904	0.915567	0.947409	-0.013807	-0.0282435	-0.100508	0.70881	0.162098	0.372773	0.986889	0.364603	0.601107	-8.59414e-05	-0.0223866	-0.12874	0.697362	0.0675223	0.186493	0.832652	0.19518	0.291818	0.0105132	0.256213	-0.0146382	6.36826202967489e-05	0.834275	6.58011402071246e-05	0.0245942	0.921349	0.00222916	0.12442	0.273249	-0.00462118	1.31618235169285e-05	0.94678	1.46211376053387e-05	0.00634103	0.976619	0.000669351	0.144449	0.225006	-0.0394799	0.000311542	0.569504	0.000295118	0.0168336	0.774582	0.00424486	0.103969	0.441611	-0.0954027	2.12560478192428e-05	0.141139	2.31267044473004e-05	0.00420979	0.321325	0.000642556	0.138393	0.117205	-0.0860518	0.0550044	0.226826	0.0318013	0.470551	0.444783	0.123372	0.0373605	0.109764	0.145438	-0.103668	-0.105203	0.0437472	0.0518566	0.133768	0.150726	0.0262219	0.0188564	0.260326	0.186732	0.313099	0.328857	0.0937676	0.0587286	0.0402353	0.0454747	0.245227	-0.0372124	1.84420964113054e-05	0.580679	2.0252806543823e-05	0.00395685	0.765386	0.00069218	0.141157	0.573436	-0.0942069	2.50407498374151e-05	0.148394	2.71279366186358e-05	0.00158537	0.325091	0.000743036	0.137256	-0.0412778	-0.135588	0.499294	0.0580788	0.160535	0.666991	0.173809	0.247945	0.0128916	-0.326682	7.43515	10.6492	-0.150964	-0.135044	-0.144947	0.0273373	0.138637	0.410502	0.0299855	0.0580196	0.042325	0.0175228	0.0418307	0.0895171	0.0849371	0.429708	0.849551	0.11069	0.171229	0.13953	0.0440293	0.119608	0.239249	0.0462147	0.033517	0.0219593	0.00148732	-0.124	0.990895	0.0923747	0.201855	0.996083	0.251224	0.346859	0.00938018	0.359253	-0.100291	0.00779045	0.141204	0.00577431	0.138254	0.326446	0.0351187	0.0624895	0.494044	-0.0907518	2.60622336790559e-05	0.16444	2.81835425159213e-05	0.00251631	0.352129	0.000738325	0.136745	0.00113584	-0.125517	0.179002	0.0694586	0.0816584	0.586441	0.198043	0.222195	0.0231826
P28072	PSMB6	ENSG00000142507	0.000859598	-0.000604282	0.289883	0.98777	0.565521	0.736048	0.993459	0.719073	-0.00651928	-0.00384628	0.0150418	0.1424	0.703655	0.336948	0.973209	0.835979	0.565829	0.00146725	0.451314	-0.0604135	0.188525	0.269439	0.386706	0.512554	0.589112	0.555499	-0.000739158	-0.000524278	0.00635269	0.251215	0.871352	0.511957	0.631018	0.930213	0.692775	-0.0050174	-0.000331312	0.00302608	0.889854	0.939218	0.98611	0.969837	0.969246	0.990745	-0.0154031	0.172784	-0.00676463	0.144016	0.864809	0.33989	0.505676	0.93111	0.503199	0.00133369	0.00195236	0.0183406	0.0221058	0.655036	0.0708293	0.0834126	0.842969	0.15907	0.0253349	0.0549206	-0.00936764	0.181425	0.814871	0.400497	0.788149	0.908497	0.620924	-0.00119884	0.0486861	-0.00624443	0.402859	0.876549	0.690821	0.829316	0.941127	0.823234	-0.00969714	9.89121979599482e-05	-0.00578389	0.998181	0.888089	0.989671	0.999367	0.947148	0.996379	-0.0153404	-0.0770372	-0.0118706	0.0176309	0.761096	0.0587296	0.0862451	0.873665	0.126293	0.0279471	-0.0323875	-0.0089246	0.388936	0.832852	0.683634	0.75652	0.920439	0.799454	-0.00946068	-0.0293589	-0.00792923	0.427605	0.851483	0.72351	0.76297	0.930907	0.827419	-0.0103415	-0.03445	-0.00803754	0.343879	0.846151	0.632894	0.652611	0.932619	0.756379	-0.00826371	0.0907631	0.0107346	0.136852	0.783769	0.326759	0.33653	0.889484	0.470173	0.00193882	-0.0389766	-0.00657905	0.263314	0.871573	0.52714	0.709643	0.937739	0.693989	-0.00547289	-0.0512976	0.0680424	-0.00349842	0.0155644	0.097814	0.110863	0.929044	0.709062	0.249583	0.278259	0.380996	0.295076	0.965574	0.835906	0.409556	0.399939	0.00611511	0.00447332	0.022812	0.0142312	0.497776	0.728453	0.784298	0.750209	0.865094	0.860676	-0.0116858	0.256948	0.0196055	0.00103122	0.604915	0.00443456	0.0148327	0.770004	0.0202558	0.0663187	-0.128104	-0.0289765	0.000148616	0.448754	0.000721089	0.00215772	0.646777	0.00444929	0.0922459	-0.374446	0.722256	4.51516	-0.024458	-0.00226429	-0.00305321	4.31817998468408e-06	0.80128	0.540061	0.505916	0.955527	0.93969	2.462487555663e-05	0.965509	0.825513	0.000152998	0.918534	0.891718	0.698684	0.974451	0.968039	0.000352227	0.975613	0.896394	0.13855	-0.0150681	-0.0125867	-0.103864	-0.0131262	0.158828	0.75056	0.36467	0.482417	0.872475	0.515787	0.000254758	0.194181	0.0190959	0.0114091	0.621342	0.0397622	0.16081	0.789441	0.127437	0.0340204	0.186968	0.018819	0.00597371	0.624298	0.0222381	0.0492959	0.789257	0.0681575	0.0426843	-0.000480084	0.00573315	0.3196	0.883922	0.602959	0.722021	0.93706	0.761614	-0.00756993
Q9UHL4	DPP7	ENSG00000176978	0.00277535	0.0674293	0.317045	0.616748	0.494226	0.753154	0.775857	0.66345	-0.00443479	0.00360049	0.0756382	0.688701	0.57839	0.753639	0.996503	0.749863	0.87787	-0.0109758	-1.76425	0.239941	0.138821	0.206498	0.296691	0.449658	0.52192	0.472699	0.00402728	0.00014342	0.0828133	0.926897	0.538498	0.822256	0.980705	0.724651	0.899081	-0.0124273	-0.00885961	0.0629276	0.277678	0.64145	0.463373	0.687809	0.788942	0.62466	-0.00349114	0.179904	0.0730193	0.657149	0.59337	0.739954	0.873185	0.757745	0.829051	-0.0106909	0.000563796	0.136545	0.848015	0.34032	0.63185	0.921377	0.631789	0.737219	-0.0083013	-0.0087308	0.129264	0.950549	0.348027	0.642366	0.990561	0.57947	0.792214	-0.00855936	0.238521	0.136421	0.229257	0.319648	0.311548	0.724893	0.553827	0.533862	0.00269211	-0.0894676	0.119335	0.543819	0.392998	0.510043	0.984776	0.617729	0.710217	-0.00495904	-0.039495	0.076558	0.724401	0.574147	0.76745	0.8497	0.74734	0.828134	-0.0112583	-0.0259899	0.0740669	0.839756	0.609098	0.800269	0.953027	0.794426	0.875783	-0.01191	-0.0296396	0.0722122	0.814756	0.618443	0.794662	0.950054	0.804798	0.878233	-0.0118006	-0.0035724	0.0838075	0.977107	0.555106	0.816524	0.99331	0.763604	0.885664	-0.0122231	-0.0682178	0.0807497	0.744327	0.54896	0.774397	0.870192	0.736012	0.844184	-0.0113986	0.139687	0.137419	0.237576	0.320597	0.39143	0.693709	0.546523	0.580531	-0.000843448	0.148337	-0.259707	0.119713	-0.0131283	0.159149	0.0726242	0.371614	0.925911	0.291483	0.180907	0.475538	0.227106	0.585427	0.964378	0.455439	0.292572	0.0037209	0.0111484	0.113039	0.131996	0.32192	0.342659	0.481788	0.615583	0.580918	0.632172	-0.00407147	-0.0405765	0.089736	0.881155	0.503731	0.779579	0.943318	0.694541	0.839129	-0.0115911	0.0347367	0.101384	0.768211	0.460277	0.754742	0.860325	0.657392	0.809558	-0.0110834	0.217403	3.81662	25.4775	0.109624	0.0641442	0.0600558	0.449977	0.695126	0.307772	0.417738	0.641642	0.660353	0.592003	0.844313	0.541032	0.630327	0.867924	0.799108	0.619639	0.789807	0.805198	0.675725	0.891764	0.695213	-0.00728351	-0.012943	-0.00592357	0.0961608	0.109694	0.701829	0.437672	0.732455	0.88936	0.653632	0.816846	-0.0106137	-0.240625	0.0757993	0.361003	0.572056	0.518611	0.661029	0.754536	0.663094	-0.00521862	-0.0620539	0.0876529	0.791105	0.514177	0.761095	0.896099	0.708311	0.830559	-0.0112148	0.00139072	0.0815497	0.398412	0.543507	0.577285	0.772815	0.729335	0.744282	-0.00689043
P05141	SLC25A5	ENSG00000005022	-0.000463368	0.149785	0.69733	0.0106835	0.0379185	0.918764	0.0540401	0.133675	0.0344678	-0.000690137	0.14865	0.857912	0.0118627	0.0402567	0.996503	0.061619	0.163999	0.0335786	-0.73994	0.22074	0.109666	0.00318727	0.0124276	0.399647	0.0752858	0.0603715	0.0593672	0.000324027	0.146404	0.628913	0.0121726	0.0369216	0.875542	0.0607372	0.1291	0.0351298	-0.00103295	0.147324	0.767971	0.0122165	0.0360628	0.931362	0.059197	0.12343	0.0357549	-0.326081	0.16881	0.0589806	0.00408227	0.00683188	0.391044	0.0276107	0.0460916	0.0595931	-0.00556734	0.0652372	4.98301046553644e-06	0.25257	1.87377908365949e-06	0.000235591	0.544931	5.3014907114234e-05	0.172274	0.0456008	0.138322	0.452272	0.0207536	0.0493262	0.884448	0.109071	0.199057	0.030787	-0.0632594	0.137693	0.460637	0.0214092	0.049839	0.855129	0.110098	0.188155	0.0306316	-0.0995482	0.10567	0.1132	0.0762581	0.0318034	0.815503	0.232354	0.14825	0.0373595	0.130763	0.175266	0.00574719	0.00240176	0.000889394	0.0413127	0.0206814	0.0067218	0.0886324	-0.00289025	0.145595	0.958181	0.0203047	0.0408531	0.988447	0.112787	0.135545	0.0333599	-0.0203743	0.137935	0.707179	0.0278271	0.0381123	0.907199	0.144867	0.12974	0.0343921	0.00368145	0.148208	0.945018	0.0160318	0.040812	0.981091	0.105822	0.125895	0.0333749	-0.185738	0.134853	0.0368174	0.0188175	0.00458857	0.155143	0.0880885	0.0230743	0.0653341	0.0992612	0.177157	0.0503223	0.00312493	0.00650966	0.459762	0.0295434	0.0459235	0.0607455	0.122038	-0.277736	0.167697	0.0765305	0.00659228	4.20128829831859e-06	0.00347702	0.179683	0.00109568	9.12602467168849e-07	0.101264	0.00180282	0.028878	0.366289	0.0115735	0.000111888	0.0863388	0.182735	-0.039031	0.130928	0.427607	0.0303388	0.0324653	0.699196	0.143596	0.103004	0.037052	-0.382188	0.124745	0.000839144	0.0255475	0.000165011	0.0130413	0.104681	0.00238233	0.112766	0.221574	0.205511	5.66090607908312e-06	0.000243888	1.43988527750514e-06	0.000218624	0.00453207	6.02229821046816e-05	0.175647	0.581185	-10.5255	-12.7953	0.192265	0.138672	0.152804	9.43482233256225e-07	0.0113121	0.23536	0.0004133	0.0181696	0.0104711	2.56093893489741e-07	0.00150186	0.0185445	5.91710460774293e-05	0.150907	0.759047	0.00604608	0.078447	0.0539914	1.79824475755887e-05	0.0158157	0.0931684	0.197424	0.0824743	0.0457234	0.167108	0.175771	0.12089	0.00411815	0.01331	0.432254	0.0361872	0.0626104	0.0502724	-0.332792	0.122568	0.00289932	0.0300561	0.000518946	0.0973667	0.125133	0.00706937	0.0968638	-0.305492	0.124056	0.00205368	0.0275283	0.000378042	0.0264908	0.114872	0.00403873	0.101289	0.000483238	0.146574	0.494325	0.0119791	0.0328373	0.831444	0.0607927	0.122588	0.036882
P09210	GSTA2	ENSG00000244067	-0.0103957	0.66963	0.105641	0.0327886	0.0419486	0.54266	0.117304	0.142485	0.0329663	-0.0234903	0.665303	0.259586	0.0360557	0.0824902	0.973209	0.129532	0.254964	0.0228531	3.14428	0.420935	0.239646	0.323442	0.0597654	0.570776	0.634723	0.16407	0.0323696	-0.00998956	0.624393	0.00527002	0.0412904	0.00320884	0.119509	0.140659	0.0248262	0.0709901	0.0294501	0.683617	0.115866	0.0285119	0.0385493	0.522232	0.106906	0.128675	0.0347498	-1.72133	0.719306	0.0658999	0.023182	0.0285871	0.403657	0.0923453	0.108772	0.0386548	-0.0266366	0.0976272	4.99364075039675e-05	0.752081	9.33836319394728e-05	0.00103289	0.893935	0.00105917	0.120562	0.422587	0.441303	0.191178	0.162483	0.152665	0.80084	0.377221	0.370581	0.0136606	0.233346	0.460944	0.610547	0.147199	0.315964	0.908592	0.350382	0.537557	0.00247444	-0.187448	0.50717	0.586681	0.121977	0.209963	0.984776	0.307692	0.439143	0.00877515	0.241453	0.655775	0.352852	0.0392146	0.101226	0.5665	0.134323	0.18741	0.0197713	-0.161292	0.534498	0.588943	0.113435	0.134834	0.861582	0.310909	0.299098	0.0154384	-0.20841	0.51231	0.477905	0.12916	0.121246	0.79325	0.346792	0.277694	0.0170461	-0.25609	0.507213	0.375219	0.124566	0.105208	0.679637	0.337006	0.236573	0.0191893	-1.30688	0.519013	0.00638658	0.0896467	0.00373376	0.056571	0.241686	0.0199997	0.0682938	0.0796089	0.633816	0.774507	0.0530651	0.147654	0.946778	0.178985	0.32027	0.0141708	-0.112371	0.00390568	0.586757	0.66054	0.650156	0.990887	0.0648452	0.0509091	0.13877	0.126306	0.859457	0.995398	0.196647	0.162623	0.27754	0.226002	0.0151188	0.016684	-0.292531	0.503997	0.273844	0.122852	0.0843564	0.571843	0.330195	0.199929	0.0226902	-0.749395	0.568559	0.237459	0.0706968	0.0763672	0.449873	0.201392	0.155965	0.0241966	0.326015	0.697203	0.236694	0.0307416	0.0761926	0.408927	0.113503	0.141299	0.0242313	0.343782	-21.7692	-29.8173	0.635939	0.628914	0.657976	0.610445	0.340554	0.61188	0.0465234	0.052993	0.0425928	0.135071	0.0800636	0.111002	0.759394	0.64917	0.915695	0.148302	0.161658	0.139994	0.214228	0.180769	0.269955	0.0155313	0.0236634	0.0186664	0.198652	0.644688	0.735767	0.0530794	0.145315	0.90329	0.177698	0.281943	0.0144148	-1.24296	0.524873	0.0427405	0.0924463	0.0195955	0.263748	0.250133	0.0791609	0.0445601	-1.20254	0.526255	0.027045	0.0901195	0.013232	0.12189	0.242121	0.046626	0.0503589	-0.0103001	0.6139	0.00643139	0.0450109	0.00384259	0.14375	0.149146	0.0286053	0.0683905
P35232	PHB	ENSG00000167085	0.00174547	-0.08446	0.0887529	0.090423	0.0791941	0.512997	0.231038	0.216402	0.023466	0.00139372	-0.0769976	0.676002	0.128817	0.310514	0.996503	0.297277	0.540792	0.00272152	-0.639751	-0.0212691	0.127186	0.74943	0.101342	0.430682	0.899974	0.232069	0.0231187	0.0016492	-0.0755905	0.00378263	0.118722	0.00526196	0.105833	0.279408	0.034887	0.063839	-0.00223952	-0.0776991	0.461165	0.124596	0.262322	0.802724	0.288713	0.440627	0.00539035	-0.205398	-0.0594699	0.170663	0.239165	0.132122	0.532371	0.442576	0.280578	0.0157461	-0.000779964	-0.0816674	0.477591	0.12731	0.297691	0.667919	0.395622	0.437357	0.00339533	0.0120709	-0.0715951	0.818493	0.16502	0.373449	0.96684	0.380991	0.598203	-0.00011401	-0.104793	-0.0744981	0.157039	0.145853	0.140341	0.654799	0.348568	0.343363	0.0149469	-0.0416631	-0.0839527	0.450134	0.109539	0.249513	0.971997	0.28837	0.482896	0.00611947	0.143605	-0.0420855	0.000403357	0.382908	0.000633615	0.00736428	0.589512	0.00533702	0.0933746	0.0132326	-0.0676751	0.781424	0.209071	0.326117	0.934799	0.438384	0.511353	0.00196905	0.00135767	-0.0727242	0.976929	0.177863	0.338823	0.994046	0.410951	0.524147	0.00138201	0.0602906	-0.0507038	0.190374	0.333321	0.143343	0.497179	0.577905	0.290217	0.0145111	-0.0478534	-0.0764017	0.537335	0.127517	0.280035	0.734582	0.301944	0.421717	0.00430541	0.119222	-0.0349649	0.00645474	0.489172	0.00812773	0.230817	0.692262	0.052511	0.0575073	0.138559	-0.267938	-0.0478329	-0.151466	0.000334723	2.55041799815166e-07	0.320079	0.00213684	0.000528111	5.29968167163438e-07	0.0200419	0.000421548	0.535824	0.0220165	0.00715823	7.72353608145357e-05	0.0966186	0.189646	0.0438449	-0.0582799	0.304787	0.263346	0.19842	0.598791	0.503611	0.354932	0.00964376	-0.223199	-0.0855497	0.0266017	0.0842396	0.0285381	0.113979	0.225144	0.0754118	0.038975	0.239537	-0.00819762	7.30637609127648e-09	0.855789	1.72054003400628e-08	2.09404900456795e-06	0.927605	2.71213290258459e-06	0.23033	0.627273	-12.2285	-10.6604	-0.0226012	-0.0944277	-0.0777997	3.74390484127602e-10	0.000633983	0.255964	0.603737	0.0581581	0.131078	9.41043609103147e-10	0.000932993	0.171106	9.63930699800533e-07	0.0719525	0.769997	0.774628	0.171259	0.295002	5.87626663132987e-07	0.0121117	0.348169	0.264238	0.089274	0.0120086	0.226147	-0.0319137	0.0150284	0.537232	0.0173049	0.183157	0.734439	0.072889	0.0463997	-0.107094	-0.0809959	0.277257	0.107936	0.186133	0.59389	0.277804	0.3487	0.0106248	-0.114994	-0.0816491	0.188459	0.103872	0.141292	0.398961	0.265313	0.255165	0.0148438	0.00166164	-0.073814	0.00575451	0.128579	0.00770461	0.139591	0.294703	0.0456718	0.0582882
P50990	CCT8	ENSG00000156261	2.39155476256759e-05	0.00170573	0.968246	0.953455	0.997143	0.991603	0.976615	0.998269	-0.0153399	-0.00283326	0.00934129	0.143206	0.748916	0.340352	0.973209	0.865132	0.570009	0.0013128	-0.0485016	0.0141141	0.844469	0.720574	0.937598	0.946931	0.885837	0.960478	-0.0168368	-0.000325706	0.00246139	0.334606	0.932364	0.625571	0.707888	0.961053	0.767435	-0.0081452	-0.000570758	0.00163598	0.747201	0.955576	0.944958	0.923357	0.978506	0.964923	-0.014727	0.141602	-0.0076876	0.104427	0.792836	0.265687	0.458553	0.887844	0.430947	0.00511074	0.000495724	0.0152731	0.436745	0.621719	0.707666	0.635655	0.823133	0.796331	-0.0100744	-0.0169205	0.00914255	0.579295	0.758989	0.821615	0.923048	0.874729	0.898553	-0.0124151	0.0170407	0.00917611	0.692857	0.758401	0.886471	0.931102	0.872356	0.94103	-0.0136084	0.0194892	0.00363714	0.544407	0.904875	0.831573	0.984776	0.956086	0.915619	-0.0126042	-0.0776854	-0.0150367	0.00105987	0.594765	0.00459608	0.0129944	0.762475	0.0200452	0.0653106	0.00300959	0.00314152	0.913747	0.920048	0.992078	0.977803	0.966192	0.995299	-0.0152604	-0.0121008	-0.00342257	0.65804	0.912955	0.904476	0.886724	0.960543	0.945099	-0.0138175	-0.0334399	-0.0106837	0.212631	0.726145	0.457597	0.523531	0.868853	0.617039	-0.00324556	0.0287543	0.0037121	0.524586	0.898399	0.81442	0.724849	0.947838	0.873692	-0.0121829	0.0146567	0.00822513	0.566538	0.783414	0.841904	0.883795	0.889867	0.909874	-0.0127981	-0.00715167	0.0178391	0.00210252	0.0164402	0.753938	0.569419	0.942358	0.593399	0.945054	0.787907	0.910621	0.750033	0.971212	0.759486	0.965555	0.844077	-0.0146145	-0.0118492	0.0122363	0.00778945	0.619733	0.795471	0.877397	0.823124	0.901308	0.925063	-0.0134467	0.210976	0.0145078	0.000216485	0.597137	0.00103363	0.00570694	0.764973	0.00781498	0.0871642	-0.0745555	-0.0169878	0.0028634	0.552759	0.0114401	0.0182633	0.731224	0.0334838	0.0524988	-0.264178	-1.03097	3.77976	-0.0181368	0.0100537	0.0116882	1.02482872033842e-05	0.623225	0.483109	0.503474	0.734879	0.692114	5.67531864854448e-05	0.821136	0.724122	0.000286501	0.826649	0.873348	0.697746	0.850808	0.825748	0.000631645	0.873617	0.826922	0.127326	-0.0125025	-0.0105154	-0.105945	-0.0161992	0.0489371	0.589679	0.141782	0.303363	0.773291	0.278071	0.0147908	0.0782719	0.00867069	0.167593	0.763463	0.381723	0.477319	0.87792	0.548106	-0.000453853	0.100304	0.0102513	0.0455557	0.719408	0.133465	0.16637	0.85082	0.244402	0.0157138	1.88826539685863e-05	0.00171563	0.95779	0.952986	0.99681	0.991154	0.973916	0.998361	-0.0154536
P54819	AK2	ENSG00000004455	0.00266843	-0.00692594	0.00172823	0.864698	0.00703385	0.112963	0.929086	0.0459844	0.0591715	0.00194467	0.0049735	0.488071	0.906673	0.762922	0.996503	0.952808	0.883125	-0.0111663	0.599781	-0.0596445	0.0764376	0.267464	0.206145	0.334696	0.587068	0.37342	0.0105401	-0.000388596	0.0114937	0.42552	0.783971	0.704074	0.770625	0.881554	0.822733	-0.00999466	0.00435356	0.0194562	0.0866793	0.642645	0.221535	0.475167	0.790035	0.39433	0.00801311	-0.227357	0.0254366	0.0707588	0.546712	0.188581	0.412621	0.725395	0.348163	0.0103437	-0.00199854	-0.0397762	0.0259882	0.357997	0.0792039	0.0938444	0.646672	0.173408	0.0236447	0.0388502	-0.0141997	0.36962	0.736747	0.636502	0.860805	0.863002	0.789052	-0.00841597	0.0560557	-0.0113185	0.359622	0.788804	0.625646	0.810303	0.891662	0.780104	-0.00814708	-0.0895645	-0.01669	0.0512801	0.699365	0.148529	0.7073	0.842597	0.361563	0.0140805	0.0384676	0.0184755	0.270423	0.662661	0.52786	0.484853	0.810899	0.626393	-0.00545269	-0.042429	-0.00797962	0.289433	0.859314	0.552902	0.67827	0.933897	0.704954	-0.00616989	-0.0704443	-0.0206335	0.0727799	0.64452	0.193	0.382677	0.822028	0.370644	0.009991	-0.0665392	-0.014847	0.0851546	0.734755	0.219409	0.338244	0.873114	0.383751	0.00803572	-0.154321	0.000160977	0.0169277	0.996878	0.0554562	0.0982341	0.998328	0.135813	0.0288043	0.0157595	0.0149666	0.673178	0.732207	0.889818	0.917262	0.860847	0.93688	-0.0136676	0.0253361	-0.139392	0.0145837	-0.0127757	0.446689	0.00184957	0.730901	0.767138	0.727543	0.00643309	0.74738	0.028012	0.855635	0.873304	0.820873	0.0280255	-0.0105082	0.0613797	-0.0465292	-0.00669221	0.195175	0.878139	0.419055	0.480951	0.941171	0.575811	-0.00190218	-0.221132	-0.00176811	0.00880019	0.965728	0.0310495	0.0561294	0.984334	0.0801023	0.0377175	0.0108386	0.0127975	0.770457	0.76723	0.932234	0.861965	0.876206	0.948068	-0.0143997	0.0222147	-1.48393	5.20491	0.0116419	0.0237423	0.0260832	0.806697	0.626766	0.506649	0.784989	0.582491	0.543634	0.94413	0.741128	0.668822	0.889596	0.827753	0.883976	0.888389	0.748114	0.722749	0.957392	0.814524	0.789664	-0.0145991	-0.010882	-0.00926186	-0.0134924	0.00732529	0.864691	0.869289	0.958856	0.956506	0.936126	0.972607	-0.0148426	-0.0622281	0.00567265	0.45377	0.893319	0.73408	0.727955	0.946113	0.822665	-0.0106484	-0.161279	-0.00111661	0.0274739	0.97855	0.0848189	0.122877	0.987877	0.177353	0.0226074	-0.00051561	0.0112164	0.315885	0.788712	0.584479	0.720349	0.883967	0.748609	-0.00708377
P36578	RPL4	ENSG00000174444	-0.00370316	0.245062	0.0429113	0.00621478	0.00610611	0.413791	0.0376475	0.0421104	0.0612166	-0.00860061	0.244136	0.147614	0.00718756	0.01668	0.973209	0.0443175	0.0946893	0.0465899	0.180908	0.271315	0.811081	0.0262967	0.0141612	0.936864	0.197453	0.065734	0.0571514	-0.00107108	0.223303	0.300994	0.013115	0.0290405	0.680386	0.0640332	0.109206	0.0387149	-0.00702808	0.209185	0.187678	0.0189565	0.0182878	0.605778	0.0805807	0.0807631	0.0459313	0.00709394	0.220943	0.978959	0.0160458	0.0477636	0.99259	0.0716817	0.150705	0.031033	-0.00544814	0.091549	0.00376873	0.309513	0.00276504	0.0227227	0.601428	0.0140415	0.0731317	0.104121	0.161325	0.253782	0.0713356	0.0970823	0.820156	0.230157	0.290041	0.0205589	0.261806	0.172514	0.0411683	0.0515465	0.0230268	0.439394	0.188331	0.121068	0.0421669	-0.0603573	0.251489	0.535026	0.00709412	0.013875	0.984776	0.0553485	0.0911247	0.04966	0.0552884	0.233445	0.45647	0.0105754	0.0361717	0.662221	0.0550064	0.0884147	0.0351681	0.0239265	0.231622	0.778986	0.0170431	0.0459283	0.934207	0.101262	0.14752	0.0316169	-0.00593889	0.218829	0.943587	0.0242205	0.0476604	0.983871	0.133628	0.150134	0.0310652	-0.0192153	0.214214	0.815988	0.0242227	0.0464991	0.929652	0.13217	0.138085	0.0314329	0.045419	0.224349	0.743421	0.0130625	0.0452787	0.869642	0.0691572	0.117948	0.0318291	0.0360638	0.233256	0.649615	0.0131078	0.0441455	0.909082	0.0718668	0.152521	0.032453	0.00248592	-0.0068152	0.221961	0.232853	0.972	0.944414	0.0150811	0.0164639	0.0489337	0.0414615	0.990737	0.972235	0.074828	0.0804987	0.141772	0.102512	0.0309071	0.0336508	0.0446782	0.237357	0.559285	0.0119026	0.0412623	0.788881	0.0835017	0.12146	0.0334656	0.396224	0.242271	0.0277653	0.00672873	0.00430777	0.116999	0.0427465	0.0199241	0.0667385	-0.0374106	0.211242	0.635421	0.0227284	0.0437398	0.772183	0.0934295	0.0917312	0.0325915	-0.325429	4.61192	5.68753	0.194909	0.241211	0.235023	0.0898332	0.480308	0.734993	0.0312292	0.00995644	0.0116961	0.0115516	0.0323673	0.0392399	0.202413	0.749474	0.945135	0.113673	0.0507949	0.0584134	0.0321763	0.101053	0.14505	0.0523564	0.0373824	0.034482	0.0781444	0.235984	0.642169	0.013607	0.0439348	0.862179	0.0743819	0.130721	0.0325248	0.0696077	0.226142	0.693523	0.0130577	0.0452922	0.871189	0.071328	0.139045	0.0320683	0.150184	0.231685	0.337616	0.0106832	0.0308633	0.560478	0.0611236	0.0857905	0.0378072	-0.00106616	0.222134	0.329234	0.0136092	0.0308106	0.730099	0.0664395	0.117001	0.0378327
P26373	RPL13	ENSG00000167526	-0.00158623	0.20207	0.40158	0.0292904	0.0793575	0.80233	0.108689	0.216448	0.023435	-0.00772616	0.212349	0.205796	0.0225559	0.0505849	0.973209	0.0952032	0.188322	0.0301771	1.67897	0.113169	0.0288608	0.351679	0.00253738	0.205457	0.658036	0.0228177	0.0859128	-0.00137635	0.193663	0.194837	0.0350314	0.0508434	0.571621	0.125677	0.15964	0.0303317	-0.00447943	0.184082	0.416367	0.0454777	0.0780003	0.783094	0.144615	0.202853	0.0240616	-0.0649172	0.19632	0.814211	0.0366853	0.109881	0.937208	0.126839	0.250176	0.0185334	-0.00424931	0.0515061	0.0242101	0.570441	0.0372774	0.0892594	0.792096	0.100177	0.0349864	0.102794	0.105295	0.258058	0.235721	0.251118	0.820394	0.469497	0.488081	0.00602065	0.383043	0.120214	0.00246145	0.163405	0.00478633	0.246811	0.373746	0.0503673	0.0652131	-0.036461	0.25251	0.709102	0.00714573	0.0178745	0.986889	0.0555827	0.104593	0.0459208	0.0388953	0.200403	0.61023	0.0321729	0.0991557	0.775199	0.117329	0.184283	0.0200829	-0.0280617	0.17998	0.748618	0.0697586	0.107293	0.92318	0.232698	0.258813	0.0188931	-0.0682858	0.162143	0.427724	0.101583	0.0823849	0.762988	0.3012	0.216222	0.0228723	-0.0630714	0.168288	0.456655	0.0829295	0.0855417	0.738836	0.266737	0.205705	0.0223069	0.0114339	0.192681	0.936071	0.0373471	0.112605	0.973496	0.13993	0.223588	0.0181636	-0.0156898	0.187481	0.847432	0.0512546	0.111296	0.963717	0.174161	0.269398	0.0184819	-0.0405829	-0.0101584	0.184978	0.182433	0.576634	0.919475	0.0474381	0.0662752	0.0969612	0.149799	0.823124	0.959345	0.160155	0.19223	0.219563	0.257121	0.0205778	0.0140595	0.00430567	0.194126	0.956331	0.0445023	0.113212	0.983322	0.180548	0.243848	0.0182221	0.361498	0.211553	0.0510414	0.0212117	0.0167758	0.172838	0.0918897	0.0512363	0.0468586	-0.0255942	0.185583	0.752176	0.0508122	0.107848	0.849939	0.159283	0.184133	0.0189607	-0.186299	3.39274	7.9871	0.177378	0.190006	0.185643	0.34622	0.613674	0.643731	0.0576863	0.0473019	0.0514412	0.0726328	0.132488	0.135241	0.527561	0.82207	0.92316	0.170064	0.149187	0.160046	0.132004	0.253239	0.303751	0.0249548	0.0159495	0.0156333	0.134218	0.217484	0.436718	0.0262348	0.0836926	0.736101	0.114098	0.198722	0.0228099	0.0768651	0.197729	0.671735	0.0339653	0.10361	0.858336	0.134056	0.240253	0.0195702	0.140259	0.202115	0.383344	0.0296388	0.0774258	0.603173	0.120231	0.165845	0.0239883	-0.00128322	0.192062	0.252271	0.036762	0.0612187	0.663941	0.131094	0.183064	0.0275359
P62906	RPL10A	ENSG00000198755	-0.00143915	0.163216	0.229212	0.00561091	0.0151994	0.690766	0.0351775	0.0754424	0.0479524	-0.00687083	0.172175	0.0749921	0.00353811	0.0063962	0.973197	0.0280867	0.0532794	0.060546	0.751914	0.0818241	0.128653	0.29877	0.0194508	0.433684	0.613203	0.0808601	0.0517442	-0.00227205	0.158731	0.000579669	0.00488278	8.61532147178737e-05	0.0518141	0.0325969	0.00216054	0.12166	0.000851042	0.159917	0.807337	0.00647665	0.0241384	0.94508	0.0381875	0.0957108	0.0417845	-0.0929263	0.160293	0.595452	0.00738432	0.0272598	0.845765	0.0416325	0.105383	0.0393577	-0.0041898	0.0280945	0.000181982	0.595728	0.000261438	0.00253266	0.80777	0.00225878	0.106413	0.0594334	0.0823593	0.279076	0.12551	0.164285	0.824336	0.322091	0.38495	0.0125382	0.0852052	0.0867498	0.272154	0.106909	0.161483	0.759391	0.289233	0.371126	0.0128015	-0.0338771	0.143671	0.597941	0.019423	0.0400144	0.984776	0.101504	0.169944	0.0339257	-0.0316765	0.14714	0.512353	0.0132956	0.0253165	0.704753	0.0643187	0.0680391	0.0404501	-0.124756	0.100841	0.0232255	0.101727	0.00236609	0.264937	0.289911	0.0223419	0.0748097	-0.128949	0.0977531	0.0170333	0.112171	0.00180311	0.200663	0.319874	0.0176448	0.0786693	-0.122714	0.108003	0.0211126	0.0738412	0.00217703	0.167526	0.251477	0.0171193	0.0759943	-0.165224	0.143377	0.0656797	0.0135913	0.00573443	0.216694	0.0708542	0.0268022	0.0621232	-0.0620376	0.135156	0.227905	0.0258497	0.0144984	0.688602	0.113059	0.0762326	0.0490123	-0.0851258	0.00980558	0.139406	0.174506	0.0625365	0.876814	0.0171959	0.0056551	0.00527343	0.0173955	0.308647	0.937891	0.0818368	0.0411326	0.0331693	0.0557755	0.0638074	0.0466767	-0.074314	0.129004	0.133502	0.0334103	0.00971611	0.393726	0.151814	0.0451811	0.0548953	0.0251194	0.156705	0.831529	0.00805516	0.0294027	0.913617	0.04786	0.0770374	0.0385302	-0.0544462	0.140466	0.287368	0.0193651	0.0170415	0.465234	0.0828272	0.0449237	0.0466264	-0.181378	0.249806	3.6763	0.14057	0.172141	0.171973	0.146222	0.952941	0.735311	0.0173423	0.00467077	0.00449893	0.0104238	0.0175759	0.016625	0.28878	0.9835	0.945173	0.0758075	0.0304447	0.0297006	0.0296661	0.0685983	0.0865889	0.0538645	0.046523	0.0473513	-0.0417617	0.147644	0.702338	0.0174286	0.0279521	0.88936	0.0870193	0.0979593	0.0392841	-0.0757863	0.150328	0.508768	0.0110531	0.0241589	0.765539	0.0642514	0.0916971	0.0414539	-0.0907177	0.149232	0.372774	0.0113966	0.0201875	0.59404	0.0634202	0.0636009	0.0441191	-0.00228484	0.156279	0.00106472	0.00575712	0.000151808	0.0702897	0.0368112	0.00336167	0.113912
Q14103	HNRNPD	ENSG00000138668	-0.000269059	0.0544577	0.780206	0.246754	0.505864	0.942826	0.445832	0.672324	-0.0047945	-0.00365164	0.0623843	0.240505	0.185671	0.263455	0.973209	0.373469	0.494155	0.00523984	0.0268676	0.0824437	0.946208	0.196174	0.255637	0.982734	0.510023	0.428502	0.00669641	-0.000720493	0.0542002	0.182913	0.244014	0.217887	0.553683	0.445269	0.408385	0.00820573	-0.00560317	0.0421122	0.0472268	0.365717	0.0730803	0.39011	0.568484	0.194646	0.0250547	0.392044	0.0263106	0.00465923	0.567719	0.00945379	0.262855	0.741408	0.0560838	0.0548819	-0.000375489	0.0597618	0.71366	0.230619	0.374488	0.837559	0.519632	0.515697	-0.000157078	0.0216921	0.0641453	0.657727	0.181181	0.363077	0.941764	0.402832	0.590029	0.000322629	0.0815094	0.0673144	0.237688	0.159007	0.199001	0.733187	0.367605	0.415878	0.00959885	-0.116149	0.0602005	0.0197834	0.198936	0.0147323	0.591487	0.41118	0.0943447	0.0487763	-0.0722156	0.0370345	0.0614714	0.427645	0.0909229	0.193856	0.629407	0.173576	0.0213888	0.0421112	0.0706937	0.34426	0.159553	0.335754	0.727316	0.376531	0.520965	0.00152178	0.0512043	0.0750864	0.242219	0.135082	0.264781	0.620442	0.354734	0.451671	0.00516306	0.0359898	0.0662385	0.404116	0.178944	0.370921	0.702699	0.413381	0.537926	-9.52497e-06	0.195921	0.0653703	0.00618177	0.151567	0.0122155	0.0560646	0.33583	0.046274	0.051148	-0.015334	0.0479819	0.711926	0.324441	0.491043	0.932811	0.550149	0.662732	-0.0043677	-0.0173397	0.104029	0.0497273	0.0815581	0.639572	0.0405013	0.292904	0.100942	0.471019	0.0669375	0.853907	0.160674	0.508706	0.253322	0.618729	0.143309	-0.00371962	0.0263912	0.067104	0.0768066	0.0920012	0.113418	0.126466	0.330012	0.313657	0.263507	0.0165355	0.376558	0.0727277	4.29590341268261e-05	0.100187	0.000118227	0.00219285	0.252405	0.0019225	0.11734	-0.0826321	0.0303362	0.0436718	0.52162	0.0682033	0.127532	0.705981	0.129658	0.0259056	-0.295959	7.50568	13.6388	0.0288044	0.0632821	0.0534289	0.00284436	0.0269713	0.119538	0.52981	0.184819	0.264691	0.00602207	0.0472032	0.163026	0.0159897	0.211959	0.67902	0.719074	0.367355	0.466083	0.0195603	0.129126	0.339328	0.0618786	0.0316905	0.0127551	-0.0963006	0.0351266	0.272661	0.476052	0.287432	0.609737	0.684989	0.441903	0.00393707	0.194577	0.0659729	0.0336636	0.155709	0.0546192	0.24256	0.345832	0.157828	0.0292541	0.259945	0.0706214	0.00122827	0.119606	0.00277642	0.0197649	0.291064	0.0155625	0.0730726	-0.000779916	0.0534856	0.171694	0.249971	0.207815	0.578488	0.453766	0.40129	0.00893322
P61604	HSPE1	ENSG00000115541	0.00189298	-0.0233965	0.460688	0.85117	0.757793	0.832764	0.92066	0.852972	-0.0110614	0.00591095	-0.0269228	0.476422	0.830224	0.772068	0.996503	0.911212	0.889273	-0.0113517	-1.10139	0.103754	0.291392	0.532709	0.571724	0.622982	0.785797	0.709738	-0.00781412	0.00216948	-0.0141692	0.131458	0.908472	0.318273	0.484017	0.948633	0.51492	0.00236185	-0.0102013	-0.0357212	0.174208	0.773486	0.392621	0.589483	0.875756	0.565917	-0.000896613	0.0981098	-0.0179255	0.793458	0.887218	0.962142	0.92925	0.943922	0.974634	-0.0147819	-0.0012681	-0.0650714	0.641236	0.622707	0.834619	0.79019	0.823313	0.88735	-0.0126616	0.143556	-0.0523285	0.269371	0.67959	0.504526	0.820394	0.830825	0.695391	-0.0047896	0.120234	-0.0443832	0.513376	0.727037	0.751102	0.874743	0.857349	0.862181	-0.0110076	0.174255	0.0170857	0.203942	0.895057	0.441987	0.874072	0.951475	0.655571	-0.00273013	-0.0769414	-0.0280447	0.457011	0.823374	0.754384	0.662448	0.909444	0.817051	-0.0109912	0.05203	0.0108709	0.661313	0.935211	0.904366	0.892224	0.971955	0.94358	-0.0138156	0.0094036	-0.0072076	0.935906	0.957094	0.992596	0.98191	0.97993	0.994399	-0.0152685	0.0721174	0.0157372	0.530494	0.904362	0.817368	0.78788	0.959207	0.886105	-0.0122392	0.272262	0.00624032	0.157534	0.959714	0.365351	0.367612	0.980675	0.507731	0.000223234	-0.0387829	-0.0258438	0.725674	0.841675	0.934769	0.936997	0.922142	0.963216	-0.0144424	0.0557226	-0.133061	-0.00273423	-0.100863	0.571725	0.322498	0.982621	0.444727	0.846894	0.538596	0.820401	0.54317	0.990909	0.639202	0.902521	0.641721	-0.0128909	-0.00585267	0.153867	0.0414319	0.14721	0.747904	0.346389	0.416244	0.875493	0.507031	0.00105165	0.0965394	-0.00813356	0.702717	0.948097	0.924253	0.841865	0.974464	0.944942	-0.0142645	0.110408	0.0170633	0.314103	0.893459	0.597922	0.493641	0.948471	0.675692	-0.0074389	0.785659	-23.5501	-41.479	0.0509885	-0.0970596	-0.0660785	0.00292132	0.00810167	0.0715935	0.675981	0.434826	0.598329	0.01167	0.0260805	0.172584	0.0163037	0.133238	0.641876	0.821961	0.629055	0.759831	0.0323606	0.0880805	0.349696	0.0522066	0.0406252	0.0118758	0.361854	0.0538996	0.120607	0.679567	0.296699	0.432081	0.832378	0.451389	0.00344692	0.0504937	-0.00982464	0.837336	0.937537	0.973544	0.938419	0.968638	0.981294	-0.0150818	0.205717	0.00076335	0.345453	0.995118	0.636082	0.568944	0.997313	0.729813	-0.00840568	0.00173373	-0.0113178	0.254115	0.927092	0.519115	0.664111	0.958303	0.698149	-0.00523377
O15240	VGF	ENSG00000128564	0.00356476	0.252534	0.46937	0.292578	0.393868	0.836759	0.497216	0.578554	-0.000933437	-0.002616	0.2822	0.869748	0.24386	0.505352	0.996503	0.445289	0.710344	-0.00477887	-2.03851	0.44752	0.305894	0.15983	0.360413	0.637503	0.460836	0.532708	0.000529715	0.00123319	0.270418	0.656705	0.258467	0.471166	0.887421	0.461966	0.659903	-0.00372449	-0.0296127	0.206372	0.0390557	0.382712	0.0638424	0.367594	0.584503	0.178085	0.0271112	0.928312	0.21271	0.195575	0.378494	0.220958	0.566973	0.583764	0.384973	0.00792838	0.00733581	0.613968	0.131944	0.0100933	0.0260386	0.293953	0.113315	0.0770544	0.0403397	-0.0287779	0.51675	0.902137	0.025188	0.0807318	0.981286	0.12329	0.263551	0.0233554	0.988627	0.546632	0.0023419	0.0143419	0.000779392	0.244444	0.0849489	0.0189379	0.091151	-0.0196504	0.37639	0.939942	0.129336	0.294263	0.998483	0.319451	0.531173	0.00357426	-0.579746	0.149208	0.00302314	0.523444	0.00620392	0.0269639	0.708603	0.0247283	0.060987	0.0477101	0.295632	0.834318	0.251052	0.501094	0.950763	0.484539	0.663896	-0.00464805	0.070641	0.30612	0.753001	0.235119	0.487382	0.926185	0.47678	0.654816	-0.00421932	-0.132988	0.225412	0.546915	0.370859	0.426929	0.796867	0.616555	0.589383	-0.0021754	0.624117	0.315526	0.0909787	0.183496	0.122092	0.264379	0.379675	0.236409	0.016941	-0.234011	0.202199	0.269229	0.414331	0.274626	0.71579	0.633563	0.467845	0.00464065	-0.251058	0.583365	0.231382	0.380833	0.183349	0.0237733	0.335262	0.130727	0.208418	0.0515836	0.505058	0.119605	0.551205	0.301054	0.362327	0.119291	0.00888871	0.0303469	0.204877	0.351253	0.315932	0.159222	0.305914	0.609243	0.380326	0.468267	0.00297425	1.07828	0.335056	0.0250342	0.156308	0.0407572	0.110038	0.334902	0.0984086	0.0336502	-0.760097	0.0702002	0.000217368	0.763137	0.000529652	0.00289974	0.874189	0.00355124	0.0965778	-1.32087	20.3298	20.7313	0.170608	0.247814	0.220319	0.00946916	0.242462	0.643488	0.470453	0.313662	0.369989	0.0172711	0.337964	0.602567	0.0392802	0.556005	0.92316	0.669327	0.513289	0.575726	0.0436006	0.478364	0.740765	0.0464286	0.00144502	-0.00761811	-0.727248	0.143669	0.104116	0.566201	0.134603	0.407807	0.758693	0.269068	0.0155843	0.794269	0.331542	0.0908609	0.165423	0.120668	0.365564	0.358007	0.265161	0.0172508	0.872512	0.33772	0.0359137	0.154622	0.055645	0.144736	0.339676	0.130997	0.0289741	0.00196464	0.270925	0.501893	0.257002	0.414896	0.832661	0.462185	0.614155	-0.00174728
Q5SSJ5	HP1BP3	ENSG00000127483	-0.000791883	-0.0230129	0.469986	0.665798	0.668227	0.836759	0.806686	0.791624	-0.00910673	-0.0054033	-0.0137977	0.126172	0.795565	0.268445	0.973209	0.893647	0.49915	0.00495267	-0.617502	0.0748166	0.146789	0.269633	0.331786	0.459771	0.589317	0.507167	0.00201899	0.000731056	-0.0297736	0.235256	0.573545	0.428349	0.615822	0.74908	0.622262	-0.00224299	-0.00872969	-0.0466946	0.00611102	0.370341	0.0196685	0.206304	0.571984	0.0841687	0.0448456	0.156046	-0.038588	0.328735	0.473638	0.538003	0.681672	0.668085	0.675587	-0.00574713	-3.99937e-05	-0.00494366	0.972358	0.929764	0.996049	0.986146	0.971391	0.997599	-0.0154416	0.0240132	-0.00511303	0.663599	0.924437	0.906365	0.943073	0.962803	0.949256	-0.0139572	0.0895977	-0.00162443	0.249769	0.975868	0.512618	0.746222	0.98791	0.704505	-0.0050375	-0.0708171	-0.000731041	0.208663	0.989035	0.440465	0.878796	0.994442	0.654512	-0.00267649	0.0344288	-0.0205807	0.435801	0.701338	0.64022	0.642881	0.836882	0.720224	-0.00844224	0.0824894	0.00710015	0.102261	0.900127	0.227362	0.472173	0.95582	0.413903	0.00749216	0.0834026	0.00833	0.0931571	0.883003	0.210975	0.426019	0.947374	0.391912	0.00863373	0.120848	0.0172576	0.0128275	0.75244	0.0387985	0.132459	0.883573	0.121517	0.034127	0.208374	-0.0146352	0.0106245	0.777781	0.0328051	0.0757047	0.886074	0.0933295	0.0366171	0.0456559	-0.0137424	0.332933	0.803086	0.539979	0.757577	0.901736	0.703927	-0.00584808	0.066139	-0.0188385	-0.016215	-0.0312053	0.114685	0.746215	0.760503	0.585286	0.247901	0.847776	0.410294	0.866007	0.873904	0.752956	0.407228	0.888979	0.00621931	-0.0130078	0.117236	0.0129904	0.00910258	0.810169	0.0284353	0.0956576	0.908277	0.0943043	0.0390287	0.268795	-0.0145376	0.0118398	0.780328	0.0359624	0.0676407	0.880433	0.0897201	0.0355235	0.0578259	-0.0127839	0.216799	0.813997	0.40198	0.386997	0.90296	0.501934	-0.00125619	0.035313	1.10762	-4.73789	-0.0257471	-0.0244345	-0.0262242	0.758261	0.776136	0.635849	0.633143	0.657618	0.632479	0.8243	0.857999	0.798429	0.858896	0.907216	0.922923	0.792481	0.801603	0.785918	0.868251	0.901657	0.879752	-0.0124663	-0.0131975	-0.012059	0.133539	-0.00387096	0.180573	0.944767	0.351479	0.507736	0.974284	0.503749	0.000825654	0.137763	-0.0194348	0.188455	0.715046	0.362816	0.503851	0.847088	0.530254	0.000333781	0.210558	-0.0143445	0.0226789	0.784402	0.0637879	0.110519	0.885907	0.144148	0.0269159	0.000671314	-0.0289119	0.301872	0.585088	0.508798	0.705866	0.75808	0.692503	-0.00492094
P18669	PGAM1	ENSG00000171314	0.000296569	-0.0867331	0.78455	0.101951	0.260751	0.94346	0.250069	0.452492	0.00539774	0.0033801	-0.0937669	0.334613	0.0783152	0.169662	0.98372	0.213975	0.386114	0.011952	-0.285087	-0.0635445	0.531221	0.382184	0.252661	0.798589	0.682384	0.425732	0.00690592	0.000259695	-0.0849488	0.67048	0.107501	0.253398	0.894466	0.262429	0.446087	0.00588137	-0.00163087	-0.0913901	0.606792	0.083763	0.212505	0.867835	0.219839	0.38431	0.00865798	0.344167	-0.108042	0.0281934	0.0408734	0.0241366	0.336894	0.136256	0.0976246	0.0411544	0.00213935	-0.0112965	0.0498562	0.830011	0.107218	0.150602	0.930383	0.214825	0.0190498	0.00380807	-0.0400059	0.942275	0.436637	0.737175	0.988071	0.657808	0.848323	-0.0107143	0.0305212	-0.0389457	0.681216	0.448826	0.679087	0.928073	0.667064	0.816596	-0.00942901	-0.026202	-0.0721403	0.64957	0.187937	0.410143	0.984776	0.397551	0.629512	-0.00156833	-0.0466647	-0.0949885	0.284952	0.0745499	0.152509	0.499994	0.207579	0.25192	0.0135709	0.153792	-0.0192722	0.00179161	0.723369	0.00202705	0.0941469	0.860645	0.0204566	0.0770085	0.168331	-0.0113771	0.00048542	0.833105	0.000601932	0.0398871	0.921246	0.00864187	0.0940898	0.107184	-0.0446388	0.0259664	0.412084	0.0224756	0.185193	0.651306	0.0837442	0.0422056	0.362917	-0.0614438	3.67997107255501e-06	0.205737	5.78792035370512e-06	0.00167201	0.409564	0.000258416	0.15656	0.0468985	-0.0686144	0.314089	0.208888	0.168817	0.745171	0.421707	0.348462	0.0121215	0.0336242	0.163766	-0.0775966	-0.0600661	0.418673	0.00342287	0.144305	0.267384	0.202188	0.00200416	0.729605	0.0397568	0.327827	0.467468	0.354963	0.012641	0.00935491	0.0783287	0.165495	-0.0251534	0.000156819	0.628064	0.000215615	0.0116468	0.799695	0.00344094	0.109079	0.519164	-0.0566867	3.24764063903245e-07	0.235839	5.75310509675968e-07	0.000291059	0.437785	6.17180330102386e-05	0.187289	-0.0943035	-0.109755	0.0404615	0.0404681	0.0341288	0.120619	0.136854	0.0757937	0.0363057	-0.362614	7.05702	11.2447	-0.113533	-0.0955139	-0.104857	0.0010975	0.0619844	0.24911	0.0278433	0.0740704	0.05099	0.00133541	0.0257109	0.0758467	0.00788566	0.293542	0.767631	0.105578	0.201043	0.159005	0.00628179	0.0872929	0.217219	0.0835317	0.0408391	0.0244885	-0.0190331	-0.0874384	0.847367	0.117477	0.275583	0.952004	0.29576	0.428894	0.00458697	0.37543	-0.0588452	0.000205322	0.242159	0.000278063	0.0372436	0.456315	0.00468942	0.105558	0.449356	-0.0534181	3.00185727041396e-07	0.264189	5.33064322760088e-07	0.000289829	0.476522	5.41761688026174e-05	0.18825	0.000387595	-0.0848123	0.547074	0.107733	0.231328	0.854637	0.264496	0.429562	0.00728485
P07305	H1-0	ENSG00000189060	-0.00580479	0.344154	0.0818482	0.0344386	0.0367755	0.496619	0.121685	0.130961	0.0349224	-0.0291022	0.383957	0.00653693	0.0174076	0.00410572	0.85313	0.0797961	0.0412924	0.0669316	-2.71769	0.718275	0.0400987	0.000819764	0.00360834	0.240095	0.0427828	0.0280109	0.080095	0.00135241	0.304881	0.473532	0.0619724	0.1307	0.799824	0.181867	0.297269	0.0160333	-0.0214612	0.265053	0.0282456	0.10097	0.0153145	0.329491	0.249901	0.0725254	0.0485727	0.4701	0.275404	0.336064	0.0959721	0.105645	0.687143	0.2406	0.244239	0.0191268	-0.00676269	0.190585	0.0565087	0.266492	0.0394142	0.16378	0.561216	0.104547	0.0341521	0.229883	0.274246	0.177022	0.0997782	0.0979945	0.785346	0.278414	0.290303	0.0204169	0.190704	0.286913	0.429164	0.0868523	0.178737	0.841671	0.255209	0.392764	0.0112466	-0.206016	0.330501	0.246083	0.0505882	0.044823	0.895357	0.179827	0.18079	0.0322245	0.159018	0.341679	0.238533	0.0383181	0.0837022	0.448935	0.132188	0.16322	0.0226338	0.157905	0.374417	0.307968	0.0330433	0.0997707	0.697784	0.149487	0.246759	0.0199897	0.111151	0.355604	0.466375	0.043372	0.1288	0.786524	0.185063	0.288782	0.0161317	0.19277	0.379397	0.19822	0.0272831	0.0732334	0.507306	0.142174	0.187179	0.0246408	0.203454	0.320211	0.419983	0.050075	0.121283	0.642365	0.168311	0.235315	0.0170415	0.113167	0.341235	0.432614	0.0446754	0.128836	0.822222	0.159904	0.294853	0.0162523	0.135355	-0.125457	0.32974	0.30273	0.292138	0.479215	0.0452925	0.0836157	0.100546	0.103973	0.621762	0.681436	0.15501	0.224408	0.22504	0.195779	0.0200265	0.0196689	0.189789	0.371709	0.171207	0.0288226	0.0685683	0.450716	0.139665	0.173874	0.025825	0.305466	0.320346	0.354471	0.050697	0.114123	0.573029	0.162681	0.209678	0.0181001	0.222717	0.365367	0.118965	0.028704	0.0518043	0.256314	0.108416	0.104968	0.0300502	0.452668	-3.61879	-21.0297	0.341309	0.332393	0.336425	0.1954	0.760539	0.490325	0.0387707	0.0495639	0.0455295	0.075654	0.127588	0.105277	0.354187	0.90161	0.877453	0.132386	0.154181	0.147287	0.136531	0.247176	0.260963	0.0243386	0.0165287	0.019478	0.545476	0.405471	0.0727362	0.0181912	0.034859	0.352891	0.0893824	0.112235	0.0359894	0.163878	0.315269	0.609764	0.0556875	0.153987	0.824259	0.184368	0.309416	0.0135287	0.207606	0.318416	0.466298	0.052704	0.134456	0.676847	0.17449	0.245517	0.0156009	0.000758871	0.307024	0.703244	0.0604879	0.157263	0.914917	0.181018	0.338923	0.0132067
P04843	RPN1	ENSG00000163902	-0.00211373	0.0607256	0.140398	0.382599	0.266372	0.589708	0.586116	0.45788	0.00507133	-0.000513565	0.0485878	0.912191	0.491134	0.788215	0.996503	0.683289	0.898358	-0.0116738	0.562581	0.0115216	0.341589	0.902659	0.444064	0.665386	0.960789	0.607038	-0.00323605	0.000306392	0.0462926	0.705309	0.507033	0.741435	0.910091	0.699218	0.847166	-0.0108046	0.00343048	0.0574972	0.413593	0.408783	0.545891	0.782387	0.60685	0.688964	-0.00606412	-0.508828	0.0815337	0.0142642	0.24018	0.0389304	0.308508	0.443921	0.133155	0.0340765	-0.00546041	-0.107772	4.80692900626644e-05	0.0899081	0.00021657	0.0010062	0.337932	0.00196567	0.109018	0.100098	-0.0377141	0.12973	0.557432	0.273408	0.761445	0.750528	0.511108	0.00470923	-0.0463982	-0.0362215	0.620604	0.576375	0.76532	0.909372	0.764492	0.871235	-0.0113016	-0.0183354	0.0427919	0.812061	0.558217	0.790134	0.997649	0.748424	0.894211	-0.011802	0.177502	0.0858348	0.00183527	0.20804	0.00607137	0.0188505	0.407636	0.0243485	0.061299	-0.109046	0.00074084	0.0997299	0.992037	0.203514	0.468277	0.997071	0.385091	0.00918273	-0.100097	0.00354724	0.124984	0.961978	0.243347	0.480542	0.982228	0.428486	0.0064542	-0.0072992	0.0444938	0.909883	0.545317	0.787958	0.969237	0.755792	0.866978	-0.0116687	-0.215397	0.0333455	0.0451982	0.627594	0.105906	0.174982	0.793131	0.215785	0.0190895	0.0403922	0.0593164	0.514121	0.413365	0.648255	0.861404	0.632995	0.785051	-0.00870207	0.0563455	-0.254627	0.0567218	-0.029107	0.306904	0.000646536	0.419362	0.684612	0.475299	0.00246112	0.634812	0.0167544	0.629572	0.820854	0.621367	0.0146004	-0.00386038	0.075366	-0.0611755	0.0244243	0.304822	0.736358	0.47315	0.598791	0.868605	0.624356	-0.00378987	-0.333292	0.0286671	0.0174919	0.675877	0.0471747	0.0871101	0.816848	0.109423	0.0314569	0.208215	0.103208	0.000540871	0.133158	0.00197444	0.00548974	0.304745	0.00916501	0.0779585	0.493065	-8.32979	-10.838	0.0864243	0.029716	0.0408648	0.00081576	0.101211	0.408413	0.203362	0.677962	0.569233	0.00289746	0.219922	0.601039	0.00632623	0.371026	0.849551	0.395443	0.816801	0.739268	0.0112802	0.357316	0.739758	0.0724592	0.00812637	-0.00757814	0.22401	0.0876796	0.0861024	0.230749	0.182975	0.377443	0.44759	0.326321	0.0108873	-0.240563	0.0300833	0.0791681	0.664952	0.170891	0.342614	0.817328	0.329434	0.0119345	-0.263692	0.0282506	0.0297158	0.68182	0.0748861	0.128317	0.826099	0.161886	0.0244929	-4.21172e-05	0.0470218	0.960712	0.500509	0.795643	0.992184	0.695436	0.886595	-0.011911
P38117	ETFB	ENSG00000105379	0.00184024	0.0218161	0.0812193	0.669158	0.175272	0.495074	0.809107	0.353658	0.0114574	-0.00155032	0.0376589	0.651532	0.468955	0.72776	0.996503	0.664926	0.864084	-0.0104325	-0.529367	0.0816112	0.157091	0.171497	0.294909	0.473048	0.47632	0.470927	0.00413542	0.000533027	0.034052	0.369774	0.505293	0.526788	0.734121	0.69769	0.701668	-0.00546247	0.00326395	0.0395313	0.296017	0.44503	0.469843	0.701031	0.641172	0.630353	-0.00370859	-0.219883	0.0483876	0.154089	0.35141	0.290846	0.519635	0.558268	0.456141	0.00372498	-0.00145085	-0.00298991	0.19507	0.956036	0.409947	0.382415	0.981099	0.551577	-0.00156091	0.0634132	0.0145454	0.236866	0.780644	0.47175	0.814732	0.88659	0.674495	-0.00374376	-0.094478	0.0134681	0.212244	0.796504	0.436022	0.707445	0.896205	0.644438	-0.0025189	0.0233879	0.0360667	0.680758	0.503215	0.765907	0.984776	0.708887	0.878246	-0.0113136	0.0764832	0.050198	0.072139	0.329524	0.159063	0.215372	0.541345	0.260022	0.0129321	-0.0188494	0.0255281	0.700976	0.644342	0.7487	0.9104	0.814816	0.843278	-0.0108736	-0.0530219	0.0104247	0.271466	0.849975	0.439378	0.647897	0.93018	0.613263	-0.00261868	-0.00613931	0.0312617	0.897271	0.564389	0.799499	0.962534	0.770747	0.873483	-0.011895	-0.0172412	0.0324529	0.829175	0.52845	0.787597	0.917032	0.720267	0.854285	-0.0116616	0.071886	0.0582035	0.113452	0.272441	0.225938	0.559225	0.495574	0.417014	0.00764762	0.0772704	-0.203597	0.0492664	-0.0196172	0.0558684	0.00020063	0.336302	0.707797	0.126821	0.00076131	0.291572	0.00964583	0.5514	0.835291	0.2629	0.00661457	0.0164927	0.0921632	-0.0169359	0.0287468	0.700223	0.592001	0.737628	0.869397	0.773446	0.826434	-0.0107239	-0.0981718	0.0296119	0.346424	0.565005	0.509215	0.565465	0.741941	0.620375	-0.00493372	0.131093	0.0706877	0.00329812	0.16776	0.0104208	0.02017	0.354969	0.0312138	0.0538688	0.223249	-8.94714	-4.60077	0.0529979	0.0242084	0.0365335	0.04237	0.0162081	0.63412	0.302357	0.642104	0.490641	0.100453	0.0431781	0.701333	0.117174	0.174848	0.922302	0.507918	0.790018	0.680224	0.170527	0.122164	0.812505	0.0200405	0.0330381	-0.0100106	0.0586095	0.045627	0.544089	0.401205	0.660585	0.802931	0.6208	0.764742	-0.00899678	-0.0522862	0.0312689	0.606397	0.545638	0.695481	0.823088	0.734875	0.794542	-0.0098024	-0.0505757	0.0313278	0.574619	0.544166	0.678394	0.759603	0.730391	0.763502	-0.00941303	0.000751939	0.0343816	0.229837	0.500025	0.382542	0.642666	0.695015	0.585562	-0.000487111
P12956	XRCC6	ENSG00000196419	0.00113378	0.000286938	0.0990429	0.993116	0.248758	0.529161	0.996083	0.438879	0.00611793	-0.000340973	0.0084256	0.878745	0.803372	0.963408	0.996503	0.89762	0.983482	-0.0148025	0.456645	-0.0436095	0.109232	0.33599	0.275667	0.399255	0.645409	0.449168	0.00534535	-0.000334072	0.00745262	0.388666	0.822963	0.674852	0.745875	0.904334	0.801035	-0.0093311	0.000762436	0.0095106	0.708086	0.778261	0.905696	0.907429	0.87842	0.940251	-0.0140544	0.218822	-0.00722665	0.0284651	0.828623	0.0876281	0.337215	0.909384	0.218672	0.0219444	0.00126378	0.0398499	0.07999	0.254311	0.170691	0.20726	0.547464	0.297814	0.0119523	0.0093285	0.0226829	0.788318	0.504202	0.766753	0.961831	0.713794	0.867778	-0.011331	0.00673514	0.0231657	0.890905	0.495517	0.787534	0.980763	0.70646	0.885174	-0.0117503	-0.0340957	0.0110914	0.353441	0.749619	0.571367	0.933324	0.875424	0.754142	-0.00672957	-0.0986038	-0.0139194	0.00028312	0.665516	0.00130674	0.0058471	0.813105	0.00869653	0.0832218	0.00292645	0.00877272	0.927037	0.807478	0.970635	0.980572	0.907333	0.981816	-0.0149191	0.00732467	0.0107217	0.815849	0.766061	0.948552	0.950688	0.88645	0.971339	-0.0145599	-0.0248697	-0.00180268	0.421085	0.959152	0.704346	0.712716	0.985595	0.809217	-0.00992431	0.0942959	0.013604	0.0680721	0.680813	0.183333	0.221106	0.825996	0.312184	0.0107733	-0.0325183	-0.00284363	0.273385	0.934645	0.533034	0.719955	0.969699	0.69806	-0.00564623	-0.0334769	0.075109	0.00147643	0.0265823	0.205747	0.0389	0.964971	0.453424	0.435762	0.115903	0.533151	0.157064	0.981998	0.648916	0.587934	0.212537	-0.00250962	0.0180036	0.012042	0.0120367	0.674588	0.730625	0.890934	0.855128	0.865676	0.933974	-0.0136873	0.191396	0.0177974	0.00430401	0.585329	0.016274	0.0350951	0.755528	0.0501198	0.0473074	-0.111427	-0.0227768	0.00010546	0.483453	0.000513591	0.0016857	0.676361	0.00347371	0.097009	-0.267314	8.17754	14.837	-0.0140767	0.0172573	0.00652098	0.000143392	0.000652677	0.017348	0.661312	0.603152	0.847008	0.000686892	0.00289051	0.0575266	0.00183068	0.0719525	0.595655	0.812336	0.763353	0.91564	0.00391106	0.0233051	0.184448	0.0929294	0.0730397	0.0286934	-0.164048	-0.0226565	0.008353	0.511684	0.0296427	0.137345	0.712888	0.10171	0.038409	0.0787532	0.0130191	0.232954	0.698189	0.476575	0.552058	0.837003	0.631943	-0.00390213	0.126066	0.0163157	0.0304827	0.622117	0.0928291	0.129867	0.78839	0.188931	0.0212389	-0.000241634	0.0069847	0.554818	0.834121	0.822573	0.857676	0.909222	0.90157	-0.0124334
P09429	HMGB1	ENSG00000189403	0.000670778	0.127853	0.617172	0.0517389	0.11268	0.894187	0.159725	0.269789	0.0181535	-0.011023	0.161247	0.0101524	0.0129246	0.00463346	0.85313	0.0653335	0.0441837	0.0651941	0.72465	0.112964	0.196898	0.207361	0.0206314	0.521192	0.52276	0.0840789	0.0507369	-0.000867939	0.132784	0.24889	0.0415219	0.0689606	0.629066	0.141036	0.196333	0.0257388	-0.00305178	0.125825	0.440933	0.056919	0.0992805	0.796819	0.168898	0.236024	0.0203761	0.394942	0.10551	0.042116	0.106456	0.0160669	0.365836	0.25825	0.0766999	0.0471391	-0.000190864	0.130499	0.893915	0.0623693	0.140026	0.946224	0.280624	0.258971	0.0149812	0.0189922	0.132493	0.781524	0.0492836	0.135931	0.960998	0.184429	0.347315	0.0154344	0.0865678	0.13574	0.37038	0.0435846	0.0944436	0.816729	0.169786	0.271891	0.0209772	-0.18094	0.120496	0.0102833	0.0694121	0.00267507	0.588444	0.218187	0.0361861	0.0736069	-0.105444	0.109203	0.0496868	0.0938819	0.0184777	0.16944	0.242118	0.0541066	0.0450874	0.0754971	0.164322	0.222729	0.0193917	0.0605671	0.619057	0.109401	0.177541	0.0274862	0.0760576	0.165328	0.21197	0.0187702	0.0584403	0.588729	0.114742	0.172156	0.0280209	0.0263418	0.142015	0.661255	0.039776	0.116	0.856655	0.174265	0.252036	0.0177147	0.256678	0.148682	0.0101063	0.0203522	0.00461466	0.0734345	0.0935159	0.0231452	0.0652526	-0.0722512	0.107708	0.209856	0.111003	0.0604705	0.679198	0.290542	0.186196	0.0277213	-0.0505575	0.186686	0.121779	0.178937	0.325742	0.0078705	0.0645778	0.00944554	0.0819956	0.00486931	0.652514	0.0623505	0.195992	0.0565335	0.196018	0.0230881	0.0231202	0.0654553	0.0314768	0.142446	0.571908	0.0373495	0.113414	0.796361	0.162803	0.243946	0.018195	0.39055	0.15175	0.00265859	0.0173792	0.00143323	0.0260132	0.0798796	0.00954448	0.0825266	-0.092282	0.10598	0.106427	0.111105	0.0359856	0.237243	0.269739	0.0789413	0.0355139	-0.141208	12.386	19.669	0.119735	0.144619	0.128218	0.313581	0.00842718	0.106435	0.0702866	0.0290287	0.0553184	0.0799722	0.00517769	0.0455944	0.492789	0.135325	0.671158	0.195075	0.107693	0.168353	0.142591	0.0329699	0.159933	0.0234986	0.0645582	0.032215	-0.113847	0.110161	0.351648	0.11009	0.0861407	0.677846	0.283351	0.202851	0.022373	0.116282	0.139034	0.365058	0.0349045	0.0882006	0.664682	0.136231	0.2161	0.0220147	0.269599	0.149565	0.0169736	0.0207585	0.00762049	0.0922619	0.0942955	0.0316285	0.0584484	-0.000960817	0.131947	0.226197	0.042646	0.0644395	0.640268	0.144557	0.189382	0.0267625
P21796	VDAC1	ENSG00000213585	0.00202358	-0.0576202	0.0344585	0.213175	0.0668162	0.384539	0.404786	0.193075	0.026016	0.00580115	-0.0600228	0.0614028	0.199499	0.108872	0.954919	0.392994	0.298626	0.0186727	-0.476532	-0.00179565	0.221058	0.976869	0.30646	0.549197	0.990689	0.481411	0.00344577	0.00166152	-0.0481488	0.00183178	0.285984	0.00486083	0.0879451	0.494653	0.0329632	0.0649892	-0.00188772	-0.0485233	0.507318	0.30483	0.508176	0.82292	0.508774	0.660466	-0.00493934	-0.106441	-0.0375258	0.449231	0.429085	0.472974	0.76662	0.632889	0.622396	-0.00375583	-0.000734201	-0.0188676	0.457147	0.693942	0.743197	0.651718	0.863264	0.821461	-0.0108418	0.0289798	-0.00990273	0.539801	0.83006	0.812231	0.910001	0.917964	0.893026	-0.0122348	-0.0948185	-0.012	0.154426	0.793631	0.354444	0.653226	0.894116	0.574428	0.000695533	-0.0320733	-0.0540244	0.53459	0.270238	0.498069	0.984776	0.498524	0.700998	-0.00458897	0.108245	-0.0211604	0.0047317	0.644731	0.0114906	0.0362576	0.798061	0.0381407	0.0520407	0.104749	-4.28305e-05	0.017694	0.999305	0.0374327	0.239239	0.999578	0.127708	0.0346594	0.0806366	-0.00951031	0.0647072	0.848202	0.113712	0.366087	0.929689	0.26672	0.0180158	0.102023	-0.00643633	0.0170454	0.893813	0.036222	0.153448	0.95396	0.116139	0.0351475	0.0796837	-0.0395645	0.271672	0.396141	0.343769	0.504058	0.60436	0.487093	0.00115931	0.136334	-0.000605899	0.000802911	0.989623	0.00223411	0.143107	0.994257	0.0239006	0.0761905	0.156175	-0.194381	-0.0157476	-0.105023	1.24012650226516e-05	9.12968603185872e-05	0.719691	0.0279604	4.31042887582358e-05	0.000261973	0.00354768	0.00679195	0.84846	0.112074	0.00137185	0.00326004	0.13104	0.10717	0.0849315	-0.0149149	0.0325085	0.75603	0.0633168	0.19008	0.879455	0.164114	0.0270277	-0.0717698	-0.0488314	0.450101	0.298809	0.471744	0.662964	0.50386	0.586755	-0.00374355	0.202422	0.0104087	2.5450333133221e-07	0.810347	1.01623823085246e-06	2.58655754106577e-05	0.901241	4.53723936133202e-05	0.180089	0.485411	-6.93069	-2.33055	-0.00541258	-0.0609196	-0.051311	4.48307586097663e-07	0.0413163	0.7911	0.899795	0.20276	0.288253	1.75889797382726e-06	0.0704465	0.549636	3.68375297342378e-05	0.249904	0.957117	0.951713	0.390943	0.491929	6.28007459682601e-05	0.166733	0.701072	0.173086	0.0256137	-0.0061716	0.165685	-0.0143467	0.0581435	0.768907	0.103648	0.326144	0.882444	0.228369	0.0195646	0.0450325	-0.0420617	0.626147	0.372596	0.557588	0.833568	0.587661	0.693416	-0.00634862	0.0354214	-0.0426646	0.666136	0.365139	0.572093	0.819305	0.573479	0.679092	-0.00674941	0.0018546	-0.0465645	0.000950732	0.299686	0.00264792	0.0702897	0.5102	0.0225995	0.0737534
Q04837	SSBP1	ENSG00000106028	0.00269044	-0.156268	0.0342957	0.0117966	0.0087354	0.383597	0.0578885	0.0531696	0.0560304	0.00613849	-0.155304	0.137179	0.0136885	0.0273038	0.973209	0.0679064	0.128493	0.0393339	-0.22505	-0.114912	0.678614	0.186447	0.14165	0.879423	0.496764	0.292307	0.0172069	0.000794823	-0.139032	0.268097	0.0254659	0.0479345	0.644693	0.101758	0.153758	0.031217	-0.00315648	-0.148121	0.399462	0.0182367	0.0522577	0.774045	0.0785175	0.156389	0.0301502	-0.0365383	-0.136629	0.845125	0.031847	0.0811896	0.948111	0.114732	0.209106	0.023092	0.000151627	-0.128156	0.911552	0.0550788	0.126884	0.955311	0.266613	0.241165	0.0164852	0.0202992	-0.130778	0.755936	0.0419536	0.121628	0.955129	0.167815	0.327788	0.01713	0.0254314	-0.129393	0.782902	0.0442727	0.122898	0.957351	0.171238	0.316981	0.0169718	0.0626984	-0.142047	0.358829	0.0294059	0.0378285	0.93347	0.130911	0.165112	0.0347668	-0.0162899	-0.142635	0.752603	0.0245449	0.0787337	0.867903	0.0992592	0.156777	0.0235535	0.0482759	-0.11851	0.415	0.077061	0.0592903	0.772166	0.245523	0.17486	0.027805	0.00901289	-0.135159	0.877277	0.0448855	0.081775	0.967	0.188661	0.215279	0.022984	0.0197394	-0.131688	0.731011	0.0458482	0.0779931	0.891854	0.189356	0.194894	0.0236955	0.131403	-0.130621	0.171837	0.0357953	0.0324249	0.3898	0.136265	0.0928635	0.0367899	0.0322769	-0.127854	0.558489	0.0492914	0.0728332	0.879739	0.169362	0.206951	0.0249132	0.107433	-0.188913	-0.11821	-0.204257	0.027604	0.00466985	0.0566428	0.00190554	0.00757074	0.0011212	0.211311	0.045774	0.180193	0.0204422	0.0409606	0.00859995	0.058544	0.0866554	0.07728	-0.110943	0.144834	0.086479	0.0297539	0.412955	0.267079	0.0974221	0.0383532	0.021552	-0.13725	0.86454	0.0293534	0.0852332	0.933715	0.1153	0.168503	0.0225335	0.0995585	-0.111095	0.0678313	0.0798238	0.0162188	0.174701	0.216564	0.0432105	0.0473576	0.449251	-11.4611	-17.9015	-0.101679	-0.168025	-0.152834	0.000610537	0.0105371	0.123035	0.093082	0.00811162	0.0169933	0.000238255	0.00233469	0.018873	0.00516325	0.145857	0.679797	0.235113	0.0440296	0.0754692	0.00177633	0.0207039	0.0941092	0.107698	0.0761277	0.0454616	0.150996	-0.110382	0.195198	0.0928462	0.0372545	0.525517	0.251983	0.116844	0.0349956	0.0758769	-0.133315	0.536404	0.0345175	0.0713883	0.781453	0.135579	0.186821	0.0252161	0.112671	-0.130735	0.300569	0.0372982	0.0505057	0.526727	0.139579	0.12229	0.0304319	0.000784445	-0.138157	0.300338	0.0264404	0.0517806	0.70433	0.105054	0.165134	0.030057
P61586	RHOA	ENSG00000067560	-0.000989203	-0.0468011	0.308484	0.321862	0.313395	0.748109	0.528276	0.506415	0.00257983	-0.00312549	-0.0448616	0.319908	0.345591	0.32101	0.981996	0.552919	0.550629	0.00221135	-1.21482	0.0767429	0.00222803	0.21779	0.00703062	0.0626721	0.536541	0.0425918	0.0689724	-0.000167496	-0.0500534	0.756881	0.283421	0.530367	0.925902	0.491722	0.705434	-0.00556802	-0.0121157	-0.0785973	1.1221604731249e-05	0.0761235	3.16777546961283e-05	0.0288919	0.206537	0.00176028	0.136161	0.254645	-0.070283	0.0711373	0.138985	0.102872	0.413312	0.308572	0.240565	0.0195281	-0.000247076	-0.0428611	0.810746	0.393262	0.693614	0.898086	0.675613	0.785553	-0.0097603	0.000816967	-0.0395822	0.9868	0.412454	0.71377	0.998282	0.641164	0.834063	-0.0102089	0.164623	-0.0344419	0.0170657	0.466061	0.0410541	0.358596	0.680759	0.169755	0.0335414	-0.00347812	-0.0589884	0.946767	0.233211	0.483466	0.998483	0.452593	0.689366	-0.0041256	0.0620476	-0.0396221	0.112045	0.402255	0.148505	0.28638	0.607221	0.247049	0.0139746	0.11571	-0.00378473	0.00920874	0.938926	0.017533	0.179164	0.974176	0.0783709	0.0458581	0.0944179	-0.0119107	0.0315501	0.811228	0.0518197	0.269241	0.911142	0.158958	0.0298172	0.130991	-0.00398623	0.00221981	0.933728	0.00481137	0.0524338	0.974874	0.0292162	0.0646521	0.20577	-0.039851	0.00433432	0.384018	0.00887609	0.047245	0.593411	0.0369789	0.0557983	0.0519724	-0.034957	0.212583	0.473018	0.249423	0.679198	0.678602	0.440857	0.00612499	0.077399	-0.00289937	-0.0373756	-0.0420438	0.0363556	0.954994	0.424476	0.405282	0.0603636	0.694237	0.241795	0.977185	0.634745	0.60316	0.162061	0.770112	0.0277479	-0.00985017	0.150335	0.00146672	0.00012519	0.974793	0.000337672	0.0111611	0.989516	0.00460809	0.102861	0.288443	-0.0367819	0.00214745	0.42036	0.00481313	0.0231234	0.618331	0.0213291	0.0651321	0.0777441	-0.0305996	0.0596922	0.521715	0.0917633	0.159494	0.705981	0.163313	0.0214141	0.0153725	-5.38277	-15.0634	-0.0506507	-0.0487936	-0.0419899	0.879726	0.115611	0.0863066	0.289818	0.312099	0.380929	0.537833	0.200673	0.158808	0.933412	0.396785	0.652855	0.495043	0.511816	0.585642	0.628285	0.335832	0.333867	-0.00578597	0.00954494	0.0131594	0.184129	-0.0177651	0.0360783	0.716822	0.0599694	0.271343	0.852854	0.160769	0.0278467	0.221222	-0.0371376	0.0161999	0.423839	0.0298844	0.181536	0.634347	0.105304	0.0382879	0.253699	-0.0346917	0.00175328	0.447162	0.00399259	0.0244447	0.648108	0.0198065	0.0678373	-0.000502086	-0.0498545	0.378435	0.283948	0.377013	0.763046	0.494011	0.58096	-0.000261299
Q86YB8	ERO1B	ENSG00000086619	-0.00121836	-0.611421	0.58946	1.33399253400661e-07	4.46007831683174e-07	0.884934	3.67991369023822e-05	7.48905324330616e-05	0.189173	-0.000920988	-0.616767	0.899705	1.30403174117442e-07	5.12099559528867e-07	0.996503	4.0289364675325e-05	0.000152133	0.187448	-1.8312	-0.505329	0.0523451	0.00096286	1.9583876179508e-07	0.274856	0.0450449	4.50435453330179e-05	0.229294	0.00371038	-0.623238	0.00283568	2.49357340693151e-08	6.89258151190944e-09	0.0967855	8.06399943312163e-06	2.53515712371374e-06	0.241169	-0.00414998	-0.633311	0.531212	5.49581187179078e-08	3.6457461824448e-07	0.834933	1.62838955547523e-05	9.17356274103737e-05	0.194369	0.350223	-0.642809	0.286914	4.38446255501481e-08	2.92155676021294e-07	0.649804	1.78239940920707e-05	0.000107458	0.194433	0.00656041	-0.429466	0.00322559	9.00522568127946e-05	2.15742982486214e-07	0.0205226	0.0124208	1.18184311824363e-05	0.199555	0.0400851	-0.518337	0.711438	2.72556377825119e-06	1.56743062363629e-05	0.95081	0.000580978	0.00295289	0.144562	-0.152436	-0.5219	0.318715	2.22170529782699e-06	1.01927376951731e-05	0.793858	0.000504719	0.00157725	0.150251	0.0344145	-0.602529	0.775954	5.53395937668158e-07	1.69077336308787e-06	0.993416	0.000178101	0.000362765	0.173592	0.101551	-0.597114	0.263686	2.68065891160474e-07	2.75734128065026e-07	0.476676	6.90180314441167e-05	3.94401926884122e-05	0.19515	0.138751	-0.560045	0.182698	4.28209612890326e-06	2.11728792858922e-07	0.57977	0.00127211	3.98197568706018e-05	0.198414	0.199288	-0.532227	0.0509271	1.01934104012314e-05	7.62359852774205e-08	0.333075	0.00264295	1.40201607210189e-05	0.210912	0.270072	-0.517905	0.0067942	8.8520844501138e-06	1.30547214603334e-08	0.0971434	0.0019829	3.67867814952993e-06	0.232047	0.3383	-0.59739	0.0449924	1.5242988670868e-07	6.86696510740344e-08	0.17481	4.9057018539077e-05	1.26286758308534e-05	0.21218	0.13562	-0.573963	0.161692	1.24782162669554e-06	2.26308968304141e-07	0.625705	0.000332138	5.39786244054861e-05	0.198961	0.200442	-0.117958	-0.580561	-0.692933	0.0195487	0.319525	3.50462229260943e-07	2.10649341101553e-08	3.91907587457544e-08	1.17508491450054e-07	0.172216	0.540164	0.000104114	1.35587959222366e-05	1.2304913551682e-05	3.85619505824271e-05	0.220444	0.208496	0.308359	-0.508716	0.000778912	7.83682939109704e-06	2.09110292001734e-09	0.0272231	0.00172948	6.46067158168559e-07	0.255073	0.215967	-0.606868	0.331152	1.573140424395e-07	3.76469837210316e-07	0.550541	5.06289026584457e-05	4.69008552034271e-05	0.192615	-0.000892767	-0.618437	0.992634	1.91121254453101e-07	6.04754258392867e-07	0.996375	6.41835030172067e-05	3.26651880547308e-05	0.18666	-0.0659852	8.43961	17.4777	-0.623583	-0.648427	-0.659399	0.780051	0.287024	0.391223	1.09143905856984e-07	4.79530199756854e-08	2.73894359505739e-08	5.81564818679548e-07	1.09389335202575e-07	1.33604802190461e-07	0.873827	0.599021	0.841501	3.37211011535738e-05	1.52960874620642e-05	1.04649272610142e-05	3.05578684318424e-05	4.02344392906994e-05	5.43138680062697e-05	0.187153	0.209381	0.206907	0.00713938	-0.616868	0.972366	4.16792749632279e-07	6.04415953763186e-07	0.989827	0.00015703	0.00014147	0.186667	0.270956	-0.600103	0.209213	2.11863336878656e-07	2.74067555139938e-07	0.530868	6.81846839187808e-05	5.98165379185002e-05	0.196579	0.34213	-0.594977	0.0732655	2.15291675938387e-07	1.2084370779916e-07	0.224387	6.92880377061709e-05	1.86679359808142e-05	0.206715	0.00300956	-0.618412	0.0226921	4.61399528108762e-08	4.45576434473377e-08	0.254388	1.42553998204483e-05	1.11020399350721e-05	0.218891
P46778	RPL21	ENSG00000122026	-0.00116528	0.141287	0.322065	0.0145086	0.0401142	0.757297	0.0672254	0.138508	0.0336313	-0.00543401	0.148199	0.152591	0.0106344	0.023497	0.973209	0.0572853	0.11747	0.0415505	0.813491	0.081519	0.0931348	0.289823	0.0109624	0.368919	0.605516	0.0558904	0.0614909	-0.00131872	0.136507	0.0452207	0.0163828	0.00906976	0.301888	0.0746551	0.0492997	0.0559035	-0.00119433	0.133971	0.726413	0.0192209	0.0526659	0.914818	0.0813491	0.156903	0.0300323	0.0545449	0.13017	0.751126	0.0262275	0.0623898	0.91495	0.100405	0.178283	0.0270425	-0.00418869	0.0130382	0.000168892	0.804372	0.000358693	0.00239362	0.920167	0.00287401	0.10202	0.0557782	0.0673953	0.307422	0.207245	0.258145	0.83706	0.435819	0.496492	0.00559524	0.115001	0.0726047	0.135573	0.172736	0.142356	0.625155	0.386281	0.346645	0.0147292	-0.0442525	0.144626	0.479918	0.0158581	0.0272727	0.984418	0.0892741	0.135551	0.0396505	0.0235444	0.138968	0.620194	0.0172743	0.0580102	0.781649	0.0772146	0.125159	0.0281314	-0.0672768	0.105165	0.215946	0.0868052	0.0304288	0.614296	0.26345	0.111657	0.037731	-0.0622792	0.106668	0.244676	0.0829785	0.0332668	0.62167	0.268394	0.118466	0.03641	-0.0715694	0.107004	0.173824	0.0752253	0.0259327	0.474591	0.254954	0.0922307	0.040095	-0.0387697	0.131348	0.66213	0.022767	0.0596234	0.819204	0.101007	0.143289	0.0277212	-0.0200013	0.127911	0.693508	0.0328139	0.0605987	0.925386	0.132214	0.186406	0.0276893	-0.0255862	-0.0272736	0.129631	0.130038	0.571753	0.662776	0.0259282	0.0357528	0.0557976	0.062461	0.820401	0.814057	0.107962	0.130508	0.154252	0.136362	0.0289328	0.0274437	-0.0207969	0.127051	0.670808	0.0346625	0.0598327	0.853798	0.155928	0.158135	0.0278811	0.116706	0.140554	0.314205	0.0151043	0.0394017	0.534707	0.0725533	0.0959756	0.0341568	-0.0295009	0.126349	0.558563	0.0327619	0.0551727	0.714769	0.118693	0.11026	0.0291024	-0.0717558	5.44484	13.0993	0.128572	0.145231	0.138242	0.560428	0.191916	0.22198	0.0277969	0.014719	0.0196148	0.0552624	0.0292315	0.0325026	0.724242	0.49844	0.75421	0.105453	0.0680775	0.0832322	0.107086	0.094352	0.129742	0.0290779	0.0389139	0.0373197	0.00349847	0.135083	0.974051	0.0269118	0.0654771	0.989943	0.115853	0.170111	0.0265215	-0.0420506	0.131627	0.709598	0.0235439	0.0611068	0.879342	0.104754	0.16923	0.0275635	0.00952539	0.135081	0.92434	0.0200629	0.065216	0.962211	0.0921537	0.146667	0.0265818	-0.00163641	0.135436	0.0181445	0.016543	0.00412076	0.233192	0.0759679	0.0299706	0.0673805
Q14108	SCARB2	ENSG00000138760	0.00946667	-0.1026	5.64558425116065e-13	0.0766118	3.92751083030281e-12	2.18032463779824e-09	0.206978	5.05601560887648e-09	0.322116	0.00708897	-0.0608863	0.128194	0.386688	0.260651	0.973209	0.592397	0.490921	0.00540363	0.810708	-0.117845	0.155235	0.19508	0.309451	0.470421	0.508709	0.4833	0.00327133	0.00224258	-0.0472181	0.00518931	0.487915	0.0165196	0.119509	0.682356	0.0741497	0.0470861	-0.000802941	-0.0479735	0.849283	0.494065	0.785984	0.955969	0.680606	0.860394	-0.0118106	0.0281736	-0.044063	0.893833	0.536368	0.825354	0.965197	0.717889	0.885176	-0.0123906	0.00439578	0.0324284	0.00365749	0.653886	0.0134743	0.0223324	0.841801	0.0468124	0.0500917	0.0600181	-0.0280918	0.414012	0.695199	0.668753	0.878282	0.839676	0.808744	-0.00918904	-0.0419103	-0.0276348	0.686778	0.700631	0.86154	0.929993	0.84157	0.9263	-0.0131602	-0.0728139	-0.0532339	0.346688	0.467346	0.549127	0.93179	0.680064	0.740579	-0.0061101	0.0749506	-0.0258634	0.197422	0.713678	0.361725	0.402558	0.843665	0.473232	0.000376641	0.0315192	-0.0287259	0.63753	0.703008	0.74496	0.885484	0.851958	0.840848	-0.0107957	0.0242617	-0.0315755	0.71257	0.675604	0.777924	0.909735	0.838662	0.868196	-0.0114693	0.041229	-0.0267002	0.524395	0.717492	0.679496	0.784206	0.863223	0.79114	-0.00936638	0.190597	-0.0298766	0.0783751	0.666482	0.175854	0.241504	0.816739	0.302772	0.011407	0.0525182	-0.0252302	0.398809	0.728871	0.582499	0.803863	0.858856	0.735648	-0.0070308	0.0791018	-0.125791	-0.0275071	-0.0935325	0.153099	0.0985347	0.69566	0.209971	0.298915	0.182417	0.466822	0.273475	0.832292	0.403838	0.462504	0.294582	0.00333195	0.01102	0.049919	-0.0246351	0.405525	0.73604	0.588385	0.683753	0.868375	0.715586	-0.00718778	0.0110198	-0.04178	0.938424	0.553594	0.830203	0.969554	0.734205	0.875664	-0.0125783	0.13738	-0.00470681	0.0251574	0.946935	0.0672526	0.0865936	0.975111	0.128231	0.0261176	0.408264	-4.94615	-0.815557	-0.0090048	-0.0656387	-0.0587393	0.00622607	0.333361	0.950593	0.896358	0.364192	0.416049	0.0194601	0.448742	0.716408	0.0287621	0.641475	0.987398	0.950274	0.564864	0.616297	0.047672	0.582241	0.821693	0.0446628	-0.00298822	-0.0103463	0.0660749	-0.0301061	0.61663	0.684889	0.73426	0.846818	0.835768	0.817797	-0.0106522	0.201797	-0.0288856	0.143951	0.680428	0.285124	0.446358	0.825997	0.455161	0.00406158	0.164129	-0.0312208	0.181084	0.656132	0.339286	0.389174	0.807698	0.471084	0.00137248	0.00231674	-0.0448675	0.0062342	0.510237	0.0195045	0.14294	0.702133	0.085842	0.044629
Q99497	PARK7	ENSG00000116288	0.00258806	-0.0479136	0.00907465	0.315242	0.0265864	0.230568	0.521287	0.107233	0.0397273	-0.00177987	-0.0266905	0.583809	0.587386	0.697052	0.996503	0.75654	0.842571	-0.00976258	1.22647	-0.118376	0.00341961	0.0730802	0.0135011	0.0746131	0.318476	0.0635479	0.0579621	-0.000275499	-0.0305744	0.62609	0.529964	0.722588	0.875279	0.718022	0.83502	-0.0104012	0.00249395	-0.0275704	0.398929	0.573724	0.56052	0.774009	0.742659	0.7009	-0.00647994	0.185793	-0.0439164	0.203684	0.372335	0.360145	0.573909	0.577492	0.522091	0.000443934	0.00205589	-0.00974648	0.0530238	0.84922	0.115739	0.15734	0.938394	0.226839	0.017886	-0.0244353	-0.0365123	0.633164	0.465583	0.675759	0.933491	0.683811	0.813904	-0.00935213	0.0562628	-0.0354801	0.436451	0.477865	0.55903	0.843816	0.691457	0.736286	-0.00638892	-0.00820808	-0.00826146	0.876716	0.869072	0.978628	0.997649	0.940287	0.991595	-0.0151638	-0.135758	-0.060916	0.000609983	0.197073	0.0022309	0.00920216	0.393332	0.0123095	0.0756468	-0.0227081	-0.0410726	0.625002	0.432884	0.718802	0.879489	0.654581	0.823987	-0.01024	-0.0412808	-0.0494069	0.366128	0.345176	0.53783	0.718144	0.584808	0.692135	-0.00574215	-0.0656512	-0.0560147	0.143068	0.272194	0.276178	0.432507	0.520053	0.44553	0.00451784	0.0403169	-0.0287921	0.593886	0.554263	0.702602	0.773147	0.740145	0.789486	-0.00988579	-0.0331182	-0.0409725	0.442651	0.41727	0.61304	0.826421	0.63547	0.757498	-0.00782897	-0.0592137	0.0738783	-0.0412886	-0.000414334	0.12246	0.162566	0.39664	0.993612	0.248853	0.344315	0.4225	0.365335	0.609681	0.997227	0.408532	0.466529	0.00616023	0.00115449	-0.00927052	-0.0334631	0.823797	0.510022	0.80383	0.93128	0.718171	0.873739	-0.0120717	0.162135	-0.0216701	0.0991373	0.653954	0.210465	0.265112	0.803764	0.32676	0.00873847	-0.152683	-0.0720168	0.00026311	0.130726	0.00103096	0.00335228	0.300962	0.00574129	0.0872007	-0.439357	5.96647	12.9252	-0.0660649	-0.0125009	-0.0202299	1.40983070716087e-05	0.0913211	0.15526	0.151011	0.801527	0.683733	6.39419529478959e-05	0.219079	0.332494	0.000345699	0.351343	0.714205	0.324272	0.890406	0.821146	0.000691719	0.356546	0.52167	0.125711	0.00818591	0.00169959	-0.258471	-0.0780978	0.00409889	0.118683	0.013179	0.102459	0.297675	0.0623117	0.050418	0.0305696	-0.0281309	0.750325	0.565855	0.783247	0.899551	0.749636	0.856412	-0.0116647	0.0752715	-0.0250642	0.37697	0.607385	0.556953	0.597889	0.780217	0.665762	-0.00633084	0.000105425	-0.031307	0.859775	0.520404	0.80138	0.970678	0.709926	0.889476	-0.0120238
P09104	ENO2	ENSG00000111674	0.00219305	-0.520049	0.397528	6.2512698711409e-05	0.000308111	0.799889	0.00192342	0.0062548	0.103375	-0.00167141	-0.501634	0.842205	0.000125436	0.000432612	0.996503	0.00337586	0.0106079	0.0986816	-2.2014	-0.343261	0.0429622	0.0478524	0.000101401	0.246905	0.263069	0.003544	0.137434	0.00197403	-0.510403	0.17517	7.39137001628517e-05	0.000187733	0.542507	0.00222065	0.00360709	0.110989	-0.00960741	-0.527839	0.207877	5.1139717830935e-05	0.000203539	0.621619	0.00164585	0.00553377	0.110684	0.554972	-0.543462	0.141136	3.35039240858668e-05	0.00014883	0.500743	0.00128409	0.00480988	0.113357	0.0102877	-0.144687	2.76089465453183e-07	0.118841	3.19439620133255e-08	5.9236528643344e-05	0.384232	3.62845827339598e-06	0.222911	-0.0552876	-0.280587	0.582978	0.00494548	0.0156838	0.923048	0.0464142	0.108291	0.0478529	0.0137886	-0.281779	0.922855	0.00483983	0.0181601	0.988097	0.0440889	0.105966	0.0456863	-0.00599774	-0.486562	0.965533	0.000309196	0.00118407	0.998483	0.00932902	0.0223067	0.0852391	-0.184827	-0.546245	0.0755682	2.67821493266695e-05	9.04498840576879e-05	0.221575	0.00130927	0.00143163	0.120124	0.314461	-0.371982	0.00793001	0.00536279	1.2827676601758e-05	0.165993	0.0520185	0.000697753	0.14617	0.359156	-0.349307	0.00196247	0.00825366	3.59384324332845e-06	0.0812588	0.0726387	0.000247847	0.162721	0.205779	-0.428868	0.0749643	0.00132537	8.98570644079954e-05	0.320434	0.0265211	0.00185082	0.120213	0.55444	-0.470306	0.00393813	0.00017283	6.80556509970471e-06	0.0447021	0.00465403	0.000285781	0.154456	0.145833	-0.458048	0.19065	0.000577794	0.000202135	0.657235	0.0103083	0.00520429	0.10997	0.0932151	0.296702	-0.488108	-0.456305	0.349055	0.0290426	0.000177846	0.000740879	0.000307478	2.59797279160792e-05	0.673352	0.133918	0.00446	0.0113515	0.00501046	0.000812419	0.104163	0.138834	0.326065	-0.389845	0.0020642	0.00249789	4.07331665724091e-06	0.0445134	0.0337884	0.000220016	0.162249	0.755854	-0.465975	0.00264766	0.000202825	5.12067218574051e-06	0.0259723	0.00477321	0.000247757	0.159272	-0.189534	-0.557553	0.0863237	2.54824307947084e-05	0.000109075	0.205855	0.00124574	0.00113987	0.118442	-0.748298	12.6404	21.1162	-0.56674	-0.520731	-0.537417	0.00515725	0.166939	0.369929	1.05737889095318e-05	8.93310235497801e-05	5.3916331575697e-05	9.40938238456841e-06	0.000108887	0.000189736	0.024959	0.47153	0.834258	0.00064819	0.00235492	0.00174979	0.000182608	0.00356375	0.0057528	0.151304	0.119334	0.11166	-0.381797	-0.576401	0.105211	2.42002814236603e-05	0.000127881	0.40981	0.0018419	0.00377006	0.116265	0.420051	-0.477565	0.0894912	0.000209575	0.000112304	0.363843	0.00556275	0.00270229	0.118043	0.621765	-0.463418	0.00424212	0.000233632	7.87881908869359e-06	0.0407726	0.00571067	0.00030428	0.153636	0.00233339	-0.508668	0.128399	7.5458545708465e-05	0.000148012	0.503669	0.00227619	0.00330417	0.11426
P62266	RPS23	ENSG00000186468	-0.00222585	0.173049	0.0861287	0.00654198	0.0100245	0.509873	0.0388694	0.0579557	0.0540293	-0.0102336	0.185867	0.0141408	0.0034015	0.00214156	0.85313	0.027425	0.0283792	0.0762278	0.204092	0.163701	0.706485	0.0603239	0.0328631	0.895692	0.294499	0.111871	0.0427409	-0.0018595	0.163174	0.0103167	0.00895194	0.00164909	0.160013	0.049673	0.0159073	0.0805289	-0.00442234	0.153868	0.243237	0.0152735	0.0186802	0.659643	0.0700965	0.0816738	0.0456148	-0.0292285	0.160809	0.877928	0.0132987	0.0434448	0.960931	0.0633677	0.14225	0.0324448	-0.00431229	0.0361472	0.000621542	0.546142	0.000838502	0.00612626	0.776874	0.00558808	0.0901203	0.0810165	0.0914168	0.187529	0.128325	0.125181	0.796304	0.325527	0.332839	0.0166912	0.151164	0.09849	0.081077	0.100058	0.0649816	0.542491	0.276908	0.219065	0.0266361	-0.0043441	0.153879	0.950412	0.0213523	0.061598	0.998483	0.107025	0.218683	0.0274427	0.0361753	0.166706	0.491097	0.00991122	0.0346521	0.688553	0.0526687	0.0857037	0.035805	-0.0386634	0.142355	0.521273	0.0374658	0.0357608	0.832198	0.160592	0.124044	0.0353377	-0.0617033	0.13191	0.297731	0.0532192	0.0255102	0.667559	0.208769	0.0980791	0.0403376	-0.0395476	0.144006	0.498106	0.0318256	0.0349166	0.766714	0.154609	0.113318	0.0356922	-0.0368515	0.156463	0.707361	0.0143748	0.04096	0.849318	0.0732078	0.10951	0.033321	-0.000857235	0.159407	0.987819	0.0164896	0.0435482	0.997695	0.0839038	0.151244	0.0326573	-0.00269959	-0.0602911	0.15918	0.16381	0.957006	0.379511	0.013723	0.0160667	0.0434898	0.0153666	0.987393	0.595681	0.0703361	0.0793983	0.131319	0.0513813	0.0326775	0.0485222	0.0102765	0.163335	0.849431	0.0144226	0.0427724	0.943487	0.0932218	0.124108	0.0329269	0.196727	0.170002	0.124064	0.00769818	0.0132868	0.306156	0.046477	0.0434126	0.050298	0.0147114	0.163719	0.792078	0.0127527	0.0420603	0.87771	0.0633046	0.0892019	0.0331786	-0.0440881	-1.06918	-1.74459	0.156085	0.179005	0.180419	0.74648	0.816092	0.882594	0.0160307	0.00667959	0.0060343	0.0413274	0.0220364	0.0223964	0.851042	0.926493	0.977331	0.0714491	0.0390276	0.0364579	0.0856769	0.0795743	0.104652	0.033442	0.0431476	0.0429053	0.134294	0.184588	0.257724	0.00626219	0.0228975	0.59476	0.0473748	0.0863998	0.0422505	0.0415847	0.162463	0.73917	0.01171	0.041196	0.894842	0.0660688	0.130324	0.0334898	0.0545681	0.16339	0.622633	0.0110855	0.038568	0.792789	0.0624084	0.100814	0.034477	-0.00209952	0.161428	0.00595303	0.00940661	0.0010058	0.141166	0.0521572	0.0117888	0.0875504
Q5JWF2	GNAS	ENSG00000087460	0.00064756	-0.141153	0.559308	0.00975363	0.034028	0.877705	0.0508004	0.124308	0.0360746	0.00463485	-0.14926	0.195242	0.00643893	0.0173963	0.973209	0.0411084	0.0969548	0.045973	-0.568412	-0.1248	0.184695	0.068961	0.00286093	0.50903	0.311949	0.0245982	0.083934	0.00163445	-0.140133	0.00797797	0.00821618	0.00123958	0.147069	0.0465262	0.0130978	0.0845891	-0.00403566	-0.147379	0.214669	0.00691733	0.017101	0.629978	0.0401526	0.077882	0.046931	-0.0235519	-0.135431	0.884347	0.0142447	0.0399517	0.963587	0.0660339	0.13499	0.0336916	0.00315383	-0.0566471	0.00507782	0.293977	0.00356206	0.0281963	0.587802	0.0169417	0.0694848	-0.0385017	-0.0976772	0.480968	0.0687019	0.142874	0.890093	0.226019	0.357255	0.0146736	0.021126	-0.0981494	0.78454	0.0679874	0.176574	0.957351	0.221309	0.390567	0.0114331	0.0931435	-0.113859	0.115085	0.0426606	0.0183512	0.815503	0.163772	0.106138	0.0455314	0.0561951	-0.124798	0.20773	0.0223042	0.0182041	0.414816	0.0926724	0.053647	0.0453065	0.085451	-0.100588	0.0941827	0.0804222	0.00989679	0.458838	0.252307	0.0544852	0.0542159	0.0688823	-0.106958	0.171211	0.064459	0.0157767	0.549728	0.235182	0.0706839	0.0474062	0.116186	-0.0934418	0.0181563	0.093821	0.00245242	0.158078	0.287113	0.0186259	0.0742995	0.179277	-0.125462	0.0303647	0.0187811	0.00383827	0.139695	0.0880231	0.0204179	0.067898	0.0525995	-0.117998	0.267898	0.0348899	0.0237244	0.715507	0.137015	0.103522	0.0417236	0.082691	-0.0476239	-0.119628	-0.157918	0.0496487	0.415278	0.0262085	0.00663603	0.00635041	0.0247334	0.277738	0.627793	0.108683	0.0452398	0.0369094	0.0707034	0.0611062	0.0414198	0.119342	-0.0927826	0.00838189	0.0901261	0.00134203	0.0922247	0.272887	0.0119698	0.0834613	0.142952	-0.127657	0.187861	0.0181577	0.0183955	0.389541	0.0821242	0.0544601	0.0454957	0.0703266	-0.115878	0.135411	0.0353146	0.0143482	0.279006	0.124553	0.0396372	0.0491658	0.141918	-4.34496	-1.97329	-0.123558	-0.150827	-0.144828	0.218253	0.266141	0.844548	0.0235367	0.00702591	0.00954912	0.0205276	0.0185522	0.0338511	0.382959	0.57811	0.968166	0.094227	0.0402284	0.0505188	0.0496727	0.0711153	0.132657	0.0438714	0.0457173	0.036708	0.157763	-0.1059	0.115871	0.0609945	0.0127012	0.424826	0.193718	0.060779	0.0509615	0.214233	-0.12085	0.0413726	0.0242511	0.00544241	0.261539	0.107098	0.0341766	0.0633495	0.204968	-0.121244	0.0277692	0.0232223	0.00386546	0.123982	0.102263	0.0193875	0.0683048	0.00134442	-0.138028	0.0396579	0.00995379	0.00506907	0.310867	0.0537268	0.0345269	0.0643809
P49189	ALDH9A1	ENSG00000143149	0.00107084	-0.222112	0.327115	5.02937870305525e-05	0.000240241	0.759337	0.00166012	0.00533225	0.106801	0.00180252	-0.220036	0.610583	6.80513209425637e-05	0.000341542	0.996503	0.00237841	0.00915998	0.101953	-1.10856	-0.11117	0.0126006	0.113821	6.39660868071623e-05	0.134615	0.391256	0.00259844	0.144565	0.00124871	-0.2188	0.0409348	4.86921896826868e-05	4.80447855906409e-05	0.292703	0.00163521	0.00146102	0.129577	-0.00386212	-0.226127	0.227508	3.63282074551586e-05	0.00015341	0.643688	0.00133619	0.00481683	0.114604	-0.143602	-0.205595	0.367874	0.000194783	0.000258956	0.707182	0.00390568	0.00680331	0.10577	0.00217873	-0.151196	0.0527361	0.00603641	0.00057562	0.156911	0.0889795	0.00416311	0.0954113	0.0106168	-0.180631	0.844735	0.000844481	0.003713	0.970972	0.0155304	0.0499186	0.0688859	-0.0618797	-0.182243	0.418702	0.000745643	0.00272603	0.835961	0.0140472	0.0372669	0.0733359	-0.0418265	-0.218988	0.475128	0.000123742	0.000613423	0.980879	0.00508395	0.0148065	0.0945189	0.0148349	-0.212049	0.736727	0.00012228	0.000367567	0.857905	0.00316712	0.00374338	0.100938	0.0763547	-0.182722	0.129869	0.0015262	0.000123001	0.511269	0.0258518	0.00336899	0.115953	0.0645927	-0.187086	0.193507	0.00123019	0.000166505	0.571539	0.0270713	0.00358241	0.111825	0.101444	-0.177227	0.0369746	0.0015677	4.37934589073203e-05	0.222594	0.029066	0.00115055	0.129888	0.22486	-0.20078	0.00562476	0.000150543	8.29422649477285e-06	0.0533075	0.00435502	0.000327003	0.151879	0.0733838	-0.19093	0.117851	0.000641969	0.000125069	0.568218	0.010922	0.00391106	0.11657	0.0637132	-0.0310744	-0.202901	-0.227041	0.127989	0.592549	0.000201062	0.00010996	0.000133429	0.00046424	0.430944	0.76677	0.00477781	0.00330722	0.00284698	0.00474311	0.115683	0.0991526	0.109161	-0.176107	0.0151393	0.00143418	2.20854731319413e-05	0.127231	0.0249908	0.000735233	0.140002	0.190761	-0.20486	0.075281	0.000155353	8.72103672170028e-05	0.220756	0.00404021	0.0015917	0.121494	0.00727687	-0.212868	0.876606	0.000148193	0.000421713	0.931605	0.00350044	0.00302724	0.0997642	-0.212231	-4.16749	-7.27616	-0.2322	-0.224283	-0.218797	0.0621118	0.282638	0.465912	2.42637655346706e-05	7.19810753699757e-05	0.000101445	7.44141792332061e-05	0.00030028	0.000410463	0.154261	0.594923	0.864437	0.001047	0.00210599	0.00257823	0.000770476	0.00626855	0.00898135	0.123653	0.105264	0.100884	-0.0134516	-0.217357	0.892868	0.000166748	0.000422979	0.966155	0.00523202	0.00759789	0.0997224	0.217921	-0.200314	0.0361507	0.000208034	4.71312282426781e-05	0.247104	0.00556275	0.00156682	0.129836	0.226198	-0.199514	0.0140165	0.00019677	2.06294897741354e-05	0.0826439	0.0051872	0.000610506	0.140911	0.00173172	-0.217994	0.00686327	4.21827820575085e-05	9.98669087051184e-06	0.146847	0.0015808	0.000535675	0.15052
P04844	RPN2	ENSG00000118705	-0.00116836	0.0137627	0.431237	0.848673	0.72992	0.816177	0.919076	0.833639	-0.0104786	-0.00026908	0.00701441	0.955365	0.923226	0.99456	0.996503	0.962998	0.997659	-0.0152994	1.02627	-0.0554069	0.0890704	0.562848	0.203601	0.359258	0.803475	0.370268	0.0107614	0.000152682	0.0055351	0.855167	0.938714	0.980133	0.957847	0.964781	0.988322	-0.015188	0.0079252	0.0257501	0.0657065	0.716766	0.180764	0.436155	0.841127	0.346371	0.0111606	-0.400292	0.0332892	0.063111	0.644773	0.175984	0.397178	0.793789	0.334413	0.0113958	-0.00562885	-0.158587	3.80132335904855e-05	0.0146603	9.02429030076487e-05	0.000843719	0.1386	0.00103112	0.121028	0.122945	-0.0869477	0.0669993	0.18343	0.0837099	0.706971	0.406081	0.267574	0.0228068	-0.0811936	-0.0858668	0.394432	0.193659	0.313361	0.828531	0.413355	0.535094	0.00260238	-0.0286382	0.00974146	0.718739	0.897075	0.918024	0.986889	0.952938	0.963151	-0.0141581	0.123469	0.0331558	0.0377186	0.643635	0.114062	0.141426	0.797088	0.203838	0.0179693	-0.142874	-0.054609	0.0360686	0.473602	0.109783	0.31444	0.687742	0.261454	0.0185469	-0.132956	-0.0517205	0.0476999	0.498516	0.139223	0.32441	0.717046	0.302145	0.0149532	-0.0721541	-0.0207587	0.277338	0.783522	0.550902	0.59192	0.898979	0.692998	-0.0061138	-0.261637	-0.0105631	0.0180878	0.880892	0.0603001	0.102665	0.937613	0.144466	0.0275523	0.0162638	0.0110481	0.799394	0.882763	0.965013	0.949452	0.945171	0.979212	-0.0149433	0.0264431	-0.235257	0.0107085	-0.0617755	0.643048	0.0023961	0.882904	0.409025	0.894936	0.00977326	0.855156	0.0329202	0.942057	0.606045	0.933797	0.0373401	-0.0137577	0.0552264	-0.114284	-0.0348301	0.0622522	0.639005	0.174104	0.265833	0.806859	0.324825	0.0116491	-0.388416	-0.0146228	0.00716752	0.835398	0.0264521	0.0487215	0.913839	0.0712646	0.0401053	0.163039	0.0504272	0.0094249	0.484917	0.0338279	0.0425872	0.676783	0.0753204	0.0364381	0.474639	-3.32642	0.0740065	0.0445195	-0.00129601	0.003375	0.00186955	0.528279	0.995647	0.52735	0.986136	0.963786	0.00776163	0.81819	0.998953	0.0117027	0.777761	0.998489	0.717248	0.991786	0.980038	0.0238377	0.871562	0.999082	0.0581805	-0.0124457	-0.0156084	0.0999565	0.0242781	0.460552	0.749665	0.75841	0.753212	0.872313	0.836971	-0.0111594	-0.338364	-0.0168454	0.0162676	0.812426	0.0549559	0.181536	0.904074	0.158506	0.0291617	-0.329375	-0.0166058	0.00828967	0.813907	0.03015	0.0600993	0.903641	0.0843764	0.038156	3.10966410537796e-06	0.00587108	0.997189	0.934995	0.996656	0.999171	0.963282	0.998361	-0.0154511
P40939	HADHA	ENSG00000084754	0.000622323	-0.0687864	0.535098	0.160009	0.337482	0.867028	0.336759	0.527888	0.00144291	0.00046441	-0.0660399	0.8863	0.180753	0.405184	0.996503	0.367405	0.630087	-0.00136974	-1.48248	0.083985	1.40884691140146e-05	0.109492	3.69613070258412e-05	0.00725462	0.385821	0.00177322	0.152977	0.00166758	-0.0679339	0.00266631	0.14952	0.00451991	0.0967855	0.325505	0.0314804	0.0660427	-6.36417e-05	-0.0655929	0.982846	0.183123	0.40707	0.995216	0.368825	0.579661	-0.00146197	-0.148277	-0.0548174	0.3105	0.266552	0.244288	0.665717	0.471198	0.410817	0.00639517	-1.98351e-05	-0.0361098	0.984856	0.477451	0.763233	0.992044	0.737611	0.835166	-0.0112588	0.0522121	-0.0373753	0.295378	0.442723	0.440604	0.833291	0.663097	0.653336	-0.0026814	-0.172379	-0.041202	0.0135727	0.388649	0.0358561	0.337091	0.613445	0.15782	0.0355678	-0.0213256	-0.0817449	0.690252	0.108479	0.273266	0.986889	0.286655	0.508236	0.00471725	0.122995	-0.0380643	0.00196953	0.422795	0.0033448	0.0198858	0.62533	0.0161032	0.0698693	0.0946881	-0.0244442	0.0398262	0.634963	0.0490995	0.326212	0.809423	0.15492	0.0306217	0.0804337	-0.0297108	0.0766764	0.56605	0.0849097	0.391958	0.76679	0.220007	0.0224184	0.118634	-0.0203179	0.00749125	0.683848	0.0113053	0.10223	0.846439	0.051572	0.0522777	0.0887449	-0.0590923	0.239115	0.223493	0.204187	0.466867	0.430931	0.33599	0.00913242	0.137426	-0.0203194	0.00118242	0.675978	0.00208377	0.143107	0.825867	0.022776	0.0771877	0.138347	-0.157689	-0.0391644	-0.107822	0.000231224	0.00260389	0.401665	0.034382	0.00045287	0.00467955	0.0168488	0.0345575	0.61374	0.127126	0.00644193	0.0224224	0.0987688	0.0660356	0.0893422	-0.0334186	0.0305939	0.50352	0.0391114	0.183787	0.714268	0.117054	0.0342675	0.0132226	-0.0644444	0.893717	0.189012	0.40517	0.947964	0.379005	0.52465	-0.00137893	0.178144	-0.0163148	1.75752602726354e-05	0.72615	3.91697029457384e-05	0.000476447	0.851752	0.000569768	0.132329	0.282124	-7.99527	-10.8758	-0.0420897	-0.0753739	-0.0646964	0.00644302	0.0235646	0.234061	0.380988	0.129313	0.196688	0.00985434	0.0338081	0.217701	0.0295873	0.203519	0.758268	0.586339	0.292273	0.386274	0.0284329	0.104198	0.404018	0.0546883	0.0367271	0.00828368	0.217589	-0.0247922	0.0163186	0.622702	0.0226011	0.191903	0.796976	0.0857843	0.0424439	0.0213218	-0.0637143	0.824605	0.195309	0.398861	0.93254	0.398248	0.564168	-0.00113529	0.0500358	-0.0617426	0.557872	0.208166	0.344089	0.746277	0.411221	0.475618	0.00115482	0.00185576	-0.0663374	0.00149857	0.157446	0.00265829	0.078741	0.337341	0.0226629	0.0736973
P24752	ACAT1	ENSG00000075239	0.00171549	-0.181881	0.102089	0.000469675	0.00114077	0.535049	0.00717821	0.0141889	0.0851357	0.00286125	-0.178486	0.401058	0.000703414	0.00306244	0.992864	0.0105294	0.0351466	0.0711305	-0.246374	-0.154061	0.550857	0.0208279	0.00415124	0.80844	0.177566	0.0301463	0.0777689	0.00045152	-0.170409	0.444957	0.00102615	0.00361491	0.782665	0.0120273	0.0268994	0.0692723	0.00248074	-0.167289	0.420078	0.00130199	0.00286432	0.785437	0.012993	0.0257394	0.0731716	-0.161159	-0.160065	0.293961	0.00235422	0.00251012	0.653774	0.019386	0.0257202	0.0739683	-0.000453362	-0.205711	0.680311	0.000180979	0.000717579	0.817123	0.0165455	0.00495008	0.0923145	0.00200483	-0.19971	0.969636	0.000160068	0.000780842	0.992738	0.00615779	0.023165	0.0911248	-0.0620481	-0.20158	0.403852	0.000135596	0.00055078	0.830057	0.00548452	0.0157711	0.0960298	0.0310608	-0.159449	0.581958	0.00333141	0.00719804	0.984776	0.0361276	0.0647991	0.0592806	0.0538222	-0.159224	0.204207	0.00233541	0.0019426	0.41086	0.0203597	0.0112394	0.0776125	0.0205565	-0.162165	0.67338	0.00367139	0.0039907	0.898378	0.0421992	0.0308396	0.0673394	0.0212484	-0.161656	0.657995	0.00381056	0.00395422	0.886724	0.0475489	0.0290729	0.0674711	0.0338616	-0.158229	0.473123	0.00377964	0.00336968	0.750289	0.0455444	0.0227911	0.0697633	0.113704	-0.163599	0.150517	0.00155732	0.00154599	0.356623	0.0181289	0.0111288	0.0808474	0.0485411	-0.156093	0.283601	0.00368971	0.00238222	0.727029	0.0327955	0.0246984	0.0752706	0.0559044	-0.0960352	-0.161428	-0.218515	0.165506	0.0809247	0.00196969	7.98838246088995e-05	0.00161578	0.000339092	0.483759	0.243215	0.0201508	0.00273019	0.0150728	0.00384067	0.0808197	0.103563	0.0370314	-0.158776	0.396583	0.00332629	0.00295771	0.677701	0.0401354	0.020325	0.0721632	0.0198775	-0.170881	0.84818	0.00110447	0.00416512	0.923765	0.013894	0.0193934	0.0672257	0.0869055	-0.148106	0.0522476	0.00481633	0.000640139	0.145285	0.0331133	0.00408631	0.0939202	0.22649	-3.67591	-3.29111	-0.153421	-0.197079	-0.192085	0.0382576	0.320034	0.729425	0.0030735	0.000237516	0.000328269	0.000491674	0.000952412	0.00147333	0.109081	0.629473	0.942784	0.0231156	0.00447015	0.0054962	0.00305006	0.0122284	0.0202852	0.0976194	0.0889808	0.0827492	0.105249	-0.152408	0.272401	0.00525801	0.00231751	0.609391	0.0424377	0.0216189	0.0756654	-0.0161084	-0.172999	0.873207	0.000995966	0.00418856	0.951828	0.0149958	0.0287067	0.0671445	0.0578383	-0.167999	0.518445	0.00132798	0.00344126	0.716876	0.0169542	0.0178751	0.0699824	0.000649484	-0.170144	0.297183	0.00101885	0.00280788	0.7024	0.0123154	0.0233046	0.0729107
P61224	RAP1B	ENSG00000127314	0.0018698	-0.0491703	0.0202634	0.206143	0.0426351	0.309745	0.396254	0.143829	0.0327248	0.00495364	-0.0503163	0.0581322	0.20195	0.105184	0.954919	0.395702	0.293405	0.0191928	-0.0542644	-0.00577059	0.872305	0.914696	0.956552	0.961416	0.965791	0.971009	-0.0172036	0.000232115	-0.0373781	0.61211	0.343373	0.56734	0.869426	0.547579	0.730721	-0.00661919	-0.000662436	-0.0390645	0.78254	0.327342	0.609828	0.935621	0.530617	0.733958	-0.00780672	-0.0662332	-0.0327683	0.576746	0.41334	0.54522	0.834518	0.617413	0.680886	-0.00595334	0.000561382	0.00108739	0.499303	0.978497	0.784442	0.686757	0.990846	0.849318	-0.0116886	-0.00378775	-0.00630585	0.924176	0.871142	0.981931	0.984371	0.937072	0.989748	-0.0152168	0.0315205	-0.00543726	0.574948	0.888696	0.842371	0.896096	0.947686	0.916343	-0.0128068	-0.0640664	-0.0372479	0.137716	0.360987	0.270072	0.843573	0.589628	0.504117	0.00489865	0.0859885	-0.0185325	0.00789342	0.633205	0.0184538	0.050765	0.788978	0.0540899	0.0451065	0.124213	0.0157236	0.000744501	0.698481	0.00211368	0.0745528	0.848948	0.0209309	0.076414	0.113682	0.0123795	0.00176887	0.76203	0.00471743	0.0782436	0.884868	0.032501	0.0649358	0.132424	0.0124345	0.000190999	0.752267	0.00058988	0.0126092	0.883573	0.00683093	0.0943716	0.0629227	-0.0331769	0.303414	0.399006	0.374634	0.538628	0.606917	0.516795	-0.000162768	0.0832704	-0.00960753	0.0162486	0.810716	0.0356267	0.316132	0.906612	0.133142	0.0356637	0.0927965	-0.0211457	-0.0193424	-0.0496382	0.00250619	0.623527	0.615019	0.241711	0.00659614	0.495694	0.0604932	0.789598	0.781316	0.439702	0.0377957	0.60424	0.0605533	-0.00454892	0.0841855	-0.0068758	0.0116373	0.864118	0.0265011	0.109376	0.933228	0.0896374	0.0400777	0.0437742	-0.0344689	0.584937	0.384475	0.556915	0.764735	0.58563	0.661075	-0.00632979	0.142574	0.00231031	2.26191207213457e-05	0.951268	7.88825310445363e-05	0.000562926	0.976474	0.00090668	0.12286	0.317389	-3.31417	-1.53524	-0.0108352	-0.0484327	-0.0438589	0.000125039	0.249245	0.835859	0.774307	0.234168	0.281155	0.000401034	0.287304	0.547494	0.00166231	0.563244	0.967166	0.880558	0.427491	0.483024	0.0026117	0.428818	0.699351	0.100466	0.00397563	-0.00611023	0.185537	-0.00236177	0.0113837	0.953733	0.0259861	0.16192	0.977915	0.0934434	0.0403698	0.00281197	-0.0365764	0.971226	0.358156	0.646452	0.988979	0.573584	0.758421	-0.00865853	0.0564664	-0.0329326	0.414085	0.40594	0.46282	0.631844	0.611262	0.58479	-0.00344639	0.000537751	-0.0374738	0.264578	0.34018	0.345598	0.673565	0.545742	0.550899	0.00108701
P26599	PTBP1	ENSG00000011304	-0.000458596	0.118024	0.548848	0.00184135	0.00755787	0.87317	0.0172186	0.0483654	0.0581309	-0.00448434	0.126939	0.0683703	0.000792385	0.00170869	0.96681	0.0112095	0.0247616	0.0794314	0.361395	0.0934107	0.234686	0.0554819	0.00316109	0.565261	0.28208	0.025918	0.0822858	-0.00121736	0.115918	0.0037365	0.0013911	0.000147163	0.104948	0.0145338	0.00308044	0.114339	-0.0012249	0.115448	0.583867	0.00223514	0.00618479	0.859212	0.0185238	0.0406219	0.0619568	0.0677419	0.110529	0.543871	0.00384401	0.0075237	0.818143	0.0266186	0.0489714	0.0581965	-0.000126576	0.108794	0.876616	0.00678498	0.0165281	0.93848	0.0937517	0.0545801	0.0470785	-0.0508673	0.111977	0.190807	0.0036199	0.00708624	0.80084	0.0377747	0.070573	0.0595089	0.142301	0.114908	0.00891042	0.00236945	0.000539879	0.317162	0.0284539	0.0156181	0.0963099	-0.0119207	0.126497	0.769246	0.0012781	0.00364917	0.991538	0.0207832	0.0431644	0.0691362	-0.0780969	0.0981114	0.0103854	0.00814744	0.000335072	0.0610013	0.0464091	0.00355508	0.102217	-0.0224459	0.105526	0.525788	0.00891799	0.00739597	0.833744	0.0686086	0.0448929	0.0584446	-0.0244115	0.104442	0.483203	0.0096775	0.0070725	0.79647	0.0796428	0.0418147	0.0590922	-0.0680137	0.0895864	0.0456278	0.0212473	0.00121854	0.246605	0.124235	0.0115911	0.0842069	-0.0555986	0.111512	0.333777	0.00302279	0.00566372	0.564372	0.0275655	0.0265453	0.0623022	-0.0339831	0.10414	0.301725	0.00755454	0.00546405	0.73546	0.0507844	0.0408753	0.0632919	-0.0531305	0.0750692	0.105248	0.150902	0.0690078	0.0601065	0.00509716	0.000164731	0.00177517	0.000588889	0.322454	0.204608	0.0366621	0.00428735	0.016018	0.00558108	0.079478	0.0957986	-0.0407785	0.100745	0.198153	0.00981099	0.00406478	0.4845	0.0751042	0.0250164	0.0675783	0.096875	0.120302	0.197801	0.0014549	0.00405946	0.401268	0.0165017	0.0191254	0.0675972	-0.100456	0.087691	0.00178899	0.0181898	6.97765904311668e-05	0.0129505	0.0793775	0.000837817	0.124527	-0.264769	7.04618	15.5256	0.0935922	0.14	0.130886	0.000727334	0.00792337	0.0232957	0.0102984	0.000232733	0.000573904	3.02729464930782e-05	0.000100813	0.000262215	0.00589499	0.133238	0.599744	0.0529591	0.00444273	0.00785963	0.000399161	0.00340451	0.0071567	0.135788	0.120394	0.107157	-0.162769	0.0850417	0.018509	0.028381	0.000576457	0.201926	0.119986	0.00929551	0.095391	0.003406	0.11545	0.96297	0.0024289	0.00932273	0.985531	0.0254902	0.0475984	0.0555007	-0.00517466	0.114871	0.93669	0.00251042	0.00930331	0.967899	0.0251498	0.0366814	0.0555312	-0.00100372	0.114353	0.0243516	0.00183023	0.000786088	0.260484	0.0174527	0.0100943	0.0910304
O43707	ACTN4	ENSG00000130402	-0.00119812	0.257468	0.387882	0.000200339	0.000911033	0.794694	0.0041822	0.012367	0.0882953	0.00199479	0.24455	0.657078	0.000446245	0.00119976	0.996503	0.00772824	0.0199266	0.0844258	-0.072913	0.266066	0.894563	0.00297209	0.00174328	0.969801	0.0731096	0.0182323	0.0920742	-0.000112733	0.248178	0.885066	0.000312788	0.00147041	0.965163	0.00557962	0.0146737	0.0821623	0.00231013	0.25906	0.569214	0.000180386	0.000870979	0.852653	0.00367626	0.0129623	0.0902522	-0.0396088	0.252489	0.84509	0.00031753	0.00129938	0.948111	0.0052631	0.0175155	0.0833015	-0.00596756	0.160335	3.03070734955779e-05	0.0182435	4.93291072774511e-07	0.000722506	0.153225	2.02671582725909e-05	0.189225	0.07908	0.237788	0.262799	0.000727045	0.00163038	0.820394	0.0141292	0.0330526	0.0806915	-0.108284	0.236741	0.277988	0.000773349	0.00169467	0.761792	0.0143936	0.0287963	0.0801402	-0.0980149	0.209833	0.183193	0.00300747	0.00208601	0.869033	0.0346196	0.031121	0.0771724	0.0670516	0.264401	0.230045	0.000147185	0.000642737	0.4396	0.00348354	0.00537866	0.0931752	0.0604943	0.27561	0.345747	0.000200267	0.000847751	0.728205	0.00904598	0.0116513	0.0893046	0.0321625	0.263855	0.610974	0.000376772	0.00116319	0.86759	0.0146555	0.0133499	0.0848617	0.00937303	0.253334	0.880297	0.000488418	0.00130952	0.954061	0.015851	0.0122012	0.0831918	-0.0684898	0.245403	0.512287	0.000369487	0.00106772	0.71694	0.0075103	0.00853732	0.0860667	0.102629	0.283141	0.0846152	7.39215106215185e-05	0.000317563	0.514772	0.00328144	0.00692898	0.103714	0.082295	-0.111229	0.265121	0.227552	0.12142	0.129516	0.00013255	0.00185569	0.00042382	0.000430792	0.421883	0.321047	0.00375024	0.0202162	0.00617658	0.00451084	0.0996947	0.100205	0.0204133	0.256918	0.72348	0.000365502	0.00132687	0.882109	0.0126033	0.0118895	0.0836228	0.125271	0.25624	0.359694	0.000217618	0.000927327	0.578275	0.00500262	0.00719253	0.0886988	0.0542546	0.26454	0.361067	0.000191986	0.000929556	0.540755	0.00393342	0.00531844	0.0886649	0.0380766	-0.0057522	13.6844	0.252782	0.258345	0.259034	0.793404	0.999069	0.279072	0.000310307	0.000308528	0.0002623	0.00136511	0.00136548	0.00075837	0.882144	0.999328	0.787849	0.00505656	0.00535521	0.00470071	0.00638648	0.0150424	0.0136211	0.0832191	0.0838381	0.0922181	0.0625398	0.261267	0.621714	0.000347097	0.00125039	0.850384	0.00805099	0.0146677	0.0844659	-0.125215	0.241312	0.346254	0.000495691	0.000905171	0.651888	0.00933056	0.0101621	0.0890404	-0.0259905	0.247907	0.826031	0.000359616	0.00137907	0.911597	0.00767312	0.00974067	0.0830744	0.000173514	0.24773	0.832968	0.000318946	0.00145311	0.963166	0.00582006	0.0151346	0.0823307
P39656	DDOST	ENSG00000244038	-0.00295289	0.0506844	0.0551824	0.495995	0.14425	0.450084	0.686571	0.314209	0.0144155	-0.00135689	0.0354165	0.78678	0.641066	0.880218	0.996503	0.796757	0.941808	-0.0133935	0.27645	0.0266952	0.664652	0.793013	0.74017	0.872295	0.919127	0.832574	-0.0125141	0.000156009	0.031466	0.858176	0.67548	0.899439	0.95882	0.818373	0.945206	-0.0138366	0.00647035	0.0474715	0.147262	0.520159	0.311655	0.556013	0.701729	0.488892	0.00270868	-0.573378	0.0704868	0.0102816	0.344367	0.0334999	0.30119	0.551158	0.120518	0.0363065	-0.00520051	-0.112694	0.000549392	0.116463	0.0020839	0.00558356	0.380833	0.0113914	0.0771868	0.106805	-0.0463075	0.145619	0.516947	0.288415	0.775262	0.721915	0.525033	0.00388434	-0.0132932	-0.0435894	0.898436	0.545326	0.828078	0.981982	0.739744	0.908119	-0.0125381	-0.0430913	0.0193549	0.603721	0.805509	0.821007	0.984776	0.907755	0.910341	-0.0124035	0.216652	0.0789504	0.000385833	0.276659	0.00163726	0.00715753	0.486883	0.0101658	0.0800359	-0.0894467	-0.00630175	0.211051	0.937462	0.416457	0.609462	0.973509	0.593675	-0.00179259	-0.0754844	-0.00110977	0.283959	0.989005	0.513198	0.657661	0.995838	0.673338	-0.00501703	0.010467	0.0357587	0.880236	0.651734	0.902799	0.954061	0.826735	0.941683	-0.0137885	-0.243858	0.0161122	0.0351577	0.827408	0.0984569	0.150115	0.911683	0.205203	0.0201896	0.10483	0.0646256	0.114395	0.404148	0.263524	0.560194	0.624115	0.456678	0.00527727	0.0953812	-0.297537	0.0483448	-0.0527865	0.10718	0.000202308	0.52002	0.490653	0.25026	0.000907541	0.398729	0.00964583	0.715723	0.679298	0.41028	0.00750374	0.00607341	0.0896675	-0.0495127	0.0128593	0.44097	0.869461	0.683454	0.708857	0.93526	0.788965	-0.00952932	-0.389884	0.00999403	0.00969584	0.891863	0.0320496	0.0594487	0.946777	0.0820793	0.0372444	0.232356	0.0941185	0.000328619	0.201276	0.00141972	0.00389303	0.399797	0.00730353	0.0826614	0.467043	-7.46555	-6.88815	0.0685927	0.0191317	0.0292642	0.00339364	0.173358	0.626022	0.352696	0.804574	0.705525	0.0123944	0.366527	0.824943	0.0182285	0.480107	0.918628	0.559619	0.892497	0.83562	0.0338884	0.505636	0.896394	0.0513212	0.000178339	-0.0125757	0.244541	0.0757808	0.0818257	0.335481	0.201379	0.368526	0.560271	0.346272	0.00941643	-0.254944	0.0134175	0.0841023	0.857653	0.205925	0.350993	0.926506	0.371021	0.00907353	-0.301001	0.0100133	0.021055	0.892377	0.0636739	0.105741	0.943045	0.143988	0.0269428	9.45601871929343e-05	0.0317053	0.918232	0.673109	0.909149	0.982547	0.817692	0.952043	-0.0140054
P13073	COX4I1	ENSG00000131143	0.0029143	-0.0757254	0.0272342	0.235039	0.0582571	0.34885	0.431529	0.177226	0.0280678	0.00447182	-0.0689307	0.298421	0.289774	0.391303	0.981996	0.493979	0.616192	-0.000832843	0.525399	-0.118617	0.315071	0.156144	0.356665	0.643471	0.455744	0.529683	0.000717948	0.00108243	-0.0568002	0.144536	0.372444	0.239519	0.503117	0.578824	0.431548	0.00674915	0.00369458	-0.0506416	0.346702	0.436592	0.430183	0.733632	0.633283	0.599988	-0.00232649	-0.124597	-0.0487206	0.521174	0.457208	0.547633	0.808941	0.655488	0.682756	-0.00602168	-0.00160074	-0.0793929	0.258545	0.248899	0.359511	0.458765	0.540265	0.500862	0.000475575	0.154979	-0.0625385	0.0212293	0.337076	0.0475262	0.545459	0.571371	0.195574	0.0313455	-0.0533124	-0.0596519	0.578625	0.36934	0.584442	0.89763	0.596343	0.752953	-0.00708278	0.0661052	-0.0661754	0.35007	0.323473	0.319742	0.933016	0.554484	0.554142	0.00229062	0.0143303	-0.0540037	0.789586	0.408705	0.649655	0.886448	0.613347	0.727279	-0.00866924	0.00349386	-0.0556307	0.954783	0.42341	0.672209	0.988447	0.646016	0.791244	-0.00919897	-0.0253264	-0.0681731	0.676143	0.327092	0.616832	0.896264	0.569536	0.752072	-0.00786503	0.0065902	-0.0546485	0.912063	0.422369	0.669186	0.970359	0.658932	0.783981	-0.00912898	-0.086418	-0.0626913	0.388185	0.33108	0.46333	0.614177	0.544815	0.594775	-0.00343774	0.0190012	-0.0522083	0.740143	0.436782	0.627294	0.938683	0.649716	0.769204	-0.00818818	0.0762914	-0.19286	-0.044082	-0.112385	0.133769	0.00557651	0.495215	0.0967694	0.214469	0.0142766	0.440814	0.0505551	0.696275	0.247203	0.36952	0.048664	0.00844883	0.0496154	0.00238819	-0.0575572	0.96552	0.393446	0.662282	0.986335	0.626745	0.774132	-0.00903692	-0.29645	-0.0739495	0.0224037	0.245406	0.048398	0.102645	0.448642	0.11149	0.0310724	0.131864	-0.0222658	0.0192986	0.731592	0.0424749	0.0712536	0.854834	0.0899084	0.0330315	0.602355	-10.955	-12.5868	-0.00919582	-0.07435	-0.0596048	6.83903347794422e-06	0.0191357	0.298982	0.879141	0.257207	0.369204	2.57063198433617e-05	0.0429266	0.392783	0.000218284	0.187807	0.797244	0.939357	0.452029	0.575424	0.000355834	0.121944	0.57656	0.137976	0.0331263	-0.000903078	0.178512	-0.0253051	0.139746	0.708532	0.221856	0.457279	0.850267	0.369233	0.00792812	-0.195541	-0.0714595	0.123347	0.268255	0.201316	0.416585	0.485701	0.365844	0.00942128	-0.180876	-0.0706784	0.108348	0.272358	0.181737	0.282684	0.485506	0.304419	0.0109914	0.000955551	-0.0554805	0.222691	0.384692	0.330596	0.6378	0.590025	0.534882	0.00177408
P62280	RPS11	ENSG00000142534	-0.00103565	0.150091	0.337959	0.00485905	0.0158476	0.764261	0.0319143	0.0775218	0.0473405	-0.00463359	0.155717	0.184352	0.00363085	0.0103748	0.973209	0.0287049	0.0704176	0.0535292	0.666473	0.0861095	0.140311	0.231701	0.0142065	0.451569	0.548535	0.0658651	0.0570971	-0.00177132	0.147566	0.00311886	0.00418351	0.000320854	0.0973294	0.0294548	0.00541108	0.103571	-0.000518636	0.145803	0.869008	0.00589506	0.0197855	0.961776	0.035814	0.0843863	0.0447571	-0.161808	0.154388	0.304708	0.00419405	0.014807	0.660087	0.0281646	0.0734549	0.0483354	-0.00437435	0.0164965	7.51206431366032e-06	0.717744	1.22517949031204e-05	0.000296037	0.873736	0.000220589	0.147823	0.0480428	0.0735623	0.32171	0.121358	0.176366	0.843822	0.314627	0.401962	0.0114513	0.102469	0.0781554	0.133802	0.098543	0.0934274	0.625155	0.274386	0.269668	0.0211414	-0.0192145	0.139023	0.740374	0.0123903	0.031188	0.987956	0.0766849	0.146674	0.0376511	0.0566168	0.155793	0.193157	0.00365021	0.0107394	0.396464	0.0273996	0.0364782	0.0530262	-0.0611682	0.117401	0.220577	0.0378975	0.0118304	0.617329	0.162082	0.0612863	0.0516156	-0.0601606	0.117225	0.220924	0.03839	0.0118438	0.601698	0.172336	0.0586418	0.0515991	-0.035263	0.130254	0.46672	0.0195003	0.019259	0.746705	0.118412	0.0754122	0.0444788	-0.0704158	0.13894	0.38695	0.0087866	0.0172562	0.613591	0.0540779	0.0589606	0.0460916	-0.0198493	0.136829	0.67029	0.0132175	0.0238877	0.917262	0.072106	0.103832	0.0416216	-0.0116577	-0.0580739	0.141114	0.13341	0.77923	0.310985	0.00861976	0.0188161	0.0251512	0.0144723	0.920666	0.532506	0.0515717	0.0875513	0.0914461	0.0492293	0.0408555	0.0494132	-0.0136588	0.138453	0.761267	0.0125557	0.0249785	0.900755	0.0855208	0.0857202	0.0409579	0.0234903	0.144534	0.825798	0.0068862	0.0255346	0.909649	0.0433842	0.0695891	0.0406305	0.0290925	0.151276	0.529992	0.00567058	0.021464	0.692198	0.0368142	0.0535096	0.04321	0.033463	-1.39014	-3.63677	0.146036	0.147541	0.149311	0.767686	0.717495	0.712596	0.00684203	0.00744253	0.00651759	0.0250418	0.0226866	0.0226321	0.865076	0.881043	0.93852	0.0402497	0.0415062	0.0383411	0.0578245	0.0809744	0.105181	0.0409203	0.0427127	0.0427487	0.111786	0.16403	0.2567	0.00351464	0.0137168	0.593832	0.0329455	0.0638628	0.049829	-0.0370871	0.140827	0.72071	0.00858941	0.0245373	0.885019	0.0550105	0.0926777	0.0412229	-0.0329335	0.141068	0.720718	0.00837802	0.0245374	0.853503	0.0526969	0.072979	0.0412229	-0.00199723	0.1459	0.00154085	0.00441149	0.000167712	0.0793437	0.0310049	0.00356862	0.112542
P21333	FLNA	ENSG00000196924	-0.00372241	0.346413	0.0970008	0.00173782	0.00349059	0.524674	0.0165307	0.0295305	0.0692586	0.0087114	0.299642	0.231076	0.00713669	0.00677055	0.973209	0.0442052	0.0552225	0.0597235	-1.52199	0.486749	0.0993513	0.00117656	0.0047407	0.381027	0.0491229	0.0326939	0.0755599	0.00132627	0.319226	0.295049	0.0038878	0.00842082	0.673849	0.028545	0.0473036	0.0569895	-0.00280532	0.324044	0.671154	0.00363188	0.0107796	0.893946	0.0257656	0.0579411	0.0537786	-0.164503	0.333739	0.616888	0.00308198	0.0122661	0.855141	0.0230002	0.0655212	0.0510877	-0.00962842	0.227741	3.07430896858451e-05	0.0373895	1.18419796229108e-06	0.000728404	0.219455	3.82371823737278e-05	0.178142	-0.0390429	0.357593	0.732615	0.0016728	0.00683275	0.952251	0.0234922	0.0691693	0.0600399	-0.216303	0.349726	0.179025	0.0019738	0.00292696	0.67261	0.0251955	0.0386459	0.0723135	-0.159258	0.247629	0.180555	0.028869	0.0194156	0.86565	0.129262	0.109384	0.0446967	0.300863	0.388081	0.000717072	0.00034408	4.45268177730026e-05	0.0101367	0.00589194	0.00087736	0.129665	0.205178	0.410125	0.0474513	0.00053471	0.00193527	0.351479	0.0155039	0.0200645	0.0776661	0.161004	0.392914	0.115034	0.000958607	0.00399822	0.465017	0.0245497	0.0292486	0.0673124	0.19651	0.396353	0.049999	0.00063737	0.00202249	0.260051	0.0180994	0.0162896	0.0770404	-0.0495068	0.319458	0.770523	0.00400913	0.0133265	0.88372	0.0323771	0.049045	0.0498766	0.287107	0.414285	0.00259618	0.000233554	0.000158302	0.178076	0.00632973	0.00451191	0.113336	0.312125	-0.391151	0.379251	0.230095	0.000211876	0.000810627	0.000400918	0.0419073	1.5333219053708e-05	4.44822008521344e-05	0.0163231	0.0184796	0.00723526	0.144377	0.000774077	0.00113022	0.144854	0.131567	0.15073	0.374166	0.105284	0.0011646	0.00402747	0.351517	0.0227155	0.0249125	0.0677115	0.142275	0.328112	0.521318	0.00322552	0.0122263	0.716616	0.0268758	0.0407932	0.051522	0.395432	0.429026	2.18350594076621e-05	7.04164848411987e-05	1.77204771561678e-06	0.000554783	0.00228528	6.80960027633034e-05	0.17299	0.861703	-14.8608	0.70983	0.391048	0.31756	0.338447	0.000171763	0.0610223	0.972411	0.000278683	0.00503637	0.00310004	1.25788210598509e-05	0.00212964	0.01239	0.00210852	0.291885	0.993111	0.00476818	0.0319909	0.0232022	0.000218334	0.0196998	0.0717935	0.147475	0.0774537	0.0517177	0.585051	0.429133	0.00381383	0.000188907	0.000225074	0.100409	0.0056775	0.00518946	0.108485	-0.154456	0.31034	0.47379	0.00537415	0.0116171	0.74125	0.0409772	0.0551508	0.0522734	-0.0251606	0.318945	0.895558	0.00426884	0.0149003	0.948354	0.034364	0.0506336	0.048609	0.00178309	0.320147	0.181491	0.00369171	0.00595902	0.58728	0.0278737	0.0383882	0.0620317
P61088	UBE2N	ENSG00000177889	0.000281283	0.0427009	0.843396	0.537816	0.794523	0.961108	0.720571	0.877326	-0.0117979	0.000834363	0.042293	0.856249	0.544436	0.797003	0.996503	0.723417	0.901722	-0.0118464	0.289196	0.0164919	0.626474	0.861856	0.753846	0.856214	0.945593	0.84117	-0.0128482	-0.000595624	0.0475663	0.45588	0.488962	0.603261	0.789943	0.683327	0.753491	-0.00757774	-0.00872784	0.0243835	0.0351663	0.720517	0.0899287	0.355511	0.843231	0.221849	0.0218892	0.308808	0.0236786	0.13548	0.733314	0.264743	0.494213	0.852399	0.430319	0.00516523	0.000952002	0.0493889	0.529924	0.502541	0.71731	0.709266	0.753461	0.802739	-0.0102864	0.0260349	0.0358998	0.719755	0.6126	0.819693	0.95081	0.789542	0.89793	-0.0123783	0.231603	0.043861	0.0225576	0.52839	0.0642222	0.385788	0.727733	0.218224	0.0268135	0.0272985	0.053055	0.720321	0.462946	0.744504	0.986889	0.676607	0.865656	-0.0108694	-0.131844	0.015823	0.0203075	0.816962	0.054291	0.0942074	0.905757	0.119355	0.0291216	0.0351489	0.059482	0.593351	0.422735	0.702194	0.863008	0.64568	0.812546	-0.00987677	0.0129302	0.0501396	0.841885	0.499902	0.794217	0.957	0.718612	0.878233	-0.0117919	0.000602081	0.0447225	0.992469	0.538825	0.810203	0.996811	0.750429	0.881038	-0.0121021	0.221055	0.0587473	0.0375772	0.387409	0.09248	0.156467	0.596561	0.196025	0.0211331	-0.0688234	0.0227918	0.26047	0.749707	0.426839	0.708655	0.86981	0.610764	-0.0021881	-0.0602237	0.129296	0.0339305	0.0539647	0.26959	0.0820551	0.624914	0.45771	0.437121	0.212017	0.600089	0.245583	0.787412	0.652633	0.589273	0.329702	-0.00255802	0.00869355	0.0836284	0.0749275	0.155525	0.295692	0.292796	0.426219	0.536637	0.457341	0.00365151	0.424918	0.0675178	0.00203936	0.313179	0.00679882	0.022375	0.518763	0.0268752	0.0601124	-0.0949473	0.0192153	0.117506	0.784512	0.235595	0.253808	0.886679	0.332183	0.00700346	-0.117011	-4.25359	-12.1309	0.0356778	0.0121921	0.0175572	0.43155	0.394722	0.344692	0.60962	0.862945	0.802617	0.590793	0.672393	0.617844	0.613526	0.692601	0.82307	0.778427	0.927551	0.891104	0.674843	0.76669	0.751768	-0.00725156	-0.00934583	-0.00801237	-0.017474	0.0419969	0.892981	0.565446	0.798637	0.966155	0.758251	0.86663	-0.01197	0.198511	0.0584897	0.143931	0.397023	0.275928	0.446358	0.60942	0.446152	0.00456765	0.303043	0.0658	0.0113095	0.332081	0.0321874	0.0735929	0.54574	0.0887595	0.0371804	-0.000967936	0.0473432	0.250027	0.489604	0.410461	0.662027	0.685149	0.610279	-0.00158035
P62424	RPL7A	ENSG00000148303	-0.00251471	0.180279	0.11844	0.0221003	0.0330565	0.563832	0.0906549	0.12227	0.036504	-0.00887018	0.187652	0.0883653	0.0178498	0.0261615	0.973209	0.0814364	0.125506	0.0399653	0.539921	0.171838	0.415552	0.105949	0.0263405	0.716457	0.380098	0.0980009	0.0465493	-0.00100044	0.165841	0.270856	0.0350831	0.0632496	0.647105	0.125769	0.184983	0.0270437	-0.00394138	0.159019	0.400083	0.042069	0.0705995	0.774045	0.137745	0.190335	0.0255806	-0.0632177	0.168487	0.788847	0.0358833	0.1084	0.927827	0.124874	0.248451	0.0187383	-0.00549912	0.0306707	0.000687966	0.690376	0.00124816	0.00656841	0.861603	0.00770033	0.0844912	0.120017	0.100662	0.128297	0.191066	0.12693	0.761445	0.415955	0.335717	0.0164796	0.21073	0.11073	0.0581886	0.148883	0.066922	0.499498	0.35286	0.222229	0.026192	-0.097833	0.180109	0.251981	0.0270422	0.0250938	0.896066	0.123654	0.128446	0.0408895	0.0646126	0.178277	0.321044	0.0254411	0.0685513	0.535119	0.101502	0.141424	0.0256317	-0.0219085	0.154884	0.769696	0.0678518	0.107641	0.931475	0.229964	0.259332	0.0188443	-0.0499225	0.142438	0.497585	0.0926632	0.0892014	0.808486	0.284925	0.226791	0.0216766	-0.0474178	0.14644	0.512644	0.0776558	0.0906191	0.77534	0.259558	0.214049	0.0214392	-0.0489948	0.161066	0.687443	0.0414967	0.103604	0.837245	0.148733	0.212818	0.0194211	0.000586809	0.164503	0.993283	0.0454847	0.114268	0.998442	0.161276	0.274624	0.0180808	-0.0223242	-0.0183527	0.16012	0.173017	0.719442	0.830501	0.0448665	0.041514	0.107106	0.0891798	0.893404	0.91439	0.154365	0.143721	0.234664	0.175542	0.0190657	0.022017	-0.00796579	0.161483	0.905645	0.050406	0.113469	0.965255	0.194001	0.243996	0.0181876	0.159228	0.172661	0.317285	0.0293465	0.0691714	0.536612	0.1153	0.145219	0.0256927	0.00270645	0.165053	0.968842	0.0423243	0.114184	0.983227	0.140976	0.192148	0.0180919	-0.120981	3.25066	2.52916	0.154428	0.182661	0.178225	0.474508	0.570764	0.86378	0.0535891	0.0256988	0.028844	0.0883988	0.0776587	0.0899164	0.651755	0.801852	0.971579	0.16131	0.0985048	0.107785	0.154443	0.177256	0.23957	0.0219807	0.0241286	0.0218913	0.071806	0.177626	0.626627	0.033775	0.101473	0.853102	0.133647	0.225223	0.019887	-0.0375944	0.161802	0.808437	0.042284	0.11095	0.923723	0.154126	0.251608	0.0185293	0.00793332	0.16485	0.954063	0.038345	0.114082	0.974308	0.142393	0.218598	0.0181056	-0.00117172	0.16495	0.221307	0.0358146	0.0548611	0.636164	0.128726	0.171142	0.0291876
P02792	FTL	ENSG00000087086	0.0123367	-0.130985	0.000347293	0.424004	0.00154961	0.0442775	0.625239	0.0173722	0.0808143	0.00665562	-0.0698048	0.560204	0.686438	0.804572	0.996503	0.825309	0.906038	-0.0119935	1.61126	-0.205007	0.227923	0.335786	0.45939	0.558882	0.645271	0.620919	-0.00384961	0.00359684	-0.0650784	0.0679882	0.699458	0.177632	0.363168	0.830787	0.358606	0.0113417	-0.0193863	-0.098142	0.0603632	0.564099	0.159975	0.422344	0.735376	0.320282	0.0130465	0.780388	-0.104836	0.128464	0.543403	0.299081	0.48545	0.723289	0.463996	0.00329696	0.00575919	0.109819	0.118396	0.53842	0.288811	0.272899	0.77115	0.429567	0.00386313	-0.18772	0.038336	0.288714	0.824096	0.558201	0.829089	0.914999	0.734254	-0.00636576	0.139874	0.0371799	0.576496	0.829942	0.839775	0.896404	0.915567	0.915256	-0.0127583	-0.293821	-0.0871182	0.118651	0.623754	0.289106	0.820469	0.795423	0.526167	0.00384739	0.148096	-0.0200188	0.297616	0.907616	0.553426	0.51255	0.957186	0.648561	-0.00618456	0.154193	0.0135115	0.344713	0.941303	0.60942	0.727705	0.974781	0.746221	-0.00767761	0.21363	0.0410051	0.182753	0.822787	0.391379	0.560151	0.916925	0.571872	-0.000835831	0.333461	0.0728429	0.0336083	0.681389	0.0989592	0.211049	0.845191	0.226679	0.0201129	0.772208	-0.0024452	0.0031639	0.988221	0.0120459	0.040194	0.993624	0.0458337	0.0513522	0.0655202	-0.036359	0.665598	0.837636	0.859624	0.914793	0.920269	0.920527	-0.0131252	0.163572	-0.096198	-0.0270176	-0.115605	0.225172	0.605834	0.874766	0.527844	0.451173	0.769374	0.55261	0.776927	0.937258	0.709548	0.601875	0.829746	-0.00304995	-0.011473	0.316635	0.0546882	0.0288343	0.754651	0.0858214	0.178889	0.878376	0.202346	0.0224293	0.723121	-0.0198096	0.0356073	0.906452	0.102904	0.137333	0.954262	0.193075	0.0196741	0.0732153	-0.0376611	0.627035	0.829901	0.838609	0.765254	0.913294	0.877461	-0.0127365	0.202094	2.98839	31.7401	-0.0412168	-0.0847726	-0.0873876	0.58309	0.810739	0.321365	0.811658	0.631299	0.617834	0.811624	0.854448	0.536801	0.740389	0.924195	0.804171	0.902817	0.782708	0.774419	0.858529	0.899026	0.692532	-0.0122231	-0.0131318	-0.00580018	0.437879	0.0234652	0.171345	0.895889	0.369097	0.499552	0.950007	0.520714	6.77154137980196e-05	0.782586	-0.00548073	0.0190634	0.974031	0.0598461	0.194006	0.986226	0.166998	0.0278777	0.805049	-0.00309998	0.00641433	0.985175	0.0226661	0.0516482	0.991594	0.0688991	0.0424013	0.00400032	-0.0616321	0.0541785	0.714184	0.147062	0.355846	0.841677	0.32399	0.0142322
P36542	ATP5F1C	ENSG00000165629	0.00085363	-0.146967	0.400984	0.00341639	0.0122947	0.80176	0.0254959	0.0659475	0.0510537	0.00274364	-0.148763	0.404012	0.00325314	0.0123505	0.992864	0.0268492	0.0791006	0.0509876	-1.01086	-0.0562574	0.0117407	0.373463	0.000722095	0.131427	0.676508	0.011141	0.106379	0.00151237	-0.143474	0.00725288	0.00316977	0.000513379	0.140404	0.0247556	0.00724926	0.0970148	-0.000302154	-0.142994	0.919799	0.00469015	0.0175948	0.978358	0.0304939	0.0789875	0.046507	-0.303687	-0.121044	0.0392094	0.0151566	0.00207334	0.36097	0.0689051	0.0233107	0.0766878	-0.000237486	-0.124916	0.824885	0.0178305	0.0541128	0.906963	0.151571	0.131448	0.0293943	0.0632067	-0.123594	0.217129	0.014318	0.0258179	0.808926	0.0868753	0.142263	0.0404663	-0.0751432	-0.124077	0.299567	0.0141668	0.0323139	0.777504	0.0846285	0.148744	0.0371218	-0.0193709	-0.15055	0.722081	0.00407507	0.015595	0.986889	0.0405094	0.0971575	0.0479366	0.0981444	-0.120173	0.0155625	0.0148544	0.000928821	0.0797114	0.0697058	0.00690666	0.0880241	0.0346006	-0.126766	0.461852	0.0177985	0.0133494	0.800546	0.104278	0.0655504	0.0498514	0.0230925	-0.131439	0.61803	0.0142901	0.0154624	0.869203	0.0998405	0.0698431	0.047701	0.064335	-0.117387	0.156584	0.0242019	0.00639744	0.452471	0.13217	0.0354475	0.0605432	-0.0143396	-0.142442	0.851527	0.00446738	0.0172124	0.929466	0.0348546	0.058879	0.0461289	0.112075	-0.104774	0.00959914	0.0377273	0.00063231	0.267744	0.143601	0.0108167	0.094093	0.12414	-0.208333	-0.118018	-0.214972	0.00119405	6.19627720267914e-05	0.0147532	2.72576038756072e-05	9.42776390794279e-05	2.94952115556739e-06	0.0409114	0.00595862	0.0739518	0.00137606	0.00228385	0.00020711	0.120432	0.167617	0.0617908	-0.119387	0.14209	0.0207637	0.00621353	0.408145	0.115217	0.0340137	0.0614233	-0.214271	-0.15256	0.0311666	0.00209721	0.0017818	0.125381	0.0205309	0.01109	0.0794248	0.178151	-0.0924993	2.32223261289232e-05	0.0522556	2.29204796360602e-06	0.000569426	0.161902	8.11925621521964e-05	0.169684	0.449784	-8.73706	-9.21573	-0.104579	-0.16954	-0.157739	1.17495770414012e-05	0.0138052	0.316912	0.0257711	0.000830279	0.00211073	1.19442581301251e-06	0.00044155	0.00560139	0.000310804	0.163045	0.803402	0.0999779	0.0101398	0.0180346	5.05254418985378e-05	0.00767602	0.0445291	0.178033	0.0998577	0.0634079	0.151056	-0.113315	0.102065	0.0297975	0.00479144	0.404404	0.12354	0.0338911	0.0651976	-0.0922026	-0.14748	0.343654	0.00342195	0.0116859	0.650054	0.0313165	0.0553414	0.0521866	-0.0861388	-0.147169	0.319043	0.00342638	0.0111355	0.543451	0.0300742	0.0414639	0.0528952	0.00158329	-0.141912	0.0077265	0.00351008	0.000543463	0.151904	0.0270308	0.00793822	0.0962172
P84098	RPL19	ENSG00000108298	-0.00481445	0.284895	0.011409	0.00221385	0.00104432	0.246896	0.0191487	0.0133549	0.0863781	-0.0107138	0.282456	0.0837958	0.00291302	0.00578511	0.973209	0.0250002	0.0503757	0.0619962	0.599672	0.249132	0.444376	0.0481232	0.00907802	0.738584	0.263807	0.0489502	0.0646751	-0.000674471	0.255562	0.533703	0.00686981	0.0221064	0.829274	0.0411018	0.0911639	0.0427724	-0.00783007	0.239367	0.158504	0.0100255	0.008681	0.572826	0.0514873	0.0506435	0.0569743	-0.0467642	0.257312	0.867858	0.00743706	0.0255846	0.957637	0.0418687	0.101289	0.0402946	-0.00395934	0.132985	0.0438141	0.161798	0.0176586	0.1383	0.440665	0.0573811	0.0461005	0.115665	0.182521	0.220742	0.0489388	0.0639606	0.811446	0.183952	0.230996	0.0268751	0.322955	0.195949	0.01467	0.0318177	0.00683183	0.34544	0.139221	0.0614308	0.0600418	-0.0111705	0.303082	0.912055	0.00190565	0.00619526	0.997691	0.0263785	0.0596661	0.0614661	0.0663739	0.268595	0.392124	0.00496702	0.0179628	0.6025	0.0333901	0.0530775	0.0455025	-0.00888179	0.250373	0.920601	0.0136883	0.0258135	0.979863	0.0895852	0.100572	0.0401631	-0.0303691	0.240906	0.729085	0.0176618	0.0244267	0.915933	0.111545	0.0949531	0.0409782	-0.0521568	0.234597	0.545308	0.0181638	0.0215912	0.796431	0.113707	0.0816701	0.042797	0.00358198	0.25439	0.980296	0.00721902	0.0259346	0.992108	0.048302	0.078649	0.0400939	0.0161689	0.259476	0.845515	0.00841331	0.0262424	0.963239	0.0541775	0.109711	0.0402237	-0.0251783	0.00755949	0.249476	0.256399	0.733657	0.941092	0.00903952	0.0117165	0.0252371	0.0332063	0.901203	0.971011	0.0532986	0.06492	0.0916024	0.0870996	0.0408048	0.0369974	0.0410502	0.268777	0.607739	0.00655262	0.0234338	0.816714	0.0591141	0.0824574	0.0419066	0.39856	0.275101	0.0342822	0.00335424	0.00282207	0.13421	0.0275033	0.0151478	0.0728383	-0.046852	0.241362	0.569834	0.0128907	0.0227445	0.723795	0.0636214	0.0558774	0.04235	-0.320946	3.17922	1.44425	0.227983	0.258767	0.254378	0.109628	0.64218	0.934556	0.0162685	0.00835432	0.00920986	0.00740148	0.0298776	0.033185	0.233461	0.83727	0.984605	0.0723835	0.0448837	0.0491278	0.0229502	0.0958763	0.131061	0.058874	0.0385855	0.0370071	0.109874	0.274575	0.5317	0.00611561	0.0219793	0.797138	0.0465848	0.0844652	0.042858	0.0635607	0.258446	0.730606	0.00676964	0.025202	0.890937	0.0477959	0.0941297	0.0408255	0.137767	0.263551	0.400136	0.00559965	0.0187482	0.617637	0.0407855	0.0603791	0.0452146	-0.000741155	0.254906	0.5168	0.00699051	0.0217439	0.840957	0.0418888	0.0927933	0.0430178
P25786	PSMA1	ENSG00000129084	0.00107324	0.0243227	0.141567	0.49202	0.229085	0.59106	0.682537	0.416823	0.0073769	0.000501136	0.0298508	0.832633	0.406305	0.662658	0.996503	0.609733	0.820646	-0.00897681	0.887101	-0.064805	0.00309595	0.168967	0.0110156	0.07117	0.47383	0.0559396	0.0614092	-0.000359062	0.0312704	0.382901	0.377303	0.471518	0.743643	0.58309	0.659903	-0.00373609	0.000972117	0.0338505	0.652978	0.345914	0.604192	0.886796	0.549866	0.730669	-0.00766053	0.175263	0.0193591	0.099537	0.587912	0.17364	0.451895	0.755173	0.332078	0.0115997	0.000872085	0.0406426	0.263254	0.283225	0.38914	0.463184	0.577211	0.530084	-0.000752413	-0.0182792	0.0295209	0.624795	0.419113	0.646836	0.932024	0.644087	0.795341	-0.00866781	0.0318499	0.0299749	0.546413	0.41205	0.607621	0.887404	0.633619	0.768506	-0.00769025	0.0023158	0.0352581	0.952946	0.343755	0.632777	0.998483	0.574232	0.794985	-0.00832423	-0.099677	0.00949653	0.000560173	0.782039	0.00172285	0.00868831	0.887782	0.0104864	0.0793145	-0.0217272	0.0219112	0.52136	0.565838	0.551301	0.832198	0.761921	0.70389	-0.00612501	-0.0217388	0.0216872	0.514486	0.570207	0.547515	0.821428	0.769576	0.701019	-0.00601834	-0.0754727	0.00286717	0.0202251	0.937675	0.0452472	0.165651	0.976933	0.135421	0.0318395	0.0526437	0.0345681	0.339315	0.329816	0.42855	0.569113	0.543989	0.563991	-0.00223384	-0.0505806	0.0153831	0.106945	0.673932	0.181067	0.549722	0.825208	0.364398	0.011048	-0.0556785	0.0812158	0.0214255	0.0466442	0.0460273	0.0344827	0.544144	0.213622	0.0904951	0.0851482	0.266303	0.147152	0.732453	0.407465	0.209457	0.169506	0.0216253	0.0227237	-0.0232045	0.0236404	0.444821	0.522978	0.497832	0.711246	0.726787	0.645177	-0.00458155	0.173015	0.0409508	0.0153189	0.241265	0.0348907	0.080219	0.443696	0.0875916	0.0359758	-0.126458	-0.00277887	3.02495900664058e-05	0.935043	0.000107406	0.000691266	0.969042	0.00113025	0.118653	-0.299291	4.50596	9.90888	0.00742821	0.0304765	0.0246468	5.5537271243638e-05	0.0804097	0.135219	0.826067	0.401182	0.496265	0.000191582	0.173148	0.261985	0.000936615	0.332271	0.696902	0.911169	0.599368	0.684735	0.00150998	0.305482	0.452095	0.110709	0.0118254	0.00541029	-0.183103	-0.00207237	0.0053997	0.954655	0.0137099	0.115533	0.9786	0.0638628	0.0498364	0.0604099	0.0359117	0.388537	0.314893	0.459483	0.682214	0.532907	0.61744	-0.00333383	0.102471	0.0388319	0.0982397	0.272854	0.169196	0.266902	0.48594	0.289003	0.0120871	-0.000256063	0.0307634	0.555627	0.385715	0.580434	0.858361	0.591476	0.746413	-0.00697536
P38159	RBMX	ENSG00000147274	0.00143734	0.0911567	0.175518	0.0780909	0.0602125	0.633064	0.209727	0.181036	0.0275741	-0.00366074	0.110001	0.286804	0.0356655	0.0855868	0.981996	0.12885	0.260162	0.022299	1.6657	-0.0439456	0.000117443	0.510485	8.69904499390296e-05	0.0180351	0.770089	0.00316941	0.139813	-0.000494915	0.100747	0.408051	0.0517798	0.111565	0.758735	0.162184	0.269544	0.0184451	0.00201364	0.10661	0.519475	0.0412747	0.114156	0.828655	0.135894	0.259032	0.0182366	0.220418	0.0854735	0.154324	0.101964	0.054631	0.519842	0.251042	0.163364	0.0290283	0.000352944	0.0951141	0.755236	0.085579	0.223624	0.86383	0.331094	0.360977	0.00780596	-0.0487667	0.0918258	0.367376	0.0835836	0.156165	0.860805	0.251772	0.375531	0.0133139	0.105324	0.0936695	0.167427	0.076554	0.0902096	0.667633	0.236995	0.263532	0.0216732	-0.0226117	0.122236	0.686643	0.0226224	0.0516405	0.985634	0.110688	0.197027	0.0300978	-0.151294	0.0674292	0.000301777	0.175723	0.000215323	0.00607013	0.366041	0.00259868	0.108304	-0.0646555	0.0727676	0.18775	0.188121	0.0633113	0.584188	0.412563	0.182742	0.026823	-0.0471294	0.0797647	0.330022	0.151039	0.0939501	0.694007	0.376188	0.235378	0.0208956	-0.112168	0.0582623	0.0174302	0.274552	0.00886297	0.154748	0.522288	0.0438549	0.0558198	0.0522737	0.103703	0.51396	0.0457879	0.122141	0.718214	0.159381	0.236409	0.0169348	-0.115898	0.0625139	0.0104935	0.233683	0.00574884	0.270173	0.452339	0.0421691	0.0625537	-0.112772	0.14935	0.0791394	0.13892	0.00512523	0.00737525	0.119377	0.011039	0.00301541	0.00516328	0.0883644	0.0599647	0.291776	0.0621921	0.0228343	0.0240828	0.0718852	0.064599	-0.0885795	0.068863	0.0434876	0.19581	0.0198889	0.221511	0.426279	0.0739276	0.0443399	0.154819	0.108429	0.138566	0.036563	0.0511657	0.325152	0.131416	0.116299	0.0302367	-0.160976	0.0561934	0.000293212	0.266262	0.000213173	0.00360632	0.4726	0.00184342	0.109236	-0.285455	11.1343	21.7607	0.0769912	0.113185	0.0986446	0.00944418	0.00273819	0.0237282	0.132951	0.029988	0.0605776	0.00523195	0.00209722	0.0145559	0.0392609	0.100528	0.599744	0.299391	0.109607	0.17852	0.0177399	0.0194933	0.0797942	0.063922	0.0776748	0.0493276	-0.264631	0.0512431	0.00570978	0.334761	0.00332551	0.117606	0.559553	0.027235	0.0704756	0.0240278	0.101915	0.813832	0.0517564	0.149664	0.926735	0.176186	0.304052	0.0139641	0.0767466	0.105519	0.396389	0.0432627	0.107255	0.614061	0.153426	0.209832	0.0190446	-0.000394399	0.100095	0.532251	0.0535042	0.129331	0.847855	0.166842	0.298372	0.0161939
P80404	ABAT	ENSG00000183044	-0.00191029	-0.145927	0.213389	0.0517009	0.0490835	0.673863	0.159672	0.158	0.0306265	-0.00520705	-0.144371	0.294824	0.056252	0.061547	0.981996	0.171288	0.214236	0.0272461	-0.752621	-0.0692163	0.237916	0.495475	0.118441	0.568798	0.760845	0.257339	0.0203706	-0.000398259	-0.155065	0.644721	0.0385027	0.102442	0.882039	0.133721	0.254753	0.0197425	0.00688128	-0.143016	0.118436	0.0510667	0.0304366	0.525994	0.156959	0.111144	0.038307	-0.446196	-0.128043	0.0453369	0.0879529	0.0142951	0.369531	0.227283	0.0717278	0.0488504	-0.00400834	-0.271247	0.00972709	0.000373471	0.000487122	0.0463206	0.0230018	0.00363179	0.0977495	0.151465	-0.222106	0.0422002	0.00252697	0.00175807	0.651909	0.0302141	0.0335626	0.0796162	-0.119504	-0.22138	0.259345	0.0029126	0.00736834	0.753127	0.0324021	0.0640913	0.0589395	-0.00379743	-0.151303	0.963256	0.0543767	0.147962	0.998483	0.188324	0.360939	0.0141389	0.16887	-0.121397	0.0057726	0.0993819	0.00233045	0.0413587	0.252019	0.0126486	0.0750258	-0.0290061	-0.170489	0.683707	0.0350008	0.0982322	0.90298	0.154131	0.244296	0.020224	-0.00833666	-0.161761	0.90533	0.0456275	0.106011	0.973652	0.190129	0.255321	0.0190746	0.0864737	-0.125689	0.208555	0.109531	0.0482737	0.519657	0.314639	0.141479	0.0308746	-0.0887374	-0.163843	0.443444	0.0292386	0.0795063	0.66327	0.118124	0.176459	0.0234068	0.0698089	-0.135587	0.291531	0.0812814	0.0618774	0.731575	0.23808	0.18891	0.0273745	0.0818728	-0.165724	-0.142983	-0.19592	0.164742	0.0408195	0.057797	0.0141541	0.0410488	0.0187009	0.482909	0.161191	0.182437	0.0732418	0.126521	0.058471	0.0335434	0.0455982	0.0449885	-0.142382	0.481314	0.0690391	0.0843249	0.7391	0.235123	0.199929	0.0226959	-0.205048	-0.169106	0.175221	0.0245404	0.0429987	0.372418	0.10169	0.102129	0.0328477	0.181219	-0.108688	0.00526496	0.145962	0.00217165	0.0282603	0.324154	0.00980925	0.0765965	0.305809	-9.6096	-18.0247	-0.133371	-0.163512	-0.150925	0.0559504	0.076925	0.197926	0.075836	0.0339073	0.0501435	0.0172833	0.031754	0.0664489	0.14348	0.323064	0.74408	0.205169	0.119045	0.157081	0.0436006	0.0998247	0.201275	0.0464182	0.0376701	0.0265027	0.239705	-0.113907	0.0862206	0.146359	0.0246826	0.377747	0.338163	0.0905693	0.0411351	-0.198822	-0.171627	0.176338	0.0229253	0.0432037	0.487911	0.102772	0.134475	0.0327764	-0.163221	-0.169429	0.211549	0.0246192	0.0494102	0.430001	0.106532	0.120167	0.0307615	-0.000741916	-0.155106	0.415111	0.038073	0.0816689	0.778809	0.134527	0.222195	0.0231807
P48047	ATP5PO	ENSG00000241837	0.00232001	-0.130331	0.0436435	0.0201283	0.0157223	0.415477	0.084633	0.0771563	0.0474569	0.000648144	-0.117232	0.862738	0.04047	0.119468	0.996503	0.139238	0.313761	0.0172695	-0.501375	-0.0919484	0.268229	0.203623	0.0337372	0.601835	0.517613	0.113644	0.042288	0.00155797	-0.117283	0.0153661	0.0335484	0.0067826	0.188693	0.122635	0.0415125	0.0601472	-0.00253592	-0.123211	0.455798	0.0302646	0.0842897	0.802724	0.111105	0.213107	0.0228784	-0.278844	-0.0967222	0.0973569	0.0883499	0.0305268	0.45083	0.227876	0.113908	0.0376834	0.000483541	-0.0959603	0.694413	0.110276	0.192105	0.82632	0.372442	0.324758	0.0101403	0.0487943	-0.103854	0.406906	0.0721448	0.146976	0.876336	0.231426	0.363511	0.0142412	-0.0258301	-0.103227	0.756328	0.0746802	0.197786	0.950501	0.233456	0.415103	0.00969293	0.0276457	-0.134695	0.651955	0.0216114	0.0474875	0.984776	0.107625	0.187906	0.0313577	0.0899294	-0.0959623	0.0525439	0.0883088	0.018387	0.17501	0.23248	0.0539799	0.0451597	0.0359274	-0.100203	0.502345	0.0982077	0.0967562	0.82293	0.283149	0.242376	0.0204522	0.000586677	-0.115264	0.991128	0.0582682	0.121266	0.996807	0.221597	0.277694	0.0170436	0.059441	-0.093226	0.25102	0.115112	0.0625961	0.562645	0.322614	0.168054	0.0269931	-0.0327221	-0.11763	0.707552	0.0377278	0.113003	0.849347	0.140884	0.224206	0.0181103	0.0863916	-0.0873774	0.0817471	0.132072	0.0269638	0.508941	0.323452	0.111493	0.0398201	0.110855	-0.213719	-0.09474	-0.185327	0.0117156	0.000359152	0.0888605	0.00153564	0.00508496	0.000160841	0.134281	0.0126671	0.241141	0.0176447	0.0324597	0.00242078	0.0643355	0.11395	0.0537641	-0.0964641	0.262849	0.100324	0.0657592	0.561616	0.292416	0.169094	0.0264566	-0.216259	-0.126892	0.0566403	0.0240005	0.019919	0.184907	0.100097	0.0577966	0.0443175	0.188987	-0.0637573	8.75404126922161e-05	0.242475	5.4567088135385e-05	0.00147957	0.4487	0.000696655	0.127857	0.536902	-12.7527	-18.0899	-0.0716899	-0.144038	-0.127044	4.00166590125885e-06	0.00154802	0.0847571	0.173453	0.0109452	0.0277468	2.85848460691358e-06	0.000627749	0.0216008	0.000144062	0.0866208	0.652855	0.356411	0.0546126	0.105057	8.42707446709943e-05	0.00943166	0.102054	0.166837	0.0948954	0.0434461	0.233185	-0.0723146	0.0260144	0.216415	0.010259	0.235287	0.430378	0.0532531	0.0540983	-0.086694	-0.12134	0.434555	0.0332453	0.0908112	0.715314	0.132501	0.22009	0.0215724	-0.0902264	-0.121674	0.359556	0.0323476	0.0809577	0.581249	0.127737	0.171649	0.0233131	0.00151415	-0.115542	0.0258289	0.0368277	0.0106908	0.26634	0.131268	0.0572406	0.0534934
P29692	EEF1D	ENSG00000104529	-0.00105635	0.152067	0.425071	0.0193569	0.0571717	0.814132	0.0824114	0.175267	0.028349	-0.00434535	0.1568	0.310049	0.0165093	0.0469082	0.981996	0.0767255	0.179763	0.0313023	1.26732	0.0360265	0.0169312	0.666604	0.00479893	0.160069	0.860004	0.0330071	0.0753566	-0.00166724	0.146934	0.0235089	0.0204379	0.00644818	0.235233	0.0876524	0.0400046	0.0608837	0.00465051	0.158992	0.226585	0.0135332	0.0311535	0.642603	0.0643527	0.11276	0.0379571	-0.15898	0.156041	0.410576	0.0177178	0.0560106	0.733072	0.0769024	0.166267	0.0286557	-0.00535397	-0.00394472	1.19653092121983e-05	0.945043	3.46183230389429e-05	0.000407137	0.977046	0.000487941	0.133989	0.0767529	0.0653745	0.204747	0.26845	0.232891	0.805041	0.504503	0.466145	0.00718117	0.0232946	0.0683486	0.785978	0.250458	0.503093	0.957351	0.483152	0.696396	-0.00474528	-0.0510034	0.138306	0.47224	0.0410313	0.066075	0.979909	0.160225	0.227637	0.0263843	0.0142638	0.148426	0.789568	0.0236993	0.0759187	0.886448	0.0970634	0.15272	0.0241003	-0.11527	0.0961793	0.0584091	0.159637	0.0130336	0.38527	0.376613	0.0647889	0.0502013	-0.121195	0.0924321	0.0430005	0.176022	0.0100729	0.314381	0.408654	0.0527122	0.0539592	-0.116789	0.10152	0.0475586	0.129649	0.0109694	0.253165	0.345076	0.0505535	0.0527174	-0.154113	0.135388	0.120868	0.0350125	0.023518	0.314657	0.134078	0.0730704	0.0415373	-0.0566972	0.127325	0.319841	0.0576328	0.0480835	0.749977	0.188865	0.161267	0.0311704	-0.0507823	-0.057364	0.136282	0.138609	0.317748	0.413921	0.0366489	0.045809	0.0478765	0.0493449	0.646266	0.626759	0.135017	0.151847	0.139916	0.115954	0.0312352	0.0310189	-0.098705	0.110773	0.0712027	0.0964148	0.0154223	0.285996	0.285547	0.0620426	0.048101	-0.0182725	0.144858	0.888803	0.026284	0.0782451	0.94635	0.106795	0.15896	0.0238291	-0.0334314	0.136653	0.555621	0.03995	0.0663745	0.713012	0.135718	0.126837	0.026316	-0.07432	3.77122	16.1397	0.139744	0.159785	0.155296	0.59193	0.422162	0.180273	0.0334327	0.0173251	0.0195065	0.0684039	0.0499234	0.0280138	0.746803	0.711339	0.733628	0.119275	0.0759906	0.0829315	0.126038	0.133892	0.118111	0.0258612	0.0308424	0.0395526	-0.0420352	0.138022	0.72818	0.0439803	0.0743682	0.900481	0.157928	0.183462	0.0245978	-0.134544	0.136834	0.288542	0.0353974	0.0448923	0.605789	0.13706	0.138172	0.0322013	-0.115017	0.138011	0.307008	0.0336512	0.0467999	0.532829	0.130519	0.1156	0.0315767	-0.00165966	0.145115	0.0327723	0.022276	0.00859637	0.29041	0.0936636	0.0490749	0.0566878
O75131	CPNE3	ENSG00000085719	-0.000852678	0.00316468	0.422074	0.951096	0.72289	0.812791	0.975545	0.828796	-0.0103282	0.00362132	-0.0118431	0.291427	0.819366	0.571413	0.981996	0.906702	0.759263	-0.00667979	-0.782473	0.116878	0.0721501	0.0920427	0.14707	0.324381	0.357435	0.299729	0.0165418	0.00125014	-0.00617881	0.0348423	0.902716	0.106751	0.275889	0.946076	0.261262	0.0191162	-0.0101604	-0.023042	0.00084187	0.640947	0.00370939	0.13567	0.788531	0.0303879	0.06942	0.326255	-0.0242731	0.0339099	0.637132	0.104428	0.347836	0.788977	0.242734	0.0193016	0.00168235	0.0762118	0.104262	0.129666	0.144522	0.250495	0.397278	0.264381	0.0144984	-0.119399	0.0572234	0.0153259	0.230147	0.0284297	0.537471	0.463598	0.14861	0.0390317	0.181834	0.0593742	0.00885171	0.211731	0.0174373	0.316531	0.435057	0.103366	0.046287	0.0340413	0.0198334	0.547279	0.711129	0.805978	0.984776	0.849747	0.904982	-0.0121135	-0.0287061	-0.0085219	0.502753	0.869908	0.797386	0.696799	0.935682	0.848933	-0.0118538	0.14171	0.0581375	0.00339991	0.279138	0.0134723	0.121236	0.515066	0.0659024	0.0497175	0.131776	0.0552305	0.00574001	0.306063	0.0216944	0.12739	0.548626	0.0879201	0.0427267	0.108016	0.0382342	0.0219836	0.472897	0.071747	0.169971	0.698405	0.184601	0.0249485	0.226456	0.0123199	0.0040524	0.805099	0.0158132	0.0455129	0.900461	0.0553307	0.0473724	0.0802768	0.022926	0.0774822	0.66492	0.208771	0.502014	0.819636	0.398412	0.00886269	0.0742427	0.0241685	0.010684	0.0010818	0.0669999	0.668056	0.83513	0.984401	0.185254	0.906738	0.318271	0.818278	0.915929	0.992067	0.335263	0.932564	0.0106974	-0.0140726	0.125525	0.0413109	0.00382178	0.42791	0.0149735	0.062036	0.657959	0.0608393	0.0485367	0.300261	0.0124899	0.00355127	0.802946	0.0140032	0.0312771	0.894102	0.0450856	0.0495245	0.00255991	-0.00255281	0.955107	0.961529	0.996407	0.977377	0.982255	0.996794	-0.0154472	-0.0685	1.10903	-0.444468	-0.00885048	-0.00405479	-0.00563297	0.537338	0.768746	0.963429	0.865257	0.939437	0.915557	0.824485	0.952189	0.993367	0.70609	0.906118	0.991081	0.93289	0.966623	0.95585	0.868251	0.966707	0.996593	-0.0124698	-0.0148478	-0.0155194	0.164285	0.0272074	0.0882401	0.613715	0.232065	0.381449	0.791005	0.380751	0.00723585	0.359042	0.0207156	0.000296949	0.674497	0.00139902	0.0440344	0.823122	0.0136613	0.0828702	0.295089	0.016769	0.000850291	0.73539	0.00374432	0.0156001	0.857744	0.0189274	0.0687646	0.00171412	-0.00534943	0.00579181	0.914663	0.0218428	0.1398	0.953293	0.0930576	0.0429505
O43390	HNRNPR	ENSG00000125944	-2.94806e-05	-0.000778462	0.970117	0.983776	0.99897	0.991644	0.991403	0.999229	-0.0153685	-0.00338431	0.00797156	0.182202	0.835039	0.409206	0.973209	0.914312	0.63379	-0.00152192	-0.192203	0.041317	0.547557	0.418135	0.711136	0.806355	0.710541	0.8113	-0.0117843	-0.000374861	-0.000631352	0.396501	0.986744	0.696565	0.750998	0.993606	0.817147	-0.00982677	-0.00142114	-0.00298495	0.539985	0.938106	0.828173	0.839373	0.968837	0.888063	-0.0126375	0.241222	-0.0172285	0.0340749	0.650963	0.104934	0.34842	0.797595	0.243469	0.0192287	0.00166991	0.0432675	0.0401459	0.271051	0.103963	0.129203	0.565278	0.210432	0.0195186	0.0137148	0.0205428	0.726757	0.592178	0.809769	0.95081	0.775646	0.890977	-0.0121872	0.0342591	0.0220097	0.536584	0.565871	0.710768	0.884295	0.756585	0.834849	-0.0101428	-0.0711894	0.00973819	0.0812338	0.800072	0.182379	0.783484	0.904398	0.406128	0.0109373	-0.0622844	-0.0145123	0.0479271	0.702566	0.14028	0.164895	0.837571	0.237302	0.0148385	0.0411253	0.0165666	0.257357	0.684786	0.525054	0.648889	0.839836	0.681256	-0.00537023	0.0529853	0.022157	0.13747	0.586348	0.330352	0.500443	0.781392	0.516212	0.00177092	0.0190707	0.0061861	0.588298	0.877531	0.862953	0.825584	0.946866	0.916843	-0.0130847	0.143896	0.00830983	0.0139981	0.823547	0.0482623	0.0884813	0.910358	0.122948	0.0308781	0.00363795	-0.000345642	0.914467	0.993045	0.993419	0.982275	0.995872	0.996739	-0.0153999	-0.00300745	0.0711239	-0.0020967	0.0199038	0.920693	0.0866106	0.956574	0.623507	0.994229	0.229034	0.976979	0.25321	0.978712	0.780057	0.995905	0.346924	-0.0154128	0.007497	0.0517825	0.0168523	0.111047	0.669119	0.27933	0.361911	0.825778	0.444585	0.00437852	0.226337	0.010336	0.00297802	0.780062	0.0119349	0.0276469	0.880433	0.0400632	0.0518766	-0.073496	-0.0216747	0.0275576	0.573227	0.0873373	0.0923448	0.747275	0.15719	0.0221639	-0.316295	7.41372	9.00062	-0.0273717	0.0106106	0.000655816	7.43383465126611e-05	0.00710516	0.208436	0.452352	0.782449	0.986615	0.000378412	0.0263254	0.451926	0.0011438	0.12828	0.748029	0.653322	0.879714	0.992397	0.00250861	0.0884844	0.62385	0.101275	0.0404851	-0.00309903	-0.0995107	-0.0199834	0.163925	0.617886	0.3778	0.491139	0.793178	0.528286	-0.00029363	0.112795	0.00599823	0.132748	0.874844	0.321348	0.42803	0.936126	0.490532	0.00221312	0.161683	0.00943897	0.0145187	0.801157	0.0498198	0.084191	0.895749	0.120933	0.0306374	-0.000100942	-0.00135007	0.828885	0.971725	0.976101	0.961452	0.984471	0.987997	-0.0151231
Q15233	NONO	ENSG00000147140	0.000482816	0.0553736	0.535931	0.145804	0.248677	0.867644	0.318696	0.438836	0.00612292	-0.00174385	0.0630615	0.489408	0.100172	0.237135	0.996503	0.25114	0.467949	0.00684939	0.53235	0.0156634	0.0960005	0.757482	0.0711116	0.373699	0.903688	0.18407	0.0293343	-0.000266496	0.0580816	0.542926	0.12487	0.261425	0.834984	0.288066	0.455504	0.00540054	-0.00055379	0.0599043	0.807848	0.114493	0.261152	0.94508	0.272808	0.43956	0.00545978	0.247327	0.0417825	0.0283886	0.269013	0.0270335	0.336894	0.473423	0.10477	0.0394809	0.00229504	0.111692	0.00409409	0.00404119	0.00168767	0.0240543	0.072591	0.00966468	0.0801992	-0.078952	0.0833279	0.0405815	0.0271289	0.0128744	0.644962	0.128476	0.098555	0.0507622	0.0478528	0.0825005	0.382972	0.0308944	0.0720974	0.824493	0.136541	0.231953	0.0250667	-0.0205519	0.0741715	0.616659	0.0581113	0.113012	0.984776	0.196091	0.310202	0.018249	-0.0977988	0.0371866	0.0015341	0.313275	0.0019555	0.0167283	0.526144	0.0112803	0.0775186	-0.000903613	0.0580707	0.980032	0.154924	0.301312	0.993325	0.37232	0.488218	0.00318296	0.0188235	0.0666708	0.596115	0.102893	0.261772	0.860293	0.303453	0.45005	0.00533795	-0.0389431	0.0438497	0.264235	0.270131	0.161232	0.578641	0.518536	0.312668	0.0127264	0.0666549	0.0627529	0.255483	0.097285	0.157502	0.486286	0.253686	0.280996	0.0130819	-0.0277153	0.0487228	0.408587	0.215407	0.221635	0.809004	0.430279	0.412692	0.00794342	-0.0305355	0.0785371	0.0520288	0.0875749	0.306958	0.05527	0.172744	0.0298621	0.184921	0.038131	0.634812	0.19352	0.367163	0.116965	0.334816	0.0960613	0.010725	0.0349144	-0.0134987	0.0529691	0.676643	0.180832	0.286148	0.855721	0.40837	0.451615	0.00400621	0.142964	0.0652579	0.0610952	0.0832892	0.0536948	0.193082	0.22361	0.120458	0.029511	-0.102818	0.0295827	0.00169348	0.429408	0.00221927	0.0125052	0.630513	0.00997766	0.076286	-0.266957	9.25859	17.969	0.0359525	0.0788175	0.06672	0.00082664	0.000602594	0.0103141	0.328323	0.0362503	0.0801058	0.00114115	0.000655954	0.00886784	0.00638709	0.0719525	0.595655	0.535189	0.124609	0.21299	0.00558445	0.00966907	0.0588001	0.0857626	0.0942736	0.0566605	-0.214166	0.0180507	0.00217315	0.639862	0.00279286	0.0835096	0.807826	0.0244028	0.0729878	0.0513721	0.0611912	0.491329	0.109267	0.246185	0.754779	0.279937	0.415783	0.00632631	0.0795106	0.0631567	0.229473	0.0966721	0.151252	0.449108	0.253547	0.267706	0.0138028	-0.000212209	0.0577305	0.646188	0.12729	0.283202	0.897303	0.292878	0.486306	0.00416599
Q05639	EEF1A2	ENSG00000101210	2.26500837270161e-05	-0.475658	0.992533	8.81340228669907e-05	0.000393701	0.997051	0.00237446	0.00732758	0.0999875	0.00722155	-0.494586	0.355509	5.02319478003137e-05	0.000256504	0.984213	0.00198923	0.00789337	0.1059	-2.46485	-0.332879	0.0147726	0.0383532	1.00931632421727e-05	0.147802	0.236726	0.000660675	0.172557	0.00228761	-0.48054	0.0913314	5.95479749628379e-05	0.000100936	0.411098	0.00187734	0.00239887	0.119501	-0.0041768	-0.4887	0.557177	5.98926620755391e-05	0.000307006	0.84639	0.00182725	0.00703654	0.104955	0.519155	-0.510512	0.139816	2.94644661315798e-05	0.000131822	0.500503	0.00120415	0.00448542	0.115011	0.00708398	-0.169964	0.000187722	0.0598101	1.49453013932771e-05	0.00257563	0.274796	0.000254829	0.145194	-0.0698899	-0.26261	0.452992	0.00444701	0.0123776	0.884448	0.04306	0.0971591	0.0513412	-0.0560672	-0.266402	0.670341	0.00399386	0.0149933	0.926423	0.0391479	0.0950029	0.0485172	-0.0703125	-0.485594	0.587357	0.000120293	0.000585224	0.984776	0.00501309	0.0142595	0.0951793	0.0278752	-0.469451	0.775077	0.000119884	0.000377909	0.879457	0.00315476	0.00381067	0.100554	0.326228	-0.33643	0.00303698	0.0065099	4.78863706277142e-06	0.115559	0.0574657	0.000339334	0.159016	0.404486	-0.298989	0.000161516	0.013397	3.10982582646269e-07	0.0254602	0.0954598	4.47526110433467e-05	0.193659	0.36277	-0.339451	0.000620903	0.00466332	1.10199217150643e-06	0.0253749	0.050875	9.25194297034313e-05	0.177811	0.68437	-0.431394	0.000110978	0.000151398	2.1807179069858e-07	0.00735521	0.00436342	2.80731085225972e-05	0.19805	0.209133	-0.408551	0.0430866	0.000870297	5.16840276075132e-05	0.439121	0.0129273	0.00237623	0.128591	0.201885	0.130415	-0.438852	-0.480207	0.0283315	0.305283	0.000237154	0.000179463	3.60849842875904e-05	0.000102059	0.213495	0.525861	0.00513104	0.00446651	0.0012727	0.00184709	0.133431	0.120225	0.404415	-0.333175	3.15968763561758e-05	0.00418917	6.76232406847332e-08	0.00530553	0.0455093	1.0881706480185e-05	0.213823	0.692964	-0.440419	0.00312588	0.00016935	5.03274098213749e-06	0.028709	0.00428906	0.000246362	0.159497	-0.080345	-0.498774	0.43743	5.88564987065993e-05	0.000297792	0.613136	0.00200268	0.00234949	0.104607	-0.55078	11.9004	32.5077	-0.52175	-0.499623	-0.514705	0.0280831	0.161358	0.13632	1.64805927533911e-05	5.37564384966805e-05	2.96940701031281e-05	3.58111490328919e-05	6.46204573639782e-05	5.67836731743396e-05	0.0867309	0.463835	0.696902	0.000842253	0.00175938	0.00113693	0.000453451	0.00266914	0.00302481	0.133534	0.126485	0.128248	0.0275703	-0.471642	0.900613	0.000215992	0.000399912	0.969389	0.00602784	0.00733711	0.100505	0.58734	-0.437543	0.0102931	0.000217675	1.47998421950998e-05	0.154376	0.00567744	0.000817972	0.145323	0.730136	-0.427211	0.000274738	0.000207155	5.25181907743441e-07	0.00852401	0.00531582	5.40867340721379e-05	0.188437	0.0024813	-0.478276	0.082483	6.3312626383802e-05	9.29354356033321e-05	0.417961	0.00203761	0.00236909	0.120628
P31948	STIP1	ENSG00000168439	0.00144344	0.00123754	0.192615	0.981619	0.418489	0.651953	0.990597	0.600711	-0.00186762	-0.00544114	0.0248231	0.128493	0.64558	0.307637	0.973209	0.799946	0.538181	0.00286436	1.02778	-0.0656973	0.0257329	0.367132	0.0718644	0.195429	0.670227	0.184876	0.0291501	-0.000383453	0.00965369	0.538254	0.857038	0.815759	0.832072	0.923405	0.895653	-0.0123028	-0.000831	0.00987131	0.798674	0.855068	0.94585	0.942437	0.921521	0.965347	-0.0147419	0.321278	-0.0112061	0.0458881	0.835221	0.13271	0.369531	0.91287	0.28122	0.015679	0.00185884	0.0420088	0.114596	0.461374	0.273087	0.267108	0.727573	0.412864	0.00472737	-0.0819624	0.0195636	0.146263	0.721544	0.330286	0.775262	0.855048	0.56416	0.00178861	0.0751561	0.0194965	0.346987	0.723873	0.611253	0.803236	0.855184	0.770199	-0.00778336	0.0147251	0.0408575	0.801185	0.461164	0.756556	0.997375	0.675614	0.873098	-0.0111211	-0.232343	-0.0400775	4.02930405909566e-08	0.409186	2.64965777316974e-07	2.05902521214076e-05	0.613461	3.93240417305778e-05	0.195643	-0.0443146	-0.00844046	0.388008	0.883788	0.674956	0.755933	0.947021	0.792642	-0.00926229	-0.0501373	-0.0114282	0.320838	0.843145	0.598251	0.688572	0.92638	0.737715	-0.00739088	-0.13631	-0.0406725	0.00545749	0.460833	0.0203534	0.0858527	0.688752	0.0784365	0.043666	0.0465142	0.0134512	0.578056	0.802618	0.839982	0.762788	0.899672	0.892306	-0.0126643	-0.102633	-0.0228052	0.0305238	0.678731	0.0936179	0.387136	0.828449	0.242571	0.0211105	-0.123532	0.167783	-0.0125261	0.0530251	0.00326053	0.00384157	0.81188	0.345115	0.0127245	0.0149675	0.0683151	0.0416497	0.903968	0.544905	0.0581217	0.0503743	0.0509346	0.0489133	-0.0714705	-0.0147081	0.119798	0.791927	0.291017	0.373715	0.899497	0.455947	0.00374562	0.200129	0.02116	0.0659938	0.69218	0.179743	0.203001	0.82848	0.291055	0.0111605	-0.227403	-0.051657	5.33444599266254e-07	0.304744	3.2489167440957e-06	4.20441437217606e-05	0.515177	0.000106333	0.165181	-0.416297	10.7608	20.1839	-0.0233432	0.0216616	0.00756658	0.000239069	0.00565587	0.0448912	0.652808	0.689532	0.890015	0.00112082	0.0212732	0.131834	0.00263419	0.120894	0.633374	0.807572	0.82347	0.941654	0.00551066	0.0775433	0.299119	0.0860173	0.0436744	0.0160256	-0.360315	-0.0561439	0.000267757	0.300839	0.00124701	0.0361934	0.523823	0.0146677	0.0845042	0.019029	0.0119365	0.858209	0.826006	0.964908	0.946566	0.911699	0.976157	-0.0149416	0.0812187	0.0161772	0.38987	0.764788	0.676508	0.609339	0.875793	0.761935	-0.00936947	-7.53758e-05	0.00888678	0.908768	0.86844	0.980101	0.980449	0.930365	0.9901	-0.0151875
Q9NVJ2	ARL8B	ENSG00000134108	0.00515311	-0.131685	9.37301626086278e-07	0.0077243	1.02558435395348e-06	0.000452482	0.0435371	0.000141457	0.178719	0.0037227	-0.108619	0.294394	0.0445059	0.103307	0.981996	0.147439	0.290054	0.0194645	0.0703712	-0.115301	0.869542	0.093776	0.145506	0.960712	0.36054	0.297405	0.0167312	0.00146993	-0.101063	0.0162205	0.0538475	0.0103111	0.191905	0.166834	0.0536299	0.054024	-0.000211346	-0.103801	0.947341	0.0522564	0.148904	0.98662	0.159285	0.306947	0.0141518	0.0229658	-0.100335	0.886196	0.0655392	0.177549	0.963761	0.188018	0.335795	0.0112611	0.00375275	-0.0164023	0.000799171	0.757899	0.00163277	0.00724783	0.896679	0.00943121	0.0806707	0.052215	-0.068098	0.339221	0.202567	0.291507	0.852211	0.430079	0.528537	0.00371963	-0.0346023	-0.0676426	0.654488	0.207087	0.41696	0.921316	0.429061	0.627431	-0.00182435	-0.0331761	-0.113832	0.572413	0.0423911	0.12455	0.984776	0.163062	0.326139	0.0167682	0.0635111	-0.0849748	0.150429	0.113827	0.0635355	0.33961	0.275871	0.133687	0.0267701	0.0809847	-0.0642603	0.109641	0.258578	0.0496456	0.480115	0.492797	0.156006	0.0304567	0.0771695	-0.0651092	0.121542	0.253177	0.0538524	0.475972	0.493077	0.162546	0.0292427	0.10044	-0.0611158	0.0398506	0.26985	0.0215267	0.231049	0.51836	0.08154	0.042841	0.129065	-0.0904669	0.117315	0.0884513	0.0523737	0.309051	0.239803	0.130369	0.0296585	0.0642623	-0.0771423	0.173171	0.162605	0.0732947	0.639282	0.364575	0.207753	0.0248177	0.0823847	-0.0515026	-0.0826329	-0.12879	0.0493391	0.373774	0.120874	0.0247089	0.0267451	0.07692	0.27689	0.589612	0.293616	0.104234	0.0951539	0.15792	0.0399413	0.0242743	0.109898	-0.0590829	0.014885	0.278393	0.00948055	0.126343	0.517897	0.0444931	0.0552549	0.0789614	-0.0939596	0.465755	0.080455	0.142405	0.674951	0.219488	0.245632	0.0147239	0.119746	-0.0652818	0.00996306	0.222709	0.00663355	0.0444335	0.426167	0.02241	0.060471	0.277115	-6.2279	-6.93595	-0.0754611	-0.123266	-0.114873	0.0148083	0.106732	0.486277	0.154793	0.024744	0.0367821	0.00943728	0.0309939	0.0897052	0.0540799	0.382373	0.874992	0.330465	0.0958969	0.126776	0.027559	0.098219	0.239266	0.0553219	0.0380343	0.0219273	0.149835	-0.0703174	0.13355	0.20985	0.0600987	0.449905	0.424537	0.160816	0.0278142	0.110612	-0.0907154	0.292684	0.0915798	0.106693	0.608295	0.248721	0.245049	0.0191244	0.131342	-0.0891877	0.158718	0.095462	0.0686261	0.359035	0.251483	0.151882	0.0258123	0.00151175	-0.0995146	0.0191759	0.0577962	0.0119471	0.238823	0.175617	0.0616841	0.0518617
P63000	RAC1	ENSG00000136238	-0.00050208	0.073279	0.521912	0.0562004	0.148826	0.863215	0.168973	0.319682	0.0139417	-0.00113462	0.0730703	0.654728	0.0587658	0.16538	0.996503	0.176392	0.380515	0.0123405	-0.703136	0.141119	0.0265485	0.00556756	0.0165853	0.197929	0.0990872	0.0728382	0.0544633	-0.000536182	0.0725116	0.221562	0.055799	0.0814356	0.604299	0.17063	0.219856	0.023224	-0.00661655	0.0570173	0.00366874	0.12663	0.00273068	0.191469	0.291533	0.0250496	0.0738633	-0.0261367	0.0718357	0.819382	0.0645477	0.17812	0.937698	0.186659	0.336545	0.0112123	-0.000937272	0.0653403	0.260006	0.107029	0.0735209	0.46051	0.365874	0.163794	0.0247711	0.0390531	0.0767244	0.326989	0.049947	0.0858102	0.844408	0.185565	0.269491	0.0224313	0.0891699	0.0806406	0.11217	0.0384431	0.0391663	0.593666	0.156364	0.165674	0.0342465	-0.0673734	0.0434853	0.103784	0.266348	0.0945771	0.813012	0.495013	0.279003	0.0209558	0.106628	0.0932633	0.0005635	0.0121313	0.000467417	0.0087224	0.0601392	0.00438679	0.097608	0.106515	0.115485	0.00282862	0.00400892	0.00208366	0.110905	0.0448117	0.0207399	0.0766172	0.0804756	0.105195	0.0228714	0.00963486	0.0135931	0.235231	0.0796428	0.0643338	0.049587	0.123542	0.11641	0.000313833	0.00268416	0.000270043	0.0168336	0.0381814	0.00401118	0.105193	0.0986511	0.0764334	0.0930996	0.0437995	0.0443996	0.269326	0.154302	0.116134	0.0321211	0.0777266	0.09671	0.0195857	0.0132355	0.0111567	0.338231	0.072106	0.0639749	0.0528674	0.104186	-0.0740851	0.0909214	0.0547036	0.000374709	0.0720913	0.0136222	0.175097	0.000299783	0.0314663	0.0214979	0.226263	0.0699738	0.359884	0.0049477	0.0837223	0.104515	0.0378069	0.124194	0.115454	8.0057811186783e-05	0.00232455	6.98393708952917e-05	0.00896183	0.0325269	0.00155011	0.124514	0.207553	0.0822445	0.0062547	0.0275216	0.00403357	0.0449108	0.110372	0.0190402	0.0676897	0.131305	0.107347	5.09538681355412e-05	0.00383637	4.54626599678916e-05	0.00104372	0.0285473	0.000629008	0.130322	0.168362	-6.85473	-11.865	0.0851157	0.0656011	0.0746291	0.0378281	0.0123612	0.0941552	0.0256897	0.0885451	0.0551272	0.019729	0.0068982	0.0391034	0.108136	0.156802	0.652855	0.099892	0.225345	0.167911	0.0481931	0.038582	0.144877	0.0444595	0.0603554	0.0345346	0.240613	0.115976	0.000553195	0.00289413	0.000431803	0.046074	0.0288442	0.00772037	0.0994341	0.134733	0.0803562	0.0701412	0.0345273	0.0331352	0.324438	0.135579	0.113096	0.0367471	0.160157	0.0822288	0.0148234	0.0286896	0.008729	0.0851901	0.117769	0.0350613	0.0564638	-0.000781714	0.0722088	0.0903111	0.0554612	0.0408478	0.43317	0.170806	0.140978	0.0336169
P35908	KRT2	ENSG00000172867	0.00467462	-0.21936	0.132901	0.147024	0.146186	0.58322	0.319711	0.316482	0.0142133	0.0102168	-0.2165	0.311094	0.15704	0.271341	0.981996	0.335077	0.501157	0.0047884	-0.170804	-0.30407	0.896138	0.1472	0.166598	0.969801	0.44361	0.325662	0.01433	-5.59479e-05	-0.187622	0.97461	0.216308	0.463319	0.992601	0.411416	0.652201	-0.00346316	0.0181189	-0.15129	0.0473386	0.315373	0.0651908	0.39011	0.519146	0.180155	0.0267934	0.300804	-0.209795	0.508952	0.173255	0.364824	0.803259	0.358459	0.525903	0.000245441	1.47090585030208e-05	-0.20535	0.996474	0.205633	0.418488	0.998283	0.492652	0.558756	-0.00188116	-0.0457695	-0.204205	0.773792	0.19065	0.401494	0.960484	0.415866	0.621471	-0.00123744	-0.680962	-0.22671	0.00205935	0.132421	0.00356228	0.24	0.327196	0.042396	0.0694839	-0.267657	-0.275694	0.106513	0.0795144	0.0927006	0.815364	0.237693	0.276063	0.0212599	0.0256247	-0.183944	0.838775	0.230885	0.444783	0.912101	0.433379	0.551445	-0.00280727	-0.232747	-0.288746	0.105482	0.0749076	0.121876	0.4759	0.242673	0.27969	0.0169677	-0.161441	-0.259972	0.255151	0.110584	0.237089	0.634584	0.316822	0.421356	0.00685235	-0.169978	-0.253269	0.223196	0.112101	0.21565	0.535559	0.318247	0.379407	0.00829942	-0.228987	-0.204279	0.329363	0.177248	0.281697	0.561217	0.37112	0.423289	0.00421476	-0.111362	-0.223172	0.406799	0.15668	0.330227	0.808163	0.356465	0.523783	0.00179137	-0.113509	0.0118979	-0.208164	-0.22627	0.342885	0.942452	0.173183	0.163724	0.29697	0.336131	0.667787	0.971562	0.367289	0.346325	0.460879	0.458297	0.00343281	0.00152986	-0.185919	-0.252861	0.149779	0.108426	0.164665	0.418709	0.306091	0.313577	0.0125028	-0.600833	-0.218359	0.0491022	0.146408	0.0668036	0.168673	0.32209	0.141961	0.0262187	0.010386	-0.184008	0.938045	0.238005	0.465053	0.967997	0.444018	0.56056	-0.00352128	0.319142	7.75477	-0.255924	-0.160782	-0.218684	-0.229577	0.327526	0.481532	0.992794	0.294083	0.161927	0.141013	0.288299	0.262815	0.336998	0.508301	0.749718	0.998442	0.498792	0.336848	0.309515	0.388692	0.403977	0.525322	0.00389057	0.00536113	0.00148969	-0.217867	-0.227251	0.443735	0.156464	0.347493	0.740421	0.353682	0.500659	0.00100236	-0.40507	-0.213897	0.174059	0.159239	0.184525	0.484748	0.350416	0.346612	0.0107579	-0.360302	-0.211302	0.173351	0.163643	0.183961	0.379692	0.351173	0.306761	0.0108048	-0.000705023	-0.186944	0.703747	0.217598	0.431101	0.914955	0.4152	0.62626	-0.00234249
Q14974	KPNB1	ENSG00000108424	-0.000681775	-0.0457313	0.305898	0.158745	0.177096	0.745072	0.335231	0.355988	0.0112999	-0.000996853	-0.0474511	0.644046	0.147767	0.269268	0.996503	0.324071	0.500199	0.00490581	-0.409223	-0.023221	0.1427	0.600653	0.0798263	0.454288	0.827188	0.197799	0.0273103	9.83896747945664e-06	-0.0507244	0.979073	0.117877	0.293025	0.993959	0.278431	0.488523	0.00363941	-0.000565364	-0.0526013	0.773358	0.107993	0.272126	0.931552	0.262224	0.450955	0.00481996	0.165423	-0.0612357	0.0874692	0.0610453	0.0692051	0.436017	0.180094	0.189486	0.0254894	0.00158122	0.0013952	0.0167538	0.964967	0.0463121	0.0685777	0.984231	0.117515	0.031734	0.0461425	-0.0210946	0.147464	0.496429	0.285502	0.775262	0.708167	0.521946	0.00404107	-0.0350901	-0.0208324	0.437021	0.504504	0.604405	0.843816	0.713175	0.766321	-0.00760734	-0.00683212	-0.0508729	0.848398	0.134583	0.323536	0.997649	0.327408	0.558309	0.00210814	-0.0337523	-0.0574243	0.208174	0.0790553	0.135338	0.415262	0.216303	0.231221	0.015382	0.080175	-0.0159021	0.00846712	0.638593	0.00924064	0.171758	0.810583	0.0518699	0.0552135	0.0871286	-0.0120595	0.00354909	0.720331	0.0042037	0.104408	0.863913	0.0302041	0.066593	0.0463935	-0.0326833	0.118862	0.333777	0.0884162	0.397808	0.578048	0.210601	0.0218096	0.155021	-0.0400902	0.00165831	0.199179	0.00208964	0.028338	0.401139	0.0133503	0.0765765	0.0185009	-0.0441102	0.519432	0.190654	0.245225	0.864116	0.401357	0.437037	0.00638653	-0.00369071	0.120737	-0.0508367	-0.0227587	0.885507	0.000468325	0.121434	0.491922	0.298893	0.000522944	0.964839	0.0143545	0.294398	0.680567	0.462504	0.00508717	0.00333309	0.097475	0.0741738	-0.0238099	0.00662272	0.468699	0.00746311	0.080985	0.689174	0.0378995	0.058753	0.280414	-0.0354402	9.57353914187121e-06	0.240521	1.61730387583797e-05	0.00104494	0.442892	0.000531577	0.144147	-0.0723194	-0.069964	0.0103541	0.0324049	0.0111486	0.0457001	0.117731	0.0327672	0.0528779	-0.32117	4.04753	1.4841	-0.0763817	-0.0505137	-0.056119	1.52161503527504e-06	0.085191	0.807046	0.011891	0.128494	0.0937027	2.75602977200638e-06	0.0549855	0.236134	7.83530302164295e-05	0.341294	0.96094	0.058417	0.291209	0.238864	8.3154585777255e-05	0.142988	0.422395	0.167308	0.0293788	0.00702345	-0.074519	-0.0639612	0.219659	0.0619421	0.141779	0.553143	0.195521	0.278071	0.0147912	0.145827	-0.0404083	0.0212172	0.207106	0.0210266	0.198645	0.411107	0.0834153	0.0435153	0.198701	-0.0366609	0.000334273	0.237579	0.00047321	0.00909129	0.44703	0.00469804	0.0981547	3.94633190000021e-05	-0.0507474	0.920561	0.117612	0.291667	0.982842	0.279004	0.495019	0.00371119
P18085	ARF4	ENSG00000168374	-9.44104e-05	-0.0869325	0.939118	0.149855	0.340806	0.982818	0.322867	0.530937	0.00129234	6.41208415213929e-05	-0.0877046	0.987205	0.149025	0.341761	0.999051	0.325918	0.571873	0.00124933	1.20602	-0.187937	0.0177005	0.0204726	0.031664	0.16276	0.175896	0.109202	0.0433818	8.04699993992244e-05	-0.0842181	0.906736	0.155879	0.362774	0.974267	0.333983	0.557847	0.000335579	-0.00278775	-0.0917544	0.444095	0.130195	0.266685	0.797006	0.296556	0.445186	0.00513396	-0.268722	-0.0694195	0.13452	0.25093	0.11107	0.493242	0.456472	0.251878	0.0183709	-0.00140555	-0.145831	0.270714	0.0196858	0.0585275	0.471491	0.157732	0.138283	0.0282134	0.0457267	-0.128383	0.454542	0.0329289	0.0812618	0.884448	0.144875	0.263648	0.0232563	0.0656252	-0.125003	0.447545	0.0378263	0.0805488	0.849702	0.154588	0.246242	0.0233898	0.0644276	-0.086619	0.328625	0.166384	0.173668	0.927017	0.370147	0.394534	0.0116874	0.120259	-0.0613812	0.0146438	0.300865	0.0171739	0.0763217	0.512772	0.051197	0.0461618	-0.0181004	-0.0952521	0.751501	0.140622	0.325028	0.923563	0.35321	0.51006	0.00202039	-0.0598933	-0.113674	0.286106	0.0783351	0.193084	0.658837	0.261507	0.370648	0.00998437	0.0365619	-0.0738221	0.508682	0.242642	0.274516	0.773589	0.488573	0.44387	0.00461024	-0.0681898	-0.0919312	0.463211	0.125829	0.260901	0.679939	0.299415	0.401063	0.00538892	0.0326723	-0.0757278	0.538612	0.224447	0.292522	0.8729	0.441802	0.487053	0.00366596	0.0367702	-0.141709	-0.0794798	-0.137292	0.43756	0.0286715	0.188997	0.0308463	0.261341	0.0256728	0.741165	0.13357	0.386603	0.119247	0.423009	0.0724641	0.00540553	0.0408613	0.00801543	-0.0835374	0.875749	0.182795	0.349345	0.953427	0.410405	0.509602	0.000920006	-0.0131268	-0.0870714	0.914098	0.149205	0.351599	0.956706	0.326036	0.47321	0.000820387	0.174444	-0.0385741	0.000741294	0.512533	0.00116768	0.00687365	0.698079	0.00631594	0.0854368	0.393497	-15.4156	-19.196	-0.0542365	-0.11968	-0.0990046	0.00191174	0.000300774	0.0858619	0.354486	0.0435122	0.105753	0.00281101	0.000402626	0.0645523	0.0118734	0.0595584	0.652855	0.561996	0.140564	0.259211	0.0110214	0.00733463	0.198172	0.0728947	0.101155	0.0269431	0.233867	-0.0430192	0.0362719	0.489988	0.039162	0.271471	0.696736	0.12137	0.0342482	-0.0139351	-0.0873134	0.906228	0.149286	0.351204	0.960706	0.337421	0.519674	0.000837805	-0.0166918	-0.0875157	0.873751	0.147696	0.349205	0.935263	0.330571	0.480367	0.00092622	-0.00036439	-0.0836245	0.614896	0.15831	0.321701	0.886919	0.338535	0.525666	0.0021961
P27797	CALR	ENSG00000179218	-0.00174569	0.0247132	0.12962	0.657853	0.306472	0.579387	0.802093	0.499506	0.00292254	0.000432346	0.0124267	0.908026	0.826405	0.964273	0.996503	0.910049	0.983759	-0.0148165	-0.698668	0.0764094	0.145746	0.317535	0.340456	0.458313	0.630515	0.514917	0.00155503	0.000670069	0.0114348	0.302308	0.83763	0.570763	0.681462	0.912206	0.733019	-0.00671307	-0.0068618	0.000763044	0.0409814	0.988979	0.118963	0.370798	0.995164	0.266262	0.0176037	-0.0993938	0.0202691	0.555696	0.721563	0.815498	0.82289	0.844962	0.879502	-0.0122035	-0.00190889	-0.0339514	0.116123	0.563614	0.286452	0.269512	0.789509	0.427245	0.00398981	0.0182118	-0.00896825	0.755171	0.875065	0.941968	0.955129	0.938585	0.967465	-0.0145631	0.0906133	-0.00561816	0.271222	0.921241	0.538696	0.759182	0.962226	0.722508	-0.00581097	-0.0302653	0.031143	0.621192	0.59143	0.719239	0.984776	0.772192	0.850099	-0.0103284	0.119894	0.0396431	0.00920643	0.473405	0.0322621	0.0559044	0.669091	0.0813589	0.0368645	0.0264591	0.0248491	0.620807	0.679958	0.858541	0.877744	0.837545	0.913035	-0.0130048	0.0277743	0.0256897	0.597753	0.670063	0.844156	0.860586	0.836253	0.908368	-0.0127415	0.0976044	0.0501766	0.0578896	0.389811	0.159611	0.280514	0.632144	0.310372	0.0128799	0.106914	0.020461	0.218254	0.713655	0.453615	0.44285	0.847083	0.586838	-0.00311065	0.0669982	0.0368003	0.176295	0.524652	0.385305	0.642369	0.71826	0.57587	-0.000598753	0.11481	-0.174718	0.0365049	-0.0583198	0.00869359	0.00330309	0.507462	0.310724	0.0304536	0.0129319	0.117094	0.0387747	0.705789	0.511952	0.10376	0.0454027	0.0380065	0.0510833	0.128311	0.0605048	0.00662615	0.287737	0.0238509	0.080985	0.528282	0.0833714	0.0416446	0.0821469	0.0192578	0.469919	0.731501	0.742316	0.678244	0.851562	0.811442	-0.0108232	0.121748	0.0483172	0.0126622	0.3902	0.0426061	0.0524411	0.594575	0.0900382	0.0329853	0.235633	-5.45533	-4.7894	0.0342004	-0.0175918	-0.0101755	0.0493621	0.176081	0.644951	0.541136	0.757049	0.85817	0.13878	0.392964	0.885288	0.131247	0.4818	0.92316	0.728038	0.865391	0.921394	0.218674	0.531363	0.934726	0.0151177	-0.000910271	-0.0136933	0.222309	0.0561711	0.033246	0.335231	0.099143	0.263918	0.559976	0.222287	0.0202399	0.156501	0.0253986	0.155529	0.65001	0.350505	0.463044	0.808207	0.519038	0.00086865	0.150014	0.0251296	0.125017	0.65253	0.296086	0.308949	0.806111	0.426983	0.00347886	0.000427844	0.012438	0.532979	0.824027	0.801049	0.847855	0.904948	0.889278	-0.0120173
P13667	PDIA4	ENSG00000155660	-0.0018916	0.0814675	0.405765	0.461554	0.578778	0.804869	0.656895	0.728923	-0.00687816	-0.00245944	0.0758869	0.738541	0.496623	0.774267	0.996503	0.687071	0.890428	-0.0113959	1.11918	-0.00189184	0.236797	0.989969	0.345719	0.567841	0.995455	0.519082	0.00127903	-0.00050438	0.0693175	0.69391	0.529925	0.763893	0.904655	0.718022	0.861737	-0.0112724	0.0080627	0.0889843	0.223997	0.417773	0.38056	0.63967	0.614059	0.555661	-0.000408795	-0.652779	0.113398	0.0478495	0.305531	0.114741	0.370173	0.510378	0.256888	0.0178796	-0.00952801	-0.140214	2.46633356536798e-05	0.187403	0.000131533	0.000637344	0.472577	0.00135823	0.115879	0.243172	-0.0199771	0.0282148	0.852227	0.0885921	0.563679	0.927958	0.275254	0.0219476	-0.170042	-0.0181329	0.28099	0.867682	0.554135	0.762659	0.936607	0.73295	-0.0062517	-0.0795956	0.070516	0.513386	0.54098	0.609233	0.984776	0.738205	0.779159	-0.00773165	0.216024	0.116372	0.0174237	0.287871	0.0479612	0.0856654	0.499218	0.108989	0.0309714	-0.12822	0.014726	0.222354	0.900701	0.387771	0.618749	0.956028	0.567369	-0.000693237	-0.103441	0.0242479	0.317668	0.837702	0.496039	0.685258	0.923684	0.660815	-0.00449135	-0.0059828	0.0671474	0.953251	0.564085	0.817387	0.985524	0.770739	0.886105	-0.0122396	-0.359759	0.0461989	0.0343662	0.670449	0.0865777	0.148415	0.819053	0.187476	0.0221258	0.0765412	0.0928287	0.434571	0.418291	0.608768	0.82351	0.63625	0.753868	-0.0077197	0.0679635	-0.279222	0.0806262	0.0034141	0.436583	0.0194558	0.468972	0.97654	0.610398	0.0501445	0.74016	0.106411	0.672922	0.989608	0.732099	0.117262	-0.0077615	0.0307755	-0.0694405	0.0432132	0.462231	0.70723	0.630566	0.723919	0.849555	0.750114	-0.00826951	-0.492889	0.0420218	0.0266208	0.699402	0.0701599	0.113979	0.834056	0.146622	0.0254784	0.202794	0.123445	0.0358965	0.269523	0.0907747	0.111084	0.475697	0.162002	0.0215785	0.321848	-9.58531	-8.42041	0.09416	0.0672862	0.0803168	0.175178	0.234299	0.68502	0.397691	0.554361	0.480481	0.328755	0.382046	0.715518	0.328177	0.548524	0.929077	0.600423	0.725866	0.67123	0.430317	0.521273	0.821368	0.00186053	-0.000469701	-0.0103267	0.209396	0.106693	0.312568	0.359903	0.495731	0.643932	0.586253	0.633735	-0.00451567	-0.333843	0.045579	0.124274	0.679298	0.252655	0.417891	0.825605	0.42277	0.00592659	-0.410929	0.039983	0.0323772	0.714058	0.0830831	0.134742	0.846957	0.174999	0.0229206	-0.00063117	0.0689142	0.640593	0.532121	0.740085	0.896858	0.720438	0.852433	-0.010776
P61803	DAD1	ENSG00000129562	-0.00123045	0.161079	0.544819	0.104689	0.24704	0.87198	0.254611	0.437446	0.00622391	-0.000679396	0.155018	0.917732	0.121257	0.295374	0.996503	0.284847	0.526649	0.00348815	0.925614	0.068098	0.276295	0.614968	0.203734	0.608548	0.83435	0.370268	0.0107498	-0.000502975	0.156484	0.659684	0.113059	0.262148	0.888629	0.271221	0.455701	0.00535798	-0.00122933	0.152724	0.837277	0.125732	0.286098	0.952219	0.290418	0.465617	0.00404109	-0.672012	0.198527	0.0221295	0.0445854	0.0214507	0.329873	0.144818	0.0909358	0.0428931	-0.00480214	-0.0173445	0.0147834	0.854579	0.0446231	0.0626024	0.941622	0.114432	0.0322916	0.188452	0.0413234	0.0464288	0.652454	0.120317	0.67058	0.8139	0.32598	0.0172951	0.175235	0.0522944	0.19202	0.572428	0.374829	0.688756	0.760873	0.592062	-0.000171226	0.132335	0.154596	0.221443	0.132155	0.204702	0.887149	0.323377	0.433065	0.00916504	0.189565	0.19445	0.0194464	0.0479725	0.0191567	0.0913579	0.154835	0.0554804	0.0445571	-0.0735481	0.121867	0.433656	0.250083	0.218309	0.782608	0.48412	0.403692	0.00811241	-0.120453	0.100656	0.191716	0.340234	0.126233	0.569321	0.580894	0.284678	0.0164364	0.0130093	0.158103	0.886421	0.129525	0.293935	0.957449	0.344984	0.461924	0.00356304	-0.193345	0.140759	0.205156	0.152294	0.13267	0.42868	0.337053	0.25061	0.0156834	0.0556205	0.170521	0.524991	0.0975118	0.248085	0.866182	0.268027	0.439598	0.0062079	0.0956638	-0.35983	0.170342	0.031935	0.219235	0.000624868	0.0869971	0.751784	0.142448	0.0012155	0.545344	0.0164726	0.237948	0.864023	0.282108	0.00902744	0.0147193	0.0855021	-0.00191835	0.151701	0.981872	0.142169	0.303789	0.994134	0.356878	0.466848	0.00308197	-0.261546	0.138668	0.190397	0.160211	0.128509	0.391872	0.340714	0.228515	0.0162911	0.27235	0.227023	0.00141752	0.0210354	0.0018322	0.0111156	0.0881591	0.00865563	0.0790266	0.713481	-21.8951	-31.6452	0.21067	0.100857	0.130005	0.000601132	0.00194882	0.0854044	0.0288629	0.305084	0.196089	0.00082504	0.00349331	0.097791	0.00510797	0.0895993	0.652855	0.107989	0.504489	0.385536	0.00447929	0.0261928	0.251443	0.0903486	0.0702922	0.0206074	0.379725	0.222791	0.039029	0.0313749	0.0358213	0.277464	0.127749	0.114096	0.0355823	-0.198695	0.139117	0.306809	0.161191	0.179897	0.619679	0.352204	0.34057	0.0111474	-0.203732	0.138558	0.237693	0.161638	0.150924	0.457727	0.348685	0.267432	0.013836	-0.00113094	0.156653	0.347334	0.111639	0.185478	0.739926	0.269922	0.37609	0.0106788
P18077	RPL35A	ENSG00000182899	0.000453139	0.129002	0.732352	0.0469481	0.115074	0.928496	0.150831	0.273487	0.0178358	-0.00178505	0.136609	0.677023	0.036751	0.111855	0.996503	0.131106	0.30304	0.0182645	0.690772	0.0748079	0.209582	0.393568	0.0673296	0.536296	0.691519	0.178207	0.0302896	-0.00245995	0.139304	0.000717904	0.0242203	0.000369382	0.0549019	0.097895	0.00583457	0.101612	-0.0011407	0.130357	0.770421	0.0460411	0.118178	0.931362	0.145797	0.264998	0.0177054	-0.17467	0.14367	0.365571	0.0285756	0.0809131	0.706161	0.106627	0.208844	0.0231433	-0.00245792	0.0309501	0.0574903	0.620281	0.094401	0.165445	0.822357	0.196258	0.0209841	0.0794571	0.061477	0.201122	0.310685	0.254281	0.805041	0.547134	0.492248	0.00582772	0.149823	0.0684628	0.0872754	0.25702	0.133098	0.554576	0.490926	0.332401	0.0157558	0.0765421	0.117395	0.273538	0.0773534	0.15606	0.907301	0.233986	0.372009	0.0133242	-0.0032643	0.131185	0.951282	0.0450701	0.121804	0.972767	0.148126	0.21465	0.0169767	-0.0996414	0.0894139	0.102265	0.192186	0.0319515	0.472173	0.416979	0.115292	0.0370079	-0.144524	0.0688223	0.0154049	0.309395	0.00641242	0.190864	0.551782	0.0393716	0.0605094	-0.11342	0.0893552	0.0543191	0.181957	0.0190246	0.271912	0.416177	0.074858	0.0446588	-0.148761	0.122305	0.134246	0.0564903	0.0395916	0.333187	0.182804	0.10685	0.0338262	-0.0433223	0.118794	0.446981	0.076352	0.0896779	0.827575	0.227612	0.23697	0.0217629	-0.0354361	-0.115577	0.126269	0.0997356	0.485582	0.0983546	0.0527424	0.145901	0.093916	0.0359054	0.771894	0.273197	0.171891	0.322535	0.215063	0.091954	0.0210623	0.0358208	-0.0796788	0.104634	0.145664	0.117272	0.0414236	0.414101	0.319847	0.121795	0.0334072	-0.108178	0.12725	0.406605	0.0495775	0.0848433	0.620552	0.160628	0.167775	0.022603	0.0239858	0.139496	0.672125	0.0359482	0.109572	0.798691	0.126326	0.186131	0.0187194	0.113124	-9.87388	-20.3361	0.142164	0.117887	0.13073	0.413614	0.0342136	0.0906587	0.0300952	0.0732749	0.0476403	0.0857129	0.0149019	0.0336269	0.596481	0.231001	0.652855	0.11088	0.200141	0.151554	0.150823	0.0623184	0.132113	0.0224485	0.0489786	0.036808	0.0482715	0.141873	0.689421	0.0382255	0.110645	0.884014	0.145733	0.237187	0.0185711	-0.0750007	0.127915	0.554203	0.0493737	0.100574	0.790795	0.171014	0.235523	0.0200222	-0.115911	0.125057	0.302641	0.0535625	0.0703283	0.528749	0.175829	0.154359	0.0254421	-0.00252639	0.136709	0.00100558	0.0272676	0.0005055	0.0702897	0.107566	0.00757346	0.0972313
P00403	MT-CO2	ENSG00000198712	0.00318344	-0.0415103	0.0630311	0.616078	0.170823	0.47075	0.775857	0.348045	0.0118483	0.00170519	-0.0256905	0.759729	0.760862	0.92354	0.996503	0.872072	0.962805	-0.0141428	2.21256	-0.255237	0.00127268	0.0185125	0.00475658	0.0535371	0.168007	0.0327742	0.0755042	-0.000156029	-0.0186884	0.871945	0.82252	0.961507	0.962954	0.904047	0.977966	-0.014886	0.0155954	0.013098	0.00171778	0.871444	0.00704573	0.157233	0.929829	0.0442368	0.0600446	-0.346491	0.00217151	0.166755	0.97943	0.370755	0.530152	0.989979	0.531006	-2.66412e-06	0.001897	0.00635295	0.30097	0.943055	0.570291	0.502637	0.975905	0.688319	-0.00670017	0.182056	-0.0243425	0.036821	0.773212	0.109442	0.622331	0.883214	0.309871	0.0187375	-0.0813431	-0.0215333	0.512432	0.801876	0.786653	0.874315	0.898417	0.884827	-0.0117328	0.121862	-0.0240669	0.182842	0.780519	0.354549	0.869033	0.893808	0.585657	0.000690965	-0.147231	-0.0532069	0.0325846	0.521912	0.0977731	0.128804	0.707621	0.182246	0.0202946	-0.175368	-0.0959532	0.0263918	0.277297	0.0815005	0.275846	0.513595	0.216511	0.0230346	-0.207813	-0.11188	0.00725365	0.202149	0.0259665	0.137773	0.440459	0.0991915	0.0400758	-0.282263	-0.127054	0.000173113	0.129202	0.000816266	0.0119386	0.34436	0.00864861	0.0898347	-0.620484	-0.0611874	5.29540002972227e-07	0.420243	3.18573522910029e-06	0.000830204	0.624568	0.000179592	0.164273	-0.119299	-0.0637635	0.103816	0.455883	0.253292	0.543823	0.665389	0.445351	0.00588781	-0.187879	0.0454034	-0.0601296	0.00855685	0.00367521	0.615658	0.4589	0.923214	0.013839	0.880192	0.0729711	0.784063	0.664026	0.962449	0.0613981	0.912686	0.0496983	-0.0136019	-0.31566	-0.136926	3.69928394638645e-06	0.0876603	2.05333064603072e-05	0.00138632	0.269113	0.000698675	0.140974	-0.80541	-0.067089	5.48064997019704e-07	0.375636	3.2513445685639e-06	0.000291059	0.577971	0.00019318	0.165171	-0.0799935	-0.0467804	0.27388	0.581817	0.524112	0.44914	0.752756	0.612256	-0.00538307	0.131315	-2.25387	-1.58983	-0.0141293	-0.00717855	-0.00409517	0.462938	0.709634	0.918606	0.866421	0.933193	0.96169	0.729381	0.931736	0.993665	0.640468	0.876854	0.982236	0.93289	0.964277	0.978812	0.793078	0.953082	0.996632	-0.0105478	-0.0145036	-0.0155241	-0.347882	-0.0893617	0.0244813	0.300283	0.0753945	0.23044	0.523394	0.18511	0.0243906	-0.649311	-0.0682055	4.34417553108897e-05	0.384687	0.000217219	0.0224182	0.597126	0.00407233	0.108976	-0.751026	-0.0758181	4.81060398269659e-08	0.308765	3.06616049826094e-07	0.000123857	0.521518	3.59535717258941e-05	0.19518	4.55761031850072e-05	-0.0190873	0.964405	0.818773	0.973155	0.992811	0.901654	0.98579	-0.0150755
P63244	RACK1	ENSG00000204628	-0.00305389	0.234942	0.0267283	0.000548021	0.000586141	0.345255	0.00785328	0.00920194	0.0944602	-0.00280935	0.222866	0.532242	0.00132586	0.00566079	0.996503	0.0153999	0.0497428	0.0623096	-0.0679955	0.235862	0.90627	0.0116401	0.010134	0.972835	0.137468	0.0527461	0.0628187	-0.0013999	0.219006	0.0720748	0.00126526	0.00138745	0.371881	0.0136492	0.014027	0.0829883	-0.00631852	0.204204	0.115149	0.00245344	0.00170333	0.52165	0.0195364	0.0192911	0.0806679	-0.00692473	0.215913	0.972791	0.00197048	0.00688115	0.991271	0.0173348	0.0462576	0.0594891	-0.00457757	0.103553	0.00105368	0.121133	0.000229037	0.00901291	0.386464	0.00204992	0.108244	0.119	0.161255	0.0795127	0.015544	0.0106849	0.716635	0.0910913	0.0887124	0.0535016	0.15075	0.169429	0.11641	0.0113452	0.0145115	0.599585	0.0742002	0.0930952	0.048999	-0.0760817	0.215602	0.305059	0.0025254	0.00293318	0.914189	0.0313161	0.0379301	0.072283	0.0968995	0.23652	0.0823238	0.000605346	0.0015134	0.23412	0.00854788	0.00962889	0.0811487	0.0458282	0.234984	0.475998	0.00145083	0.0053355	0.810213	0.0249581	0.0366323	0.063163	0.0345421	0.230521	0.585346	0.00180604	0.00592962	0.855741	0.0329141	0.037758	0.0616401	0.0660186	0.240207	0.28848	0.000890402	0.00391122	0.603037	0.0213635	0.0251543	0.067628	0.136527	0.224247	0.191004	0.00104581	0.00291873	0.413137	0.0146084	0.0168366	0.0718171	0.0592714	0.237217	0.319427	0.000848012	0.00373826	0.749925	0.0127931	0.0329239	0.068788	0.0571519	-0.0394464	0.228616	0.195972	0.281555	0.590725	0.000917112	0.00727908	0.00343547	0.0112429	0.610864	0.766078	0.0127064	0.0480544	0.0248226	0.0412737	0.0700067	0.0531562	0.115499	0.258892	0.0429197	0.000256939	0.000785819	0.220408	0.0104484	0.00823564	0.0910352	0.391501	0.238415	0.00355065	0.000365431	8.62560407065922e-05	0.0312771	0.00678508	0.00158629	0.121644	0.0439575	0.229934	0.457971	0.00107539	0.00466317	0.630323	0.0121476	0.0172254	0.0655908	-0.098493	-2.13414	1.92264	0.20984	0.203901	0.206991	0.496283	0.663752	0.878893	0.00243117	0.00387108	0.00325165	0.00487369	0.0118229	0.0128488	0.670976	0.84949	0.976111	0.0199886	0.0271557	0.0240112	0.0168356	0.0542279	0.0737327	0.0649509	0.0524117	0.0511788	0.171536	0.249693	0.173067	0.000543698	0.00242177	0.501155	0.0104466	0.0221633	0.0750345	0.198886	0.231164	0.132237	0.000747651	0.00197146	0.427007	0.0125814	0.0171096	0.0779801	0.258866	0.235452	0.0265724	0.000519448	0.000520732	0.121232	0.00939629	0.00500888	0.0968157	-0.00177723	0.217915	0.0299609	0.00125179	0.000661272	0.280739	0.0138323	0.00902415	0.0934638
Q14240	EIF4A2	ENSG00000156976	0.00137245	-0.153535	0.205302	0.00403477	0.0108259	0.665018	0.0283314	0.0606828	0.0529093	-0.0022374	-0.138864	0.524225	0.0098998	0.0197586	0.996503	0.0548537	0.105325	0.0441022	0.544623	-0.200893	0.220086	0.00520102	0.0171454	0.54784	0.0951534	0.0743537	0.0538972	-0.000604774	-0.14319	0.322001	0.00711905	0.0154624	0.697458	0.0421684	0.0709675	0.0480626	1.82049843713296e-05	-0.145481	0.995434	0.0065826	0.0233177	0.998456	0.0386626	0.0936588	0.0423022	0.296456	-0.164758	0.0598039	0.00217018	0.00409161	0.39246	0.0183799	0.0341661	0.066981	0.00346707	-0.098749	0.00231784	0.0708321	0.00028429	0.0160723	0.301372	0.00241303	0.105251	-0.0380565	-0.143979	0.492121	0.00860297	0.0236375	0.895377	0.0641812	0.135025	0.041778	0.00836376	-0.144835	0.915001	0.00837417	0.0297842	0.985805	0.0614265	0.141746	0.038338	-0.0198354	-0.125882	0.730136	0.0221324	0.0719025	0.987335	0.109164	0.237543	0.0251076	-0.133942	-0.173903	0.00184518	0.000909455	0.000186344	0.0189021	0.011045	0.00236341	0.110285	-0.0187214	-0.152754	0.709522	0.00776454	0.0225901	0.912935	0.0638014	0.0918348	0.0421307	0.0223663	-0.135012	0.65113	0.018375	0.0218571	0.882291	0.113846	0.088297	0.0426167	-0.00456774	-0.146486	0.925253	0.00919362	0.0241127	0.973553	0.0766403	0.0876455	0.041169	0.191425	-0.132432	0.0180404	0.0111824	0.00146274	0.10261	0.0624293	0.0107092	0.0816299	-0.0437592	-0.159695	0.348894	0.00400238	0.0155274	0.766951	0.0341219	0.0794788	0.0480008	-0.0640451	0.141843	-0.157448	-0.11236	0.123129	0.0127233	0.00331077	0.0435805	0.00731487	0.000992102	0.423254	0.0814883	0.0279529	0.147574	0.040062	0.00789186	0.0590457	0.0883995	0.040707	-0.130971	0.366148	0.0181276	0.0160084	0.654741	0.107248	0.0638571	0.0475504	0.285688	-0.130443	0.0068159	0.0122275	0.000611691	0.0474716	0.0633011	0.00554542	0.0945585	-0.17379	-0.193053	0.000120949	0.00023498	1.44901095577572e-05	0.0018496	0.00448124	0.000292615	0.145604	-0.524723	8.88309	16.8876	-0.188291	-0.139174	-0.150799	1.38782626541088e-06	0.0198997	0.0864831	0.000174509	0.0101199	0.00565154	2.01395857522121e-07	0.00147234	0.00511765	7.69479517205418e-05	0.189984	0.652855	0.00349198	0.051382	0.0346724	1.60369237474316e-05	0.0156428	0.0424515	0.200408	0.0827589	0.0647287	-0.223427	-0.186852	0.022813	0.000817998	0.00178903	0.219647	0.0133577	0.0184246	0.0793671	0.158869	-0.134817	0.125286	0.0113514	0.00741504	0.419723	0.064792	0.0412041	0.0588473	0.221692	-0.130381	0.0152915	0.0128717	0.00125908	0.0867193	0.0686361	0.00916899	0.0843675	-0.000401064	-0.144079	0.534066	0.00689238	0.0208352	0.84792	0.0415003	0.0903925	0.043651
P35268	RPL22	ENSG00000116251	-0.000608896	0.202514	0.627462	0.00114519	0.00494302	0.898501	0.0127649	0.0370522	0.0642636	-0.00468145	0.210991	0.247715	0.000739621	0.00284495	0.973209	0.0108091	0.0336873	0.0721826	1.09283	0.0877786	0.0381605	0.293205	0.00269681	0.235237	0.608959	0.0236706	0.0849086	-0.00155838	0.20106	0.0258026	0.000957197	0.000500434	0.243374	0.0115342	0.00711975	0.0973723	5.81863678303708e-05	0.201712	0.987284	0.00110821	0.00449101	0.996183	0.0117569	0.0338635	0.0666355	-0.113913	0.206307	0.533629	0.00105466	0.00458002	0.813197	0.0115549	0.0366972	0.0653609	-0.00300139	0.0775897	0.00936296	0.1629	0.00343157	0.0450589	0.441204	0.0164733	0.0700231	0.100212	0.114773	0.07173	0.035154	0.0199738	0.710759	0.149815	0.124317	0.0442768	0.135873	0.121934	0.0841889	0.0256078	0.022768	0.548086	0.122539	0.120691	0.0423347	-0.024357	0.186649	0.716832	0.00388361	0.0100565	0.986889	0.0398944	0.077141	0.0543906	0.0152779	0.20195	0.762683	0.00128979	0.00531442	0.874175	0.0138366	0.0221166	0.06322	-0.0987309	0.156534	0.0872281	0.0166619	0.00128167	0.44479	0.100255	0.0156703	0.083495	-0.0923422	0.158327	0.104329	0.0157038	0.00148004	0.448186	0.104656	0.0156062	0.0814637	-0.0797377	0.16872	0.154532	0.00884882	0.00201138	0.448723	0.0750256	0.016217	0.0771187	-0.0888678	0.192898	0.346157	0.00179638	0.00356346	0.576232	0.0198453	0.0193288	0.0689627	-0.0465762	0.182511	0.387924	0.00439285	0.00415601	0.795619	0.036406	0.0351215	0.0672573	-0.0335225	-0.0684056	0.191408	0.183768	0.486158	0.30309	0.00217195	0.00542997	0.00473638	0.00380029	0.772175	0.523704	0.0213166	0.0400583	0.0308564	0.0195951	0.0653651	0.0690679	-0.0299827	0.187056	0.564611	0.00371316	0.00511505	0.792013	0.0424267	0.029999	0.0642499	0.00451519	0.197938	0.970869	0.00148928	0.00603788	0.985672	0.0166831	0.0248742	0.0618405	-0.00260382	0.196988	0.961328	0.00197969	0.0060348	0.979979	0.0183127	0.0208558	0.0618479	-0.00148244	0.929894	3.01896	0.19758	0.204015	0.202861	0.990988	0.834605	0.791912	0.00167891	0.00150419	0.0015149	0.00604154	0.00633152	0.0062494	0.99651	0.935901	0.957117	0.0156052	0.0147629	0.0146814	0.0195988	0.0369929	0.0475423	0.0618317	0.0616131	0.0618045	0.0437827	0.205819	0.701976	0.00169309	0.00561379	0.88936	0.0204655	0.0369878	0.0628991	-0.0996427	0.191049	0.406472	0.00214559	0.00427523	0.694568	0.0236034	0.0291787	0.0668483	-0.0646056	0.193317	0.544707	0.00190001	0.00502572	0.736541	0.0208758	0.0234695	0.0645055	-0.00186905	0.199721	0.0110378	0.000964196	0.000236889	0.185562	0.0118214	0.00454028	0.107778
P84103	SRSF3	ENSG00000112081	0.00166882	0.0800729	0.123334	0.128471	0.068857	0.570745	0.292566	0.196622	0.025565	0.000609205	0.0891178	0.862563	0.0961428	0.223361	0.996503	0.244439	0.453451	0.00776323	1.42855	-0.0154334	0.00179757	0.828929	0.00108639	0.0601056	0.931625	0.0139461	0.0997776	-0.000251971	0.0871933	0.6736	0.0920362	0.224314	0.895814	0.237517	0.415666	0.00775858	0.00629802	0.104725	0.0471186	0.0466038	0.0300257	0.390079	0.146775	0.109921	0.0385112	0.0998431	0.0839959	0.529029	0.117888	0.18585	0.811544	0.276097	0.345584	0.0105658	0.00180429	0.105495	0.117284	0.0600339	0.0946004	0.271229	0.275165	0.196529	0.0209521	-0.0262029	0.0821444	0.636005	0.130305	0.289626	0.934006	0.328914	0.526454	0.00381965	-0.025582	0.0805812	0.743745	0.138111	0.307166	0.944752	0.337127	0.529823	0.00291111	0.0240725	0.122919	0.673708	0.0245589	0.0790859	0.984776	0.116233	0.25066	0.0236673	-0.191459	0.0490881	5.62499683974433e-06	0.319786	7.29020165832793e-06	0.000476423	0.532449	0.00030749	0.153561	-0.0726545	0.0597513	0.147138	0.288943	0.0789607	0.540414	0.524141	0.211842	0.0235103	-0.0505015	0.068687	0.306918	0.225533	0.134273	0.674625	0.466279	0.296244	0.0155016	-0.118143	0.0464154	0.0141873	0.393174	0.0110778	0.139236	0.635729	0.0509317	0.0525741	-0.0302969	0.0887736	0.71137	0.0938676	0.211688	0.850711	0.247939	0.343865	0.0085823	-0.143681	0.0423688	0.00172339	0.421553	0.00172525	0.162844	0.639338	0.0207568	0.079885	-0.130466	0.161598	0.064733	0.129813	0.00140605	0.00434486	0.206179	0.0190233	0.0014294	0.00496425	0.0450334	0.044578	0.408625	0.0881537	0.0137493	0.0233947	0.0825647	0.0651733	-0.096616	0.0549252	0.0304349	0.309377	0.0227485	0.183787	0.549466	0.0808231	0.0423474	0.00672895	0.0895796	0.949824	0.0917626	0.238378	0.974682	0.237605	0.357243	0.00682267	-0.184522	0.0386559	4.06125241243635e-05	0.445648	5.09061352540812e-05	0.000888643	0.644488	0.000665311	0.128796	-0.282072	9.88826	17.0029	0.0661829	0.0989384	0.0859095	0.0118752	0.00929139	0.0840112	0.204951	0.0641173	0.110833	0.00996326	0.00986331	0.0657837	0.0461158	0.141177	0.652855	0.397253	0.182814	0.266193	0.0286829	0.048299	0.199966	0.0545272	0.055091	0.0266557	-0.276941	0.0378761	0.00448342	0.482875	0.00414464	0.105579	0.69077	0.0311755	0.0672969	-0.139047	0.0799439	0.179494	0.130412	0.0966838	0.491112	0.311641	0.229761	0.0206213	-0.0652142	0.0848016	0.479475	0.110044	0.185833	0.685954	0.276058	0.309081	0.0106496	0.000222909	0.0863794	0.723963	0.0950683	0.230326	0.923211	0.243773	0.428205	0.00735162
P53621	COPA	ENSG00000122218	-0.0020013	-0.0203446	0.00410076	0.542478	0.00999887	0.170292	0.722772	0.0578945	0.0540665	0.000778736	-0.0351777	0.733914	0.311316	0.589686	0.996503	0.517427	0.771596	-0.00716742	-0.312733	-0.0112926	0.30046	0.814326	0.338124	0.631737	0.92894	0.512997	0.00167868	0.000415678	-0.0337411	0.296054	0.324278	0.365713	0.675746	0.532049	0.560804	0.000210501	-0.00177677	-0.0366918	0.393519	0.288529	0.434675	0.771337	0.492725	0.603199	-0.00248921	-0.0587192	-0.0291625	0.569683	0.402925	0.531316	0.830237	0.607488	0.670241	-0.00555364	0.000424035	-0.0197626	0.572948	0.588736	0.656075	0.740909	0.803243	0.755444	-0.00888962	0.057285	-0.0271103	0.109954	0.436939	0.213446	0.743414	0.658007	0.446548	0.00852232	0.0345434	-0.0243573	0.496968	0.488595	0.610441	0.868809	0.700688	0.769552	-0.00776259	0.0439071	-0.0371838	0.242116	0.295411	0.219593	0.895357	0.52575	0.450562	0.00808579	0.0558317	-0.0209787	0.0488714	0.539937	0.0891435	0.167324	0.722875	0.171024	0.0216864	0.0573625	-0.00866516	0.0781832	0.812192	0.131695	0.428897	0.909275	0.293988	0.0157952	0.0477018	-0.0123032	0.137399	0.737029	0.20642	0.500443	0.874848	0.385958	0.00896656	0.0720663	-0.00609148	0.0217702	0.863559	0.0444982	0.169338	0.941479	0.133841	0.0320881	0.052681	-0.0297249	0.322282	0.385491	0.382171	0.555153	0.594792	0.523853	-0.000469328	0.0492452	-0.0168995	0.104745	0.632824	0.168198	0.544836	0.799108	0.347462	0.0121778	0.024956	0.0196212	-0.0282744	-0.0242156	0.358283	0.601456	0.414049	0.511703	0.412623	0.613971	0.6828	0.774274	0.625243	0.697273	0.568429	0.704967	-0.00166193	-0.00791333	0.0716599	-0.00751824	0.0137061	0.830046	0.0298615	0.120439	0.91805	0.0974317	0.0382994	0.137259	-0.0257624	0.0476288	0.448849	0.087971	0.165714	0.642422	0.17281	0.0220543	-0.00676482	-0.0348137	0.823483	0.324838	0.614708	0.900472	0.536132	0.691177	-0.00787142	-0.20224	-1.87587	-7.75789	-0.0494816	-0.0322811	-0.0300347	0.00561715	0.455256	0.228638	0.145022	0.364109	0.394385	0.0134195	0.532204	0.340152	0.026634	0.732583	0.758136	0.315534	0.564849	0.598015	0.0360404	0.651362	0.528625	0.0501517	-0.00566504	0.00134431	0.0922467	-0.0158552	0.15191	0.660205	0.224901	0.47186	0.821466	0.372455	0.00771842	0.13435	-0.0239904	0.0460999	0.481808	0.0855798	0.269147	0.683362	0.211594	0.022472	0.108953	-0.0255666	0.0689054	0.454002	0.119732	0.216652	0.654098	0.225564	0.0173694	0.000375188	-0.0332437	0.371604	0.331871	0.423779	0.75933	0.540225	0.620408	-0.00207633
P09093	CELA3A	ENSG00000142789	-0.0048645	0.0960752	0.58773	0.8257	0.853135	0.884511	0.904896	0.911553	-0.0129064	-0.0342685	0.155526	0.236749	0.722179	0.489712	0.973209	0.847609	0.696258	-0.004293	1.86726	0.0629135	0.610037	0.914195	0.771695	0.846251	0.965791	0.853294	-0.0132753	-0.00979743	0.0901288	0.0507766	0.833418	0.145496	0.319687	0.910383	0.31782	0.0143958	0.0603153	0.199552	0.0205108	0.640656	0.066387	0.304251	0.788343	0.182199	0.0265169	-3.10776	0.274528	0.0164404	0.525581	0.0550266	0.314322	0.709188	0.164293	0.0289205	-0.0308242	-0.594913	0.000765351	0.173351	0.003116	0.0070789	0.454811	0.0153495	0.0714129	0.994047	-0.212012	0.0250635	0.621466	0.0737464	0.556295	0.795629	0.25156	0.0247248	-0.557391	-0.200193	0.377954	0.646673	0.620119	0.821143	0.81006	0.776374	-0.00800838	-0.881427	-0.031495	0.0646799	0.944071	0.173021	0.747908	0.974603	0.393757	0.0117447	0.846262	0.249065	0.0181112	0.563287	0.0599214	0.087651	0.740598	0.128138	0.0276466	-0.450871	-0.127204	0.276476	0.784731	0.545657	0.665266	0.895974	0.698716	-0.00596574	-0.515389	-0.159905	0.205907	0.731199	0.442911	0.582576	0.871168	0.615884	-0.00274222	0.0312058	0.076724	0.938149	0.8671	0.985761	0.978104	0.943136	0.989782	-0.0151606	-2.15468	-0.0738848	0.00114021	0.85961	0.00487333	0.0235255	0.92862	0.0239908	0.064468	0.188605	0.135851	0.625021	0.763578	0.874048	0.902366	0.878706	0.929142	-0.0133866	0.0376761	-0.637601	0.0814151	-0.0450241	0.912863	0.178263	0.852838	0.922618	0.979484	0.385641	0.973134	0.384396	0.92715	0.962223	0.987486	0.507271	-0.0151776	-0.00061613	-0.417645	-0.0739348	0.26068	0.869944	0.522179	0.558683	0.93526	0.664576	-0.00532549	-2.23232	-0.0427113	0.0105061	0.920061	0.0368508	0.0626635	0.960407	0.0913173	0.0351585	0.681392	0.261087	0.0740072	0.554231	0.198529	0.185174	0.732275	0.291197	0.00963531	0.375309	8.18138	25.9047	0.105002	0.143018	0.132826	0.688944	0.796982	0.751226	0.811629	0.750655	0.76675	0.90924	0.92635	0.910526	0.815291	0.917283	0.948389	0.902817	0.86114	0.872221	0.932418	0.94993	0.948532	-0.014007	-0.0144117	-0.0141386	0.190617	0.109686	0.815699	0.811447	0.958881	0.938266	0.903896	0.972607	-0.014843	-2.41819	-0.0870985	0.00423346	0.837315	0.0162291	0.110226	0.917625	0.0690271	0.0473482	-2.35809	-0.0856669	0.00162486	0.83862	0.0067409	0.0237248	0.917995	0.0289981	0.0602371	-0.010139	0.0798796	0.0554237	0.852174	0.156585	0.359365	0.920464	0.337839	0.0132728
P01034	CST3	ENSG00000101439	0.00612479	-0.0404064	0.0236102	0.756581	0.076428	0.325072	0.867166	0.210983	0.0239999	0.00614985	-0.0175475	0.486223	0.895496	0.783942	0.996503	0.947452	0.895338	-0.0115892	-1.62761	0.048401	0.129815	0.776625	0.237513	0.434228	0.912017	0.408368	0.0080116	0.00192665	-0.00494838	0.208998	0.970002	0.452824	0.59003	0.984765	0.642415	-0.00310677	-0.0193854	-0.0495811	0.0139187	0.701267	0.0478355	0.272172	0.830841	0.147818	0.0314892	0.138919	-0.0106704	0.727464	0.936737	0.940814	0.90397	0.968471	0.960727	-0.014432	0.00776347	0.243383	0.00328307	0.0554685	0.00703549	0.0208026	0.267273	0.0284812	0.0596137	0.139431	0.135517	0.276772	0.279156	0.297514	0.823223	0.515467	0.533179	0.00340451	0.0923939	0.142477	0.610709	0.257286	0.473011	0.908592	0.490958	0.6721	-0.00378528	-0.139394	-0.0312264	0.340107	0.821218	0.632699	0.930867	0.916905	0.794985	-0.0083223	0.0589498	0.0115152	0.592401	0.931416	0.865968	0.763141	0.968969	0.901447	-0.0131391	0.121074	0.0503134	0.33726	0.722922	0.629877	0.721866	0.860405	0.760896	-0.00818958	0.145271	0.0620932	0.241684	0.661532	0.50255	0.620188	0.831243	0.6665	-0.0046929	0.324725	0.120488	0.0071477	0.375349	0.0264722	0.0989006	0.62016	0.0935929	0.0397909	0.325248	0.0196623	0.11213	0.880845	0.281711	0.30188	0.937613	0.423289	0.00421399	-0.0387224	-0.0101916	0.741401	0.940849	0.946644	0.938767	0.97219	0.971039	-0.014641	0.0753654	0.0787258	0.016586	-0.0127857	0.471058	0.58413	0.900871	0.927833	0.770338	0.832736	0.762479	0.761103	0.952544	0.965712	0.850377	0.878696	-0.0114041	-0.0127245	0.331056	0.119972	0.00291795	0.368767	0.0117217	0.054309	0.604491	0.0513841	0.0521416	0.126197	0.00905402	0.638341	0.945564	0.894886	0.799203	0.973675	0.924059	-0.0137568	0.160432	0.0464055	0.16751	0.73068	0.384271	0.32468	0.854599	0.483957	-0.000557045	0.477868	-4.20629	-19.7224	0.0414761	-0.0404881	-0.0355667	0.0919276	0.662132	0.424833	0.754366	0.76624	0.792618	0.240311	0.879418	0.703034	0.205454	0.848989	0.856216	0.86767	0.869396	0.88495	0.33773	0.91656	0.813641	0.0066983	-0.0135879	-0.0100489	0.339257	0.0653421	0.170866	0.637885	0.390054	0.499346	0.806352	0.538669	-0.000788775	0.0764713	0.0075421	0.769594	0.954802	0.957686	0.90781	0.976915	0.971874	-0.0148234	0.258773	0.0199959	0.263276	0.87983	0.533486	0.486378	0.936836	0.646781	-0.00565943	0.00123499	-0.00206942	0.446149	0.987498	0.747256	0.799118	0.99389	0.856605	-0.0109272
Q04917	YWHAH	ENSG00000128245	0.00110064	-0.0743671	0.384104	0.227308	0.37245	0.792662	0.42205	0.561089	-7.28117e-05	-0.00150505	-0.0633656	0.713258	0.307657	0.509047	0.996503	0.514737	0.712508	-0.00489148	0.503944	-0.115667	0.346286	0.17644	0.393306	0.668375	0.484464	0.561355	-0.00104432	-0.00179474	-0.0623503	0.0107111	0.297849	0.0211832	0.162384	0.506736	0.088252	0.0434053	-0.000110837	-0.0666122	0.976295	0.282784	0.557752	0.994575	0.487223	0.69823	-0.00640208	0.570181	-0.105779	0.00166047	0.0796431	0.00380249	0.262855	0.214193	0.0328896	0.0680323	0.00199013	-0.00348254	0.128945	0.956203	0.278872	0.289397	0.981099	0.418904	0.00440385	-0.0903765	-0.0274361	0.149805	0.653258	0.313144	0.775262	0.814209	0.548282	0.0026131	0.204234	-0.0237382	0.0204604	0.693931	0.0598189	0.375909	0.838011	0.209733	0.0278846	0.0410349	-0.0502437	0.544313	0.433429	0.546617	0.984776	0.655919	0.73877	-0.00603864	-0.217613	-0.114667	9.6712426691247e-06	0.0480026	2.94648734667297e-05	0.000627737	0.154835	0.000703131	0.135176	0.0628769	-0.0405337	0.281991	0.537472	0.30471	0.671425	0.738164	0.491456	0.00301097	0.0602878	-0.04103	0.294671	0.533047	0.313917	0.665575	0.743147	0.502216	0.00255427	-0.00796426	-0.0703277	0.888344	0.277884	0.539385	0.957868	0.525558	0.683097	-0.00578683	0.212017	-0.0536726	0.0247308	0.37332	0.0433506	0.122254	0.584182	0.114319	0.0324771	-0.0849167	-0.0950146	0.117816	0.134815	0.160479	0.568218	0.32704	0.337423	0.012897	-0.0812958	0.238292	-0.0825836	0.0071524	0.0929253	0.000271741	0.17971	0.909056	0.132823	0.000836664	0.373636	0.010896	0.374548	0.954661	0.270692	0.00709374	0.0157874	0.0908234	0.0587807	-0.0464521	0.26258	0.467063	0.291773	0.561352	0.68821	0.456576	0.00370553	0.410578	-0.0457922	0.000776363	0.438475	0.00188841	0.0123897	0.633635	0.0115396	0.0785951	-0.225255	-0.129055	1.672934151714e-05	0.0294489	5.00697739106551e-05	0.000460248	0.110366	0.000661092	0.12902	-0.562005	6.84055	10.3767	-0.113234	-0.0492367	-0.0583188	1.07437258143586e-05	0.126214	0.368078	0.0516739	0.435111	0.356012	3.27653654546901e-05	0.200632	0.432082	0.000295319	0.411743	0.832476	0.158196	0.629111	0.563953	0.000422597	0.335832	0.607241	0.134727	0.00954814	-0.00239548	-0.176337	-0.100018	0.125332	0.122046	0.168463	0.438254	0.303601	0.309347	0.0121536	0.349604	-0.0439812	0.0034043	0.462834	0.00739562	0.102091	0.668461	0.0411402	0.0588856	0.322555	-0.0454339	0.00231207	0.446252	0.00518733	0.0280793	0.647296	0.0240932	0.0640463	-0.00147879	-0.0646585	0.0473464	0.285093	0.077322	0.33335	0.495068	0.21368	0.0240086
Q08211	DHX9	ENSG00000135829	-0.00117011	0.0580787	0.111178	0.104147	0.102254	0.548913	0.253683	0.252983	0.0196189	-0.00126753	0.0539562	0.595335	0.136809	0.317176	0.996503	0.307991	0.547282	0.00239578	-1.16999	0.158277	0.000177338	0.00134457	0.000439333	0.0207539	0.0519155	0.00829685	0.114344	-8.50302e-06	0.0504217	0.983672	0.16015	0.371445	0.995753	0.339555	0.565216	-3.05692e-05	-0.00606635	0.0392492	0.00452734	0.261793	0.00633163	0.194273	0.464314	0.0412368	0.0616128	0.209383	0.0364932	0.0501588	0.308935	0.0532821	0.376429	0.513053	0.160511	0.0294017	0.000148995	0.100299	0.828456	0.00316541	0.0104665	0.908967	0.0641722	0.0386072	0.0538046	0.0218694	0.0976661	0.505954	0.00278146	0.00858209	0.899315	0.0320416	0.0784582	0.0567121	0.0141942	0.0987484	0.760154	0.00255024	0.0102264	0.950839	0.0298405	0.0775973	0.054145	-0.0365934	0.0368077	0.352649	0.323759	0.321816	0.933324	0.554835	0.556302	0.00219061	0.0169903	0.0543037	0.567805	0.134568	0.310205	0.747143	0.308063	0.422952	0.00273682	0.115579	0.0998842	0.00053212	0.00730245	0.000885418	0.0604426	0.0619145	0.0119913	0.0886953	0.110034	0.0986293	0.000821468	0.00831226	0.00132789	0.0498441	0.0727151	0.0145898	0.0829953	0.103427	0.0894003	0.00142451	0.0147507	0.00221373	0.040452	0.100916	0.0172715	0.0757567	0.155058	0.0606046	0.00460053	0.0823584	0.00649209	0.0481898	0.229316	0.0295317	0.0603309	0.0598935	0.0702044	0.0578526	0.0575557	0.0604253	0.472488	0.188773	0.186169	0.0277325	0.0541512	0.0469548	0.060838	0.0676787	0.0544357	0.229213	0.0895259	0.0785708	0.0574272	0.162274	0.287987	0.441276	0.241737	0.214977	0.157071	0.271829	0.0284993	0.0128264	0.115741	0.0917629	0.000101516	0.0101519	0.000187145	0.0101832	0.0765755	0.00311533	0.111032	0.297167	0.0662537	2.37573947434721e-05	0.0499372	4.69946238739071e-05	0.00154872	0.16126	0.00105519	0.129875	-0.0142958	0.0467536	0.650929	0.204815	0.331811	0.783387	0.404445	0.433436	0.00171734	-0.207333	1.19487	-3.15028	0.0337335	0.0563526	0.0545195	0.00647057	0.648271	0.639739	0.339752	0.129996	0.140891	0.00889799	0.302032	0.300369	0.0296962	0.840482	0.92316	0.547059	0.293285	0.309342	0.0262421	0.443179	0.491536	0.0561833	0.00319731	0.00328329	0.0487042	0.0597024	0.46922	0.115937	0.282705	0.759165	0.292934	0.436712	0.0041931	0.168815	0.0619418	0.0158049	0.0807182	0.0197635	0.181536	0.23141	0.0796312	0.0444336	0.210767	0.0649732	0.000598761	0.060625	0.00099473	0.0127081	0.189659	0.00777965	0.0877069	9.78794070962113e-05	0.0502914	0.82329	0.161046	0.362338	0.959826	0.342306	0.567076	0.0003542
Q01130	SRSF2	ENSG00000161547	0.000246608	0.032851	0.856284	0.620063	0.857051	0.964267	0.779138	0.914093	-0.0129778	-0.00293516	0.0421773	0.504838	0.526712	0.69696	0.996503	0.709756	0.842571	-0.00976053	0.847434	-0.00442508	0.112313	0.958323	0.155561	0.402183	0.984844	0.311042	0.0155467	-0.00013575	0.0318564	0.858433	0.62687	0.875985	0.958863	0.786771	0.932056	-0.0134214	0.00787642	0.0532151	0.047289	0.416141	0.117617	0.39011	0.612943	0.264092	0.0177784	0.182793	0.0221025	0.356756	0.740792	0.568889	0.69992	0.856698	0.699475	-0.00661123	-0.000752603	0.037163	0.603084	0.597255	0.684017	0.764018	0.808818	0.777763	-0.0095422	-0.0907992	0.0498854	0.188613	0.458596	0.329024	0.797834	0.677025	0.56275	0.00184788	0.0259944	0.0480313	0.790645	0.478515	0.756208	0.957351	0.692135	0.864686	-0.0111138	0.0187403	0.0854503	0.789987	0.201208	0.440344	0.995413	0.413773	0.654458	-0.00267222	-0.146814	0.00249614	0.0066809	0.969308	0.0217029	0.0455056	0.987952	0.060869	0.042721	-0.0154383	0.0278434	0.806344	0.694737	0.845389	0.940958	0.846529	0.904527	-0.0127643	-0.00180845	0.0336361	0.976727	0.635931	0.870905	0.993971	0.814853	0.925292	-0.0132277	-0.118904	-0.0101714	0.0495462	0.881982	0.125734	0.258403	0.947882	0.266513	0.0164962	0.00810557	0.0349479	0.936977	0.596635	0.868547	0.973528	0.772158	0.911735	-0.0131854	-0.0973543	0.0030394	0.0951471	0.964311	0.214928	0.531994	0.983558	0.405893	0.00841595	-0.112164	0.208883	0.0137314	0.0787176	0.0304741	0.00320558	0.833895	0.251155	0.0829298	0.0121844	0.222268	0.038328	0.915178	0.450176	0.197274	0.0436108	0.0229486	0.0519657	-0.115535	-0.00622924	0.0393985	0.926806	0.103359	0.210744	0.964239	0.229278	0.019607	0.0699139	0.0384552	0.602292	0.561886	0.758943	0.776186	0.740083	0.824368	-0.0111704	-0.169983	-0.0117973	0.00302103	0.857235	0.0105264	0.019002	0.928001	0.0314531	0.0537208	-0.275245	13.9282	30.295	0.0123031	0.0404171	0.0223804	0.0516543	0.00331769	0.0133694	0.852109	0.540487	0.735787	0.129986	0.0125735	0.0441965	0.135522	0.103748	0.595655	0.925044	0.716199	0.853208	0.208302	0.0564311	0.156235	0.0161167	0.0514999	0.0326858	-0.341231	-0.0284823	0.00530618	0.674419	0.0175878	0.114639	0.830182	0.0737505	0.0461599	-0.158331	0.0242189	0.22367	0.714305	0.413652	0.545481	0.84673	0.577052	-0.00170063	-0.0243457	0.0331372	0.833583	0.617938	0.850711	0.914701	0.786448	0.896301	-0.0129615	0.000365411	0.0311388	0.648923	0.634337	0.802142	0.898253	0.792819	0.88969	-0.0120387
O75369	FLNB	ENSG00000136068	-0.00360639	0.226012	0.011055	0.00116371	0.000604806	0.245371	0.0128775	0.00938534	0.0940234	-0.00206989	0.208455	0.655995	0.00354828	0.0139876	0.996503	0.0281385	0.0854072	0.0491685	-0.776186	0.291445	0.178722	0.00188344	0.00643382	0.501611	0.0593783	0.0402061	0.0704593	-0.00131933	0.203548	0.0996161	0.00351798	0.00435603	0.426956	0.026588	0.0307889	0.0665773	-0.000884416	0.206292	0.832938	0.00353547	0.0120346	0.951437	0.0252851	0.0622189	0.0521489	0.102919	0.19605	0.623345	0.0062444	0.0136905	0.857738	0.0371872	0.0697083	0.0494825	-0.00315612	0.195018	0.0346731	0.00754805	0.000454165	0.115787	0.0975297	0.00345273	0.0987289	0.0143518	0.236787	0.842263	0.000998379	0.00417898	0.97009	0.0168006	0.0530896	0.0671776	0.103323	0.240419	0.309762	0.000808349	0.00253983	0.78446	0.0146222	0.0357335	0.0743517	0.0209361	0.189674	0.784774	0.0099177	0.0346366	0.993416	0.0670638	0.156819	0.036085	-0.141258	0.172268	0.0136263	0.013345	0.000728423	0.0726362	0.064501	0.00581914	0.0914276	0.0101967	0.207336	0.878066	0.00633566	0.0152709	0.966398	0.0570357	0.0714865	0.0478836	-0.0177074	0.195261	0.786611	0.0100885	0.0148943	0.938345	0.0817666	0.0682083	0.0482493	-0.114039	0.160216	0.074667	0.0285377	0.00313615	0.31971	0.145303	0.0218034	0.0707906	-0.197739	0.190241	0.0657921	0.00637659	0.0028257	0.216707	0.0441525	0.0165102	0.0722795	-0.017349	0.196443	0.779111	0.00746345	0.0158728	0.946855	0.0505214	0.080712	0.047676	-0.0782315	0.122846	0.187413	0.257205	0.154578	0.103245	0.0080639	0.000643787	0.00597107	0.00234121	0.467837	0.28149	0.0491987	0.010193	0.0355046	0.0140509	0.0620023	0.0760874	-0.0693109	0.177493	0.243971	0.0152693	0.00835375	0.541037	0.09707	0.0410843	0.0571064	0.0317574	0.203766	0.822509	0.00414487	0.0161003	0.907969	0.0309703	0.0497434	0.0474659	-0.203084	0.146443	0.000735592	0.0339927	5.41272833922205e-05	0.0068372	0.121708	0.000695034	0.127967	-0.570198	7.39314	8.29245	0.155518	0.23356	0.223599	9.33149802218904e-05	0.143206	0.524211	0.0207669	0.00130089	0.0020837	7.75872524139301e-06	0.00302657	0.0072399	0.00134471	0.436858	0.889136	0.0865174	0.0133816	0.0180107	0.000159876	0.0239521	0.0520195	0.153838	0.0723733	0.0596453	-0.297279	0.146979	0.0219359	0.0434064	0.00118353	0.215563	0.156742	0.014195	0.0852456	-0.153453	0.191856	0.263736	0.00675724	0.00882113	0.583527	0.047752	0.0461615	0.0563102	-0.145267	0.192243	0.233345	0.00653101	0.0080943	0.453651	0.0449204	0.0330796	0.0575675	-0.000960678	0.201707	0.25704	0.00400166	0.00891602	0.666756	0.0294932	0.0503851	0.0561537
Q14204	DYNC1H1	ENSG00000197102	-0.00105149	-0.025824	0.255356	0.565056	0.400565	0.711853	0.740754	0.583657	-0.00119312	0.00134311	-0.0360841	0.654008	0.426792	0.693269	0.996503	0.630073	0.83989	-0.00967806	-1.16334	0.0595522	0.00303232	0.332971	0.00756075	0.0705295	0.64345	0.0443763	0.0677521	0.000768351	-0.0341545	0.139119	0.443508	0.256708	0.495413	0.644769	0.449821	0.00568132	-0.00565106	-0.0448996	0.0369657	0.314531	0.0847571	0.361194	0.518249	0.213483	0.022794	0.152515	-0.0428185	0.258149	0.346284	0.403614	0.624083	0.552738	0.559396	-0.00130992	0.00208537	0.0582431	0.0129704	0.150018	0.0336504	0.0573131	0.424903	0.0932936	0.0365166	0.0345553	0.0293537	0.394587	0.458925	0.518401	0.872951	0.677382	0.705588	-0.0052123	-0.00300591	0.0302734	0.958266	0.446534	0.744834	0.993427	0.665381	0.858415	-0.0108763	0.00817846	-0.0416251	0.868662	0.374988	0.635627	0.997649	0.601375	0.797269	-0.00839447	-0.0029407	-0.0331764	0.937263	0.465601	0.764436	0.964926	0.662791	0.825343	-0.0111971	0.113336	0.0157829	0.007342	0.736861	0.0207968	0.161595	0.869464	0.0874603	0.0433489	0.109564	0.0152788	0.00849306	0.745479	0.0237063	0.147417	0.877608	0.0933747	0.0414197	0.102494	0.00590526	0.0124591	0.89829	0.0333847	0.131749	0.95636	0.110393	0.0363576	0.174941	-0.021259	0.0111216	0.627668	0.0301742	0.0775313	0.793131	0.0880517	0.0378554	0.063677	-0.010824	0.108323	0.814756	0.21369	0.551903	0.908894	0.404446	0.00850471	0.0488062	0.0637009	-0.0224278	-0.0163939	0.168129	0.193172	0.618161	0.732303	0.300464	0.326002	0.485831	0.402607	0.782575	0.853034	0.464222	0.44813	0.00325205	0.00200709	0.133983	0.0159774	0.000351609	0.72006	0.0012809	0.0177505	0.858824	0.0116533	0.0841236	0.288724	-0.0164513	0.00123823	0.703901	0.00414733	0.0164898	0.836852	0.0193676	0.0672876	-0.0423005	-0.0431838	0.284557	0.347661	0.438767	0.461985	0.555731	0.535647	-0.00261645	-0.2797	1.15704	-1.58495	-0.0544407	-0.0324104	-0.0341126	0.00330765	0.724734	0.851115	0.217364	0.486069	0.461474	0.0102511	0.716658	0.749314	0.0178659	0.882801	0.968658	0.412208	0.67416	0.654504	0.0292931	0.797503	0.845209	0.0541096	-0.0103518	-0.0110555	0.00275187	-0.0310804	0.973999	0.512968	0.77919	0.989943	0.714091	0.852508	-0.0115833	0.139836	-0.0222552	0.11302	0.619223	0.221004	0.400261	0.788243	0.389485	0.00798723	0.215172	-0.0169902	0.00554265	0.698163	0.0164	0.0472372	0.835937	0.0544598	0.0471934	0.000860439	-0.033425	0.116215	0.452686	0.223059	0.485842	0.654445	0.420529	0.00784491
Q99798	ACO2	ENSG00000100412	0.00329154	0.000675879	0.000789469	0.988445	0.00316532	0.0717746	0.993623	0.0276571	0.0706582	0.00554316	0.00704942	0.0854614	0.884483	0.204814	0.973209	0.942513	0.430354	0.00908567	-0.574579	0.0647753	0.0897556	0.229138	0.228687	0.361644	0.547318	0.397812	0.00868824	0.000637119	0.0205355	0.257476	0.670856	0.474142	0.637468	0.816142	0.662136	-0.00382246	0.00375508	0.0286063	0.200636	0.555739	0.39909	0.616885	0.728803	0.572117	-0.0011522	-0.144934	0.03146	0.320599	0.522282	0.550907	0.674928	0.706498	0.684777	-0.00611395	-0.00161748	0.0118122	0.126797	0.817723	0.2474	0.286761	0.926945	0.386912	0.00625048	0.0657438	0.0315065	0.195227	0.524085	0.343453	0.804279	0.727467	0.573958	0.00118343	-0.192364	0.0274554	0.00669981	0.5705	0.0199075	0.287496	0.759879	0.111829	0.0443261	-0.0667634	-0.000798491	0.210804	0.987356	0.444078	0.882339	0.994048	0.656974	-0.0028035	0.11179	0.0460014	0.00496237	0.335117	0.0172022	0.0374676	0.546703	0.0512416	0.0461377	0.0961299	0.0626733	0.0364687	0.223436	0.100563	0.31642	0.455854	0.248029	0.0198705	0.0748647	0.0543616	0.0989934	0.294221	0.230589	0.436501	0.537249	0.414588	0.00727695	0.109547	0.0627765	0.0135362	0.210492	0.0423594	0.134501	0.451351	0.129252	0.0328213	0.117746	0.02928	0.116813	0.543057	0.263016	0.308482	0.732036	0.403083	0.00526537	0.0983622	0.0534802	0.0213027	0.281025	0.0633719	0.34893	0.504565	0.191638	0.0270146	0.128113	-0.148441	0.0454538	-0.0268467	0.00066474	0.00453262	0.333361	0.595546	0.00270531	0.016824	0.0287784	0.0452325	0.54955	0.761337	0.0213658	0.0545317	0.0734455	0.0471741	0.081195	0.0502283	0.0493051	0.315772	0.130354	0.236696	0.556772	0.268209	0.0160736	0.0365788	0.0233197	0.711075	0.632752	0.846694	0.845919	0.787143	0.888931	-0.0128872	0.126899	0.0561803	0.00261083	0.245064	0.00960316	0.0171044	0.451007	0.0293925	0.0550666	0.162287	-3.31655	-0.932842	0.0346596	0.00960564	0.0142127	0.119919	0.349995	0.918653	0.478148	0.848054	0.776484	0.269436	0.619298	0.955081	0.249934	0.656794	0.982236	0.676002	0.92022	0.877184	0.368211	0.723557	0.974769	0.004935	-0.00804941	-0.0148959	0.129933	0.045494	0.153674	0.37311	0.326543	0.47498	0.596796	0.480972	0.00196499	0.0128414	0.022259	0.893612	0.649419	0.898953	0.957866	0.807747	0.933268	-0.0138281	0.0727637	0.0263391	0.392816	0.58909	0.628721	0.611346	0.765469	0.724597	-0.00822371	0.000716696	0.0211367	0.227115	0.661524	0.43393	0.640934	0.809635	0.628832	-0.00244415
P04080	CSTB	ENSG00000160213	0.00540568	0.0188921	0.0241095	0.870018	0.0700795	0.326969	0.931912	0.199005	0.0253012	0.0108954	0.0246267	0.162459	0.834204	0.338126	0.973209	0.913698	0.567511	0.00141362	-0.636176	0.127304	0.527219	0.428094	0.714543	0.795981	0.718054	0.813137	-0.0118715	0.00103684	0.0539736	0.445127	0.643975	0.664482	0.782665	0.796742	0.794744	-0.00908879	-0.00877064	0.0303696	0.213927	0.794729	0.423753	0.628201	0.888348	0.593916	-0.00209069	0.488156	0.0204937	0.165282	0.862404	0.342561	0.529223	0.929687	0.50582	0.00121341	0.00131523	0.125326	0.604876	0.311035	0.579407	0.765261	0.602719	0.694821	-0.0069477	0.124437	0.104096	0.305575	0.379988	0.391305	0.835676	0.608548	0.614099	-0.000838488	0.201406	0.114004	0.240327	0.33611	0.331744	0.737031	0.568699	0.55451	0.00172044	0.0653712	0.0758654	0.613761	0.536442	0.763756	0.984776	0.736026	0.876691	-0.0112696	-0.202942	0.00926651	0.0359492	0.936675	0.0989445	0.13719	0.97055	0.184067	0.0201151	0.234445	0.153355	0.0346578	0.217331	0.0958916	0.310553	0.449924	0.241338	0.0205875	0.182385	0.132998	0.096087	0.287971	0.224254	0.431247	0.529845	0.406367	0.00770232	0.124887	0.100243	0.24814	0.415539	0.460968	0.559602	0.654091	0.619596	-0.00335883	0.640889	0.0947183	0.00031082	0.39653	0.00131772	0.0117685	0.604669	0.00994924	0.0831038	-0.00182164	0.0522892	0.986059	0.668463	0.902823	0.997695	0.822624	0.944522	-0.0138956	0.123953	-0.00970243	0.0761544	0.0151479	0.180955	0.939456	0.517934	0.90389	0.367722	0.98618	0.504168	0.970444	0.714251	0.952086	0.527934	0.990417	0.000125582	-0.0154042	0.29448	0.157433	0.00287731	0.185022	0.0104509	0.0540738	0.412799	0.047596	0.0538265	0.758285	0.0926444	0.00118122	0.413567	0.00459813	0.0160712	0.611835	0.0208061	0.0657943	-0.0830116	0.0301328	0.422535	0.802261	0.653801	0.600059	0.896248	0.723387	-0.00883533	0.147874	-7.1234	-8.18369	0.0649639	0.00783976	0.0174278	0.559042	0.40399	0.709367	0.584954	0.94818	0.884817	0.760773	0.697264	0.922427	0.723411	0.699489	0.937389	0.761919	0.970932	0.938523	0.818984	0.784854	0.954993	-0.0112082	-0.00991882	-0.0143444	0.141752	0.0791672	0.520661	0.523417	0.734057	0.790495	0.723256	0.817689	-0.0106479	0.431999	0.0817239	0.060759	0.483917	0.154562	0.302385	0.685076	0.310248	0.0134717	0.68722	0.0995148	0.000644165	0.378478	0.00261519	0.0131977	0.587093	0.0149277	0.073932	0.00103386	0.0551028	0.470544	0.637065	0.6856	0.81472	0.793822	0.813936	-0.00957839
P67936	TPM4	ENSG00000167460	-0.00134436	0.109015	0.506131	0.268427	0.471743	0.857704	0.469265	0.645481	-0.00371557	-0.0024822	0.106988	0.704477	0.281174	0.547909	0.996503	0.483695	0.74138	-0.00602947	-0.468581	0.196212	0.580832	0.148981	0.327711	0.827433	0.446194	0.503229	0.00224118	0.000599058	0.0968446	0.598066	0.322735	0.525657	0.860716	0.530271	0.700755	-0.00542897	-0.0088336	0.0834681	0.136672	0.395204	0.19441	0.545842	0.59526	0.36271	0.0100355	0.537962	0.0641658	0.066671	0.514315	0.108884	0.406125	0.699425	0.248969	0.018671	-0.000551716	0.170429	0.789435	0.0913408	0.179711	0.886536	0.340448	0.309633	0.0111633	-0.0185063	0.178346	0.851521	0.0665406	0.183013	0.97172	0.221656	0.408654	0.0108841	0.156581	0.18267	0.261296	0.0592313	0.0988651	0.753504	0.203064	0.27809	0.0202825	-0.133877	0.0769094	0.21548	0.451681	0.279912	0.886143	0.668477	0.516419	0.00434637	-0.0238856	0.0952375	0.769662	0.337669	0.564126	0.877396	0.549201	0.656774	-0.00648104	0.280525	0.220031	0.00227977	0.0320202	0.00550562	0.097287	0.14667	0.0373357	0.0627105	0.26792	0.217357	0.00310191	0.034705	0.00730304	0.100669	0.163553	0.0426591	0.0586277	0.201747	0.1761	0.0246181	0.0840562	0.046681	0.180066	0.268285	0.138306	0.0313747	0.416184	0.127262	0.00556214	0.182852	0.0124298	0.0530302	0.379052	0.0468104	0.0508941	0.0400076	0.109409	0.643985	0.281256	0.550559	0.908353	0.504744	0.712963	-0.00615071	0.0428366	0.218479	0.104404	0.118804	0.57894	0.0370445	0.289428	0.245448	0.525084	0.0949338	0.824262	0.153587	0.504979	0.444198	0.66455	0.183083	-0.00541197	0.0210611	0.179429	0.160064	0.0301187	0.111032	0.0578455	0.183178	0.309607	0.15403	0.02839	0.610703	0.128384	0.00168729	0.174678	0.00434103	0.0200501	0.360079	0.0199908	0.0666273	-0.0160342	0.0919675	0.85224	0.359419	0.602278	0.919145	0.565523	0.67932	-0.00755226	0.0994625	6.241	6.78673	0.104487	0.06706	0.0586406	0.636251	0.37668	0.70866	0.291302	0.50177	0.555931	0.547772	0.56882	0.785063	0.7773	0.676574	0.937389	0.496474	0.686119	0.730905	0.637293	0.68327	0.870239	-0.00607155	-0.00671112	-0.0117921	0.229115	0.138845	0.210372	0.177191	0.278845	0.542064	0.383037	0.432577	0.00440532	0.310556	0.117095	0.105244	0.229775	0.164175	0.388206	0.441379	0.321931	0.0125484	0.478038	0.128799	0.00454529	0.176913	0.0107679	0.0424521	0.369918	0.0405193	0.053388	0.000250165	0.0978921	0.834777	0.317875	0.591294	0.963415	0.526994	0.752662	-0.0072648
P22392	NME2	ENSG00000243678	0.000203777	0.0658638	0.863773	0.255433	0.495934	0.967606	0.456462	0.664112	-0.00448811	0.00109063	0.0642843	0.776485	0.27008	0.483361	0.996503	0.473039	0.690745	-0.00409133	-0.405174	0.0900875	0.406217	0.247847	0.50293	0.71164	0.56683	0.656631	-0.00548876	-0.000618014	0.0695976	0.353918	0.225703	0.321362	0.725879	0.423447	0.517557	0.00221242	-0.00794775	0.0494909	0.021458	0.383738	0.0371392	0.309797	0.585502	0.125652	0.0353117	0.0811845	0.0616917	0.639296	0.291893	0.450773	0.864639	0.497481	0.603008	-0.00301367	-0.00148919	0.0353901	0.236978	0.562241	0.319356	0.43559	0.788688	0.461013	0.00230931	0.0019282	0.0552404	0.974543	0.350117	0.644031	0.994631	0.581653	0.793381	-0.00859986	0.152516	0.060037	0.0722802	0.304235	0.127328	0.533277	0.537632	0.323425	0.0164319	0.0390431	0.0551534	0.536171	0.356684	0.589898	0.984776	0.586475	0.766163	-0.00722788	0.0457417	0.0771127	0.338597	0.185243	0.317853	0.551503	0.378353	0.43019	0.00236307	0.0444285	0.0861063	0.418079	0.164584	0.362166	0.773162	0.383926	0.545403	0.000357892	0.0327375	0.0814519	0.544594	0.189405	0.418621	0.835626	0.423825	0.595366	-0.00187247	0.0776416	0.0962854	0.142817	0.111195	0.1713	0.432507	0.31735	0.324852	0.0118059	0.216139	0.0810984	0.0144756	0.151018	0.0250317	0.0898634	0.335093	0.0763605	0.0406171	0.0575419	0.0867647	0.259183	0.146817	0.262476	0.706396	0.342387	0.455485	0.0053387	0.0805863	-0.108747	0.0831282	0.0142257	0.0753414	0.079092	0.149247	0.813976	0.101671	0.159856	0.33638	0.239886	0.334625	0.901513	0.226771	0.269298	0.0198573	0.0130579	0.120317	0.110715	0.0135103	0.0609415	0.0232632	0.120223	0.218225	0.0820247	0.0420152	0.289938	0.0832018	0.0121274	0.141912	0.0211353	0.068695	0.315834	0.0603731	0.0434389	0.0691034	0.0869377	0.172337	0.140403	0.19526	0.330569	0.316543	0.287657	0.00989027	0.175876	-11.1085	-12.298	0.082367	0.0287532	0.0437282	0.155115	0.0068752	0.249732	0.156585	0.616156	0.454504	0.180307	0.0192047	0.386463	0.301335	0.126325	0.767631	0.333277	0.773348	0.648428	0.270111	0.0728931	0.571081	0.0111125	0.0452017	-0.000649414	0.220777	0.108936	0.0398577	0.0707411	0.0596828	0.278996	0.211867	0.160299	0.0279189	0.229525	0.0833221	0.0419311	0.145857	0.0623138	0.262986	0.333208	0.171042	0.0272685	0.279209	0.0869446	0.00500451	0.123204	0.00953593	0.0449475	0.296089	0.0373886	0.0551696	-0.000777253	0.0691078	0.268779	0.228203	0.267752	0.677522	0.427446	0.469599	0.00503175
Q02978	SLC25A11	ENSG00000108528	0.00101836	-0.202775	0.342603	0.000153974	0.000691069	0.767897	0.00346733	0.0102257	0.0921631	0.00386327	-0.206477	0.265399	0.000128094	0.000582735	0.975486	0.00342352	0.0120996	0.0945414	-0.758809	-0.130708	0.0845297	0.062882	0.000569069	0.350648	0.300371	0.0097461	0.110205	0.00177891	-0.198573	0.0026731	0.000117946	1.32312714380852e-05	0.0967855	0.0028921	0.000623161	0.146807	-0.00329028	-0.203102	0.298175	0.000162063	0.000677664	0.702295	0.00347714	0.0110428	0.0938127	-0.18216	-0.183993	0.244187	0.000631389	0.000549808	0.611337	0.0081849	0.0105378	0.0953513	6.23038031000197e-06	-0.160661	0.995521	0.00340024	0.00955262	0.997847	0.0667769	0.0360804	0.0551439	-0.0065396	-0.160553	0.902007	0.00237072	0.00948035	0.981286	0.0289738	0.0828351	0.0552552	-0.0613592	-0.162651	0.413058	0.00204522	0.00682464	0.834544	0.0256034	0.0614308	0.0600572	0.000851981	-0.191733	0.988189	0.000589436	0.00213201	0.998483	0.0133541	0.0314268	0.0768602	0.113144	-0.171667	0.00813752	0.0010436	3.23106621421662e-05	0.0516893	0.0119952	0.000730066	0.133949	0.0943734	-0.156039	0.0559202	0.00537282	0.000173481	0.378059	0.0520185	0.00413569	0.111264	0.0664212	-0.167286	0.173124	0.00312739	0.000427902	0.550977	0.0439505	0.00697281	0.0988334	0.096788	-0.159972	0.0427497	0.00358433	0.000138349	0.238087	0.044726	0.00246792	0.114352	0.0164189	-0.195215	0.839196	0.000260454	0.00106384	0.924481	0.00598734	0.00852396	0.0861178	0.128821	-0.154608	0.00471391	0.00379448	2.04136163205279e-05	0.206891	0.0332674	0.00125139	0.141051	0.157677	-0.216568	-0.167017	-0.264094	8.33138607817071e-05	9.03507143513717e-05	0.000968716	1.68465565555939e-06	4.74313687984869e-07	4.72185136871395e-07	0.0107313	0.00679195	0.0131964	0.000216871	6.3165498724054e-05	7.15129019057775e-05	0.189718	0.191106	0.0902917	-0.164564	0.0414207	0.00253323	0.000139385	0.216375	0.0339699	0.00256947	0.115084	-0.106494	-0.202204	0.313893	0.000162545	0.000675582	0.534656	0.00417222	0.00592883	0.0931629	0.226101	-0.134654	2.32796819884748e-07	0.00598147	1.66791480600136e-09	2.47681966795266e-05	0.0380867	6.08110263077128e-07	0.25768	0.58265	-9.94348	-8.08227	-0.14902	-0.218075	-0.204525	4.08518468848779e-08	0.00820557	0.408812	0.00186997	5.75193446920914e-05	0.000202159	3.0752479392166e-10	3.10576329110359e-05	0.000735846	9.74443678227362e-06	0.133933	0.849551	0.0168154	0.00183587	0.00406709	3.95886918041818e-07	0.00170134	0.013342	0.276886	0.136428	0.0926456	0.20074	-0.159399	0.0390428	0.00383456	0.000132543	0.277464	0.0347223	0.00379171	0.115774	-0.0566334	-0.200401	0.582209	0.000200111	0.000965579	0.806707	0.00548833	0.010685	0.0881275	-0.0323928	-0.198818	0.723164	0.000220604	0.00105539	0.85514	0.00555031	0.00811938	0.0868692	0.00184711	-0.196719	0.00313739	0.000137218	1.53226040489831e-05	0.106151	0.00323341	0.000708693	0.144863
O75390	CS	ENSG00000062485	0.00118039	-0.0652387	0.11693	0.075258	0.0839451	0.559929	0.204465	0.224048	0.0225903	-0.000298314	-0.0569151	0.902969	0.126157	0.286122	0.996503	0.292624	0.516235	0.00397596	-0.991844	0.0352698	0.00029591	0.406752	0.000390371	0.0245765	0.702696	0.00773136	0.116227	0.000731276	-0.0585312	0.0835731	0.107316	0.066767	0.394903	0.26223	0.1925	0.026227	0.00116786	-0.0556335	0.600307	0.133923	0.253277	0.866352	0.301709	0.431952	0.00593551	-0.192119	-0.0447514	0.0799406	0.225178	0.0618633	0.424747	0.425772	0.177143	0.0271694	-0.000896342	-0.0500993	0.255971	0.191719	0.307447	0.455978	0.476743	0.448315	0.00289695	0.0218314	-0.0387575	0.563862	0.294939	0.497123	0.919998	0.5314	0.690257	-0.00455935	-0.092557	-0.0409941	0.0817795	0.263351	0.128452	0.543522	0.496127	0.324904	0.0162978	-0.047073	-0.0828542	0.237578	0.0292395	0.0686738	0.895357	0.130471	0.231632	0.0258018	0.0694975	-0.0425886	0.0213254	0.242286	0.0201599	0.0972487	0.447814	0.0575445	0.0438065	0.0429938	-0.039373	0.217794	0.315885	0.134496	0.61553	0.550842	0.298604	0.0154765	0.0159083	-0.0507603	0.643984	0.199304	0.258962	0.877816	0.437088	0.447153	0.0055031	0.0272129	-0.0474964	0.421342	0.21907	0.208376	0.712716	0.459795	0.370867	0.00882274	-0.0254092	-0.059341	0.655338	0.107037	0.260832	0.814692	0.268687	0.401063	0.00539302	0.0955162	-0.0260709	0.00284439	0.479418	0.00340051	0.178076	0.683088	0.0308432	0.0701542	0.0947897	-0.149159	-0.0394253	-0.0882381	0.000853775	0.000120885	0.267256	0.0183483	0.00111824	0.000276172	0.0335218	0.00730249	0.479509	0.0861533	0.0117196	0.00339674	0.0860499	0.106434	0.0164411	-0.0513842	0.600326	0.180494	0.258702	0.813309	0.407881	0.422098	0.00556203	-0.108936	-0.0629333	0.142166	0.0866069	0.100696	0.328868	0.228858	0.190212	0.0200038	0.11843	-0.0247637	0.00017013	0.48781	0.000246268	0.00236772	0.678402	0.00203441	0.107241	0.241452	-6.48036	-5.40703	-0.0374959	-0.056026	-0.0472022	0.00187264	0.0141225	0.430384	0.296079	0.130924	0.209924	0.00231549	0.0223808	0.336708	0.0117027	0.164529	0.85635	0.500748	0.294655	0.403147	0.00953349	0.0802924	0.525242	0.0756779	0.0429157	0.00150313	0.0635003	-0.0454469	0.356552	0.241012	0.193797	0.681518	0.459762	0.338191	0.0100057	-0.0239194	-0.0588181	0.741241	0.112876	0.281105	0.895845	0.285573	0.45244	0.00428071	-0.0574718	-0.061121	0.370976	0.0981631	0.198683	0.592071	0.256066	0.32274	0.00962342	0.000949128	-0.0579851	0.0327461	0.108379	0.0304379	0.29041	0.265528	0.116157	0.0380143
O15260	SURF4	ENSG00000148248	-0.00106628	-0.230738	0.539074	0.00701496	0.0164979	0.869088	0.0407084	0.0796537	0.0467509	0.00464274	-0.249807	0.408096	0.00377491	0.0141413	0.992864	0.0292745	0.0858031	0.0490087	-0.0221991	-0.235137	0.97499	0.0392991	0.0369326	0.990945	0.238637	0.120944	0.0407252	0.0021256	-0.239323	0.0275065	0.00417485	0.00190902	0.248654	0.0294548	0.0175958	0.07844	-0.00218288	-0.244763	0.66823	0.00434636	0.0168055	0.893239	0.0292688	0.0771664	0.0471905	-0.612837	-0.196231	0.0144509	0.0201107	0.000990052	0.308719	0.0838743	0.0148489	0.0871279	0.00321	-0.190626	0.0812163	0.0336112	0.00619963	0.209682	0.208692	0.0258586	0.0614559	0.03869	-0.23467	0.662278	0.00746243	0.025915	0.943073	0.0584583	0.142438	0.0404105	0.0145026	-0.233085	0.907803	0.00793889	0.0283279	0.98507	0.0596498	0.137526	0.0390852	0.126117	-0.225772	0.173316	0.0107715	0.00705396	0.859792	0.0695874	0.0639825	0.0595754	0.21319	-0.19118	0.0019311	0.0210952	0.000159969	0.0195978	0.0888922	0.00214791	0.112372	0.108718	-0.191194	0.174508	0.0349199	0.00790224	0.568254	0.153863	0.0469154	0.057485	0.111189	-0.18902	0.158149	0.0371003	0.00733631	0.53618	0.169664	0.0427626	0.0585619	0.211336	-0.15828	0.00585649	0.0679344	0.000440898	0.089753	0.23971	0.00561037	0.0984185	0.0936866	-0.231505	0.473328	0.00661036	0.015402	0.686828	0.0452334	0.0543965	0.0477584	0.186432	-0.179079	0.0114173	0.0371705	0.000754263	0.274726	0.143009	0.0121414	0.0916126	0.185987	-0.236628	-0.204962	-0.324807	0.00452843	0.00888084	0.0137451	0.000303182	0.000327918	0.000406002	0.0815328	0.0665977	0.0703571	0.00617927	0.00523139	0.00437983	0.103268	0.101037	0.135575	-0.191746	0.0577311	0.0280626	0.00307184	0.256273	0.137535	0.0208863	0.0716184	-0.0142515	-0.240627	0.933491	0.00498118	0.0186614	0.967694	0.034919	0.0550346	0.0452833	0.271957	-0.165346	0.000164338	0.0446161	1.50323479162084e-05	0.00231211	0.14553	0.000298483	0.145117	0.548003	-16.8114	-19.9301	-0.19511	-0.282869	-0.260272	0.00207635	0.00538477	0.204527	0.0187402	0.00100498	0.00287908	0.000160616	0.000258579	0.00562509	0.0125002	0.120413	0.748029	0.0800605	0.0113486	0.0222158	0.00132684	0.00582575	0.0445622	0.113137	0.107352	0.0633461	0.356743	-0.173732	0.0226318	0.0477526	0.00137936	0.219647	0.166504	0.0156981	0.0830714	0.143301	-0.230313	0.387346	0.00712392	0.0128696	0.681516	0.0492616	0.0590643	0.0507676	0.0938619	-0.23351	0.52401	0.00637184	0.0152742	0.721264	0.0441868	0.0516089	0.0482434	0.00142466	-0.236218	0.163782	0.00513798	0.0082658	0.565301	0.0340943	0.0478802	0.0572611
P20073	ANXA7	ENSG00000138279	0.00198795	-0.110849	0.0407245	0.0192913	0.0144848	0.406323	0.0821876	0.0730769	0.0486574	0.00728875	-0.117408	0.0200812	0.0135045	0.0078623	0.85313	0.0671387	0.0600083	0.0575585	-0.12947	-0.109899	0.751497	0.0940873	0.0681808	0.917462	0.361019	0.179614	0.03007	0.000659449	-0.0991719	0.230172	0.037094	0.0596472	0.612147	0.130618	0.17713	0.0279279	-0.00354306	-0.105847	0.216637	0.0270802	0.0540577	0.632071	0.103548	0.159489	0.0296369	0.201389	-0.111734	0.157092	0.0207712	0.0433809	0.521059	0.0859789	0.142145	0.0324666	0.00224751	-0.021704	0.0198898	0.640192	0.0345556	0.0774291	0.833417	0.095125	0.03612	-0.0818752	-0.0493474	0.0776149	0.274408	0.110026	0.71631	0.51073	0.310728	0.0186565	0.0885161	-0.0489967	0.178107	0.280508	0.211375	0.672292	0.514764	0.429648	0.00867214	0.0090464	-0.0934804	0.863049	0.0616142	0.150066	0.997649	0.203522	0.363386	0.0139231	-0.0273421	-0.104104	0.488208	0.0312867	0.0931031	0.68697	0.115494	0.176171	0.021032	0.0756831	-0.0658908	0.0929636	0.193158	0.0287402	0.456889	0.418042	0.107553	0.0385758	0.0761682	-0.0649163	0.0857602	0.200042	0.0269259	0.411188	0.438051	0.101669	0.0395399	0.0727724	-0.070863	0.0953524	0.153685	0.0293331	0.355631	0.378058	0.101219	0.0382738	0.220025	-0.0839731	0.00238331	0.0685161	0.00115391	0.0342169	0.205073	0.00901192	0.0849745	0.0324704	-0.0883167	0.440529	0.0746003	0.0864028	0.826085	0.22406	0.231086	0.0223269	0.0586808	-0.0243494	-0.0878894	-0.123826	0.116729	0.635824	0.0657923	0.0153068	0.0338697	0.0509651	0.413356	0.797672	0.197896	0.0771732	0.111629	0.118347	0.0364196	0.0305297	0.0688731	-0.0744541	0.0882864	0.130201	0.0270943	0.321134	0.339196	0.0909898	0.0397482	0.162908	-0.090364	0.0894376	0.0569178	0.0273798	0.248584	0.175292	0.0730505	0.0395922	0.00475289	-0.0976036	0.909674	0.0469865	0.115719	0.950274	0.150967	0.194097	0.0178886	0.054683	-0.807561	0.925009	-0.0944389	-0.118217	-0.117038	0.593082	0.814492	0.916705	0.0511604	0.0163869	0.0169505	0.100917	0.0554825	0.0567248	0.747449	0.926095	0.982236	0.157247	0.0730365	0.0754105	0.171201	0.143567	0.183246	0.0199705	0.0292424	0.0289064	0.0024838	-0.0984456	0.977808	0.0515726	0.116424	0.991413	0.174444	0.245262	0.0177962	0.182853	-0.0866988	0.0494524	0.0673709	0.01678	0.277192	0.206103	0.0705252	0.046855	0.212251	-0.0845038	0.00982097	0.0709753	0.00410085	0.0671897	0.209642	0.0202138	0.0674505	0.000515215	-0.0982918	0.374824	0.0392211	0.0827484	0.761334	0.136955	0.223948	0.0229818
Q9NQC3	RTN4	ENSG00000115310	0.00080143	-0.071773	0.41036	0.130792	0.261389	0.808318	0.295742	0.452928	0.00536038	0.00322363	-0.0751705	0.305632	0.115601	0.216901	0.981996	0.276153	0.445333	0.00821115	-0.608928	0.0221698	0.138955	0.734462	0.267541	0.449658	0.890683	0.44184	0.00588148	0.000964673	-0.068021	0.0766313	0.1461	0.0784407	0.379667	0.319864	0.215155	0.0237913	-0.00739135	-0.0801959	0.00916019	0.0858991	0.0126537	0.231907	0.223848	0.0642162	0.0514057	0.269773	-0.0848432	0.0560907	0.0746416	0.0588208	0.385624	0.205611	0.171712	0.0279238	-0.000889927	-0.0551077	0.383197	0.266922	0.453193	0.58459	0.561713	0.591594	-0.00311942	-0.070396	-0.0411478	0.14839	0.385888	0.232663	0.775262	0.615063	0.466042	0.00719623	-0.0113612	-0.0435646	0.869425	0.362796	0.654872	0.975664	0.590069	0.799847	-0.00886091	-0.0284384	-0.0575241	0.583498	0.242652	0.477302	0.984776	0.464151	0.685257	-0.00392585	0.004827	-0.0656069	0.902237	0.171207	0.364533	0.948146	0.359018	0.47602	0.000257684	0.107841	-0.0206798	0.0155596	0.677131	0.0194719	0.224897	0.835907	0.0838822	0.0443172	0.117254	-0.0154853	0.00738256	0.754207	0.0100112	0.13942	0.88225	0.052602	0.0540486	0.0823192	-0.0357816	0.0576322	0.466509	0.060168	0.280141	0.693211	0.163295	0.0275851	0.269806	-0.0492632	0.000157637	0.27164	0.000283533	0.00873722	0.484419	0.0034707	0.104521	0.0757092	-0.0428914	0.0691708	0.37684	0.0684943	0.490109	0.597741	0.199943	0.0258413	0.0888102	-0.024289	-0.0509088	-0.0817654	0.0163153	0.637675	0.275803	0.108076	0.0198658	0.273558	0.157574	0.798816	0.489048	0.264422	0.077693	0.395467	0.0443571	0.00473833	0.094744	-0.0339452	0.0178174	0.481837	0.0214683	0.137767	0.697553	0.0777408	0.043207	0.25488	-0.0542174	0.00706542	0.240742	0.00941486	0.0483908	0.443052	0.0338043	0.0553567	0.0413812	-0.056241	0.319838	0.24571	0.218704	0.499252	0.45155	0.313932	0.00814816	0.10647	-0.310988	6.84992	-0.0588841	-0.0754757	-0.0746988	0.294857	0.928226	0.439495	0.218089	0.124103	0.125274	0.207195	0.304531	0.22653	0.472506	0.974804	0.859219	0.41267	0.284282	0.286999	0.300765	0.446083	0.412863	0.00897912	0.00306895	0.00766751	0.0712341	-0.0543739	0.421999	0.276139	0.260036	0.727084	0.495988	0.412089	0.0054827	0.268414	-0.0496626	0.00343964	0.28136	0.00489789	0.102091	0.500467	0.0319554	0.0648791	0.282363	-0.0484223	0.00048358	0.285969	0.000796136	0.0111426	0.498606	0.00666236	0.0908514	0.00109681	-0.067124	0.0561246	0.150544	0.0606209	0.361858	0.326997	0.181628	0.0276838
P07195	LDHB	ENSG00000111716	9.45923977432276e-06	0.401832	0.99684	0.000717954	0.00290615	0.998749	0.00929187	0.0261622	0.0718788	-0.00107656	0.404735	0.889175	0.000713648	0.00287799	0.996503	0.0106089	0.0337145	0.0720178	0.767813	0.35276	0.442735	0.0285958	0.00409729	0.737796	0.204925	0.0299846	0.0779863	-0.00293114	0.408658	0.0277581	0.000443645	0.000267032	0.249307	0.00705015	0.00478552	0.106119	0.00882398	0.426259	0.205083	0.000308851	0.00105622	0.619259	0.00533683	0.0148332	0.087507	-0.544485	0.438598	0.116419	0.000242999	0.000843388	0.47111	0.00449026	0.0135433	0.0893768	-0.0122933	0.130553	5.81225907033457e-08	0.210285	1.30112423528184e-08	3.51124170639659e-05	0.498313	2.18475730289498e-06	0.233657	0.193619	0.289208	0.0896353	0.00997987	0.00794712	0.729821	0.0703969	0.074741	0.0578356	-0.136208	0.290652	0.400147	0.0102759	0.023654	0.828531	0.069153	0.122702	0.0417677	-0.182553	0.363408	0.151931	0.0029653	0.00169902	0.851134	0.034442	0.0279043	0.0801036	0.237162	0.45347	0.0126789	0.000115925	0.000128507	0.0692096	0.00313831	0.00185711	0.115357	-0.137503	0.343269	0.211853	0.00623108	0.00132907	0.609462	0.0565272	0.0160007	0.0829829	-0.156664	0.333521	0.147981	0.00775993	0.00101648	0.517666	0.0697538	0.0121725	0.0867579	-0.029977	0.390649	0.779292	0.00167189	0.00279385	0.915058	0.0299149	0.0203007	0.0724413	-0.368953	0.378107	0.0385429	0.00114094	0.000338972	0.158956	0.015116	0.00394905	0.102058	0.0141798	0.40868	0.890232	0.000884526	0.0028108	0.979467	0.0130883	0.027309	0.0728958	0.0536628	-0.277593	0.41413	0.354004	0.557865	0.0263522	0.000525171	0.00416381	0.00238848	0.000158528	0.813221	0.127295	0.00862626	0.0339971	0.0195223	0.00240565	0.075233	0.11415	-0.115371	0.363095	0.24292	0.00296933	0.00143132	0.540267	0.0372772	0.0125063	0.0825456	-0.311307	0.387732	0.184048	0.00100297	0.00117034	0.384548	0.0131527	0.00847206	0.0854045	0.265824	0.476909	0.00833936	6.47446354836494e-05	8.62957737984102e-05	0.0390147	0.00216488	0.00096662	0.121638	0.650953	-17.6655	-21.2106	0.457235	0.406088	0.42982	0.0082061	0.0348321	0.327393	0.000101164	0.000721896	0.000400705	8.50561591457262e-05	0.000201654	0.00116499	0.0353311	0.23314	0.809523	0.00252063	0.00939998	0.00619009	0.000847708	0.00496043	0.0179047	0.121835	0.110813	0.0861084	0.308624	0.461281	0.154613	0.000216818	0.00102637	0.476995	0.00602784	0.0129187	0.0872639	-0.361898	0.379895	0.111628	0.00125608	0.000796615	0.397512	0.0172941	0.00929464	0.0908429	-0.369887	0.378957	0.0666505	0.00122435	0.000524501	0.211864	0.0162489	0.00502935	0.0967147	-0.00319866	0.405779	0.0227342	0.000475258	0.000224498	0.254491	0.00763179	0.00437884	0.108521
P60900	PSMA6	ENSG00000100902	0.000467329	0.0129802	0.50995	0.706582	0.721087	0.859514	0.836804	0.827358	-0.0102893	0.000262792	0.0152696	0.90888	0.660586	0.890788	0.996503	0.80822	0.948107	-0.0135796	0.336533	-0.0204536	0.250782	0.660999	0.493233	0.581345	0.857356	0.648686	-0.0051361	-0.000533211	0.0171591	0.180556	0.61555	0.364855	0.550193	0.7793	0.560267	0.0002469	-0.000103697	0.0168291	0.960477	0.62797	0.883689	0.991529	0.778812	0.926009	-0.0136647	0.302685	-0.00444163	0.00295152	0.895341	0.0106244	0.262855	0.948514	0.0602075	0.0531831	-0.000283272	0.0201408	0.707093	0.582584	0.739344	0.833713	0.798984	0.818385	-0.0107604	-0.00851031	0.0241769	0.81353	0.493049	0.771788	0.9662	0.706158	0.869753	-0.0114336	-0.00241083	0.0238525	0.962292	0.499188	0.792755	0.993427	0.710135	0.889101	-0.011854	-0.0301942	0.00696134	0.426264	0.84628	0.684041	0.965952	0.928899	0.82827	-0.00954277	-0.0665955	0.00148043	0.0186703	0.965327	0.0558121	0.0890465	0.985225	0.121743	0.0287087	0.0362726	0.0314281	0.2681	0.393842	0.484491	0.657399	0.622366	0.650028	-0.00412741	0.0304925	0.0292711	0.344531	0.428114	0.572613	0.704942	0.661024	0.720337	-0.00671229	-0.0158617	0.0100145	0.617708	0.782163	0.791279	0.839684	0.898087	0.868776	-0.0117342	0.101027	0.0224765	0.056928	0.507987	0.145382	0.199778	0.703353	0.26572	0.0142969	-0.0123203	0.0130173	0.68582	0.715033	0.813704	0.920565	0.84981	0.892636	-0.0122633	-0.0114246	0.0750014	0.0148904	0.0397366	0.67402	0.0440563	0.66713	0.274644	0.808295	0.113125	0.87278	0.168377	0.815261	0.475763	0.876495	0.209038	-0.0121586	0.0183758	0.0342022	0.0291781	0.243001	0.413283	0.445654	0.540267	0.645149	0.600053	-0.00285859	0.250709	0.0301813	0.000222911	0.356385	0.000945372	0.00575841	0.559588	0.00729951	0.0884265	-0.106439	-0.0121359	0.000313353	0.717297	0.00130254	0.00376634	0.846489	0.00684873	0.0838858	-0.308991	4.31818	8.95959	-0.00820762	0.0250263	0.0194129	1.50357129935011e-05	0.0838202	0.16355	0.799679	0.476733	0.580527	7.28978874569268e-05	0.19309	0.326774	0.000362925	0.338082	0.723968	0.895511	0.665513	0.745964	0.000757824	0.327455	0.51679	0.123932	0.0101409	0.00197022	-0.107287	-0.00285803	0.0946515	0.936536	0.217372	0.390832	0.970784	0.364441	0.0082421	0.149645	0.0270257	0.0258025	0.425775	0.0729314	0.217338	0.635127	0.189735	0.0248928	0.174566	0.0288805	0.00318347	0.387187	0.0112159	0.0345839	0.594205	0.04167	0.0527896	-0.000558588	0.016609	0.183655	0.62686	0.369508	0.589099	0.786911	0.57484	5.04617955219278e-05
P19823	ITIH2	ENSG00000151655	0.0028521	-1.02866	0.760846	0.0253894	0.0814151	0.936947	0.0998048	0.220109	0.0230503	-0.00424077	-0.99925	0.88875	0.0309513	0.0844566	0.996503	0.117363	0.258139	0.0224989	-11.1066	-0.045904	0.00300128	0.937495	0.00106213	0.0705295	0.9763	0.0139417	0.100144	-0.00342735	-0.990561	0.514437	0.0299327	0.0736303	0.818106	0.113948	0.205984	0.0247486	0.0288195	-0.962485	0.295756	0.036488	0.0489587	0.700767	0.126213	0.149943	0.0311379	1.92092	-1.13995	0.158474	0.01384	0.0314334	0.522401	0.0649456	0.115286	0.03725	-0.00191056	-1.02008	0.848337	0.0371956	0.1046	0.921467	0.218978	0.211555	0.0194257	1.18078	-1.02916	0.0124233	0.0253444	0.00462604	0.522621	0.123742	0.0558461	0.0657066	-1.37626	-1.03731	0.0400022	0.0254265	0.0128255	0.436133	0.1218	0.0876314	0.0508182	-1.77582	-1.53238	0.000234348	0.000762979	3.82319049424246e-05	0.172739	0.0152675	0.00277727	0.132655	0.671158	-0.864486	0.0738923	0.0584727	0.0171626	0.218844	0.178163	0.051183	0.0461714	-0.21326	-1.10137	0.622575	0.0253523	0.0755248	0.877846	0.128914	0.205623	0.0241784	-0.0339332	-1.02526	0.936608	0.0375216	0.0850199	0.98191	0.170481	0.220145	0.0223989	0.468335	-0.834794	0.263448	0.0814309	0.0455303	0.577848	0.264224	0.135992	0.0317466	0.293329	-0.99154	0.677489	0.0304169	0.0781979	0.831603	0.120916	0.174516	0.0236561	0.272492	-0.906294	0.497482	0.0554418	0.0728507	0.854756	0.18446	0.206951	0.0249096	0.349202	-0.527798	-0.929601	-1.11067	0.329141	0.285586	0.0428185	0.023195	0.0569101	0.0685037	0.656582	0.506629	0.149719	0.1002	0.156265	0.145768	0.0286356	0.0260393	0.221412	-0.916553	0.567569	0.0538181	0.0779011	0.79361	0.202677	0.18886	0.0238957	-0.275476	-1.00961	0.764577	0.027744	0.0877455	0.875682	0.110861	0.172464	0.0220932	0.828624	-0.768064	0.036498	0.0947821	0.010218	0.11236	0.244114	0.0307695	0.0541571	0.636234	-40.8621	-67.9923	-0.943184	-1.02185	-0.967894	0.514376	0.216284	0.424114	0.0411864	0.0298973	0.0392473	0.0741474	0.0563655	0.0881097	0.687258	0.528329	0.856216	0.13671	0.109496	0.13261	0.134345	0.145045	0.23692	0.0246428	0.0290028	0.0222015	0.56941	-0.88958	0.503373	0.0644804	0.0733087	0.781361	0.200206	0.182245	0.0248148	0.207231	-0.981326	0.816749	0.0328612	0.0893449	0.92896	0.131718	0.217423	0.0218193	0.162112	-0.984161	0.838254	0.0321066	0.0898861	0.917352	0.127237	0.184944	0.0217277	-0.00188382	-0.996039	0.734269	0.0292063	0.0860184	0.924809	0.112964	0.22987	0.0223945
P51149	RAB7A	ENSG00000075785	0.00270994	-0.0879793	0.000118127	0.00905139	7.76053333380826e-05	0.0212189	0.0485507	0.00261757	0.122195	0.0016072	-0.0749236	0.492236	0.0358527	0.104232	0.996503	0.129193	0.291804	0.01933	0.0282725	-0.0793045	0.923355	0.0928728	0.131783	0.978638	0.359034	0.277558	0.0184847	0.000228092	-0.0710272	0.575529	0.0443114	0.115835	0.850141	0.146704	0.276657	0.0178734	-0.00264408	-0.0760571	0.212849	0.0317762	0.0609399	0.627007	0.114531	0.172544	0.0278182	0.151503	-0.0808923	0.149933	0.023487	0.0466601	0.514019	0.0931758	0.148654	0.0313814	0.0018063	-0.0191646	0.0135285	0.585531	0.0214127	0.0589697	0.801177	0.0664222	0.0432455	-0.00370753	-0.0432016	0.916626	0.213101	0.454683	0.984371	0.443664	0.662697	-0.00317048	0.0406392	-0.0420473	0.416217	0.224602	0.328105	0.834767	0.450997	0.549735	0.00189117	-0.027028	-0.0697827	0.484746	0.0583675	0.156375	0.984418	0.196697	0.372308	0.0132933	0.00929522	-0.0686573	0.750132	0.0546777	0.125516	0.866201	0.169434	0.219391	0.0165225	0.0804911	-0.0363623	0.0150671	0.324996	0.0068053	0.222472	0.559566	0.0423563	0.0596495	0.0737124	-0.0385095	0.0239373	0.299377	0.0102161	0.238878	0.54161	0.0532811	0.0537537	0.0681665	-0.0451119	0.0340214	0.215847	0.0138446	0.212434	0.457071	0.0599751	0.0493188	0.165483	-0.0600107	0.00198867	0.0778064	0.00108878	0.0310936	0.220623	0.00866087	0.085792	0.02968	-0.0600781	0.339239	0.0996489	0.0885617	0.760481	0.271834	0.235179	0.0219528	0.0461127	0.017919	-0.0611003	-0.0740528	0.0947271	0.638612	0.0825287	0.0497296	0.0344889	0.0830082	0.377912	0.798952	0.229783	0.16018	0.112907	0.166924	0.0361489	0.0231123	0.0944692	-0.0362182	0.0013141	0.303519	0.00078734	0.0367126	0.543309	0.0082404	0.091008	0.154845	-0.0616382	0.028157	0.0760187	0.0124732	0.117997	0.210908	0.0414378	0.051228	0.048923	-0.0563495	0.1119	0.115634	0.0393947	0.245334	0.277214	0.0848473	0.0341595	0.126321	-1.65321	-3.96506	-0.0594378	-0.0813345	-0.079212	0.0928528	0.517118	0.545453	0.092491	0.0256094	0.0288928	0.0339384	0.0751143	0.0771825	0.207162	0.771275	0.892504	0.234505	0.0982647	0.107863	0.0730602	0.173461	0.218869	0.0363893	0.0246364	0.0242224	0.0811728	-0.0547064	0.216753	0.139192	0.0651241	0.550184	0.328883	0.169594	0.026603	0.149078	-0.059805	0.0297395	0.0860864	0.0130768	0.232734	0.239961	0.0596955	0.0505327	0.182539	-0.0573713	0.00250625	0.093314	0.00142829	0.0295998	0.248024	0.00992094	0.0825758	0.000232051	-0.070784	0.589247	0.0450002	0.117121	0.87224	0.149146	0.280399	0.0177053
P05026	ATP1B1	ENSG00000143153	1.75304542357913e-05	0.0540432	0.987748	0.331311	0.616264	0.995908	0.537389	0.756039	-0.00785074	0.00330748	0.0454198	0.369674	0.415689	0.411523	0.986836	0.619017	0.635699	-0.0016089	-0.336382	0.0886627	0.456742	0.219957	0.46955	0.74759	0.539005	0.629434	-0.00424532	-6.6819e-05	0.0545646	0.917177	0.324722	0.612707	0.977276	0.532291	0.759964	-0.00782047	-0.000731123	0.0540391	0.827994	0.333843	0.592007	0.950004	0.537322	0.721836	-0.00733979	-0.0647442	0.0585198	0.697384	0.298317	0.57129	0.891142	0.502699	0.701963	-0.00667647	-0.00462487	-0.00435257	9.03936857584993e-05	0.937719	0.000273506	0.00152446	0.974243	0.00234469	0.105787	0.049709	0.0560132	0.392561	0.32421	0.415648	0.872387	0.55868	0.634278	-0.0017754	0.00423605	0.0576021	0.958941	0.312362	0.599098	0.993427	0.545732	0.763225	-0.00746958	-0.0450246	0.0472323	0.461069	0.414446	0.473757	0.975698	0.639597	0.682959	-0.00380981	0.173791	0.0919514	0.000101464	0.0832602	0.00031359	0.00287072	0.223665	0.00341452	0.103132	0.0737197	0.0855847	0.161048	0.148689	0.229944	0.555082	0.363496	0.416221	0.00731975	0.0449231	0.0737603	0.386654	0.215417	0.423109	0.733968	0.454608	0.598706	-0.00203685	0.0369014	0.0679956	0.470053	0.243727	0.47431	0.748287	0.489736	0.63055	-0.00379939	-0.0693795	0.0496825	0.41888	0.368731	0.443992	0.64195	0.581161	0.577896	-0.00277981	0.101744	0.0860377	0.036524	0.129394	0.0703912	0.40906	0.319907	0.203329	0.0254286	0.141122	-0.217524	0.0793508	0.00329055	0.000991371	0.000213465	0.139553	0.953271	0.00273479	0.000550509	0.0367832	0.00999273	0.321764	0.978136	0.0214467	0.00528215	0.0732897	0.0967503	0.0192073	0.0596756	0.684664	0.301519	0.581719	0.86019	0.541486	0.711287	-0.00700988	-0.218901	0.0413783	0.0495553	0.449573	0.0912022	0.169365	0.643277	0.177487	0.0215072	0.224206	0.114303	1.55208154526239e-06	0.0290962	5.8778998669882e-06	9.01374274857646e-05	0.109309	0.000156017	0.157472	0.607376	-5.25137	4.06328	0.102476	0.0561585	0.0637288	7.23582777830894e-08	0.191879	0.695212	0.0422509	0.323316	0.263192	3.01498547862794e-07	0.227949	0.496194	1.27021667635587e-05	0.49844	0.931362	0.138989	0.523103	0.464781	1.97605052904926e-05	0.36635	0.66011	0.19539	0.00757064	-0.00456474	0.251623	0.0995126	0.0143366	0.0831563	0.0311578	0.180646	0.235176	0.104636	0.0376656	-0.0683437	0.0482938	0.531007	0.385515	0.518933	0.778834	0.597714	0.663316	-0.0052283	-0.119856	0.0447236	0.214995	0.418712	0.292087	0.433018	0.623267	0.423042	0.00368891	-0.000380001	0.0548485	0.574868	0.321538	0.526053	0.866303	0.530675	0.703711	-0.00544069
P52209	PGD	ENSG00000142657	-0.000397677	-0.0035475	0.657231	0.935119	0.896929	0.909709	0.967304	0.938264	-0.0136868	0.00126618	-0.00943039	0.662285	0.829828	0.8997	0.996503	0.911212	0.951536	-0.0137349	-0.44159	0.0343875	0.247925	0.571978	0.506009	0.578716	0.8118	0.659184	-0.00559934	-0.000153669	-0.00531149	0.760634	0.902612	0.946392	0.927556	0.946076	0.969616	-0.0146368	-0.00157451	-0.00766118	0.550897	0.861041	0.831833	0.844708	0.924623	0.8899	-0.0127073	-0.0119964	-0.00527757	0.926924	0.904792	0.985931	0.97409	0.954208	0.990935	-0.0151633	0.00124032	0.0494443	0.168144	0.25766	0.284487	0.345822	0.551905	0.424779	0.00409607	-0.00660983	0.0330581	0.878457	0.434147	0.729487	0.977205	0.655592	0.844254	-0.01055	-0.0100697	0.0325514	0.869057	0.441458	0.7281	0.975664	0.661074	0.846964	-0.0105202	0.0290469	-0.00451614	0.544825	0.920774	0.812135	0.984776	0.962275	0.907673	-0.0122329	-0.0344737	-0.0135837	0.339336	0.756439	0.626145	0.552101	0.869832	0.708103	-0.00809742	0.130568	0.0495798	0.00131941	0.270454	0.00558719	0.0872203	0.506512	0.0375919	0.0624984	0.10872	0.0413609	0.00690368	0.363673	0.0254034	0.134317	0.600727	0.0978049	0.0403995	0.0402943	0.00902667	0.314737	0.843106	0.596164	0.625586	0.930972	0.729065	-0.00733673	0.205037	0.00713173	0.0019724	0.864773	0.0081007	0.0310012	0.931461	0.0346694	0.0571253	0.0761788	0.0189626	0.0468213	0.670264	0.136319	0.447031	0.823585	0.305284	0.0153909	0.0300958	0.0860484	-0.000231098	0.00539356	0.381469	0.067278	0.995787	0.906419	0.674572	0.170956	0.702375	0.21752	0.997984	0.953449	0.782694	0.281131	-0.00932461	0.0120221	0.0683806	0.0183958	0.064474	0.681367	0.178169	0.269372	0.834242	0.330153	0.0112954	0.276268	0.00860494	0.00143255	0.837579	0.00603295	0.0179664	0.914422	0.0248742	0.0618524	-0.0489294	-0.0192911	0.20099	0.664003	0.436065	0.36919	0.81194	0.533444	-0.00252042	-0.258761	4.27662	7.37961	-0.0270207	-0.0124342	-0.0180678	0.00510144	0.175389	0.363766	0.527821	0.779948	0.684537	0.0193334	0.365157	0.606688	0.0247354	0.481255	0.831104	0.717636	0.878565	0.821785	0.0474553	0.504738	0.743583	0.0447595	0.000236839	-0.00772543	-0.0706602	-0.0189832	0.38705	0.67902	0.680617	0.70234	0.832103	0.779564	-0.00946422	0.209535	0.00810743	0.0135933	0.849671	0.046603	0.172122	0.922195	0.141941	0.03164	0.244299	0.0106957	0.00107981	0.798763	0.00464233	0.0180201	0.894719	0.0221615	0.0656557	-4.15725e-05	-0.0056059	0.937742	0.897253	0.988491	0.985646	0.94368	0.994849	-0.0153216
Q9Y2H2	INPP5F	ENSG00000198825	8.95217411749658e-05	-0.44737	0.982918	0.0292971	0.0889823	0.995908	0.108689	0.23251	0.0217136	-0.00601157	-0.430922	0.656581	0.0367669	0.0805948	0.996503	0.131106	0.251623	0.0232025	-5.17092	0.0352773	0.00150613	0.889592	0.000717517	0.0556621	0.956727	0.0111287	0.106481	-0.00138305	-0.435829	0.554267	0.0317711	0.0806744	0.839896	0.118584	0.218259	0.0233662	0.0019479	-0.447921	0.874237	0.029716	0.0856783	0.963877	0.109821	0.214588	0.0226289	0.423316	-0.475337	0.48732	0.0219727	0.0698618	0.790351	0.089419	0.190474	0.0253478	0.00294287	-0.388453	0.508527	0.0740649	0.0996976	0.694256	0.308995	0.204714	0.0201551	0.605027	-0.445529	0.00392484	0.0285701	0.00190855	0.496975	0.132458	0.0348502	0.0784436	-0.289184	-0.436779	0.336245	0.0369663	0.0780537	0.798681	0.152466	0.241664	0.0238661	-0.598489	-0.648296	0.00595033	0.00173915	0.000761628	0.506579	0.0248998	0.0173362	0.0914758	0.512054	-0.335437	0.00197429	0.091202	0.000728836	0.0198958	0.237346	0.00581914	0.0914196	0.152908	-0.381608	0.428569	0.080854	0.0649821	0.779988	0.253046	0.185621	0.026433	0.198637	-0.36011	0.295664	0.0990172	0.0514051	0.665689	0.296789	0.158125	0.0299371	0.382693	-0.303264	0.0393899	0.15042	0.0105754	0.229102	0.373704	0.049484	0.0532504	0.21596	-0.432877	0.492248	0.0338843	0.0702426	0.702342	0.131227	0.161043	0.0252663	0.330799	-0.334632	0.0640201	0.108946	0.0168643	0.483373	0.287298	0.0837333	0.0467809	0.288643	-0.223818	-0.388324	-0.477725	0.0700609	0.311038	0.056063	0.0288437	0.018169	0.0838402	0.325406	0.532506	0.179234	0.114577	0.0736679	0.167888	0.045679	0.02296	0.30135	-0.335526	0.0803488	0.109896	0.0203286	0.303796	0.308444	0.0751025	0.0440158	0.0423849	-0.440291	0.917963	0.031858	0.0938358	0.958414	0.120979	0.18079	0.0210752	0.588398	-0.281255	0.000765867	0.159287	0.000321087	0.00703395	0.343851	0.00247494	0.103561	0.319409	-24.266	-39.0853	-0.41642	-0.449794	-0.417689	0.464169	0.0995896	0.303486	0.0437456	0.0316247	0.0460347	0.0720903	0.0359706	0.0824815	0.641826	0.368696	0.797244	0.142033	0.113561	0.148341	0.131234	0.108294	0.228674	0.0250682	0.0357935	0.0232094	0.523488	-0.345448	0.167788	0.105926	0.0363023	0.496358	0.276129	0.115084	0.0353828	0.514268	-0.408181	0.197158	0.0456176	0.0409353	0.514997	0.161704	0.12985	0.0335849	0.284082	-0.423237	0.423327	0.0387721	0.0683811	0.641522	0.143427	0.15147	0.0258663	-0.000649838	-0.438165	0.792369	0.0310235	0.0928684	0.947496	0.117463	0.241683	0.0212325
Q15717	ELAVL1	ENSG00000066044	0.000294358	-0.0160501	0.648742	0.609674	0.812392	0.906948	0.77131	0.887878	-0.0121441	-0.0019931	-0.00890692	0.339697	0.777732	0.570541	0.983963	0.882347	0.758642	-0.00665613	0.0335335	-0.00389141	0.900179	0.927316	0.991903	0.969852	0.972121	0.995641	-0.0178689	-0.000299738	-0.0131167	0.409263	0.674507	0.644623	0.759652	0.818078	0.780706	-0.00861423	-0.00225356	-0.0178318	0.234975	0.570235	0.449298	0.650752	0.739754	0.614534	-0.00300761	0.268521	-0.032273	0.00381471	0.295816	0.0135056	0.262855	0.50129	0.0695091	0.0496814	0.000703777	0.0194158	0.286201	0.544272	0.536041	0.487565	0.775125	0.659506	-0.00573393	-0.0185056	0.0105505	0.55846	0.732595	0.798924	0.918656	0.860786	0.886495	-0.0119756	0.0369677	0.0111569	0.407856	0.717664	0.67268	0.832011	0.851439	0.812094	-0.00928065	-0.0194914	-0.00592192	0.56966	0.855221	0.847819	0.984776	0.933398	0.926329	-0.012908	-0.0817638	-0.0319529	0.00137694	0.295164	0.00529266	0.0155298	0.506457	0.0220618	0.0632792	0.0160662	-0.00732122	0.590839	0.827744	0.779811	0.861841	0.916893	0.863151	-0.011507	0.0159833	-0.00719549	0.586851	0.830833	0.777368	0.855877	0.920317	0.867811	-0.0114581	0.00605973	-0.0118981	0.834231	0.718563	0.881958	0.934845	0.863672	0.928674	-0.0134243	0.0725074	-0.00949656	0.134567	0.759858	0.293041	0.333353	0.875599	0.435614	0.00360971	-0.00870931	-0.0163287	0.754002	0.615892	0.867016	0.942857	0.788826	0.925616	-0.0132597	-0.0210741	0.0706743	-0.0174448	0.0108767	0.39462	0.0372127	0.580082	0.741987	0.63309	0.109121	0.712555	0.153953	0.757491	0.858969	0.749883	0.20339	-0.00833195	0.0189285	0.0296121	-0.00297514	0.268065	0.9271	0.492088	0.56696	0.964239	0.640959	-0.00440081	0.191639	-0.00343965	0.00215786	0.909631	0.00809387	0.0231597	0.955397	0.0303923	0.0575683	-0.0823003	-0.0360439	0.00243033	0.246647	0.00902904	0.01618	0.452519	0.0280532	0.0559693	-0.253575	3.63168	7.72458	-0.0342041	-0.00359859	-0.00831019	0.000111227	0.110856	0.187606	0.254596	0.910665	0.795231	0.000505444	0.269157	0.403306	0.00153713	0.388498	0.737158	0.455525	0.954781	0.886344	0.00312075	0.4107	0.585003	0.0972328	0.00499054	-0.00131664	-0.104327	-0.0328327	0.074667	0.316324	0.184847	0.35581	0.54079	0.328296	0.0107311	0.0880131	-0.00761249	0.153076	0.807733	0.326923	0.45865	0.900929	0.495128	0.001947	0.11668	-0.00557095	0.0320709	0.857025	0.0907492	0.13419	0.928163	0.186026	0.0215827	-0.000193569	-0.0135629	0.613765	0.664556	0.798392	0.886846	0.812189	0.888109	-0.0119651
Q99714	HSD17B10	ENSG00000072506	0.00346108	-0.102027	0.000718046	0.0376611	0.000919745	0.0693274	0.129444	0.0124415	0.0881618	0.00460163	-0.0920842	0.172248	0.0719484	0.112615	0.973209	0.202444	0.304152	0.0181622	-0.505882	-0.0280978	0.16891	0.630767	0.109694	0.490495	0.842882	0.244559	0.0217239	0.000778006	-0.0808946	0.184485	0.109446	0.122416	0.556365	0.265376	0.285146	0.0170316	0.00375882	-0.0731519	0.222114	0.152492	0.136258	0.637535	0.328457	0.289933	0.015518	0.0650582	-0.0843168	0.669745	0.102937	0.261882	0.878446	0.25289	0.427236	0.00533151	0.00103232	-0.0490253	0.350056	0.361079	0.308724	0.551128	0.650414	0.449837	0.00283287	0.0216612	-0.0634598	0.682388	0.220897	0.439976	0.946617	0.452626	0.65278	-0.00265921	-0.127046	-0.0667733	0.0877462	0.193365	0.110775	0.556661	0.413268	0.296577	0.0185533	0.0154526	-0.079248	0.782643	0.136906	0.280407	0.993416	0.330973	0.516419	0.00431912	0.0204596	-0.0754814	0.627362	0.142198	0.254911	0.786092	0.31942	0.367544	0.00574429	0.0660831	-0.0517572	0.170363	0.339535	0.111687	0.564108	0.571989	0.264138	0.0182871	0.0500901	-0.0580708	0.291753	0.286064	0.164235	0.663728	0.528981	0.336486	0.0124461	0.0568726	-0.0586	0.223442	0.270939	0.136358	0.535849	0.51903	0.280411	0.0152682	0.155238	-0.0699233	0.0469544	0.162916	0.0395711	0.179188	0.350813	0.106832	0.0338339	0.0567662	-0.0616332	0.206237	0.240911	0.129201	0.677267	0.460252	0.295602	0.0162091	0.0832826	-0.0982907	-0.0645106	-0.120916	0.0365685	0.0735065	0.201537	0.0254837	0.0321251	0.0402499	0.241795	0.229122	0.402865	0.105712	0.107697	0.100126	0.0372093	0.0340985	0.0690478	-0.0556321	0.110131	0.289679	0.0800122	0.360446	0.530208	0.191934	0.023491	0.0825012	-0.0758201	0.423032	0.137366	0.208745	0.636285	0.309064	0.32468	0.00886461	0.0985226	-0.0531445	0.0263348	0.299624	0.0242107	0.0897237	0.510544	0.0585484	0.041422	0.247808	-5.00964	-4.82806	-0.0599015	-0.100727	-0.0939378	0.0221719	0.173962	0.611206	0.235919	0.0542567	0.0727549	0.0208437	0.0794382	0.176463	0.0728439	0.480299	0.915695	0.434487	0.164115	0.2007	0.0501703	0.180041	0.354877	0.0436449	0.0237831	0.0115326	0.152566	-0.0518572	0.108144	0.329853	0.078864	0.413517	0.554107	0.191015	0.0237098	0.100918	-0.0734087	0.313041	0.150823	0.172849	0.62729	0.339637	0.331617	0.0117599	0.130934	-0.0712616	0.139596	0.160487	0.0963379	0.330242	0.347385	0.193881	0.0206758	0.0010218	-0.0803273	0.0978828	0.1105	0.0749063	0.44976	0.268734	0.209553	0.0244888
P07858	CTSB	ENSG00000164733	0.00558704	0.148494	0.00136785	0.0761415	0.000602404	0.0978266	0.205923	0.00938534	0.0940789	0.00919131	0.159887	0.108638	0.0656972	0.0283662	0.973209	0.190697	0.131909	0.0387696	0.379323	0.0912665	0.603682	0.434148	0.35298	0.842885	0.721032	0.526031	0.000904926	-0.00106672	0.186479	0.285975	0.0313609	0.0595454	0.66377	0.117575	0.177032	0.0279536	-0.00307579	0.174378	0.55341	0.0443446	0.0934944	0.846124	0.142006	0.227449	0.0212948	0.509043	0.149845	0.0482604	0.0842416	0.0145729	0.371278	0.221024	0.0725266	0.0485687	0.00458616	0.322102	0.00965195	0.000224383	0.000321938	0.0460479	0.0175064	0.00263138	0.103524	-0.0176948	0.261316	0.836791	0.00222615	0.00909085	0.97009	0.0279137	0.0809893	0.0558695	0.242587	0.268336	0.0440044	0.00145659	0.0012123	0.447094	0.0208732	0.0236834	0.0849049	0.00686715	0.177788	0.942553	0.0505881	0.14015	0.998483	0.179827	0.350155	0.0149677	-0.279844	0.123301	5.75879942192605e-05	0.134134	3.06868857805338e-05	0.00204041	0.307504	0.000713932	0.134635	-0.0507195	0.162538	0.537523	0.0809673	0.085311	0.837241	0.253093	0.221659	0.0223475	-0.0592115	0.158321	0.46446	0.0892215	0.0789265	0.785819	0.277546	0.210434	0.0235168	-0.183365	0.115388	0.0201278	0.196319	0.00686443	0.165651	0.435355	0.0370415	0.0595243	0.0879158	0.18983	0.511379	0.0289638	0.083151	0.71693	0.117622	0.18246	0.0227332	-0.153158	0.136392	0.0435575	0.123474	0.0127896	0.439121	0.310353	0.0702107	0.0508595	-0.163979	0.25788	0.155555	0.264168	0.0150294	0.00547306	0.0689268	0.00380678	0.00508039	0.00203829	0.151352	0.0499427	0.204451	0.0323116	0.0324574	0.012779	0.0643485	0.0780855	-0.07046	0.161325	0.338473	0.0734961	0.062393	0.628862	0.244171	0.162568	0.0272494	0.0938918	0.191264	0.591494	0.0282922	0.0855214	0.768284	0.11247	0.169029	0.0224824	-0.316304	0.0996528	1.61996413726724e-05	0.227355	8.75832991987379e-06	0.000453194	0.43052	0.00020074	0.152247	-0.60533	8.70411	7.86846	0.136888	0.204969	0.193147	0.000873706	0.16592	0.627104	0.103507	0.0219933	0.030988	0.000380265	0.0374018	0.0870703	0.00668168	0.470301	0.918628	0.25086	0.0887547	0.113706	0.0025147	0.111326	0.235151	0.101207	0.0352055	0.0223828	-0.526868	0.0886483	0.000895027	0.310698	0.000388894	0.0571338	0.534842	0.00718616	0.100894	0.229486	0.201661	0.175935	0.0205092	0.0394079	0.487264	0.0957108	0.126658	0.0341544	0.13014	0.195171	0.388446	0.0252213	0.0680328	0.608141	0.10828	0.151002	0.0259434	-0.00110437	0.185364	0.295108	0.0323574	0.0608233	0.700606	0.12062	0.182163	0.0276336
Q9Y678	COPG1	ENSG00000181789	-0.00157653	-0.0179434	0.0418808	0.631445	0.094899	0.41162	0.786152	0.242059	0.0207442	0.000844442	-0.0302384	0.738144	0.429563	0.716715	0.996503	0.632522	0.855091	-0.0101948	0.0926033	-0.0532564	0.776292	0.306844	0.547257	0.924013	0.621085	0.690736	-0.00702022	0.000260065	-0.0287344	0.55389	0.447519	0.635479	0.839896	0.648038	0.77347	-0.00839084	0.00151992	-0.0243	0.506073	0.521583	0.616168	0.822699	0.702723	0.739019	-0.0079696	-0.0177099	-0.0268142	0.876485	0.485805	0.748934	0.960274	0.67751	0.834502	-0.0108785	0.00089651	-0.011033	0.279976	0.783943	0.46685	0.482601	0.911645	0.60281	-0.00358129	0.0298401	-0.0238919	0.452895	0.538238	0.632123	0.884448	0.736727	0.786742	-0.00830807	0.0173074	-0.0224792	0.75825	0.563427	0.799773	0.950501	0.755409	0.892781	-0.0119923	0.0555691	-0.0303971	0.179428	0.437109	0.233906	0.86403	0.658262	0.466966	0.00711424	0.0271905	-0.0220947	0.387152	0.562946	0.520818	0.598849	0.740575	0.620515	-0.00524496	0.0489093	-0.00715617	0.174219	0.859417	0.300093	0.567975	0.933897	0.486721	0.00324516	0.0552305	-0.0039046	0.118597	0.922918	0.223232	0.470878	0.96506	0.405133	0.00777204	0.0561746	-0.006939	0.106577	0.860507	0.205129	0.377604	0.939575	0.367273	0.00906225	0.0760525	-0.0231053	0.194383	0.539267	0.325543	0.417523	0.729474	0.469016	0.0019961	0.0381509	-0.0159683	0.25541	0.683644	0.393777	0.70156	0.831241	0.582626	-0.000936194	0.0121826	0.0472978	-0.0261231	-0.0131347	0.6845	0.252549	0.494522	0.745701	0.69378	0.413431	0.876796	0.469819	0.696008	0.86086	0.797196	0.53329	-0.00976405	-0.00170463	0.0615908	-0.00654369	0.0557298	0.866648	0.120047	0.251876	0.93356	0.253839	0.0173295	0.139951	-0.0210719	0.0672168	0.574767	0.140286	0.205292	0.748862	0.242843	0.0149529	-0.0555666	-0.0436391	0.0946645	0.258029	0.185491	0.219313	0.464464	0.27659	0.0106778	-0.311562	3.96343	4.20744	-0.0538633	-0.0206712	-0.0260231	8.5360834013689e-05	0.151288	0.554611	0.13801	0.595599	0.504943	0.000325469	0.283722	0.669399	0.00127038	0.44927	0.896789	0.306415	0.757804	0.691168	0.0022217	0.425032	0.790104	0.103373	0.00417086	-0.00927546	0.0336227	-0.0221759	0.636827	0.579717	0.673937	0.859747	0.766079	0.774742	-0.00930987	0.124395	-0.0201056	0.0945971	0.594311	0.185385	0.373171	0.769903	0.347668	0.0106866	0.115682	-0.0205606	0.0798609	0.585006	0.161615	0.234631	0.762888	0.280167	0.012789	0.000342555	-0.0285459	0.459704	0.450045	0.575873	0.809544	0.652355	0.743211	-0.0068522
P39019	RPS19	ENSG00000105372	-0.00130806	0.299835	0.450658	0.00050923	0.0022373	0.828191	0.00746355	0.0222016	0.075606	-0.00489232	0.304406	0.382944	0.000454571	0.00203151	0.988807	0.00780246	0.0275105	0.0769772	1.05432	0.201495	0.154081	0.0884517	0.00311426	0.469754	0.35021	0.02559	0.0825325	-0.0023128	0.295917	0.0166792	0.000443945	0.000180729	0.194358	0.00705015	0.0035214	0.111513	-0.00483758	0.282147	0.341805	0.00104587	0.00195764	0.730541	0.0113939	0.0212969	0.0786669	-0.193067	0.3045	0.445384	0.000485778	0.00222233	0.763629	0.00697426	0.0241902	0.0757015	-0.00314591	0.158137	0.0624081	0.0540286	0.00777866	0.174554	0.264963	0.0307957	0.0581485	0.13988	0.196089	0.0836586	0.0136025	0.00989707	0.725969	0.08469	0.0852326	0.0546249	0.277611	0.208817	0.0145512	0.00800188	0.00222035	0.34544	0.0598321	0.0331721	0.076279	0.0786846	0.305711	0.39683	0.000668568	0.00295058	0.948071	0.0143415	0.0380275	0.0721979	-0.0632845	0.277721	0.36511	0.00132979	0.00197223	0.577531	0.0140319	0.0113297	0.0773977	-0.112263	0.243622	0.160468	0.00743323	0.00110757	0.554566	0.0624359	0.0140937	0.0855513	-0.128142	0.235562	0.103149	0.0094737	0.000784796	0.444848	0.0791013	0.0101708	0.090385	-0.108128	0.25093	0.16279	0.00497491	0.0011197	0.46081	0.0529286	0.0109892	0.0853981	-0.0742582	0.286697	0.569644	0.000841882	0.00253096	0.757172	0.0127504	0.0154168	0.0738504	-0.105529	0.257504	0.15653	0.00354815	0.00112313	0.621666	0.0319416	0.0158015	0.0859882	-0.0664645	-0.0469423	0.279442	0.262973	0.31797	0.609496	0.00122322	0.00412553	0.0018648	0.00652554	0.646486	0.779729	0.0151371	0.0337646	0.0166132	0.0282688	0.0787748	0.0611704	-0.0186488	0.285299	0.795853	0.00145564	0.00297466	0.917956	0.0250632	0.0203889	0.072081	0.115149	0.297958	0.500645	0.000562969	0.00244993	0.701103	0.00904028	0.0136987	0.0748687	-0.0501508	0.278175	0.499463	0.00158289	0.00244685	0.667102	0.0156353	0.0106416	0.0748868	0.0276037	-7.62618	-13.8921	0.294175	0.265272	0.275281	0.87921	0.213764	0.37882	0.00075113	0.00260269	0.00177056	0.00304084	0.00342394	0.00504254	0.933162	0.525497	0.837676	0.00922373	0.0210725	0.0163001	0.0117144	0.0259097	0.0421107	0.0717644	0.0705836	0.0649447	0.0650152	0.303975	0.681392	0.000832977	0.00282672	0.882473	0.0134883	0.0246151	0.0728146	-0.0512764	0.288497	0.757865	0.000868363	0.00293299	0.903185	0.0137443	0.0222351	0.0722839	-0.000272436	0.291902	0.998529	0.000747334	0.00307629	0.999037	0.0119016	0.0166267	0.0715976	-0.00271478	0.293864	0.00757394	0.000451123	8.94281041739595e-05	0.15116	0.00738236	0.00231018	0.121152
P07737	PFN1	ENSG00000108518	0.000127511	0.283272	0.936566	0.000389816	0.00156846	0.982818	0.00633882	0.0175322	0.0806434	0.00580067	0.268766	0.261887	0.000760015	0.000836499	0.974716	0.0109232	0.0156066	0.0894917	-0.205472	0.293183	0.757721	0.00666449	0.00715358	0.919228	0.106258	0.042964	0.0686815	-0.00121762	0.286004	0.175303	0.000296814	0.000681328	0.542521	0.00540706	0.00862717	0.0930438	-0.00606291	0.272549	0.196946	0.000609031	0.000719832	0.614381	0.00823312	0.0114403	0.0929575	0.0208481	0.282681	0.928932	0.000464218	0.00156718	0.974871	0.00685587	0.0199287	0.0806549	-0.00126187	0.265095	0.459563	0.00169246	0.00192078	0.653233	0.047885	0.0106889	0.0783522	0.0579032	0.280266	0.478244	0.000588401	0.00196377	0.889681	0.0126245	0.0351435	0.0780359	0.174941	0.2874	0.12816	0.000396807	0.000790936	0.62089	0.00963264	0.0190317	0.0909438	0.0697049	0.268409	0.411941	0.00107356	0.00458514	0.956936	0.0188888	0.0496713	0.0658352	-0.0973035	0.262925	0.130258	0.000943566	0.000498651	0.312263	0.0112645	0.00458661	0.0967095	0.0879261	0.321573	0.234139	0.000164592	0.000773195	0.631675	0.00800192	0.0110045	0.0905934	0.0308941	0.297569	0.671775	0.000500401	0.00143786	0.893728	0.0170269	0.0153824	0.0818721	-0.0408521	0.268764	0.568962	0.00126702	0.00133701	0.811421	0.0258656	0.0123088	0.0828988	0.127335	0.292295	0.29005	0.000231414	0.000897109	0.523903	0.00548294	0.0076482	0.0885113	0.0321508	0.294848	0.641174	0.000367236	0.00147369	0.907775	0.00824572	0.0186297	0.0821306	0.0507665	-0.0555638	0.293894	0.259118	0.408848	0.512847	0.000253526	0.00226165	0.00116695	0.00285467	0.721596	0.707237	0.00537127	0.0227757	0.0120652	0.0160477	0.0854456	0.0732204	0.0749872	0.310985	0.258568	0.000178098	0.000865987	0.555853	0.00838797	0.00880705	0.0896652	0.342258	0.302309	0.0287338	0.000125921	0.00014894	0.119515	0.00361007	0.00224252	0.114174	-0.0240177	0.27778	0.726198	0.000667391	0.00154534	0.834995	0.00872039	0.00768149	0.0814548	-0.00744945	-8.12057	-8.90192	0.283754	0.26311	0.274062	0.964559	0.151602	0.542049	0.000439933	0.00124092	0.00080064	0.00164182	0.00126096	0.00293679	0.982753	0.449472	0.891949	0.0062008	0.0130382	0.00993344	0.00734728	0.014323	0.0300429	0.0805919	0.0849774	0.0728097	0.0260019	0.289184	0.858837	0.000585989	0.00161756	0.956278	0.0107595	0.0172331	0.0808041	0.0740345	0.289305	0.629531	0.000310587	0.00146228	0.835624	0.00716112	0.014048	0.0822412	0.199268	0.297884	0.142226	0.000184166	0.000557532	0.334925	0.00504432	0.00527096	0.095859	-0.00100025	0.284435	0.291942	0.000330268	0.000981054	0.698778	0.00594636	0.0116222	0.0879027
P15121	AKR1B1	ENSG00000085662	0.00136975	-0.126804	0.217751	0.0199132	0.0432808	0.675653	0.0839114	0.145243	0.032501	-0.00451858	-0.106125	0.208725	0.0521533	0.0419733	0.973209	0.162563	0.168154	0.0329575	0.0882296	-0.126961	0.84876	0.0875436	0.138868	0.949706	0.34837	0.288184	0.0175581	-0.00071016	-0.11493	0.255036	0.0334402	0.0517772	0.63545	0.122471	0.161717	0.030058	-0.00341346	-0.126911	0.297196	0.0205131	0.0506802	0.702295	0.0845029	0.153355	0.0306146	0.0691851	-0.122723	0.670401	0.0265847	0.0847143	0.878551	0.101153	0.214044	0.0224531	0.00327732	-0.0436925	0.00418651	0.42524	0.00449074	0.0243936	0.701378	0.0202845	0.0661365	0.00726285	-0.0877151	0.89614	0.108278	0.273103	0.980383	0.293731	0.511097	0.00472644	0.120959	-0.0837428	0.122224	0.121825	0.083053	0.613025	0.310758	0.250586	0.0229261	-0.0149266	-0.116298	0.80248	0.041245	0.122298	0.997375	0.160573	0.323171	0.0170464	-0.0856222	-0.13668	0.0549786	0.0121748	0.0146107	0.179915	0.0602423	0.045671	0.0485308	0.0428764	-0.099779	0.404941	0.0866858	0.0655007	0.766234	0.263296	0.186414	0.0263139	0.00738501	-0.114836	0.884276	0.0498832	0.0917958	0.969197	0.199843	0.231785	0.021245	-0.00932331	-0.121556	0.851854	0.0342186	0.0911671	0.942249	0.160511	0.214943	0.0213484	0.11747	-0.110486	0.159915	0.0409216	0.0344284	0.371371	0.147769	0.0965246	0.035901	0.00137887	-0.116138	0.977025	0.0398858	0.0990029	0.994728	0.148257	0.250305	0.0202614	-0.0270861	0.075782	-0.121673	-0.0998271	0.525531	0.197475	0.0265822	0.0846585	0.0809046	0.0423318	0.794986	0.40792	0.109557	0.226264	0.194436	0.10403	0.0233231	0.0333371	0.0257307	-0.107452	0.577018	0.0576461	0.0847259	0.798984	0.210624	0.20055	0.022624	0.227981	-0.104633	0.0358684	0.0509999	0.010863	0.138091	0.163386	0.0374915	0.0532589	-0.0633195	-0.133941	0.181856	0.0160629	0.0404843	0.343767	0.073414	0.0866447	0.0337508	-0.339119	-6.09517	-10.3547	-0.144292	-0.129365	-0.121327	0.00302023	0.120809	0.306325	0.00708248	0.0206998	0.0298961	0.00119839	0.0291122	0.0576268	0.0167108	0.405179	0.799108	0.041318	0.0855481	0.11075	0.00581067	0.0941242	0.184589	0.0850686	0.0389753	0.028667	-0.17753	-0.149505	0.0782699	0.00883803	0.0208911	0.361373	0.0574137	0.0817856	0.0436112	0.197683	-0.10339	0.0617041	0.0553344	0.0171726	0.305241	0.183435	0.0717754	0.0465132	0.181718	-0.104257	0.0529866	0.0527461	0.0151219	0.184355	0.174555	0.0511613	0.0483913	-0.00061843	-0.115806	0.347855	0.0323725	0.0637439	0.739926	0.12062	0.187995	0.0269263
P62140	PPP1CB	ENSG00000213639	-0.000947897	-0.0523804	0.30413	0.243332	0.249836	0.744109	0.441881	0.440244	0.00605187	-2.90739e-05	-0.0583551	0.992242	0.198779	0.424447	0.999051	0.391975	0.647144	-0.00208553	-0.312534	-0.026939	0.419025	0.662131	0.380659	0.719508	0.857407	0.550086	-0.000454982	-0.000239528	-0.0581785	0.645085	0.194935	0.381259	0.882039	0.384888	0.575615	-0.000435006	-0.0010401	-0.0591826	0.702645	0.191741	0.414186	0.905861	0.379473	0.585496	-0.0017332	0.267337	-0.0764542	0.0457464	0.0896407	0.0572663	0.369531	0.229952	0.168762	0.0283243	0.00170226	-0.00517522	0.0727335	0.910053	0.163175	0.193322	0.963968	0.288547	0.0126419	-0.00641215	-0.0277423	0.888356	0.534359	0.813453	0.978889	0.734175	0.893375	-0.0122584	-0.0174675	-0.0284731	0.786669	0.523808	0.791884	0.957351	0.725331	0.888638	-0.0118368	0.0246545	-0.0561293	0.618309	0.232181	0.372178	0.984776	0.451229	0.600774	-6.11442e-05	-0.0917292	-0.0783812	0.0127304	0.0781528	0.0188371	0.0693439	0.21467	0.0548428	0.0448043	0.0746749	-0.0265951	0.0788855	0.576457	0.0901109	0.429542	0.769575	0.23024	0.0215239	0.0848382	-0.0214071	0.0421198	0.65197	0.0533945	0.310433	0.825877	0.161546	0.0293703	0.0175858	-0.0518361	0.670911	0.272887	0.387695	0.862015	0.520697	0.554137	-0.000690219	0.17965	-0.0468505	0.00889473	0.283967	0.013678	0.0678212	0.498491	0.049952	0.0494959	0.0244675	-0.0510569	0.538294	0.273462	0.347055	0.872751	0.496643	0.540932	0.0010219	0.0090416	0.0909937	-0.0573389	-0.0308542	0.798848	0.0616796	0.206208	0.516282	0.406252	0.0831277	0.928415	0.207961	0.408625	0.700468	0.563457	0.167027	-0.00142034	0.0230903	0.0685107	-0.034713	0.0723071	0.452745	0.0829623	0.28901	0.675763	0.197412	0.0229427	0.350422	-0.0406619	7.28888337221066e-05	0.337512	0.00015601	0.0029534	0.541759	0.00229091	0.113537	-0.102515	-0.0871322	0.00861714	0.053572	0.0131442	0.0399034	0.164725	0.0371617	0.0504569	-0.357627	5.66998	12.2688	-0.0882527	-0.0480963	-0.0554419	0.000141995	0.0821226	0.143888	0.0414907	0.295515	0.227537	0.000293459	0.105206	0.16417	0.00181885	0.334706	0.704837	0.137366	0.494381	0.423128	0.00207191	0.216523	0.340564	0.104811	0.0194884	0.0126472	-0.1007	-0.0777084	0.230918	0.100935	0.204218	0.566944	0.267727	0.349829	0.00920144	0.172112	-0.047546	0.0501353	0.285931	0.0611712	0.278794	0.504806	0.16923	0.0275476	0.238033	-0.0428846	0.00204083	0.324206	0.00354307	0.0264486	0.537836	0.0182147	0.0695619	6.94873204134739e-05	-0.0587902	0.899252	0.190545	0.420701	0.978602	0.381386	0.618424	-0.00196308
P30153	PPP2R1A	ENSG00000105568	0.00011872	-0.0450304	0.843104	0.124437	0.305797	0.961108	0.285888	0.498729	0.00295634	-0.00059083	-0.042712	0.760721	0.147472	0.297685	0.996503	0.323759	0.528336	0.00336868	-0.167715	-0.0369683	0.497871	0.349555	0.204292	0.776724	0.657158	0.371107	0.0107011	-0.000417894	-0.0436619	0.214316	0.132245	0.142756	0.597393	0.299285	0.314235	0.0146863	-0.000380872	-0.0464802	0.828783	0.113356	0.284019	0.95056	0.270987	0.463555	0.00415458	0.191218	-0.0571633	0.0274246	0.0501885	0.027148	0.335994	0.156819	0.105056	0.0394185	0.00174939	0.00246365	0.00363596	0.931719	0.0109593	0.0222537	0.97212	0.0399855	0.0531295	0.0212572	-0.0215446	0.467089	0.450543	0.586208	0.886362	0.669745	0.752889	-0.0071299	0.0212138	-0.0202621	0.607756	0.478598	0.66974	0.908069	0.692135	0.810065	-0.00921212	-0.0276518	-0.0584017	0.385683	0.0544686	0.13777	0.944775	0.188324	0.347076	0.0152293	-0.0573112	-0.0567365	0.0165682	0.0501857	0.0174754	0.0824568	0.15952	0.0519753	0.0459064	0.0615364	-0.0180371	0.0251266	0.55651	0.0251633	0.270624	0.754622	0.0992651	0.0405397	0.0672694	-0.014915	0.0126683	0.625494	0.0137803	0.176322	0.809115	0.0649412	0.049387	0.0301943	-0.0329476	0.259969	0.280843	0.164956	0.574535	0.528232	0.317318	0.0123795	0.154936	-0.0342843	0.000442943	0.21752	0.000636436	0.0137793	0.423739	0.00612947	0.0933126	-0.000810156	-0.0441174	0.974969	0.146093	0.321201	0.994374	0.341485	0.514187	0.0022202	-0.00361584	0.10012	-0.044532	-0.0199149	0.875218	0.00131207	0.130896	0.506904	0.317406	0.00159624	0.959853	0.0228767	0.309871	0.693469	0.480068	0.01094	0.00240401	0.0816002	0.0645143	-0.0209487	0.00862806	0.47871	0.0100755	0.0932072	0.695815	0.0462957	0.054363	0.286734	-0.0288181	3.39791013113789e-07	0.275883	6.88017963161213e-07	0.000291059	0.480153	7.08566766327628e-05	0.185032	-0.0684211	-0.062605	0.0068538	0.0325881	0.0081906	0.0342424	0.118234	0.0259786	0.0573947	-0.270407	2.8424	0.954179	-0.065944	-0.0436515	-0.0475923	7.4448445079293e-06	0.179949	0.861412	0.0167697	0.145851	0.113828	1.35197090224491e-05	0.115344	0.280104	0.000229611	0.484984	0.97101	0.0740168	0.316715	0.270525	0.000229827	0.230092	0.469616	0.146521	0.0180778	0.00437054	-0.074182	-0.0576081	0.173497	0.0609379	0.126816	0.501654	0.193617	0.259202	0.0164933	0.154344	-0.033549	0.00641565	0.23957	0.0077165	0.128042	0.453761	0.0422872	0.0582657	0.204583	-0.0299711	3.39434077052585e-05	0.274212	5.77284443242288e-05	0.00267478	0.486788	0.00116795	0.127096	-0.000222	-0.0443386	0.532699	0.128008	0.25462	0.847855	0.293916	0.455574	0.00580722
Q9UBR2	CTSZ	ENSG00000101160	0.00231248	0.194978	0.307712	0.0782335	0.0966425	0.747412	0.209891	0.244823	0.0204699	0.00671573	0.192005	0.359979	0.0851437	0.106982	0.985634	0.22623	0.296725	0.018937	-0.194568	0.157794	0.830526	0.277936	0.481482	0.942548	0.596161	0.640021	-0.00469952	-0.00124559	0.209592	0.327852	0.0570417	0.106527	0.70156	0.172938	0.26094	0.0191481	-0.00715783	0.190969	0.280401	0.0836642	0.0982694	0.68983	0.219729	0.234487	0.0205328	0.611238	0.168535	0.0633721	0.128294	0.0288815	0.397178	0.29214	0.109353	0.0385033	0.00524469	0.391799	0.0184168	0.000353538	0.000656023	0.0732015	0.0230018	0.00462138	0.0935758	-0.040316	0.322872	0.707888	0.00253921	0.00994181	0.95081	0.0302668	0.0854219	0.0545588	0.431019	0.335086	0.00398042	0.00126487	0.000166101	0.262422	0.019119	0.00810493	0.112675	0.0581711	0.259205	0.629606	0.0246113	0.0791429	0.984776	0.11641	0.250738	0.0236564	-0.209149	0.164256	0.021038	0.133776	0.0112595	0.0964951	0.306887	0.037535	0.0523369	0.0671829	0.238384	0.522211	0.045299	0.132649	0.832198	0.179523	0.295523	0.0156859	0.0759917	0.242906	0.461969	0.0415411	0.12417	0.785004	0.180058	0.281754	0.0166856	-0.00846747	0.206566	0.933679	0.0767257	0.162354	0.976142	0.257889	0.313898	0.012621	0.263778	0.226746	0.121224	0.039239	0.0488092	0.315264	0.14416	0.123892	0.0307101	-0.115439	0.171404	0.236766	0.13413	0.0828969	0.693282	0.325909	0.224823	0.0229546	-0.0865769	0.24846	0.192797	0.251967	0.320155	0.0370252	0.0836315	0.0313682	0.101912	0.0306927	0.648709	0.153587	0.231946	0.120782	0.227112	0.0822305	0.0198213	0.0381811	0.101235	0.244993	0.282096	0.0338894	0.0936401	0.577131	0.153613	0.215389	0.0211069	0.225051	0.220852	0.313913	0.0467314	0.1006	0.534656	0.154783	0.190076	0.0200183	-0.272928	0.134252	0.00436044	0.222237	0.00283164	0.0246019	0.425628	0.0118738	0.0727896	-0.509883	10.0328	11.239	0.167397	0.197241	0.183723	0.0303987	0.210682	0.586208	0.128707	0.0829049	0.10602	0.0159238	0.124053	0.234723	0.0917186	0.520906	0.910628	0.292565	0.216191	0.259569	0.0409711	0.24264	0.420964	0.0476286	0.0169604	0.00711646	-0.37036	0.140379	0.0721639	0.223833	0.0330285	0.352335	0.43992	0.108597	0.0367952	0.384605	0.234728	0.0754451	0.0337742	0.0342562	0.333947	0.133643	0.115491	0.0362501	0.320327	0.230787	0.0956961	0.0368052	0.0415494	0.262578	0.138322	0.106162	0.0333617	-0.00185702	0.208935	0.165964	0.0568362	0.0657397	0.568494	0.173587	0.191902	0.0264611
P61353	RPL27	ENSG00000131469	-0.000157076	0.145087	0.900809	0.0191899	0.062692	0.975308	0.0820502	0.185502	0.0269702	-0.00440167	0.15571	0.279185	0.0122912	0.0351017	0.981996	0.0631652	0.149873	0.0356137	1.49347	0.00515332	0.00390948	0.9493	0.0015811	0.0785898	0.98066	0.0173088	0.0936701	-0.00182955	0.14737	0.0089274	0.0142406	0.00214677	0.152894	0.0678977	0.0191917	0.0767615	0.00318098	0.155263	0.382042	0.0109811	0.0332088	0.761234	0.0547215	0.11734	0.0369963	0.016179	0.142994	0.929883	0.0224685	0.0629376	0.974944	0.0907969	0.179199	0.0269116	-0.0034804	0.0252516	0.00350518	0.657727	0.00622012	0.0216939	0.844602	0.0259278	0.0614079	0.0589045	0.0700491	0.308793	0.215761	0.266736	0.83706	0.446932	0.505132	0.0050904	0.0989422	0.074851	0.226009	0.185622	0.214957	0.720257	0.403644	0.433241	0.00841384	-0.0347574	0.14604	0.606044	0.0234517	0.0483019	0.984776	0.113213	0.190037	0.0311023	-0.0344047	0.136602	0.497928	0.0281765	0.0501727	0.692972	0.108007	0.112835	0.0302992	-0.123691	0.0913501	0.0322887	0.158335	0.00633237	0.300429	0.375147	0.040624	0.0606909	-0.114412	0.0941532	0.0444551	0.147322	0.00832009	0.318555	0.371382	0.046636	0.0567375	-0.136285	0.0929685	0.0146043	0.141006	0.00316703	0.140311	0.362033	0.0219391	0.0706505	-0.11828	0.136459	0.211123	0.0260043	0.0288228	0.435155	0.109998	0.0850182	0.0385334	-0.0696137	0.121916	0.19816	0.0551906	0.0275893	0.667591	0.184026	0.11317	0.0394786	-0.0816548	0.00759527	0.129289	0.147237	0.0897925	0.909604	0.035642	0.0264431	0.0149388	0.0732503	0.36714	0.955499	0.133381	0.108412	0.0647514	0.152831	0.048571	0.0250193	-0.080878	0.115905	0.12044	0.0684094	0.0188802	0.373972	0.233938	0.0716614	0.0451107	0.0345829	0.146432	0.780656	0.018229	0.060926	0.884911	0.0823398	0.132487	0.0276081	-0.0647913	0.126862	0.228443	0.0438178	0.0305848	0.400293	0.144501	0.0695838	0.0379425	-0.0712703	6.21617	17.8055	0.138796	0.153855	0.146019	0.588595	0.16333	0.119859	0.0263567	0.0155437	0.020663	0.0546934	0.0277988	0.0218903	0.743955	0.466553	0.67902	0.101435	0.0704576	0.0860027	0.1062	0.0916033	0.103035	0.0292337	0.0396682	0.043247	-0.0513776	0.135092	0.654856	0.0380747	0.0572987	0.867947	0.145424	0.156202	0.0285331	-0.120298	0.136588	0.318179	0.0273456	0.0384147	0.631615	0.117148	0.124305	0.0345366	-0.0716326	0.139758	0.503735	0.0240975	0.0506118	0.706271	0.105158	0.12247	0.0304003	-0.0019523	0.145523	0.008154	0.0153859	0.00197908	0.155895	0.0723314	0.0184884	0.0779249
P31150	GDI1	ENSG00000203879	0.00223386	-0.222568	0.168501	0.00529535	0.0123749	0.625884	0.0336636	0.0662394	0.0509588	0.00243011	-0.214725	0.644373	0.00785008	0.0288032	0.996503	0.0465699	0.13306	0.0385434	-0.555271	-0.169211	0.415951	0.12177	0.0325951	0.716504	0.404556	0.111086	0.0428821	0.000337652	-0.208735	0.712491	0.00898801	0.0311572	0.912499	0.0498373	0.115313	0.0376658	-0.00269009	-0.214821	0.574676	0.00768596	0.0274631	0.855041	0.0430816	0.103476	0.0398505	0.505482	-0.242384	0.0318006	0.00248678	0.00317075	0.342319	0.020113	0.029405	0.0706337	0.00686335	0.000244056	8.6479490270053e-07	0.996987	2.15934043240971e-06	9.68068960646217e-05	0.998622	5.99954874098295e-05	0.170452	-0.0812722	-0.0891192	0.243846	0.191068	0.206538	0.81561	0.415955	0.438149	0.00902789	0.056893	-0.0897337	0.564517	0.190047	0.345715	0.893987	0.409463	0.566582	0.00108179	-0.0157437	-0.187108	0.855862	0.024032	0.0751565	0.997649	0.114625	0.243907	0.0244384	-0.15324	-0.241634	0.0182884	0.0023755	0.0019593	0.0880124	0.0205699	0.0112867	0.077491	0.164331	-0.138246	0.0276175	0.0985642	0.00280729	0.279151	0.283753	0.0248189	0.0723729	0.165955	-0.135881	0.02375	0.104426	0.00246259	0.237623	0.305965	0.0218523	0.0742405	0.0936192	-0.173194	0.197823	0.0376179	0.013944	0.506795	0.168799	0.0601697	0.0492141	0.326595	-0.187252	0.00688674	0.0158036	0.000820608	0.0585439	0.0778985	0.00724355	0.0897604	0.0551128	-0.18862	0.430608	0.022404	0.0252378	0.821036	0.102822	0.107306	0.0408044	0.030412	0.179283	-0.200884	-0.167895	0.626044	0.035893	0.0125664	0.0452503	0.0305984	0.00329884	0.849173	0.151001	0.0663904	0.150912	0.104116	0.0177069	0.0379358	0.0711239	0.180584	-0.142481	0.00665233	0.0765641	0.00085526	0.080985	0.249212	0.0087497	0.0898411	0.510396	-0.179831	0.00114937	0.0191965	0.000171145	0.0158815	0.0853435	0.00242554	0.112263	-0.189794	-0.25861	0.00564077	0.00126778	0.000736775	0.029653	0.0134695	0.00449159	0.091943	-0.671336	8.65077	16.9949	-0.261438	-0.205404	-0.216697	4.59129692767114e-05	0.131887	0.250216	0.000648939	0.0121345	0.00815625	8.25723807177736e-06	0.00961897	0.0154811	0.000807817	0.420947	0.767631	0.00825767	0.0594133	0.0450408	0.000166525	0.0475655	0.0828087	0.153021	0.0554613	0.0484119	-0.280279	-0.258563	0.0570365	0.0020238	0.00559773	0.322631	0.0228871	0.0369546	0.0629408	0.324767	-0.184912	0.0354686	0.0190838	0.00374471	0.245924	0.0914979	0.0263906	0.0687631	0.411761	-0.178654	0.00244417	0.0208191	0.000343509	0.0291317	0.09437	0.00381764	0.102622	0.000632905	-0.208704	0.512394	0.00890592	0.026891	0.839419	0.0502509	0.107325	0.0398604
Q07955	SRSF1	ENSG00000136450	0.000350134	0.013158	0.652979	0.728278	0.83053	0.908758	0.851017	0.896823	-0.012488	-0.00442258	0.0270736	0.0774647	0.473059	0.192268	0.973209	0.66836	0.413647	0.0100489	0.299236	0.00548334	0.358829	0.915923	0.475437	0.67873	0.966299	0.635122	-0.00447081	-0.000714581	0.0165996	0.101295	0.65675	0.239987	0.430128	0.805087	0.4317	0.0067191	-0.000847153	0.0137877	0.712631	0.717824	0.859517	0.908624	0.842113	0.90832	-0.0132255	0.294689	-0.00447303	0.00860313	0.904629	0.0287485	0.300681	0.954166	0.109064	0.0385715	0.000443601	0.0244844	0.592882	0.543732	0.772391	0.756268	0.774868	0.841179	-0.0114458	-0.0162927	0.0190322	0.681601	0.623718	0.81933	0.946314	0.795679	0.897915	-0.0123714	0.0420873	0.0198626	0.452934	0.608322	0.671985	0.852054	0.78585	0.811833	-0.00926447	-0.0614998	0.020937	0.133685	0.588467	0.227693	0.840866	0.771047	0.460068	0.00752859	-0.083489	-0.00276399	0.00702284	0.940654	0.0239517	0.0469243	0.971724	0.065326	0.0412678	-0.00157398	0.0147222	0.965156	0.716866	0.918349	0.990606	0.858327	0.950084	-0.0140549	-0.00504367	0.0131921	0.886902	0.745447	0.909944	0.969388	0.877608	0.949015	-0.0139115	-0.0366696	0.00163975	0.292292	0.96698	0.526833	0.604786	0.988044	0.673495	-0.00542256	0.0930088	0.0213892	0.11099	0.567507	0.256881	0.300169	0.751358	0.396512	0.00562654	-0.032905	0.00478928	0.325882	0.90261	0.565895	0.751786	0.955479	0.723311	-0.00657938	-0.0422783	0.07769	0.00758309	0.0446795	0.156105	0.0578652	0.841219	0.264471	0.334688	0.137535	0.470631	0.19891	0.919945	0.463951	0.497122	0.241109	0.00158369	0.0153745	-0.00528739	0.0136433	0.870172	0.729433	0.90639	0.951442	0.865112	0.943271	-0.0139576	0.257807	0.0290387	0.000594026	0.423578	0.00246662	0.01066	0.621644	0.0137561	0.0747714	-0.10874	-0.0142814	0.000866381	0.700991	0.00350721	0.00775426	0.83608	0.0139136	0.0697087	-0.332508	7.48533	16.8401	-0.0116437	0.0336685	0.024003	2.42959191717554e-05	0.0059172	0.0163353	0.744687	0.375274	0.527911	0.00011994	0.0186761	0.0463036	0.000499272	0.122603	0.595655	0.862751	0.576151	0.709762	0.00107974	0.071413	0.161346	0.117143	0.045618	0.0319816	-0.152055	-0.0126737	0.0308994	0.746815	0.0886404	0.254714	0.872047	0.206783	0.0219393	0.134715	0.0245142	0.0693624	0.514464	0.175469	0.323096	0.710354	0.334731	0.0115293	0.158712	0.0262899	0.0154651	0.479469	0.0484333	0.0873561	0.67556	0.118461	0.0310615	-0.000542545	0.0156279	0.239484	0.67712	0.461188	0.652504	0.818899	0.654896	-0.00339144
P30740	SERPINB1	ENSG00000021355	-0.000986525	0.359229	0.642375	0.000672809	0.0030167	0.902961	0.00885312	0.0267703	0.0713455	-0.00555925	0.367614	0.418134	0.000541258	0.00241902	0.996503	0.00881999	0.030445	0.0744948	1.94781	0.170045	0.0249864	0.216405	0.00073272	0.19261	0.535228	0.0112099	0.106143	-0.00429669	0.359564	0.00021677	0.000316749	3.89668333603047e-06	0.0429701	0.00562443	0.000255068	0.162825	0.00791057	0.379088	0.195067	0.000254723	0.000866753	0.611572	0.00471818	0.0129243	0.0903214	-0.301051	0.373227	0.330711	0.000470266	0.00209076	0.682928	0.00687386	0.0233705	0.0765689	-0.00773003	0.15698	0.000208555	0.113113	3.65452571868108e-05	0.00276308	0.376696	0.00050769	0.133261	0.158003	0.255679	0.121188	0.0108639	0.0108901	0.752793	0.0736079	0.0897436	0.0532224	0.139088	0.264634	0.335742	0.0088494	0.0228362	0.798681	0.0639409	0.120813	0.0422903	-0.0792437	0.334373	0.485939	0.00228281	0.00419638	0.984776	0.0296842	0.0468984	0.0671175	-0.104823	0.330134	0.21983	0.00176127	0.00157896	0.428996	0.0169205	0.0098832	0.080549	-0.247944	0.247223	0.010642	0.0233853	0.000127176	0.191076	0.122876	0.00341495	0.115499	-0.256388	0.24104	0.00720891	0.0267648	8.96783872148039e-05	0.137577	0.141986	0.00230125	0.12024	-0.320615	0.23268	0.000570245	0.0262068	8.68953977052589e-06	0.0238085	0.138835	0.000404325	0.151271	-0.502203	0.320556	0.00136806	0.0014988	1.96163620574996e-05	0.0256031	0.0176744	0.000578223	0.140572	-0.111672	0.317182	0.221121	0.00341568	0.00162925	0.684005	0.0313707	0.0198179	0.0807014	-0.166917	-0.00635739	0.322264	0.386811	0.0392389	0.954718	0.00199904	0.000588298	0.000409053	0.00154351	0.247874	0.977174	0.0203702	0.00966812	0.00604044	0.010717	0.10019	0.0820821	-0.254953	0.263085	0.00330759	0.0124809	4.54176106615835e-05	0.057367	0.0850861	0.0011851	0.130336	-0.269994	0.339444	0.196005	0.00122082	0.00149239	0.399141	0.01478	0.00979371	0.0819512	-0.141805	0.314737	0.117362	0.00317865	0.00100876	0.253606	0.0250785	0.00564204	0.0875088	-0.355862	4.91338	12.7797	0.324529	0.395466	0.389207	0.107743	0.511566	0.506401	0.0020773	0.00027253	0.000315527	0.00094275	0.00124533	0.0012387	0.23021	0.766815	0.883862	0.0180688	0.00490681	0.00537997	0.00490357	0.0142528	0.0184705	0.0884657	0.0851556	0.0852319	-0.292806	0.299309	0.129337	0.00633254	0.00108859	0.44531	0.0477662	0.0134748	0.0864307	-0.436782	0.324441	0.0304371	0.00179317	0.000328993	0.235332	0.0211562	0.00526117	0.103223	-0.454729	0.322745	0.0108891	0.00173266	0.000133369	0.0718973	0.01986	0.00203516	0.115689	-0.0039765	0.354534	0.00126323	0.000446392	2.02583421535484e-05	0.0751497	0.00733603	0.000876564	0.141153
P08729	KRT7	ENSG00000135480	-0.00562201	0.727674	0.352083	0.0142257	0.0409398	0.771948	0.0661526	0.140384	0.0333284	0.00716105	0.67287	0.714436	0.0244877	0.059118	0.996503	0.099907	0.20822	0.0278485	2.13015	0.539498	0.398628	0.181408	0.0553057	0.706628	0.489041	0.155942	0.0337207	0.00199454	0.677744	0.556368	0.0214429	0.0573854	0.840345	0.0900284	0.173278	0.0285103	0.0134728	0.746108	0.442559	0.0112716	0.0358375	0.796819	0.055666	0.122997	0.0358493	-1.64092	0.802404	0.0613323	0.00708827	0.0109082	0.39317	0.0405554	0.0609659	0.052799	-0.0211699	0.387765	0.000794997	0.1976	0.000307036	0.00723269	0.482639	0.00253944	0.104183	-0.172981	0.675826	0.574913	0.0262132	0.0744005	0.923048	0.125915	0.252713	0.0245913	-0.639358	0.650884	0.140993	0.0310442	0.0293588	0.635003	0.136864	0.140737	0.0385525	0.147082	0.631117	0.64797	0.0401506	0.120533	0.984776	0.157921	0.32022	0.0172678	-0.0535311	0.680141	0.826311	0.0231663	0.0617175	0.906724	0.0952805	0.130963	0.0272047	-0.148792	0.628347	0.594806	0.0476963	0.0548576	0.864065	0.18503	0.166295	0.0289665	-0.258824	0.578828	0.346655	0.0674987	0.0405363	0.706766	0.24048	0.134842	0.0334756	-0.504623	0.502516	0.060901	0.101055	0.0108444	0.28938	0.299894	0.0502773	0.0528845	-0.959054	0.629956	0.0337078	0.030328	0.00657544	0.147096	0.120749	0.0297532	0.0601464	0.369666	0.817587	0.154043	0.00767239	0.0222779	0.6176	0.0511667	0.09935	0.0426578	0.218245	-0.685799	0.738003	0.551633	0.346446	0.0307937	0.0134249	0.0760217	0.0395858	0.00499311	0.67072	0.138527	0.0694535	0.211296	0.12364	0.0234591	0.034087	0.0650886	-0.294051	0.592632	0.240186	0.0532553	0.0309069	0.537737	0.201343	0.0998849	0.0377862	-0.391867	0.676482	0.51043	0.0227063	0.0496985	0.708585	0.0962016	0.11374	0.030674	-0.0116495	0.693837	0.964098	0.0226009	0.0617066	0.980672	0.0930539	0.120116	0.0274162	0.0731475	6.20377	97.1416	0.703005	0.750247	0.746372	0.907931	0.772298	0.076062	0.0192969	0.0145048	0.0134101	0.0613561	0.0497664	0.0106939	0.949609	0.90686	0.645902	0.0818055	0.0674123	0.063718	0.115787	0.133713	0.0657119	0.0275021	0.0308901	0.0538965	-0.46805	0.610243	0.395475	0.0501535	0.0429908	0.709329	0.171185	0.128706	0.0328505	-0.99	0.630936	0.0856416	0.0321919	0.0140196	0.354499	0.130032	0.0627027	0.0495072	-0.848115	0.63948	0.0974166	0.029842	0.0155555	0.265882	0.120807	0.0523077	0.0479741	0.00286727	0.678917	0.422543	0.0210471	0.0494328	0.782232	0.0901407	0.160092	0.0307546
P38606	ATP6V1A	ENSG00000114573	0.00050989	-0.395409	0.712544	3.16586560797573e-08	2.00057820157032e-07	0.921582	1.3221388099962e-05	4.06643842866556e-05	0.199113	0.00493828	-0.405196	0.268972	1.69430294092601e-08	1.15977696660186e-07	0.975486	8.49835322474838e-06	5.59882330627048e-05	0.205802	-1.09321	-0.305464	0.0557548	0.000984187	2.30768513001041e-07	0.284104	0.0450449	5.0927314126287e-05	0.227011	0.00245355	-0.396295	0.00129609	8.08659608604433e-09	1.42861641918876e-09	0.0744521	3.67416871580038e-06	8.48817940139536e-07	0.25946	-0.00237288	-0.400603	0.558977	2.26308490753331e-08	1.53036665963775e-07	0.847241	9.71114879210403e-06	6.18115630275493e-05	0.205222	0.119893	-0.400236	0.552482	3.05382576125732e-08	1.79399969009446e-07	0.820881	1.47423438624697e-05	7.69825200349423e-05	0.200454	0.00584003	-0.218681	1.29227769363122e-06	0.00014601	7.08763881276097e-11	0.000112152	0.0158842	4.56207684914714e-08	0.293154	-0.0343757	-0.295739	0.568898	1.60490460007964e-06	7.72668657119965e-06	0.921034	0.000459122	0.00198936	0.153892	-0.0465365	-0.298194	0.58528	1.357198967682e-06	7.83114836114879e-06	0.89951	0.000388259	0.00138289	0.153716	0.074234	-0.366037	0.314681	5.9700612652084e-07	6.6929265802173e-07	0.921109	0.000184451	0.000201099	0.185381	-0.00131629	-0.39244	0.981182	4.88645434562427e-08	2.14104317131903e-07	0.990016	2.22017490385893e-05	3.35624252052557e-05	0.198276	0.176913	-0.316728	0.00502677	1.28811163459193e-05	4.12376176338942e-09	0.143803	0.00242847	1.87364328590705e-06	0.245542	0.203448	-0.303365	0.000979115	2.32142633341645e-05	9.16335682739789e-10	0.0532583	0.00437334	4.16339812557772e-07	0.2628	0.18354	-0.323314	0.00259492	5.38944409125198e-06	2.25499847417763e-09	0.0566191	0.00160108	8.29409914978476e-07	0.252516	0.304188	-0.372543	0.00298867	5.87917931031887e-08	2.56682265808459e-09	0.0387323	2.59622961880229e-05	1.04348095847607e-06	0.251025	0.114293	-0.354902	0.0535263	8.76432635990785e-07	3.75794779248447e-08	0.468005	0.000256199	1.76365126399487e-05	0.220951	0.100357	0.0728706	-0.373334	-0.396068	0.0573748	0.316353	1.25692129580772e-07	1.45402655713507e-07	3.98268822879403e-08	5.50292897118791e-08	0.296002	0.537543	5.3935889382327e-05	4.1595930101153e-05	1.2304913551682e-05	2.50027196314444e-05	0.22025	0.217823	0.199873	-0.321215	0.000366813	3.89117397767376e-06	4.17234690508257e-10	0.0180234	0.00110646	1.79040041638099e-07	0.273457	0.266321	-0.378211	0.0492753	7.56604991633807e-08	3.50551044649056e-08	0.169082	3.24667608632196e-05	1.04140625725743e-05	0.221791	0.0135692	-0.388457	0.818909	1.01191920433909e-07	2.37715107609793e-07	0.898601	4.34225774128618e-05	1.80010930507651e-05	0.19835	-0.107098	-0.591998	-5.17771	-0.400925	-0.417078	-0.416505	0.459228	0.903362	0.679314	2.8334843248732e-08	1.43846666145656e-08	1.2741077853141e-08	1.85384538529146e-07	9.04152145902588e-08	8.35987421436498e-08	0.6388	0.965486	0.928263	1.21587960696226e-05	7.0175864062208e-06	6.15075533360383e-06	1.53968836085928e-05	3.7960997898467e-05	4.03572927698469e-05	0.201434	0.211731	0.212695	0.0811511	-0.377128	0.520281	4.2693208592337e-07	1.98326118210079e-07	0.790422	0.00015703	6.12748374821861e-05	0.200598	0.26874	-0.374234	0.0411365	1.04992834242028e-07	3.00876698387962e-08	0.26135	4.26823500887065e-05	1.05635073561301e-05	0.223632	0.314045	-0.370866	0.00685766	9.26119656711735e-08	6.22341195878746e-09	0.0538827	3.97408234913413e-05	2.24605385879028e-06	0.24237	0.00273614	-0.393953	0.000652856	8.27069711192656e-09	7.54932403141590e-10	0.0630332	3.99267903078255e-06	6.07513616779533e-07	0.266747
P00367	GLUD1	ENSG00000148672	0.000420829	-0.0511977	0.640154	0.243366	0.480476	0.902574	0.441881	0.652346	-0.00399887	0.00228724	-0.0545518	0.431827	0.216396	0.393203	0.996503	0.412803	0.617674	-0.000907438	-0.741621	0.0367159	0.0414187	0.523403	0.0968054	0.243755	0.779857	0.224812	0.0239246	0.0013267	-0.0505872	0.00788472	0.233989	0.0159059	0.146751	0.433828	0.0722687	0.0476453	0.00150487	-0.0444344	0.570229	0.312918	0.47277	0.85272	0.516658	0.632267	-0.00380601	-0.238729	-0.0324173	0.0674496	0.45923	0.100086	0.40643	0.656626	0.236773	0.0199422	-0.000593959	-0.0341013	0.52857	0.456681	0.686603	0.708798	0.724461	0.780153	-0.00960128	0.0374533	-0.0272596	0.406027	0.535589	0.592621	0.876336	0.734894	0.758443	-0.00729981	-0.0837321	-0.0287639	0.187791	0.511876	0.350829	0.682534	0.717266	0.570726	0.000854327	-0.0453615	-0.0518528	0.345846	0.255667	0.398382	0.93179	0.482004	0.621002	-0.00111666	0.141664	-0.017702	5.70882641544117e-05	0.66955	0.000158049	0.00204041	0.816017	0.00213422	0.112537	0.0378715	-0.0323649	0.362472	0.489328	0.353618	0.738438	0.700439	0.537772	0.000725175	0.0388109	-0.0315733	0.342974	0.500342	0.341414	0.703395	0.718736	0.526995	0.00126495	0.0800908	-0.0184718	0.0454179	0.683432	0.071898	0.245836	0.846237	0.184823	0.0249169	-0.100598	-0.0549962	0.136169	0.205186	0.175885	0.335814	0.409025	0.302772	0.0114043	0.122407	-0.0100564	0.00122282	0.816869	0.00271472	0.143107	0.910063	0.0268827	0.0733956	0.132822	-0.212999	-0.0250404	-0.101412	7.0489303756442e-05	2.92695887552295e-06	0.544556	0.0191701	0.000185896	1.09379288384811e-05	0.0100826	0.00143295	0.732453	0.0884	0.0035366	0.000493922	0.111125	0.150396	0.0314088	-0.0388254	0.398384	0.391836	0.360914	0.678337	0.626224	0.522126	0.000415228	-0.269581	-0.0641121	0.00189144	0.129245	0.00406329	0.0217619	0.295963	0.0191254	0.0675836	0.211602	0.00801604	3.9499779157178e-09	0.83739	1.44726577821916e-08	1.38680133731838e-06	0.917707	2.37844273850315e-06	0.232392	0.514212	-6.58109	-5.35416	-0.00796809	-0.0516626	-0.0426948	4.96957154113428e-09	0.0368498	0.511911	0.836515	0.244074	0.340366	1.81116242746382e-08	0.0716223	0.514223	3.19874754864343e-06	0.237248	0.886711	0.91731	0.437567	0.548963	3.58703040762322e-06	0.168713	0.675009	0.229718	0.0253616	-0.00512513	0.143495	-0.0233696	0.0777193	0.607349	0.108268	0.361289	0.785182	0.234248	0.0189015	-0.206107	-0.0637364	0.0152793	0.13831	0.0269304	0.179631	0.323337	0.0982225	0.0398386	-0.193757	-0.0631239	0.0101264	0.140361	0.0186823	0.0687029	0.32009	0.060201	0.0452668	0.00124762	-0.0490567	0.0181976	0.250971	0.0334739	0.233486	0.454941	0.124365	0.0365952
P46779	RPL28	ENSG00000108107	-0.00128884	0.175692	0.322362	0.00617316	0.0191969	0.757297	0.0374854	0.0875207	0.0445263	-0.00262168	0.174388	0.534211	0.00704188	0.0258516	0.996503	0.0439077	0.124733	0.0401413	0.982948	0.116285	0.0621841	0.16528	0.00194758	0.302579	0.469422	0.019536	0.0902595	-0.00168268	0.169611	0.0203185	0.00678561	0.00227372	0.217741	0.0407912	0.0198443	0.0759388	-0.00128372	0.166129	0.733456	0.00875568	0.0258599	0.917152	0.0471939	0.0999522	0.0407525	-0.283407	0.18657	0.134877	0.00393198	0.0102192	0.493731	0.0269243	0.0590377	0.0537492	-0.00401403	0.0492096	0.0015226	0.41528	0.00152058	0.0118401	0.693971	0.00891795	0.0816848	0.0697458	0.100823	0.257706	0.0948985	0.124089	0.820156	0.27008	0.331191	0.0168247	0.230145	0.11002	0.00751842	0.0627411	0.0065393	0.298866	0.210701	0.059601	0.0606794	0.00310127	0.202854	0.963875	0.00213788	0.00760424	0.998483	0.0285272	0.0663674	0.0584796	0.0715302	0.183021	0.172354	0.00454336	0.0123239	0.369897	0.0312582	0.0401733	0.0510191	-0.0350256	0.152531	0.561409	0.026063	0.0264966	0.848538	0.130806	0.102037	0.0397773	-0.0442996	0.148131	0.455317	0.0306378	0.0237252	0.779102	0.15236	0.0934014	0.041408	-0.0575521	0.145878	0.323873	0.0294437	0.0192557	0.632995	0.148001	0.0754122	0.0444813	-0.0550564	0.163915	0.574905	0.0103984	0.0268006	0.760798	0.0592313	0.0806105	0.0396088	-0.00346589	0.166547	0.950829	0.0124058	0.0319989	0.992429	0.069336	0.123952	0.037268	-0.0217849	-0.0182118	0.163587	0.156049	0.663727	0.792477	0.0113946	0.0230456	0.029158	0.0485442	0.868331	0.892838	0.0621991	0.0999463	0.101064	0.11453	0.0386548	0.0312666	-0.0294031	0.157238	0.587188	0.0184107	0.0276509	0.805298	0.107894	0.0924571	0.0394454	0.0868006	0.172228	0.499425	0.00742934	0.0254992	0.700101	0.0456154	0.0695711	0.0406511	0.00961701	0.170313	0.863324	0.00972358	0.0315867	0.923995	0.0524873	0.0714633	0.0374615	-0.0232463	3.15724	5.12235	0.165778	0.165523	0.161347	0.864802	0.495129	0.666839	0.0107432	0.0124622	0.014434	0.0315969	0.0397905	0.045796	0.923763	0.758552	0.926674	0.0543529	0.0607306	0.0673238	0.0690786	0.115734	0.160421	0.0374567	0.0342717	0.0321483	0.072204	0.181065	0.543963	0.0075585	0.0266496	0.802899	0.0527388	0.0949406	0.0399946	-0.0489978	0.164406	0.695094	0.0108306	0.0296808	0.871575	0.0637965	0.104911	0.0383899	-0.0063996	0.167243	0.954043	0.00950013	0.0320067	0.974308	0.0571027	0.0883558	0.0372644	-0.00179184	0.167909	0.0191495	0.00730907	0.00215862	0.238823	0.0434271	0.01941	0.0766827
P16233	PNLIP	ENSG00000175535	-0.00332507	-0.192625	0.729856	0.680919	0.846895	0.927516	0.81795	0.907521	-0.012792	-0.0270858	-0.142316	0.383938	0.762229	0.614581	0.988807	0.873152	0.789855	-0.00780836	2.79454	-0.326652	0.472883	0.598832	0.765835	0.759257	0.825813	0.849046	-0.0131362	-0.0155668	-0.174109	0.00349713	0.699675	0.0125129	0.102656	0.830918	0.0614819	0.0511813	0.0626805	-0.0664223	0.0237768	0.884026	0.0706881	0.319951	0.938329	0.190508	0.0255615	-2.66226	-0.0343778	0.0563975	0.941367	0.144646	0.385632	0.970508	0.296157	0.0143738	-0.0283474	-0.81972	0.00437677	0.0867094	0.0109768	0.0252662	0.332214	0.0400118	0.053106	1.22939	-0.476827	0.0100164	0.301257	0.0231711	0.516557	0.537516	0.134332	0.0420741	-0.627582	-0.46029	0.357636	0.329385	0.422837	0.810303	0.563993	0.632928	-0.00204175	-0.897274	-0.386244	0.0801947	0.424391	0.192873	0.780567	0.646676	0.417764	0.0100791	0.912218	-0.0154623	0.0175483	0.973295	0.052998	0.0859877	0.989175	0.117294	0.0294815	-0.328418	-0.353869	0.460495	0.480162	0.684052	0.800546	0.693099	0.799623	-0.00947016	-0.288031	-0.339554	0.510872	0.498719	0.723756	0.819211	0.717205	0.827579	-0.0103468	0.113584	-0.171251	0.792306	0.727685	0.868378	0.920219	0.869546	0.919193	-0.0131824	-2.16937	-0.353704	0.00232017	0.432785	0.00854233	0.0337397	0.635222	0.0360355	0.0563549	0.221519	-0.14157	0.59318	0.770483	0.779877	0.892434	0.882053	0.871873	-0.0115971	-0.000208322	-0.360969	-0.213853	-0.250695	0.999551	0.479317	0.65037	0.61671	0.899998	0.740513	0.999551	0.681436	0.804268	0.775809	0.936998	0.807984	-0.0138464	-0.0108689	-0.430293	-0.36658	0.280956	0.450647	0.502154	0.57618	0.674548	0.647952	-0.00471619	-2.35937	-0.337528	0.011886	0.461354	0.0375719	0.0677543	0.654005	0.0925105	0.0348686	0.621203	-0.0435637	0.130274	0.927039	0.285241	0.272176	0.96502	0.386391	0.00405521	-0.168776	23.5656	41.5579	-0.227602	-0.117671	-0.14867	0.867002	0.490102	0.635912	0.631005	0.807439	0.757227	0.887418	0.74953	0.850673	0.925473	0.755494	0.922923	0.791473	0.894529	0.867006	0.915387	0.821188	0.912751	-0.0136251	-0.0110601	-0.0130618	0.0110241	-0.211769	0.989993	0.668352	0.899928	0.995924	0.826638	0.935282	-0.0138451	-2.61493	-0.388389	0.00399211	0.394628	0.0140509	0.106238	0.607174	0.0627337	0.0494744	-2.50485	-0.383781	0.00184748	0.39692	0.00693151	0.0252119	0.603625	0.0295632	0.0598307	-0.0168318	-0.189572	0.00273951	0.673885	0.0100069	0.0993424	0.817764	0.0545093	0.0544631
P27824	CANX	ENSG00000127022	-0.00146372	-0.179935	0.215453	0.00205387	0.00234651	0.67499	0.0182912	0.0228916	0.074928	0.00588348	-0.204818	0.123142	0.000504127	0.00153736	0.973209	0.00850191	0.0231022	0.0809266	0.146146	-0.177846	0.766472	0.0251114	0.0364823	0.919915	0.193393	0.119993	0.0409372	0.00212543	-0.193872	0.00114752	0.00058689	2.64887697323817e-05	0.0684747	0.00841245	0.00099032	0.137575	0.00131946	-0.187157	0.703287	0.00140861	0.00455635	0.905969	0.0136514	0.034069	0.0664249	-0.119359	-0.181233	0.48961	0.00223629	0.00398872	0.790897	0.0187547	0.033618	0.0673465	-0.0018092	-0.234527	0.146841	0.000157722	0.000717775	0.316815	0.0161661	0.00495008	0.0923107	0.0343522	-0.21135	0.566184	0.000417832	0.0017501	0.92054	0.0104784	0.0335428	0.0796811	-0.135815	-0.214563	0.106953	0.000308657	0.000560173	0.588066	0.0083885	0.0159073	0.0957928	-0.00233187	-0.168359	0.970428	0.00538291	0.0181027	0.998483	0.0472241	0.10537	0.0457331	0.138607	-0.159135	0.00317899	0.00525982	6.42816211653995e-05	0.0276827	0.034635	0.00110902	0.124735	0.050197	-0.167878	0.359018	0.00715026	0.00332277	0.735963	0.0613825	0.0276563	0.0699639	0.0815522	-0.153689	0.128941	0.0131772	0.00159368	0.486189	0.094067	0.0162656	0.0804177	0.133485	-0.139214	0.0108966	0.0196047	0.00019585	0.12478	0.118859	0.00313848	0.109604	0.0982902	-0.182943	0.269471	0.00169341	0.00274839	0.502024	0.0191507	0.0163171	0.0726754	0.0828081	-0.163343	0.102556	0.00642654	0.00129797	0.541887	0.0465216	0.0173753	0.0839356	0.113759	-0.128589	-0.168992	-0.253398	0.0113043	0.0360944	0.00328961	4.07932851964271e-05	0.000197466	0.000143243	0.131103	0.151485	0.0278493	0.00180529	0.00373831	0.00225798	0.110292	0.115553	0.0811183	-0.16155	0.0971059	0.00721603	0.00124245	0.338011	0.0623921	0.0114653	0.0845563	-0.0509978	-0.193023	0.66196	0.00103584	0.00449378	0.815077	0.0133691	0.0204658	0.0661267	0.213201	-0.131918	1.2795979237042e-05	0.0172255	3.49774149334695e-07	0.000398229	0.0766084	2.36033789697557e-05	0.193535	0.599107	-4.92451	-2.03674	-0.141405	-0.2247	-0.217891	3.73195329537747e-07	0.233031	0.848182	0.00806674	0.000176518	0.000271845	1.15969555121646e-08	0.000636205	0.00127543	3.37721047414623e-05	0.548092	0.968658	0.044976	0.00370478	0.00482696	2.5592824107417e-06	0.0094994	0.0187289	0.235023	0.0947061	0.0848142	0.302239	-0.134308	0.00447922	0.0238395	8.57568537677018e-05	0.105579	0.106808	0.00298372	0.121723	-0.0239106	-0.191945	0.833039	0.00114635	0.00483719	0.93632	0.0162764	0.0317438	0.0650599	0.0393117	-0.187682	0.696262	0.00142948	0.00458206	0.838467	0.0178086	0.021928	0.0658449	0.00195305	-0.191368	0.00483507	0.000771589	9.93059123403201e-05	0.128167	0.0102226	0.0024337	0.119723
P23526	AHCY	ENSG00000101444	-7.51774e-05	0.0262016	0.912772	0.433063	0.734545	0.977599	0.632799	0.83756	-0.0105768	0.00151309	0.0217255	0.495129	0.517614	0.58505	0.996503	0.703139	0.767362	-0.00704513	0.0844338	0.0318792	0.762548	0.475098	0.518233	0.919788	0.748507	0.667918	-0.00603195	-0.000945773	0.0283132	0.0131611	0.383479	0.0334612	0.176838	0.588	0.121191	0.0366008	0.00319398	0.0333	0.111038	0.315119	0.20037	0.516924	0.518972	0.369633	0.00956837	-0.0129211	0.0265927	0.897319	0.431619	0.732832	0.96692	0.634048	0.824889	-0.0105405	-0.00237834	-0.0323068	0.000512681	0.320987	0.00233941	0.00531537	0.612852	0.0123258	0.0755306	-0.000439914	-0.000501399	0.989533	0.987786	0.99979	0.998845	0.993058	0.99979	-0.0155006	-0.0527514	-0.00215376	0.264471	0.947348	0.535186	0.755456	0.975642	0.720547	-0.00570906	-0.0340985	0.024357	0.352192	0.48263	0.434078	0.933324	0.694258	0.649646	-0.00244946	0.00547656	0.0269127	0.843082	0.424169	0.72459	0.914679	0.626915	0.792851	-0.0103647	-0.0416222	0.00797647	0.188295	0.822322	0.309975	0.584188	0.91421	0.495956	0.0027482	-0.0326432	0.0114756	0.295082	0.74753	0.426247	0.665689	0.878965	0.60145	-0.00215078	-0.00111545	0.0253033	0.971055	0.470739	0.738495	0.991391	0.696901	0.831264	-0.0106602	-0.0180338	0.0245591	0.726985	0.460565	0.695125	0.86044	0.661139	0.783359	-0.00971957	0.0178859	0.0320007	0.544615	0.354971	0.609593	0.874216	0.579783	0.754567	-0.00774087	0.00772299	-0.0517751	0.0276175	0.0162697	0.769391	0.152959	0.41135	0.646271	0.701969	0.240662	0.917096	0.352359	0.623116	0.794281	0.803618	0.360178	-0.00994778	0.0067287	-0.00911276	0.0229323	0.748972	0.509172	0.696198	0.896214	0.717935	0.796615	-0.00981852	0.0310486	0.0277956	0.645951	0.405639	0.659248	0.805151	0.604401	0.74434	-0.00896509	-0.0158995	0.0218101	0.588012	0.523261	0.632532	0.736828	0.707653	0.70531	-0.00831818	-0.142932	0.745955	6.32829	0.0144908	0.0316537	0.0309217	0.0447301	0.759186	0.310606	0.662682	0.358667	0.365765	0.097012	0.639995	0.400443	0.121868	0.901297	0.800304	0.813123	0.558988	0.573173	0.166073	0.739464	0.582819	0.0205699	-0.00856731	-0.00120516	-0.00319783	0.0255746	0.959251	0.467791	0.731956	0.98744	0.6784	0.816526	-0.010603	-0.0103145	0.025479	0.875299	0.447478	0.723912	0.952092	0.655102	0.816091	-0.0104298	-0.00382566	0.025908	0.947742	0.439194	0.731337	0.972288	0.640668	0.808248	-0.0105897	-0.000776174	0.0270933	0.054917	0.408622	0.115181	0.357806	0.614644	0.277702	0.0179597
Q8IV08	PLD3	ENSG00000105223	-0.0022896	-0.0925026	0.286826	0.376029	0.332582	0.733523	0.58031	0.5229	0.0016676	-0.000644315	-0.105418	0.926334	0.318629	0.585233	0.996503	0.525668	0.767459	-0.00704996	-1.38204	-0.0587167	0.110216	0.668985	0.0678941	0.400329	0.861344	0.179348	0.0301437	-0.000343153	-0.105337	0.777102	0.313531	0.572653	0.931398	0.521472	0.734258	-0.00676467	-0.0127058	-0.138461	0.0419649	0.179519	0.0688522	0.37386	0.36432	0.186949	0.0259621	0.543212	-0.14374	0.0821494	0.171733	0.128968	0.428634	0.356385	0.2764	0.016112	0.00717203	0.118547	0.000328562	0.211607	0.00149879	0.00388639	0.49878	0.00882366	0.0818902	-0.0983178	0.0255571	0.314609	0.788622	0.585212	0.8391	0.891586	0.752611	-0.00710335	0.391177	0.0348322	0.00409117	0.707241	0.0155208	0.262422	0.845361	0.0964668	0.048007	0.103645	-0.06485	0.366752	0.550697	0.489258	0.934174	0.743225	0.694423	-0.00431099	-0.134537	-0.136379	0.119639	0.193787	0.174272	0.297735	0.388781	0.277829	0.0115444	0.100121	-0.0644342	0.314043	0.564639	0.353382	0.704836	0.76117	0.537625	0.000735419	0.112443	-0.0580474	0.250371	0.603766	0.302821	0.627833	0.793624	0.490868	0.00310637	0.0437407	-0.0907139	0.650225	0.409854	0.530116	0.854401	0.649677	0.675567	-0.00551864	0.296757	-0.0879887	0.0655012	0.393876	0.107085	0.216673	0.602674	0.21715	0.0189225	-0.0628905	-0.123561	0.495105	0.253042	0.483389	0.85453	0.472671	0.656878	-0.0041231	-0.0593668	0.293563	-0.114197	-0.0592123	0.470184	0.00830536	0.276418	0.582825	0.46996	0.0126648	0.762112	0.0643234	0.489643	0.751292	0.618478	0.0447499	-0.00368459	0.0513926	0.146622	-0.0509956	0.09752	0.634739	0.153898	0.338994	0.803726	0.299658	0.0135376	0.417436	-0.0811625	0.0463662	0.430094	0.0833148	0.162862	0.626919	0.165673	0.0228784	-0.197307	-0.157126	0.0299325	0.135527	0.0573243	0.0981678	0.308612	0.113357	0.0285263	-0.35974	11.8812	16.8786	-0.13244	-0.123834	-0.139666	0.106737	0.113512	0.383213	0.20553	0.242691	0.188794	0.165414	0.118914	0.285413	0.22882	0.392858	0.838454	0.397674	0.436616	0.376905	0.252053	0.235088	0.475164	0.0124334	0.0176101	0.00407838	-0.0826529	-0.118377	0.672311	0.282159	0.55815	0.87674	0.503093	0.685725	-0.00636436	0.486833	-0.0705495	0.016481	0.490969	0.0340523	0.181745	0.691658	0.115208	0.0363393	0.441915	-0.0730647	0.0141849	0.474521	0.0298237	0.0831655	0.671	0.0837609	0.0383182	-0.000813356	-0.105174	0.524495	0.313552	0.486481	0.845393	0.522971	0.674983	-0.00422238
P59998	ARPC4	ENSG00000241553	0.000890062	0.0750094	0.305977	0.0773201	0.0952084	0.745072	0.208454	0.242543	0.0206952	0.0030198	0.072716	0.282857	0.0886945	0.0903047	0.981996	0.23223	0.267554	0.0214915	0.0271878	0.0582839	0.939925	0.312425	0.424236	0.981524	0.625454	0.590415	-0.00241071	-0.000761691	0.0817481	0.118337	0.0520844	0.0493382	0.466343	0.162951	0.156255	0.0307834	-0.00597609	0.0697117	0.0187912	0.0966606	0.0100675	0.299729	0.243432	0.0552826	0.0547884	0.18624	0.0681363	0.141199	0.110807	0.0543518	0.500743	0.264955	0.162718	0.0291048	2.68185055656741e-05	0.0935148	0.976831	0.0387643	0.100335	0.988735	0.224449	0.205404	0.0200583	-0.0885789	0.0957531	0.0433252	0.0256029	0.0129319	0.655118	0.124375	0.0987016	0.0506966	0.101211	0.0963018	0.10328	0.0256614	0.0264888	0.581622	0.122654	0.13166	0.0400847	0.0371716	0.0739262	0.422006	0.0932123	0.215974	0.963517	0.262859	0.446111	0.0083413	-0.0557574	0.0685654	0.110646	0.106653	0.044911	0.284275	0.263697	0.10386	0.0319505	0.0346743	0.0954746	0.38883	0.0364633	0.110979	0.75652	0.157783	0.263025	0.0183833	0.0228037	0.0906435	0.565067	0.047446	0.136446	0.843885	0.193725	0.298219	0.0152585	0.0148827	0.0862735	0.702853	0.0540521	0.149759	0.878738	0.209377	0.298265	0.013847	0.0997475	0.087122	0.126574	0.0389353	0.049927	0.322872	0.143423	0.126066	0.0303724	0.00937589	0.0834664	0.802661	0.059115	0.160534	0.950165	0.19204	0.337423	0.0128917	0.00840627	0.00790206	0.0819869	0.0731363	0.80163	0.863884	0.0562705	0.107928	0.160481	0.261758	0.929458	0.931909	0.179465	0.264259	0.305987	0.383539	0.0128968	0.00542379	0.0378866	0.0938596	0.293941	0.0341116	0.0952949	0.588577	0.154171	0.217962	0.020841	0.200957	0.090946	0.0179988	0.0299625	0.0099831	0.088861	0.11695	0.0353227	0.054498	-0.0279386	0.0727517	0.45333	0.0948312	0.124912	0.62566	0.244159	0.205499	0.016724	-0.0580834	-3.39482	2.88328	0.0756636	0.0661848	0.0710914	0.523663	0.269926	0.715947	0.0787031	0.129336	0.103294	0.135061	0.144204	0.248566	0.694978	0.580028	0.941139	0.210274	0.292273	0.255147	0.214228	0.268773	0.436644	0.0155324	0.0146457	0.00622708	-0.0402577	0.0729441	0.612372	0.10407	0.145618	0.844937	0.272579	0.282051	0.014383	0.0622959	0.0845676	0.455044	0.0481117	0.125179	0.728447	0.16762	0.271079	0.0166915	0.133239	0.0894497	0.0704936	0.0345402	0.0320652	0.219839	0.132665	0.0884542	0.0372371	-0.000701653	0.0808528	0.173152	0.0551599	0.0661356	0.578773	0.170218	0.192694	0.0263704
P25398	RPS12	ENSG00000112306	5.61598274961096e-05	0.254727	0.977481	0.00938232	0.0315912	0.994376	0.0493701	0.118923	0.0371759	-0.00406544	0.265822	0.527279	0.00705675	0.0258598	0.996503	0.0439568	0.124733	0.0401366	0.715347	0.171917	0.392274	0.198529	0.0616877	0.703161	0.511315	0.167302	0.0318175	-0.00324345	0.264615	0.00316187	0.00507098	0.000380994	0.0976892	0.0333631	0.00595302	0.10118	-0.00364806	0.251322	0.533283	0.0105832	0.0248421	0.836022	0.0532192	0.0972533	0.0413541	-0.428962	0.284003	0.137794	0.00399554	0.0104628	0.496282	0.0272388	0.0598077	0.0534062	-0.00357491	0.127945	0.0754548	0.18921	0.0369614	0.198101	0.473741	0.0996674	0.0351137	0.209362	0.169595	0.0290798	0.0695116	0.0165342	0.571534	0.2276	0.111635	0.047073	0.224018	0.182695	0.0997961	0.0527574	0.0463601	0.576146	0.190189	0.180742	0.0317185	0.0968084	0.252373	0.361528	0.0129507	0.0410411	0.93347	0.0789294	0.171976	0.0335462	-0.0198101	0.250777	0.804904	0.0110767	0.0306506	0.895269	0.0567072	0.0782113	0.0376234	-0.0390751	0.238426	0.671001	0.0226815	0.0288674	0.897764	0.120808	0.107716	0.0385105	-0.0988483	0.211946	0.274009	0.0417923	0.0173343	0.649911	0.180843	0.0753463	0.0460253	-0.0572956	0.233596	0.519957	0.02262	0.0256743	0.780105	0.128089	0.0916821	0.0402429	-0.0585645	0.25131	0.695703	0.0100403	0.0292679	0.84173	0.0579173	0.08606	0.0383067	-0.0135841	0.251962	0.873972	0.0130266	0.0309315	0.972631	0.0717159	0.121462	0.0377743	0.0197705	-0.158462	0.260104	0.204797	0.795732	0.131463	0.00838434	0.0478573	0.0302885	0.014884	0.926467	0.324102	0.0506734	0.156102	0.103334	0.0502591	0.0380877	0.0489965	0.0250555	0.265287	0.761519	0.00927591	0.0299094	0.900755	0.0728178	0.097477	0.0382754	0.217047	0.267773	0.267012	0.00618508	0.0168778	0.482094	0.0405305	0.0514053	0.0467691	0.0535118	0.271058	0.529322	0.0069128	0.025682	0.691698	0.0418452	0.0613193	0.0405449	0.203542	-14.3914	-18.9764	0.27302	0.228485	0.247734	0.327027	0.0398747	0.294566	0.00576303	0.0214018	0.0134217	0.0193409	0.00559827	0.0268653	0.507662	0.246789	0.797081	0.035668	0.0873718	0.063718	0.0474553	0.0345519	0.115218	0.0447538	0.063416	0.0401806	0.260388	0.304673	0.149609	0.00307781	0.0110482	0.470071	0.0299786	0.0557752	0.0530109	0.0489824	0.259662	0.797107	0.00834555	0.0303024	0.919073	0.0542145	0.106425	0.0380808	0.0751724	0.261493	0.656739	0.00778397	0.0283681	0.813577	0.0501446	0.0808545	0.039064	-0.00350531	0.261392	0.00247688	0.00552598	0.000304583	0.0966235	0.0358678	0.00537123	0.104294
P52565	ARHGDIA	ENSG00000141522	0.00204309	0.0171265	0.0174177	0.678779	0.0451575	0.29735	0.816619	0.149505	0.031869	-0.00321303	0.0386556	0.251639	0.361859	0.39873	0.973209	0.569478	0.623166	-0.0011224	1.03179	-0.07127	0.00497734	0.217403	0.0164594	0.087574	0.536541	0.0725228	0.0545931	-0.000328015	0.0295351	0.500276	0.480739	0.62827	0.812988	0.675888	0.769302	-0.00821248	0.00133766	0.0343632	0.600397	0.417607	0.655256	0.866352	0.613931	0.768128	-0.00893875	0.0704384	0.0254212	0.57812	0.551885	0.660281	0.834836	0.72839	0.7691	-0.00892104	0.00016659	0.0119361	0.85496	0.78755	0.958043	0.925406	0.911896	0.973238	-0.0148293	0.0272924	0.00890903	0.531143	0.834113	0.800152	0.907395	0.919602	0.887092	-0.0119997	0.0138962	0.010141	0.821601	0.811931	0.949698	0.963037	0.903263	0.975984	-0.0146916	-0.00823696	0.0402834	0.858779	0.359045	0.614572	0.997649	0.588055	0.782127	-0.00786797	-0.0590124	0.0173356	0.0901717	0.680646	0.182496	0.248036	0.823643	0.287088	0.0108429	-0.0146262	0.023934	0.71575	0.596908	0.721511	0.914698	0.784117	0.825256	-0.0102985	-0.0143294	0.0239161	0.717009	0.59758	0.721955	0.912019	0.78982	0.82613	-0.010308	-0.0481029	0.012128	0.214994	0.783316	0.356455	0.525476	0.898876	0.52352	0.000602302	0.0328522	0.0322876	0.615218	0.443199	0.679321	0.787866	0.644441	0.770245	-0.0093624	-0.0278416	0.0213801	0.456268	0.624864	0.582023	0.83236	0.794738	0.735312	-0.00701803	-0.035492	0.0506163	0.0237967	0.0427596	0.286368	0.271183	0.574339	0.343579	0.434671	0.437323	0.616328	0.491002	0.754192	0.543942	0.587266	0.554573	-0.00247066	-0.00258435	-0.00476227	0.0287693	0.894957	0.513258	0.762311	0.960817	0.720767	0.844413	-0.0112398	0.160596	0.0388809	0.0589323	0.352187	0.12833	0.189034	0.555162	0.228444	0.0163124	-0.0727012	0.0105352	0.0488674	0.804848	0.109688	0.13872	0.89797	0.186286	0.0187033	-0.169508	5.57636	16.8532	0.0166121	0.0365673	0.029581	0.0603911	0.0688944	0.0319509	0.693467	0.39683	0.488558	0.13097	0.152532	0.0797484	0.151497	0.308666	0.613889	0.831471	0.595913	0.679075	0.209443	0.279212	0.22336	0.0160018	0.013781	0.0237236	-0.0859734	0.0145187	0.276928	0.743465	0.42486	0.614169	0.870442	0.570518	-0.0021159	0.0123546	0.0312848	0.881997	0.461367	0.760552	0.954406	0.666966	0.841014	-0.0112036	0.0757074	0.0355972	0.304724	0.39947	0.453211	0.530419	0.605471	0.575095	-0.00312005	-0.000150897	0.0289774	0.768978	0.489566	0.755762	0.937779	0.685149	0.861752	-0.0111046
P42766	RPL35	ENSG00000136942	-0.000820072	0.189422	0.635941	0.0259256	0.0816213	0.901291	0.100881	0.220294	0.0230123	-0.00879952	0.207427	0.114765	0.0147213	0.0262092	0.973209	0.0713347	0.125583	0.0399384	1.7507	0.0789141	0.0119754	0.47199	0.00127643	0.132141	0.74688	0.0151677	0.097159	-0.00170907	0.187064	0.0778736	0.0254847	0.0200096	0.381703	0.101781	0.0847801	0.0442502	-0.00285286	0.18086	0.570431	0.03154	0.0704695	0.85272	0.113873	0.190299	0.0256087	0.0488972	0.180891	0.846652	0.0354691	0.0896394	0.948976	0.124099	0.221631	0.0216029	-0.00392648	0.0452793	0.0205286	0.578774	0.0321113	0.0793212	0.796569	0.0903233	0.0372157	0.0648425	0.0958657	0.428277	0.231272	0.346476	0.880256	0.464831	0.576031	0.00104773	0.354942	0.108798	0.0017906	0.159901	0.00355236	0.24	0.369094	0.0423433	0.0695241	-0.0177554	0.231318	0.844611	0.00783922	0.0224343	0.997649	0.0578474	0.12067	0.0425539	-0.0222581	0.179346	0.750011	0.0362353	0.0868004	0.866201	0.127392	0.168116	0.0220872	-0.0743659	0.152482	0.352748	0.0919678	0.0592124	0.731052	0.272064	0.174831	0.0278246	-0.0976745	0.14156	0.214357	0.116888	0.0421284	0.591531	0.327209	0.13794	0.0329026	-0.127451	0.136385	0.0988681	0.121117	0.0232772	0.361238	0.332685	0.08563	0.0416891	-0.0379223	0.181742	0.771273	0.0319393	0.0875446	0.884006	0.125292	0.189092	0.0219587	-0.0652544	0.1628	0.381371	0.0634962	0.0636513	0.790111	0.201414	0.191815	0.0269482	-0.0637257	-0.00779166	0.172117	0.190878	0.337639	0.932472	0.0434677	0.036116	0.0589431	0.0864587	0.662581	0.966281	0.151168	0.131585	0.159355	0.171381	0.0281068	0.0224904	-0.0256776	0.174965	0.721219	0.047729	0.0877186	0.880659	0.187517	0.205689	0.0220978	0.219665	0.195599	0.197119	0.0210041	0.0405697	0.400585	0.0913195	0.098109	0.0337193	-0.0861204	0.160478	0.244606	0.0635513	0.0473939	0.419015	0.184122	0.0976709	0.0313873	-0.236185	6.79178	10.3137	0.164786	0.202566	0.193549	0.191344	0.268522	0.51383	0.0533648	0.0207102	0.0266851	0.0396905	0.0469337	0.0700569	0.348735	0.578546	0.886721	0.160949	0.0855481	0.10216	0.0829015	0.128703	0.20766	0.0340474	0.0317771	0.0256981	0.0127311	0.186442	0.935843	0.0375972	0.0932042	0.979526	0.144191	0.213117	0.0211777	-0.0212451	0.182663	0.898219	0.0324951	0.092743	0.959458	0.130775	0.223161	0.021253	0.039952	0.186792	0.786468	0.0285516	0.090126	0.892417	0.117617	0.185181	0.0216873	-0.00171898	0.185219	0.0929573	0.0270732	0.0231023	0.440492	0.106909	0.0968098	0.0421183
P00441	SOD1	ENSG00000142168	0.00400057	-0.078474	0.00668087	0.268358	0.019021	0.204829	0.469265	0.0869855	0.0446616	0.00399683	-0.06349	0.408217	0.385593	0.541722	0.992864	0.591876	0.737056	-0.00585375	0.436849	-0.0787415	0.490912	0.436636	0.708662	0.771006	0.722798	0.80996	-0.0117208	0.00030941	-0.0539038	0.713223	0.457283	0.713182	0.912802	0.657257	0.828363	-0.0101959	-0.00421568	-0.0635521	0.337459	0.383235	0.470894	0.726255	0.584886	0.631018	-0.00374365	0.411829	-0.0806972	0.0574228	0.26751	0.124708	0.387337	0.47192	0.270803	0.0166202	0.00398893	0.0280711	0.0105291	0.707595	0.0353322	0.0489351	0.869567	0.0965443	0.0357879	-0.0438573	-0.0239652	0.561442	0.745179	0.79611	0.919444	0.867339	0.88477	-0.0119202	0.0746189	-0.0229319	0.484342	0.755797	0.737683	0.864693	0.8717	0.853899	-0.0107251	0.00820364	-0.0408104	0.918344	0.5905	0.845987	0.998483	0.771945	0.925251	-0.012874	-0.175232	-0.0910436	0.0031299	0.200473	0.00954734	0.0275346	0.397856	0.0335046	0.0547388	0.0906008	-0.0143074	0.18891	0.853393	0.321081	0.584188	0.930624	0.505613	0.00220794	0.074648	-0.0203564	0.271905	0.793252	0.416625	0.647897	0.900658	0.593948	-0.00179878	0.0572908	-0.0314462	0.391897	0.679845	0.528545	0.692529	0.843825	0.674456	-0.00547275	0.326957	-0.0318562	0.0031539	0.649662	0.0096143	0.040133	0.808791	0.0391177	0.0546371	-0.00816736	-0.0555053	0.89914	0.462339	0.75997	0.981989	0.669875	0.858927	-0.0111916	0.0258042	0.04987	-0.0479972	-0.0448571	0.653297	0.529615	0.512358	0.564742	0.692333	0.602717	0.862582	0.7177	0.710239	0.737681	0.796007	0.695025	-0.00973136	-0.00762204	0.131902	-0.00601269	0.0321908	0.935589	0.0765778	0.189369	0.968737	0.187061	0.024155	0.414178	-0.0311241	0.00433107	0.659425	0.0128824	0.035235	0.807195	0.042378	0.0507531	-0.140248	-0.0912787	0.0270818	0.213466	0.0659629	0.091309	0.415212	0.12634	0.0264099	-0.338774	3.18962	11.9123	-0.0805178	-0.0541916	-0.0580747	0.0289466	0.547974	0.38216	0.266067	0.470835	0.436754	0.0698755	0.613144	0.500907	0.0886533	0.788773	0.837945	0.46963	0.660383	0.635318	0.128199	0.718109	0.663865	0.0255397	-0.00789212	-0.00471315	-0.117108	-0.074556	0.390307	0.330849	0.528962	0.706026	0.555417	0.662296	-0.00552668	0.230799	-0.0374334	0.105656	0.605046	0.205872	0.388241	0.777551	0.371011	0.00907754	0.352665	-0.0289115	0.00491168	0.682931	0.0144432	0.0444521	0.826831	0.0494938	0.0490685	0.000500274	-0.0537851	0.573115	0.457848	0.650781	0.865835	0.659411	0.793137	-0.0087629
P23246	SFPQ	ENSG00000116560	-0.000608127	0.0915872	0.446287	0.019497	0.0584891	0.82413	0.082881	0.17776	0.0280084	-0.00392269	0.098065	0.127547	0.0125172	0.0243972	0.973209	0.0640707	0.120181	0.040996	0.111517	0.0924973	0.719248	0.0636663	0.0367331	0.899963	0.302249	0.120427	0.0408188	-0.000592546	0.086846	0.181107	0.0236615	0.0347644	0.550736	0.0962912	0.124488	0.03603	-0.002185	0.084908	0.352487	0.0306364	0.0480795	0.738435	0.111832	0.148368	0.0314122	0.157602	0.0770803	0.175047	0.0501523	0.0310892	0.539315	0.156807	0.114853	0.0374131	0.000615297	0.105416	0.46806	0.0114345	0.0403213	0.659726	0.119351	0.10633	0.0338113	-0.0198242	0.0977722	0.625336	0.0147608	0.0465952	0.932024	0.0883815	0.192976	0.0316425	0.0755562	0.0995392	0.186575	0.0126276	0.0218798	0.681051	0.0785538	0.117606	0.0429253	-0.0518773	0.102422	0.21214	0.0100278	0.00802996	0.883791	0.0672406	0.0686099	0.0576841	-0.0670493	0.0731229	0.0358778	0.0593811	0.00858553	0.137091	0.18022	0.0312069	0.0562817	0.00614728	0.0903257	0.867937	0.0315683	0.0771778	0.963559	0.145486	0.208536	0.0238533	0.0279959	0.0999228	0.441172	0.0174946	0.0581038	0.772997	0.111174	0.171652	0.0281073	-0.00376325	0.0862934	0.916294	0.036064	0.0778236	0.971511	0.165218	0.194615	0.0237282	0.0863423	0.0932711	0.149699	0.0163978	0.0276144	0.355374	0.0799598	0.0824165	0.0391667	-0.0479689	0.0718802	0.16196	0.0741473	0.0302726	0.62576	0.223367	0.120219	0.0380955	-0.0358046	0.102323	0.0808022	0.113078	0.242346	0.0146869	0.0395581	0.00619223	0.0406846	0.00548634	0.573133	0.0896063	0.142539	0.0432971	0.125951	0.0251147	0.0336769	0.0637115	0.0178777	0.0938713	0.589984	0.0215363	0.0698397	0.80727	0.11684	0.176058	0.0255475	0.185446	0.0972481	0.0173418	0.0116721	0.00471276	0.0866977	0.0612885	0.0210778	0.0654375	-0.0748198	0.0670187	0.0273235	0.0882034	0.00701042	0.0918793	0.232124	0.0233298	0.0596657	-0.1876	7.6653	8.59295	0.0721982	0.0954987	0.0851707	0.0234926	0.00614409	0.237516	0.0627492	0.0155108	0.0337242	0.00614825	0.00251506	0.0540724	0.0762746	0.124297	0.760091	0.179976	0.0703853	0.119599	0.0198865	0.021574	0.178105	0.061577	0.0750528	0.0296328	-0.110094	0.0671105	0.129496	0.100476	0.0254884	0.445336	0.266876	0.0926532	0.0406574	0.0311865	0.0896062	0.683824	0.0230207	0.0743439	0.86587	0.10296	0.19218	0.0246028	0.103285	0.0945326	0.127207	0.0155669	0.0251362	0.31192	0.0780423	0.0743879	0.0408643	-0.000580511	0.0861889	0.214496	0.0248199	0.0393668	0.629233	0.100686	0.138276	0.0341701
Q8NBS9	TXNDC5	ENSG00000239264	-0.00243487	-0.14227	0.0168737	0.00428282	0.000433973	0.292068	0.0295362	0.0076881	0.098638	0.000328392	-0.158682	0.921505	0.00201901	0.00758405	0.996503	0.019866	0.0590175	0.0580807	-0.592087	-0.0778969	0.169044	0.256194	0.0230307	0.490495	0.57512	0.0897978	0.0488533	0.00101073	-0.158704	0.0787302	0.00155526	0.00177897	0.383667	0.0155336	0.0167571	0.0794475	-0.0042036	-0.169735	0.157077	0.000723337	0.00200437	0.570946	0.00908465	0.0216528	0.0783272	-0.0487449	-0.154529	0.745669	0.00273383	0.00722911	0.912968	0.0213782	0.0477792	0.0587751	-0.00103234	-0.18976	0.342164	0.000442453	0.00203673	0.54481	0.0245864	0.0111969	0.0775143	0.0279636	-0.17678	0.591221	0.000673872	0.00277172	0.923663	0.0138063	0.0426821	0.073097	-0.0582189	-0.177769	0.428512	0.000624687	0.00233873	0.8413	0.0125981	0.0343969	0.0755348	-0.00544962	-0.150805	0.921207	0.00445017	0.0155918	0.998483	0.0428432	0.0971575	0.0479397	0.150489	-0.125086	0.000198851	0.00989089	7.32498557981568e-06	0.00465432	0.0526434	0.00030749	0.153499	0.0614695	-0.131608	0.19561	0.0147058	0.00328798	0.593205	0.0935647	0.0274259	0.0701145	0.0748468	-0.12515	0.108766	0.0199234	0.00209581	0.457	0.119574	0.0195981	0.0765346	0.145741	-0.103152	0.00127492	0.0428985	4.16610594352547e-05	0.038819	0.181859	0.00111346	0.130556	0.132326	-0.149284	0.0861864	0.00295426	0.00173874	0.255647	0.0272827	0.0118955	0.0791845	0.0777246	-0.131258	0.0774159	0.0113774	0.00174866	0.502014	0.0655324	0.0208437	0.0796927	0.119395	-0.119187	-0.13419	-0.206427	0.00207512	0.026309	0.00641067	0.000121843	7.17067375686159e-05	0.000327088	0.054333	0.127198	0.0420697	0.00355137	0.00186595	0.00378775	0.124156	0.104068	0.13325	-0.109298	0.00145854	0.0304225	5.17871953232314e-05	0.0381323	0.143897	0.00129451	0.128564	0.128291	-0.149879	0.204139	0.00306829	0.00372355	0.407224	0.0262453	0.0180544	0.0688449	0.14872	-0.115847	0.000545081	0.019096	2.07263867560716e-05	0.00551074	0.0820621	0.000370172	0.140849	0.298033	-5.50694	-10.7297	-0.132258	-0.181149	-0.173955	0.0049041	0.126944	0.248065	0.00780018	0.000501473	0.000805269	0.000157479	0.00120999	0.00199413	0.0240046	0.413198	0.767631	0.0439589	0.00746111	0.00995183	0.00130372	0.0139909	0.02418	0.113408	0.0855671	0.0784009	0.261415	-0.108134	0.00465285	0.035986	0.000150132	0.108578	0.139746	0.00413278	0.114064	0.142925	-0.147064	0.145199	0.00368209	0.00288337	0.448249	0.0326902	0.0219521	0.0725293	0.159097	-0.14581	0.0671992	0.00375511	0.00155659	0.213073	0.0319785	0.0105189	0.0813514	0.000591969	-0.157131	0.331071	0.00187361	0.00522421	0.731641	0.0178004	0.0353034	0.0639435
Q01844	EWSR1	ENSG00000182944	0.000442544	0.043409	0.756731	0.532423	0.760512	0.936947	0.71558	0.855102	-0.0111171	-0.00266428	0.0532708	0.564075	0.446421	0.675307	0.996503	0.64669	0.828474	-0.00927037	1.18797	-0.0281441	0.0415935	0.760135	0.0675326	0.243755	0.904338	0.178515	0.030237	5.06405873078523e-05	0.0452909	0.949772	0.513092	0.804202	0.985575	0.70393	0.889158	-0.0120789	-0.000565098	0.0461629	0.893419	0.509749	0.785944	0.970957	0.693274	0.860394	-0.0118098	0.484284	0.0135865	0.0188812	0.843557	0.0501658	0.321959	0.918212	0.155022	0.0303012	-1.72885e-05	0.0538132	0.990937	0.467338	0.748755	0.996103	0.731625	0.82549	-0.0109586	-0.0729311	0.0561824	0.315709	0.428446	0.451784	0.839717	0.650672	0.661657	-0.00307099	0.104612	0.0572955	0.308477	0.419581	0.44491	0.782959	0.640619	0.651307	-0.00283258	-0.0224674	0.0889788	0.761943	0.206651	0.385577	0.990984	0.42071	0.612024	-0.000609703	-0.157675	0.011943	0.00546742	0.860544	0.0165831	0.0401477	0.93106	0.0499367	0.0466754	0.0075005	0.049432	0.909636	0.507005	0.792896	0.976031	0.713576	0.871133	-0.011766	0.0401976	0.0637771	0.536287	0.392069	0.658647	0.832382	0.62769	0.781743	-0.00888258	-0.0151765	0.040542	0.812542	0.578604	0.775827	0.928826	0.781534	0.858074	-0.0114273	0.263064	0.063193	0.0133367	0.350932	0.0369092	0.0866165	0.563535	0.101202	0.0348685	-0.110529	0.00956809	0.0706468	0.892994	0.155967	0.492128	0.951246	0.332053	0.0133333	-0.0925381	0.221657	0.0282411	0.104938	0.0899253	0.00294444	0.683163	0.146331	0.189903	0.00981127	0.36714	0.0368559	0.825136	0.323209	0.340903	0.0374418	0.0103172	0.0551691	0.0138319	0.0505251	0.81562	0.485108	0.78262	0.927266	0.699584	0.85988	-0.0116522	0.464116	0.0699505	0.000754906	0.294415	0.00270092	0.0121985	0.499722	0.0147434	0.0734688	-0.225067	-0.0160687	0.000155135	0.811401	0.000611401	0.00222489	0.902023	0.00393867	0.0945652	-0.41508	15.1352	22.2317	0.0117045	0.0647936	0.0446625	0.0048029	0.00239313	0.0863912	0.863575	0.350361	0.527553	0.0148571	0.00811175	0.189729	0.023629	0.0976665	0.652855	0.932326	0.551158	0.709405	0.0388271	0.0425886	0.371831	0.0486518	0.0579731	0.0104124	-0.250365	-0.00080858	0.0530327	0.991068	0.122885	0.314864	0.99695	0.254272	0.0169734	0.193486	0.0585316	0.155926	0.398589	0.292771	0.463044	0.61033	0.462257	0.00365283	0.307174	0.0664577	0.0104964	0.32876	0.0300529	0.0704067	0.5419	0.0841656	0.0382041	-8.07313e-05	0.0454953	0.924165	0.511087	0.802149	0.982842	0.702621	0.88969	-0.0120388
O75964	ATP5MG	ENSG00000167283	0.00321322	-0.135305	0.17138	0.235977	0.234885	0.627397	0.432634	0.423891	0.006995	0.00344665	-0.123894	0.651199	0.283962	0.542138	0.996503	0.487297	0.737204	-0.00586562	-0.818028	-0.0482313	0.38722	0.749003	0.405667	0.700002	0.899736	0.572607	-0.00160266	0.000776562	-0.112658	0.556522	0.322221	0.522286	0.840345	0.52994	0.699721	-0.00532867	-0.00868738	-0.138617	0.205808	0.223524	0.252143	0.61951	0.421224	0.430778	0.00600522	0.278543	-0.133569	0.41749	0.249702	0.431885	0.737839	0.455419	0.585496	-0.00235339	0.000379245	-0.0993244	0.880002	0.416436	0.665443	0.940481	0.693971	0.76282	-0.00911141	0.263281	-0.112112	0.0270384	0.331393	0.0578731	0.563679	0.565675	0.218055	0.0283828	0.132369	-0.10028	0.435344	0.392924	0.495937	0.843816	0.618241	0.690909	-0.00452216	0.0738201	-0.13055	0.556924	0.273573	0.394959	0.984776	0.501484	0.618791	-0.000982733	0.0355487	-0.10706	0.708332	0.354748	0.559961	0.839521	0.564963	0.653912	-0.00636629	0.194915	-0.0316914	0.0720811	0.79393	0.118439	0.415073	0.901858	0.274392	0.0174002	0.148991	-0.0497692	0.163517	0.683529	0.226711	0.541997	0.842979	0.409366	0.00753598	0.160488	-0.0545979	0.126892	0.647389	0.186526	0.409325	0.823252	0.343931	0.0105105	0.27263	-0.0972158	0.122802	0.391226	0.181803	0.317683	0.600045	0.310253	0.0109008	0.0110305	-0.113989	0.913316	0.337478	0.583722	0.982275	0.562663	0.736663	-0.00706353	0.149127	-0.123984	-0.0895886	-0.178682	0.0971138	0.318176	0.432371	0.143848	0.147508	0.28468	0.379801	0.538828	0.64039	0.32029	0.289028	0.406294	0.014186	0.00411842	0.234463	-0.0343444	0.0152053	0.767994	0.0304996	0.127381	0.885503	0.0988995	0.0379841	0.193625	-0.107433	0.403137	0.347978	0.413452	0.616967	0.55202	0.531984	-0.00169311	0.173169	-0.0701265	0.083776	0.545354	0.130914	0.20171	0.725386	0.213275	0.0160083	0.752329	-15.829	-39.7724	-0.0561245	-0.166558	-0.146326	0.00184551	0.0555496	0.0612684	0.61462	0.153233	0.207242	0.00451802	0.0745609	0.0809096	0.0115798	0.283211	0.637205	0.78212	0.327047	0.400351	0.015884	0.172651	0.225632	0.0660488	0.0247491	0.0235031	0.434116	-0.0370916	0.0414919	0.754832	0.0729242	0.283614	0.874636	0.181628	0.0248943	0.0855284	-0.111876	0.704336	0.330955	0.546259	0.876968	0.549505	0.684285	-0.0060284	0.237795	-0.10145	0.233641	0.374724	0.28811	0.453704	0.582892	0.418604	0.00390068	0.00025748	-0.111224	0.853473	0.328866	0.610725	0.970096	0.537703	0.765912	-0.00776985
P61106	RAB14	ENSG00000119396	0.00117885	-0.0914177	0.131901	0.017031	0.0286196	0.582856	0.0753232	0.112269	0.038638	-0.00346913	-0.0747296	0.170806	0.0521843	0.0348801	0.973209	0.162594	0.149528	0.0357077	0.151959	-0.0848205	0.635836	0.0995423	0.211461	0.859954	0.368583	0.37949	0.010086	0.000312246	-0.0842808	0.479771	0.0279826	0.0722223	0.802428	0.108448	0.203371	0.0250405	-0.00125187	-0.0849981	0.588061	0.0280024	0.0852655	0.86075	0.105662	0.214315	0.0227027	0.21537	-0.0984109	0.0585702	0.0108466	0.0148481	0.389661	0.0549129	0.0735169	0.0482949	0.00185058	-0.0411947	0.0235361	0.295754	0.0178598	0.087611	0.588685	0.0578402	0.045933	-0.0202018	-0.0653401	0.608811	0.0917775	0.205462	0.929962	0.265101	0.436748	0.00910815	0.00499069	-0.0657772	0.928749	0.0901411	0.23339	0.988665	0.260804	0.45331	0.00714823	-0.0524627	-0.0749435	0.204058	0.0564172	0.10621	0.874072	0.192791	0.298707	0.0191935	-0.0333663	-0.0911484	0.291228	0.0187082	0.0511285	0.505856	0.0815836	0.11427	0.0300176	0.011343	-0.0790559	0.754941	0.0551186	0.0851618	0.925288	0.201629	0.221627	0.0223739	0.0173458	-0.0763219	0.627623	0.0640987	0.0794678	0.874416	0.234487	0.211367	0.0234141	-0.0076083	-0.0867455	0.828866	0.0321252	0.0873569	0.933689	0.15557	0.208674	0.021991	0.0459522	-0.0809295	0.436771	0.0347309	0.0660171	0.657626	0.133397	0.153728	0.0261962	0.020335	-0.076828	0.547562	0.053833	0.077851	0.876029	0.180707	0.2159	0.0239055	0.00781717	0.0136623	-0.0819922	-0.0783586	0.795565	0.743162	0.0345409	0.0573632	0.0902565	0.109623	0.926467	0.864107	0.130667	0.176594	0.209163	0.20408	0.0216653	0.0188581	0.0240838	-0.0749094	0.459875	0.0608279	0.0709652	0.722637	0.21792	0.177966	0.0253059	0.0618192	-0.0802183	0.424116	0.0371511	0.0677394	0.637314	0.13285	0.14339	0.0260087	0.00101223	-0.0831824	0.975991	0.0351487	0.093307	0.986721	0.124024	0.165261	0.021161	0.00608873	5.35666	13.7467	-0.0829624	-0.0746259	-0.0814584	0.94095	0.053154	0.0534593	0.0332871	0.0568928	0.0370129	0.0930927	0.0177095	0.0177948	0.96815	0.277238	0.637205	0.118922	0.169711	0.127287	0.160573	0.0689111	0.0906045	0.0211959	0.0464101	0.0463386	-0.0892695	-0.100012	0.211611	0.0136127	0.0426547	0.543921	0.0743819	0.128207	0.0329682	-0.0112829	-0.0842131	0.880854	0.0296678	0.0923027	0.954175	0.12427	0.222448	0.0213252	0.0416317	-0.0806349	0.533132	0.0366297	0.076814	0.727855	0.138054	0.164909	0.0241084	0.000379036	-0.0840178	0.416007	0.0283315	0.066576	0.779156	0.110188	0.193612	0.0262702
O14818	PSMA7	ENSG00000101182	0.0011591	0.0335618	0.161198	0.403146	0.221292	0.615812	0.605499	0.40784	0.00790531	0.000676425	0.0391751	0.801169	0.33617	0.574156	0.996503	0.543242	0.760032	-0.00675397	1.08678	-0.071471	0.00134142	0.177832	0.00449279	0.0546522	0.485704	0.0315476	0.0764541	-0.000809802	0.0425062	0.0813761	0.286073	0.130463	0.390403	0.494653	0.296992	0.0160609	0.00356563	0.0486665	0.143595	0.228221	0.200272	0.552123	0.427547	0.36963	0.00957589	0.246	0.0243776	0.0406744	0.544679	0.0723793	0.362998	0.724208	0.19527	0.0248169	0.000626396	0.0466095	0.478686	0.278668	0.506797	0.66892	0.572759	0.636084	-0.00485955	0.0122825	0.0378761	0.771777	0.360529	0.62502	0.960401	0.591363	0.780934	-0.00813143	0.0133543	0.0386512	0.823427	0.351149	0.635887	0.963075	0.580713	0.786735	-0.00840086	-0.0290261	0.0404746	0.513349	0.336419	0.437787	0.984776	0.567064	0.652726	-0.0025817	-0.122003	0.0144283	0.000181697	0.708344	0.000523214	0.0043857	0.840547	0.00473221	0.096041	-0.0361409	0.0255533	0.345909	0.553683	0.379486	0.728205	0.752136	0.55938	-0.000360824	-0.0343382	0.0259758	0.362952	0.547681	0.391237	0.716687	0.753391	0.571872	-0.000830262	-0.0836371	0.00959217	0.0231566	0.817534	0.0445438	0.175165	0.917285	0.133874	0.0320728	0.0326998	0.0430696	0.600736	0.285133	0.516597	0.778276	0.499176	0.639762	-0.00511911	-0.0650822	0.0212148	0.0656639	0.606109	0.104064	0.488854	0.781235	0.258205	0.0195037	-0.0759277	0.111286	0.028185	0.0657056	0.0155442	0.00999822	0.476482	0.118402	0.0301897	0.0250012	0.153927	0.0705704	0.679282	0.281916	0.103134	0.0711793	0.0381364	0.0412585	-0.0315757	0.0312295	0.356674	0.454332	0.372132	0.646184	0.677287	0.531598	-5.92487e-05	0.1543	0.0505306	0.0564221	0.20427	0.0917306	0.18449	0.399337	0.178291	0.0214195	-0.167913	-0.00357936	6.46274179232227e-07	0.923742	2.27414255493623e-06	4.99182176038972e-05	0.962859	8.11925621521964e-05	0.169785	-0.36751	8.00982	16.8324	0.0124162	0.0461272	0.0357254	1.02075582152253e-05	0.00549408	0.0238651	0.741763	0.252501	0.37752	3.24603284145716e-05	0.0145831	0.0539091	0.000286501	0.120894	0.599744	0.861173	0.446799	0.581797	0.000421857	0.0615181	0.177766	0.134852	0.0492999	0.0296786	-0.219499	0.00174003	0.00306655	0.966122	0.00699387	0.0939921	0.985193	0.0422366	0.0597002	0.0437207	0.0453586	0.580625	0.261747	0.489056	0.80545	0.478303	0.641764	-0.00430458	0.0845266	0.0481753	0.22802	0.230609	0.274865	0.447579	0.439024	0.405472	0.00462724	-0.000681122	0.0414806	0.165622	0.299782	0.228327	0.568056	0.510251	0.42599	0.00748577
Q04760	GLO1	ENSG00000124767	0.00104122	0.0278947	0.284289	0.554777	0.429122	0.730879	0.732307	0.610668	-0.00225439	-0.00624665	0.0510398	0.0458558	0.27859	0.103139	0.943032	0.481932	0.28977	0.019489	0.307515	0.0190305	0.450047	0.769329	0.494245	0.741977	0.909261	0.649464	-0.00517323	-0.0012299	0.0388408	0.0229805	0.40002	0.0555528	0.234311	0.603232	0.169534	0.028999	0.000317111	0.0351866	0.912111	0.460806	0.760857	0.97601	0.654397	0.843007	-0.011297	-0.130461	0.0433368	0.358089	0.365449	0.499329	0.700756	0.570965	0.644199	-0.00459354	-0.000162709	0.0114554	0.873915	0.818175	0.948134	0.936644	0.926945	0.965763	-0.0146657	0.0137855	0.0132262	0.778714	0.782546	0.922883	0.960608	0.887184	0.957194	-0.0142411	0.0460072	0.0150602	0.506655	0.75312	0.769541	0.871387	0.870523	0.874721	-0.0113879	0.0217335	0.0276509	0.676024	0.574708	0.812016	0.984776	0.760401	0.907673	-0.0122307	0.00324736	0.0352481	0.934129	0.46103	0.760332	0.96357	0.6592	0.822291	-0.0111134	0.0382872	0.0508652	0.395005	0.316036	0.530622	0.759149	0.550842	0.686162	-0.00553343	0.00459831	0.0365487	0.917451	0.472537	0.75884	0.979236	0.697074	0.854019	-0.0110828	0.027181	0.0447365	0.53322	0.368732	0.627855	0.789692	0.614474	0.752452	-0.00813972	0.0431283	0.0373222	0.556372	0.429383	0.641304	0.747696	0.632448	0.739438	-0.0084685	0.0438493	0.0496553	0.294689	0.310718	0.43485	0.73355	0.536429	0.617526	-0.00247706	0.0259586	-0.038346	0.0402284	0.0136253	0.487206	0.456031	0.398512	0.787195	0.592225	0.66759	0.772617	0.663474	0.611471	0.885717	0.718221	0.749073	-0.00728937	-0.00923278	0.0232504	0.0436095	0.564994	0.376383	0.639036	0.792126	0.612553	0.756664	-0.00847811	0.150947	0.0432699	0.114004	0.35763	0.215383	0.291586	0.560685	0.332657	0.00838345	0.0436534	0.0473188	0.293958	0.328225	0.434123	0.472338	0.539177	0.531658	-0.00245107	0.0128215	-5.37359	-4.26986	0.0364024	0.0167042	0.0240317	0.899841	0.117142	0.629495	0.447571	0.729501	0.620278	0.74861	0.257292	0.785046	0.944853	0.398901	0.919664	0.64897	0.847917	0.776029	0.808934	0.398422	0.870239	-0.0109555	0.00569115	-0.0117917	0.0626194	0.0469659	0.480472	0.346945	0.587753	0.766707	0.57325	0.709677	-0.007171	0.0423265	0.0381807	0.649937	0.422318	0.680467	0.848136	0.633032	0.784467	-0.00946078	0.0884924	0.0413596	0.28441	0.382343	0.424537	0.510643	0.590172	0.550096	-0.00210409	-0.00109152	0.037348	0.0565128	0.420986	0.119922	0.362382	0.625342	0.284473	0.0173452
O95336	PGLS	ENSG00000130313	0.0016513	0.0203517	0.0615062	0.633533	0.133327	0.468977	0.787518	0.300015	0.0156087	0.000459185	0.0296809	0.873143	0.495798	0.761185	0.996503	0.686355	0.881997	-0.0111308	0.864629	-0.0494644	0.0214119	0.404581	0.0565806	0.182504	0.701613	0.158102	0.0333239	-0.000216984	0.0312205	0.664498	0.468713	0.704919	0.892003	0.667476	0.823258	-0.0100134	-0.00124382	0.027648	0.635228	0.525149	0.700686	0.880871	0.705803	0.802361	-0.00999607	0.167199	0.0196221	0.195968	0.651876	0.333075	0.567336	0.798355	0.496674	0.00164484	0.000921318	0.0521322	0.32878	0.255797	0.41251	0.530498	0.549284	0.553741	-0.00165767	0.0442317	0.0385198	0.327189	0.382187	0.411209	0.844408	0.611055	0.630894	-0.00160862	0.0424496	0.0411358	0.506235	0.352042	0.533351	0.871339	0.581395	0.718954	-0.00565551	-0.0252388	0.027875	0.595935	0.536487	0.663685	0.984776	0.736026	0.815238	-0.00907002	-0.135403	0.0014462	0.00010089	0.971935	0.000390173	0.00287072	0.988568	0.0038987	0.100112	-0.00422411	0.0290928	0.918182	0.530251	0.766915	0.979563	0.732938	0.855464	-0.0112475	-0.0110046	0.0260911	0.785679	0.573788	0.742897	0.938106	0.772298	0.842976	-0.0107526	-0.0442718	0.0142889	0.265144	0.751873	0.413407	0.57967	0.883573	0.577425	-0.00167931	0.106209	0.0377406	0.110789	0.377158	0.215146	0.299732	0.586359	0.348383	0.00833511	-0.00474091	0.0295699	0.901471	0.509876	0.76393	0.981995	0.707037	0.861527	-0.0112731	-0.0323893	0.0483458	0.0250353	0.0425323	0.342092	0.304681	0.564124	0.357627	0.489375	0.475163	0.666915	0.525437	0.745857	0.55793	0.63427	0.587414	-0.00431473	-0.0038852	0.0148401	0.0363847	0.687637	0.419176	0.709832	0.861971	0.650013	0.807175	-0.0101222	0.287692	0.0462013	0.00079451	0.26614	0.00271141	0.0125241	0.471064	0.0147746	0.0734131	-0.127902	-0.00393744	0.000586984	0.925863	0.00204418	0.00579778	0.964055	0.00938162	0.0774621	-0.336734	2.7968	13.9122	0.00360668	0.0330687	0.0298362	0.000201265	0.375104	0.084634	0.930638	0.458422	0.497667	0.000748235	0.543284	0.181257	0.00233771	0.675342	0.652855	0.966431	0.650048	0.686058	0.00417886	0.661291	0.361577	0.0917256	-0.00598888	0.0111186	-0.17115	-0.000618677	0.0333172	0.988985	0.0792573	0.263953	0.995948	0.191733	0.0236345	0.124557	0.0394316	0.142085	0.360701	0.260963	0.444008	0.575632	0.430608	0.00542787	0.176223	0.0430737	0.0185572	0.31109	0.0476585	0.0981751	0.52354	0.117047	0.0313037	-3.17828e-05	0.0307742	0.952001	0.475293	0.773312	0.989138	0.674102	0.871901	-0.0114645
P27635	RPL10	ENSG00000147403	-0.00210307	0.170989	0.0859172	0.00448374	0.00729668	0.509696	0.0305132	0.0472023	0.0586403	-0.00458978	0.169684	0.248074	0.0053433	0.0164133	0.973209	0.0362987	0.0941173	0.0468263	0.218701	0.160602	0.664376	0.0477179	0.02081	0.872243	0.263069	0.0845722	0.0505895	-0.00137122	0.160207	0.0462127	0.00716993	0.0045672	0.304303	0.0423269	0.031667	0.065892	-0.00246641	0.154745	0.490737	0.0100234	0.0222179	0.816731	0.0514873	0.0907997	0.0430249	-0.0125435	0.158408	0.944346	0.00988095	0.0319851	0.980094	0.0512562	0.116535	0.0369922	-0.00492218	0.0389356	4.30603597552354e-05	0.491794	4.49141220647415e-05	0.000923884	0.74776	0.000598569	0.130486	0.0545968	0.103132	0.357783	0.0766493	0.130373	0.858137	0.239401	0.339932	0.0160714	0.124657	0.108607	0.136297	0.0612007	0.065427	0.625155	0.20724	0.220008	0.026533	-0.0475441	0.151677	0.470621	0.0161723	0.0273068	0.979805	0.0903797	0.135551	0.0396319	0.0843854	0.175915	0.0874232	0.00373657	0.00740017	0.242898	0.0277536	0.0281748	0.0584364	0.0070331	0.160561	0.901734	0.0133978	0.0318191	0.973443	0.0885239	0.11502	0.0370694	-0.00971348	0.153323	0.862448	0.0181965	0.031584	0.962703	0.113559	0.113785	0.0371792	-0.00107051	0.157161	0.984518	0.0135279	0.0320574	0.995082	0.095577	0.107751	0.0369588	0.0091504	0.158152	0.921379	0.00892924	0.0319071	0.967545	0.054395	0.0919515	0.0370284	0.0289019	0.167444	0.585606	0.00775691	0.0278749	0.888824	0.0514231	0.11375	0.0393253	0.0245659	-0.0476134	0.16263	0.163117	0.603342	0.463184	0.0077482	0.0114115	0.0282591	0.0135173	0.835509	0.668217	0.0479311	0.0637628	0.0989453	0.0468617	0.0391214	0.0504266	0.03222	0.169457	0.528339	0.00726695	0.0265059	0.768964	0.0625752	0.0896374	0.040075	0.235829	0.170384	0.0503215	0.0045343	0.00473109	0.171377	0.0327011	0.0211231	0.0653813	0.01797	0.162943	0.733174	0.00876447	0.0305266	0.838595	0.0488081	0.0694718	0.0379709	-0.116227	-0.322691	-1.48345	0.148523	0.17585	0.176229	0.366286	0.94083	0.894351	0.0150155	0.00488876	0.00460112	0.0214824	0.0176609	0.0175537	0.549038	0.979348	0.980712	0.0685461	0.0314411	0.0301242	0.0514583	0.0687912	0.089851	0.0431973	0.0464511	0.0465418	0.147003	0.185275	0.189311	0.0036817	0.0136277	0.517771	0.0336936	0.0635765	0.049925	0.0748526	0.163015	0.525559	0.00744286	0.0264344	0.775988	0.0505036	0.0971274	0.0401153	0.096679	0.164578	0.355438	0.00672624	0.0210795	0.577749	0.0455685	0.0656101	0.0434781	-0.00154291	0.158914	0.0333028	0.00749595	0.00345446	0.291423	0.0441975	0.0268163	0.0699272
Q13838	DDX39B	ENSG00000198563	-1.46448e-06	0.0301137	0.998063	0.305771	0.58549	0.998794	0.509773	0.733786	-0.00705677	-0.0017547	0.0347387	0.367798	0.239444	0.389687	0.986836	0.440034	0.615027	-0.000769127	0.166074	0.0316504	0.494269	0.414506	0.254666	0.773604	0.708171	0.427654	0.00676449	-0.000821727	0.0309854	0.013974	0.276985	0.0291802	0.181066	0.484144	0.109465	0.0386434	0.000342002	0.0316857	0.847267	0.283116	0.559629	0.95446	0.487577	0.699898	-0.00645491	0.126988	0.0215436	0.14743	0.464916	0.204198	0.510525	0.661207	0.364799	0.00913158	-0.00043441	0.0260957	0.498901	0.40342	0.452412	0.686533	0.685061	0.591057	-0.0030926	0.020494	0.0313019	0.504991	0.297815	0.455337	0.899315	0.533905	0.662697	-0.00319285	0.0138989	0.0323347	0.749184	0.283133	0.540671	0.946893	0.517286	0.723627	-0.00586804	-0.0374806	0.0346	0.240149	0.25226	0.19083	0.895357	0.477562	0.415555	0.0102424	-0.0237089	0.0249482	0.328739	0.397715	0.36274	0.542445	0.603645	0.474159	0.000333534	0.00827372	0.0336318	0.766785	0.285476	0.560204	0.930643	0.520837	0.711915	-0.00637302	0.0156596	0.0369385	0.568287	0.241039	0.497227	0.844904	0.482578	0.661712	-0.00452832	-0.00706193	0.0274557	0.793803	0.373398	0.565755	0.920626	0.618758	0.705443	-0.00652569	0.0146412	0.0310483	0.747101	0.289122	0.555717	0.871579	0.502177	0.671205	-0.00624851	0.000987189	0.0299843	0.96967	0.324833	0.596401	0.993996	0.550584	0.745284	-0.00739911	-0.00317088	0.0257878	0.0290671	0.0464091	0.891074	0.416406	0.325595	0.137609	0.591242	0.304408	0.966666	0.628678	0.542471	0.311698	0.717479	0.426971	-0.00726343	0.00307521	0.0116473	0.0337975	0.641586	0.268807	0.535329	0.837025	0.508763	0.675303	-0.00571322	0.133255	0.0366497	0.0235145	0.204268	0.0454525	0.105535	0.399337	0.106664	0.0320152	-0.0438927	0.017633	0.0871953	0.552962	0.137451	0.207549	0.731224	0.221171	0.0152646	-0.177798	3.17581	7.58391	0.0151372	0.0437241	0.0396451	0.0041831	0.133519	0.163456	0.598268	0.144257	0.183602	0.00972316	0.136993	0.159989	0.0213269	0.423183	0.723968	0.770987	0.314669	0.370562	0.0281596	0.25929	0.335575	0.0548847	0.0154353	0.0130451	-0.0605158	0.0184415	0.270114	0.549333	0.324147	0.606853	0.744656	0.478629	0.00207895	0.0148096	0.0306511	0.797636	0.298824	0.57746	0.919222	0.51834	0.708997	-0.00689515	0.0464951	0.0328173	0.363963	0.263958	0.394632	0.586195	0.476469	0.523954	-0.000969867	-0.000695	0.0299489	0.0497433	0.297285	0.087653	0.338517	0.508147	0.232897	0.0221092
Q12905	ILF2	ENSG00000143621	0.000736756	0.0534542	0.469588	0.281357	0.382652	0.836759	0.483531	0.569662	-0.000488673	-0.00215757	0.063856	0.512755	0.201742	0.40124	0.996503	0.395596	0.62597	-0.00121906	0.407763	0.0151141	0.337607	0.823399	0.391613	0.662351	0.930511	0.560386	-0.000966532	-0.000704057	0.0586724	0.217923	0.23281	0.238923	0.601929	0.432473	0.431476	0.00678754	0.000422481	0.0606344	0.888196	0.225187	0.477886	0.968987	0.423463	0.635919	-0.00397483	0.392653	0.0316873	0.00746175	0.516673	0.0136908	0.297241	0.701501	0.0697083	0.0494822	0.000441686	0.0826085	0.681641	0.116	0.289282	0.817799	0.379654	0.42985	0.00383801	0.034126	0.0757038	0.507518	0.133676	0.252504	0.899315	0.334906	0.489912	0.00593583	0.0114158	0.077059	0.875447	0.127737	0.310921	0.977775	0.321068	0.533543	0.00272327	-0.0912856	0.0489608	0.0924537	0.338931	0.1052	0.800574	0.569963	0.296449	0.0193387	-0.112136	0.0337703	0.00564295	0.486912	0.0106382	0.0408523	0.68073	0.0362196	0.0531641	-0.00276741	0.0569778	0.953215	0.284611	0.496646	0.988434	0.519946	0.660078	-0.00451027	0.01277	0.0637307	0.783243	0.232001	0.478962	0.937374	0.473942	0.648012	-0.00395011	-0.0404734	0.0429775	0.374904	0.408429	0.335096	0.679437	0.648867	0.502774	0.00155191	0.102831	0.0647869	0.178919	0.188342	0.200907	0.398333	0.385965	0.332363	0.00937926	-0.0117786	0.0538279	0.788506	0.296006	0.488134	0.948668	0.522446	0.660885	-0.0042752	-0.0329433	0.0778382	0.0514843	0.0888255	0.399612	0.147757	0.302075	0.0930326	0.354456	0.146109	0.715319	0.345526	0.517575	0.240347	0.514818	0.251964	0.00069499	0.0144436	0.0113607	0.0617025	0.788423	0.233082	0.48812	0.914106	0.470427	0.637511	-0.00427474	0.312815	0.0740717	0.00150545	0.122576	0.00322622	0.0186646	0.286468	0.0164583	0.0709123	-0.137568	0.0199667	0.00130436	0.682548	0.00282526	0.0104678	0.824653	0.0118699	0.072822	-0.425957	9.35307	22.9485	0.0228707	0.0803941	0.0684117	3.69512883783763e-05	0.00869637	0.0123377	0.626165	0.107986	0.169753	9.85765222167457e-05	0.013205	0.018048	0.000681174	0.136212	0.595655	0.787902	0.257672	0.35306	0.000937691	0.0579377	0.0914115	0.119824	0.0507734	0.046128	-0.202121	0.0201916	0.0283138	0.694164	0.0452849	0.245355	0.841058	0.133351	0.0320707	0.108069	0.0648839	0.267548	0.192022	0.273058	0.585753	0.39405	0.443368	0.00472897	0.166042	0.068936	0.0539073	0.161188	0.0783925	0.186801	0.348256	0.167359	0.0238006	-0.000386661	0.0575468	0.522181	0.243757	0.416754	0.844089	0.446367	0.615752	-0.00181665
P61019	RAB2A	ENSG00000104388	0.00200024	-0.152485	0.0692759	0.00478265	0.00673639	0.480443	0.0316548	0.044586	0.0597967	0.000613127	-0.141335	0.864176	0.0101252	0.0347865	0.996503	0.0554659	0.149273	0.0357476	-0.00411949	-0.141836	0.992433	0.0426325	0.0426632	0.996775	0.248498	0.132608	0.0382289	0.00121166	-0.141188	0.0499035	0.00832827	0.00551277	0.315786	0.0469202	0.0359004	0.0631629	-0.00682576	-0.153641	0.0350343	0.00451334	0.00386639	0.355511	0.0299579	0.0309793	0.068817	0.0423618	-0.142571	0.793273	0.00983977	0.034105	0.92925	0.0511112	0.121675	0.036041	0.00426782	-0.0502268	0.000139735	0.343459	9.67401646685937e-05	0.00210393	0.63375	0.0010798	0.120081	-0.00539206	-0.107119	0.922102	0.0484073	0.139802	0.984371	0.183104	0.352771	0.0150056	0.0678632	-0.105168	0.38313	0.0520321	0.0958932	0.824541	0.188861	0.274147	0.020746	0.0362072	-0.108297	0.53571	0.0520557	0.0914832	0.984776	0.183096	0.27367	0.0214605	-0.0190195	-0.143852	0.670182	0.00890767	0.0322292	0.815782	0.0491449	0.0813484	0.0368796	0.0575005	-0.115201	0.260729	0.0465959	0.0187096	0.650736	0.183011	0.0817845	0.0449041	0.0677828	-0.110134	0.177523	0.0566953	0.0141724	0.554456	0.21776	0.0661437	0.0489765	0.095789	-0.103788	0.051902	0.0644766	0.00529726	0.264266	0.232972	0.0311522	0.0632666	0.203819	-0.126576	0.0134261	0.0170026	0.00164237	0.0868477	0.0821075	0.0114286	0.0799918	0.0360508	-0.127233	0.449278	0.023774	0.0280703	0.827989	0.106996	0.114068	0.0392212	0.0586962	-0.0230863	-0.127971	-0.173184	0.166073	0.689182	0.0186672	0.00267893	0.0142866	0.00972714	0.483759	0.830977	0.0869333	0.025609	0.0630208	0.0372496	0.0492292	0.0552962	0.128746	-0.0932816	0.0044599	0.087769	0.000646132	0.0663744	0.269177	0.00725396	0.0937893	0.166168	-0.130277	0.126252	0.015958	0.0115713	0.309872	0.0754343	0.039166	0.0523314	0.0561492	-0.123602	0.235052	0.0257275	0.0184361	0.406799	0.100668	0.0477054	0.045463	0.165048	-3.70134	0.0186071	-0.125507	-0.171985	-0.16679	0.152718	0.337175	0.998505	0.0215048	0.00194822	0.00259984	0.0134053	0.00663823	0.0105404	0.297802	0.645549	0.999054	0.0883996	0.0172799	0.0207515	0.0360147	0.0378247	0.0651662	0.0501673	0.0609192	0.0541102	0.0677512	-0.126428	0.502198	0.0272354	0.0298457	0.780242	0.116828	0.102049	0.0383072	0.113086	-0.131441	0.285543	0.0158301	0.0211067	0.601948	0.0810464	0.0836469	0.043459	0.203477	-0.125183	0.0293276	0.0195008	0.00345123	0.127169	0.0906829	0.0179028	0.0699407	0.000998299	-0.13963	0.126809	0.00943791	0.0117844	0.500653	0.0522569	0.06113	0.0520632
Q9H2U2	PPA2	ENSG00000138777	0.00128676	-0.110122	0.11933	0.00664395	0.0123672	0.564089	0.0392405	0.0662394	0.0509679	0.00529546	-0.115893	0.0468775	0.00437589	0.00575621	0.9479	0.0319163	0.0502869	0.0620685	-0.57552	-0.0638731	0.0849435	0.229252	0.00608003	0.351727	0.547318	0.0385885	0.0714061	0.0013696	-0.10442	0.0028432	0.00797387	0.000505847	0.0967855	0.0456561	0.00718228	0.0972217	0.00336551	-0.0967034	0.166991	0.0174953	0.0153283	0.579555	0.0765524	0.0725463	0.0485593	0.122575	-0.110171	0.310468	0.00757167	0.0249391	0.665717	0.0423934	0.0994475	0.0406718	0.00154065	-0.0494767	0.0671955	0.224736	0.0393306	0.183204	0.514088	0.104395	0.0341838	-0.0558901	-0.0684329	0.166436	0.0834712	0.0808441	0.780921	0.251772	0.263648	0.0233344	-0.168001	-0.0752927	0.00285169	0.0508604	0.00242644	0.259812	0.18698	0.035097	0.0750069	0.0435449	-0.0821357	0.323647	0.0506429	0.0576973	0.925649	0.179827	0.210711	0.0284287	0.0214905	-0.0972334	0.520378	0.0178792	0.0339671	0.710519	0.0790944	0.0844967	0.0361011	0.051385	-0.0799998	0.179202	0.0642133	0.0168977	0.576132	0.221916	0.0763707	0.0463997	0.0526775	-0.0789178	0.161682	0.067984	0.0156392	0.541324	0.241429	0.0703836	0.0475344	0.042	-0.0861544	0.257428	0.0427007	0.0219556	0.571372	0.181419	0.082443	0.0425504	0.0936149	-0.0958722	0.132368	0.0174053	0.013412	0.330983	0.0837129	0.0491692	0.0497831	0.0937058	-0.071085	0.0078735	0.0826301	0.00125926	0.253713	0.24039	0.0170341	0.0843656	0.0693493	-0.0563926	-0.0886253	-0.113001	0.0281109	0.198828	0.0277179	0.0094419	0.00387763	0.0291133	0.21291	0.409644	0.112859	0.0565335	0.0269342	0.07893	0.0682594	0.0389747	0.0416668	-0.086852	0.225355	0.0392245	0.0208501	0.522186	0.167294	0.0762892	0.0436403	0.0236666	-0.100404	0.772334	0.0140657	0.0418113	0.87948	0.0699573	0.100365	0.0332676	0.023417	-0.0952272	0.509537	0.0224244	0.0350519	0.675651	0.0925244	0.0772882	0.0359069	0.0624679	-0.175726	8.9552	-0.0965417	-0.0976315	-0.0969397	0.471489	0.952439	0.235554	0.0190381	0.0204931	0.0200893	0.0336137	0.0665611	0.0329059	0.648581	0.983398	0.759341	0.081064	0.0850866	0.0843458	0.0724622	0.161368	0.130542	0.0365329	0.026477	0.0371342	-0.0273785	-0.106722	0.717642	0.0132136	0.0408353	0.895487	0.0731628	0.124669	0.0336215	0.0160092	-0.100576	0.840459	0.0142015	0.0427274	0.940282	0.0751876	0.13356	0.0329426	0.0474109	-0.0984279	0.501664	0.0160218	0.0347646	0.704492	0.0796345	0.0936594	0.0360299	0.00142223	-0.102993	0.00332779	0.00890646	0.000584233	0.106655	0.0502509	0.00831071	0.095203
Q13509	TUBB3	ENSG00000258947	0.000987354	0.0442972	0.566321	0.596822	0.703979	0.88099	0.762338	0.81706	-0.00991622	-0.00177365	0.0552848	0.750236	0.512487	0.789152	0.996503	0.699157	0.89872	-0.0116923	0.16013	0.00623092	0.824643	0.956906	0.950293	0.940571	0.984173	0.96785	-0.0170832	-0.00232144	0.0569015	0.0154024	0.485637	0.0433157	0.188838	0.680155	0.142857	0.0327376	-0.00235034	0.0446531	0.643079	0.595664	0.754441	0.883114	0.757102	0.839548	-0.0111633	0.389035	0.024374	0.119943	0.771726	0.246691	0.473155	0.875817	0.413417	0.00624556	0.0037646	0.174171	0.0290013	0.0374717	0.0288001	0.102006	0.219758	0.0829425	0.0388388	-0.00780381	0.124077	0.925333	0.128845	0.313866	0.984371	0.326509	0.548641	0.00257746	0.248256	0.131564	0.0333158	0.101677	0.0324554	0.417256	0.279784	0.14904	0.0370566	0.00800433	0.0401689	0.93079	0.645558	0.899259	0.998483	0.809113	0.95358	-0.0138335	-0.185946	0.0101608	0.00661802	0.901471	0.0205071	0.0452049	0.953047	0.0582555	0.0435553	0.111329	0.0980642	0.160772	0.272054	0.309378	0.554856	0.508062	0.495158	0.00277778	0.12674	0.105912	0.104323	0.235005	0.220887	0.448186	0.47678	0.402704	0.00793323	-0.041307	0.0351077	0.592254	0.689611	0.718991	0.826928	0.849506	0.817628	-0.0102441	0.229547	0.0653986	0.074944	0.4284	0.169032	0.235216	0.631366	0.293922	0.0120086	-0.0702888	0.0279956	0.342694	0.746463	0.52805	0.762905	0.867563	0.694154	-0.00549975	-0.0858621	0.34464	0.0347987	0.169047	0.193024	9.62243468108942e-05	0.678071	0.0463915	0.354469	0.000334493	0.51786	0.00679195	0.821796	0.152805	0.514818	0.00383794	0.000694428	0.103755	0.0726025	0.0766946	0.309242	0.378026	0.493804	0.603025	0.613806	0.642436	-0.00445502	0.567628	0.0806825	0.000629506	0.315253	0.00235199	0.0109658	0.52097	0.0132798	0.0754537	-0.246289	-0.0165804	0.000637975	0.839858	0.00238153	0.00618156	0.91893	0.0104776	0.0752748	-0.726323	12.1531	12.3959	-0.00841815	0.0906621	0.0742263	3.10132172064827e-05	0.0442969	0.427742	0.91535	0.286247	0.386305	0.000136755	0.090787	0.504371	0.000596151	0.256291	0.85635	0.959317	0.485285	0.590154	0.00118041	0.197033	0.667311	0.115345	0.021744	-0.00482136	-0.369038	-0.0175088	0.017634	0.839548	0.0491134	0.196869	0.920602	0.140866	0.030852	0.374907	0.0759477	0.0217851	0.357816	0.059115	0.201519	0.573584	0.165874	0.028063	0.379824	0.0766917	0.00865251	0.349333	0.0260804	0.0619388	0.558588	0.0762472	0.0403158	-0.00206605	0.0540903	0.0416456	0.510141	0.102718	0.315983	0.702125	0.258181	0.0197017
P36871	PGM1	ENSG00000079739	-0.00107267	0.053964	0.288496	0.272387	0.356674	0.735428	0.473536	0.546292	0.000592855	-0.0031883	0.0555366	0.329579	0.262256	0.38963	0.982817	0.464816	0.615027	-0.000766875	0.451046	-0.0086984	0.244068	0.887707	0.402433	0.575829	0.95603	0.569824	-0.00145819	-0.000942782	0.0500196	0.09607	0.303341	0.154368	0.421349	0.51234	0.329131	0.0134909	0.000469597	0.0443864	0.870686	0.354434	0.649283	0.961776	0.558818	0.764103	-0.0087944	-0.0880109	0.0530492	0.551158	0.287594	0.525314	0.820646	0.492545	0.665008	-0.0053779	0.000120478	0.0169389	0.90858	0.739763	0.945842	0.953985	0.887749	0.964192	-0.0146276	0.0453521	0.0139988	0.365603	0.774639	0.63133	0.860805	0.883499	0.786134	-0.00828843	-0.00505281	0.0151713	0.943227	0.757222	0.949702	0.988665	0.871764	0.975984	-0.0146917	0.0651625	0.0446359	0.225775	0.380409	0.386199	0.891556	0.606331	0.612024	-0.000634712	-0.00387516	0.0462733	0.924387	0.352038	0.62502	0.957742	0.562569	0.707348	-0.00806951	-0.0117914	0.0420889	0.801234	0.42552	0.608193	0.939944	0.64847	0.745901	-0.00764637	0.0155669	0.0539097	0.735585	0.308208	0.592921	0.919214	0.551065	0.733601	-0.00725221	-0.014409	0.0417117	0.750731	0.420352	0.596841	0.902654	0.657513	0.729488	-0.00735431	0.118143	0.0547323	0.119513	0.261538	0.186009	0.31218	0.474042	0.315073	0.0105528	0.0207779	0.0532109	0.633495	0.297752	0.569523	0.904792	0.523762	0.726026	-0.00667911	2.54376296701705e-05	0.0121781	0.0464394	0.0468067	0.999478	0.820658	0.349559	0.375635	0.638368	0.67415	0.999551	0.908783	0.564183	0.574763	0.754169	0.754219	-0.00846176	-0.00938698	0.0250284	0.0553205	0.551262	0.280733	0.53416	0.784949	0.52012	0.674379	-0.00567912	0.25804	0.0599651	0.0087706	0.212923	0.020311	0.056126	0.410538	0.0586036	0.0440287	-0.0553424	0.0312673	0.200142	0.533009	0.280076	0.367895	0.715495	0.380797	0.00433732	-0.306976	-0.649121	-2.30753	0.0213563	0.0425236	0.0433196	0.00320151	0.856698	0.802712	0.657315	0.403781	0.392697	0.00814725	0.680536	0.670428	0.0174389	0.946979	0.959478	0.81012	0.601854	0.596589	0.0246492	0.7721	0.790835	0.0574722	-0.0095357	-0.00929969	-0.077958	0.0319796	0.397969	0.537141	0.445992	0.709794	0.734439	0.589086	-0.00287037	0.11134	0.0538678	0.249788	0.274598	0.328357	0.569469	0.492742	0.496521	0.00187928	0.16576	0.0576824	0.052556	0.237031	0.0967999	0.183353	0.44667	0.194456	0.0206031	-0.000845263	0.048885	0.157902	0.315737	0.227816	0.555664	0.52514	0.425551	0.00752024
P61254	RPL26	ENSG00000161970	-0.000815771	0.169935	0.544701	0.0103787	0.0357514	0.87198	0.0530191	0.128431	0.0353416	-0.00904151	0.188606	0.0364868	0.00423071	0.00478381	0.924844	0.0314212	0.0451162	0.0647348	1.36838	0.064038	0.012398	0.457526	0.00125049	0.134121	0.738853	0.0150214	0.097493	-0.00175367	0.168667	0.0194889	0.00922194	0.00285043	0.212917	0.0507584	0.0233069	0.0726945	0.00128488	0.171479	0.741317	0.00877576	0.0318259	0.921697	0.0472692	0.114095	0.0376361	-0.257319	0.182074	0.189183	0.00645245	0.0180915	0.561372	0.0379548	0.0815756	0.0453976	-0.00356723	0.0300553	0.00389788	0.611182	0.00636806	0.0232309	0.816036	0.0264573	0.0610657	0.0637149	0.0758724	0.288041	0.19572	0.236561	0.829089	0.420422	0.471049	0.00694047	0.180564	0.0833521	0.0319594	0.150206	0.0414104	0.410697	0.354838	0.170194	0.0334119	-0.0165387	0.175317	0.818275	0.0111066	0.0303966	0.997649	0.0708853	0.144216	0.0380345	0.0226636	0.169655	0.67649	0.0111434	0.0393839	0.820671	0.056811	0.0940053	0.0339044	-0.132528	0.108225	0.0319543	0.118387	0.00426922	0.29917	0.319058	0.0323289	0.0663708	-0.128862	0.108489	0.0341286	0.118052	0.00451767	0.277116	0.32908	0.0317941	0.065558	-0.119946	0.119739	0.0452568	0.0790115	0.00574607	0.245396	0.261133	0.0329983	0.0620939	-0.180441	0.153094	0.0735336	0.018888	0.0086143	0.232085	0.0883653	0.0362204	0.0562331	-0.0418245	0.150641	0.470738	0.0277815	0.0345484	0.841677	0.119081	0.130486	0.0361232	-0.0599045	-0.0595051	0.153035	0.159459	0.245949	0.403958	0.0210384	0.0239648	0.0228236	0.0248698	0.577596	0.617367	0.0944773	0.102032	0.0853333	0.0708836	0.0422985	0.0413374	-0.0827421	0.134905	0.137582	0.047786	0.0148324	0.399955	0.187646	0.0604569	0.0486763	-0.0313501	0.162638	0.813421	0.0143049	0.0436207	0.901731	0.0704213	0.10332	0.0326324	-0.013107	0.160689	0.82028	0.0179197	0.0437104	0.898679	0.078643	0.0917193	0.0326016	-0.0268316	0.822286	5.92811	0.162089	0.177091	0.176232	0.849078	0.863336	0.629002	0.0155937	0.00972128	0.00966206	0.0440496	0.0347577	0.031378	0.913664	0.94897	0.919283	0.0702308	0.050062	0.0509418	0.0898202	0.105893	0.127292	0.0324856	0.0363101	0.0378492	-0.00155088	0.163994	0.989937	0.0189383	0.044854	0.995924	0.091884	0.132493	0.0322141	-0.120074	0.156265	0.351672	0.0184721	0.0290234	0.654924	0.089735	0.103355	0.0387237	-0.133749	0.155206	0.242256	0.0188492	0.0225815	0.463207	0.088682	0.0687773	0.0424568	-0.00190643	0.166937	0.016007	0.00983275	0.00239721	0.222771	0.0532511	0.0211612	0.0751807
P50991	CCT4	ENSG00000115484	-0.000394878	0.0481496	0.523764	0.111472	0.255834	0.86419	0.265335	0.446669	0.00568899	-0.00276816	0.0529396	0.16584	0.0807093	0.119675	0.973209	0.2182	0.313883	0.0172433	-0.19486	0.0609614	0.446025	0.136615	0.325065	0.738954	0.4286	0.499961	0.00238691	0.000132992	0.0452895	0.703021	0.133029	0.295256	0.908015	0.300491	0.491076	0.00352223	-0.00160161	0.0444584	0.377065	0.140468	0.192159	0.75707	0.310912	0.359988	0.0102157	0.168847	0.034246	0.0601326	0.256299	0.0532445	0.39284	0.461757	0.160473	0.0294122	0.00118433	0.0666217	0.0707401	0.036848	0.0503524	0.190183	0.218145	0.125176	0.0304776	-0.0371721	0.0518798	0.237595	0.0924224	0.128785	0.815276	0.265973	0.33827	0.0162583	0.0363061	0.0519184	0.415027	0.0932814	0.185822	0.834586	0.265967	0.401724	0.0106505	0.0305774	0.0524844	0.356255	0.0958341	0.20637	0.933416	0.266363	0.434688	0.00904041	-0.0927856	0.0254496	0.000134505	0.376241	0.000208449	0.00358248	0.58402	0.00253952	0.108749	-0.000851022	0.0452659	0.976319	0.162581	0.313597	0.992577	0.380769	0.498496	0.00256995	-0.00419213	0.0437992	0.881893	0.176959	0.310279	0.968575	0.409967	0.498667	0.00273316	-0.0391515	0.0309443	0.156906	0.325427	0.114755	0.452724	0.570623	0.250103	0.0178778	0.0578487	0.049358	0.213706	0.100135	0.144388	0.437914	0.258332	0.26434	0.014401	0.00608947	0.0484173	0.819102	0.12207	0.294601	0.954589	0.307653	0.488824	0.00355657	-0.0114936	0.027827	0.0442736	0.0616014	0.628249	0.393939	0.144891	0.0560469	0.268862	0.152024	0.850437	0.608193	0.328578	0.173314	0.431406	0.260017	0.00496794	0.0138323	0.0183201	0.0529356	0.475055	0.0919258	0.234109	0.734305	0.277054	0.39707	0.00710089	0.193742	0.0565903	0.00117718	0.0519507	0.0015352	0.0160712	0.165171	0.00999587	0.0815485	-0.0912636	0.0214192	0.000412665	0.46596	0.000577453	0.00457306	0.663057	0.00379001	0.0953668	-0.291013	0.975725	6.52383	0.0226571	0.0552647	0.05422	2.69559730356905e-06	0.655407	0.244486	0.417472	0.0757522	0.078573	4.79005480887798e-06	0.19812	0.110932	0.000110163	0.843868	0.766089	0.619392	0.204137	0.210363	0.00011756	0.333004	0.269937	0.160141	0.0097431	0.018676	-0.130862	0.0221668	0.0190509	0.475654	0.0191599	0.204385	0.684672	0.0775228	0.044893	0.091811	0.0525608	0.119474	0.0807418	0.0895744	0.410139	0.23141	0.217844	0.0217804	0.109152	0.0538379	0.036405	0.071133	0.0335951	0.145851	0.209707	0.0913693	0.0365412	0.00044831	0.0450751	0.22195	0.132749	0.150212	0.636541	0.301376	0.32869	0.0139083
P12277	CKB	ENSG00000166165	0.00147152	0.395865	0.609586	0.00537814	0.014099	0.89127	0.0340498	0.0719291	0.0490525	0.00135272	0.401686	0.884668	0.00507567	0.0159018	0.996503	0.035004	0.0928095	0.0472904	1.11187	0.338515	0.353997	0.0785005	0.0122353	0.675618	0.328995	0.0598514	0.0596315	-0.00320147	0.411391	0.0467919	0.00327	0.00233174	0.306289	0.0252575	0.0201773	0.0755776	0.000147183	0.405812	0.986165	0.00455544	0.0167523	0.995897	0.030151	0.0771125	0.0472377	-0.0836364	0.410897	0.842378	0.00435779	0.0157548	0.947502	0.0288429	0.0758195	0.0474265	0.000124222	0.514374	0.966415	0.000460839	0.00136493	0.982829	0.0250671	0.00824294	0.0832209	-0.0737682	0.514876	0.601115	0.000270851	0.00119101	0.927675	0.00820413	0.0287842	0.0851562	0.499344	0.528232	0.0112711	0.000136332	5.43962267891819e-05	0.327652	0.00548452	0.00398886	0.1279	-0.209321	0.428344	0.168231	0.00330612	0.0021032	0.854272	0.0361195	0.031121	0.0770549	-0.279492	0.344475	0.0150075	0.0137045	0.000825179	0.0776928	0.0656552	0.00636096	0.0896826	0.0319175	0.418867	0.810805	0.00598233	0.015615	0.942745	0.0552856	0.0727005	0.0475572	-0.0418768	0.386983	0.749625	0.011003	0.0152698	0.924642	0.0851576	0.0693787	0.0478847	-0.148084	0.349718	0.2503	0.0181805	0.0082783	0.562258	0.113707	0.041874	0.0568106	-0.223087	0.390877	0.30301	0.00564951	0.00943572	0.538231	0.040744	0.0385616	0.0549098	-0.0661039	0.38629	0.593851	0.00860033	0.0135843	0.892434	0.0546876	0.0733002	0.049972	-0.145363	0.256262	0.380557	0.500839	0.187299	0.091342	0.00737275	0.000943794	0.00654637	0.00313279	0.511443	0.261932	0.0462984	0.0132063	0.0376502	0.0170406	0.0606636	0.0718732	-0.0498346	0.390155	0.676763	0.00824406	0.0143596	0.855721	0.067886	0.0590278	0.0491541	0.110014	0.413617	0.698254	0.00370045	0.0145299	0.840057	0.0290844	0.0463115	0.0489802	-0.367062	0.307249	0.0024405	0.0279292	0.00015592	0.0162084	0.106482	0.00147163	0.113545	-1.22309	21.1792	20.3672	0.307928	0.459592	0.430888	2.67583978083928e-05	0.0364776	0.437143	0.0211764	0.00151616	0.00315629	2.24327470064164e-06	0.00145779	0.00967657	0.000538234	0.237053	0.85853	0.0875625	0.0147894	0.0235093	7.28027470073783e-05	0.0155524	0.0615179	0.169961	0.0829013	0.0553732	-0.723957	0.273611	0.00515336	0.057948	0.000308549	0.113403	0.18795	0.00613393	0.104115	-0.0618192	0.403721	0.822721	0.00471231	0.0152786	0.932011	0.0377978	0.0663735	0.0482391	-0.105744	0.400673	0.665975	0.00493644	0.0142694	0.819237	0.0376458	0.0490287	0.049247	-0.00254299	0.407166	0.135721	0.00380731	0.00554822	0.515715	0.0284682	0.036785	0.0630698
P46776	RPL27A	ENSG00000166441	-0.00222624	0.155461	0.110685	0.0227154	0.0323795	0.548033	0.0923441	0.121055	0.0368107	-0.00735978	0.160686	0.102984	0.0193536	0.0305742	0.973209	0.0862614	0.138264	0.0376604	0.286487	0.137865	0.623455	0.140447	0.0834247	0.854127	0.433439	0.203786	0.0265373	-0.000847671	0.144542	0.281119	0.0338839	0.0628827	0.658388	0.123336	0.184049	0.0271315	-0.00740895	0.129169	0.0672205	0.0545848	0.0194549	0.437238	0.163924	0.0837625	0.0450086	-0.000433991	0.141277	0.998308	0.0423085	0.11612	0.99926	0.139794	0.258476	0.0176991	-0.00395829	0.0405478	0.00543427	0.552145	0.00795537	0.0296011	0.782096	0.0313667	0.0578204	0.0430444	0.0921984	0.533374	0.173215	0.316877	0.907944	0.392366	0.551749	0.00242981	0.183427	0.0991611	0.0587816	0.138542	0.0641108	0.501099	0.33757	0.218224	0.0268397	-0.0322332	0.154512	0.666141	0.0304413	0.0664118	0.984776	0.133444	0.228086	0.0263075	0.0916766	0.161186	0.103165	0.0190836	0.0306171	0.271221	0.0825319	0.0781518	0.0376397	0.0282785	0.153304	0.662768	0.037336	0.105549	0.892515	0.160391	0.256628	0.0191406	0.00395425	0.142974	0.950616	0.0523289	0.115897	0.9877	0.206429	0.270205	0.0177282	-0.00467153	0.139496	0.940724	0.0531477	0.115798	0.978645	0.207225	0.25177	0.017741	0.0391977	0.143775	0.710373	0.0358794	0.108355	0.850686	0.136384	0.218634	0.0187446	0.0376974	0.153901	0.532293	0.0307988	0.0962057	0.869511	0.126942	0.246139	0.0206966	-0.0143923	0.0362798	0.138905	0.151035	0.789329	0.62594	0.0447044	0.0403327	0.112891	0.120644	0.924735	0.791157	0.153998	0.140836	0.242685	0.218861	0.0182654	0.0173883	0.0300632	0.15228	0.605546	0.0333301	0.102348	0.815625	0.151614	0.227885	0.0197565	0.310071	0.157866	0.0235009	0.0196627	0.00890644	0.105535	0.086885	0.0324038	0.0561694	0.00661769	0.143421	0.912244	0.0417815	0.116298	0.952057	0.139888	0.194813	0.0178127	-0.156018	1.56505	0.928543	0.128861	0.143185	0.141035	0.286653	0.753394	0.942182	0.0623412	0.043858	0.0460938	0.0661822	0.129356	0.135568	0.462912	0.89775	0.987329	0.179072	0.141503	0.148469	0.122912	0.249186	0.303926	0.0263598	0.0163172	0.0155961	0.112326	0.162434	0.37939	0.024942	0.0793933	0.697551	0.110276	0.191935	0.0236085	0.118745	0.149534	0.376234	0.0300683	0.078984	0.672804	0.125133	0.200287	0.0236868	0.141247	0.151191	0.23535	0.0277033	0.0577084	0.454915	0.114991	0.134071	0.0284258	-0.000965078	0.143755	0.244604	0.0346741	0.0570999	0.656926	0.126094	0.176134	0.0285854
P46782	RPS5	ENSG00000083845	-0.00203894	0.163394	0.0678864	0.00292326	0.00439939	0.480443	0.0228304	0.0343936	0.0659394	-0.00379023	0.160387	0.29617	0.00398424	0.0135555	0.981996	0.0302599	0.083495	0.0496274	0.176412	0.148944	0.708493	0.049804	0.0253295	0.895793	0.268994	0.095567	0.0472214	-0.00127559	0.152951	0.042107	0.00494386	0.0030825	0.294334	0.032778	0.0243314	0.0715685	-0.0036301	0.144827	0.264806	0.00801519	0.0109729	0.67653	0.0441579	0.0586038	0.0535157	-0.177635	0.162352	0.277602	0.003724	0.0129735	0.641109	0.026174	0.0678451	0.0502688	-0.00479252	0.0237059	4.50216893679595e-06	0.626669	5.90941807055639e-06	0.000220093	0.825051	0.00012679	0.157402	0.0735784	0.0856129	0.155934	0.0915193	0.0829028	0.775872	0.264774	0.26656	0.0229535	0.0944085	0.0907041	0.197965	0.074561	0.0991175	0.69557	0.233351	0.278495	0.0202438	-0.0317064	0.14527	0.598267	0.0117849	0.0249324	0.984776	0.073885	0.128187	0.0409854	0.0648683	0.164485	0.150633	0.00308624	0.00831189	0.33961	0.0243222	0.0305138	0.0567519	-0.0339877	0.135887	0.512892	0.0214062	0.0189096	0.830346	0.11652	0.0821933	0.0447479	-0.040106	0.132874	0.432593	0.0244526	0.0172095	0.767244	0.134524	0.074888	0.0461314	-0.00645586	0.147956	0.897964	0.0109021	0.0232504	0.962647	0.0840978	0.0855985	0.0417061	-0.0338443	0.148195	0.689068	0.00726613	0.0216329	0.837771	0.048466	0.0687625	0.0427685	-0.00183685	0.150766	0.969699	0.00860247	0.0228688	0.993996	0.0546876	0.101052	0.0422691	0.00192179	-0.047054	0.151726	0.136922	0.964455	0.429281	0.00651856	0.0203275	0.0228625	0.0224613	0.988909	0.639739	0.0424173	0.0916676	0.0853608	0.0662686	0.0422732	0.042862	0.00956214	0.15476	0.83748	0.0072465	0.0224071	0.937254	0.0624687	0.0799411	0.0425719	0.082324	0.155681	0.456469	0.00496062	0.017325	0.667254	0.0348326	0.0523342	0.0463825	0.0475618	0.1644	0.321504	0.00371141	0.0139737	0.500866	0.027995	0.0389229	0.0495555	0.0501298	-2.03289	-5.54617	0.15546	0.147099	0.149676	0.669459	0.610065	0.588156	0.00551029	0.0100156	0.00848658	0.0208849	0.0269734	0.0265282	0.801322	0.821835	0.910689	0.0346592	0.0510234	0.0463253	0.0502382	0.0899191	0.114454	0.0436156	0.0401204	0.04037	0.128067	0.175111	0.209858	0.0026513	0.0103941	0.542027	0.02716	0.0534161	0.0539064	-0.0299698	0.149364	0.780544	0.00722866	0.0220108	0.912781	0.0496745	0.0860976	0.0428367	0.0091675	0.151987	0.923554	0.00622893	0.0227798	0.962211	0.0437527	0.0690818	0.042327	-0.00148072	0.151799	0.0250812	0.00510801	0.00197456	0.26286	0.033983	0.0184884	0.0779576
P60981	DSTN	ENSG00000125868	-0.00165255	0.10515	0.140585	0.0546166	0.0746073	0.589766	0.165695	0.207964	0.0243619	-0.000945718	0.0970977	0.795136	0.0800081	0.214509	0.996503	0.217069	0.443199	0.00838036	-1.02281	0.202514	0.0280575	0.00673291	0.0194113	0.203226	0.106786	0.0808264	0.0517789	-0.000535205	0.0970981	0.39685	0.0754954	0.149507	0.751291	0.207371	0.323652	0.0139802	-0.0102957	0.076268	0.00154749	0.150997	0.00139682	0.156272	0.326393	0.0171254	0.0835133	0.147849	0.0846329	0.367438	0.12727	0.147595	0.706707	0.290666	0.300139	0.0140678	-0.00157224	0.0965877	0.183561	0.0933901	0.0446501	0.368076	0.343421	0.114463	0.0322825	0.0080351	0.117369	0.887437	0.0358419	0.107394	0.978889	0.151778	0.306783	0.0190248	0.096111	0.120592	0.229598	0.0303197	0.0525669	0.724893	0.134669	0.193808	0.0298304	-0.022656	0.0791401	0.706356	0.166192	0.309279	0.986889	0.369857	0.544535	0.0028051	-0.030919	0.0878757	0.495462	0.112469	0.175734	0.691534	0.274064	0.279007	0.0114174	0.117846	0.144842	0.022288	0.0128099	0.0161283	0.259467	0.0857399	0.0742845	0.0470831	0.108488	0.141946	0.0327727	0.0150288	0.022525	0.273313	0.10293	0.0902402	0.0421732	0.0974603	0.131154	0.051627	0.0219701	0.0331486	0.263909	0.126125	0.109956	0.0364627	0.321503	0.115326	9.43596954096571e-05	0.0264301	0.000105392	0.00702553	0.111124	0.00175891	0.118052	0.0309967	0.104959	0.522472	0.0659069	0.181624	0.86615	0.206769	0.364855	0.0110009	0.0376469	0.0733436	0.101918	0.106332	0.383448	0.217769	0.0655379	0.0698058	0.152316	0.145684	0.704122	0.430073	0.197432	0.199549	0.295081	0.251511	0.0136956	0.0144885	0.140898	0.144874	0.00215345	0.00928605	0.00197805	0.0453221	0.0728178	0.0154797	0.0779323	0.470897	0.119542	1.0681854502066e-05	0.020044	1.32647704042778e-05	0.00107337	0.0880658	0.000474338	0.146773	-0.0156631	0.0905579	0.745243	0.108214	0.211505	0.845886	0.265685	0.305873	0.00866271	-0.157424	-3.21537	-4.65476	0.0819899	0.0815103	0.0857904	0.180037	0.420176	0.649997	0.137697	0.149843	0.128563	0.0904769	0.225368	0.281621	0.334522	0.710024	0.923648	0.306065	0.322239	0.291806	0.157092	0.362932	0.471648	0.0216283	0.00774724	0.00428651	0.0582091	0.105644	0.570844	0.0688909	0.189802	0.82001	0.208364	0.334007	0.0103254	0.267228	0.112691	0.0121912	0.0373931	0.00952258	0.165201	0.142841	0.0483744	0.0551901	0.38297	0.120837	3.63486056973718e-05	0.020007	4.2763764396597e-05	0.00277977	0.0920392	0.000949159	0.131147	-0.000621825	0.0966156	0.350641	0.0766984	0.138435	0.740319	0.211276	0.312288	0.0151557
Q9P2E9	RRBP1	ENSG00000125844	-0.00299474	0.386905	0.218117	0.00130296	0.00411336	0.676019	0.0137487	0.033061	0.0669049	-0.00266733	0.374831	0.735227	0.00205395	0.00831545	0.996503	0.0201053	0.0615216	0.0567456	2.05815	0.16282	0.0396001	0.304132	0.00308175	0.238885	0.618676	0.0253892	0.082706	-0.00349897	0.373269	0.00972337	0.00145739	0.000334503	0.157621	0.0149376	0.00546531	0.102992	0.00927574	0.394035	0.189597	0.000970638	0.00286196	0.606396	0.0108813	0.0257394	0.0731835	-0.417518	0.395933	0.239375	0.00115787	0.00439611	0.606208	0.0121845	0.0358766	0.0659501	-0.011708	0.0925008	3.67068038086004e-07	0.384926	2.1110645699616e-07	6.9152037223812e-05	0.668488	1.17844080185193e-05	0.199824	0.206881	0.242943	0.0721161	0.0310769	0.0180462	0.710759	0.139882	0.117727	0.0457793	0.0683863	0.251134	0.675827	0.0277829	0.0838079	0.927334	0.128437	0.25188	0.022789	-0.0832593	0.34249	0.523394	0.00627329	0.0120741	0.984776	0.0518789	0.0845379	0.0517063	0.0510175	0.378882	0.603649	0.00184702	0.00769243	0.77093	0.0174821	0.028913	0.0578751	-0.235288	0.267474	0.0353985	0.0337696	0.00095513	0.311969	0.15142	0.0126271	0.0876321	-0.224426	0.269843	0.0415835	0.0326148	0.00109582	0.308838	0.15822	0.0128634	0.0857013	-0.198913	0.293181	0.0668526	0.0183099	0.00163188	0.303034	0.11433	0.0140834	0.0800825	-0.395643	0.342281	0.0296511	0.00371535	0.00082015	0.137635	0.031059	0.00724355	0.0897682	-0.098982	0.335837	0.345244	0.00690631	0.00581849	0.764722	0.0484395	0.0425185	0.0623787	-0.109276	-0.0812953	0.347602	0.368045	0.242206	0.528823	0.00398718	0.0042467	0.00457997	0.00568827	0.573051	0.717538	0.0314917	0.0342396	0.0302938	0.025769	0.0658516	0.0631826	-0.189655	0.300784	0.0593649	0.0146304	0.00152775	0.260976	0.0940142	0.0131115	0.0816178	-0.228306	0.356146	0.34147	0.00310014	0.00577763	0.560727	0.0264007	0.0241204	0.0624811	-0.0437375	0.35613	0.675227	0.00391564	0.00833186	0.800039	0.0289183	0.026332	0.0571447	-0.123595	2.17173	8.78296	0.35802	0.393604	0.390993	0.628015	0.801601	0.692431	0.00330784	0.00159906	0.00162232	0.00808787	0.00672489	0.00641712	0.77211	0.918534	0.931362	0.02431	0.0151515	0.0153564	0.0245191	0.0380535	0.0481221	0.0575791	0.0607289	0.0614162	-0.102659	0.349082	0.644462	0.0059365	0.00817689	0.86307	0.0456709	0.0463043	0.0574192	-0.429858	0.33942	0.0641044	0.00448605	0.00162844	0.311803	0.0367447	0.0150635	0.0807085	-0.379927	0.342337	0.0653859	0.00411083	0.00165536	0.209387	0.0337248	0.0109659	0.0804748	-0.00401499	0.370057	0.00481711	0.00151208	0.000177547	0.128167	0.0156349	0.00367337	0.111758
P49748	ACADVL	ENSG00000072778	0.00155074	-0.0481092	0.181109	0.392736	0.323026	0.639409	0.596088	0.514976	0.00211525	0.00348403	-0.0474108	0.353833	0.404482	0.514881	0.983963	0.60813	0.71603	-0.00506768	-0.697791	0.0482156	0.0883005	0.45809	0.220079	0.358211	0.73899	0.388014	0.00937328	0.0013912	-0.0402849	0.0319048	0.466843	0.0797014	0.264982	0.665662	0.217001	0.0235499	0.000406398	-0.041127	0.905023	0.467129	0.750719	0.974679	0.659651	0.837274	-0.0110851	-0.205781	-0.0243366	0.224125	0.669192	0.377548	0.596012	0.809529	0.536358	-0.000282002	0.000162965	-0.0484894	0.89514	0.420226	0.674555	0.946825	0.697733	0.769383	-0.00932422	0.0583633	-0.0523788	0.323016	0.363726	0.416768	0.843999	0.593707	0.634934	-0.00181718	-0.11435	-0.0542217	0.169883	0.34572	0.264312	0.669798	0.576748	0.486703	0.00523117	0.0392867	-0.0413909	0.527269	0.482054	0.575425	0.984776	0.693656	0.757037	-0.00684003	0.0327883	-0.0310784	0.484156	0.5853	0.620011	0.683411	0.755269	0.703432	-0.00794474	-0.040606	-0.0555211	0.450038	0.35945	0.595288	0.794402	0.590471	0.736978	-0.00731395	-0.0802254	-0.0732209	0.12818	0.224778	0.248083	0.485225	0.46534	0.434249	0.00615948	-0.0338089	-0.0508898	0.516209	0.391641	0.641546	0.777536	0.63418	0.762824	-0.00847435	-0.0924125	-0.0441667	0.290377	0.432084	0.452295	0.523925	0.634731	0.585867	-0.00306568	0.0339961	-0.0269464	0.497204	0.645619	0.631563	0.854756	0.80862	0.77309	-0.00829422	0.0687169	-0.231153	-0.0251324	-0.0898907	0.122473	0.000111757	0.656292	0.116838	0.240378	0.000504396	0.4225	0.00701795	0.808485	0.279227	0.3992	0.00498104	0.00669402	0.0979841	-0.0453233	-0.0541245	0.347454	0.357353	0.511048	0.637618	0.594229	0.655268	-0.00498969	-0.169235	-0.0469073	0.13843	0.404498	0.264443	0.325152	0.603971	0.3843	0.00522356	0.0961793	-0.011674	0.0518098	0.838125	0.119255	0.144469	0.917974	0.19822	0.0174302	0.274535	-8.89471	-9.32483	-0.0156054	-0.0383608	-0.0263442	0.0227526	0.0293743	0.37782	0.78085	0.503137	0.648995	0.0589009	0.0835933	0.612518	0.0743719	0.218792	0.837374	0.88585	0.68716	0.797841	0.112195	0.185788	0.747508	0.0281176	0.0230051	-0.00787604	0.064131	-0.0261422	0.545574	0.66111	0.662606	0.803894	0.821666	0.766048	-0.00904457	-0.0504629	-0.0414023	0.65075	0.466514	0.718142	0.84848	0.671251	0.812261	-0.0103045	-0.112706	-0.0456811	0.253851	0.419122	0.414065	0.475648	0.623757	0.540152	-0.00171614	0.00151878	-0.0389195	0.0263044	0.481378	0.0674576	0.268919	0.678622	0.195293	0.0260716
Q9BS26	ERP44	ENSG00000023318	-0.00222643	-0.174333	0.0290688	0.000532116	9.56259769580859e-05	0.359043	0.00768236	0.00307756	0.11937	0.00380394	-0.198594	0.25215	0.000119845	0.000540861	0.973209	0.00328257	0.0116693	0.0955796	-0.643629	-0.123559	0.138639	0.0754605	0.00195006	0.449558	0.322657	0.019536	0.0902386	0.00214646	-0.19166	0.000130424	7.47501076315147e-05	7.59472838846915e-07	0.0429701	0.00222065	8.26220874261066e-05	0.183783	-0.00419018	-0.199225	0.163476	9.9911861432675e-05	0.000340371	0.57946	0.00254693	0.00742663	0.103511	-0.154853	-0.178108	0.301561	0.000562576	0.000611348	0.657822	0.00768579	0.0112698	0.0938734	0.000685835	-0.165559	0.529636	0.00215644	0.00293038	0.709266	0.0535575	0.014669	0.0722967	0.0402846	-0.175907	0.4402	0.000729796	0.0026496	0.881933	0.0141292	0.0418517	0.0737443	-0.0161575	-0.175229	0.826784	0.000787951	0.00348828	0.964475	0.0144557	0.0420335	0.0697867	0.0338128	-0.176653	0.539141	0.00090892	0.00187297	0.984776	0.0171783	0.029126	0.0787124	0.118309	-0.162817	0.00376942	0.00109595	1.54783172889004e-05	0.0311279	0.0124093	0.000486719	0.143699	0.057989	-0.163824	0.221952	0.00254283	0.00049405	0.618749	0.034151	0.00811924	0.0968383	0.0718554	-0.157188	0.123508	0.00365596	0.000317559	0.478355	0.0466577	0.0056737	0.102959	0.136942	-0.137185	0.0025101	0.00767292	1.06681113377622e-05	0.0561971	0.0689136	0.000460886	0.148588	0.112331	-0.181305	0.145572	0.0003521	0.000360778	0.349792	0.00733051	0.00414064	0.101196	0.0959469	-0.158045	0.028834	0.00230227	9.43010381420619e-05	0.386041	0.024947	0.00326628	0.120429	0.0979472	-0.107859	-0.170947	-0.244907	0.0120963	0.0426549	0.000672994	5.7410242350569e-06	4.39900557955578e-05	2.59239680593e-05	0.134435	0.165063	0.0102731	0.000474289	0.00138122	0.000812419	0.130766	0.138863	0.110459	-0.15012	0.00877968	0.00358933	3.30380561148179e-05	0.0938047	0.0415652	0.000962966	0.134616	0.0111743	-0.18875	0.912248	0.000243085	0.00103111	0.955968	0.00542656	0.00781498	0.0871987	0.142167	-0.150373	0.000978696	0.00264111	4.43626751615285e-06	0.00844631	0.0222707	0.000126442	0.16114	0.262606	-10.1752	-17.6704	-0.167882	-0.229316	-0.215918	0.0135541	0.00396036	0.053601	0.000882563	7.38952445431761e-06	2.82656354841681e-05	4.86688759749064e-05	3.16006518355006e-06	3.14339243381458e-05	0.0507226	0.108475	0.637205	0.0101668	0.000520849	0.00110824	0.000565291	0.000400137	0.00212455	0.129403	0.16672	0.136266	0.256534	-0.141769	0.00553459	0.0063671	2.17945676501428e-05	0.116132	0.0479363	0.00145122	0.140179	0.178586	-0.177413	0.0682349	0.000479192	0.000195499	0.322089	0.00913896	0.00379406	0.11043	0.124112	-0.180914	0.154607	0.000391023	0.0003752	0.353957	0.00803261	0.00401392	0.101394	0.00198179	-0.189142	0.000883602	0.000112736	4.57726409272073e-06	0.0702897	0.00294181	0.000291351	0.160733
Q15084	PDIA6	ENSG00000143870	-0.0030041	0.0374004	0.0518009	0.616261	0.145445	0.439199	0.775857	0.315361	0.0142903	-0.000608362	0.0198287	0.903794	0.794718	0.963746	0.996503	0.893415	0.983482	-0.0148079	0.5162	-0.0233326	0.410665	0.815471	0.677735	0.714409	0.929011	0.78814	-0.0109077	0.00108677	0.0151874	0.213218	0.839366	0.447034	0.596485	0.912542	0.637057	-0.00290664	0.00357891	0.0269282	0.427438	0.718625	0.703163	0.789358	0.842541	0.803318	-0.0100518	-0.293192	0.0379873	0.19508	0.617753	0.418013	0.566964	0.774849	0.572065	-0.00185008	-0.00392686	-0.0863394	0.0133151	0.258233	0.0416956	0.0582365	0.552783	0.10884	0.0333091	0.130384	-0.0376695	0.0878518	0.61183	0.209207	0.729174	0.789208	0.440665	0.00883058	-0.0668061	-0.0359233	0.538023	0.631975	0.746413	0.884377	0.800907	0.859465	-0.0109095	-0.0287174	0.0348761	0.72893	0.656868	0.822159	0.98704	0.81552	0.910706	-0.0124255	0.160051	0.0530299	0.00975417	0.475965	0.0339783	0.0584947	0.671848	0.0844972	0.0360962	-0.0516151	-0.0037836	0.472808	0.962699	0.749545	0.807824	0.986323	0.843702	-0.0108911	-0.0256293	0.00703685	0.717419	0.930867	0.909067	0.912019	0.968949	0.948831	-0.0138964	0.0474067	0.0360025	0.496011	0.65002	0.769344	0.765815	0.825375	0.853427	-0.0112967	-0.0726603	0.0135378	0.534748	0.857333	0.800101	0.732858	0.928223	0.863487	-0.0119068	0.0919123	0.0483747	0.168707	0.534879	0.375016	0.634933	0.726593	0.567966	-0.000178948	0.0707114	-0.174816	0.0316751	-0.052093	0.23554	0.0317613	0.676053	0.5112	0.478937	0.0986871	0.565179	0.14124	0.820736	0.697	0.624461	0.188352	-0.00397907	0.0204678	0.0336611	0.0303504	0.602244	0.699822	0.846833	0.813714	0.846052	0.904196	-0.0128897	-0.102921	0.0130029	0.501877	0.863553	0.773933	0.702027	0.930162	0.83513	-0.0114771	0.132696	0.0547668	0.0447158	0.473551	0.128429	0.129682	0.669052	0.210162	0.0163006	0.164548	-2.49337	1.6079	0.0318423	-0.00718198	-0.00360357	0.311251	0.649972	0.909359	0.676234	0.926373	0.962864	0.580084	0.900768	0.992386	0.489833	0.84164	0.981278	0.821961	0.961218	0.979605	0.665859	0.931023	0.995867	-0.00696593	-0.0139679	-0.0155037	0.154232	0.0469974	0.276289	0.554494	0.535348	0.613941	0.749416	0.666668	-0.00571376	-0.138198	0.00917343	0.353247	0.903631	0.62973	0.655818	0.951683	0.745789	-0.00824878	-0.0829012	0.0127744	0.530981	0.866143	0.796976	0.726408	0.93032	0.857837	-0.0119373	0.00103678	0.0164243	0.260597	0.826635	0.515488	0.668822	0.906049	0.695967	-0.0051245
P21397	MAOA	ENSG00000189221	0.00150534	0.223391	0.375527	0.00757587	0.0132785	0.786143	0.0429436	0.0694448	0.0499293	0.000252262	0.232335	0.963439	0.00599563	0.019673	0.996503	0.0392793	0.104941	0.0441661	-0.829342	0.341594	0.210009	0.00150609	0.00468753	0.536411	0.0552417	0.0324722	0.0757478	0.000640687	0.232493	0.502942	0.00536512	0.015735	0.813988	0.0345498	0.0716608	0.0478048	0.00424337	0.244726	0.39609	0.00366375	0.012804	0.771911	0.0258119	0.0647588	0.0512306	-0.233697	0.248756	0.345612	0.00336942	0.0126018	0.693199	0.0245987	0.0667045	0.0506935	-0.00840871	0.130617	1.20327539774437e-06	0.105751	1.32039734236461e-07	0.000107068	0.36449	8.64300768849512e-06	0.205624	0.117079	0.239588	0.175384	0.00502184	0.00722053	0.784125	0.0470166	0.0712278	0.0592351	-0.0570826	0.241246	0.641183	0.00502026	0.0162749	0.918089	0.0450365	0.098594	0.0473065	-0.224949	0.204425	0.0123487	0.0162764	0.000730407	0.588444	0.090641	0.0167408	0.0920652	0.184899	0.273213	0.00624064	0.000960608	0.000461268	0.0436237	0.0113452	0.00433963	0.0977918	-0.0408483	0.215586	0.603486	0.0160554	0.0171998	0.869546	0.0981024	0.0774191	0.0461397	-0.101737	0.188602	0.1875	0.0338959	0.0082349	0.566006	0.161912	0.0463298	0.0568869	0.0159927	0.239	0.833763	0.00667753	0.0192631	0.934845	0.0631209	0.0754122	0.0444757	-0.335268	0.211388	0.00796641	0.00932139	0.000574814	0.0633137	0.0556402	0.00575858	0.094732	0.122795	0.275403	0.09101	0.00141533	0.00439396	0.524927	0.0181294	0.0360669	0.0664519	0.134897	-0.358069	0.260682	0.157325	0.0368029	3.66212849892798e-05	0.00173802	0.0578603	0.00206634	2.21629051193176e-06	0.241795	0.00458389	0.0188281	0.177628	0.0177385	0.000184071	0.0773079	0.171326	-0.0426351	0.220219	0.54471	0.0112081	0.0153302	0.780466	0.080734	0.0618653	0.0481894	-0.54733	0.206656	0.000823142	0.00990844	6.70881992692551e-05	0.0128184	0.0544943	0.00133899	0.12506	0.225814	0.297244	0.00152232	0.00036138	0.000118705	0.0116075	0.00581634	0.0012128	0.117285	0.597111	-8.70893	-2.39031	0.284137	0.244261	0.256362	0.000577038	0.144932	0.876772	0.000495712	0.00430346	0.00286297	4.81628096751355e-05	0.00395097	0.0113412	0.00494129	0.439507	0.975258	0.00675288	0.0288541	0.0221136	0.000561471	0.0283099	0.0678915	0.129544	0.0685021	0.0530273	0.104984	0.254822	0.497206	0.00389847	0.0146235	0.777345	0.0350137	0.0659751	0.0488855	-0.432225	0.2065	0.00700077	0.0113503	0.000478803	0.131567	0.064792	0.00668766	0.0979904	-0.445601	0.20512	0.00165121	0.0109471	0.000127964	0.0237947	0.0619636	0.00198872	0.116256	0.000580637	0.233257	0.565085	0.00522976	0.016693	0.862544	0.0345123	0.0770049	0.0469318
P47985	UQCRFS1	ENSG00000169021	0.00182708	0.00447621	0.125289	0.93818	0.295614	0.571932	0.968655	0.488725	0.0034757	0.0048889	0.00322847	0.205433	0.955819	0.430004	0.973209	0.980444	0.651245	-0.00228606	-0.175195	0.0355868	0.72151	0.650082	0.896367	0.901329	0.853769	0.93473	-0.0160132	0.000934856	0.014724	0.163633	0.798079	0.362005	0.526186	0.889898	0.557331	0.000368442	-0.000607781	0.0156085	0.863416	0.790012	0.944934	0.960053	0.885131	0.964923	-0.0147266	-0.320451	0.0377434	0.0648064	0.516666	0.173649	0.400131	0.701501	0.332078	0.0115989	-0.00203605	-0.0222049	0.108043	0.717063	0.272566	0.257332	0.873505	0.412481	0.00475681	-0.012546	0.0053798	0.836852	0.927966	0.975459	0.97009	0.964036	0.987218	-0.0151128	0.0462422	0.00644916	0.59104	0.913665	0.862013	0.902212	0.959895	0.92655	-0.0131688	0.0214152	0.0352097	0.737245	0.560513	0.821834	0.987956	0.750551	0.910477	-0.0124193	0.139344	0.0464451	0.00333517	0.413831	0.0127412	0.0287189	0.617907	0.0410345	0.0505328	0.0150482	0.0225561	0.785789	0.717635	0.926548	0.935161	0.85885	0.954603	-0.0141936	-0.0115329	0.0111073	0.832409	0.858806	0.940174	0.955297	0.934954	0.966579	-0.0144214	0.0326001	0.0283676	0.542989	0.642328	0.798564	0.795102	0.82003	0.873289	-0.0118768	-0.0655639	0.0119137	0.466509	0.837014	0.736864	0.681836	0.917854	0.814381	-0.0106258	0.0879161	0.044866	0.0864543	0.452787	0.219936	0.516436	0.663072	0.411128	0.00806179	0.107393	-0.221342	0.0363563	-0.0527782	0.0182642	0.000352316	0.526609	0.374304	0.0587053	0.00162915	0.166825	0.0126571	0.720216	0.573977	0.15899	0.0110966	0.0281677	0.0813073	0.0123211	0.0205686	0.804276	0.734369	0.932433	0.9226	0.867717	0.959387	-0.014403	-0.222154	0.00454549	0.0580567	0.937004	0.158482	0.187471	0.968679	0.26617	0.0130886	0.234463	0.0804524	1.76957262838603e-06	0.142265	1.01510525456887e-05	0.000101246	0.319248	0.000224019	0.150305	0.666579	-10.5075	-12.5118	0.0706502	-0.00622802	0.00789312	1.56148932885461e-08	0.0122987	0.250565	0.175781	0.915456	0.894507	1.03101391007333e-07	0.0425946	0.510265	5.74330646479666e-06	0.156802	0.767631	0.359568	0.956893	0.944263	1.04783571597453e-05	0.121223	0.672247	0.208665	0.0332436	-0.00500377	0.216066	0.0562574	0.0462808	0.353129	0.131008	0.295432	0.57935	0.264672	0.0159973	-0.113021	0.00864882	0.323719	0.882017	0.589812	0.636124	0.939217	0.71687	-0.0072256	-0.124056	0.00777636	0.222086	0.893463	0.455006	0.440744	0.943526	0.576805	-0.00318154	0.000874363	0.0158079	0.217239	0.783869	0.446471	0.632812	0.881193	0.64159	-0.00288707
P42330	AKR1C3	ENSG00000196139	-0.00382368	0.987332	0.490167	0.000348551	0.00159713	0.845624	0.00587818	0.0177245	0.0803871	-0.000467708	0.964157	0.979202	0.000525127	0.00202763	0.998151	0.00870067	0.0275105	0.0770044	2.93042	0.649079	0.182855	0.0654542	0.00257179	0.50632	0.305639	0.0229117	0.0856909	-0.00218078	0.962867	0.483919	0.000450243	0.00175075	0.804038	0.00708284	0.0165917	0.0796758	0.0286488	1.04187	0.0728474	0.000121344	0.000268612	0.447276	0.00287503	0.0065244	0.106821	-1.33792	1.05312	0.0964652	0.000149562	0.000506808	0.449395	0.00329122	0.00991034	0.096484	-0.0187568	0.660767	0.00117332	0.0175338	2.60359247502731e-05	0.00977642	0.15055	0.000389732	0.137806	0.503137	0.896749	0.0728612	0.00125079	0.00102333	0.711479	0.0192104	0.0264731	0.0873059	-0.414108	0.89863	0.298184	0.00134545	0.00298837	0.776186	0.0197948	0.0391223	0.0720149	-0.292539	0.805254	0.318939	0.00429171	0.00518665	0.923445	0.0418429	0.0529216	0.0640482	-0.0425065	0.953677	0.849219	0.00060497	0.00199185	0.918165	0.00854788	0.0113711	0.0772571	-0.452091	0.770178	0.0762165	0.00778717	0.000418645	0.423522	0.063833	0.00712249	0.0991365	-0.545504	0.724855	0.0292292	0.0117017	0.000186569	0.2598	0.0878549	0.00389475	0.110269	-0.722144	0.69207	0.00311722	0.0125239	2.52656415053854e-05	0.0623768	0.0914897	0.000783742	0.13722	-1.29757	0.879272	0.00153372	0.000875181	1.31565656072925e-05	0.0272333	0.0131006	0.000450853	0.145838	-0.069808	0.941209	0.770093	0.000982593	0.00202302	0.946112	0.0141332	0.0224316	0.0776109	-0.229121	-0.251674	0.92096	0.981286	0.281112	0.388735	0.000858717	0.000802682	0.00117864	0.000682889	0.610261	0.603278	0.0121702	0.0118177	0.0121546	0.00621276	0.0853043	0.0937039	-0.715341	0.710008	0.00154279	0.00946338	1.37697756836e-05	0.0393542	0.0733151	0.000511335	0.146279	-1.10188	0.906198	0.0422042	0.000852024	0.000266062	0.153333	0.0117729	0.00319218	0.10617	0.0366127	0.97401	0.877466	0.00057444	0.00208659	0.931878	0.00785306	0.00952532	0.0771684	0.220614	-18.1656	1.97551	0.981999	1.02549	1.05108	0.703768	0.352389	0.968658	0.000438318	0.00029324	0.000205442	0.00196382	0.000642343	0.000990745	0.824246	0.658565	0.992206	0.0061992	0.00519669	0.00409984	0.00843636	0.00954126	0.0162129	0.0780355	0.0945703	0.088419	-0.697865	0.834577	0.166355	0.00365385	0.000807353	0.495359	0.0334784	0.0109982	0.0906542	-1.20784	0.883339	0.0216876	0.00111739	0.000149857	0.200858	0.0160125	0.0031887	0.11409	-1.35259	0.872195	0.00357842	0.00110017	2.98358620700105e-05	0.0374564	0.0152289	0.000763575	0.135983	-0.00115927	0.959337	0.724489	0.000478507	0.00210359	0.923272	0.00765735	0.019138	0.0770523
P05388	RPLP0	ENSG00000089157	-0.000944439	0.11099	0.434502	0.0604555	0.147939	0.818051	0.176541	0.318829	0.0140324	-0.00327046	0.113598	0.40273	0.0562828	0.141448	0.992864	0.171288	0.345788	0.0147129	1.04255	0.00400641	0.0338214	0.958822	0.0292545	0.22039	0.984889	0.103801	0.0447451	-0.00228297	0.109493	0.000603485	0.0521849	0.000563993	0.0523744	0.163057	0.00761668	0.0956975	0.00673092	0.120907	0.0538257	0.0370349	0.0278664	0.407998	0.127342	0.104334	0.0396318	-0.100632	0.111744	0.568381	0.0619932	0.170721	0.829273	0.182275	0.32859	0.0118574	-0.00408164	-0.0075237	0.000516704	0.892738	0.00166014	0.00534273	0.957977	0.00953376	0.0804337	0.131699	0.0431767	0.0208303	0.433712	0.048256	0.545459	0.655319	0.196587	0.0311166	0.0368068	0.0481816	0.650905	0.392198	0.635584	0.921264	0.617602	0.786486	-0.00839341	-0.10693	0.0862739	0.0971794	0.157109	0.0547812	0.807245	0.357863	0.203526	0.0292096	0.00765026	0.106624	0.875364	0.0739211	0.198544	0.931953	0.20635	0.305519	0.00955955	-0.113096	0.0567432	0.0416267	0.361105	0.0250337	0.333877	0.591837	0.0990576	0.0406159	-0.100336	0.0611718	0.0667268	0.326964	0.0371891	0.368415	0.569536	0.127609	0.0347563	-0.115046	0.0618105	0.0322237	0.309503	0.020111	0.205529	0.554021	0.0777465	0.0438422	-0.157975	0.0947761	0.0810455	0.103736	0.0436237	0.246552	0.263397	0.114804	0.0323836	-0.0535469	0.0880771	0.303051	0.148708	0.117488	0.736785	0.345347	0.279855	0.0176576	-0.0874954	0.0397548	0.0891137	0.121625	0.0579196	0.535376	0.128765	0.0550534	0.0329108	0.157169	0.297652	0.723324	0.306228	0.171395	0.109665	0.26631	0.0368486	0.0133193	-0.090296	0.0734824	0.070435	0.225542	0.0387057	0.283946	0.463669	0.116102	0.0344237	-0.00921599	0.105057	0.938391	0.0763259	0.199488	0.969554	0.211305	0.313818	0.00956132	-0.0517742	0.0913507	0.316496	0.129847	0.120919	0.495463	0.299379	0.200106	0.0172191	-0.234991	4.3242	5.94679	0.0863426	0.116683	0.110912	0.0615761	0.313066	0.58978	0.142862	0.0556561	0.0681534	0.034632	0.114357	0.164721	0.153523	0.622546	0.911442	0.312598	0.167076	0.192686	0.0742017	0.22913	0.341466	0.036087	0.0182097	0.0125956	-0.0619898	0.0940459	0.574126	0.130858	0.170755	0.822015	0.31675	0.312241	0.0119467	-0.0913998	0.0994382	0.429831	0.0934037	0.146336	0.711686	0.251729	0.299575	0.0143079	-0.103387	0.0985248	0.314231	0.0953986	0.120348	0.53984	0.251402	0.226502	0.0172913	-0.00219775	0.106918	0.00182324	0.0598117	0.00157469	0.0871017	0.179971	0.0158672	0.0811868
P63241	EIF5A	ENSG00000132507	-0.00212724	0.272715	0.150792	0.00021419	0.0006857	0.602166	0.00422565	0.0102007	0.092272	-0.00631345	0.275809	0.187714	0.000204749	0.000808718	0.973209	0.0047068	0.0151984	0.0899647	-0.0622949	0.326149	0.920071	0.00130123	0.000537248	0.977528	0.0510187	0.00934618	0.111127	-0.00131209	0.262525	0.115071	0.000331711	0.000572984	0.459989	0.00578361	0.00772378	0.0954757	-0.00372734	0.254169	0.394256	0.000611246	0.0013156	0.771388	0.00823312	0.0166049	0.0843707	-0.176912	0.271061	0.414057	0.000293381	0.00138254	0.735044	0.00510378	0.0182855	0.0824262	-0.0042006	0.125264	0.00337412	0.0691242	0.000416641	0.0211388	0.297645	0.00322136	0.0999331	0.117213	0.177979	0.0909235	0.00911314	0.00741254	0.729821	0.0667203	0.0716762	0.0588522	0.138759	0.185728	0.157421	0.00677129	0.0114089	0.654799	0.0537527	0.0824346	0.052539	0.0103958	0.269535	0.896031	0.000478658	0.00189918	0.997649	0.011895	0.0294362	0.0785139	-0.024869	0.253726	0.678057	0.000656763	0.00177229	0.821668	0.00905864	0.0107114	0.0789136	-0.0510183	0.237384	0.457578	0.00254521	0.00146492	0.799262	0.034151	0.0168881	0.0816088	-0.103562	0.213939	0.124206	0.00606208	0.00059007	0.478928	0.0601845	0.00859966	0.0943671	-0.0892544	0.225659	0.178582	0.00324339	0.000779264	0.482466	0.0422462	0.00835977	0.090484	-0.070698	0.254577	0.527216	0.000544795	0.0015811	0.726732	0.00969584	0.0112265	0.0805298	-0.0405048	0.246922	0.526401	0.0012191	0.00158001	0.86638	0.0162631	0.0194023	0.0811387	-0.0254202	-0.079463	0.255359	0.238445	0.655865	0.312739	0.000596798	0.00240459	0.00174927	0.00166521	0.863441	0.533985	0.00948492	0.0237021	0.0159126	0.0112272	0.0796878	0.080993	-0.0243145	0.251499	0.6934	0.00105099	0.00178758	0.865957	0.0214652	0.0145643	0.0793786	0.0574977	0.263146	0.694508	0.000384919	0.00178864	0.83797	0.00698171	0.0111063	0.0793702	0.0240332	0.266718	0.705464	0.000434026	0.0017989	0.822367	0.00654768	0.00854534	0.0792885	0.0592255	-6.48184	-11.8487	0.26497	0.251355	0.25986	0.703117	0.218015	0.381555	0.000399009	0.000922452	0.000610843	0.00179674	0.0012967	0.00189106	0.824062	0.529711	0.837945	0.0059497	0.0108779	0.00823412	0.0078942	0.0145789	0.0234455	0.0793057	0.0845777	0.0791648	0.0345104	0.26653	0.799022	0.000628668	0.00187075	0.932439	0.011261	0.0190629	0.0787293	-0.138819	0.250864	0.328604	0.000693162	0.00119701	0.640051	0.0118451	0.0123068	0.0850849	-0.0523641	0.256578	0.678624	0.000537631	0.00177306	0.827418	0.00954635	0.0114699	0.079495	-0.00124852	0.261028	0.155605	0.000364773	0.000724244	0.551582	0.00637445	0.00961179	0.0921844
P49257	LMAN1	ENSG00000074695	-0.0012693	-0.161882	0.208743	0.00119881	0.00135359	0.670387	0.0130234	0.015756	0.0827249	0.00232604	-0.176129	0.477304	0.000510528	0.00232189	0.996503	0.00857243	0.0297418	0.0750781	0.330699	-0.206292	0.436346	0.00282806	0.00545262	0.733001	0.0723758	0.0359575	0.0732266	-0.000223387	-0.169374	0.69512	0.000732081	0.00293415	0.904746	0.00968253	0.023657	0.0722782	0.00797469	-0.152159	0.00541976	0.0014553	5.85455142171683e-05	0.206304	0.0139366	0.00275735	0.127831	-0.379839	-0.144379	0.00920876	0.0034519	9.94511404102564e-05	0.30119	0.0250117	0.00376733	0.118839	-0.00181525	-0.228023	0.0806433	1.21562135799902e-05	5.96796743720368e-05	0.208603	0.00469473	0.000751983	0.126646	0.0594444	-0.2055	0.233363	4.26777296018815e-05	0.000135365	0.814288	0.00303403	0.00968108	0.115486	-0.0492467	-0.205288	0.485578	4.6517375422646e-05	0.000216318	0.864693	0.00296942	0.00922815	0.109034	0.121639	-0.147599	0.0235535	0.0039446	0.000331953	0.603886	0.0400896	0.0100156	0.103098	0.0862903	-0.151219	0.0330192	0.00232839	0.000305667	0.130256	0.0203355	0.00335365	0.103485	-0.0120148	-0.175108	0.797557	0.00114662	0.00289457	0.939052	0.022276	0.0252089	0.0719358	0.00863928	-0.166215	0.851361	0.00200687	0.0029395	0.959287	0.0344624	0.0240261	0.0717158	0.0330616	-0.157586	0.465707	0.00269781	0.00229049	0.745981	0.0383049	0.0176824	0.0752718	-0.0373101	-0.172391	0.624443	0.000591777	0.00265267	0.795101	0.0101801	0.0159573	0.073181	0.0242535	-0.163248	0.577234	0.00165937	0.00243535	0.886081	0.0200579	0.0250808	0.0749544	0.0424179	-0.085524	-0.163194	-0.204887	0.273493	0.108216	0.00117355	0.000130301	0.00155918	0.000569692	0.604009	0.289929	0.0147672	0.00365979	0.0146154	0.00542577	0.0813278	0.0962668	0.00264044	-0.17022	0.949841	0.00112121	0.00284075	0.981612	0.0221401	0.0198098	0.0727434	-0.14032	-0.178515	0.157427	0.00036445	0.00104372	0.349918	0.00678508	0.00784213	0.0870267	0.0962749	-0.144772	0.0246678	0.00392652	0.000225996	0.0856761	0.0289393	0.00191259	0.108429	0.313694	-4.34249	-6.66233	-0.14553	-0.187297	-0.181535	0.00253767	0.223893	0.468551	0.00287221	0.000291561	0.000430848	2.93591176428948e-05	0.000989958	0.00159791	0.0146167	0.537233	0.86519	0.0221407	0.00519335	0.00653805	0.000389639	0.0124535	0.0213505	0.136198	0.0884303	0.0815852	0.210084	-0.132204	0.0213741	0.0101896	0.000199447	0.213235	0.0621796	0.00479915	0.110155	0.00249459	-0.170991	0.979453	0.000709016	0.00284545	0.990635	0.0120796	0.0217849	0.0727196	-0.0493251	-0.174505	0.566093	0.000536131	0.00241279	0.752887	0.00954165	0.0142263	0.0750878	-0.000389884	-0.169427	0.516529	0.000718515	0.00256585	0.840957	0.0097708	0.0222271	0.0742054
P60866	RPS20	ENSG00000008988	-0.000328838	0.210735	0.812267	0.00212299	0.00863155	0.951702	0.0187835	0.052662	0.0562041	-0.00152515	0.212663	0.73343	0.00206928	0.00837725	0.996503	0.0201053	0.0618012	0.0566382	0.668969	0.140577	0.255407	0.135037	0.0158679	0.586783	0.42642	0.0710102	0.0552163	-0.00233434	0.213011	0.00228278	0.0012493	8.92362708066344e-05	0.0946643	0.0135338	0.00221023	0.121181	-0.00121322	0.208591	0.765618	0.00240789	0.00798789	0.931362	0.0193422	0.0479025	0.0581996	0.0470749	0.205462	0.815732	0.00303164	0.00864066	0.937208	0.0228453	0.0533084	0.0561888	-0.00403806	0.0826487	0.00248282	0.19599	0.00102911	0.0168669	0.481366	0.00663511	0.0872262	0.113823	0.133291	0.078163	0.0351844	0.0214476	0.71631	0.149815	0.12912	0.0432214	0.122621	0.140438	0.180453	0.0274656	0.0413695	0.675892	0.127644	0.170194	0.0334268	0.0144035	0.19758	0.845606	0.00547058	0.0196183	0.997649	0.0477995	0.109965	0.0445428	-0.0321712	0.201639	0.564169	0.00343577	0.00751445	0.744212	0.0261973	0.0284805	0.0582143	-0.0411005	0.191112	0.520709	0.00883623	0.00721887	0.832198	0.0685251	0.0440431	0.0587956	-0.0499456	0.186838	0.427615	0.0104483	0.00647454	0.76297	0.082942	0.0396271	0.06037	-0.0500786	0.189852	0.418861	0.00792727	0.00639632	0.712541	0.07051	0.0354475	0.0605457	0.0721128	0.213284	0.488668	0.0017832	0.00698024	0.699105	0.0197899	0.0309859	0.0592822	-0.0614341	0.188994	0.301975	0.00735997	0.00532114	0.73546	0.0503084	0.0403342	0.0636767	-0.0112048	-0.0425271	0.206926	0.1941	0.833139	0.562629	0.00270583	0.00792343	0.00888356	0.011598	0.941226	0.745156	0.0245161	0.0504234	0.0453814	0.0420971	0.056207	0.0526961	0.0370577	0.222186	0.518936	0.00183914	0.00737186	0.761981	0.0284679	0.0376752	0.0589325	0.206795	0.219873	0.128044	0.00126632	0.00284045	0.311697	0.0150633	0.0151831	0.0727449	-0.0433891	0.197138	0.463778	0.00481866	0.00693831	0.635709	0.0331133	0.0231797	0.0598164	-0.0130636	-0.473475	-2.48139	0.207963	0.205212	0.205753	0.928155	0.923309	0.844331	0.00269347	0.00373028	0.00348184	0.0090467	0.0136593	0.0134599	0.960872	0.972673	0.968166	0.0212506	0.0265799	0.0251343	0.0265994	0.0592721	0.0759935	0.0559407	0.0502716	0.0504897	0.113141	0.230008	0.369795	0.00145105	0.00606627	0.691945	0.018587	0.0388462	0.0617722	0.0263369	0.210788	0.842656	0.00221261	0.00890581	0.941512	0.0240369	0.0462818	0.0561704	0.120686	0.217219	0.304748	0.00154112	0.00535369	0.530419	0.0184648	0.0246436	0.0635881	-0.00264301	0.210828	0.00102579	0.00130914	4.25958666219761e-05	0.0702897	0.0142535	0.00136641	0.1312
P31930	UQCRC1	ENSG00000010256	0.000862839	0.042397	0.400926	0.396181	0.440163	0.80176	0.599433	0.619497	-0.00264619	0.00463784	0.0356565	0.161779	0.476165	0.234804	0.973209	0.671762	0.466183	0.00700026	-0.954796	0.141949	0.0126976	0.0200133	0.0257544	0.134905	0.17404	0.0965666	0.0469358	0.00122128	0.0455011	0.0333349	0.353519	0.0644688	0.27078	0.559201	0.187579	0.0267557	1.27472258504045e-05	0.0490889	0.996644	0.32977	0.616955	0.998456	0.53388	0.739487	-0.00798969	-0.183886	0.060302	0.219116	0.232153	0.293916	0.591146	0.434844	0.458165	0.00356401	-0.00329368	0.0237807	0.00198488	0.639821	0.00337203	0.0144362	0.833359	0.0162785	0.0702754	0.0776714	0.065532	0.132931	0.193819	0.131941	0.76282	0.418554	0.342327	0.0158891	-0.11244	0.0643146	0.123658	0.202231	0.124701	0.616213	0.423964	0.319572	0.0167497	-0.0699637	0.0296482	0.202381	0.567495	0.31426	0.872341	0.755376	0.549794	0.00255809	0.165218	0.0838371	3.86927915909105e-05	0.077632	0.000127681	0.00158129	0.213543	0.00185377	0.115445	0.0858157	0.084492	0.0694825	0.112049	0.119982	0.407195	0.308654	0.277052	0.0172046	0.0611829	0.0746067	0.189886	0.163113	0.264732	0.566504	0.391999	0.451671	0.00516586	0.0959542	0.0838945	0.0357018	0.106006	0.0685222	0.218861	0.30851	0.178324	0.0256381	-0.0541298	0.0444159	0.484115	0.3728	0.490558	0.696332	0.584038	0.617415	-0.00431969	0.1369	0.0914909	0.00160453	0.0680628	0.0043386	0.162844	0.211386	0.0358326	0.0666354	0.162587	-0.235574	0.0773685	-0.0123119	1.9681156316193e-05	6.8750873160467e-06	0.10039	0.803261	6.85028162618038e-05	2.28986093781983e-05	0.0044711	0.00209196	0.260817	0.894281	0.00183085	0.000771558	0.124777	0.140531	0.0650157	0.0699267	0.125655	0.176215	0.197707	0.382566	0.403013	0.354156	0.00969901	-0.18613	0.0370843	0.064189	0.452936	0.114955	0.199275	0.645357	0.210906	0.0179895	0.221338	0.107505	1.07920327302963e-07	0.0203375	4.51474816436082e-07	1.46241510190892e-05	0.0859285	2.63884538257748e-05	0.190338	0.476429	-7.41272	-6.37718	0.085766	0.0425217	0.0526055	3.85547153301621e-06	0.0403075	0.495524	0.0667887	0.402594	0.305496	1.43426185572232e-05	0.0712052	0.465474	0.00014047	0.248273	0.879831	0.188214	0.600547	0.510409	0.000239271	0.167884	0.634767	0.145739	0.0254506	-0.00356209	0.221985	0.0880049	0.0166042	0.0894036	0.0360196	0.193192	0.245225	0.114492	0.0354997	-0.129706	0.0381849	0.186014	0.444002	0.266715	0.499746	0.651495	0.437019	0.0050916	-0.122365	0.0385411	0.159862	0.438643	0.238038	0.360623	0.640466	0.366587	0.00684464	0.00131016	0.046726	0.030422	0.340347	0.0595898	0.281447	0.545742	0.179758	0.0279424
P00390	GSR	ENSG00000104687	0.000220269	0.17172	0.827155	0.000623798	0.0022697	0.954999	0.00846786	0.0224111	0.0754015	0.00183735	0.168273	0.573199	0.000846979	0.00198236	0.996503	0.0115682	0.0272439	0.077325	0.380523	0.130856	0.342435	0.0422537	0.00434962	0.665912	0.247963	0.030993	0.0769929	-0.000761866	0.173358	0.176763	0.000467173	0.00103943	0.543616	0.00724588	0.0115188	0.0870849	0.00323661	0.184187	0.266686	0.000201892	0.00079729	0.67804	0.00400877	0.0122188	0.0915079	-0.0596985	0.17715	0.684954	0.000489025	0.00214033	0.885606	0.00699312	0.0236847	0.076236	-0.00138364	0.172514	0.192813	0.00102918	0.00039289	0.379135	0.0376424	0.00309978	0.100752	-0.0420825	0.192244	0.408746	0.000168104	0.000653451	0.876718	0.00630307	0.0212901	0.093631	0.0541052	0.192691	0.452413	0.000164996	0.00069327	0.852054	0.00601659	0.0175568	0.0927994	-0.0307222	0.163271	0.569277	0.00172343	0.00370391	0.984776	0.0247863	0.0433711	0.0689213	-0.0863117	0.154355	0.0322798	0.00182156	0.000232931	0.128031	0.0173547	0.00273844	0.107226	-0.0104628	0.168665	0.822565	0.00164169	0.00226673	0.945179	0.0268789	0.0218579	0.0754202	-0.0502324	0.151204	0.27296	0.00448146	0.0012717	0.648721	0.051992	0.0142151	0.0836051	-0.104045	0.134102	0.0199935	0.0087221	0.000153655	0.165383	0.0743592	0.0026551	0.112921	-0.17645	0.161751	0.0188691	0.00093924	0.000146049	0.105155	0.0136366	0.00216523	0.113614	0.0211839	0.179584	0.625667	0.000555486	0.00223208	0.902368	0.0102139	0.0239006	0.0762035	-0.0243641	-0.017593	0.168101	0.190027	0.529142	0.738978	0.000851537	0.0003512	0.00206184	0.000657091	0.798049	0.861565	0.0120906	0.00679461	0.0177346	0.00599926	0.0773391	0.0942491	-0.0922143	0.139936	0.0262329	0.00591199	0.000210667	0.169559	0.0559611	0.0033906	0.109399	-0.104375	0.167202	0.292799	0.0008254	0.00144323	0.511901	0.0115176	0.00957693	0.0824277	-0.126515	0.138002	0.00287878	0.0051263	2.91257398652379e-05	0.018344	0.0342818	0.000471879	0.136305	-0.392222	6.27466	18.8245	0.140633	0.203703	0.195835	0.000132087	0.0739716	0.0365284	0.00317465	6.42571714128697e-05	0.000101999	1.64239846609089e-06	0.000139912	7.73924599061457e-05	0.00172338	0.317754	0.613889	0.0236006	0.00194723	0.00257823	6.09898353465674e-05	0.00402861	0.00351635	0.173964	0.115878	0.12402	-0.311152	0.114981	0.000540649	0.0212201	6.18482162895173e-06	0.046074	0.0986778	0.000692341	0.156807	-0.1465	0.162895	0.127883	0.00108733	0.000785754	0.423452	0.0158762	0.00925177	0.0910364	-0.175134	0.160791	0.0396678	0.00113586	0.000300645	0.153735	0.0154998	0.00350254	0.104475	-0.000478463	0.172209	0.422409	0.000535533	0.00188039	0.782232	0.00812663	0.0178211	0.0786559
O14950	MYL12B	ENSG00000101608	0.000507256	0.254059	0.7747	0.00373258	0.0118269	0.940255	0.026869	0.0645059	0.0516199	0.00110742	0.254373	0.846833	0.00392726	0.0120947	0.996503	0.0300041	0.0780384	0.0512931	0.868928	0.238893	0.236872	0.04282	0.00211077	0.567845	0.248678	0.0205579	0.0889395	-0.00141221	0.262259	0.15464	0.00245841	0.00429959	0.51752	0.0208822	0.0306158	0.066766	0.00193603	0.263237	0.711082	0.00284561	0.0114547	0.908134	0.0217467	0.0599027	0.05288	-0.294735	0.277167	0.253196	0.00172971	0.00639931	0.619616	0.0158297	0.0444376	0.0605389	-0.00577903	0.133721	0.0014687	0.124107	0.000337797	0.011482	0.391209	0.00274936	0.102856	0.100548	0.208025	0.255553	0.0169616	0.0283349	0.820156	0.0955615	0.14848	0.0390815	0.151912	0.215694	0.223999	0.0133638	0.0258108	0.719826	0.0812482	0.129541	0.0404704	-0.0450287	0.23935	0.634885	0.00853611	0.019287	0.984776	0.0610967	0.109057	0.0447951	0.0932964	0.277588	0.190207	0.00160524	0.00520796	0.392614	0.0158709	0.0218265	0.0635116	0.00938842	0.2613	0.908822	0.0053116	0.0122425	0.976031	0.052012	0.0625477	0.0511159	-0.0470571	0.236761	0.559507	0.0113137	0.010387	0.841439	0.0859262	0.0537732	0.0535121	-0.00260114	0.256322	0.973864	0.00527856	0.0123167	0.992885	0.0546536	0.0546748	0.0510276	-0.17204	0.246207	0.195827	0.00451343	0.005321	0.418414	0.0351075	0.0253544	0.0632022	0.077982	0.280849	0.305221	0.00192493	0.00791212	0.737928	0.0223246	0.0519204	0.0579001	0.104832	-0.281001	0.275098	0.181256	0.121248	0.00231804	0.00166867	0.0432357	0.00401822	0.00014771	0.421628	0.0323571	0.0184653	0.147027	0.0276388	0.0023087	0.0677448	0.115128	-0.023122	0.247208	0.752965	0.00650601	0.0127603	0.898023	0.0591141	0.0542578	0.0508932	-0.00715286	0.255042	0.967289	0.0036054	0.0133994	0.983593	0.0286798	0.0436329	0.0501738	0.209121	0.312729	0.00506807	0.000361451	0.00026012	0.027503	0.00581634	0.00212768	0.106483	0.579812	-16.0563	-7.34359	0.302784	0.236541	0.258705	0.00140288	0.00964773	0.649192	0.000410999	0.00711037	0.00400193	8.00886314749382e-05	0.00053932	0.0140293	0.0095287	0.141941	0.923648	0.00604608	0.0405916	0.0275744	0.000810539	0.00860684	0.078007	0.122654	0.0970401	0.0498749	0.284655	0.308198	0.0760927	0.000774313	0.00276416	0.359694	0.0128619	0.0242068	0.0731362	-0.201172	0.241986	0.23417	0.00555448	0.00659053	0.552621	0.0418156	0.038075	0.0605657	-0.138812	0.245998	0.355801	0.00486348	0.00874142	0.577962	0.0373415	0.0350929	0.056443	-0.00111094	0.260382	0.28939	0.00271768	0.00676647	0.695523	0.0228249	0.041678	0.0601819
P53007	SLC25A1	ENSG00000100075	-0.000161809	-0.287857	0.90495	2.46246114525759e-05	0.000106888	0.976779	0.00110582	0.00321246	0.117861	0.00262724	-0.295829	0.548658	1.66804549688576e-05	8.98716210728512e-05	0.996503	0.00103072	0.00439347	0.120211	-1.1577	-0.17866	0.041272	0.0482848	9.58771983599883e-05	0.243347	0.264317	0.0034127	0.138304	0.00160061	-0.291943	0.0342554	1.30287597181228e-05	1.26061881180901e-05	0.273326	0.000703735	0.000608564	0.147446	-0.0028066	-0.295644	0.481854	1.64116236556089e-05	8.84754952046366e-05	0.812452	0.000855382	0.00360902	0.122186	-0.037088	-0.28639	0.851185	3.28500340059384e-05	0.000105771	0.950153	0.00127504	0.00390823	0.118003	0.000483391	-0.227407	0.725223	0.000867275	0.00168167	0.845273	0.0356321	0.00964306	0.08025	-0.0741279	-0.231696	0.258932	0.000409582	0.00094374	0.820394	0.010397	0.025901	0.0884509	-0.115124	-0.237447	0.214503	0.000295838	0.000825657	0.710818	0.00831818	0.0193685	0.0903381	0.0104724	-0.28377	0.885267	6.32993572999695e-05	0.000218212	0.997649	0.00347004	0.00790833	0.108913	0.175019	-0.250827	0.00107511	0.0001307	5.02436606750223e-07	0.0131187	0.00324608	5.54402907219818e-05	0.187686	0.18856	-0.208499	0.00218963	0.00262161	9.69751085609511e-07	0.096473	0.0347926	0.000122233	0.179426	0.168889	-0.215184	0.00545783	0.00207265	2.23350540747805e-06	0.12739	0.0349036	0.000165881	0.168826	0.18458	-0.21966	0.0019521	0.00124597	8.72447157563178e-07	0.0485004	0.0255954	7.92014969752414e-05	0.18076	0.190715	-0.276595	0.059786	3.6305432675149e-05	1.81827166157639e-05	0.205513	0.00183247	0.000550758	0.141575	0.188522	-0.227652	0.000972167	0.00067947	4.87691023491929e-07	0.143107	0.0112792	9.41731366362914e-05	0.189369	0.202146	-0.161695	-0.251183	-0.339327	6.19692295823831e-05	0.0231358	9.22495926666344e-05	2.69480862053949e-06	3.65618462060995e-08	1.08205757391525e-05	0.00925072	0.117554	0.00317409	0.000297353	1.22784217433005e-05	0.000491636	0.221283	0.150539	0.158374	-0.232906	0.00424761	0.000614756	1.89577519866286e-06	0.0651015	0.0160418	0.000126552	0.172124	0.0472428	-0.286657	0.723537	2.70197107049324e-05	0.000107772	0.85249	0.00144566	0.00181388	0.118606	0.267669	-0.215775	1.4084604125029e-06	0.000628818	9.71940372876618e-10	8.4954333807112e-05	0.00836828	4.17070413338833e-07	0.263869	0.589531	-7.92831	-10.0505	-0.240972	-0.305675	-0.29505	1.64209446565978e-05	0.0976318	0.415712	0.00015734	1.24872869027904e-05	2.50330314065157e-05	1.03033998707922e-08	3.63569025869543e-05	0.000103353	0.000383188	0.36554	0.852391	0.00328418	0.000709296	0.00107585	2.5592824107417e-06	0.00183621	0.00390773	0.236425	0.1343	0.120052	0.350588	-0.224128	0.00396263	0.0011097	1.77954924770824e-06	0.101349	0.015929	0.000314176	0.172936	0.144624	-0.279479	0.264264	4.05946110873577e-05	6.13909260817651e-05	0.58382	0.00216243	0.00182816	0.126263	0.152065	-0.278816	0.185798	3.98057737105549e-05	4.76609577553323e-05	0.395285	0.00204973	0.00103408	0.129685	0.0016727	-0.290287	0.0360175	1.44946280868901e-05	1.31598787309036e-05	0.299289	0.000788426	0.000631347	0.146878
P35237	SERPINB6	ENSG00000124570	0.000183504	0.122147	0.868828	0.0252097	0.0728746	0.968287	0.099296	0.204961	0.0247145	0.00156964	0.119173	0.662232	0.0298885	0.0671313	0.996503	0.114855	0.225154	0.0259455	0.954037	0.036843	0.038084	0.612477	0.0126649	0.235237	0.833469	0.0611399	0.0590466	-0.00180811	0.126333	0.00324838	0.0162675	0.00101182	0.0987816	0.0741932	0.0112938	0.0874659	0.000398913	0.12752	0.901081	0.0178371	0.0590655	0.973556	0.0771843	0.169473	0.0282927	-0.119083	0.131346	0.462163	0.0172917	0.0563208	0.772929	0.0756292	0.166699	0.0285732	-0.00267949	0.0525017	0.0186106	0.338342	0.0162496	0.0736414	0.629929	0.0541	0.0473295	0.11423	0.0849709	0.0364572	0.1099	0.0291189	0.620255	0.296155	0.150306	0.0386747	0.0709431	0.0905246	0.361254	0.0933424	0.172306	0.811599	0.266043	0.38575	0.0118081	-0.0370262	0.112905	0.533495	0.0465266	0.0822311	0.984776	0.171206	0.256007	0.0230768	-0.0199833	0.118972	0.655422	0.0302865	0.0668519	0.806615	0.113394	0.138929	0.026008	-0.0407875	0.105929	0.426863	0.0683839	0.0538145	0.777799	0.230856	0.164294	0.0292532	-0.0433253	0.10441	0.391071	0.07258	0.0510706	0.737982	0.251403	0.157767	0.0300345	-0.052725	0.103543	0.288429	0.0686132	0.0419631	0.603037	0.241004	0.128671	0.0329611	-0.058831	0.119526	0.481459	0.0276087	0.0576101	0.69409	0.114343	0.139667	0.0282348	-0.0222292	0.117401	0.641456	0.0371745	0.0633915	0.907775	0.143009	0.191638	0.0270099	-0.0309363	0.0136955	0.118842	0.124386	0.467157	0.815945	0.0297481	0.0328657	0.0542064	0.094521	0.7607	0.906696	0.118453	0.123892	0.151043	0.182611	0.0293683	0.0211278	-0.0176053	0.1184	0.702114	0.0363835	0.0656769	0.87061	0.160403	0.168987	0.0264755	0.102311	0.130015	0.34841	0.0168916	0.0454606	0.567149	0.0784551	0.106664	0.0320125	-0.0464946	0.111908	0.326467	0.0436982	0.0435919	0.505742	0.144365	0.0915704	0.0326423	-0.168798	2.63843	6.55001	0.110861	0.124296	0.12092	0.144012	0.502431	0.517032	0.0419923	0.0268756	0.0304313	0.0242097	0.077497	0.0786723	0.28533	0.762055	0.887266	0.138315	0.102008	0.112143	0.0563749	0.17694	0.221452	0.0414227	0.0241604	0.0239308	-0.063327	0.112908	0.53105	0.0484934	0.058045	0.796551	0.168192	0.157312	0.0283382	-0.111105	0.117233	0.294676	0.0312335	0.0407304	0.609797	0.127604	0.129403	0.0336601	-0.0146896	0.123654	0.876275	0.0235717	0.0698259	0.936916	0.103506	0.153698	0.0255505	-0.00189407	0.124467	0.00348132	0.017906	0.00107795	0.107933	0.0802264	0.0122985	0.0865699
P46459	NSF	ENSG00000073969	-3.96753e-05	-0.0965913	0.959329	0.0116997	0.0382924	0.989421	0.0574863	0.134809	0.034322	0.00166754	-0.101249	0.507232	0.00862737	0.030748	0.996503	0.0496584	0.138482	0.0375765	-0.429861	-0.0641667	0.189712	0.219679	0.0213846	0.513722	0.538496	0.0861962	0.0501234	0.00109646	-0.0973683	0.0104535	0.00829902	0.00156492	0.161164	0.0468237	0.0153394	0.0812754	-0.00528845	-0.109486	0.0190205	0.0036187	0.00209512	0.299729	0.0257172	0.0221919	0.0776892	0.058006	-0.100755	0.609154	0.00932937	0.0336277	0.851739	0.0490583	0.120809	0.03625	0.00295677	-0.0322741	0.000158951	0.383704	0.00012794	0.00230005	0.667929	0.00132824	0.116259	0.00980133	-0.0720862	0.799067	0.0569857	0.159217	0.963753	0.200802	0.37927	0.0130178	0.013772	-0.0713708	0.800193	0.0595995	0.159276	0.959003	0.203663	0.369158	0.0130121	0.0589423	-0.0774492	0.15417	0.0488931	0.0278453	0.853237	0.176143	0.13647	0.0393411	-0.0140445	-0.099899	0.654193	0.00965376	0.0346689	0.806027	0.0517817	0.0857179	0.0357978	0.0233569	-0.0868866	0.515939	0.0333081	0.0310234	0.831203	0.1501	0.113177	0.0374444	0.0226376	-0.0869651	0.522391	0.0333475	0.0312239	0.824782	0.160484	0.112727	0.037349	0.0462742	-0.0794887	0.182735	0.0456082	0.0157292	0.486705	0.188788	0.0656095	0.0474503	0.0739276	-0.0920787	0.205457	0.015133	0.0171482	0.42868	0.0758083	0.0587163	0.0461837	0.00883444	-0.0927852	0.791305	0.0188363	0.0401766	0.949452	0.0919086	0.143523	0.0338651	-0.00190399	0.0441773	-0.0960238	-0.0905057	0.949019	0.280883	0.0124509	0.0255684	0.0415285	0.0177907	0.985245	0.501628	0.0659153	0.106006	0.12749	0.0565029	0.0333693	0.046342	0.0538226	-0.0765577	0.0927453	0.0502735	0.0100736	0.330884	0.193769	0.0462957	0.0543657	0.106785	-0.090067	0.1607	0.0174366	0.0154994	0.354439	0.079998	0.0483707	0.0480274	-0.0186329	-0.100773	0.574303	0.00993297	0.0355184	0.726842	0.0533535	0.0781385	0.0357093	-0.151293	-2.5955	-6.17423	-0.108026	-0.106381	-0.103046	0.0603847	0.343985	0.381105	0.00468259	0.00680041	0.00840989	0.0070866	0.0203451	0.0216994	0.151497	0.651211	0.837945	0.0307554	0.039403	0.0459717	0.0221876	0.0754058	0.102373	0.0595081	0.0443407	0.043378	0.00525743	-0.0946915	0.940753	0.0185018	0.0414986	0.981943	0.0903338	0.126122	0.0333801	0.0921818	-0.0895122	0.213277	0.0186532	0.0191233	0.536248	0.090161	0.0776722	0.0449213	0.102451	-0.0887145	0.118677	0.0191091	0.0122603	0.299013	0.0896025	0.0442931	0.0514812	0.00115644	-0.096246	0.0104755	0.00903856	0.00156787	0.179833	0.0507083	0.0158511	0.0812486
P50502	ST13	ENSG00000100380	0.0026439	-0.13887	0.0329001	0.0214364	0.0134694	0.38013	0.0886851	0.0700121	0.0497205	-0.00149093	-0.118054	0.712318	0.0554393	0.12352	0.996503	0.169724	0.319086	0.0167651	0.992699	-0.234306	0.0514556	0.0043383	0.0160679	0.272106	0.087898	0.0715479	0.055003	0.000789071	-0.124055	0.261013	0.0411976	0.070649	0.639009	0.140428	0.200166	0.0253734	-0.000384823	-0.124171	0.916817	0.0438579	0.129005	0.977311	0.141326	0.279036	0.016359	0.237662	-0.138013	0.191142	0.0253488	0.0560905	0.563252	0.0980932	0.166376	0.0286344	0.00380947	-0.0488472	0.0033646	0.431923	0.0036448	0.0211286	0.708166	0.0172081	0.0691535	-0.0747695	-0.0975784	0.235577	0.113797	0.134685	0.814334	0.302675	0.346191	0.015575	-0.00248929	-0.0998478	0.977768	0.107806	0.272791	0.995106	0.290192	0.494262	0.00474407	0.0604211	-0.0828289	0.359163	0.18528	0.205342	0.93347	0.394134	0.434011	0.00911711	-0.195821	-0.164578	6.17365105877808e-05	0.0048952	4.19926457331067e-05	0.00212881	0.0330512	0.000844665	0.13045	0.000445966	-0.121801	0.993847	0.0632404	0.13224	0.997851	0.219758	0.294869	0.0157326	0.0112409	-0.117085	0.843426	0.0742878	0.12968	0.957501	0.254343	0.290333	0.0160286	-0.0324418	-0.134159	0.562144	0.0369421	0.111721	0.808057	0.167479	0.245989	0.0182826	0.302646	-0.102481	0.00102804	0.0796638	0.000592059	0.0222968	0.223998	0.00587797	0.0943203	-0.0397352	-0.134176	0.459884	0.0344034	0.104659	0.835446	0.135508	0.258949	0.0194171	-0.052501	0.112573	-0.131073	-0.117636	0.272944	0.0834839	0.0329063	0.065722	0.0753075	0.0127245	0.603643	0.247726	0.127003	0.191344	0.187194	0.0448581	0.024408	0.0513229	0.0453406	-0.10512	0.381553	0.0973713	0.09374	0.668142	0.287389	0.21549	0.0210907	0.457954	-0.0972038	0.000131298	0.0927016	8.93857747667738e-05	0.00430879	0.239554	0.00161312	0.121159	-0.204026	-0.177133	8.54578104670145e-05	0.00298747	5.95117391671398e-05	0.00146358	0.024112	0.000744123	0.126684	-0.444864	6.81234	19.0236	-0.15756	-0.139251	-0.147864	0.000495869	0.117903	0.088977	0.00802263	0.0246298	0.0164515	0.00031221	0.0167767	0.0133994	0.00443298	0.399591	0.652855	0.0448385	0.0955504	0.0737499	0.00216085	0.06683	0.0758217	0.103951	0.0472161	0.0505566	-0.258956	-0.169233	0.0217705	0.00786989	0.00980265	0.215032	0.0537938	0.0517537	0.0547654	0.277075	-0.102719	0.0193626	0.0874297	0.00884668	0.194631	0.24206	0.0461951	0.0562679	0.369676	-0.0961323	0.000367219	0.0992727	0.000235606	0.00964762	0.258002	0.00293071	0.107853	0.000955003	-0.123387	0.196893	0.0419194	0.0577427	0.606292	0.143268	0.176972	0.0284168
Q9HDC9	APMAP	ENSG00000101474	0.00312496	-0.08927	0.0386578	0.222114	0.0749208	0.397688	0.415905	0.208311	0.024299	0.0158031	-0.111057	0.0010652	0.122602	0.00296462	0.85313	0.286785	0.034486	0.0715943	0.162377	-0.0973763	0.785408	0.307247	0.544644	0.926431	0.621413	0.689349	-0.00693339	0.00262739	-0.0717066	0.00164179	0.309703	0.00460574	0.0866491	0.517893	0.03182	0.0657703	0.00147178	-0.0724437	0.740364	0.326301	0.557313	0.920865	0.530041	0.697793	-0.0063897	-0.100941	-0.0625151	0.649657	0.404747	0.57767	0.869514	0.609289	0.706549	-0.00684848	0.000435695	-0.0484524	0.78794	0.538427	0.745327	0.885488	0.77115	0.822651	-0.0108867	0.0247304	-0.0550016	0.749664	0.46789	0.734387	0.955129	0.685148	0.847336	-0.0106549	-0.100359	-0.0573956	0.358832	0.447733	0.506497	0.810303	0.666363	0.699728	-0.00485033	-0.0525194	-0.050364	0.515429	0.510258	0.697246	0.984776	0.71412	0.837432	-0.00984207	0.214025	-0.0227736	0.000356687	0.748776	0.00106715	0.00686315	0.865516	0.00754822	0.0860742	-0.00365562	-0.0708785	0.958631	0.372667	0.639839	0.988447	0.6035	0.768018	-0.00843301	0.0208324	-0.0602284	0.763889	0.448873	0.612335	0.928866	0.678625	0.749448	-0.00775159	0.172023	-0.00480014	0.0107065	0.949559	0.0243705	0.124169	0.981715	0.0882369	0.0410122	0.130081	-0.0609342	0.255596	0.407593	0.334907	0.486383	0.613995	0.47789	0.00156058	0.0932606	-0.037387	0.153069	0.623454	0.234981	0.616747	0.79401	0.426656	0.00704365	0.184638	-0.310582	-0.0331375	-0.167406	0.00126694	7.08068719219695e-05	0.643385	0.0258595	0.00355759	0.000203598	0.042363	0.00629575	0.798828	0.106755	0.0254198	0.0027654	0.0695029	0.11068	0.130883	-0.0213342	0.0366942	0.778187	0.0732177	0.202124	0.891401	0.18155	0.0248336	-0.0889743	-0.0724671	0.55275	0.328351	0.548546	0.73939	0.531472	0.654055	-0.00609358	0.241521	-0.00160936	0.000137259	0.982079	0.000443303	0.00203897	0.99132	0.00313847	0.0990671	0.564982	-16.3605	-8.31836	-0.0216457	-0.104357	-0.0818146	0.000271707	0.00199654	0.54803	0.760713	0.157328	0.281735	0.000844204	0.00465815	0.469851	0.00291887	0.0900203	0.895121	0.87165	0.332027	0.483647	0.00453137	0.0308308	0.638481	0.0900247	0.0661025	-0.00370886	0.357952	-0.00142989	0.00898438	0.984991	0.021285	0.142608	0.99443	0.0827822	0.0433342	0.190498	-0.0550839	0.189877	0.456098	0.276315	0.505799	0.662325	0.446591	0.004546	0.113284	-0.0601148	0.380889	0.41709	0.445304	0.601387	0.62176	0.568517	-0.00284634	0.00212126	-0.0682779	0.0168504	0.341072	0.0379237	0.228739	0.546095	0.135089	0.0347291
P61764	STXBP1	ENSG00000136854	0.00192571	-0.559644	0.400294	1.51570561262564e-06	8.966633663966e-06	0.80176	0.000195122	0.000665945	0.150861	0.00831369	-0.569307	0.261121	1.14767438312787e-06	6.78532480342026e-06	0.974716	0.000167257	0.00081236	0.154495	-2.38038	-0.377258	0.0116807	0.0122464	8.21352332755782e-07	0.131427	0.140343	0.000129278	0.209126	0.0021278	-0.551053	0.0973117	1.63967244659869e-06	3.6619069095669e-06	0.42446	0.000189027	0.000241748	0.163631	-0.00714135	-0.567793	0.287394	1.09202612421235e-06	6.04584710693428e-06	0.696011	0.00015336	0.000696987	0.15823	0.346198	-0.570689	0.299668	1.2337414206623e-06	7.45352328549937e-06	0.657049	0.000170987	0.000859269	0.153272	0.00945516	-0.228148	1.37813966308349e-07	0.0064538	4.44923658271668e-10	4.70030241346059e-05	0.0926565	1.92221588109379e-07	0.272733	-0.105486	-0.351448	0.242861	0.000105387	0.000251476	0.81561	0.00511954	0.0133041	0.106951	-0.0456307	-0.355958	0.721375	9.42499843849471e-05	0.000467834	0.937399	0.00436736	0.0142562	0.0983145	0.00451199	-0.537035	0.970679	8.89289166650666e-06	3.42612189121539e-05	0.998483	0.00110788	0.00260756	0.134128	-0.0201492	-0.551732	0.827415	2.56556780292617e-06	1.24876061074842e-05	0.907161	0.000291418	0.000433807	0.146523	0.32005	-0.4109	0.00211586	0.000492813	1.11626172158405e-07	0.096473	0.0150303	2.21077065064492e-05	0.206269	0.375567	-0.383447	0.000221057	0.000936049	1.35822480516878e-08	0.0310444	0.0245445	3.74676014111559e-06	0.231579	0.340764	-0.419542	0.000693308	0.000261819	3.96777987843081e-08	0.0273469	0.0112349	7.85823891820502e-06	0.2188	0.618093	-0.507504	0.000237756	3.92238632692734e-06	1.45468434789987e-08	0.0105366	0.000496664	3.4048430009632e-06	0.230767	0.185727	-0.486388	0.058246	3.69664783334214e-05	2.3616459046356e-06	0.472488	0.00217308	0.000282474	0.169299	0.170738	0.167746	-0.514904	-0.542461	0.0508155	0.162532	7.6380912040439e-06	9.01820978572431e-06	2.10657809935341e-06	1.81411430960436e-06	0.279558	0.365335	0.000727245	0.000630646	0.000193705	0.00016106	0.17077	0.173914	0.390032	-0.408485	2.22863316817756e-05	0.000237264	1.71819012279435e-09	0.00430349	0.0101135	5.53238298532455e-07	0.257338	0.646673	-0.51305	0.00363218	5.17318898467262e-06	2.04687953786713e-07	0.0317005	0.000547366	3.0215347446203e-05	0.200207	-0.0692803	-0.565946	0.479916	2.06169666428528e-06	1.11242604668972e-05	0.65067	0.000275461	0.000238016	0.149098	-0.484532	5.18597	8.61162	-0.586542	-0.581637	-0.588485	0.0417499	0.520011	0.677736	4.93656895442195e-07	1.1272581423212e-06	7.89327518929231e-07	1.78414570164464e-06	3.92323693053935e-06	4.42815109936376e-06	0.115957	0.772434	0.928263	8.47334635643447e-05	0.000140435	0.00011085	6.28007459682601e-05	0.000452766	0.000589708	0.172903	0.163898	0.162315	-0.0449093	-0.555285	0.830019	5.77750169730114e-06	1.39641302213992e-05	0.944331	0.000891386	0.0011006	0.146093	0.560815	-0.509518	0.00971604	7.20883432762798e-06	4.9836770514796e-07	0.150308	0.00073133	8.74861853309738e-05	0.189096	0.669792	-0.501509	0.000438462	6.18273362787686e-06	2.88818227678971e-08	0.0107252	0.00066327	6.56127056056581e-06	0.224124	0.00225264	-0.548884	0.0961391	1.77489046968147e-06	3.62643363741248e-06	0.446798	0.000210912	0.000248176	0.163757
P46940	IQGAP1	ENSG00000140575	-0.00168233	0.0128725	0.0146441	0.697779	0.0501443	0.273877	0.831094	0.160157	0.0303076	0.00172518	-0.002424	0.443739	0.94327	0.743456	0.996503	0.97365	0.87333	-0.0107643	-0.465825	0.0316984	0.101329	0.48257	0.24581	0.384966	0.754071	0.418674	0.00739769	0.000111441	0.00242243	0.776192	0.942754	0.957231	0.931093	0.966914	0.975415	-0.0148159	0.00107684	0.00498313	0.598208	0.88307	0.866697	0.865273	0.937724	0.913658	-0.0133572	0.0585769	-0.00181658	0.564416	0.95772	0.844748	0.82871	0.978367	0.898614	-0.0127525	-0.000553452	0.0181047	0.441036	0.603788	0.556292	0.63949	0.812509	0.676549	-0.00631232	0.0256661	0.0247506	0.455304	0.461062	0.566484	0.884448	0.679504	0.739555	-0.00659562	-0.0558355	0.0237677	0.249721	0.477951	0.385383	0.746222	0.691457	0.600746	-0.000601869	0.0209555	-0.0152939	0.564049	0.656643	0.721212	0.984776	0.81552	0.85178	-0.0103713	0.0345297	0.00964188	0.217869	0.776563	0.465744	0.427057	0.883644	0.571107	-0.00351796	0.0735771	0.0335012	0.0211438	0.347257	0.0692747	0.255579	0.579977	0.193658	0.0254744	0.0581182	0.0274961	0.0652784	0.444053	0.181316	0.366087	0.67557	0.356538	0.0109417	0.0632713	0.0258632	0.0410976	0.460798	0.122944	0.234154	0.688752	0.261769	0.0168358	0.0430851	0.00490989	0.411042	0.884165	0.710908	0.636378	0.938863	0.795963	-0.0100684	0.060124	0.0230319	0.0424168	0.503622	0.125878	0.439027	0.702353	0.290494	0.0166065	0.061161	-0.0242022	0.0149063	-0.00406456	0.0203145	0.510515	0.654016	0.910329	0.066672	0.802314	0.175317	0.705878	0.807	0.954961	0.172984	0.855241	0.0262485	-0.0121358	0.0775373	0.0309519	0.00629238	0.364759	0.0234721	0.0794898	0.600747	0.0824574	0.0418824	0.191276	0.0134535	0.00447373	0.681092	0.0172281	0.0360345	0.82057	0.0520821	0.0464655	-0.0202486	-0.00212561	0.494788	0.950856	0.78728	0.663728	0.976474	0.835525	-0.0117453	-0.172795	0.435252	4.74405	-0.0106926	0.00324814	0.0028733	0.0160088	0.859729	0.453017	0.748456	0.925744	0.933833	0.0540743	0.981593	0.7516	0.0572197	0.94763	0.861115	0.864783	0.960694	0.965586	0.105313	0.987217	0.846776	0.029405	-0.0153302	-0.0111037	0.0216345	0.00743533	0.732329	0.83436	0.938064	0.902306	0.917511	0.960956	-0.0144977	0.082149	0.00890817	0.214946	0.791361	0.459737	0.537295	0.8926	0.617674	-0.00334243	0.110291	0.0109077	0.0598178	0.743701	0.168083	0.19996	0.862515	0.288058	0.0121882	0.000206461	0.0024353	0.617505	0.942399	0.879568	0.888196	0.967964	0.933869	-0.0134855
P21695	GPD1	ENSG00000167588	0.00120117	-0.625137	0.665098	8.3195932010827e-06	4.61927300178376e-05	0.910325	0.000563689	0.00191241	0.129173	0.00781323	-0.638104	0.383518	6.09082144197491e-06	3.46645907481231e-05	0.988807	0.000547041	0.00230818	0.133011	-1.42371	-0.588783	0.216994	0.0016933	1.03643183996354e-05	0.545318	0.0574666	0.000667117	0.172162	0.00339282	-0.623834	0.0283617	5.64323569441063e-06	5.10165938440319e-06	0.252009	0.000435884	0.000315823	0.15932	-0.00753541	-0.64227	0.351358	4.24093172765692e-06	2.30980471401511e-05	0.737672	0.000359755	0.00157884	0.140414	-0.0866142	-0.61163	0.830632	1.57560094954227e-05	4.9596272050768e-05	0.942335	0.000870784	0.00267013	0.12822	0.0113153	-0.263685	1.75639909783826e-06	0.0177152	2.19792661181056e-08	0.000127	0.15105	2.87704161641948e-06	0.227403	-0.0434338	-0.413669	0.713573	0.000473594	0.00196005	0.95081	0.0111011	0.0351435	0.078063	0.046179	-0.413507	0.782454	0.000480615	0.00201845	0.957351	0.0107602	0.0313692	0.0776433	-0.0522993	-0.640043	0.724818	1.18390302122796e-05	5.82433988170261e-05	0.986889	0.00130635	0.00348738	0.126975	0.0205395	-0.613002	0.854363	1.40362324095496e-05	4.98973299088133e-05	0.921148	0.000837721	0.000946946	0.128139	0.319494	-0.481256	0.0117645	0.000845763	2.09948810258285e-06	0.199379	0.0187955	0.000213428	0.169617	0.361957	-0.459504	0.00359796	0.00130703	7.20700119465164e-07	0.104408	0.0280679	7.84040524330835e-05	0.183165	0.318187	-0.498128	0.00953207	0.000430457	1.73989995351964e-06	0.11681	0.0152516	0.00012799	0.172013	0.585395	-0.57973	0.00443585	1.79312523686452e-05	8.72202871581655e-07	0.0473862	0.00118377	7.74355744838702e-05	0.180763	0.169655	-0.565683	0.153226	7.49568233958454e-05	1.70433193754314e-05	0.616862	0.00328958	0.00113021	0.143451	0.142769	0.164823	-0.594208	-0.602859	0.177953	0.259674	2.05116473836436e-05	4.65030610035532e-05	1.90829498949148e-05	1.95133766317119e-05	0.499095	0.477894	0.00129862	0.00194691	0.000893313	0.000717721	0.141949	0.142676	0.320282	-0.507302	0.00466891	0.000274768	8.54246802040368e-07	0.0679146	0.0108478	7.25077175709868e-05	0.182293	0.488249	-0.59541	0.0718377	1.6278093675428e-05	9.32868507811596e-06	0.213989	0.00102333	0.00036576	0.151417	-0.147149	-0.66134	0.213126	3.77774695036382e-06	2.17931089344764e-05	0.382922	0.000383938	0.00038344	0.14018	-0.721859	15.2764	15.6939	-0.679984	-0.627067	-0.647721	0.011651	0.117611	0.533195	1.04226626400029e-06	1.13294099488402e-05	6.46525374505337e-06	1.9458931423e-06	1.08008571092201e-05	3.03842025855693e-05	0.0454967	0.399591	0.890725	0.000136449	0.000661996	0.000458143	6.63447940807424e-05	0.000906802	0.00209272	0.171789	0.150563	0.136724	-0.210136	-0.659976	0.404931	7.51902378252895e-06	3.34974768117642e-05	0.713219	0.00102453	0.00180933	0.134431	0.533491	-0.585396	0.0426878	2.19027843628796e-05	6.03646142033624e-06	0.263748	0.00142166	0.000518063	0.157124	0.581419	-0.581559	0.0125035	2.06570905184012e-05	2.07207582087372e-06	0.0773547	0.0013408	0.000127022	0.170982	0.00275891	-0.619429	0.0923221	7.50795382443305e-06	1.3730848538861e-05	0.438368	0.000532032	0.00064277	0.146316
P46977	STT3A	ENSG00000134910	-0.00268521	0.0852701	0.125453	0.315907	0.222923	0.571932	0.521835	0.409512	0.00779325	-0.00149531	0.0720768	0.79284	0.403642	0.69971	0.996503	0.607767	0.844858	-0.0098217	0.490234	0.0510068	0.490665	0.652935	0.449405	0.771006	0.854074	0.612098	-0.00345221	0.000253437	0.0668573	0.798074	0.433437	0.707446	0.940256	0.635708	0.824926	-0.0100695	0.00343171	0.0788646	0.502616	0.353432	0.553531	0.821712	0.557921	0.694635	-0.00628264	-0.608553	0.109153	0.0165863	0.19914	0.0406278	0.314322	0.392087	0.136324	0.0334421	-0.0068615	-0.10727	5.34423243636951e-05	0.181084	0.000271809	0.001073	0.463758	0.00233532	0.105874	0.0921497	-0.0182507	0.270738	0.822898	0.534218	0.820394	0.913884	0.716744	-0.00568081	-0.0604524	-0.017428	0.609827	0.831466	0.861727	0.908592	0.916109	0.926372	-0.0131636	-0.0394128	0.0514279	0.675627	0.564459	0.732184	0.984776	0.753327	0.85909	-0.0106079	0.268059	0.126425	0.000101116	0.122068	0.000367351	0.00287072	0.288458	0.00374338	0.100946	-0.0658025	0.0400734	0.418397	0.66147	0.521452	0.773162	0.827066	0.67952	-0.00526376	-0.0732893	0.0361429	0.359662	0.692978	0.475388	0.71519	0.848623	0.646347	-0.00383443	0.047511	0.0859473	0.546544	0.339202	0.60354	0.796812	0.584054	0.734364	-0.0075273	-0.245251	0.052317	0.0624506	0.534598	0.126858	0.210457	0.724818	0.242839	0.0163616	0.114481	0.104381	0.129169	0.236485	0.23092	0.586978	0.455969	0.422341	0.00731198	0.123212	-0.341473	0.090178	-0.0219495	0.0665083	0.00017112	0.289953	0.800326	0.135323	0.000592937	0.31664	0.00917871	0.505553	0.892424	0.272907	0.00561255	0.0155029	0.0957019	-0.0440639	0.051402	0.546181	0.563591	0.610915	0.78211	0.754189	0.73363	-0.00777472	-0.347251	0.0488377	0.0435932	0.562849	0.0949886	0.156393	0.740621	0.182148	0.0208899	0.300416	0.14938	3.78260091598125e-05	0.0705277	0.000146085	0.000834766	0.198816	0.00141045	0.11444	0.650626	-12.0864	-10.871	0.120199	0.0556517	0.0720698	0.000289214	0.0513464	0.498	0.145409	0.523291	0.412548	0.00100298	0.105739	0.564738	0.00299449	0.273895	0.880695	0.315844	0.70223	0.613383	0.00512042	0.217125	0.712775	0.08759	0.0194109	-0.00659783	0.360914	0.133967	0.0231734	0.131665	0.0551502	0.222626	0.317905	0.152388	0.0291085	-0.255456	0.0499915	0.128031	0.557548	0.229332	0.423518	0.744168	0.398688	0.00741823	-0.284358	0.0477508	0.0557898	0.572714	0.116923	0.19152	0.755017	0.222271	0.017731	-0.000187968	0.0676348	0.857272	0.428072	0.719301	0.970173	0.632019	0.836855	-0.0103298
Q9UIJ7	AK3	ENSG00000147853	0.00319437	-0.188374	0.00554755	0.000839167	0.000282551	0.193888	0.0103208	0.00597925	0.104569	-0.000856499	-0.165719	0.820788	0.00437072	0.0130781	0.996503	0.0319087	0.0814641	0.0501515	0.431794	-0.242339	0.377835	0.00234696	0.005061	0.694613	0.0654439	0.0342289	0.0744703	0.000616744	-0.169423	0.347807	0.00316749	0.0089191	0.720332	0.0247556	0.0488243	0.0561486	-0.0014568	-0.172259	0.672537	0.00305479	0.012198	0.894438	0.0227753	0.0628953	0.0519492	0.0250908	-0.169672	0.883032	0.00371111	0.0132744	0.963217	0.0261395	0.0689534	0.0499338	0.00286234	-0.113111	0.0195654	0.0567506	0.00228961	0.076596	0.270414	0.0121296	0.075839	-0.069189	-0.149345	0.241999	0.0104843	0.0177599	0.81561	0.0721505	0.11688	0.0460159	-0.011229	-0.151723	0.893392	0.00975365	0.0349893	0.98079	0.067446	0.155768	0.0359336	-0.0775929	-0.186943	0.21369	0.00185376	0.00633467	0.88602	0.0259393	0.0605206	0.0611423	0.00827088	-0.166182	0.860674	0.00429892	0.0132135	0.924339	0.0301442	0.0422787	0.050001	0.0326091	-0.154078	0.546134	0.0123146	0.0111769	0.842488	0.0836252	0.0589288	0.0524442	0.0253824	-0.156904	0.633227	0.010966	0.01197	0.87512	0.0851576	0.0590399	0.0514444	0.0306162	-0.156498	0.558481	0.00956284	0.0113008	0.805849	0.0779879	0.051572	0.0522836	0.133149	-0.159397	0.128549	0.0051741	0.00420926	0.325332	0.0383363	0.0218057	0.066574	0.0450871	-0.154687	0.368701	0.00922245	0.00849255	0.782529	0.0573545	0.0541282	0.0568655	0.0589374	-0.0958199	-0.158327	-0.202788	0.186845	0.119644	0.0059545	0.000973044	0.00531344	0.00352317	0.51097	0.306307	0.0402737	0.013504	0.0333938	0.018591	0.0636977	0.0701686	0.0616035	-0.14752	0.201982	0.0129846	0.00562729	0.489803	0.0873354	0.0318427	0.0628642	0.043812	-0.167094	0.703077	0.00378827	0.0118443	0.841948	0.0294076	0.0398283	0.0519887	0.0486902	-0.156047	0.328643	0.00786161	0.00789166	0.507383	0.045596	0.0253875	0.0579379	0.108543	-3.00048	-6.99864	-0.160524	-0.180463	-0.176601	0.373044	0.468085	0.510187	0.00568195	0.00243121	0.00286239	0.00855475	0.00912306	0.00955812	0.55562	0.742026	0.885588	0.0353077	0.0200971	0.0221136	0.0254828	0.04604	0.0611657	0.0567587	0.0562422	0.0555549	0.0552822	-0.159141	0.603264	0.00861739	0.0111251	0.83947	0.0565993	0.0559526	0.052909	0.245239	-0.153019	0.0267489	0.00696022	0.00108525	0.221445	0.0486964	0.0115672	0.0864743	0.157617	-0.158696	0.11051	0.00551313	0.003548	0.28567	0.040417	0.0182147	0.0695419	0.000658524	-0.168801	0.341994	0.00326701	0.00882335	0.737454	0.0257063	0.0500012	0.0563065
P61313	RPL15	ENSG00000174748	-0.00764848	0.311609	0.0109918	0.0325397	0.00796022	0.24467	0.116955	0.049745	0.057379	-0.0107764	0.291242	0.272874	0.0514718	0.111805	0.978665	0.160959	0.30301	0.0182713	-0.57236	0.451161	0.648061	0.0257128	0.0468754	0.867014	0.196251	0.141101	0.0365958	0.000324252	0.262036	0.849972	0.0774984	0.203636	0.9555	0.211668	0.391111	0.00924525	-0.0217455	0.215101	0.0121533	0.131765	0.00883156	0.258638	0.299217	0.0509237	0.0567209	-0.0120604	0.263594	0.978345	0.0804028	0.204347	0.992566	0.214866	0.364858	0.00912049	-0.00709724	0.0947765	0.0248067	0.533688	0.0356339	0.0908262	0.769393	0.0971343	0.0356607	0.154085	0.185132	0.312311	0.214399	0.267546	0.83706	0.445167	0.506006	0.0050436	0.541698	0.206485	0.011082	0.157864	0.0175171	0.326937	0.366371	0.10368	0.0462195	-0.0188688	0.35703	0.905126	0.0185088	0.0524209	0.997649	0.0981879	0.19887	0.0298722	0.261431	0.319637	0.0316825	0.0307465	0.0201564	0.126861	0.114607	0.0575445	0.043809	0.170954	0.335665	0.223534	0.0348985	0.0971803	0.619512	0.153863	0.24296	0.0203863	0.0996929	0.306288	0.471636	0.0550409	0.157609	0.789022	0.214427	0.328045	0.0130715	0.119982	0.307782	0.378383	0.0488117	0.138479	0.681584	0.196673	0.282742	0.0150343	0.264566	0.279836	0.247264	0.0584091	0.104403	0.47521	0.185915	0.213959	0.0193052	0.128817	0.305605	0.325149	0.0474396	0.126226	0.751786	0.165056	0.290775	0.0165645	0.119411	-0.0916779	0.286013	0.217708	0.306368	0.56996	0.0558427	0.17082	0.12137	0.239106	0.634812	0.750617	0.178826	0.35535	0.254513	0.358478	0.0171624	0.00682937	0.223363	0.342895	0.0755514	0.0257521	0.0420494	0.296437	0.130775	0.122791	0.0331824	0.774412	0.304201	0.00894672	0.0367648	0.00664647	0.0568784	0.131781	0.0264626	0.0604426	0.105098	0.292398	0.419619	0.0551237	0.147977	0.597359	0.16776	0.234033	0.0141374	-0.126809	-5.05065	-26.2371	0.253235	0.236009	0.241791	0.690567	0.640039	0.343798	0.0924491	0.124107	0.112534	0.189515	0.251928	0.179299	0.815946	0.836209	0.82307	0.234505	0.284282	0.268606	0.280161	0.392479	0.358783	0.0103486	0.00601847	0.0112863	0.537346	0.36323	0.0514111	0.0195621	0.0305464	0.310476	0.0939662	0.103528	0.0379612	0.401321	0.290387	0.167494	0.0509456	0.0788622	0.477226	0.174348	0.200109	0.0237101	0.47741	0.295989	0.0636605	0.0450817	0.0365131	0.20681	0.157776	0.0971167	0.0352963	-5.30599e-05	0.262817	0.976596	0.0765996	0.207237	0.994244	0.211079	0.400776	0.00897599
Q06210	GFPT1	ENSG00000198380	-0.00164258	-0.0546924	0.17762	0.355219	0.218125	0.635662	0.560314	0.404129	0.00812526	-0.00267668	-0.0581095	0.498182	0.331855	0.431382	0.996503	0.539404	0.652437	-0.00233541	0.761078	-0.146613	0.132666	0.0701317	0.167242	0.438661	0.313878	0.326124	0.0142616	-0.000520946	-0.0647676	0.448358	0.274027	0.403211	0.784754	0.480386	0.598463	-0.00130368	0.00551462	-0.0521443	0.121982	0.376533	0.17059	0.530812	0.578199	0.334587	0.0120552	-0.0548061	-0.0614841	0.758627	0.3077	0.517954	0.91815	0.512343	0.659743	-0.00515969	-0.00100628	-0.120462	0.42378	0.0502046	0.140879	0.623363	0.254784	0.260136	0.0148885	0.112959	-0.110323	0.0591496	0.0591829	0.0325122	0.685994	0.206043	0.158939	0.0370305	-0.059052	-0.108846	0.487738	0.0659124	0.152529	0.865437	0.217103	0.360692	0.0136742	-0.0046893	-0.0825754	0.942627	0.182435	0.402694	0.998483	0.391529	0.623579	-0.00128376	0.0530069	-0.0536508	0.281143	0.369255	0.303161	0.495674	0.578223	0.416217	0.00308913	0.0106695	-0.06063	0.850343	0.341979	0.533475	0.956324	0.574353	0.687677	-0.00561637	0.0124123	-0.0597619	0.823523	0.349405	0.529703	0.952942	0.589387	0.685782	-0.0055066	-0.0225455	-0.0736348	0.680499	0.239216	0.498783	0.865213	0.484627	0.650777	-0.00457663	-0.014492	-0.066113	0.874888	0.265671	0.536377	0.943748	0.478139	0.657198	-0.0057003	0.0141495	-0.0622595	0.787533	0.311979	0.508003	0.948084	0.537301	0.675936	-0.00489658	-0.0255626	0.0487531	-0.0716731	-0.0473581	0.584922	0.450474	0.230609	0.455398	0.453591	0.456339	0.8261	0.659139	0.436575	0.650849	0.604058	0.569889	-0.00313307	-0.00325134	-0.00577969	-0.0689259	0.909101	0.265186	0.52343	0.966774	0.505752	0.66551	-0.00536279	0.0988846	-0.0616889	0.409962	0.298553	0.374718	0.623593	0.503829	0.496708	-0.000166607	-0.0485494	-0.0801796	0.351466	0.186878	0.340762	0.530116	0.380714	0.442789	0.00130526	-0.299339	7.37653	5.48626	-0.0913284	-0.0505086	-0.0605859	0.0176685	0.0864762	0.621599	0.121182	0.404749	0.320622	0.0312399	0.138927	0.537425	0.0614776	0.343239	0.918164	0.280817	0.602501	0.527584	0.0684724	0.261917	0.692891	0.0376263	0.0152195	-0.00581846	0.0211937	-0.0629442	0.848886	0.315062	0.517352	0.953299	0.53945	0.653159	-0.00518075	0.0993475	-0.0602414	0.394418	0.31134	0.366098	0.686419	0.53004	0.533134	0.000194202	0.0469013	-0.0636915	0.651064	0.284762	0.475453	0.809549	0.498189	0.596944	-0.00386545	-0.000509568	-0.0653462	0.482164	0.26982	0.419907	0.824442	0.477106	0.618153	-0.00193374
P11940	PABPC1	ENSG00000070756	-0.00021452	-0.0140615	0.733088	0.64591	0.82856	0.928496	0.794302	0.896707	-0.012451	-0.00218222	-0.00966755	0.282565	0.7527	0.492002	0.981996	0.867093	0.698313	-0.00436508	0.700585	-0.0632546	0.00475428	0.10587	0.0181923	0.0850594	0.379992	0.07779	0.0528863	-0.000225148	-0.0157359	0.523579	0.604396	0.706607	0.822681	0.771339	0.824386	-0.0100509	0.00240251	-0.0084613	0.188006	0.779166	0.380842	0.606124	0.87842	0.555968	-0.000420362	0.0601418	-0.0194854	0.512017	0.528818	0.707871	0.804221	0.711725	0.806601	-0.0100019	1.89317574998837e-05	-0.0198675	0.977449	0.541859	0.812522	0.988843	0.773627	0.871414	-0.0122404	-0.00466261	-0.0199839	0.884322	0.523527	0.804257	0.978153	0.727027	0.888775	-0.01208	-0.0135428	-0.0205415	0.764886	0.512149	0.777162	0.95163	0.717266	0.878578	-0.0115424	0.00880512	-0.00106609	0.791489	0.973039	0.961961	0.996002	0.986967	0.984899	-0.0148935	-0.0380425	-0.0237045	0.131982	0.438622	0.281232	0.314737	0.640367	0.394889	0.00424005	0.0109793	-0.0107501	0.705888	0.742869	0.817767	0.912304	0.872157	0.887638	-0.0122468	0.00541071	-0.0130697	0.850161	0.690477	0.86277	0.958929	0.847701	0.920193	-0.0130814	-0.021335	-0.023433	0.448547	0.465278	0.658388	0.731541	0.692355	0.777107	-0.00887648	0.00343513	-0.0152095	0.942184	0.618111	0.876048	0.976706	0.787836	0.917131	-0.0133195	-0.00233735	-0.0167944	0.931175	0.596269	0.866828	0.986096	0.774047	0.925616	-0.0132563	-0.0207097	0.041637	-0.0199202	5.8683882639045e-05	0.390191	0.209901	0.516465	0.99856	0.60063	0.424794	0.709472	0.421768	0.713198	0.999238	0.723867	0.54377	-0.00750946	-0.00212908	-0.0182846	-0.0225237	0.483041	0.478481	0.679688	0.740279	0.695642	0.786793	-0.00944286	0.110804	-0.010222	0.0718259	0.735227	0.171042	0.213989	0.853549	0.280745	0.0119209	-0.0715187	-0.0356329	0.00701393	0.242977	0.0226427	0.0347271	0.449199	0.0556982	0.0424166	-0.230615	6.73312	14.5642	-0.0348722	-0.00202401	-0.0107472	0.000322708	0.00208999	0.00999016	0.236599	0.946901	0.725316	0.0013189	0.0080682	0.0334307	0.00322875	0.0908048	0.595655	0.435532	0.970394	0.847071	0.0062269	0.0424281	0.131622	0.0837084	0.0580523	0.036896	-0.125317	-0.0392686	0.0273523	0.215779	0.0755613	0.24215	0.430102	0.185368	0.0243571	-0.0147802	-0.0170188	0.806073	0.579407	0.844153	0.922926	0.759801	0.89761	-0.01284	0.0259808	-0.0142692	0.626887	0.641327	0.772764	0.794402	0.79952	0.83997	-0.0114534	-7.65096e-05	-0.0161495	0.837334	0.595375	0.848548	0.963832	0.764661	0.916097	-0.0129215
Q15102	PAFAH1B3	ENSG00000079462	0.00084031	0.0596961	0.522024	0.350213	0.480415	0.863215	0.555593	0.652346	-0.0039969	-0.00336806	0.073956	0.427415	0.250348	0.430202	0.996503	0.45148	0.651314	-0.00229315	0.38916	0.00557054	0.478176	0.949214	0.649672	0.763742	0.98066	0.768111	-0.0101377	-0.00158315	0.0673918	0.0305134	0.281329	0.0575931	0.259852	0.489515	0.173633	0.0284559	-0.00465311	0.0561519	0.224396	0.376154	0.280172	0.640278	0.577846	0.45891	0.00436677	0.356888	0.0410013	0.0608058	0.520623	0.101088	0.39317	0.705094	0.238123	0.0197919	0.00219175	0.128937	0.108552	0.0525995	0.0826622	0.257908	0.260937	0.178997	0.0229976	-0.0673618	0.101614	0.304116	0.113524	0.177197	0.835009	0.302158	0.402941	0.0113792	0.258912	0.107686	0.00461229	0.0853022	0.00536063	0.262422	0.252232	0.0537036	0.0635693	-0.0148199	0.0813077	0.832199	0.221053	0.425661	0.997649	0.437685	0.641774	-0.00214518	-0.233296	0.0143233	4.52705950710734e-06	0.809352	1.53998707901109e-05	0.000431691	0.901952	0.000486719	0.143766	-0.0111649	0.0603007	0.854183	0.378889	0.580235	0.958134	0.609188	0.726236	-0.0069171	0.000393852	0.0652326	0.994745	0.341846	0.590143	0.998203	0.581979	0.732133	-0.00717942	-0.0817523	0.0343983	0.163119	0.605565	0.222317	0.460859	0.79668	0.386578	0.00783474	0.0953206	0.0712057	0.334194	0.262801	0.369556	0.564823	0.474825	0.512468	4.7203038051391e-05	-0.104885	0.030826	0.0620102	0.637295	0.103266	0.479589	0.802097	0.256884	0.0196208	-0.134114	0.246551	0.0398529	0.112633	0.00703072	0.000258548	0.524235	0.0827817	0.0154693	0.000976065	0.10541	0.0108534	0.71909	0.222789	0.0659044	0.00782067	0.0480561	0.0886316	-0.00263514	0.064096	0.961474	0.336022	0.592456	0.984951	0.57574	0.719631	-0.00729545	0.16835	0.0738591	0.192122	0.246464	0.252526	0.394336	0.449938	0.371951	0.00593446	-0.231754	0.00151591	1.97835103795959e-05	0.980169	6.36407035518727e-05	0.000517993	0.990288	0.000783989	0.125775	-0.462933	6.74623	3.90415	0.0272124	0.0538243	0.0445527	0.000568997	0.143775	0.742956	0.659242	0.40847	0.494983	0.00152988	0.271372	0.751618	0.00489575	0.437901	0.94661	0.811097	0.606152	0.68371	0.00695617	0.413265	0.846776	0.0815979	0.00486307	-0.011104	-0.296605	0.0100347	0.012258	0.878736	0.0254506	0.167577	0.941773	0.0926532	0.0406795	0.146629	0.0748207	0.242869	0.242412	0.299128	0.562771	0.456347	0.46818	0.00332093	0.138826	0.0744517	0.212924	0.243641	0.27225	0.431321	0.454012	0.402847	0.0047747	-0.00132813	0.0653826	0.0864403	0.299002	0.13798	0.426075	0.509691	0.312077	0.015206
Q16769	QPCT	ENSG00000115828	0.00665603	-0.320676	0.027464	0.0289508	0.0147803	0.350375	0.108132	0.073907	0.0483618	0.0120357	-0.309971	0.220737	0.0382763	0.0798909	0.973209	0.134568	0.250234	0.0233343	-3.29425	-0.097284	0.0086054	0.621555	0.001526	0.116406	0.838241	0.0169595	0.0942492	0.00159154	-0.28029	0.352529	0.0584538	0.113472	0.724361	0.175954	0.272615	0.0181872	-0.0133111	-0.313253	0.134522	0.0345418	0.0493741	0.545076	0.121079	0.150797	0.03101	0.0928424	-0.284442	0.834565	0.0595633	0.165909	0.944357	0.177495	0.32328	0.012292	0.00689803	0.0746088	0.00484911	0.524606	0.0184207	0.0272595	0.764533	0.0594076	0.0454755	-0.0487417	-0.0161718	0.681994	0.889278	0.908655	0.94639	0.947796	0.950623	-0.0139969	0.11733	-0.0139542	0.484944	0.904316	0.773888	0.864693	0.955663	0.876853	-0.0114762	-0.129417	-0.277394	0.426481	0.0733865	0.180353	0.965952	0.226102	0.403548	0.0111085	0.0814316	-0.260473	0.507054	0.082419	0.135967	0.700622	0.222123	0.232101	0.0153116	0.284987	-0.156682	0.0415166	0.316843	0.0210721	0.333793	0.551192	0.0881869	0.0431553	0.322879	-0.137273	0.0186478	0.37827	0.0105443	0.210271	0.612725	0.0542015	0.0532932	0.349771	-0.146997	0.0094326	0.333135	0.00575974	0.116508	0.577714	0.0330031	0.0620596	0.482739	-0.247063	0.0337727	0.0904849	0.0176651	0.147296	0.242929	0.0597658	0.0457479	0.158896	-0.221622	0.222934	0.146997	0.0855219	0.685758	0.342506	0.229285	0.0224823	0.254373	-0.00946379	-0.225685	-0.307169	0.0276607	0.953036	0.123527	0.0533234	0.0158064	0.135175	0.211536	0.976615	0.298071	0.167768	0.0668641	0.237835	0.0477379	0.0156407	0.394348	-0.133436	0.00142081	0.367096	0.00108918	0.0379366	0.602646	0.0103513	0.0864231	0.196125	-0.263158	0.511856	0.0763993	0.145238	0.710053	0.211357	0.249127	0.0144229	0.100751	-0.245829	0.437696	0.105106	0.133222	0.613235	0.260448	0.215907	0.0157416	0.379582	8.21407	30.944	-0.242432	-0.293024	-0.30301	0.230776	0.444385	0.261533	0.104243	0.0553146	0.0459872	0.0876651	0.100958	0.0719188	0.397616	0.725998	0.774307	0.252359	0.166245	0.148314	0.153466	0.210984	0.211324	0.0221071	0.0201196	0.0252987	0.11037	-0.252977	0.69021	0.105838	0.166436	0.884153	0.276	0.307075	0.012339	0.286427	-0.25432	0.323898	0.0869584	0.110597	0.636124	0.241212	0.251028	0.0185778	0.413449	-0.245387	0.107719	0.0958908	0.0491878	0.281986	0.252354	0.119837	0.0308292	0.000939526	-0.27782	0.603334	0.0612075	0.152914	0.880603	0.182114	0.332995	0.0136357
P50914	RPL14	ENSG00000188846	-0.00153039	0.144882	0.237745	0.0225563	0.0502251	0.699604	0.0919876	0.160239	0.0302836	-0.00786963	0.155896	0.0594778	0.01412	0.0170029	0.954919	0.0692024	0.0955132	0.0463086	0.753162	0.102206	0.160548	0.232168	0.0178217	0.478424	0.548855	0.0767419	0.0532376	-0.00152612	0.138893	0.0353676	0.0262356	0.0110273	0.275889	0.103654	0.0563328	0.0530386	-0.00146924	0.135099	0.696707	0.032215	0.0815906	0.904349	0.11558	0.209014	0.0233752	-0.0705762	0.139869	0.709681	0.0301621	0.0943105	0.896598	0.11057	0.228284	0.0208379	-0.00566819	-0.0115325	2.89689834510367e-06	0.837979	9.39583384616093e-06	0.000168238	0.935474	0.000177008	0.151323	0.101712	0.0612553	0.0907502	0.295342	0.131654	0.729821	0.53166	0.341813	0.0159223	0.137641	0.0685149	0.105458	0.242752	0.148509	0.585922	0.473339	0.354916	0.0140826	-0.0816226	0.130817	0.238935	0.0474037	0.0409813	0.895357	0.173061	0.171976	0.033568	0.0449056	0.144878	0.390769	0.0239266	0.0698581	0.60185	0.0977308	0.143659	0.0253486	-0.0873401	0.097875	0.144599	0.146662	0.0347403	0.537221	0.36146	0.12201	0.0357673	-0.103557	0.0899176	0.0782897	0.180959	0.0213312	0.396531	0.413897	0.0870835	0.0429754	-0.0758207	0.106674	0.191338	0.107447	0.0429153	0.497874	0.311648	0.13037	0.0326273	-0.151138	0.125368	0.120688	0.0462173	0.0301848	0.314292	0.160225	0.0880517	0.0378502	-0.0253963	0.127306	0.64991	0.0535913	0.0914631	0.909082	0.180095	0.239316	0.0214639	-0.0427508	-0.0445784	0.127562	0.143882	0.391108	0.514859	0.0460566	0.0337189	0.0701172	0.0455855	0.710066	0.708367	0.156991	0.125899	0.179511	0.109689	0.0254875	0.032218	-0.0602504	0.114198	0.26308	0.0829061	0.0540913	0.561955	0.260237	0.1467	0.0294003	-0.0312509	0.13395	0.807253	0.0358499	0.0984419	0.898928	0.129576	0.18696	0.0203477	0.0172382	0.140313	0.756662	0.0317091	0.096655	0.853081	0.115912	0.169546	0.0206259	0.00716829	0.991167	-0.394606	0.136174	0.157617	0.156207	0.957958	0.82879	0.973273	0.0346669	0.0162619	0.0167123	0.101286	0.0550936	0.0563704	0.97861	0.932494	0.993335	0.122157	0.0726469	0.0747597	0.171614	0.143088	0.182637	0.019915	0.029349	0.0290015	0.0665089	0.147921	0.574661	0.0277668	0.0865964	0.822015	0.118171	0.203584	0.022293	-0.112985	0.128046	0.363508	0.0446882	0.067012	0.663772	0.159545	0.179669	0.0261717	-0.115265	0.127767	0.296269	0.0445942	0.0586606	0.522768	0.156793	0.135524	0.0281792	-0.00167606	0.137407	0.0283806	0.0275914	0.00912411	0.275738	0.108346	0.0512286	0.055816
P61956	SUMO2	ENSG00000188612	0.00104134	0.114699	0.294382	0.0185748	0.0251215	0.738457	0.0802174	0.103212	0.0405643	0.000830678	0.119154	0.796361	0.0156155	0.0421886	0.996503	0.0740871	0.168929	0.0328814	0.754377	0.0749312	0.0692785	0.255981	0.00537019	0.317579	0.57512	0.0357348	0.0734809	-0.000405764	0.120161	0.465283	0.0129634	0.0364816	0.796685	0.0634133	0.128142	0.0353092	-0.00440004	0.112109	0.12805	0.0201641	0.0138412	0.540148	0.0837824	0.0680519	0.0500752	0.346821	0.0979667	0.0157125	0.0424131	0.00233262	0.314322	0.139999	0.0248855	0.0750125	0.00162444	0.159287	0.121172	0.0020416	0.00663205	0.277972	0.0522426	0.0272334	0.0604743	-0.0514433	0.13908	0.306306	0.00520151	0.0130962	0.835965	0.0476589	0.0992258	0.0505107	0.091258	0.140408	0.19856	0.00472682	0.00965958	0.696176	0.0434292	0.0754137	0.0549808	0.00875343	0.134965	0.869037	0.00810988	0.0279419	0.997649	0.0592627	0.136828	0.0392895	-0.153597	0.0879432	8.02140714499353e-05	0.0572868	1.77617283631035e-05	0.00254969	0.175449	0.000510006	0.141885	0.0460981	0.141001	0.315663	0.00710429	0.0263172	0.706403	0.0611745	0.101642	0.0398777	0.0301546	0.134507	0.505321	0.0103779	0.0349127	0.814164	0.0824918	0.122743	0.0356939	-0.042424	0.105436	0.340429	0.0389414	0.0276443	0.64937	0.172666	0.0967049	0.0391507	0.128559	0.129635	0.0843796	0.00733928	0.00978274	0.25242	0.0487434	0.0395612	0.0543845	-0.0715893	0.0976158	0.0930612	0.0509053	0.011076	0.529702	0.173442	0.0636675	0.0529739	-0.0720422	0.175609	0.107438	0.177173	0.0577004	0.000660574	0.0267694	0.000475325	0.00748153	0.000112317	0.296723	0.0167544	0.1101	0.00845947	0.0406667	0.00196195	0.058717	0.118907	-0.00818168	0.118058	0.843039	0.0203722	0.0447403	0.941223	0.113881	0.128228	0.0322522	0.29815	0.136597	0.0019589	0.00399551	0.000370919	0.022147	0.0303454	0.00397914	0.101554	-0.143233	0.0817078	0.000582498	0.0862473	0.000120298	0.00577563	0.22932	0.0012226	0.117102	-0.287514	7.30228	11.3646	0.0974745	0.138789	0.129109	0.00505184	0.0369124	0.208734	0.0416364	0.00536882	0.00988077	0.000882475	0.00425835	0.0171401	0.0245895	0.237395	0.748029	0.137671	0.033335	0.0517067	0.00467182	0.0290561	0.0886739	0.089399	0.067411	0.046897	-0.179981	0.0875908	0.0457634	0.0831822	0.00615759	0.294306	0.235176	0.0390262	0.0615549	0.118344	0.128864	0.213207	0.00851025	0.0209637	0.536248	0.0547776	0.083294	0.0435598	0.172431	0.132663	0.0400741	0.00617742	0.0055015	0.154303	0.0436365	0.0250996	0.0631927	-0.000155022	0.119435	0.79164	0.0136503	0.0460344	0.94727	0.0664785	0.152802	0.0318243
Q9BVC6	TMEM109	ENSG00000110108	0.00162622	-0.0818849	0.185613	0.170732	0.201578	0.641467	0.351734	0.386349	0.00932845	-0.00501971	-0.0582455	0.206696	0.332552	0.218179	0.973209	0.539813	0.446888	0.00812152	0.780688	-0.143462	0.142694	0.0919108	0.203204	0.454288	0.357282	0.370002	0.0107962	0.000565883	-0.0720221	0.413938	0.227717	0.354498	0.76223	0.425984	0.551378	0.000693164	0.00210952	-0.0660248	0.561584	0.274225	0.425818	0.848731	0.477375	0.595621	-0.0021668	-0.0411845	-0.0687265	0.818858	0.258375	0.473083	0.937698	0.464387	0.622396	-0.00375936	8.72468959362959e-05	-0.127743	0.943492	0.0342547	0.0840326	0.973489	0.210488	0.181203	0.0227485	0.0420362	-0.130142	0.474992	0.0248116	0.065207	0.887948	0.122222	0.233898	0.0265838	-0.101178	-0.132054	0.222832	0.0223786	0.0399579	0.719285	0.113197	0.167372	0.0339469	0.0352078	-0.0636542	0.593701	0.309277	0.452758	0.984776	0.540466	0.664427	-0.00310451	-0.0163097	-0.07505	0.742724	0.215356	0.460132	0.86104	0.41523	0.566114	-0.00333083	-0.0781892	-0.104838	0.168702	0.101862	0.187678	0.562554	0.289911	0.367459	0.0104167	-0.0514566	-0.0939595	0.358397	0.144244	0.318053	0.714573	0.367194	0.505836	0.0023534	-0.0626214	-0.0949901	0.255577	0.131079	0.253871	0.568849	0.346849	0.423548	0.0058068	-0.0217789	-0.072907	0.814432	0.223582	0.472456	0.910066	0.430983	0.602372	-0.00373888	-0.0614082	-0.0929355	0.245279	0.133786	0.240547	0.697145	0.325674	0.432406	0.00668317	-0.0093194	-0.0735891	-0.0746583	-0.111401	0.843659	0.25576	0.216512	0.0808432	0.464523	0.173704	0.945598	0.472719	0.420185	0.21933	0.613225	0.283895	-0.00350354	0.011776	-0.0542273	-0.092161	0.287444	0.138893	0.268422	0.582734	0.351862	0.433381	0.00499318	-0.143676	-0.0804424	0.234852	0.178589	0.233267	0.446468	0.365507	0.351973	0.00715638	0.114275	-0.0415898	0.0285426	0.489866	0.0426811	0.0948635	0.680526	0.090098	0.0329589	0.522572	-5.94478	-9.09535	-0.0302172	-0.0993637	-0.0914747	2.67422722477264e-05	0.169553	0.414527	0.592925	0.105197	0.135474	6.77785264951395e-05	0.128833	0.237808	0.000538234	0.474056	0.850413	0.76777	0.253208	0.301395	0.000719123	0.248591	0.423916	0.124921	0.0163795	0.00691386	0.0862295	-0.0569199	0.441896	0.366792	0.352027	0.740222	0.591826	0.5041	0.000801524	-0.148438	-0.0828185	0.206602	0.167145	0.212704	0.527783	0.360473	0.37934	0.00857586	-0.0912294	-0.0790991	0.382842	0.187618	0.323202	0.602869	0.385188	0.454803	0.0021241	0.00027402	-0.0710756	0.707955	0.234696	0.461874	0.917266	0.435457	0.655312	-0.00341457
P05023	ATP1A1	ENSG00000163399	-0.000171297	0.0180606	0.887856	0.759901	0.949258	0.972046	0.869136	0.969337	-0.0145715	0.00630632	0.000311499	0.10676	0.99578	0.259793	0.973209	0.997725	0.490262	0.00545406	-0.690631	0.0688283	0.145577	0.361993	0.3445	0.458313	0.666357	0.518167	0.0013426	0.000132138	0.0174082	0.846679	0.767278	0.937781	0.955382	0.870769	0.965532	-0.014493	0.00127416	0.0197836	0.722018	0.739136	0.898862	0.912446	0.85427	0.935941	-0.0139344	-0.136126	0.0261438	0.441926	0.661292	0.712575	0.760062	0.803751	0.809991	-0.0101048	-0.00385697	-0.01513	0.00225289	0.801739	0.00768916	0.0157907	0.919688	0.0305353	0.0583175	0.0410071	0.0352259	0.504685	0.557327	0.665142	0.899315	0.750528	0.806145	-0.00910434	-0.0589762	0.0345951	0.497164	0.564591	0.659851	0.868809	0.755816	0.802502	-0.00897939	-0.048028	-0.018419	0.453749	0.761439	0.744475	0.973295	0.882821	0.865656	-0.0108687	0.23424	0.0679097	5.23720767125454e-07	0.210136	3.12204457927114e-06	0.00010113	0.409406	0.000181313	0.164532	0.104302	0.0614349	0.0616306	0.326063	0.16608	0.389558	0.560412	0.340069	0.0122763	0.0707259	0.0478329	0.199491	0.44788	0.41966	0.577799	0.677946	0.596486	-0.00191068	0.0917606	0.0513832	0.0899366	0.402907	0.226417	0.347161	0.643918	0.39124	0.00755581	-0.11968	0.00925164	0.189153	0.874314	0.403526	0.411091	0.934492	0.541261	-0.00130657	0.132535	0.058514	0.0100717	0.32648	0.0348051	0.269182	0.551921	0.130969	0.0360125	0.162841	-0.224563	0.0458629	-0.0264657	0.000332988	0.000304902	0.416774	0.65668	0.00150882	0.00120365	0.0200419	0.0114881	0.62715	0.801295	0.0142996	0.0089653	0.0817952	0.0856421	0.0272081	0.0249506	0.588329	0.683822	0.834311	0.805502	0.835602	0.897023	-0.0126558	-0.269215	0.00117451	0.0227469	0.983791	0.0715039	0.103351	0.992011	0.148555	0.0251916	0.257257	0.0857959	1.72294604243405e-07	0.115638	1.07101651236868e-06	1.99094367895445e-05	0.277214	4.75432847214694e-05	0.179421	0.603543	-8.43135	-7.51729	0.0645972	0.0238895	0.0353459	5.86822091453513e-07	0.046497	0.492656	0.23335	0.687963	0.555995	3.5120900372074e-06	0.114571	0.661425	4.33064990958844e-05	0.263108	0.877676	0.431505	0.822956	0.730905	9.3542701542724e-05	0.229378	0.784067	0.164172	0.018181	-0.0090865	0.338808	0.0781131	0.00178383	0.19308	0.0072066	0.0752914	0.402414	0.0428843	0.0592633	-0.0949479	0.00895212	0.412717	0.879431	0.690125	0.697836	0.938092	0.790762	-0.00968138	-0.17199	0.00362051	0.0933811	0.950592	0.23525	0.258244	0.975748	0.363906	0.00702603	-5.95394e-05	0.0177698	0.934188	0.762562	0.952281	0.984841	0.869998	0.975131	-0.0147343
P00568	AK1	ENSG00000106992	0.0019704	0.00102563	0.0108462	0.977976	0.0360543	0.243637	0.988858	0.129047	0.0352164	0.000215148	0.0130366	0.932318	0.733977	0.933582	0.996503	0.855734	0.968358	-0.0143116	0.500661	-0.0272999	0.133889	0.606896	0.291019	0.44063	0.83186	0.466936	0.00437363	-0.000768479	0.016137	0.0789654	0.66645	0.197532	0.384378	0.812272	0.384037	0.00971261	-0.00255402	0.00775985	0.267529	0.838706	0.50994	0.678841	0.911858	0.661868	-0.00499378	0.215684	-0.000935384	0.0573191	0.980366	0.152788	0.387337	0.989979	0.306369	0.0135431	0.000827966	0.0558608	0.297584	0.148923	0.281482	0.499031	0.423516	0.421676	0.00426007	-0.0248404	0.0455211	0.514253	0.222045	0.391952	0.901978	0.454205	0.614709	-0.000864135	0.0974686	0.0478221	0.0685862	0.194927	0.0918332	0.524489	0.414999	0.266461	0.0214026	-0.0156677	0.0217593	0.707164	0.5819	0.761639	0.986889	0.765412	0.875033	-0.011226	-0.0585767	0.000865518	0.061786	0.981766	0.162642	0.194631	0.994383	0.264195	0.0125942	0.0837552	0.0493129	0.0194534	0.218408	0.0604624	0.247889	0.451066	0.177503	0.0275121	0.0543709	0.0373332	0.125528	0.357137	0.288488	0.48094	0.596052	0.475722	0.00384973	0.0220984	0.0218931	0.528413	0.583716	0.767518	0.786712	0.782881	0.852283	-0.0112597	0.111836	0.0208145	0.0560863	0.578326	0.150038	0.198447	0.760557	0.271594	0.0138187	0.0115815	0.0181286	0.730931	0.645731	0.876883	0.937503	0.80863	0.930491	-0.0134375	0.0126582	0.0577657	0.016728	0.0322746	0.673392	0.162488	0.662134	0.425622	0.851124	0.344334	0.872258	0.365335	0.811739	0.622516	0.90602	0.466529	-0.0129691	0.00115362	0.0446182	0.0301923	0.167925	0.44287	0.358296	0.446702	0.66968	0.519519	0.000528055	0.183637	0.0239806	0.016	0.519959	0.0505553	0.0824441	0.707694	0.115344	0.0304171	-0.0358597	0.00452366	0.283125	0.907184	0.521903	0.46039	0.95618	0.610599	-0.00531726	-0.142948	1.63071	0.65201	0.00267344	0.0185664	0.0163107	0.0788611	0.556922	0.927218	0.943916	0.636397	0.676797	0.19748	0.770991	0.912963	0.183471	0.794124	0.983179	0.971824	0.785605	0.817193	0.289658	0.836395	0.949599	0.00971666	-0.0115062	-0.014181	-0.0966957	-0.00357789	0.173879	0.928431	0.367807	0.501654	0.966564	0.519463	0.000122004	0.048017	0.0175572	0.521392	0.64545	0.757002	0.77317	0.805145	0.838772	-0.0111303	0.130447	0.0232031	0.0482782	0.537147	0.131373	0.17364	0.724702	0.241429	0.0159549	-0.000734903	0.0152644	0.111683	0.684046	0.261096	0.476048	0.82337	0.462865	0.00541999
P62277	RPS13	ENSG00000110700	-0.000305377	0.155752	0.806242	0.0110824	0.0390643	0.950608	0.0553687	0.136654	0.0340255	-0.00447403	0.165618	0.265526	0.00712586	0.0216101	0.975486	0.0442049	0.111776	0.0427841	1.36246	0.0250549	0.00937329	0.761144	0.002885	0.120366	0.904923	0.0247322	0.0837957	-0.00212488	0.157807	0.00200457	0.00739869	0.000352745	0.0899777	0.0430831	0.00564099	0.102253	0.00175975	0.159962	0.628854	0.00894021	0.031909	0.87819	0.0477223	0.114316	0.0375969	-0.129461	0.16253	0.475645	0.00873643	0.0311872	0.783009	0.0471948	0.114856	0.0373665	-0.00327924	0.0257558	0.00353112	0.631796	0.00598281	0.0218195	0.826669	0.0251285	0.0619737	0.0638261	0.06772	0.241876	0.203867	0.215525	0.81561	0.431883	0.449074	0.00837326	0.137323	0.0738591	0.0737644	0.163315	0.086121	0.536254	0.373746	0.255465	0.0223765	-0.0400895	0.146551	0.547546	0.0215112	0.040898	0.984776	0.107542	0.171976	0.0335985	-0.0204056	0.149364	0.684285	0.0154652	0.0370554	0.824815	0.0714862	0.089969	0.0348098	-0.139243	0.0944372	0.0144542	0.137958	0.00199974	0.217629	0.348987	0.020297	0.077201	-0.12582	0.098892	0.0250125	0.122239	0.00323571	0.241194	0.335767	0.0255951	0.0703437	-0.119863	0.108846	0.0301149	0.0830833	0.00380003	0.199097	0.266737	0.0246858	0.0680416	-0.108375	0.146815	0.246386	0.0156107	0.0205113	0.474271	0.0774915	0.0663717	0.0435523	-0.0902036	0.125086	0.0906524	0.0455386	0.0095333	0.524494	0.161276	0.0585336	0.0551736	-0.0794667	-0.0113508	0.139585	0.148304	0.0946931	0.86359	0.0219175	0.0236361	0.00987433	0.0540013	0.377912	0.931876	0.0967375	0.101369	0.0488228	0.12288	0.0546586	0.0296527	-0.0669258	0.130744	0.193918	0.0383391	0.0171954	0.479304	0.16516	0.0671474	0.0464935	0.0258657	0.15586	0.833019	0.0111074	0.0392285	0.914792	0.0591272	0.095614	0.0342228	-0.0474525	0.141499	0.372483	0.0234731	0.0269097	0.550527	0.0951739	0.0633791	0.03985	-0.0676472	2.45488	8.98535	0.148978	0.154891	0.151894	0.603276	0.578477	0.428396	0.0159985	0.0142948	0.0156099	0.035028	0.0469399	0.0400053	0.753867	0.806154	0.85635	0.0713878	0.0668766	0.0712389	0.0749464	0.128703	0.146307	0.0359171	0.0317751	0.0341905	-0.0419819	0.14672	0.711575	0.0228513	0.0374533	0.892117	0.104032	0.117359	0.0349159	-0.0925451	0.148326	0.43727	0.0156299	0.0296311	0.717122	0.0805372	0.104815	0.0384148	-0.0591799	0.150489	0.576117	0.0141674	0.0342892	0.760542	0.0732606	0.0927995	0.0362357	-0.00232094	0.155723	0.00135952	0.00800879	0.000246433	0.0766492	0.0463911	0.00465127	0.107231
Q9H9B4	SFXN1	ENSG00000164466	0.00223844	-0.305465	0.0693177	9.92241862669044e-07	3.43744514801287e-06	0.480443	0.000152255	0.000344816	0.163294	0.00207469	-0.296654	0.60488	2.81751024246074e-06	1.57408422060874e-05	0.996503	0.000310892	0.0013975	0.143478	-1.1463	-0.210482	0.0245875	0.00996081	2.20896595933442e-06	0.192026	0.12675	0.000236918	0.194902	0.00228971	-0.295201	0.000791811	9.55319502799859e-07	7.29864534910529e-08	0.0583506	0.000122981	1.35479350634961e-05	0.212892	-0.00434602	-0.302014	0.232762	1.67440885800276e-06	8.55876085274843e-06	0.649811	0.000195957	0.000881438	0.153646	0.0328823	-0.293391	0.855792	4.00000608304086e-06	1.77085303080153e-05	0.952024	0.000355127	0.00147076	0.141924	0.00299972	-0.190381	0.0135443	0.00138071	2.31109729802134e-05	0.0590034	0.0437075	0.000357734	0.139397	-0.049459	-0.22903	0.399832	0.000104273	0.000345364	0.875333	0.00509749	0.0160698	0.102548	-0.082534	-0.233045	0.31988	7.93001160493629e-05	0.000299991	0.793945	0.00411083	0.0113376	0.104505	-0.0165524	-0.283972	0.802861	1.3232154844842e-05	6.16644003145206e-05	0.997375	0.00138115	0.00362544	0.126202	0.0722324	-0.275465	0.146916	1.08737019150472e-05	6.26253866994931e-06	0.334967	0.000740586	0.000281945	0.155537	0.107213	-0.245465	0.0598613	0.00017873	3.04409822085049e-06	0.38692	0.00846941	0.000261251	0.164857	0.129015	-0.23487	0.0209649	0.000302096	1.24052751883567e-06	0.224284	0.0131182	0.000110136	0.176312	0.133091	-0.241256	0.0153976	0.000151146	9.45687707134403e-07	0.145215	0.00852157	8.30055892034787e-05	0.179743	0.185073	-0.279243	0.045767	5.84301116963721e-06	2.4299725180204e-06	0.176368	0.000601752	0.000150627	0.167747	0.111579	-0.25507	0.0351396	5.82540229729548e-05	2.08760901628563e-06	0.405777	0.00289245	0.000260076	0.170886	0.128491	-0.0805766	-0.267336	-0.331376	0.00621105	0.217061	1.26874696125088e-05	7.85365011395592e-07	4.51725834356058e-07	4.70796893068395e-06	0.0975085	0.429451	0.000960765	0.000128755	6.25857977391764e-05	0.000293261	0.190331	0.161513	0.13532	-0.243417	0.00772861	0.0001089	5.50150503037933e-07	0.088109	0.0068565	5.18214937251829e-05	0.187853	-0.00845493	-0.291902	0.944866	3.61845816776746e-06	1.9325050169651e-05	0.972845	0.000405058	0.000580804	0.141781	0.135728	-0.254261	0.00961363	4.38161387713775e-05	6.69167199184135e-07	0.0431665	0.00165091	3.44576496433217e-05	0.185383	0.386419	-1.10759	7.53019	-0.259891	-0.310617	-0.308688	0.00243733	0.800383	0.503162	2.0352260915528e-05	1.68165621338338e-06	1.67511915665878e-06	1.92539291044735e-07	9.79617430674802e-06	8.07745368243041e-06	0.0142083	0.918534	0.882666	0.000952733	0.000188248	0.000193114	1.57480660351535e-05	0.000859837	0.000904207	0.200965	0.151858	0.154411	0.116129	-0.269926	0.30384	3.78781155166111e-05	1.13943789912009e-05	0.637735	0.002231	0.00102154	0.148781	0.0678231	-0.286931	0.567994	5.31208082945749e-06	1.64470208138654e-05	0.799944	0.00060339	0.000852381	0.143924	0.116707	-0.28354	0.26769	6.07921982729675e-06	1.04557001373963e-05	0.491593	0.000661351	0.000377382	0.149915	0.00224141	-0.29266	0.00190986	1.33067660086287e-06	1.6508275242982e-07	0.0871489	0.000165777	2.77195473862593e-05	0.202869
Q14194	CRMP1	ENSG00000072832	0.000843162	-0.299646	0.667996	0.00208742	0.0086189	0.91137	0.0185325	0.0526264	0.0562254	0.00366712	-0.303948	0.564053	0.00192526	0.00799871	0.996503	0.0191633	0.0603627	0.057309	-1.41891	-0.189736	0.0792705	0.140578	0.00217825	0.340777	0.433469	0.0208967	0.0884228	0.00133302	-0.296561	0.227141	0.00211635	0.00482181	0.609533	0.0190743	0.0327849	0.065106	-0.00950593	-0.316479	0.0988326	0.00110963	0.00227505	0.499825	0.0117569	0.0229615	0.0765011	0.434941	-0.323584	0.127832	0.000957817	0.00295208	0.485295	0.0108019	0.0283349	0.0716548	0.00766452	-0.0307817	1.19819140238814e-06	0.674271	1.64958556411139e-06	0.000107068	0.854094	4.86312935007495e-05	0.173908	-0.126998	-0.129514	0.106244	0.0918551	0.0614514	0.743414	0.26513	0.226172	0.0274787	0.0566503	-0.131477	0.611773	0.0901514	0.200058	0.908592	0.260804	0.417297	0.00951749	-0.00956678	-0.27112	0.927311	0.0071225	0.024093	0.998483	0.0555048	0.126419	0.0414945	-0.0966241	-0.315277	0.22161	0.00126378	0.00446584	0.43068	0.0135953	0.0196324	0.0657239	0.26844	-0.179816	0.0026747	0.0709462	0.000102334	0.108179	0.234785	0.00297152	0.118451	0.300607	-0.163073	0.000593464	0.0978796	2.53633501519212e-05	0.0440761	0.294906	0.000982622	0.137168	0.247156	-0.201563	0.00437361	0.0399543	0.000160385	0.076085	0.174749	0.00272867	0.112336	0.542949	-0.259261	0.000164177	0.00466683	7.58235671939063e-06	0.00873722	0.035888	0.000309874	0.153049	0.108312	-0.258537	0.199575	0.00960816	0.0043598	0.668481	0.0588995	0.0359393	0.0665648	0.0961226	0.214497	-0.275814	-0.261684	0.201797	0.0372374	0.00454706	0.00999019	0.00439531	0.00063141	0.528008	0.153973	0.0342649	0.0583692	0.0293433	0.00585045	0.0664474	0.0948131	0.297282	-0.188316	0.000184283	0.0474768	8.9061913049386e-06	0.0124294	0.187296	0.000375394	0.152027	0.688243	-0.257772	0.000270314	0.0052564	1.27783871475412e-05	0.00640139	0.0363153	0.000459071	0.147267	-0.128773	-0.329153	0.124445	0.000908548	0.00304515	0.264215	0.0107963	0.0125444	0.071744	-0.568221	9.5095	15.8281	-0.340281	-0.307739	-0.320295	0.00505224	0.169562	0.374614	0.000400736	0.00197466	0.00129453	0.000192598	0.00216265	0.00375367	0.0245895	0.474056	0.835105	0.00596394	0.0173717	0.0131526	0.00151336	0.0198861	0.0349318	0.110636	0.077232	0.0692474	-0.120326	-0.316171	0.502155	0.00205924	0.00794304	0.780242	0.0231522	0.0458535	0.0578431	0.547041	-0.25734	0.00315648	0.00631589	0.000125452	0.0995129	0.0455924	0.00289251	0.116528	0.633631	-0.250865	9.67309011325594e-05	0.00624794	4.84119961274043e-06	0.00482032	0.0437527	0.000221507	0.160003	0.00142298	-0.295216	0.221658	0.00220558	0.004738	0.636541	0.0197632	0.0330889	0.0653601
P13861	PRKAR2A	ENSG00000114302	0.000627458	0.0666519	0.397917	0.0662753	0.10223	0.799889	0.187969	0.252983	0.0196226	0.00242698	0.0642478	0.311819	0.0781715	0.0875716	0.981996	0.213885	0.26295	0.0219541	0.309041	0.0306911	0.329989	0.543814	0.214885	0.65607	0.791337	0.383307	0.00979953	-0.00041488	0.0705584	0.319015	0.0502132	0.0943522	0.695104	0.159084	0.240892	0.0209919	0.0016278	0.0739696	0.453318	0.0413799	0.109089	0.801557	0.136124	0.251298	0.0189329	-0.107018	0.0778722	0.322791	0.0341448	0.0895879	0.676802	0.120813	0.221574	0.0216115	-0.0018256	0.0365138	0.0192924	0.331251	0.0164746	0.0758345	0.623124	0.0545354	0.0471264	0.0711663	0.0588311	0.0575308	0.107278	0.0420661	0.685865	0.291555	0.181736	0.0331765	-0.0637317	0.0589367	0.230729	0.1098	0.125067	0.726814	0.292442	0.320144	0.0167051	-0.0246222	0.0726314	0.535144	0.0549955	0.0961218	0.984776	0.189552	0.281435	0.0207099	0.0559182	0.0828188	0.0602644	0.0225225	0.0248802	0.1912	0.0932627	0.0670766	0.0407067	0.0594793	0.096016	0.081805	0.013175	0.0320003	0.434228	0.0873509	0.115392	0.0369852	0.0541819	0.0943035	0.107551	0.0151323	0.0398849	0.453698	0.103093	0.133643	0.0337165	0.0488262	0.0889706	0.140838	0.019342	0.0492714	0.429296	0.118101	0.143342	0.0305696	0.0731013	0.0753702	0.189924	0.0367561	0.0617745	0.411674	0.138761	0.147041	0.0271908	0.0483638	0.0855801	0.128376	0.022303	0.0483925	0.586967	0.102474	0.161956	0.0310741	0.0325729	-0.000540337	0.0759227	0.0643131	0.251768	0.989037	0.0372222	0.0976512	0.0798827	0.222761	0.582479	0.995398	0.136711	0.248602	0.193149	0.341225	0.0235155	0.00792757	0.0338399	0.0818216	0.270837	0.0300717	0.0840355	0.569457	0.143114	0.199573	0.022748	0.136252	0.0769518	0.060641	0.0323481	0.0263941	0.192121	0.122271	0.0711661	0.040138	0.0281266	0.0775159	0.375098	0.0370058	0.104059	0.553229	0.128585	0.17917	0.0195044	-0.0737123	1.92786	5.16633	0.0637855	0.0671677	0.0647195	0.341419	0.463308	0.444294	0.0811092	0.0724582	0.0818136	0.0980559	0.170068	0.16608	0.52272	0.73831	0.860318	0.214992	0.198604	0.216557	0.167416	0.302256	0.342916	0.0204073	0.0121026	0.0124688	0.0313174	0.0756143	0.643457	0.0484243	0.138698	0.86307	0.168103	0.274132	0.0151267	-0.00639788	0.0693803	0.928283	0.0572712	0.153819	0.968927	0.188262	0.309239	0.0135454	0.0771179	0.0750403	0.220486	0.0385536	0.072699	0.43904	0.142961	0.15831	0.0249411	-0.000410574	0.070103	0.350037	0.0517447	0.100193	0.740116	0.162867	0.2539	0.0200799
P16152	CBR1	ENSG00000159228	0.000307675	0.274997	0.837883	0.00024943	0.00095116	0.95964	0.0046385	0.0126935	0.0876906	-0.00081305	0.279109	0.867261	0.000223503	0.000957832	0.996503	0.00493239	0.0168526	0.0875924	0.548653	0.198817	0.39277	0.0539016	0.0083891	0.703398	0.279046	0.0469887	0.0660042	0.000233354	0.276493	0.782795	0.000219563	0.000990555	0.933168	0.00439354	0.0111046	0.0877664	0.00212397	0.28033	0.632247	0.000209582	0.00100915	0.879211	0.00410866	0.0143548	0.0881568	-0.104048	0.283976	0.635204	0.000186168	0.000867595	0.863618	0.00382708	0.0137041	0.0889803	-0.000867003	0.265322	0.588466	0.000850746	0.00127413	0.753283	0.0353108	0.00780445	0.0841988	0.020545	0.27631	0.788838	0.0003235	0.00142362	0.961831	0.0092997	0.0310728	0.0826223	-0.0770925	0.274516	0.476633	0.000347093	0.00114448	0.862787	0.00887731	0.0230206	0.0857213	-0.0063196	0.280664	0.937456	0.000334033	0.00117541	0.998483	0.00955107	0.0221978	0.0853432	0.0149592	0.280215	0.805093	0.000213623	0.000942118	0.895269	0.00430984	0.00697301	0.0878246	0.0442607	0.295831	0.524244	0.000230395	0.000792462	0.833396	0.0097457	0.0112106	0.090249	0.006564	0.279826	0.923617	0.000493091	0.000966885	0.979739	0.016908	0.0118543	0.0874604	-0.0487976	0.258659	0.46838	0.000952814	0.000746043	0.747261	0.0222343	0.00809331	0.0910934	0.0928743	0.282949	0.411406	0.000153698	0.000692305	0.636531	0.00436998	0.00643486	0.0921381	0.0649932	0.300613	0.312703	0.000104432	0.000520161	0.744046	0.00406858	0.00938721	0.0968311	0.0475282	-0.0506373	0.28834	0.275105	0.408075	0.523395	0.000127795	0.000558759	0.000615355	0.000681395	0.721596	0.714465	0.00371305	0.00942326	0.0078562	0.00620648	0.0944747	0.0937349	-0.0171426	0.273331	0.782792	0.000431967	0.000835124	0.911821	0.0137872	0.00860066	0.0901772	0.14293	0.286911	0.332075	0.000125309	0.000541048	0.551222	0.00361007	0.00510887	0.0962796	-0.000734288	0.279216	0.990863	0.000267191	0.000867541	0.995797	0.00483322	0.00505308	0.0896399	-0.15044	7.72418	21.8381	0.267127	0.299965	0.290213	0.336168	0.144395	0.107959	0.000383569	9.4991794301932e-05	0.000140623	0.000545355	0.0002869	0.000228507	0.517241	0.438925	0.674769	0.0058092	0.0024539	0.00313924	0.00329088	0.00613788	0.00656054	0.0961685	0.105901	0.109075	-0.0957522	0.261662	0.483081	0.000841877	0.00067778	0.768814	0.0135292	0.00996717	0.0931172	0.0785265	0.284659	0.584043	0.000152265	0.000746409	0.808305	0.00463028	0.00895835	0.09176	0.111949	0.287013	0.379001	0.000128465	0.000588311	0.599808	0.003985	0.00544858	0.0951054	3.75804515017774e-05	0.276969	0.966438	0.000214559	0.00102816	0.993203	0.00441934	0.0119601	0.0872393
Q53GQ0	HSD17B12	ENSG00000149084	-3.86148e-05	-0.129329	0.969329	0.00898621	0.0302583	0.991603	0.0484027	0.116218	0.0378142	0.000753977	-0.131567	0.816451	0.00829871	0.0294729	0.996503	0.0483403	0.135103	0.0382034	0.516785	-0.140256	0.195202	0.0286966	0.0903879	0.519731	0.205424	0.215347	0.0251301	3.28158549253764e-05	-0.128471	0.953611	0.00902556	0.0326435	0.986564	0.0500096	0.119102	0.0369703	0.00317674	-0.120999	0.280828	0.0141795	0.0196691	0.68983	0.0664983	0.0841687	0.0448452	-0.0408325	-0.126823	0.780462	0.0112483	0.0291228	0.925213	0.0564536	0.109997	0.0383802	-0.000808358	-0.177212	0.431614	0.000521841	0.00233683	0.631758	0.0272345	0.0123206	0.0755464	-0.0484233	-0.164987	0.324544	0.000759136	0.0019583	0.844408	0.0143715	0.0351435	0.0780758	0.00503329	-0.16625	0.942343	0.00073024	0.00317913	0.988665	0.0138925	0.0400527	0.0711241	0.0706427	-0.102285	0.185023	0.0437051	0.0297549	0.870781	0.165561	0.142484	0.0383527	0.0705118	-0.114241	0.0797936	0.0201213	0.00648868	0.229459	0.0857236	0.0255056	0.0603385	-0.0177592	-0.137147	0.702137	0.00962996	0.0281374	0.910714	0.0714351	0.106276	0.0388893	-0.0417336	-0.147789	0.360558	0.00529844	0.0199041	0.71519	0.056579	0.0830575	0.0439943	0.00384763	-0.128132	0.931839	0.0135419	0.0301697	0.974878	0.095577	0.10334	0.0378576	-0.111889	-0.136789	0.137204	0.00524094	0.00999156	0.337075	0.0386488	0.0401897	0.0540772	0.0437958	-0.115147	0.310383	0.0238176	0.0187601	0.742507	0.10702	0.0895013	0.0452053	0.0614483	-0.167316	-0.117894	-0.166663	0.109444	0.00133294	0.0166483	0.00114253	0.00868998	0.000336313	0.401687	0.0230208	0.0799548	0.0148853	0.0448063	0.00383794	0.0565294	0.103679	-0.02901	-0.13973	0.4863	0.00664792	0.0246545	0.743062	0.0593625	0.0851279	0.0411521	-0.166982	-0.138186	0.0898781	0.00491064	0.00742162	0.24945	0.0346391	0.0286337	0.0588344	0.145743	-0.0894873	0.000522517	0.062729	7.48923766111721e-05	0.00537406	0.18263	0.000879132	0.123566	0.27993	-6.43062	-5.75742	-0.106561	-0.129353	-0.120617	0.00690003	0.0690334	0.528743	0.0278974	0.0102325	0.0171627	0.000806332	0.0112356	0.0483899	0.0312402	0.30893	0.890108	0.105731	0.0517586	0.0759802	0.00440772	0.0526601	0.166784	0.090672	0.0531658	0.0313148	0.157932	-0.100146	0.0830307	0.0509408	0.00695979	0.371461	0.173042	0.0421627	0.0597714	-0.0552511	-0.133119	0.565678	0.00738772	0.0266456	0.79876	0.0503199	0.0974939	0.0399968	-0.117259	-0.137387	0.168509	0.00538664	0.0121399	0.373049	0.0398148	0.0440227	0.0516264	0.000256542	-0.12869	0.666306	0.00884906	0.029785	0.901943	0.0500001	0.114858	0.0383376
P51148	RAB5C	ENSG00000108774	0.00168573	-0.00687096	0.0533934	0.870497	0.15302	0.44393	0.932055	0.325063	0.01352	0.00118906	0.000750519	0.675694	0.98608	0.912038	0.996503	0.992935	0.95843	-0.0139473	0.368147	-0.0358515	0.313109	0.537572	0.599678	0.642453	0.788515	0.730355	-0.00868134	0.000383885	0.000802722	0.432489	0.984767	0.73342	0.77435	0.992433	0.841869	-0.0106343	0.00280947	0.010833	0.276702	0.799964	0.547822	0.687809	0.89072	0.690622	-0.00611964	0.0839426	-0.00176803	0.512383	0.967345	0.802796	0.804221	0.983128	0.87151	-0.0119591	0.00129717	0.0469364	0.154247	0.287929	0.283818	0.326323	0.580472	0.423944	0.00413242	-0.0396525	0.0307589	0.363892	0.470608	0.519741	0.860805	0.687178	0.706153	-0.00525254	0.0220057	0.0302803	0.721782	0.478964	0.73767	0.937612	0.692535	0.853899	-0.0107248	0.00424671	0.0119153	0.927994	0.788974	0.963909	0.998483	0.898638	0.985128	-0.0149253	-0.0241239	-0.00135556	0.495617	0.974853	0.788772	0.691625	0.990088	0.843365	-0.0116848	0.0608311	0.0298256	0.132869	0.511515	0.320491	0.516327	0.717049	0.504992	0.00223622	0.0826884	0.0399775	0.0371707	0.375899	0.112606	0.288549	0.611123	0.265581	0.0181634	0.0220935	0.0121774	0.574457	0.785931	0.850035	0.815852	0.900345	0.908743	-0.0128497	0.0607575	0.00780774	0.357709	0.854116	0.651278	0.58691	0.927093	0.74724	-0.00870795	0.0201738	0.00879368	0.591783	0.841671	0.864403	0.891842	0.922142	0.924021	-0.0132123	0.0405921	0.0141387	0.00983528	0.0028084	0.225256	0.760436	0.817203	0.950816	0.477347	0.954098	0.55261	0.872315	0.906778	0.976609	0.623335	0.96712	-0.00392731	-0.0148796	0.0430323	0.0174922	0.234429	0.691042	0.491149	0.532412	0.840436	0.640347	-0.00437106	0.0699274	0.00588115	0.416351	0.889828	0.716804	0.62958	0.945564	0.791168	-0.0102753	-0.0126542	-0.00125359	0.735156	0.977025	0.942885	0.839872	0.989349	0.955503	-0.0145784	0.0722349	3.84954	8.57485	0.00811569	0.00429447	-0.000680535	0.42899	0.213422	0.281134	0.849872	0.921627	0.987518	0.729521	0.459609	0.558001	0.611463	0.5251	0.78993	0.923915	0.95982	0.992918	0.793078	0.590588	0.707718	-0.0105508	-0.0033633	-0.00640911	-0.00272076	0.00170999	0.972782	0.969574	0.998043	0.989827	0.986432	0.998561	-0.015473	0.0204314	0.00357849	0.807232	0.933183	0.969226	0.923053	0.966877	0.978909	-0.0150119	0.0558672	0.00600536	0.452021	0.887713	0.751818	0.664566	0.940853	0.823336	-0.0110226	0.000436237	0.00115996	0.397749	0.977975	0.697869	0.772815	0.988211	0.821823	-0.00985605
P14678	SNRPB	ENSG00000125835	0.000812656	-0.0279011	0.359643	0.517579	0.570034	0.774559	0.703398	0.721403	-0.00664238	-0.00450741	-0.0108086	0.1151	0.802016	0.249816	0.973209	0.897285	0.479517	0.00605309	0.858014	-0.0875235	0.0174252	0.125678	0.05788	0.161152	0.410632	0.160155	0.0329283	-0.000715064	-0.0203478	0.15071	0.633497	0.311258	0.511979	0.79068	0.508278	0.0027065	0.00146057	-0.0187166	0.572126	0.66247	0.749273	0.85272	0.80341	0.836327	-0.0110547	0.359394	-0.0469413	0.0048812	0.269535	0.0162847	0.265166	0.47391	0.0771403	0.0469416	0.00130171	-0.00402822	0.167811	0.929752	0.342168	0.345462	0.971391	0.483782	0.00124151	-0.0480638	-0.0200198	0.287932	0.649855	0.504395	0.829089	0.813104	0.695391	-0.00478555	0.0775807	-0.0190178	0.224529	0.666035	0.423998	0.719826	0.821387	0.633964	-0.00208435	0.0167547	-0.0205599	0.724773	0.648364	0.814917	0.986889	0.81035	0.908619	-0.0122866	-0.166884	-0.059007	1.09402005050447e-06	0.13921	5.76608408301163e-06	0.000172453	0.314805	0.000264919	0.156609	-0.0464166	-0.0425022	0.257545	0.356972	0.456441	0.648889	0.588277	0.627434	-0.00320653	-0.0537985	-0.0461916	0.182026	0.31651	0.355297	0.559256	0.559305	0.539157	0.000652347	-0.0976545	-0.0593398	0.0130366	0.181992	0.0393692	0.133959	0.416177	0.122567	0.03391	-0.0130574	-0.0235548	0.845223	0.584577	0.852143	0.927	0.764703	0.900404	-0.0128883	-0.0799747	-0.0487041	0.035072	0.269937	0.0936708	0.405777	0.493031	0.242627	0.021102	-0.0876925	0.103327	-0.0390858	0.0274515	0.00924325	0.0244959	0.35718	0.539131	0.0290353	0.0788814	0.120396	0.121442	0.571546	0.71909	0.100901	0.16076	0.0387176	0.0238903	-0.0536132	-0.0416566	0.144609	0.351294	0.299161	0.412466	0.589433	0.4627	0.00331921	0.131496	-0.0157272	0.131617	0.713992	0.278146	0.317141	0.841195	0.398639	0.00444408	-0.168469	-0.0687936	3.97915525492056e-06	0.0932796	2.00615450888572e-05	0.00016959	0.24129	0.000366697	0.141283	-0.376826	7.63003	14.8874	-0.053407	0.00954442	-0.000421185	2.76485631960199e-05	0.0128572	0.0602083	0.192163	0.823861	0.992205	0.000128604	0.0447466	0.169811	0.000550406	0.158436	0.637205	0.381696	0.905968	0.995945	0.00113321	0.124916	0.346623	0.116188	0.0324988	0.0121259	-0.212775	-0.0620753	0.0078085	0.163203	0.0249557	0.133549	0.363489	0.0913111	0.0409715	0.078524	-0.01738	0.355678	0.688007	0.567372	0.657711	0.830468	0.701446	-0.00662006	0.0487968	-0.0193112	0.518415	0.655524	0.706191	0.716876	0.807281	0.786973	-0.0100417	-0.000605548	-0.0212488	0.249384	0.619475	0.450881	0.661561	0.781999	0.646003	-0.00303988
P46777	RPL5	ENSG00000122406	-0.000705968	0.142852	0.563697	0.0174489	0.0567097	0.879595	0.0765767	0.174304	0.0284703	-0.00461042	0.150521	0.242832	0.0125964	0.0338045	0.973209	0.0642079	0.146854	0.0361722	1.35992	0.0268696	0.00545219	0.726266	0.00118642	0.0914061	0.888169	0.0146771	0.0983477	-0.00189613	0.141903	0.00517092	0.0146773	0.00138657	0.119509	0.0693378	0.014027	0.0829973	0.00515654	0.153583	0.143167	0.00919366	0.0174033	0.552123	0.0486907	0.0782894	0.04667	-0.122819	0.146625	0.491046	0.0158627	0.0528379	0.791162	0.0711108	0.159834	0.0295267	-0.00302288	0.024258	0.00841943	0.659308	0.0151209	0.0414478	0.844972	0.0511051	0.0483922	0.00313924	0.0645744	0.95501	0.236084	0.49221	0.992015	0.469856	0.686611	-0.00440467	0.0732573	0.0669432	0.350731	0.21814	0.318431	0.806743	0.443219	0.540456	0.00235414	-0.00808937	0.146876	0.901587	0.0190262	0.0536271	0.997649	0.0999715	0.201361	0.02953	-0.037446	0.130201	0.447263	0.0310475	0.050167	0.652439	0.115238	0.112835	0.0303009	-0.153798	0.0727747	0.00582007	0.240973	0.00147415	0.15191	0.472885	0.0169693	0.08152	-0.155036	0.0706843	0.00470626	0.254494	0.00121586	0.119576	0.494275	0.0138131	0.084238	-0.172235	0.0737455	0.00134985	0.220766	0.000386376	0.0396556	0.462614	0.00519206	0.100248	-0.257336	0.121755	0.00454793	0.0357273	0.00117862	0.0478951	0.136074	0.00916071	0.0846761	-0.0757454	0.113402	0.149003	0.0656667	0.0243442	0.611854	0.206267	0.105175	0.0413403	-0.104942	-0.00125026	0.118403	0.164369	0.0241411	0.984435	0.0454889	0.00994543	0.00539501	0.0265061	0.195253	0.993049	0.155605	0.0583272	0.0335439	0.0740982	0.0634765	0.0403825	-0.151738	0.0842331	0.00236453	0.160252	0.000669265	0.0474523	0.38121	0.00742262	0.0932949	-0.12313	0.131648	0.306347	0.0280015	0.0409493	0.527116	0.111659	0.098718	0.0335797	-0.0798549	0.116219	0.125704	0.0561442	0.0213406	0.265678	0.169995	0.0532742	0.0432955	-0.253041	4.99588	13.0165	0.117433	0.171725	0.165363	0.046404	0.242756	0.2362	0.0491838	0.00508722	0.00664938	0.00945391	0.013365	0.0131085	0.125192	0.556005	0.759747	0.153929	0.0321289	0.0388598	0.0275971	0.0584218	0.0746129	0.0552961	0.0505947	0.0508822	-0.175089	0.10564	0.115079	0.0910562	0.0199098	0.423866	0.248676	0.0794207	0.0443244	-0.225025	0.123082	0.0532254	0.0382763	0.010611	0.288149	0.144854	0.0518053	0.0536034	-0.23592	0.122096	0.0220869	0.0383911	0.00499254	0.108593	0.142427	0.0233579	0.0646015	-0.00181654	0.139754	0.0113315	0.0167644	0.00280832	0.186414	0.0765299	0.0233046	0.0729085
Q14697	GANAB	ENSG00000089597	-0.00122868	-0.0281086	0.11673	0.459016	0.185638	0.559669	0.654502	0.366718	0.0105831	0.00301892	-0.0439257	0.234402	0.253026	0.313927	0.973209	0.4544	0.543794	0.00255378	-0.773934	0.0566396	0.0173579	0.27039	0.0541298	0.161152	0.589483	0.153871	0.0340948	0.00128863	-0.0387033	0.00309179	0.294656	0.00794406	0.0973294	0.504193	0.0454839	0.0578412	0.000971712	-0.0339146	0.675627	0.379217	0.590962	0.896012	0.58153	0.720997	-0.00731199	-0.0809066	-0.0304983	0.480617	0.430711	0.497288	0.786169	0.633637	0.642746	-0.00453022	-0.00129277	-0.044682	0.12037	0.268171	0.23285	0.276542	0.562645	0.371751	0.00718392	0.0141047	-0.0278145	0.72441	0.476922	0.734308	0.95081	0.692173	0.847336	-0.0106532	-0.0329901	-0.0284263	0.559372	0.467177	0.658698	0.893166	0.681745	0.801919	-0.00895203	0.0125069	-0.0259884	0.766067	0.514252	0.736375	0.991538	0.717371	0.860946	-0.0106973	0.105474	-0.0130139	0.000676812	0.724325	0.0019364	0.0098346	0.850065	0.0112204	0.0776579	0.0286088	-0.0237555	0.431342	0.561651	0.46781	0.781415	0.758956	0.63568	-0.00358629	0.0394712	-0.0187267	0.269458	0.646805	0.346111	0.644564	0.822916	0.530932	0.00105499	0.0626962	-0.0124374	0.0735323	0.754078	0.127935	0.31807	0.883573	0.26933	0.0162337	-0.0432748	-0.0387423	0.464662	0.309731	0.488093	0.680517	0.522057	0.615599	-0.00424185	0.0747033	-0.0120153	0.0260206	0.75754	0.0527137	0.376091	0.875526	0.17118	0.0297884	0.101192	-0.145513	-0.01738	-0.0816634	0.000614032	0.000349387	0.636887	0.0377161	0.00175542	0.000938815	0.0274149	0.0126106	0.793527	0.135706	0.0159278	0.00758515	0.0796377	0.0891855	0.044877	-0.0204453	0.167974	0.605228	0.244115	0.446702	0.783177	0.407156	0.00645644	-0.136756	-0.0435488	0.0760214	0.251132	0.130543	0.222168	0.455659	0.231318	0.0160515	0.121384	-0.00311101	0.000215443	0.933297	0.000656891	0.00287904	0.968474	0.00416304	0.0935572	0.326737	-4.87556	-6.39377	-0.00968528	-0.0482094	-0.0416863	4.13498838792591e-05	0.0789072	0.372003	0.789303	0.218112	0.288509	0.000137423	0.122067	0.385366	0.000739321	0.328214	0.834981	0.890159	0.409504	0.492147	0.00118071	0.239521	0.570068	0.115279	0.0172083	-0.000604969	0.155549	-0.00753593	0.0287393	0.849138	0.0574519	0.246171	0.92483	0.156473	0.0284929	-0.0624528	-0.0405474	0.406813	0.291154	0.448723	0.694568	0.510528	0.608166	-0.0029653	-0.075265	-0.0414851	0.259736	0.278343	0.335038	0.481682	0.49069	0.466462	0.0015675	0.0012209	-0.0372271	0.00809796	0.316533	0.019033	0.155208	0.525572	0.0846351	0.0449914
P62899	RPL31	ENSG00000071082	-0.00062351	0.158651	0.648468	0.0182714	0.0604666	0.906728	0.0794193	0.181376	0.0275111	-0.00739468	0.1742	0.0929792	0.00948207	0.0162806	0.973209	0.0531491	0.0936269	0.0469454	1.1941	0.0468074	0.039942	0.61061	0.0134747	0.239619	0.832699	0.0635014	0.0579952	-0.00207169	0.160445	0.00629333	0.0136978	0.00154859	0.130594	0.0660022	0.0152179	0.0814248	-0.00150413	0.153313	0.706926	0.0221835	0.058963	0.906878	0.0897567	0.169305	0.028319	-0.193075	0.167686	0.332562	0.0135147	0.0418945	0.684441	0.0640417	0.13906	0.0329855	-0.00380329	0.0219208	0.00297071	0.720051	0.00583673	0.0192919	0.87489	0.0246489	0.0623332	0.117085	0.0693288	0.0584991	0.249349	0.0812266	0.685865	0.483881	0.263648	0.0232629	0.236697	0.0801177	0.00639784	0.177253	0.0117304	0.283945	0.392069	0.0836336	0.0521307	-0.0120777	0.147345	0.869055	0.0352835	0.0918365	0.997649	0.145729	0.274408	0.021402	0.0136367	0.157636	0.804714	0.0199828	0.0650871	0.895269	0.0853688	0.136205	0.0264088	-0.128963	0.099688	0.0399231	0.156783	0.00806654	0.326659	0.373186	0.0474893	0.0571866	-0.138291	0.0943175	0.0249722	0.179294	0.00538626	0.241194	0.412556	0.0352905	0.0630265	-0.109426	0.113628	0.0723979	0.101384	0.0132806	0.315221	0.300381	0.0581516	0.0499269	-0.149078	0.14506	0.146147	0.028879	0.0232508	0.35068	0.117401	0.0725064	0.0417058	-0.0519805	0.137906	0.377064	0.0466649	0.0461428	0.787	0.163711	0.156731	0.031789	-0.0656336	-0.0559904	0.142536	0.146632	0.210376	0.439975	0.033858	0.0408649	0.0310599	0.0468912	0.537657	0.649039	0.129145	0.142248	0.105084	0.111924	0.0377125	0.0317909	-0.0632435	0.132404	0.264548	0.0565047	0.0365458	0.56342	0.208425	0.111883	0.0352828	0.00656014	0.155202	0.96121	0.0211769	0.0681829	0.981282	0.0918417	0.143827	0.0259101	-0.0147645	0.150811	0.801001	0.0284009	0.0661214	0.885112	0.107692	0.126448	0.0263736	-0.0441317	-2.47245	-2.31373	0.151252	0.158668	0.162022	0.757857	0.610548	0.852917	0.0259553	0.0221843	0.0190917	0.0650837	0.0555328	0.0621727	0.85869	0.82201	0.968658	0.100541	0.08927	0.0816073	0.121339	0.143601	0.193716	0.0266124	0.0292286	0.027514	0.0113094	0.156955	0.927826	0.0267776	0.0679834	0.977608	0.115677	0.173798	0.0259544	-0.0664312	0.150423	0.612237	0.0256907	0.0600044	0.825602	0.111355	0.167116	0.0278379	-0.0823054	0.149273	0.47924	0.0264425	0.0530966	0.685745	0.111243	0.126815	0.0296796	-0.00237334	0.158539	0.00293316	0.0142896	0.000773027	0.102981	0.06894	0.00998471	0.0912665
Q96AG4	LRRC59	ENSG00000108829	-0.00559853	0.488953	0.0767685	0.00171099	0.00300373	0.488435	0.0163157	0.0267291	0.0714071	-0.00936986	0.477958	0.361984	0.00250858	0.00953328	0.986836	0.0226656	0.0670189	0.0547602	1.12571	0.375097	0.390592	0.0746088	0.0136839	0.702094	0.321046	0.0642129	0.0577337	-0.00374622	0.45943	0.0348046	0.00286962	0.00165667	0.275889	0.023307	0.0159354	0.0804635	0.00711394	0.478884	0.441488	0.00214484	0.00818522	0.796819	0.0180465	0.0487453	0.0578404	-0.943519	0.516818	0.0405138	0.00102383	0.00176069	0.362998	0.0113785	0.0212826	0.0790067	-0.0152407	0.107742	5.69271808804274e-07	0.445125	4.12355241044766e-07	8.15753709937439e-05	0.717626	1.78934375383695e-05	0.191475	0.244677	0.3043	0.107944	0.0413081	0.0319417	0.743414	0.1667	0.15795	0.0372948	0.0833035	0.314062	0.699907	0.0371495	0.10846	0.933813	0.152955	0.292101	0.0188746	-0.117432	0.396511	0.489017	0.0146871	0.0257715	0.984776	0.0848023	0.130874	0.0404931	0.193679	0.495333	0.129466	0.00167305	0.00456318	0.311358	0.0163785	0.0199355	0.0654139	-0.227479	0.356228	0.120527	0.0316179	0.00431469	0.498637	0.14554	0.0324505	0.0662187	-0.259934	0.339772	0.0710144	0.0397831	0.00281768	0.379666	0.175391	0.0234455	0.0723201	-0.177978	0.386458	0.210488	0.0179561	0.00658527	0.520925	0.11285	0.0360486	0.0601248	-0.634113	0.412332	0.0072833	0.00673481	0.000389539	0.0600387	0.045792	0.00435749	0.100135	0.0124761	0.458939	0.927457	0.00485201	0.0144567	0.984563	0.0387858	0.0761689	0.0490547	-0.022376	-0.27104	0.450669	0.423144	0.854716	0.104931	0.00440194	0.0105346	0.0142747	0.00222756	0.952095	0.284281	0.0335643	0.0601845	0.0630046	0.0135585	0.0492415	0.0768055	-0.180184	0.3909	0.171074	0.0156485	0.00566854	0.45052	0.0985076	0.0319357	0.0627581	-0.405773	0.433593	0.194266	0.00552889	0.0062312	0.396856	0.0376257	0.0253491	0.061382	0.175928	0.503086	0.195063	0.00172884	0.00625001	0.360705	0.0166503	0.0213512	0.0613381	0.219168	-12.5965	-15.3686	0.472775	0.480525	0.497435	0.50995	0.261377	0.594539	0.0029319	0.00285888	0.00202269	0.0116743	0.00442526	0.00723052	0.68344	0.574828	0.91299	0.0223775	0.022305	0.0177592	0.0323606	0.0299589	0.0520005	0.0522011	0.0668506	0.0596643	0.0858553	0.47079	0.767394	0.00450697	0.0138933	0.917626	0.0386503	0.0644128	0.0496406	-0.61526	0.413795	0.0419216	0.00762469	0.0018187	0.262986	0.051069	0.0162213	0.0791323	-0.60003	0.414155	0.0252303	0.00728632	0.00117542	0.117684	0.0480615	0.00872973	0.0853431	-0.00433584	0.456034	0.0203612	0.00296764	0.00104088	0.242227	0.0242305	0.0120536	0.0870653
P55327	TPD52	ENSG00000076554	0.000213587	-0.243842	0.912504	0.0108738	0.0376006	0.977599	0.054716	0.132912	0.0345929	-0.0116769	-0.211639	0.061542	0.0256325	0.00654495	0.954919	0.103048	0.0542121	0.0602136	1.2973	-0.388755	0.107127	0.00285792	0.0112207	0.396478	0.0723758	0.0567281	0.061097	0.00127015	-0.244099	0.244216	0.0100652	0.0202548	0.625233	0.0535389	0.0853509	0.0440697	-0.00803536	-0.261775	0.158785	0.0061906	0.0132114	0.572826	0.0369237	0.0661049	0.0507662	0.507181	-0.27667	0.0719331	0.00395688	0.00744601	0.413312	0.0270256	0.0487398	0.0583469	0.00820067	-0.0927373	3.47145590065771e-05	0.319961	2.0163278196759e-05	0.0007933	0.61227	0.000321779	0.141216	0.0150316	-0.202801	0.878047	0.0356096	0.108575	0.977205	0.151043	0.30832	0.0188585	0.213627	-0.195721	0.121072	0.040695	0.0328811	0.610419	0.161984	0.150466	0.036862	0.147486	-0.2026	0.1545	0.0397864	0.0228343	0.853237	0.157568	0.12248	0.0422915	-0.258808	-0.298765	0.000736867	0.00131887	0.000124227	0.0103671	0.0140197	0.0018178	0.115818	0.0969693	-0.201137	0.2797	0.0477025	0.0210428	0.669362	0.18503	0.0881423	0.0431758	0.1371	-0.182646	0.119575	0.0707544	0.011212	0.472188	0.247962	0.0568293	0.0523986	0.0536677	-0.22235	0.537358	0.0262873	0.0312531	0.791637	0.139124	0.10583	0.0373352	0.502944	-0.210056	0.000432294	0.0206293	7.54578126778048e-05	0.0136727	0.094452	0.00139769	0.122574	-0.0507431	-0.26093	0.543606	0.00844617	0.0304675	0.874216	0.0541775	0.120734	0.0379997	-0.0829167	0.303061	-0.259948	-0.204739	0.26496	0.00237119	0.00674491	0.0348019	0.0196502	0.00011719	0.594157	0.0326472	0.043451	0.128175	0.0771316	0.00199818	0.0445188	0.118322	0.167954	-0.184752	0.0355922	0.0575237	0.00399485	0.198351	0.210475	0.024864	0.0678291	0.67079	-0.209208	0.000325384	0.0212785	5.60114841298505e-05	0.00732167	0.0919212	0.00117458	0.127504	-0.259611	-0.315531	0.00144382	0.00089699	0.00022487	0.0112761	0.0107583	0.00190868	0.108498	-0.614294	11.4728	16.3191	-0.294565	-0.272564	-0.28785	0.00206601	0.089439	0.349025	0.00168587	0.00475899	0.00300279	0.000313029	0.002843	0.00778735	0.0124866	0.347545	0.8237	0.0156209	0.030786	0.0226705	0.00216458	0.0230182	0.0546765	0.103914	0.0732798	0.0585737	-0.176804	-0.277164	0.317232	0.00590233	0.0221918	0.648915	0.0454532	0.0849825	0.0427152	0.431082	-0.215602	0.0191645	0.0215077	0.00233495	0.194006	0.0985322	0.0189844	0.0755579	0.583114	-0.204814	0.000293943	0.0241873	5.09092893835735e-05	0.00860335	0.105311	0.00107438	0.128795	0.000998036	-0.24241	0.386323	0.0107431	0.0274501	0.76551	0.0566015	0.108726	0.039554
P61619	SEC61A1	ENSG00000058262	-0.00335766	0.17166	0.0323769	0.0246512	0.0148006	0.38006	0.0977443	0.0739456	0.0483417	0.00035609	0.149284	0.944563	0.0558808	0.146973	0.996503	0.1704	0.354313	0.0141318	0.110066	0.138177	0.868217	0.193442	0.220591	0.960104	0.507022	0.388474	0.00933179	-0.000770478	0.151274	0.386457	0.0495643	0.104408	0.744758	0.157805	0.257734	0.0194535	-0.00111768	0.151381	0.808287	0.0492652	0.128415	0.94508	0.15276	0.278696	0.0164295	-0.501617	0.18404	0.0283814	0.0173079	0.0132113	0.336894	0.075657	0.0687874	0.0500034	-0.00728328	-0.0209265	1.45157166635679e-06	0.765585	5.10409998249485e-06	0.000119276	0.901429	0.000113614	0.159314	0.0872442	0.0738753	0.247464	0.315751	0.299121	0.816144	0.551778	0.53504	0.0033213	0.0699709	0.0786076	0.512344	0.287838	0.471894	0.874315	0.521021	0.671377	-0.00374849	-0.0277344	0.135458	0.743321	0.0930518	0.195776	0.987956	0.262599	0.421219	0.00984969	0.256331	0.205971	3.31477052213034e-05	0.00519887	2.58807790872825e-05	0.0014224	0.0344096	0.000649036	0.1369	-0.0363375	0.134732	0.619534	0.103784	0.130183	0.876747	0.292777	0.291459	0.01597	-0.0420558	0.13187	0.559262	0.111511	0.124155	0.841398	0.318651	0.281754	0.0166875	0.0500149	0.168983	0.480196	0.0378093	0.114722	0.756792	0.16944	0.250101	0.0178822	-0.157343	0.140081	0.185255	0.0678048	0.0610578	0.405931	0.204181	0.145874	0.0273655	0.0624617	0.170358	0.358893	0.0338239	0.0987492	0.77514	0.134246	0.249833	0.0203003	0.0829502	-0.215767	0.165561	0.0912667	0.171013	0.00929173	0.0329779	0.257417	0.0588177	0.00554013	0.489586	0.0677465	0.127106	0.456973	0.159127	0.0252758	0.0281389	0.0635688	-0.00218826	0.149211	0.973448	0.0644129	0.150587	0.990243	0.225872	0.295008	0.0138701	-0.223373	0.138275	0.150709	0.072439	0.0534403	0.340573	0.204787	0.119922	0.0295825	0.250102	0.218532	0.000148545	0.00394783	0.000109936	0.00215772	0.0290133	0.0011444	0.118334	0.539058	-12.117	-22.2452	0.194026	0.134015	0.14991	0.000886419	0.0296761	0.121991	0.0102232	0.0880861	0.0578035	0.000587618	0.0154088	0.0497833	0.00674552	0.21944	0.679797	0.0526779	0.224547	0.172851	0.00347	0.0635092	0.169544	0.095122	0.0484815	0.030885	0.325793	0.210396	0.0227273	0.00909598	0.0111389	0.219647	0.0581825	0.0559526	0.0528908	-0.20607	0.13623	0.172827	0.0778175	0.0592857	0.484191	0.227159	0.166276	0.0280195	-0.190883	0.137035	0.154914	0.0754525	0.0545753	0.35401	0.217705	0.129267	0.0292662	-0.00135522	0.151103	0.147698	0.0485959	0.0531332	0.538886	0.156594	0.167399	0.0296692
P42765	ACAA2	ENSG00000167315	0.00286264	-0.0805578	0.0149297	0.155934	0.0283601	0.275924	0.331071	0.111719	0.0387727	0.00374674	-0.0721779	0.329317	0.215035	0.34416	0.982817	0.411121	0.574021	0.00114185	-1.04478	0.0334039	0.0168773	0.62787	0.0297204	0.159951	0.841372	0.104774	0.0444731	0.00120098	-0.0645578	0.0710475	0.257728	0.10944	0.370351	0.461427	0.266073	0.0187377	0.00402326	-0.0538113	0.250132	0.353369	0.291364	0.665	0.557921	0.470565	0.00375719	-0.182719	-0.0499646	0.291388	0.392045	0.317344	0.651427	0.596329	0.481565	0.00238764	-7.07974e-05	-0.0352742	0.954769	0.561132	0.839202	0.977344	0.78764	0.890949	-0.0127476	0.0210898	-0.0349461	0.723958	0.549275	0.789546	0.95081	0.744356	0.880516	-0.0117904	-0.227958	-0.0414126	0.00614061	0.465582	0.0194	0.282301	0.680687	0.110019	0.0447086	-0.0984	-0.091107	0.119885	0.128385	0.137834	0.82366	0.317734	0.347125	0.0152221	0.0748447	-0.0460052	0.116859	0.426256	0.161506	0.293058	0.627961	0.262846	0.0127007	0.0351693	-0.0472885	0.522347	0.445233	0.451833	0.832198	0.666211	0.623653	-0.00304993	0.0056809	-0.0598033	0.916449	0.335923	0.551811	0.978796	0.57685	0.704261	-0.00613933	0.00729508	-0.0595464	0.891098	0.327813	0.549672	0.959242	0.57208	0.691927	-0.0060792	-0.0940716	-0.068347	0.292453	0.235096	0.318127	0.526307	0.444634	0.461396	0.00234985	0.0994293	-0.030715	0.0504036	0.603173	0.0802637	0.459762	0.778431	0.220233	0.0234435	0.0885318	-0.162233	-0.0465205	-0.0886171	0.0507785	0.00865273	0.417822	0.140486	0.0807655	0.0238829	0.279558	0.0655233	0.628116	0.315624	0.19428	0.0690634	0.0233491	0.0419438	-0.0137501	-0.0680233	0.780553	0.259343	0.527296	0.910587	0.49892	0.668558	-0.0054775	-0.280308	-0.0778396	0.0155408	0.170544	0.0290305	0.0809073	0.353443	0.0763211	0.0387201	0.113381	-0.0320678	0.0244603	0.581071	0.0432103	0.0852195	0.752259	0.0908676	0.0327741	0.264406	-1.79245	7.04955	-0.041541	-0.0462069	-0.0433414	0.0319599	0.668745	0.51233	0.469854	0.436088	0.462394	0.0544614	0.693163	0.612573	0.0953858	0.852472	0.886711	0.668968	0.62995	0.655326	0.105906	0.781607	0.747508	0.0292977	-0.00982573	-0.00787743	-0.017176	-0.0663263	0.874171	0.277792	0.541387	0.959924	0.497603	0.671108	-0.00588868	-0.156984	-0.073622	0.166576	0.202909	0.209823	0.476354	0.405502	0.375591	0.00878541	-0.19018	-0.0760463	0.0583279	0.184981	0.0907064	0.19708	0.381418	0.185988	0.0215899	0.00148501	-0.063577	0.0339373	0.262589	0.0587551	0.293212	0.468091	0.178741	0.028155
O15173	PGRMC2	ENSG00000164040	0.0011792	-0.186006	0.202519	5.8889658774765e-05	0.000238183	0.662876	0.00185726	0.00533002	0.106919	-1.06257e-05	-0.17845	0.997176	0.000135672	0.000538194	0.999051	0.00355678	0.0116693	0.0956484	1.1647	-0.267423	0.00255997	2.12825300016187e-05	9.94113583514174e-05	0.0654525	0.00987639	0.00350618	0.137742	0.00110105	-0.180445	0.0334448	7.45218891408647e-05	6.12641323922565e-05	0.27078	0.00222065	0.00172702	0.126291	0.00459416	-0.169238	0.0896591	0.000224608	0.000133745	0.481373	0.00431004	0.00452008	0.1165	-0.0779153	-0.173226	0.564802	0.000217994	0.000455711	0.82871	0.00418853	0.00938643	0.09796	0.000457045	-0.200319	0.63521	3.48943906910398e-05	5.105513670117e-05	0.785794	0.00699921	0.000667259	0.128756	0.0376999	-0.207534	0.413086	8.8855353658614e-06	4.0838395917887e-05	0.877924	0.00122557	0.00500692	0.131767	-0.0209962	-0.207082	0.747301	9.7645350125912e-06	5.42588234490446e-05	0.946893	0.00121065	0.00398886	0.127934	0.0817233	-0.159487	0.0982673	0.000808267	0.000290584	0.807245	0.0158453	0.00931315	0.104947	0.00437627	-0.177527	0.906897	0.000147929	0.000534515	0.949871	0.00348354	0.00479969	0.0957438	-0.00511582	-0.180659	0.905142	0.000271617	0.000534375	0.974549	0.0106496	0.00861694	0.0957474	-0.0102889	-0.182969	0.807599	0.000231421	0.000522413	0.947	0.011683	0.00799034	0.0960623	0.0108501	-0.174409	0.794093	0.000331349	0.000520107	0.920651	0.0131925	0.0063066	0.0961239	0.00857815	-0.177925	0.90229	0.000121451	0.000534141	0.957062	0.00382851	0.00542856	0.0957535	0.00978628	-0.176711	0.805902	0.000223939	0.000471559	0.951088	0.00617751	0.00892726	0.0982036	0.0294533	-0.0902513	-0.174373	-0.218032	0.406404	0.0626981	0.000172772	9.26279217384911e-06	0.000343905	4.44699239838029e-05	0.721234	0.209645	0.00440401	0.000638802	0.00539872	0.00113022	0.102606	0.131571	0.000548318	-0.179708	0.988608	0.00018778	0.000486019	0.997023	0.00863341	0.00599682	0.0977812	-0.0771509	-0.183948	0.396721	7.17215268337638e-05	0.000338944	0.610974	0.00251808	0.00374	0.102809	0.0770043	-0.158798	0.0500687	0.000629463	7.07628837123779e-05	0.141142	0.00836828	0.000843476	0.124336	0.327508	-3.07485	0.663041	-0.153147	-0.197354	-0.193007	0.000532317	0.345702	0.937036	0.000566619	3.45338865869172e-05	4.88132053173235e-05	1.17795368411693e-06	0.000161988	0.000252324	0.00465375	0.652862	0.985387	0.00739285	0.00130117	0.00161245	5.02680345641943e-05	0.00436025	0.00701027	0.17821	0.113851	0.107694	0.118895	-0.157857	0.15723	0.00102586	0.000178063	0.479594	0.0154039	0.00463082	0.111718	-0.085547	-0.185614	0.333507	6.4352226386058e-05	0.000303967	0.643398	0.00287316	0.00499836	0.104322	-0.0330918	-0.182148	0.67402	8.82011576671701e-05	0.000444762	0.824669	0.00327532	0.0044963	0.0990212	0.0010525	-0.179194	0.0543679	8.68948110813537e-05	9.25297798290466e-05	0.356786	0.00251377	0.00236656	0.120687
P20339	RAB5A	ENSG00000144566	0.00270575	-0.13651	0.000780082	0.000503101	4.33736888256917e-05	0.0717746	0.00743896	0.00185093	0.130017	0.00260435	-0.126115	0.327027	0.00204701	0.00773333	0.982817	0.0200903	0.059503	0.0577982	0.527109	-0.160322	0.120026	0.0034757	0.0133518	0.418359	0.0788252	0.0631238	0.0581508	0.000923672	-0.119594	0.0430203	0.00257493	0.00177341	0.296457	0.0215857	0.0167251	0.0794922	-0.00301523	-0.125938	0.212926	0.0020214	0.00581471	0.627007	0.0173867	0.0389918	0.0628607	0.168148	-0.130572	0.159788	0.00144695	0.00464497	0.522966	0.0140973	0.0369613	0.0651584	0.00188237	-0.0738031	0.0275271	0.0744181	0.00452124	0.0981167	0.309701	0.0203865	0.0660385	-0.014624	-0.0985369	0.722926	0.0155819	0.0486093	0.95081	0.0910913	0.197194	0.031007	0.0198982	-0.0983472	0.732831	0.0158389	0.0488337	0.941739	0.0903935	0.186241	0.0309378	0.0112048	-0.108331	0.798695	0.0101681	0.027469	0.997375	0.0676762	0.135679	0.0395437	0.0390129	-0.110752	0.238384	0.00650533	0.00623368	0.448763	0.0400695	0.024819	0.0609179	0.0860672	-0.0825426	0.0223725	0.0511812	0.000913381	0.259467	0.193786	0.0122482	0.0882592	0.0802412	-0.0842178	0.0306831	0.0474007	0.00120133	0.265885	0.193716	0.013686	0.0844073	0.0998651	-0.0817805	0.00598317	0.0467747	0.000282391	0.0906156	0.191326	0.00416257	0.104577	0.145565	-0.109852	0.0175356	0.00555158	0.000737783	0.100928	0.0402633	0.00673311	0.0912491	0.0713372	-0.0963318	0.0424487	0.0195784	0.00160186	0.439027	0.0945736	0.0196082	0.080943	0.077637	-0.0447247	-0.105021	-0.134831	0.0129173	0.304757	0.0084312	0.00194945	0.000568703	0.00801381	0.138574	0.525437	0.050877	0.02074	0.00749401	0.032647	0.0955809	0.0581519	0.10553	-0.0821303	0.00164201	0.0420695	8.73884106272307e-05	0.0405203	0.175365	0.00180841	0.121466	0.187775	-0.109751	0.0192919	0.00584386	0.000810366	0.0927839	0.0389865	0.0066438	0.0906016	0.0755979	-0.098878	0.030342	0.0151859	0.00120174	0.098937	0.0709163	0.00644257	0.085029	0.159627	-2.61925	5.83627	-0.106556	-0.126122	-0.122156	0.0619414	0.369295	0.436431	0.00845364	0.00264864	0.00343284	0.00220051	0.00907264	0.0100327	0.153986	0.671161	0.857978	0.0463097	0.0213105	0.0249054	0.00921232	0.0459522	0.0631561	0.0764075	0.0563239	0.0548396	0.140491	-0.0935467	0.059538	0.0260507	0.00212925	0.329077	0.113489	0.0205067	0.0768787	0.154144	-0.109306	0.0488661	0.00650534	0.00180446	0.274903	0.0465684	0.0161316	0.0792444	0.180777	-0.10733	0.00888804	0.00677572	0.000407353	0.062925	0.045788	0.00423472	0.100248	0.000830262	-0.118484	0.0853833	0.00292659	0.00313533	0.423028	0.0239713	0.0252215	0.0713239
Q16698	DECR1	ENSG00000104325	0.00111977	-0.063798	0.410979	0.335791	0.491316	0.808318	0.541133	0.661349	-0.00434352	-0.00409833	-0.0458253	0.352069	0.491574	0.446622	0.983963	0.683289	0.662386	-0.00287093	-0.78593	-0.00448226	0.110122	0.954202	0.130124	0.400329	0.983169	0.274987	0.0187087	0.00130058	-0.0581457	0.0878948	0.373386	0.163106	0.405456	0.579427	0.339303	0.0126484	-0.00286465	-0.0635675	0.47258	0.337022	0.523185	0.807484	0.540856	0.671722	-0.0053965	-0.309614	-0.0357769	0.117942	0.590712	0.202239	0.47111	0.757502	0.362856	0.0092785	-0.0017282	-0.0946407	0.231691	0.178044	0.279122	0.429099	0.459602	0.419036	0.00438998	0.0213242	-0.0721641	0.758387	0.287533	0.545749	0.956651	0.523882	0.725594	-0.00601384	-0.0430064	-0.0728756	0.660616	0.282913	0.519512	0.92402	0.517286	0.708656	-0.00524567	0.0371984	-0.0672439	0.608795	0.329367	0.482184	0.984776	0.561099	0.688427	-0.00408427	0.136688	-0.0269224	0.0118474	0.679888	0.0287156	0.0664558	0.823137	0.0745544	0.0385885	0.060362	-0.0309147	0.337717	0.662471	0.434877	0.722183	0.827982	0.61006	-0.00245985	0.0178463	-0.0488609	0.773724	0.492361	0.661747	0.932077	0.712635	0.783735	-0.00895546	0.0758848	-0.0281876	0.212772	0.683961	0.316446	0.523559	0.846439	0.484581	0.00243115	0.0386547	-0.0541574	0.70645	0.412918	0.642377	0.848743	0.618456	0.740224	-0.00849442	0.125111	-0.0149088	0.0315103	0.825202	0.0686974	0.393083	0.915127	0.200158	0.0257966	0.142902	-0.240518	-0.0288821	-0.132451	0.00559502	0.000660874	0.655765	0.052454	0.0148522	0.00185728	0.0917535	0.0167544	0.808128	0.165979	0.0645572	0.0120148	0.0486568	0.0794241	0.0823054	-0.0264899	0.144198	0.698731	0.240018	0.412009	0.845218	0.402906	0.00671711	-0.0155329	-0.0565252	0.907951	0.395093	0.695357	0.95393	0.596152	0.774245	-0.0097996	0.197297	-0.00163849	0.000539379	0.979834	0.00171754	0.00548651	0.990288	0.00827589	0.079949	0.409563	-10.3438	-5.05504	-0.0222516	-0.0803611	-0.0660989	0.00350146	0.0308191	0.683933	0.731509	0.232817	0.332107	0.00969656	0.0602873	0.576245	0.0187074	0.221893	0.928263	0.855943	0.42555	0.540063	0.0281248	0.15168	0.720679	0.0549248	0.0279818	-0.00691513	0.279326	-0.00391788	0.0232869	0.954409	0.0528622	0.222997	0.978478	0.148475	0.0297461	0.0474659	-0.0525419	0.716201	0.430316	0.655107	0.88291	0.639439	0.765583	-0.00886652	0.0405443	-0.0529596	0.726582	0.425952	0.658366	0.857636	0.628833	0.747494	-0.00894416	0.00104133	-0.0564386	0.196332	0.389714	0.304399	0.606292	0.594913	0.507924	0.00305097
P00387	CYB5R3	ENSG00000100243	-0.00103522	-0.15746	0.350738	0.00402409	0.00687602	0.771689	0.0282822	0.0452003	0.0594999	0.00437851	-0.175633	0.221865	0.00145911	0.00503344	0.973209	0.0161729	0.0461173	0.0640026	-1.55794	-0.0344099	0.000810188	0.634537	5.33900948598773e-05	0.0440697	0.844893	0.00232986	0.147346	0.00152395	-0.16658	0.0136048	0.00185975	0.000541301	0.178271	0.0174541	0.00747944	0.0962731	-0.00352094	-0.169828	0.281649	0.0020742	0.00675651	0.690375	0.0176834	0.0429822	0.0606601	0.0815779	-0.169568	0.614669	0.00230296	0.00937367	0.853725	0.0190859	0.0558229	0.0550057	0.00103566	-0.083819	0.326817	0.103589	0.089617	0.528546	0.361229	0.190061	0.0217732	-0.0842478	-0.0951932	0.0943555	0.05341	0.035641	0.734122	0.193499	0.166507	0.0356577	0.0176332	-0.0971151	0.805338	0.051371	0.140845	0.96024	0.187915	0.344159	0.0148922	0.00917751	-0.158907	0.877434	0.00548608	0.0164796	0.997649	0.0478808	0.0997049	0.0471219	0.0170656	-0.160357	0.703174	0.0037526	0.00989702	0.837278	0.0277738	0.0343263	0.0542155	0.0794765	-0.130185	0.120291	0.024599	0.0031699	0.498299	0.126838	0.0268469	0.0706375	0.0851792	-0.126895	0.0904314	0.0282832	0.00252504	0.420525	0.145542	0.0221127	0.0738838	0.0632371	-0.140351	0.202516	0.0138985	0.00471106	0.511141	0.0973703	0.0288795	0.0649552	0.0822984	-0.158763	0.324307	0.00360644	0.00653708	0.557387	0.0305792	0.0296491	0.060231	0.0843365	-0.137255	0.0761044	0.0142093	0.00218868	0.501412	0.0761644	0.0236438	0.0764847	0.117185	-0.121467	-0.142758	-0.21378	0.00529682	0.0367143	0.00762307	0.000236585	0.000214352	0.000665777	0.0899178	0.152957	0.0474931	0.00531216	0.00391408	0.00607139	0.10916	0.0940632	0.0930491	-0.131724	0.0419826	0.0185182	0.00133179	0.218513	0.108255	0.011906	0.0835702	-0.0397495	-0.166843	0.716492	0.00243839	0.00993728	0.849245	0.0227269	0.0351871	0.0545655	0.0717411	-0.145097	0.12967	0.00904882	0.00335284	0.271354	0.0500309	0.0133975	0.0703576	0.255948	0.330228	7.30853	-0.143849	-0.17968	-0.17978	0.0261747	0.932935	0.468112	0.00809182	0.00151288	0.00139767	0.000887539	0.00592966	0.00456892	0.0819843	0.976687	0.86519	0.045027	0.0147894	0.013894	0.00468825	0.0357083	0.039451	0.0893182	0.062574	0.0663847	0.0446565	-0.156479	0.659359	0.00674339	0.00963074	0.869145	0.0497478	0.0511608	0.0550246	-0.000392853	-0.164785	0.997055	0.00283884	0.0106173	0.999953	0.0281479	0.0518053	0.0535948	0.0347166	-0.162403	0.713317	0.00318815	0.00992179	0.849207	0.0287678	0.0383371	0.0545883	0.00161898	-0.165034	0.0129485	0.00203119	0.000518065	0.200776	0.0188455	0.00771009	0.0968876
Q15005	SPCS2	ENSG00000118363	-0.00213643	0.0626706	0.197472	0.436108	0.360222	0.657826	0.635802	0.549873	0.000440648	2.4827394659346e-05	0.0489659	0.996318	0.547975	0.829142	0.999051	0.726744	0.91706	-0.012462	0.925732	-0.0173376	0.181687	0.874947	0.301127	0.504761	0.950487	0.476398	0.00376094	-0.000137889	0.0506596	0.882782	0.529399	0.812891	0.964579	0.717561	0.894412	-0.0122476	0.0025807	0.0561904	0.591599	0.481487	0.70253	0.862214	0.670211	0.802951	-0.0100376	-0.570224	0.0874727	0.0175093	0.27581	0.0487776	0.318364	0.481219	0.152472	0.0307198	-0.00587495	-0.121724	0.000179489	0.102397	0.000739705	0.00250606	0.358203	0.00506066	0.0918871	0.110627	-0.0464333	0.149694	0.53455	0.299176	0.775262	0.734175	0.53504	0.00331845	0.0186543	-0.0426103	0.864056	0.571953	0.835496	0.974453	0.760436	0.912008	-0.0126781	-0.0690466	0.0257003	0.437219	0.759923	0.663779	0.966496	0.881857	0.815238	-0.00907225	0.239533	0.101125	0.000246513	0.192769	0.000975784	0.00523095	0.387472	0.0071323	0.0873317	-0.0947824	0.008622	0.216497	0.920265	0.385193	0.614789	0.966192	0.564988	-0.000590547	-0.0933071	0.00831065	0.216416	0.923218	0.385089	0.594664	0.96506	0.566341	-0.000586384	0.0236295	0.057894	0.751041	0.495635	0.788301	0.90275	0.715968	0.86705	-0.0116755	-0.250421	0.0328877	0.0437981	0.67862	0.107816	0.171463	0.824465	0.217815	0.0188198	0.0555291	0.0663271	0.437542	0.428338	0.617373	0.825091	0.642549	0.760905	-0.00793904	0.0870697	-0.296808	0.0645642	-0.0283315	0.171203	0.000577196	0.424914	0.732043	0.32642	0.00211781	0.489949	0.0158025	0.635162	0.853034	0.488523	0.0130655	0.00197082	0.077534	-0.0462894	0.0317835	0.50219	0.705294	0.666458	0.753393	0.848154	0.776897	-0.00913526	-0.393621	0.0275779	0.0151236	0.727539	0.0431889	0.079358	0.849171	0.102517	0.0327816	0.25518	0.118153	0.000233433	0.134456	0.000933835	0.00304567	0.306805	0.00533502	0.0886	0.609422	-7.64244	-3.99711	0.0980042	0.0431365	0.053661	0.000328746	0.194068	0.792169	0.208946	0.603458	0.518895	0.0012887	0.347554	0.78258	0.00327221	0.501906	0.957117	0.401868	0.763616	0.701568	0.00612583	0.486915	0.868484	0.0840374	0.00100835	-0.011742	0.345158	0.112217	0.0215266	0.180778	0.0589068	0.213442	0.387654	0.158867	0.0281161	-0.24303	0.0319927	0.125425	0.691067	0.257066	0.419915	0.832212	0.427373	0.00565983	-0.293186	0.0283234	0.0366262	0.722448	0.0932882	0.146278	0.852978	0.189502	0.0211641	-0.000707809	0.0511584	0.472701	0.524465	0.634401	0.816139	0.713576	0.783097	-0.00836429
P48444	ARCN1	ENSG00000095139	-0.000381084	-0.0795012	0.593376	0.0232975	0.0537047	0.885355	0.0939408	0.168261	0.0292837	-0.000602069	-0.080344	0.794343	0.0229016	0.0598891	0.996503	0.096137	0.210361	0.0276546	0.734094	-0.149096	0.0130588	0.00173049	0.00548734	0.137419	0.0574666	0.0360518	0.0731206	-0.000495328	-0.0803532	0.216182	0.0206856	0.0302865	0.600535	0.0883714	0.112956	0.0380886	0.00135811	-0.0795312	0.518698	0.0239891	0.0515457	0.828655	0.0948753	0.154839	0.0303581	0.108362	-0.0892393	0.297283	0.0117782	0.0359216	0.65557	0.058365	0.125889	0.0352711	0.000881514	-0.0754688	0.244925	0.0416148	0.0262634	0.443669	0.231081	0.0774565	0.0402118	0.0155938	-0.0877097	0.668018	0.0146114	0.0472044	0.943444	0.088171	0.194873	0.0314475	0.0509615	-0.0856687	0.320551	0.0167435	0.0315491	0.794793	0.0937153	0.146887	0.0374793	0.0369642	-0.077325	0.332897	0.0337102	0.0402375	0.927631	0.141326	0.170298	0.0338424	-0.0614378	-0.0952956	0.0313009	0.00629389	0.00604664	0.12598	0.0391417	0.0242872	0.0613579	-0.00403755	-0.0836555	0.902702	0.0259318	0.0615038	0.973536	0.130487	0.179355	0.0272566	-0.00490138	-0.0840732	0.88015	0.0253627	0.0612639	0.968575	0.137702	0.177229	0.0273151	-0.0222247	-0.0902698	0.486769	0.0142304	0.0486105	0.760807	0.0981389	0.142115	0.030771	0.0608266	-0.0780128	0.256659	0.024875	0.0324851	0.487564	0.106741	0.0928704	0.0367624	-0.0258149	-0.0900958	0.400603	0.0131661	0.0452396	0.804597	0.0720606	0.154889	0.0320857	-0.0478993	0.0897868	-0.0906695	-0.0496308	0.0789349	0.0162953	0.00958171	0.17301	0.0136983	0.00637239	0.345435	0.0951771	0.0552483	0.357203	0.0610535	0.0279027	0.0498489	0.0615187	0.00743061	-0.0790388	0.802099	0.0302212	0.0624941	0.921384	0.143343	0.162642	0.027225	0.213117	-0.070502	0.00204184	0.0369841	0.000544699	0.022375	0.132375	0.0051308	0.0961854	-0.126877	-0.116449	1.70358443189413e-05	0.00058912	5.99797419571495e-06	0.000466613	0.00799712	0.000156515	0.157208	-0.423281	4.72216	7.09152	-0.116257	-0.0678686	-0.0741418	1.22138198730412e-09	0.0601202	0.27409	0.000199195	0.0562688	0.0380955	5.7387522822904e-10	0.0195828	0.0633177	1.4271133096713e-06	0.289687	0.784222	0.00379898	0.168289	0.129854	5.29443061069635e-07	0.0736764	0.195861	0.269858	0.0449108	0.0272366	-0.130494	-0.105873	0.0435107	0.00386429	0.00833934	0.289257	0.0348689	0.0467269	0.0571316	0.148508	-0.0717623	0.0284714	0.0376575	0.00579889	0.229315	0.143496	0.0352405	0.0624277	0.135565	-0.0724781	0.0242492	0.035338	0.0050451	0.115121	0.13479	0.0235458	0.0644496	-0.000424659	-0.0809715	0.315376	0.0199643	0.0393489	0.719848	0.0868757	0.138276	0.0341769
O15145	ARPC3	ENSG00000111229	0.000211015	0.0761636	0.815678	0.0854328	0.203823	0.952269	0.222922	0.388819	0.0091596	0.00373181	0.0676547	0.201135	0.126348	0.0922337	0.973209	0.29289	0.270674	0.0211733	0.2504	0.0537039	0.492354	0.356535	0.206531	0.772221	0.661401	0.373944	0.0105067	-0.00130018	0.0803866	0.0097544	0.0617426	0.00743521	0.157621	0.1814	0.0437567	0.0588077	-0.0036923	0.0718153	0.163275	0.102619	0.0750505	0.57946	0.252701	0.197577	0.0246493	0.190995	0.0646349	0.146527	0.145248	0.072708	0.509002	0.317081	0.195883	0.0247489	-3.39735e-05	0.0975888	0.971503	0.036289	0.0907682	0.985786	0.21678	0.191556	0.0215795	-0.0651987	0.0999544	0.150305	0.0247936	0.0321484	0.775262	0.122212	0.158286	0.0371985	0.111855	0.101519	0.080182	0.022229	0.019539	0.541645	0.112588	0.110483	0.0446028	0.0338612	0.0597775	0.475806	0.184939	0.371321	0.981604	0.393969	0.600146	-2.53989e-05	-0.0896186	0.0580204	0.0129629	0.182035	0.00944604	0.0702635	0.374345	0.03327	0.0548939	0.0445353	0.0964979	0.286456	0.0415034	0.11842	0.675599	0.170699	0.274392	0.0174027	0.0149056	0.0840158	0.717532	0.0768086	0.196142	0.912019	0.258732	0.373759	0.00974498	-0.0158541	0.0715644	0.695746	0.123122	0.193982	0.875153	0.335921	0.353376	0.0099137	0.0663925	0.0817908	0.329078	0.0631003	0.129857	0.561021	0.194877	0.246941	0.016008	-0.0034702	0.0766122	0.929086	0.0950853	0.209476	0.984938	0.263576	0.399406	0.00881086	-0.00598242	0.0358325	0.0766208	0.0928337	0.863407	0.455064	0.0856556	0.0502264	0.207209	0.143154	0.955397	0.662941	0.235782	0.161042	0.360794	0.24831	0.00897805	0.0147582	0.0307228	0.0886515	0.413204	0.0541811	0.15028	0.689651	0.203784	0.294685	0.0139013	0.246072	0.0906469	0.00511803	0.0356175	0.00411574	0.0392959	0.129316	0.0192783	0.0673981	-0.0546125	0.0627766	0.157231	0.162386	0.077044	0.309888	0.348258	0.142292	0.0240631	-0.152434	-3.27121	-6.43054	0.0652909	0.0783212	0.0825914	0.105794	0.307672	0.435524	0.140155	0.0855176	0.0690864	0.0565733	0.112355	0.139604	0.227492	0.619838	0.857068	0.309391	0.220835	0.194045	0.109052	0.226351	0.309056	0.028725	0.0184806	0.0151448	-0.0690768	0.0649357	0.402405	0.16251	0.147918	0.71222	0.362679	0.284776	0.0141435	0.0807033	0.0831318	0.351431	0.0610364	0.136014	0.654875	0.194685	0.285519	0.0154251	0.131212	0.0866474	0.0867345	0.0488485	0.048227	0.245939	0.166508	0.118073	0.0311256	-0.00125411	0.0789225	0.0183843	0.067683	0.0130451	0.233938	0.194633	0.0655137	0.0505684
Q07020	RPL18	ENSG00000063177	-0.00447094	0.211139	0.0721136	0.0807125	0.0630874	0.485836	0.214049	0.186266	0.0268761	-0.0118466	0.213884	0.141544	0.080112	0.108111	0.973209	0.217085	0.297897	0.0187786	1.08692	0.218055	0.276461	0.1719	0.0270103	0.608548	0.476924	0.0989694	0.0461178	-0.00129758	0.18424	0.355846	0.128796	0.213619	0.726422	0.294239	0.403521	0.00850983	-0.00716023	0.167984	0.32111	0.161362	0.19107	0.717044	0.340908	0.35882	0.0103035	-0.0821145	0.188132	0.821974	0.128126	0.311827	0.939403	0.291931	0.476159	0.00265678	-0.00733476	0.000744364	0.00387417	0.995108	0.0108553	0.0231252	0.99799	0.0397564	0.0532694	0.0941418	0.096032	0.445379	0.42552	0.533455	0.884448	0.648908	0.715969	-0.00565853	0.497424	0.114251	0.00377063	0.328984	0.0105904	0.262422	0.563431	0.0792777	0.053632	-0.00726841	0.261821	0.955418	0.035066	0.0966354	0.998483	0.14515	0.282434	0.020629	0.144314	0.213981	0.150817	0.0803291	0.113512	0.339799	0.218707	0.20319	0.0180424	0.0179128	0.190233	0.87696	0.146	0.316028	0.966144	0.360982	0.500678	0.00245145	-0.0580031	0.157282	0.610346	0.228848	0.280767	0.867434	0.470238	0.468051	0.00426541	-0.0479191	0.164623	0.668805	0.198626	0.291782	0.861262	0.43834	0.459633	0.00367573	-0.11211	0.175369	0.55136	0.149138	0.267664	0.744138	0.332494	0.408101	0.00499725	0.0655221	0.204502	0.542843	0.106266	0.266442	0.874216	0.283034	0.45977	0.00510741	0.0171589	-0.0894648	0.186355	0.197374	0.858275	0.497215	0.129834	0.12862	0.315771	0.162771	0.953486	0.695614	0.308091	0.297622	0.478585	0.272367	0.0024839	0.0127792	0.020395	0.190374	0.844349	0.134427	0.314717	0.941769	0.345913	0.476923	0.00253559	0.323181	0.200079	0.188534	0.100077	0.134714	0.390308	0.252283	0.236055	0.0155717	0.0233741	0.189539	0.827236	0.130043	0.313285	0.902737	0.299659	0.414778	0.00260611	-0.272368	2.4011	-1.40766	0.160882	0.225517	0.222078	0.297079	0.785555	0.950507	0.190588	0.0726849	0.0757556	0.185914	0.197655	0.204742	0.474858	0.910918	0.987398	0.379824	0.199084	0.205817	0.276366	0.332612	0.388638	0.0106429	0.0097794	0.00923421	0.252364	0.229927	0.267789	0.0736202	0.17323	0.604265	0.216956	0.314979	0.0117262	0.0513954	0.186564	0.830231	0.128507	0.313547	0.93488	0.309218	0.482245	0.00259321	0.0369978	0.185644	0.862023	0.129804	0.316038	0.930154	0.306522	0.44692	0.00247084	-0.000949196	0.182435	0.522401	0.133124	0.266862	0.844139	0.301628	0.46857	0.00508313
