## Supplementary material for "Proteomic predictors of individualized nutrient-specific insulin secretion in health and disease": Table S8 (part 2 of 3)

### Sheet: Table S8 (continued)
ID	Genes	ENSG	coeff_Age	coeff.T2D_Age	pvalue_Age	pvalue.T2D_Age	p.model_Age	padj_Age	padj.T2D_Age	padj.model_Age	R2adj_Age	coeff_BMI	coeff.T2D_BMI	pvalue_BMI	pvalue.T2D_BMI	p.model_BMI	padj_BMI	padj.T2D_BMI	padj.model_BMI	R2adj_BMI	coeff_HbA1c	coeff.T2D_HbA1c	pvalue_HbA1c	pvalue.T2D_HbA1c	p.model_HbA1c	padj_HbA1c	padj.T2D_HbA1c	padj.model_HbA1c	R2adj_HbA1c	coeff_Total_Culture_time	coeff.T2D_Total_Culture_time	pvalue_Total_Culture_time	pvalue.T2D_Total_Culture_time	p.model_Total_Culture_time	padj_Total_Culture_time	padj.T2D_Total_Culture_time	padj.model_Total_Culture_time	R2adj_Total_Culture_time	coeff_Cold_Ischemic_Time	coeff.T2D_Cold_Ischemic_Time	pvalue_Cold_Ischemic_Time	pvalue.T2D_Cold_Ischemic_Time	p.model_Cold_Ischemic_Time	padj_Cold_Ischemic_Time	padj.T2D_Cold_Ischemic_Time	padj.model_Cold_Ischemic_Time	R2adj_Cold_Ischemic_Time	coeff_Digestion_Time	coeff.T2D_Digestion_Time	pvalue_Digestion_Time	pvalue.T2D_Digestion_Time	p.model_Digestion_Time	padj_Digestion_Time	padj.T2D_Digestion_Time	padj.model_Digestion_Time	R2adj_Digestion_Time	coeff_Purity_%	coeff.T2D_Purity_%	pvalue_Purity_%	pvalue.T2D_Purity_%	p.model_Purity_%	padj_Purity_%	padj.T2D_Purity_%	padj.model_Purity_%	R2adj_Purity_%	coeff_Insulin_Content	coeff.T2D_Insulin_Content	pvalue_Insulin_Content	pvalue.T2D_Insulin_Content	p.model_Insulin_Content	padj_Insulin_Content	padj.T2D_Insulin_Content	padj.model_Insulin_Content	R2adj_Insulin_Content	coeff_Islet_Particle_Index	coeff.T2D_Islet_Particle_Index	pvalue_Islet_Particle_Index	pvalue.T2D_Islet_Particle_Index	p.model_Islet_Particle_Index	padj_Islet_Particle_Index	padj.T2D_Islet_Particle_Index	padj.model_Islet_Particle_Index	R2adj_Islet_Particle_Index	coeff_Static_GSIS	coeff.T2D_Static_GSIS	pvalue_Static_GSIS	pvalue.T2D_Static_GSIS	p.model_Static_GSIS	padj_Static_GSIS	padj.T2D_Static_GSIS	padj.model_Static_GSIS	R2adj_Static_GSIS	coeff_Glucose_3G_AUC	coeff.T2D_Glucose_3G_AUC	pvalue_Glucose_3G_AUC	pvalue.T2D_Glucose_3G_AUC	p.model_Glucose_3G_AUC	padj_Glucose_3G_AUC	padj.T2D_Glucose_3G_AUC	padj.model_Glucose_3G_AUC	R2adj_Glucose_3G_AUC	coeff_Glucose_15G_peak	coeff.T2D_Glucose_15G_peak	pvalue_Glucose_15G_peak	pvalue.T2D_Glucose_15G_peak	p.model_Glucose_15G_peak	padj_Glucose_15G_peak	padj.T2D_Glucose_15G_peak	padj.model_Glucose_15G_peak	R2adj_Glucose_15G_peak	coeff_Glucose_15G_AUC	coeff.T2D_Glucose_15G_AUC	pvalue_Glucose_15G_AUC	pvalue.T2D_Glucose_15G_AUC	p.model_Glucose_15G_AUC	padj_Glucose_15G_AUC	padj.T2D_Glucose_15G_AUC	padj.model_Glucose_15G_AUC	R2adj_Glucose_15G_AUC	coeff_Glucose_6G_AUC	coeff.T2D_Glucose_6G_AUC	pvalue_Glucose_6G_AUC	pvalue.T2D_Glucose_6G_AUC	p.model_Glucose_6G_AUC	padj_Glucose_6G_AUC	padj.T2D_Glucose_6G_AUC	padj.model_Glucose_6G_AUC	R2adj_Glucose_6G_AUC	coeff_KCl_glucose_AUC	coeff.T2D_KCl_glucose_AUC	pvalue_KCl_glucose_AUC	pvalue.T2D_KCl_glucose_AUC	p.model_KCl_glucose_AUC	padj_KCl_glucose_AUC	padj.T2D_KCl_glucose_AUC	padj.model_KCl_glucose_AUC	R2adj_KCl_glucose_AUC	coeff_Leucine_peak	coeff.T2D_Leucine_peak	pvalue_Leucine_peak	pvalue.T2D_Leucine_peak	p.model_Leucine_peak	padj_Leucine_peak	padj.T2D_Leucine_peak	padj.model_Leucine_peak	R2adj_Leucine_peak	coeff_Leucine_AUC	coeff_Glucose.Leucine_AUC	coeff.T2D_Leucine_AUC	coeff.T2D_Glucose.Leucine_AUC	pvalue_Leucine_AUC	pvalue_Glucose.Leucine_AUC	pvalue.T2D_Leucine_AUC	pvalue.T2D_Glucose.Leucine_AUC	p.model_Leucine_AUC	p.model_Glucose.Leucine_AUC	padj_Leucine_AUC	padj_Glucose.Leucine_AUC	padj.T2D_Leucine_AUC	padj.T2D_Glucose.Leucine_AUC	padj.model_Leucine_AUC	padj.model_Glucose.Leucine_AUC	R2adj_Leucine_AUC	R2adj_Glucose.Leucine_AUC	coeff_Leucine_6G_AUC	coeff.T2D_Leucine_6G_AUC	pvalue_Leucine_6G_AUC	pvalue.T2D_Leucine_6G_AUC	p.model_Leucine_6G_AUC	padj_Leucine_6G_AUC	padj.T2D_Leucine_6G_AUC	padj.model_Leucine_6G_AUC	R2adj_Leucine_6G_AUC	coeff_KCl_leucine_AUC	coeff.T2D_KCl_leucine_AUC	pvalue_KCl_leucine_AUC	pvalue.T2D_KCl_leucine_AUC	p.model_KCl_leucine_AUC	padj_KCl_leucine_AUC	padj.T2D_KCl_leucine_AUC	padj.model_KCl_leucine_AUC	R2adj_KCl_leucine_AUC	coeff_Fatty.acid_peak	coeff.T2D_Fatty.acid_peak	pvalue_Fatty.acid_peak	pvalue.T2D_Fatty.acid_peak	p.model_Fatty.acid_peak	padj_Fatty.acid_peak	padj.T2D_Fatty.acid_peak	padj.model_Fatty.acid_peak	R2adj_Fatty.acid_peak	coeff_Fatty.acid_AUC	coeff_Glucose.Fatty.acid_AUC	coeff_Leucine.Fatty.acid_AUC	coeff.T2D_Fatty.acid_AUC	coeff.T2D_Glucose.Fatty.acid_AUC	coeff.T2D_Leucine.Fatty.acid_AUC	pvalue_Fatty.acid_AUC	pvalue_Glucose.Fatty.acid_AUC	pvalue_Leucine.Fatty.acid_AUC	pvalue.T2D_Fatty.acid_AUC	pvalue.T2D_Glucose.Fatty.acid_AUC	pvalue.T2D_Leucine.Fatty.acid_AUC	p.model_Fatty.acid_AUC	p.model_Glucose.Fatty.acid_AUC	p.model_Leucine.Fatty.acid_AUC	padj_Fatty.acid_AUC	padj_Glucose.Fatty.acid_AUC	padj_Leucine.Fatty.acid_AUC	padj.T2D_Fatty.acid_AUC	padj.T2D_Glucose.Fatty.acid_AUC	padj.T2D_Leucine.Fatty.acid_AUC	padj.model_Fatty.acid_AUC	padj.model_Glucose.Fatty.acid_AUC	padj.model_Leucine.Fatty.acid_AUC	R2adj_Fatty.acid_AUC	R2adj_Glucose.Fatty.acid_AUC	R2adj_Leucine.Fatty.acid_AUC	coeff_Fatty.acid_6G_AUC	coeff.T2D_Fatty.acid_6G_AUC	pvalue_Fatty.acid_6G_AUC	pvalue.T2D_Fatty.acid_6G_AUC	p.model_Fatty.acid_6G_AUC	padj_Fatty.acid_6G_AUC	padj.T2D_Fatty.acid_6G_AUC	padj.model_Fatty.acid_6G_AUC	R2adj_Fatty.acid_6G_AUC	coeff_KCl_fatty.acid_AUC	coeff.T2D_KCl_fatty.acid_AUC	pvalue_KCl_fatty.acid_AUC	pvalue.T2D_KCl_fatty.acid_AUC	p.model_KCl_fatty.acid_AUC	padj_KCl_fatty.acid_AUC	padj.T2D_KCl_fatty.acid_AUC	padj.model_KCl_fatty.acid_AUC	R2adj_KCl_fatty.acid_AUC	coeff_mean.KCl	coeff.T2D_mean.KCl	pvalue_mean.KCl	pvalue.T2D_mean.KCl	p.model_mean.KCl	padj_mean.KCl	padj.T2D_mean.KCl	padj.model_mean.KCl	R2adj_mean.KCl	coeff_culture.time	coeff.T2D_culture.time	pvalue_culture.time	pvalue.T2D_culture.time	p.model_culture.time	padj_culture.time	padj.T2D_culture.time	padj.model_culture.time	R2adj_culture.time
Q9HC38	GLOD4	ENSG00000167699	0.00133245	-0.0528133	0.101781	0.181682	0.139009	0.534991	0.364686	0.307653	0.0149764	-0.00507926	-0.0308921	0.0533403	0.434861	0.0818269	0.954919	0.637114	0.253954	0.0229745	0.628151	-0.0893009	0.0640133	0.0983989	0.1412	0.306914	0.36697	0.291612	0.0172632	-0.000444017	-0.042898	0.334159	0.278549	0.339323	0.707328	0.486218	0.536918	0.00137077	0.000639158	-0.0430467	0.791348	0.283799	0.520081	0.939703	0.488101	0.669853	-0.00530304	0.143444	-0.053977	0.228388	0.179358	0.257281	0.59849	0.365435	0.423899	0.00560274	0.000905539	-0.0419297	0.296453	0.319721	0.239344	0.498108	0.612026	0.379154	0.00676041	0.0229801	-0.0547083	0.580363	0.179105	0.35483	0.923048	0.400127	0.582785	0.000678655	-0.00476213	-0.0541826	0.935424	0.18404	0.412305	0.988665	0.402355	0.623768	-0.00164995	-0.0321502	-0.0348497	0.458483	0.396399	0.585651	0.974496	0.620423	0.76411	-0.00711505	-0.0805471	-0.0618243	0.0135227	0.11636	0.0249528	0.0723334	0.279553	0.0672489	0.0406637	0.0182444	-0.0365285	0.629716	0.391921	0.474245	0.881945	0.620837	0.64144	-0.00379726	0.0149514	-0.0377818	0.688149	0.376573	0.491537	0.900587	0.611575	0.657767	-0.00435047	-0.0221566	-0.052617	0.54536	0.208843	0.443564	0.796431	0.449434	0.604889	-0.00276495	0.133756	-0.035684	0.0284622	0.360278	0.0479064	0.133333	0.573481	0.122324	0.0309885	0.0121629	-0.0402378	0.730061	0.330335	0.506212	0.937503	0.555521	0.674833	-0.00484157	-0.0226475	0.0674562	-0.0484564	-0.0166512	0.47093	0.117636	0.227069	0.692777	0.413977	0.201068	0.762479	0.304581	0.432309	0.825391	0.569467	0.317486	-0.00171281	0.00951455	0.0161654	-0.0384653	0.634254	0.353691	0.479674	0.833377	0.591194	0.630261	-0.00400302	0.254372	-0.0308664	0.00130002	0.420849	0.00299074	0.0169332	0.618815	0.0156401	0.0720034	-0.0900006	-0.0688705	0.0092728	0.0848165	0.017973	0.042057	0.226294	0.0467734	0.0458395	-0.359506	5.44514	11.1345	-0.0735743	-0.0276908	-0.0347774	1.34324349390099e-05	0.0585109	0.133185	0.0508383	0.49394	0.390665	3.98089761318045e-05	0.113994	0.22158	0.000335767	0.287537	0.695549	0.156437	0.679394	0.594464	0.000495144	0.228759	0.407656	0.132111	0.0182584	0.00800996	-0.158774	-0.0736446	0.0319791	0.0759937	0.0534102	0.258375	0.221169	0.149096	0.029591	0.146227	-0.0344423	0.060536	0.383272	0.0917045	0.302054	0.596492	0.221698	0.0214239	0.171298	-0.032581	0.0128203	0.403822	0.0239956	0.078676	0.609081	0.0719495	0.0415547	-0.000339175	-0.0434994	0.484759	0.272609	0.424157	0.826309	0.480375	0.620425	-0.00209016
P41227	NAA10	ENSG00000102030	-0.000221245	0.0813078	0.759091	0.0217985	0.0712896	0.936947	0.0897025	0.201752	0.0250444	-0.00324634	0.0884691	0.162694	0.0126924	0.0280981	0.973209	0.0644551	0.131056	0.03891	0.536438	0.0286165	0.0828116	0.559625	0.0322611	0.347818	0.801466	0.110601	0.0430597	0.000120382	0.0783133	0.765701	0.0256781	0.0773267	0.928445	0.102394	0.213107	0.0240077	0.000387411	0.0832442	0.854238	0.0185732	0.0616686	0.958196	0.0795227	0.174097	0.0276376	0.097212	0.0733418	0.354995	0.0398567	0.0486449	0.698771	0.133733	0.152119	0.0307604	-0.0002617	0.0567606	0.728111	0.122402	0.219402	0.846713	0.388747	0.355872	0.00809914	-0.0228937	0.06093	0.524851	0.084719	0.190301	0.905456	0.25373	0.419009	0.0102851	0.0302503	0.061199	0.552182	0.0836011	0.195228	0.889826	0.249318	0.412796	0.00989273	-0.0375359	0.0773501	0.330136	0.0353593	0.0417919	0.927017	0.145811	0.173923	0.0332745	-0.0496407	0.0690994	0.0861283	0.0498183	0.0170414	0.240665	0.1588	0.0509396	0.0462754	-0.0890917	0.041912	0.00678061	0.252617	0.00188666	0.158597	0.486452	0.0198145	0.0780271	-0.0961253	0.0379446	0.00291488	0.29779	0.000875452	0.0973837	0.540934	0.011049	0.0888539	-0.104165	0.0408266	0.00100029	0.24918	0.00032619	0.0334469	0.496177	0.0045643	0.102588	-0.107265	0.0729803	0.0466083	0.0356429	0.0102432	0.178307	0.135819	0.0408668	0.0537152	-0.0523239	0.0641159	0.0888382	0.0750767	0.0160377	0.519052	0.224765	0.0812295	0.0475234	-0.105065	0.0834661	0.061455	0.101557	8.69437266481876e-05	0.0269936	0.0652065	0.00640271	3.01404759594307e-05	0.00816511	0.0108315	0.129261	0.197023	0.0441165	0.00113795	0.0330022	0.135847	0.0578766	-0.0977059	0.0464916	0.000811376	0.183003	0.000246368	0.0277072	0.410485	0.00373127	0.107235	-0.050476	0.0785334	0.475286	0.0258413	0.0531109	0.683378	0.105496	0.119465	0.0296755	-0.0633658	0.0638138	0.037641	0.0714757	0.00784009	0.114776	0.200902	0.0253201	0.0580336	-0.160612	2.0607	7.45121	0.068059	0.0813348	0.0788139	0.0309778	0.418347	0.254169	0.0513787	0.0252177	0.0288264	0.00663326	0.068461	0.0495191	0.0929937	0.709246	0.767886	0.157605	0.0973907	0.107771	0.0211367	0.163762	0.168942	0.0604716	0.0260488	0.0309656	-0.18381	0.0470978	0.00436937	0.188393	0.00116269	0.104785	0.396714	0.0139884	0.0854975	-0.152126	0.0710241	0.0255769	0.0405729	0.00562014	0.216468	0.150089	0.0347558	0.0628827	-0.107837	0.0738628	0.0757578	0.0342784	0.0140873	0.228486	0.132119	0.0486193	0.0494363	0.000411074	0.0781132	0.333972	0.0255385	0.0506068	0.7331	0.102846	0.162531	0.0304018
P06703	S100A6	ENSG00000197956	0.00562636	0.549535	0.151424	0.00441669	0.00356305	0.602166	0.0301655	0.0297525	0.0689644	0.0106461	0.557337	0.402635	0.00433719	0.00704227	0.992864	0.0317841	0.0563717	0.0591542	1.77784	0.394922	0.271834	0.127062	0.016075	0.604736	0.41306	0.0715479	0.0549955	-0.000446844	0.584873	0.840191	0.00258787	0.0104282	0.953495	0.0215857	0.0540951	0.0538583	0.00105212	0.589914	0.927612	0.00256016	0.0100419	0.980415	0.0201782	0.0552447	0.054826	-0.820618	0.640776	0.151551	0.00109658	0.00356534	0.515903	0.0118131	0.0316537	0.0689551	-0.0111653	0.427928	0.00698126	0.0324376	0.000385674	0.0361658	0.204429	0.00305846	0.10101	0.571119	0.560437	0.00385622	0.0037008	0.000225128	0.496975	0.0380119	0.0127859	0.108482	-0.0176227	0.576633	0.950496	0.00385425	0.0148538	0.991309	0.0384629	0.0944746	0.0486551	0.0716633	0.570079	0.733623	0.00488302	0.0183689	0.987956	0.044954	0.106138	0.0455171	0.11424	0.610299	0.471311	0.00187355	0.00771411	0.673394	0.0176264	0.0289663	0.0578343	0.238524	0.687146	0.188834	0.000962563	0.00420735	0.584188	0.0199896	0.0319858	0.0665805	0.0913208	0.625308	0.61027	0.00274248	0.00878555	0.867434	0.0413729	0.0481511	0.0559473	-0.0242502	0.576359	0.890643	0.00476427	0.00991464	0.959192	0.0516118	0.0474772	0.0541896	-0.0455052	0.582521	0.87799	0.00270217	0.00989145	0.945302	0.0259274	0.0399191	0.0542237	0.175961	0.641284	0.298426	0.00147206	0.00618409	0.73409	0.0185485	0.0444334	0.0614924	0.156025	-0.204523	0.613191	0.490448	0.301224	0.325747	0.00172861	0.0174256	0.00622284	0.0140748	0.629676	0.545769	0.0187525	0.0834211	0.0364056	0.0482743	0.0614015	0.0498268	0.0693291	0.608513	0.67143	0.00268409	0.00972178	0.853798	0.0351388	0.0451811	0.0548868	0.177528	0.593208	0.647236	0.00236153	0.00957903	0.805879	0.0221903	0.0342222	0.0551035	0.237109	0.648882	0.15793	0.00109731	0.00391122	0.310949	0.0123164	0.015075	0.0681348	0.898865	-23.7251	-17.9885	0.657331	0.513795	0.546189	0.0276262	0.0872281	0.615664	0.000717255	0.00938668	0.00610908	0.000932087	0.00526473	0.0201387	0.0856621	0.344496	0.917497	0.00884997	0.0487905	0.036664	0.00486778	0.0334139	0.0977082	0.0886265	0.0643145	0.044493	0.214345	0.623643	0.550477	0.00239182	0.00889742	0.808308	0.0255261	0.0488019	0.0561842	-0.487518	0.551352	0.194842	0.00450682	0.00457732	0.511388	0.0368757	0.0304524	0.0658599	-0.079775	0.578486	0.811781	0.00305708	0.0103421	0.905574	0.0280906	0.0393987	0.05398	-0.000524912	0.584476	0.822341	0.00259789	0.0103773	0.959704	0.0220749	0.0559345	0.0539302
P20700	LMNB1	ENSG00000113368	-0.000576424	0.0626401	0.560276	0.194362	0.394219	0.877705	0.380643	0.578668	-0.000947181	-0.00505372	0.0723075	0.112918	0.133905	0.132408	0.973209	0.30429	0.332129	0.0157134	0.457471	0.0393797	0.265489	0.547256	0.161547	0.599209	0.793942	0.318824	0.0148767	-0.00115789	0.0597888	0.0352572	0.204056	0.0527487	0.275889	0.39651	0.163956	0.0297785	0.00386701	0.0678315	0.183778	0.160038	0.188137	0.599195	0.339131	0.355211	0.0105427	0.0635559	0.0546756	0.659911	0.262754	0.424106	0.874421	0.467952	0.577449	-0.00207314	-0.00260293	-0.0182784	0.00829304	0.699057	0.0284166	0.0409562	0.865446	0.0822265	0.0390386	0.0512514	0.0150138	0.282784	0.746859	0.526322	0.826917	0.868263	0.710719	-0.00544867	-0.0223437	0.0158219	0.740889	0.734926	0.888999	0.943705	0.860925	0.94245	-0.0136531	-0.0917485	0.0588617	0.079494	0.23344	0.0654887	0.779062	0.45281	0.226425	0.0265188	-0.0196004	0.0546975	0.623317	0.260522	0.414094	0.783156	0.46917	0.522636	-0.00170488	-0.101739	0.0155849	0.0249115	0.758137	0.037431	0.270306	0.880624	0.127708	0.03466	-0.0989659	0.0157698	0.0266904	0.755724	0.0397408	0.247843	0.882687	0.133286	0.0337703	-0.0857723	0.02679	0.0514488	0.59109	0.069622	0.263872	0.787705	0.180389	0.0253994	-0.163265	0.0484351	0.0270606	0.304779	0.0402181	0.128803	0.517842	0.108086	0.0335928	-0.0449919	0.0441198	0.290509	0.375659	0.269666	0.73067	0.596421	0.463794	0.00492188	-0.0148285	-0.0996261	0.056009	0.0487059	0.696617	0.0541573	0.249045	0.335124	0.437764	0.0468111	0.88367	0.191248	0.457025	0.536254	0.589691	0.111802	-0.00258086	0.0318167	-0.0774955	0.0312797	0.0577653	0.52727	0.0775407	0.256278	0.729339	0.18827	0.0239659	-0.14792	0.0510366	0.128018	0.286759	0.147717	0.311697	0.49166	0.252314	0.0141643	0.0322457	0.0676303	0.446473	0.171173	0.35321	0.620356	0.359179	0.454623	0.000749583	0.219524	-0.823361	3.13013	0.0767268	0.0751389	0.0764498	0.0325801	0.813327	0.726781	0.110575	0.129477	0.121075	0.0477168	0.292742	0.283156	0.0968251	0.925477	0.942618	0.263362	0.292422	0.280414	0.0957559	0.434232	0.472687	0.0312854	0.00368376	0.00420193	-0.0461397	0.0502376	0.609481	0.323198	0.414474	0.842454	0.547559	0.561329	-0.00173145	-0.256608	0.0416615	0.00607929	0.375971	0.0108061	0.124562	0.589567	0.052363	0.053336	-0.20525	0.0448656	0.0137338	0.342445	0.022426	0.081864	0.553673	0.0685442	0.0425594	-0.00119682	0.0585759	0.0392064	0.213539	0.0577586	0.310002	0.409766	0.176972	0.0284127
P52907	CAPZA1	ENSG00000116489	0.000821796	0.119409	0.351054	0.00596529	0.0100079	0.771689	0.0365682	0.0579031	0.0540535	0.00510031	0.111185	0.0722799	0.0101381	0.00306002	0.967587	0.0554972	0.0351466	0.0711418	0.44111	0.0827504	0.221653	0.151306	0.0148895	0.55032	0.448805	0.0678707	0.056299	-0.000615362	0.124952	0.213114	0.0037529	0.00775159	0.596485	0.0278457	0.0449788	0.0581994	0.00426483	0.135232	0.0981851	0.00182274	0.00349298	0.49828	0.0160945	0.0293174	0.0702936	0.0796453	0.119286	0.53599	0.00670914	0.0127766	0.813767	0.0389713	0.0671426	0.0504922	-0.000604841	0.124398	0.519144	0.00709683	0.00974323	0.702292	0.095332	0.0366213	0.0548545	0.00849227	0.132235	0.850082	0.00305577	0.0117899	0.971339	0.0338633	0.0939786	0.0520564	-0.0185973	0.131906	0.769578	0.00313783	0.0114972	0.952344	0.034088	0.0829175	0.0524257	-0.0653217	0.115157	0.165484	0.0105309	0.00658662	0.853237	0.0685839	0.0614584	0.0605744	-0.0605208	0.111493	0.0872147	0.010081	0.00356698	0.242653	0.0532229	0.0167689	0.0689486	-0.0164764	0.117631	0.686438	0.0114728	0.0142687	0.904114	0.0798096	0.06849	0.0488774	-0.00280357	0.123432	0.944378	0.00816855	0.0154471	0.983871	0.072025	0.069815	0.0477155	-0.0542623	0.104303	0.168396	0.0210525	0.0059753	0.468043	0.123564	0.0338615	0.0615293	-0.0127587	0.123833	0.84773	0.00437633	0.015201	0.927576	0.0343524	0.0538837	0.0479508	-0.0122325	0.120521	0.747618	0.00756149	0.0153802	0.94167	0.0507869	0.0790922	0.0481414	-0.0162236	0.022228	0.121464	0.122327	0.632187	0.634304	0.00559294	0.00851989	0.0144408	0.0298001	0.851144	0.797033	0.0388139	0.0529426	0.0632674	0.0802847	0.049071	0.0386245	-0.0242218	0.115911	0.508421	0.0103198	0.0130078	0.757123	0.0770144	0.0549627	0.0506105	0.0606171	0.127689	0.485648	0.00343299	0.0126928	0.690819	0.0279475	0.041897	0.0509713	-0.058387	0.108508	0.120648	0.0138684	0.00483528	0.258785	0.0664928	0.0177171	0.0650656	-0.109892	2.90124	12.0122	0.115533	0.120243	0.116769	0.232865	0.352875	0.133344	0.00829511	0.00720723	0.00833961	0.00793	0.0216468	0.0107738	0.400056	0.658618	0.695842	0.0457458	0.0407829	0.0457494	0.02421	0.078471	0.0661504	0.0578671	0.0434142	0.0537864	-0.161323	0.0945975	0.0435251	0.0353777	0.00209534	0.289257	0.137824	0.0203066	0.0771085	-0.0893157	0.118547	0.290004	0.00650206	0.00923571	0.606678	0.0465684	0.0473369	0.055638	-0.0124031	0.123669	0.868854	0.00468314	0.0159805	0.932237	0.0364643	0.0534013	0.0475761	-0.000328144	0.123957	0.530067	0.00418297	0.0138472	0.847855	0.0303866	0.0680379	0.0496896
P15311	EZR	ENSG00000092820	-0.00258451	0.289237	0.0750799	6.49323874987177e-05	0.000165118	0.487306	0.00196624	0.00425124	0.111939	-0.00202359	0.278082	0.668385	0.000155134	0.000738639	0.996503	0.00389045	0.0144437	0.0912329	0.435836	0.227	0.458528	0.0167912	0.00198317	0.748102	0.161734	0.0197651	0.0899626	-0.00168177	0.275381	0.0390342	0.000120131	0.000105883	0.286597	0.00292711	0.00249341	0.118848	-0.00277846	0.274775	0.509887	0.00013335	0.000372662	0.824154	0.00303566	0.007717	0.10224	0.0245844	0.27108	0.90817	0.00023988	0.00080451	0.971284	0.00446466	0.0132202	0.0900378	-0.00472409	0.187002	0.00186044	0.0107548	2.4686377182428e-05	0.0137559	0.11561	0.000374612	0.138517	0.00705151	0.249944	0.924106	0.000723673	0.00317024	0.984371	0.0141292	0.0455995	0.0711644	0.171868	0.255493	0.0985953	0.000491534	0.000809787	0.574349	0.0108166	0.0193647	0.0906117	-0.01923	0.271007	0.805864	0.000361368	0.00110864	0.997649	0.00993312	0.0215696	0.0861721	-0.0386773	0.264326	0.511015	0.000311693	0.000652026	0.704037	0.00554728	0.00543871	0.092975	-0.0151197	0.266291	0.82292	0.000624503	0.000789795	0.945306	0.016463	0.0111933	0.0902962	-0.053021	0.249598	0.424736	0.0012884	0.000588218	0.762166	0.0277991	0.00859966	0.0944109	-0.0978404	0.236041	0.13318	0.001739	0.000261139	0.418423	0.0303206	0.00390899	0.105654	-0.115548	0.265288	0.292376	0.0002466	0.000464263	0.526307	0.00573717	0.00490557	0.0977019	-0.00562856	0.274193	0.928145	0.000256814	0.000651785	0.984751	0.00670659	0.0110403	0.0936669	-0.0435769	0.0452576	0.267847	0.282085	0.433165	0.555878	0.000229139	0.00026868	0.000480796	0.00114699	0.738787	0.739381	0.00505678	0.0057201	0.00671447	0.00872846	0.0979323	0.0863307	-0.0371887	0.262825	0.536283	0.000460511	0.000540134	0.774686	0.0141713	0.00639877	0.0963033	0.114016	0.282007	0.424203	0.000100915	0.000474963	0.637314	0.00317706	0.00474594	0.098103	-0.119573	0.243258	0.0522105	0.000824642	9.86907414915478e-05	0.145272	0.0101104	0.00106136	0.119808	-0.372963	7.37872	16.1887	0.245559	0.279905	0.270357	0.0127938	0.149885	0.219402	0.000563722	0.000164241	0.000256375	2.9169082548954e-05	0.000482153	0.000640301	0.0487755	0.447467	0.75421	0.00738325	0.00349477	0.00467039	0.000387783	0.00810121	0.0119461	0.136285	0.0986195	0.0946153	-0.192956	0.24025	0.142824	0.00140105	0.000222739	0.461629	0.0181284	0.00516648	0.108629	-0.11704	0.268215	0.398672	0.000216652	0.000457717	0.689272	0.00567744	0.00648698	0.0986201	-0.0369186	0.273523	0.764611	0.000166453	0.000625651	0.87975	0.00474423	0.00569874	0.0942417	-0.00180176	0.273691	0.0360504	0.000130074	9.89286738063652e-05	0.299289	0.00319966	0.00243352	0.119775
P27338	MAOB	ENSG00000069535	0.00310126	0.306797	0.120141	0.00183177	0.00122803	0.564458	0.0171498	0.0148906	0.0840976	0.0124569	0.293696	0.0530134	0.00285429	0.000630562	0.954919	0.024633	0.0128848	0.0934419	-1.3649	0.493069	0.099577	0.000273087	0.00104368	0.381704	0.0292961	0.0137802	0.100428	0.000359288	0.327794	0.749777	0.000934085	0.00379463	0.92306	0.011362	0.0277817	0.0685719	-0.00260705	0.324514	0.655377	0.00103869	0.00324831	0.887717	0.0113638	0.0279513	0.0713479	0.100167	0.319843	0.731941	0.00147215	0.00389193	0.906928	0.0142442	0.0333273	0.0676989	-0.00600549	0.314346	0.00311904	0.0014968	4.69447929201563e-06	0.0200428	0.045517	0.000106024	0.160404	-0.0330122	0.395592	0.73844	7.11602935331487e-05	0.000356214	0.952538	0.00416396	0.0164754	0.102117	0.0660637	0.396677	0.636242	6.82907080792907e-05	0.000336709	0.916315	0.00382735	0.01193	0.102901	-0.258958	0.305483	0.0142443	0.00241858	0.000119392	0.588444	0.0307832	0.00555533	0.117206	0.191403	0.368222	0.0166427	0.000192221	0.000232227	0.0826675	0.00406771	0.00273433	0.107267	0.122849	0.378971	0.183706	0.000365065	0.00170013	0.581208	0.0125882	0.0184468	0.0795025	0.0624258	0.35384	0.493573	0.000904955	0.00326263	0.805477	0.0241864	0.0256581	0.0702252	0.111867	0.368553	0.211482	0.000407929	0.00188546	0.521881	0.014967	0.0155924	0.0780361	-0.187373	0.314517	0.213026	0.00140986	0.00189543	0.43758	0.0170874	0.0125238	0.0779613	0.166523	0.381593	0.0520322	0.000193102	0.000635553	0.463352	0.00573662	0.0108311	0.0940212	0.207222	-0.299301	0.366189	0.250462	0.00632741	0.00426066	0.000186346	0.0144427	0.00010023	8.08589523813858e-05	0.0982164	0.0441736	0.00462808	0.0741381	0.00236028	0.0016448	0.119597	0.12342	0.0633294	0.349769	0.446282	0.00072991	0.00315899	0.712213	0.0178412	0.0212359	0.0712156	-0.300035	0.311553	0.127196	0.00158941	0.00131483	0.310611	0.0173072	0.00915124	0.0837523	0.265823	0.400138	0.00159096	5.50169691956873e-05	2.83563669815364e-05	0.0119632	0.00190561	0.000462077	0.136664	0.608764	-4.13587	-1.46252	0.377018	0.327541	0.333271	0.00316006	0.561037	0.93628	0.000121435	0.00141918	0.00113174	5.3304224805869e-05	0.00412002	0.00486598	0.0172497	0.796297	0.985128	0.00275872	0.0142511	0.0120466	0.000606082	0.0286694	0.0411246	0.128174	0.0678921	0.0654653	0.222544	0.368549	0.222395	0.000434336	0.00200192	0.557021	0.00926743	0.0198583	0.0777609	-0.207356	0.313442	0.279294	0.00161339	0.00234876	0.596424	0.0198437	0.0190436	0.0754735	-0.242582	0.310825	0.153378	0.00167156	0.00151938	0.35215	0.0195623	0.0103856	0.081696	0.000521522	0.327999	0.660741	0.000921277	0.00362537	0.901199	0.0114588	0.0276679	0.0692306
P36543	ATP6V1E1	ENSG00000131100	0.00108847	-0.383489	0.396112	8.18139711868853e-09	5.70632531761853e-08	0.799149	5.26609261206251e-06	1.65911498968164e-05	0.214421	0.00152986	-0.38058	0.712654	1.34253231882698e-08	7.65170468058265e-08	0.996503	7.81233405343754e-06	3.94011779685469e-05	0.210867	-0.750406	-0.316737	0.15157	0.000220851	1.98275575002927e-07	0.466054	0.0266539	4.50435453330179e-05	0.229122	0.00203261	-0.38004	0.00425262	3.86630639721006e-09	1.63634769559172e-09	0.109944	2.29718081631158e-06	9.02796400053603e-07	0.2579	-0.00296564	-0.385338	0.43173	8.0021011147646e-09	5.5746395902094e-08	0.792208	4.41487350074584e-06	2.87056774631849e-05	0.217665	0.0519012	-0.380039	0.781784	1.62745685687832e-08	7.8813518488712e-08	0.925213	8.38031784168545e-06	3.80472260504257e-05	0.210508	0.00562642	-0.223394	1.37027151887734e-06	6.24008691889295e-05	3.02365388575095e-11	0.000113806	0.0102679	2.33547026135404e-08	0.302428	-0.0439545	-0.297316	0.450386	6.28833772324274e-07	2.75431054054625e-06	0.884448	0.000231291	0.00101306	0.167316	0.00261673	-0.298524	0.974663	6.10251214711029e-07	3.66418662140643e-06	0.994943	0.000204938	0.000812208	0.163623	0.0942446	-0.349267	0.168443	2.84382095804905e-07	1.58879773459504e-07	0.854272	0.000131276	8.18124913467475e-05	0.203342	-0.0206066	-0.381021	0.690585	1.32537891872887e-08	7.56459452831561e-08	0.828624	8.5310223068848e-06	1.88480413344225e-05	0.211006	0.126564	-0.322581	0.0316	2.60579925967004e-06	8.0581775192709e-09	0.297657	0.000875095	3.27586121888676e-06	0.237726	0.144588	-0.313439	0.0123258	4.24306139862887e-06	3.5320612244617e-09	0.175235	0.00156064	1.36408204488711e-06	0.247338	0.136105	-0.325492	0.0167679	1.26463889056647e-06	4.63836457271152e-09	0.152192	0.000539241	1.60212109981947e-06	0.244176	0.213213	-0.362795	0.0260035	2.31765093643491e-08	6.80858244280388e-09	0.126242	1.19343572220155e-05	1.99714582462019e-06	0.239699	0.0610271	-0.356387	0.268876	1.63794948009388e-07	5.19171208196992e-08	0.71579	9.03680127446082e-05	2.11056758532293e-05	0.217038	0.0730839	0.0503005	-0.362568	-0.382293	0.136867	0.45721	4.28588543981975e-08	5.62203343932186e-08	3.15808108126722e-08	3.44509864343477e-08	0.444527	0.664064	2.06901119607298e-05	2.28550454133274e-05	1.2196509135854e-05	1.66312137011814e-05	0.223049	0.223526	0.163199	-0.318349	0.00182368	1.21458308184802e-06	7.29773383425148e-10	0.0422701	0.000521191	2.68417600646469e-07	0.267132	0.156282	-0.368094	0.215748	2.60553200531381e-08	4.4436861760795e-08	0.422881	1.34167528060292e-05	1.14410106746793e-05	0.218924	0.0182431	-0.371289	0.740053	4.52505853972219e-08	9.0740428733841e-08	0.842968	2.35271882317477e-05	8.76098839425234e-06	0.210231	-0.00125839	-2.41544	-8.1323	-0.376392	-0.399611	-0.396626	0.99253	0.593857	0.484557	2.15527233385873e-08	5.61849742050415e-09	5.93628524566983e-09	9.58910776819015e-08	3.941866583092e-08	3.5577948613289e-08	0.997283	0.812818	0.873888	9.79254323924992e-06	3.94520673417946e-06	3.82098893646282e-06	1.01370993776251e-05	2.02979849918684e-05	2.21540435662028e-05	0.209554	0.22189	0.223135	0.0880757	-0.359958	0.451896	2.09842148215144e-07	7.21835567156845e-08	0.747064	0.000102217	3.45096916607076e-05	0.213027	0.216361	-0.361845	0.0769927	3.84967733780078e-08	1.99566723327467e-08	0.339055	2.12392198265523e-05	7.70726685490677e-06	0.228558	0.225564	-0.360983	0.0374399	3.45434041045322e-08	1.09105378891773e-08	0.148225	1.77875502202271e-05	3.12122202429649e-06	0.235747	0.00219635	-0.378019	0.00338537	4.30930945124873e-09	1.32898386969917e-09	0.107166	2.56039278472656e-06	7.33219386396883e-07	0.26029
Q13087	PDIA2	ENSG00000185615	-0.000610939	0.603127	0.941721	0.139548	0.331843	0.983358	0.309388	0.522559	0.00170177	-0.0230323	0.660057	0.393538	0.107561	0.230892	0.990124	0.263495	0.462023	0.00725692	3.81107	0.426339	0.27726	0.445629	0.124638	0.608945	0.729863	0.266604	0.01947	-0.00979025	0.616687	0.0357391	0.122852	0.0372718	0.276669	0.285386	0.129504	0.0349886	0.0143239	0.643888	0.558055	0.11399	0.263599	0.846695	0.272084	0.441753	0.00531486	-2.30709	0.754757	0.056712	0.0644914	0.0537774	0.38568	0.186596	0.161625	0.0292635	-0.0318122	0.0165461	0.000212373	0.967516	0.000575635	0.00280405	0.985637	0.00416311	0.095411	0.781608	0.418882	0.0622394	0.304015	0.0983173	0.695608	0.541188	0.290902	0.0203669	-0.17988	0.436205	0.762912	0.291128	0.537862	0.95163	0.523434	0.722261	-0.00578681	-0.456817	0.51231	0.306529	0.226423	0.213925	0.915521	0.444331	0.443943	0.00848786	0.524962	0.713396	0.117448	0.0804788	0.0972335	0.293814	0.219034	0.181409	0.020378	-0.218873	0.505913	0.57097	0.245875	0.283211	0.851878	0.478755	0.469829	0.0041326	-0.420985	0.415502	0.267333	0.338989	0.17943	0.642639	0.579708	0.355226	0.0111008	-0.18006	0.531692	0.630349	0.213749	0.29622	0.846014	0.45528	0.464664	0.00344431	-1.64304	0.493306	0.00811684	0.212173	0.00987638	0.0639087	0.4162	0.0398981	0.0542459	0.189373	0.67349	0.597328	0.110134	0.276756	0.893425	0.289354	0.470125	0.00452143	-0.0389884	-0.325658	0.604411	0.592487	0.90299	0.459988	0.139919	0.172162	0.316	0.199195	0.96965	0.666089	0.32203	0.3567	0.478585	0.315219	0.00247269	0.00965933	-0.371061	0.479993	0.282197	0.253958	0.178166	0.577131	0.493229	0.330153	0.0112956	-1.35336	0.540767	0.097431	0.179319	0.080184	0.262215	0.36638	0.161792	0.0234585	0.421142	0.727151	0.236257	0.0798848	0.157446	0.408389	0.216654	0.244986	0.0131889	0.00882432	-1.49698	7.40056	0.612452	0.680567	0.683035	0.99192	0.959561	0.922286	0.136486	0.105095	0.102174	0.318349	0.261654	0.260744	0.996954	0.986947	0.982718	0.30451	0.253198	0.252893	0.420257	0.402674	0.450657	0.00235816	0.00542994	0.00548412	-0.16209	0.581676	0.831072	0.174804	0.311175	0.944834	0.380014	0.464987	0.00271061	-1.47761	0.513084	0.0623043	0.202535	0.0556448	0.306717	0.4051	0.160134	0.0289741	-1.55373	0.506302	0.02687	0.20531	0.0272252	0.121741	0.407874	0.0785387	0.0396765	-0.0103656	0.606712	0.035073	0.128832	0.0366759	0.298352	0.294931	0.132191	0.0352297
Q9UJZ1	STOML2	ENSG00000165283	0.00298995	-0.100072	0.00352744	0.0428906	0.00383304	0.152212	0.141093	0.0314962	0.0679176	0.00439087	-0.0925807	0.191089	0.0694985	0.116543	0.973209	0.198063	0.310228	0.0176442	0.0782948	-0.0891566	0.857577	0.201945	0.343083	0.953906	0.515644	0.517169	0.00141675	0.00177855	-0.084323	0.00199297	0.0845386	0.00233678	0.0899777	0.224699	0.0201894	0.0755467	0.00634387	-0.0670149	0.0370128	0.181926	0.0330095	0.361194	0.367563	0.116903	0.0370868	-0.167403	-0.0696987	0.269562	0.173501	0.149055	0.635368	0.358609	0.30194	0.0139185	-0.000125073	-0.0787537	0.910293	0.145969	0.331008	0.954924	0.4196	0.472414	0.00175482	-0.0256628	-0.0763295	0.628875	0.142593	0.296268	0.932147	0.348099	0.531757	0.00346935	-0.122338	-0.080884	0.101394	0.11717	0.0866236	0.578837	0.303903	0.256746	0.0222883	-0.0526277	-0.076586	0.342328	0.145568	0.274092	0.930867	0.342169	0.509422	0.00467066	0.061762	-0.067552	0.139711	0.183614	0.0919621	0.325626	0.376301	0.174825	0.0212177	-0.0370563	-0.0967826	0.441298	0.0756442	0.204088	0.787384	0.243347	0.385894	0.0091398	-0.029129	-0.0936964	0.538751	0.0859257	0.227349	0.832509	0.272563	0.4101	0.00749304	-0.0146932	-0.0864949	0.752798	0.105573	0.26148	0.90275	0.307832	0.430817	0.00535504	-0.0977972	-0.0872887	0.210975	0.0837415	0.125308	0.435042	0.231503	0.240645	0.0165477	0.0416259	-0.0675703	0.352762	0.198287	0.179255	0.769915	0.409875	0.362168	0.0112022	0.0720067	-0.180316	-0.0676269	-0.139058	0.0701545	0.00084639	0.180852	0.00823451	0.053313	0.000870587	0.325449	0.0188496	0.375934	0.0516681	0.149633	0.00728539	0.0296184	0.0902586	-0.0363343	-0.0940453	0.400326	0.0755393	0.19387	0.680035	0.247537	0.349515	0.00999987	-0.334798	-0.0987009	0.0008658	0.0438988	0.00105501	0.0132687	0.148782	0.00787337	0.0868743	0.125712	-0.0466923	0.00418872	0.353899	0.00451014	0.0239302	0.561985	0.0168048	0.066074	0.438312	-1.56246	7.29427	-0.0453378	-0.0913178	-0.0887629	3.22378693986068e-05	0.672274	0.441771	0.344737	0.0823027	0.0890677	4.72885086651911e-05	0.213053	0.173187	0.000614368	0.855569	0.859619	0.551409	0.215421	0.229648	0.000553419	0.349388	0.350641	0.129791	0.00861808	0.011822	0.00138712	-0.0808884	0.988358	0.131844	0.276477	0.995384	0.318085	0.430113	0.00453696	-0.185508	-0.0935302	0.0613577	0.0642179	0.0477178	0.304385	0.200276	0.144822	0.031285	-0.19659	-0.0944852	0.0251419	0.0596796	0.0223201	0.117481	0.188072	0.0683113	0.0426296	0.00193946	-0.082575	0.00137715	0.0901888	0.00166096	0.0770806	0.235344	0.0164478	0.0804266
P18206	VCL	ENSG00000035403	-0.000499935	0.0952469	0.675784	0.103062	0.258065	0.913823	0.251677	0.449888	0.00555616	0.00455291	0.0800307	0.237917	0.170998	0.140033	0.973209	0.353813	0.343696	0.0148652	0.169303	0.112375	0.734714	0.160437	0.132817	0.908134	0.461534	0.278998	0.0183465	-7.87735e-05	0.0929604	0.906785	0.110135	0.276954	0.974267	0.266588	0.471603	0.00451036	0.00117336	0.0967322	0.738596	0.0989513	0.252575	0.920524	0.246649	0.431231	0.0059786	-0.118091	0.100016	0.498094	0.0904384	0.223771	0.796538	0.231307	0.387796	0.00773526	-0.00339879	0.0345759	0.00668552	0.564881	0.0100859	0.0349148	0.790574	0.0375259	0.0543478	-0.0126671	0.0803807	0.835025	0.177567	0.395983	0.970089	0.397705	0.61752	-0.00102291	-0.0525175	0.0783771	0.540949	0.188224	0.335468	0.885982	0.407035	0.55777	0.00154768	-0.12347	0.0658571	0.0521058	0.271701	0.0505282	0.707924	0.499909	0.19475	0.0304252	0.173107	0.129703	0.000228287	0.0209866	0.000308431	0.00503796	0.0885312	0.00337918	0.103361	0.0821781	0.127091	0.135632	0.041238	0.0921398	0.522163	0.170151	0.234339	0.0211886	0.0743564	0.124506	0.170408	0.0459904	0.109696	0.549446	0.190472	0.261187	0.0185588	0.121273	0.137541	0.0221937	0.0228783	0.0204032	0.171082	0.128787	0.0784832	0.04363	-0.0603883	0.0881623	0.501946	0.129241	0.224691	0.71023	0.304346	0.359692	0.00767261	0.109031	0.126349	0.0324017	0.0341718	0.0294944	0.395435	0.135073	0.1181	0.0384838	0.136031	-0.169146	0.11633	0.0517982	0.00253355	0.00671511	0.040825	0.391804	0.00302201	0.00643197	0.060963	0.0569972	0.145785	0.591104	0.0228395	0.0280255	0.0718538	0.0613823	0.0652667	0.113963	0.186487	0.0593637	0.1222	0.470037	0.214565	0.257186	0.0170586	0.0374123	0.092753	0.750495	0.112268	0.278903	0.865714	0.270734	0.399305	0.00440211	0.226849	0.152963	3.75702966141838e-06	0.00589824	6.3977080093436e-06	0.000165825	0.0377761	0.000164172	0.156365	0.469244	-4.66871	0.885427	0.129126	0.0920868	0.0986816	0.000110393	0.269221	0.935161	0.0210481	0.124395	0.0998191	0.000161674	0.139305	0.256233	0.00153084	0.57956	0.984622	0.0873121	0.284758	0.249112	0.00133274	0.262437	0.445451	0.113047	0.0151777	0.00575528	0.326173	0.151271	0.00229829	0.0114297	0.00276316	0.085543	0.0663254	0.0242068	0.0731414	-0.123487	0.0825472	0.279286	0.156651	0.163052	0.596424	0.346896	0.320459	0.0126535	-0.0488769	0.0874747	0.630268	0.134342	0.261209	0.796309	0.312454	0.391018	0.00541331	0.000164288	0.0925983	0.816928	0.111375	0.271465	0.957933	0.269591	0.473211	0.00481926
P09669	COX6C	ENSG00000164919	0.00203485	-0.0889013	0.221918	0.272355	0.303343	0.681007	0.473536	0.496507	0.00307996	0.00153879	-0.0799747	0.775821	0.329099	0.615844	0.996503	0.536459	0.790241	-0.00784019	0.841859	-0.159627	0.180616	0.112224	0.24952	0.504177	0.390664	0.422467	0.00712972	0.000472439	-0.0745992	0.614135	0.355541	0.580682	0.870324	0.56148	0.739104	-0.00698202	0.00163707	-0.0750778	0.738276	0.356316	0.590818	0.920524	0.560297	0.720997	-0.00730814	-0.105716	-0.0687838	0.664394	0.403157	0.583603	0.876492	0.607488	0.711001	-0.00700675	-0.000981571	-0.0874078	0.581351	0.312954	0.576153	0.747147	0.60514	0.692111	-0.00685979	0.22334	-0.0808342	0.00789677	0.31923	0.0194332	0.516557	0.554232	0.122924	0.0446832	0.0546987	-0.0725866	0.649611	0.383864	0.605101	0.920801	0.610704	0.766562	-0.00762533	0.177538	-0.097592	0.0392527	0.229022	0.0328556	0.67578	0.447386	0.151328	0.0368736	-0.0692114	-0.0909628	0.303172	0.265835	0.376742	0.517046	0.474644	0.486941	-0.000249136	-0.0255673	-0.086811	0.740694	0.319326	0.607121	0.92038	0.554512	0.745177	-0.00761901	-0.0828167	-0.112053	0.275112	0.197839	0.352787	0.65143	0.434986	0.537143	0.000761331	-0.0969566	-0.112276	0.193676	0.186788	0.274713	0.501308	0.422228	0.444002	0.00459925	-0.252646	-0.0921979	0.0429003	0.248584	0.0819539	0.169408	0.459609	0.180879	0.0229512	-0.0906985	-0.108251	0.20417	0.195557	0.276345	0.676246	0.407137	0.469634	0.00454436	-0.0470346	-0.0433206	-0.0875024	-0.0676083	0.461236	0.621729	0.282784	0.433315	0.472682	0.705797	0.757192	0.788493	0.497773	0.629229	0.619706	0.780246	-0.00377447	-0.0101108	-0.0976144	-0.113328	0.156038	0.176564	0.226086	0.427388	0.403366	0.387461	0.00763756	-0.474253	-0.10354	0.00327379	0.18779	0.0080858	0.029605	0.377437	0.0303812	0.0575828	0.054103	-0.0638444	0.446986	0.440712	0.46436	0.620823	0.640102	0.559899	-0.00349806	0.444227	-11.7199	-37.5148	-0.0423811	-0.0720564	-0.0574773	0.00972951	0.0444567	0.0119102	0.595156	0.379495	0.476979	0.0216742	0.105012	0.0333518	0.0401262	0.256917	0.595655	0.768787	0.57998	0.668746	0.0518301	0.216297	0.1315	0.0430654	0.0195166	0.0369316	0.0519545	-0.0690387	0.732099	0.41892	0.585285	0.902306	0.63658	0.708247	-0.0071053	-0.28847	-0.0979306	0.0685752	0.223538	0.11746	0.322089	0.433711	0.260557	0.0176613	-0.362301	-0.103256	0.00952118	0.192912	0.0212584	0.0657208	0.391912	0.0659688	0.0433528	0.000481864	-0.074097	0.625964	0.358696	0.585548	0.89107	0.565769	0.748822	-0.0071123
O75323	NIPSNAP2	ENSG00000146729	0.00163409	-0.239339	0.246402	0.000624917	0.00223699	0.705152	0.00846817	0.0222016	0.075608	0.00274813	-0.236165	0.547515	0.000828233	0.00366169	0.996503	0.0115059	0.0386378	0.0685732	-0.625636	-0.202176	0.254691	0.0222446	0.000852044	0.586009	0.183249	0.0122783	0.10371	0.00182484	-0.231115	0.0201239	0.000726	0.000323272	0.216185	0.00961857	0.00542155	0.103467	-0.000807578	-0.231421	0.845741	0.00100168	0.00428686	0.954091	0.0111163	0.0330071	0.0673138	-0.276757	-0.21025	0.178044	0.00277752	0.00176665	0.544379	0.0215889	0.0213081	0.0789588	0.000983009	-0.212483	0.513758	0.00422474	0.00565486	0.698253	0.0741634	0.0240254	0.0627932	-0.0415438	-0.224405	0.564205	0.00174731	0.00592786	0.920168	0.0238871	0.063948	0.0621079	-0.262204	-0.233772	0.00911611	0.000858014	0.000230716	0.32152	0.0151719	0.009479	0.108143	0.0768579	-0.226302	0.308204	0.0018444	0.0021676	0.91772	0.025902	0.0317146	0.0766233	0.152854	-0.195664	0.00650874	0.00422886	0.000106825	0.0448871	0.0298299	0.00163066	0.117869	0.0375508	-0.212898	0.565439	0.00437671	0.00371988	0.850226	0.0470912	0.0294657	0.0683472	0.0120044	-0.223668	0.85199	0.00285762	0.00431476	0.959416	0.0422675	0.0308015	0.0662184	0.0718829	-0.201946	0.255024	0.00559789	0.00229157	0.568158	0.0563731	0.0176824	0.0752651	0.0112411	-0.228182	0.915859	0.00110256	0.00436629	0.964844	0.0149281	0.0224535	0.0660479	0.147823	-0.181468	0.0139825	0.0100497	0.000213316	0.299172	0.0607859	0.00532529	0.109227	0.147937	-0.279963	-0.201904	-0.326035	0.00566544	0.000112757	0.0031186	5.95624580951356e-06	9.49139341936601e-05	1.42074502526362e-06	0.0925155	0.00702366	0.0269441	0.000474289	0.00228385	0.000137774	0.12034	0.177063	0.0485861	-0.212428	0.406993	0.00340745	0.00313228	0.684327	0.0404769	0.0211327	0.0713379	-0.178365	-0.23903	0.198872	0.000633454	0.00193162	0.402409	0.00979734	0.0116379	0.0782719	0.248735	-0.161508	2.06464478768078e-05	0.0149608	4.9435167241474e-07	0.000533355	0.0703687	2.8076267042143e-05	0.189198	0.630204	-13.3165	-8.26553	-0.178193	-0.267193	-0.248919	9.57996365026949e-06	0.00683376	0.519161	0.00637695	0.000155332	0.000535316	2.37016700956425e-07	6.42515969984668e-05	0.00205193	0.000279229	0.125976	0.888448	0.0383297	0.00342796	0.00751304	1.74353999827374e-05	0.00266855	0.0245723	0.198387	0.126563	0.0779894	0.251124	-0.183114	0.0497067	0.0113226	0.000640028	0.30471	0.0660095	0.00975065	0.0939226	-0.0983314	-0.236242	0.467221	0.000793509	0.00339255	0.736109	0.0130684	0.0248608	0.0701879	-0.064372	-0.234045	0.592173	0.000877111	0.0038299	0.771881	0.0131295	0.0192467	0.0684383	0.0019009	-0.22922	0.0217855	0.000802089	0.000346506	0.251151	0.0105184	0.00586933	0.102502
P02794	FTH1	ENSG00000167996	0.012626	-0.0493885	1.3583968228276e-05	0.716664	7.31800312675469e-05	0.00374723	0.843442	0.00251219	0.122987	0.00931559	0.00661378	0.337667	0.964074	0.615923	0.98372	0.984077	0.790241	-0.00784216	1.98993	-0.131144	0.0780044	0.464094	0.195109	0.338106	0.744359	0.35975	0.0115205	0.00110364	0.0258657	0.513711	0.858747	0.792086	0.81798	0.924328	0.880678	-0.0118407	-0.00840208	0.00979142	0.342468	0.946737	0.625937	0.730541	0.971999	0.745757	-0.00821737	0.413929	0.0033122	0.344901	0.982094	0.624372	0.693199	0.990811	0.741082	-0.00805343	0.0037134	0.0661556	0.245474	0.66956	0.505018	0.444141	0.850226	0.634889	-0.00480477	-0.135971	0.0205028	0.37468	0.890835	0.669197	0.860805	0.948293	0.809028	-0.00919944	-0.0535624	0.0148519	0.804826	0.921071	0.963914	0.960074	0.962179	0.983263	-0.0149254	-0.274094	-0.0150518	0.0872209	0.920572	0.224303	0.786718	0.962275	0.456525	0.00775938	0.172696	0.068775	0.152927	0.638475	0.35044	0.342975	0.792858	0.463017	0.000863938	0.0529168	0.0537775	0.703691	0.731473	0.908612	0.912101	0.866815	0.945201	-0.0138886	0.0966901	0.0734141	0.479839	0.639416	0.760481	0.794316	0.817691	0.85514	-0.0111164	0.23906	0.12088	0.0743225	0.426341	0.197544	0.319103	0.66149	0.357925	0.00963644	0.442504	0.0597437	0.0490457	0.677623	0.139797	0.182833	0.823857	0.259004	0.0148908	0.0198776	0.032143	0.877443	0.831335	0.972712	0.974552	0.918499	0.984139	-0.0150684	0.100339	-0.124068	0.0444981	-0.0149132	0.382058	0.434297	0.760739	0.92367	0.670825	0.729558	0.702791	0.644362	0.873986	0.962681	0.779751	0.798739	-0.00923744	-0.0106335	0.16812	0.0853479	0.174592	0.570698	0.3903	0.454251	0.759489	0.548622	-0.000798575	0.326025	0.0427557	0.267969	0.768241	0.531704	0.482919	0.87494	0.640011	-0.00560727	0.118938	0.0582573	0.35248	0.695179	0.637843	0.531437	0.833266	0.709657	-0.00844888	0.262212	3.27643	28.0054	0.0470817	0.0240406	0.0208357	0.401757	0.757884	0.304251	0.748436	0.87299	0.888851	0.691684	0.945382	0.583759	0.585938	0.900323	0.797668	0.864783	0.934189	0.941275	0.762929	0.96258	0.7268	-0.00971668	-0.0147341	-0.00711899	0.39518	0.0989352	0.146212	0.51622	0.34113	0.467468	0.717783	0.494338	0.00128856	0.392489	0.0518633	0.169574	0.720891	0.381843	0.480397	0.850881	0.548106	-0.000458752	0.404457	0.053105	0.110493	0.713364	0.274105	0.28567	0.846524	0.404738	0.00466995	0.00123333	0.0269165	0.489038	0.85301	0.771625	0.82788	0.921103	0.871477	-0.0114303
O75746	SLC25A12	ENSG00000115840	0.00106056	-0.403677	0.490909	2.98642093592595e-07	1.88966015237213e-06	0.845624	6.07029350239264e-05	0.00022455	0.170961	0.00390438	-0.407218	0.432927	2.80707692019181e-07	1.76105872364344e-06	0.996503	5.85996273825987e-05	0.000331766	0.17186	-1.88794	-0.241191	0.0023169	0.0140102	6.40627824541e-08	0.063731	0.150298	1.83267011731655e-05	0.244656	0.00302137	-0.401368	0.000340144	8.4502621495448e-08	4.49963884082092e-09	0.0437936	2.25068361527876e-05	1.93084502258338e-06	0.24617	-0.00589514	-0.412345	0.19132	1.65741440244429e-07	8.92315454999278e-07	0.609133	3.65767681270849e-05	0.000172306	0.183022	-0.0427503	-0.394025	0.849182	7.33277513531682e-07	2.35473406935677e-06	0.949354	0.000120507	0.000422976	0.16815	0.00488946	-0.216598	0.000222576	0.000724288	1.07938327188789e-07	0.00288452	0.0317864	7.71958925190932e-06	0.208103	-0.0120917	-0.281604	0.852555	1.91029536416004e-05	9.92654663584292e-05	0.972407	0.00187591	0.00824437	0.119729	-0.149126	-0.286593	0.103042	1.16120379331149e-05	2.66043755041051e-05	0.581622	0.00131899	0.00263452	0.137517	-0.0249407	-0.391157	0.76222	1.67774013571859e-06	8.32417966222459e-06	0.990984	0.000411318	0.0010716	0.152915	0.134637	-0.367626	0.0287238	2.09112484447011e-06	2.17260649956342e-07	0.119217	0.000281593	3.35624252052557e-05	0.198096	0.185723	-0.317726	0.00826656	8.00707632141062e-05	7.23530031524227e-08	0.170724	0.00564502	1.6934987768161e-05	0.211547	0.199977	-0.309633	0.00376772	0.000110938	3.55166236941519e-08	0.1066	0.00883386	7.66034452111766e-06	0.220131	0.237288	-0.307908	0.000431104	6.89574342762386e-05	4.77068685860277e-09	0.0201809	0.00594123	1.60212109981947e-06	0.243849	0.21296	-0.383178	0.0646156	7.25309758668885e-07	4.3198270484245e-07	0.215125	0.000155324	4.44884588293744e-05	0.189572	0.176135	-0.339941	0.00711636	1.44773387751333e-05	6.84946569279894e-08	0.243216	0.00141548	2.64526365055895e-05	0.213667	0.201588	-0.125983	-0.359537	-0.449334	0.000489072	0.120513	1.78620792570166e-06	8.75276200410196e-08	5.8158049579286e-09	5.73476127568775e-07	0.0247504	0.306972	0.000299928	3.1206829308211e-05	3.74343979125337e-06	8.20283260989114e-05	0.243165	0.188646	0.211424	-0.322321	0.000730945	2.99296402697482e-05	8.46563585716406e-09	0.0263706	0.00354592	1.86824489602101e-06	0.238747	0.0599474	-0.39424	0.693007	5.65554166552145e-07	2.40236210394833e-06	0.837419	0.000120131	0.000156789	0.169079	0.205603	-0.341035	0.00148347	8.86096226329138e-06	1.63370888119533e-08	0.0114698	0.000650758	2.62890987465683e-06	0.230948	0.379714	-5.80749	-6.1234	-0.366362	-0.422596	-0.414752	0.0172605	0.285987	0.662102	2.25499551169884e-06	1.89567023667912e-07	2.93711862185459e-07	1.50900889310204e-07	1.08606173838232e-06	1.74739931610253e-06	0.0604902	0.598311	0.925513	0.000223302	3.85319918634462e-05	5.30973332554477e-05	1.38756960599049e-05	0.000195087	0.000281186	0.203978	0.18051	0.174398	0.18285	-0.363479	0.191975	8.52573988174394e-06	1.10537060796391e-06	0.520655	0.00107955	0.00021892	0.179019	0.128095	-0.388831	0.384978	7.92539868591064e-07	1.77862924485494e-06	0.679518	0.000174902	0.000212429	0.172943	0.165451	-0.386156	0.205628	8.30160651816981e-07	1.16253093335233e-06	0.421963	0.000183205	8.8683180167041e-05	0.178377	0.00306151	-0.398134	0.000594459	1.15616453373088e-07	7.59131901019158e-09	0.0620031	2.9767382861791e-05	2.79215943022475e-06	0.240032
P26885	FKBP2	ENSG00000173486	-0.000582751	-0.0364717	0.727601	0.654094	0.830867	0.927516	0.799355	0.896837	-0.0124943	0.00363821	-0.0498009	0.501146	0.542992	0.703621	0.996503	0.722415	0.846405	-0.00990831	0.0393648	-0.0739372	0.954547	0.502715	0.730656	0.98438	0.765996	0.825931	-0.0122781	0.00042637	-0.0379907	0.648839	0.637345	0.810552	0.882905	0.79273	0.893281	-0.0122023	-0.00803187	-0.0588467	0.101139	0.467153	0.225183	0.504376	0.659651	0.399109	0.00775994	-0.108166	-0.0329001	0.657621	0.689413	0.80013	0.873577	0.823871	0.869349	-0.0119073	0.00215154	-0.00852354	0.226468	0.921232	0.434022	0.422318	0.967319	0.57394	-0.00244743	0.0822455	-0.0396954	0.334439	0.632951	0.566662	0.846667	0.801861	0.739555	-0.00660051	0.220686	-0.0304255	0.0655591	0.711807	0.164909	0.520966	0.847757	0.375517	0.0124802	0.23016	-0.00908859	0.00920391	0.912397	0.0275849	0.588444	0.95819	0.135884	0.039481	-0.0539672	-0.0519289	0.423173	0.525952	0.639948	0.632345	0.710716	0.720128	-0.00843565	0.027885	-0.0283036	0.718573	0.745378	0.827313	0.914821	0.873444	0.89298	-0.0124276	0.00684835	-0.0372033	0.928369	0.670016	0.879461	0.981058	0.836253	0.928888	-0.0133801	0.0465065	-0.0227491	0.534672	0.789799	0.727687	0.789974	0.902602	0.823321	-0.010431	0.101278	-0.033663	0.420846	0.677443	0.637875	0.642923	0.823857	0.737015	-0.00838532	-0.0327937	-0.0498764	0.648837	0.55424	0.801386	0.909082	0.742164	0.885554	-0.0120239	0.0665774	-0.116144	-0.0266822	-0.0981852	0.299084	0.186157	0.743595	0.254683	0.517599	0.303102	0.628949	0.394372	0.863949	0.454312	0.658638	0.425511	-0.00518818	0.0031422	0.136598	0.00931497	0.0475183	0.911063	0.123885	0.231128	0.957758	0.259601	0.0168498	0.089862	-0.0344695	0.585529	0.67196	0.765985	0.764892	0.81428	0.829218	-0.0113152	0.00739669	-0.0371543	0.917734	0.655877	0.884547	0.955591	0.806046	0.91206	-0.0135742	0.109515	-10.291	-21.949	-0.0302346	-0.0804625	-0.0671143	0.531166	0.079225	0.145906	0.712855	0.330119	0.415832	0.730398	0.155243	0.252136	0.700722	0.328717	0.706816	0.84447	0.531327	0.616297	0.793808	0.282874	0.440611	-0.0105696	0.0135094	0.00600561	0.0948386	-0.0215964	0.534039	0.801014	0.732402	0.799093	0.898455	0.816846	-0.0106125	0.163056	-0.0282957	0.308038	0.728127	0.527886	0.621711	0.856542	0.670404	-0.00549493	0.155176	-0.028652	0.274513	0.724264	0.488376	0.499138	0.853101	0.607727	-0.00428292	-0.000208433	-0.0368054	0.832933	0.648004	0.8796	0.963166	0.800401	0.933869	-0.0134861
Q9H3N1	TMX1	ENSG00000139921	-0.000363305	-0.152485	0.638198	8.21054211263903e-05	0.000264279	0.902172	0.00227305	0.0057179	0.10549	-0.00304654	-0.146759	0.221722	0.000149631	0.000139563	0.973209	0.00377697	0.00564239	0.114233	-0.175309	-0.12389	0.58333	0.0164244	0.00334755	0.828806	0.160011	0.0268771	0.0813376	0.00100777	-0.156243	0.0190311	3.64577054761515e-05	2.11317970905722e-05	0.210296	0.001408	0.000872845	0.140591	-0.00491909	-0.166387	0.0282955	1.37262496080219e-05	2.20955318048356e-05	0.329491	0.000776278	0.00156295	0.14101	0.162221	-0.165741	0.148661	2.22918389384158e-05	0.000103648	0.512158	0.00104989	0.00386973	0.118278	0.00258215	-0.0965343	0.00100625	0.0107219	1.23999987638294e-05	0.00867053	0.115504	0.000222739	0.147664	-0.0491215	-0.129611	0.198965	0.000666723	0.00123446	0.805041	0.0136962	0.0290392	0.0846479	0.0175094	-0.130507	0.74668	0.000664232	0.00268166	0.94664	0.013208	0.0368879	0.0735716	0.000794705	-0.141748	0.984565	0.000379685	0.00138788	0.998483	0.0102114	0.0244192	0.0829839	-0.0138878	-0.157825	0.655714	5.37718617929041e-05	0.000267258	0.806615	0.00201618	0.00304021	0.105335	0.057983	-0.130084	0.103056	0.00137721	7.77947811161693e-05	0.472598	0.0243982	0.00245239	0.122162	0.0746582	-0.122223	0.0323135	0.00243452	2.9615241611998e-05	0.270999	0.03822	0.00110506	0.135109	0.0587306	-0.132777	0.0880428	0.000870367	6.85448251883569e-05	0.344221	0.0213105	0.00156477	0.12387	0.184026	-0.142941	0.0012535	0.000114068	1.58910475218948e-06	0.0242145	0.00370194	0.000116898	0.173167	0.0205261	-0.1494	0.535456	0.000176411	0.000214858	0.870451	0.00534352	0.0053362	0.109127	0.0471475	-0.00903296	-0.147243	-0.173059	0.108965	0.823269	0.00012583	2.58419124349998e-05	7.17485981977524e-05	8.58461181971084e-05	0.401357	0.909848	0.00369528	0.00133962	0.00186595	0.00168721	0.124148	0.1226	0.0563839	-0.136076	0.0758789	0.000552107	5.35765065215139e-05	0.297069	0.01524	0.00133294	0.128105	0.184183	-0.146436	0.0140331	0.000103211	1.26047900542767e-05	0.0760644	0.00320161	0.000457086	0.147448	0.026259	-0.148897	0.42491	0.000154074	0.000189265	0.602535	0.00357378	0.00168809	0.110877	0.0547813	0.556136	2.05964	-0.151619	-0.169777	-0.170455	0.495926	0.837184	0.767069	9.79979214837502e-05	1.90454073616194e-05	1.61762198723142e-05	0.00020644	8.61765346157914e-05	8.4230154149992e-05	0.670847	0.936567	0.950103	0.00248235	0.000931998	0.00084862	0.00158819	0.00320013	0.00357585	0.109679	0.122547	0.12286	0.00650262	-0.154888	0.926221	0.00013731	0.000259415	0.977305	0.00473474	0.0055814	0.10652	0.138691	-0.146835	0.0582592	0.000119482	4.30626573708698e-05	0.298405	0.00401476	0.00149827	0.131053	0.181444	-0.143782	0.00490312	0.000124124	4.90389761465467e-06	0.0444521	0.0039575	0.000221507	0.159835	0.000913524	-0.155042	0.0445236	4.53870366691872e-05	4.4019342075826e-05	0.325048	0.00164587	0.00139601	0.130757
Q6P2Q9	PRPF8	ENSG00000174231	-0.00137443	0.0807703	0.0343171	0.0108721	0.00819447	0.383597	0.054716	0.0504408	0.0569583	0.000539631	0.0705706	0.79896	0.029246	0.0751076	0.996503	0.112835	0.240419	0.0242616	-1.05911	0.172198	0.000108082	8.14859412939789e-05	7.64827357090281e-05	0.0170373	0.0186815	0.00295044	0.141806	0.000353821	0.0710411	0.336397	0.026081	0.0504471	0.708866	0.103493	0.158783	0.0304493	-0.00288549	0.066148	0.1337	0.0389953	0.0264775	0.545076	0.130899	0.101302	0.0403987	0.0724632	0.0671107	0.447828	0.0385414	0.0581078	0.766117	0.130739	0.170267	0.0281062	-0.000863105	0.0971588	0.171354	0.00180743	0.000623042	0.350876	0.0494617	0.00444356	0.0943004	0.0355888	0.107653	0.238972	0.000361819	0.000794534	0.815291	0.00960375	0.0233345	0.0908798	-0.012733	0.108301	0.766181	0.000360013	0.00152444	0.95163	0.00904171	0.0271935	0.0816486	-0.00743883	0.0660298	0.831871	0.0483203	0.11837	0.997649	0.175059	0.317462	0.0175437	0.0491186	0.0826781	0.0611339	0.00997189	0.0133507	0.19297	0.052864	0.0426091	0.04985	0.0976174	0.113614	0.00100371	0.000688299	0.000339741	0.0799245	0.017319	0.00614556	0.102026	0.0862691	0.109645	0.00326776	0.00115058	0.00100915	0.103513	0.0265466	0.0121224	0.0868595	0.100763	0.109788	0.000437559	0.00075863	0.000156541	0.0203597	0.0199838	0.00268695	0.112667	0.0979979	0.0783134	0.0452136	0.0133018	0.0103651	0.174982	0.0700168	0.0412257	0.0535428	0.0720972	0.0955468	0.00964172	0.00350539	0.0027405	0.267744	0.0317755	0.027034	0.0732598	0.0706142	-0.0171828	0.0852912	0.0691015	0.00436494	0.621058	0.00682395	0.0444987	0.00133999	0.0725216	0.0804433	0.78847	0.0438458	0.149664	0.0132523	0.151763	0.083483	0.0251716	0.094683	0.105649	0.00036136	0.00104737	0.000133388	0.017892	0.0214652	0.00247665	0.115687	0.182481	0.0816025	0.00409052	0.0091616	0.00126306	0.0340386	0.0516904	0.00887705	0.0843227	0.0232704	0.0784117	0.406122	0.017228	0.0559607	0.585239	0.0766084	0.111345	0.0288889	-0.0407356	-1.40165	-2.95833	0.0687062	0.071893	0.0737126	0.552072	0.546642	0.620585	0.0342721	0.0302785	0.0257537	0.066258	0.0683171	0.0724975	0.718	0.788325	0.918164	0.121152	0.110031	0.100061	0.122994	0.163762	0.211622	0.0263425	0.0260808	0.0251766	0.0997623	0.0905321	0.0933505	0.00724662	0.0192552	0.390173	0.0517976	0.077827	0.0448195	0.0706717	0.0767521	0.259113	0.0171462	0.0417557	0.579742	0.085516	0.131392	0.0332875	0.12062	0.0802188	0.0289861	0.0115407	0.0072254	0.126921	0.0638543	0.0304468	0.0592253	0.000308962	0.0714764	0.426486	0.0253255	0.0584027	0.784515	0.102148	0.178487	0.0282456
Q12765	SCRN1	ENSG00000136193	0.00174416	-0.18574	0.214617	0.00720948	0.018264	0.673863	0.0414639	0.0847894	0.0452583	0.000879651	-0.176928	0.847021	0.0113555	0.038831	0.996503	0.059976	0.159707	0.0341145	-0.824745	-0.120699	0.154061	0.190823	0.0118032	0.469754	0.502397	0.0584149	0.0602405	0.000461286	-0.17555	0.560784	0.0110404	0.0344332	0.842867	0.0568884	0.123646	0.036173	-0.00331204	-0.184483	0.422455	0.00782386	0.0256326	0.78736	0.0436053	0.0993408	0.0408848	0.512893	-0.209181	0.0115838	0.00240163	0.00161435	0.30537	0.0196265	0.0203311	0.0802354	0.00527124	-0.0223542	5.77036220755589e-05	0.717178	0.000101645	0.00113123	0.873505	0.0011152	0.119406	-0.0376952	-0.0917125	0.559893	0.147842	0.287863	0.919179	0.356308	0.524781	0.00391394	0.0147745	-0.0923584	0.871625	0.145743	0.336966	0.976694	0.348519	0.559124	0.0014787	-0.024017	-0.159049	0.749029	0.026709	0.0845832	0.990103	0.122555	0.260495	0.0226495	-0.158354	-0.209044	0.00466013	0.00218245	0.000711157	0.0359589	0.0194881	0.00575783	0.0917628	0.128984	-0.119614	0.0462058	0.0999178	0.00538288	0.349313	0.286551	0.0368385	0.0630356	0.137039	-0.114799	0.0311906	0.113646	0.0038488	0.26858	0.322353	0.0285298	0.0678587	0.0850195	-0.142717	0.176632	0.0475343	0.0158238	0.479208	0.193545	0.0659116	0.0473625	0.398527	-0.148913	0.000111409	0.0222704	2.19938334695844e-05	0.00735521	0.0993739	0.000626865	0.139058	0.0215474	-0.16644	0.722361	0.020324	0.0395183	0.93595	0.0968432	0.141972	0.0341126	-0.00453286	0.199461	-0.174318	-0.131845	0.933223	0.00665953	0.0125121	0.0656594	0.0419553	0.000778103	0.981644	0.056709	0.0661941	0.191317	0.128001	0.00670766	0.033216	0.0918537	0.153177	-0.119085	0.00792725	0.0878206	0.00122334	0.0886108	0.269177	0.0113707	0.0847762	0.499635	-0.147268	0.000219884	0.0249599	4.44819921957884e-05	0.00575722	0.102876	0.00101651	0.130616	-0.201022	-0.22856	0.000650697	0.000855709	0.000123096	0.00629035	0.0104362	0.00124402	0.116788	-0.675247	7.47036	8.80418	-0.228631	-0.176598	-0.186642	1.68253464881616e-06	0.132653	0.491901	0.000427744	0.0126813	0.00865805	4.23343572305774e-07	0.0100716	0.0247203	8.43889456328312e-05	0.421826	0.877455	0.00617206	0.0613345	0.0469712	2.47720132764379e-05	0.0490349	0.110519	0.191145	0.0547823	0.0414278	-0.256085	-0.220951	0.0445993	0.00228425	0.0055592	0.292038	0.0248851	0.0367943	0.0630411	0.378073	-0.148227	0.00443174	0.027628	0.000722929	0.111865	0.117918	0.00886334	0.09221	0.448222	-0.143053	0.000118957	0.0288391	2.48991781176188e-05	0.00546922	0.117859	0.000688329	0.138402	0.000642157	-0.175255	0.442536	0.011077	0.0303519	0.797515	0.0578215	0.115944	0.0380565
P32969	RPL9	ENSG00000163682	-0.00136494	0.225224	0.267957	0.000243247	0.000976108	0.716608	0.00458253	0.0128004	0.0873271	-0.00355417	0.225897	0.372939	0.000261933	0.00121326	0.986836	0.0055194	0.0200241	0.0842681	0.712308	0.147077	0.173637	0.0791478	0.00321404	0.496294	0.330631	0.0261555	0.082011	-0.000959755	0.218851	0.165856	0.00032721	0.000719561	0.528932	0.005731	0.00892117	0.0922757	-0.00679402	0.206025	0.0548457	0.000554021	0.000204185	0.409047	0.00775228	0.00553377	0.11064	-0.270778	0.234764	0.131213	0.000151278	0.000575993	0.487889	0.00331012	0.0108777	0.0947035	-0.0035972	0.105515	0.00261125	0.0661646	0.000298858	0.0175232	0.290537	0.00251184	0.104558	0.0435052	0.152325	0.454234	0.00807472	0.0213076	0.884448	0.0613266	0.128746	0.0433184	0.115343	0.157185	0.159166	0.00606394	0.0104361	0.654815	0.0512073	0.0786427	0.0538472	0.0241599	0.219097	0.714898	0.00062888	0.00271145	0.986889	0.0139985	0.0365501	0.0734129	0.0809649	0.234118	0.102159	0.000145101	0.000472778	0.269493	0.0034767	0.00441032	0.0974496	-0.0441853	0.197672	0.438695	0.00248648	0.00133745	0.785282	0.034113	0.0160411	0.0828941	-0.0540766	0.19291	0.335287	0.00312596	0.00113405	0.697295	0.0439505	0.013172	0.0852188	-0.0179449	0.209779	0.745609	0.00111585	0.00171418	0.900702	0.0239748	0.0146789	0.0793859	-0.0304756	0.214545	0.743026	0.000463161	0.00171227	0.869642	0.00868314	0.0117875	0.0794018	0.0226637	0.224041	0.669997	0.000442147	0.00172875	0.917262	0.00917085	0.0207665	0.0798562	0.0259769	-0.124599	0.221527	0.170404	0.583812	0.0550257	0.000348409	0.00794748	0.00162892	0.00076988	0.825506	0.193103	0.00651252	0.0504822	0.0151405	0.00666254	0.0807043	0.0920044	0.0165785	0.222536	0.746484	0.000507088	0.00179696	0.894761	0.0145613	0.0146102	0.0793039	0.0436761	0.21894	0.719743	0.000381979	0.00177524	0.850613	0.00697286	0.0110669	0.0794775	0.0860256	0.240227	0.102012	0.000127238	0.000494833	0.230661	0.00322884	0.00339742	0.0975298	0.192921	-4.03961	-4.42511	0.232411	0.199239	0.204687	0.133806	0.355219	0.693882	0.000173751	0.00155288	0.00113619	0.000612812	0.00318128	0.00452021	0.2702	0.659502	0.931362	0.00349198	0.0149682	0.0120466	0.00359025	0.0247454	0.0391853	0.0945328	0.0716504	0.066541	0.128867	0.240545	0.251669	0.000204163	0.000979215	0.588845	0.00597264	0.0125016	0.0879292	-0.101748	0.209857	0.389315	0.000650841	0.00130549	0.682782	0.0113838	0.0129943	0.0838536	-0.0161089	0.215557	0.87819	0.00047607	0.00187154	0.937435	0.00884369	0.0119667	0.0787233	-0.00131431	0.218212	0.0713471	0.000316644	0.000368776	0.395904	0.00582006	0.00615211	0.101634
Q96FW1	OTUB1	ENSG00000167770	0.00100956	0.057447	0.364948	0.289511	0.327753	0.778475	0.49342	0.518939	0.00189219	-0.00173849	0.0684836	0.629984	0.211205	0.44043	0.996503	0.406516	0.658386	-0.00265554	0.595118	0.0162588	0.201541	0.826301	0.214698	0.526823	0.93114	0.383228	0.00981504	-0.000920552	0.0660913	0.141186	0.219093	0.16739	0.498551	0.415383	0.345609	0.0122514	0.000809913	0.0674029	0.803744	0.21384	0.458022	0.943053	0.408476	0.619681	-0.00330905	0.267621	0.0458506	0.0984983	0.399559	0.125731	0.451895	0.605017	0.272334	0.0164967	0.00158412	0.0993714	0.179515	0.0838713	0.149715	0.36222	0.328077	0.271647	0.0139589	-0.0173254	0.0787035	0.759787	0.156573	0.352877	0.956651	0.369048	0.581651	0.000764201	0.0444964	0.0795785	0.578273	0.15194	0.316691	0.897264	0.357738	0.538337	0.0024389	-0.0316153	0.082211	0.591838	0.142496	0.241435	0.984776	0.337516	0.474393	0.00662647	-0.208852	0.0184709	1.20719541717642e-06	0.711593	3.61258657455731e-06	0.000179315	0.842223	0.000200745	0.162654	-0.0285763	0.0517089	0.579644	0.374017	0.424216	0.856019	0.604247	0.600317	-0.00207712	-0.0451803	0.0441746	0.373152	0.447038	0.332334	0.724359	0.677787	0.518323	0.00167904	-0.144767	0.00959509	0.00323659	0.861809	0.00637957	0.0634503	0.94034	0.0354198	0.0605836	0.0192717	0.0651344	0.818562	0.229747	0.481943	0.912366	0.439139	0.609751	-0.00404596	-0.106469	0.0304456	0.0250308	0.580667	0.0388133	0.371638	0.762508	0.14036	0.0343821	-0.126005	0.190937	0.0415118	0.114356	0.00273022	0.000970791	0.431141	0.041469	0.00532422	0.00230889	0.0628782	0.0199425	0.639766	0.143721	0.0334072	0.0139111	0.0636683	0.0762881	-0.0761577	0.0381298	0.0978761	0.494722	0.122015	0.33962	0.707374	0.256936	0.0170817	0.191521	0.0752106	0.0793068	0.162198	0.102911	0.228399	0.343613	0.193075	0.019673	-0.228487	0.00254796	4.93672767588184e-07	0.959604	1.48383598320309e-06	3.97200880921993e-05	0.981066	6.07130692457659e-05	0.175263	-0.541444	10.5388	13.9969	0.020935	0.076269	0.0621778	1.16882464496506e-06	0.0068854	0.166923	0.675341	0.162506	0.261939	3.41442863954545e-06	0.0139239	0.208559	6.73731459530607e-05	0.126325	0.723968	0.821858	0.337658	0.462977	9.28628408867925e-05	0.0599344	0.393041	0.164538	0.0499868	0.00894822	-0.45681	-0.0195341	2.75844901881345e-06	0.709694	7.81645645183253e-06	0.00426125	0.850267	0.000805816	0.153741	-0.0510215	0.0617619	0.632502	0.257122	0.43034	0.837409	0.472748	0.591449	-0.00231504	0.0506601	0.0686057	0.592823	0.207551	0.418145	0.772177	0.41053	0.544095	-0.0018684	-0.000800175	0.0649548	0.226025	0.228222	0.237775	0.640268	0.427446	0.43672	0.00686167
P49207	RPL34	ENSG00000109475	-0.00235661	0.204762	0.191483	0.0205213	0.0413714	0.650115	0.0858648	0.141457	0.0331724	-0.012295	0.222189	0.0341739	0.0117673	0.0102507	0.919353	0.0613295	0.0698207	0.0537044	0.311453	0.195054	0.683093	0.111015	0.0712794	0.882534	0.389103	0.184258	0.029293	-0.00212548	0.195701	0.035244	0.0244691	0.010384	0.275889	0.0986943	0.0539019	0.0539207	-0.00901054	0.171773	0.0861276	0.0489987	0.0220565	0.473657	0.152117	0.0905231	0.043134	-0.179643	0.201827	0.495973	0.0246073	0.077192	0.794628	0.0964808	0.202918	0.0238506	-0.0042792	0.0543196	0.0177657	0.531605	0.0253887	0.0713338	0.768484	0.0755984	0.0407157	0.107372	0.108374	0.217522	0.202674	0.198633	0.808968	0.430129	0.428798	0.00962732	0.315586	0.12133	0.00958069	0.146176	0.0146748	0.324567	0.348823	0.0937538	0.0488339	0.0036591	0.187556	0.969896	0.0427801	0.119729	0.998483	0.163905	0.318891	0.0173698	0.114903	0.214706	0.113608	0.0156886	0.0277294	0.288423	0.07208	0.072883	0.0391053	0.0282707	0.20177	0.735549	0.0338437	0.0919919	0.919615	0.151541	0.23407	0.0212128	-0.0432045	0.170862	0.599871	0.0717892	0.0848457	0.861869	0.250225	0.219989	0.0224298	0.00268761	0.190725	0.973557	0.040687	0.0973592	0.992885	0.176753	0.224211	0.0203586	0.0255417	0.191363	0.851305	0.030623	0.0957099	0.929396	0.12148	0.200941	0.020616	0.0661809	0.212805	0.394822	0.020559	0.0663254	0.801053	0.0975418	0.195858	0.0263272	0.0570959	-0.146159	0.201941	0.159694	0.410471	0.125906	0.0235731	0.0889638	0.0678951	0.0275741	0.723358	0.314958	0.101493	0.23363	0.175099	0.0759566	0.025974	0.03979	0.0705847	0.216282	0.346405	0.0190043	0.061129	0.636298	0.109544	0.160358	0.027558	0.333855	0.208728	0.0593096	0.0174724	0.0160036	0.189771	0.079998	0.0496218	0.0475548	0.0850337	0.214527	0.270936	0.0179819	0.051917	0.446039	0.078731	0.105141	0.0300175	-0.0633945	-9.73989	-17.2312	0.186043	0.186502	0.199311	0.737534	0.127479	0.295172	0.0379464	0.0399086	0.0282745	0.0901636	0.027843	0.0515476	0.844583	0.413893	0.797081	0.130324	0.132468	0.106296	0.156746	0.0916409	0.17296	0.0216809	0.0396444	0.0303575	0.243577	0.236386	0.138206	0.0111504	0.0316527	0.456391	0.0654946	0.105629	0.0374304	0.203359	0.204798	0.239312	0.0210643	0.0476074	0.558442	0.0971858	0.144544	0.0313198	0.180037	0.203439	0.240758	0.0217146	0.0478109	0.461673	0.0972874	0.11731	0.0312558	-0.0025171	0.193839	0.0178413	0.0251397	0.00574781	0.231628	0.101558	0.037592	0.0625563
P07602	PSAP	ENSG00000197746	0.0103305	-0.0961054	1.04959790295513e-08	0.2443	6.90436666316104e-08	9.00788244713939e-06	0.442996	1.90461886093771e-05	0.212114	0.00326977	-0.0387906	0.598473	0.679808	0.824997	0.996503	0.820828	0.915839	-0.0123839	2.20365	-0.267112	0.0038081	0.0267255	0.0124856	0.0779147	0.198167	0.0605769	0.0592884	0.00211921	-0.0328044	0.0478422	0.719954	0.133818	0.309141	0.843843	0.301873	0.0156735	0.000257987	-0.0362166	0.963246	0.696655	0.922573	0.991742	0.828023	0.951142	-0.0143469	0.197481	-0.043468	0.480526	0.645105	0.738612	0.786169	0.794011	0.828085	-0.0106626	0.00680228	0.0616611	0.000680989	0.517213	0.00291052	0.00651241	0.760878	0.0145979	0.0723946	0.0530221	-0.030823	0.588183	0.747174	0.823546	0.923048	0.868462	0.899091	-0.0124519	-0.10945	-0.0326701	0.428694	0.732403	0.696724	0.8413	0.86	0.825923	-0.00983034	-0.029488	-0.0327042	0.774354	0.737143	0.920961	0.993416	0.867106	0.964347	-0.0142084	-0.069516	-0.0452733	0.368529	0.629635	0.63188	0.580449	0.786433	0.713457	-0.00823884	0.000333379	-0.0300128	0.997005	0.764252	0.948194	0.998764	0.883672	0.96692	-0.014554	-0.00736392	-0.0333686	0.932876	0.739081	0.94483	0.981279	0.87559	0.968701	-0.0144985	0.00213957	-0.0293524	0.980158	0.764758	0.947906	0.994041	0.890412	0.967573	-0.0145492	0.23573	-0.0149582	0.101227	0.871018	0.246249	0.283288	0.932854	0.38526	0.00627293	-0.0470807	-0.0457176	0.569046	0.636629	0.805551	0.883835	0.801781	0.888087	-0.0121052	0.00280656	-0.0231827	-0.0298364	-0.0517857	0.969656	0.819837	0.751097	0.604572	0.947257	0.870896	0.989958	0.908265	0.868354	0.766909	0.966802	0.906088	-0.0146511	-0.0134337	0.0465528	-0.0138357	0.559194	0.886705	0.798779	0.788881	0.944156	0.870318	-0.0119727	0.0744497	-0.0264595	0.694073	0.777201	0.877117	0.837791	0.879063	0.911824	-0.0134417	0.0187776	-0.0252171	0.819363	0.792175	0.923453	0.898675	0.89074	0.940748	-0.0142509	0.35211	0.855563	7.67814	-0.00159785	-0.0441655	-0.0449842	0.0779623	0.900044	0.660773	0.98634	0.646926	0.638973	0.199305	0.886819	0.811505	0.182093	0.964256	0.925425	0.993789	0.793403	0.791442	0.291656	0.921413	0.888079	0.00957542	-0.0137207	-0.0123159	0.0678651	-0.0177797	0.698509	0.856731	0.879182	0.888759	0.929931	0.921786	-0.0134786	0.214295	-0.0160568	0.243061	0.863414	0.478319	0.562771	0.928832	0.633276	-0.00395897	0.213385	-0.015884	0.190237	0.864472	0.400646	0.401384	0.929615	0.528448	-0.00120461	0.00202339	-0.0303944	0.0737248	0.740384	0.191826	0.402017	0.857133	0.382661	0.0101626
P09211	GSTP1	ENSG00000084207	0.000384495	0.467964	0.891423	0.000831228	0.0031308	0.972046	0.0102562	0.0274536	0.070815	-0.0010686	0.473241	0.90664	0.000789665	0.00313847	0.996503	0.0112093	0.0357545	0.07078	2.48241	0.273411	0.0286168	0.128701	0.000323255	0.205043	0.416459	0.00684062	0.119226	-0.00147615	0.468603	0.348535	0.000707806	0.00227191	0.720847	0.00952455	0.0198443	0.0759502	0.0126449	0.504399	0.123446	0.000287793	0.000775348	0.533575	0.00509795	0.0120944	0.091904	-0.204693	0.484218	0.618264	0.000631564	0.0027899	0.855176	0.0081849	0.0273996	0.0724615	-0.0102612	0.28617	0.000418653	0.0396221	2.18555850125391e-05	0.00458677	0.227202	0.000343042	0.140142	0.0693337	0.421305	0.626569	0.0029181	0.0100279	0.932147	0.0330403	0.0856874	0.0544324	-0.30043	0.414	0.134209	0.00320964	0.00366299	0.625155	0.0345093	0.0431954	0.0690816	-0.125034	0.412922	0.404638	0.0041949	0.00639671	0.953745	0.0413284	0.0608073	0.0610004	-0.0487087	0.459825	0.667869	0.00109607	0.00288127	0.81509	0.0124093	0.0145267	0.0720015	-0.156308	0.403778	0.228934	0.0063871	0.00152824	0.625277	0.0572407	0.0173846	0.0810107	-0.190405	0.387322	0.135903	0.00869269	0.00103509	0.498044	0.0744655	0.0123001	0.0865029	-0.296262	0.359301	0.0176151	0.0116842	0.000186898	0.155674	0.0877852	0.00303916	0.110245	-0.584424	0.432743	0.00514469	0.00136194	6.21442227751254e-05	0.0512743	0.0169101	0.00120465	0.12519	9.78266560473337e-05	0.470584	0.999357	0.00117422	0.00331162	0.999875	0.015856	0.0303577	0.0705359	-0.0444431	-0.152992	0.462209	0.471086	0.681193	0.302151	0.00102697	0.0014827	0.00304262	0.000955138	0.874704	0.522925	0.013606	0.0174048	0.0229056	0.00770092	0.071756	0.0889401	-0.26243	0.377382	0.0234696	0.00775814	0.00025178	0.160335	0.0654906	0.00377622	0.106934	-0.485088	0.445117	0.0788644	0.00129336	0.000702844	0.22749	0.015271	0.00605214	0.0926065	-0.050953	0.456588	0.672593	0.00142002	0.00302769	0.798797	0.014489	0.0124949	0.0718267	-0.010288	7.96158	48.501	0.469712	0.524623	0.515863	0.972158	0.422666	0.0558542	0.000906355	0.000270854	0.000271296	0.0033096	0.00118036	0.000260067	0.986721	0.711723	0.637205	0.0103407	0.00489948	0.00482696	0.0124821	0.0137513	0.00712324	0.0705447	0.0859213	0.107272	-0.453453	0.386473	0.0759242	0.00759109	0.000681339	0.359117	0.0527755	0.00996717	0.0930435	-0.749687	0.420503	0.00480036	0.00198041	6.11453617790182e-05	0.113736	0.0224621	0.00182816	0.126317	-0.650752	0.426395	0.00587476	0.00171611	7.34329018078298e-05	0.04895	0.0197544	0.00135369	0.123833	-0.00131393	0.466815	0.429221	0.000746918	0.00258065	0.785617	0.0100391	0.0222403	0.0741229
P42704	LRPPRC	ENSG00000138095	0.00153546	-0.216407	0.200605	0.000287863	0.00101744	0.661886	0.00514688	0.0130761	0.0867446	-0.00143582	-0.202813	0.712202	0.000758048	0.00216218	0.996503	0.0109232	0.028472	0.0760916	-1.38227	-0.0711985	0.000961032	0.275875	7.68759768337307e-06	0.0482014	0.593851	0.000560179	0.176606	0.00243205	-0.210351	0.000218259	0.000203932	2.71112785067675e-06	0.0429701	0.00421168	0.000199436	0.16752	-0.000804724	-0.209492	0.820665	0.000512774	0.00229996	0.947607	0.00741387	0.0230413	0.076344	0.0848836	-0.212327	0.628648	0.000459597	0.0020586	0.860435	0.00680063	0.0232874	0.0767891	0.00105502	-0.166819	0.404182	0.00736089	0.0076023	0.605606	0.0968046	0.0302838	0.0584833	0.00623473	-0.181105	0.918058	0.0026476	0.0107232	0.984371	0.0313224	0.0888695	0.053449	-0.239199	-0.188356	0.00455642	0.00130201	0.000189832	0.262422	0.0194899	0.00867613	0.110836	0.0259845	-0.20742	0.686651	0.000875891	0.00227574	0.985634	0.0167875	0.0326725	0.075926	0.084283	-0.188275	0.0805822	0.00153898	0.00050007	0.230696	0.0155386	0.00459159	0.09667	0.088249	-0.168981	0.111131	0.0072797	0.000647597	0.483866	0.0619145	0.00990503	0.0930701	0.0808522	-0.171319	0.138352	0.00665684	0.000768818	0.501871	0.0635568	0.0100519	0.0906728	0.129423	-0.158063	0.0151781	0.00940717	0.000120064	0.144189	0.0776131	0.00225369	0.116282	0.195416	-0.194007	0.0295075	0.000913873	0.000214691	0.137185	0.0133647	0.00282982	0.108345	0.0889238	-0.177832	0.0844784	0.00355305	0.000540487	0.514772	0.0319485	0.0096637	0.0962942	0.117092	-0.117964	-0.184849	-0.244268	0.0103125	0.0629719	0.00160033	0.000125978	8.85657779032474e-05	0.000472098	0.126434	0.210287	0.0180502	0.00359062	0.00219962	0.00478542	0.121284	0.0989163	0.115972	-0.165659	0.0190178	0.00619593	0.000152314	0.141384	0.057729	0.00271703	0.113866	0.120608	-0.200508	0.308392	0.000781743	0.00143043	0.528868	0.0110589	0.00954448	0.0825544	0.133219	-0.170321	0.00879797	0.00410374	7.68273870038619e-05	0.0404497	0.0297795	0.000890977	0.123219	0.225732	-7.18724	-9.7483	-0.188391	-0.221687	-0.212087	0.0712649	0.0908202	0.373984	0.00157282	0.000303294	0.00055502	0.000470311	0.00063723	0.00180058	0.170439	0.350119	0.835105	0.0149061	0.00529807	0.00771039	0.00294622	0.0094994	0.0229275	0.0982406	0.0946833	0.07987	0.240021	-0.162327	0.0273689	0.00821849	0.000209224	0.24215	0.0551038	0.00497962	0.109494	0.127837	-0.198297	0.266555	0.000911079	0.00129586	0.585238	0.0142155	0.0129151	0.0839587	0.166361	-0.195543	0.102535	0.000984188	0.000631768	0.274412	0.0142226	0.00574665	0.0941051	0.00269193	-0.208006	0.000100472	0.000219449	1.30234439498095e-06	0.039592	0.00448419	0.000125293	0.17693
P01033	TIMP1	ENSG00000102265	0.000973893	-0.0047348	0.734461	0.97295	0.943832	0.928778	0.986089	0.966737	-0.014482	0.00313268	-0.00679105	0.735894	0.961472	0.944442	0.996503	0.982849	0.974078	-0.0144921	-3.73232	0.30682	0.00135913	0.0932585	0.00553936	0.0546522	0.359779	0.0362901	0.072963	5.50842407215049e-05	0.00370055	0.97279	0.97876	0.999036	0.991682	0.989392	0.999166	-0.0154887	-0.0299945	-0.0662124	0.000252076	0.617158	0.00119954	0.128485	0.771509	0.0159197	0.085691	0.156921	-0.00909614	0.707939	0.948658	0.931928	0.896119	0.973762	0.955557	-0.0142839	0.00249471	0.210282	0.35808	0.112083	0.248969	0.558975	0.376058	0.388335	0.0061531	-0.000151755	0.176938	0.999069	0.165431	0.380419	0.999717	0.381429	0.604849	-0.000400779	0.410754	0.189699	0.0240632	0.129804	0.0295589	0.3877	0.323308	0.141108	0.0384512	-0.029002	-0.0100426	0.850437	0.945042	0.981757	0.997649	0.975021	0.993143	-0.015214	0.0802683	0.0189394	0.487714	0.89277	0.785239	0.686551	0.948395	0.840752	-0.0116149	0.283051	0.122158	0.0315504	0.406498	0.0982422	0.297552	0.631494	0.244296	0.0202225	0.197049	0.087478	0.130047	0.555966	0.316498	0.487723	0.75978	0.504256	0.00242861	0.298666	0.113502	0.018951	0.429738	0.0630614	0.160677	0.663727	0.168776	0.0268822	0.461227	0.0312163	0.0313522	0.81941	0.0977107	0.141949	0.908113	0.203978	0.0203042	0.182571	0.068838	0.133564	0.62764	0.322403	0.592795	0.79634	0.515471	0.0021624	0.199179	-0.0354787	0.0466911	-0.020709	0.0658827	0.813557	0.733558	0.888513	0.182644	0.969594	0.316192	0.905463	0.857331	0.942131	0.332017	0.978461	0.010915	-0.0151351	0.34641	0.132283	0.00278231	0.341245	0.0111975	0.0528554	0.579876	0.0498377	0.0528137	0.524856	0.036818	0.0588582	0.787111	0.166319	0.189021	0.884184	0.275321	0.0123498	0.177452	0.0579304	0.142482	0.679638	0.338938	0.289538	0.823326	0.441091	0.00138835	0.307765	-22.9926	-33.7937	0.0344398	-0.0431455	-0.0125645	0.298971	0.0210098	0.189927	0.804305	0.757171	0.9289	0.58055	0.0688148	0.42088	0.476724	0.193651	0.738671	0.898403	0.865402	0.962846	0.666295	0.164305	0.599682	-0.00697847	0.0259704	-0.00198415	0.379844	0.0797281	0.140733	0.580974	0.335723	0.458465	0.766996	0.490194	0.00153588	0.715935	0.0570934	0.00760249	0.672102	0.0279185	0.137318	0.821801	0.100351	0.039302	0.634728	0.0523666	0.00770504	0.697405	0.0282571	0.0579491	0.835674	0.0805974	0.0391224	-0.000269331	0.00412952	0.874386	0.976291	0.987158	0.974356	0.987377	0.99469	-0.0153004
P30626	SRI	ENSG00000075142	0.00340566	0.098191	0.0028612	0.0738841	0.00120056	0.14167	0.202011	0.0147193	0.0844163	0.00257221	0.11314	0.493253	0.0480029	0.0823666	0.996503	0.154297	0.254888	0.0228757	1.61546	-0.0173451	0.00101568	0.820739	0.000525056	0.0493401	0.929551	0.00927801	0.111495	0.000391417	0.120923	0.547537	0.0322605	0.0812287	0.836587	0.120029	0.219391	0.0232625	0.00175041	0.12173	0.609002	0.0334679	0.0999952	0.869327	0.118472	0.237139	0.0202663	-0.128202	0.128576	0.448885	0.0255939	0.0781756	0.76662	0.0988436	0.204549	0.0236604	0.00125617	0.11197	0.303138	0.0601486	0.147872	0.504947	0.275165	0.268998	0.0141482	0.0633315	0.0933213	0.277853	0.102621	0.139423	0.823465	0.283898	0.352099	0.0150472	0.145397	0.0996968	0.076796	0.0793114	0.0522892	0.541626	0.240807	0.193266	0.0299101	0.052983	0.134309	0.39363	0.023612	0.0700408	0.945985	0.113532	0.233389	0.025504	-0.031206	0.113146	0.504825	0.0481891	0.0833917	0.698418	0.155295	0.162862	0.0226897	-0.00982198	0.115746	0.854938	0.0575035	0.102516	0.958626	0.207163	0.251216	0.0195804	-0.0368028	0.103872	0.486059	0.0876325	0.0817153	0.799837	0.27504	0.215252	0.022995	-0.0186741	0.112929	0.719615	0.0585519	0.0977209	0.886633	0.220569	0.22491	0.0203027	-0.0439416	0.1171	0.615152	0.0389381	0.0918299	0.787866	0.143423	0.195452	0.0212394	0.0108337	0.122306	0.828309	0.0380806	0.107595	0.957477	0.144184	0.263829	0.0189964	0.0163957	-0.092174	0.121851	0.0957256	0.712809	0.132683	0.0333572	0.112003	0.102922	0.0372295	0.891458	0.32576	0.127856	0.270771	0.228395	0.0943749	0.0196715	0.0352751	-0.000350365	0.118648	0.994196	0.0449826	0.110162	0.998688	0.181814	0.239227	0.0186377	0.0146403	0.11954	0.898112	0.0359005	0.109262	0.949566	0.129699	0.20253	0.0187625	0.00560006	0.120307	0.910214	0.0389861	0.109464	0.950709	0.133895	0.185998	0.0187344	0.0665028	0.24531	12.728	0.124205	0.121594	0.121883	0.583505	0.952522	0.22794	0.0307562	0.0386258	0.0362007	0.0947361	0.115602	0.0558269	0.740429	0.983398	0.757576	0.112588	0.129236	0.125374	0.162899	0.230429	0.181523	0.0209303	0.0180435	0.0291485	3.85349491402821e-05	0.11878	0.999709	0.0475957	0.110165	0.999709	0.166368	0.236628	0.0186373	-0.0558822	0.115042	0.614962	0.0437728	0.0970263	0.82753	0.157586	0.230382	0.0205677	-0.0334226	0.116505	0.734849	0.0409923	0.104001	0.86256	0.14893	0.204716	0.0195129	0.000476641	0.121251	0.487436	0.0316851	0.0764638	0.827065	0.119093	0.211915	0.0241775
Q9Y3I0	RTCB	ENSG00000100220	0.00106043	-0.0362784	0.0779773	0.21374	0.126151	0.490273	0.405136	0.289465	0.0164461	0.00185882	-0.0344178	0.341575	0.245176	0.380977	0.983963	0.446426	0.60734	-0.000421166	0.0266174	-0.0287393	0.916949	0.480932	0.723049	0.976317	0.752577	0.82016	-0.0120872	-0.000188021	-0.0282748	0.579738	0.333856	0.529529	0.852121	0.538801	0.704701	-0.00554338	0.000350478	-0.0306883	0.842853	0.296368	0.549079	0.953292	0.500141	0.691373	-0.00615566	0.099986	-0.036249	0.256339	0.222674	0.314206	0.622435	0.423108	0.478123	0.00254018	0.000727688	-0.00381596	0.248672	0.900679	0.461477	0.447412	0.960758	0.59898	-0.00340119	0.0344312	-0.0145528	0.254041	0.620914	0.468434	0.820156	0.795471	0.672595	-0.00363397	0.00186611	-0.0134853	0.965197	0.648572	0.899136	0.993759	0.811135	0.948243	-0.0138313	0.00276048	-0.0299692	0.932145	0.330012	0.597881	0.998483	0.561333	0.77166	-0.0074378	-0.000935741	-0.029712	0.96941	0.31749	0.599442	0.981915	0.530293	0.687161	-0.00742171	0.044901	-0.0103655	0.106964	0.739921	0.162793	0.475915	0.871374	0.336118	0.01258	0.0410191	-0.0116071	0.134882	0.7108	0.195339	0.496131	0.857044	0.372577	0.00980749	0.0600362	-0.00699103	0.0253637	0.817647	0.0487984	0.183093	0.917285	0.142389	0.0307134	0.119844	-0.0217826	0.00766578	0.445845	0.0169139	0.0619782	0.646706	0.0581599	0.0463857	0.0441525	-0.0145558	0.0881318	0.629297	0.142439	0.518335	0.797043	0.313895	0.0147202	0.0466054	-0.0255455	-0.0202053	-0.031364	0.0430674	0.424711	0.48835	0.318613	0.0785971	0.525186	0.258672	0.635996	0.690637	0.520467	0.191328	0.62954	0.0237611	-0.00545648	0.0726585	-0.00315915	0.00324741	0.914975	0.0079282	0.0570068	0.958533	0.0395591	0.0578704	0.216061	-0.0176258	0.000196026	0.527815	0.000581324	0.00540751	0.714604	0.00537742	0.095273	-0.0363205	-0.0389093	0.158915	0.194493	0.226451	0.31249	0.391112	0.322595	0.0076127	-0.22115	-1.13636	0.642589	-0.0470219	-0.0258844	-0.024258	0.000338301	0.595889	0.907139	0.0981482	0.393707	0.422242	0.000971591	0.627943	0.71823	0.00334575	0.814073	0.981278	0.243058	0.593485	0.62193	0.00501978	0.730632	0.822844	0.0880398	-0.00826778	-0.0103864	0.000324128	-0.028895	0.995312	0.352281	0.613157	0.998093	0.578448	0.729998	-0.00783196	0.166113	-0.0178653	0.00355619	0.532083	0.00861445	0.102493	0.724307	0.0453907	0.056657	0.170583	-0.0173801	0.000697838	0.537904	0.0019136	0.0136883	0.725598	0.0121252	0.0784058	-0.000174723	-0.0284941	0.625755	0.330149	0.548135	0.890937	0.538785	0.721259	-0.00608187
P14868	DARS1	ENSG00000115866	-0.000473659	0.0587962	0.422919	0.0422301	0.109522	0.813048	0.139634	0.26527	0.0185828	0.000364869	0.0548087	0.84883	0.0603127	0.148445	0.996503	0.179798	0.355685	0.0139806	0.302538	0.0271598	0.214626	0.484052	0.0983894	0.542464	0.754099	0.227397	0.0236391	-0.00078849	0.0573431	0.016683	0.0424661	0.00876367	0.194358	0.142861	0.0484196	0.0564058	0.000806634	0.0589109	0.639775	0.0409064	0.119656	0.882858	0.135431	0.267062	0.0175146	-0.0751689	0.0608398	0.383275	0.0377469	0.103224	0.718709	0.129122	0.24072	0.0194765	-0.00113137	0.0184653	0.0598378	0.5248	0.0835742	0.169797	0.764533	0.180517	0.0228313	0.0394985	0.032431	0.171115	0.249458	0.193123	0.783458	0.483881	0.421737	0.0100591	0.030182	0.034527	0.46044	0.222952	0.376178	0.855118	0.449394	0.593098	-0.000226935	-0.00962939	0.0550639	0.761258	0.0683571	0.151934	0.990984	0.215594	0.365669	0.013734	0.0261083	0.0614504	0.272706	0.0348454	0.0826483	0.487137	0.123855	0.161983	0.0228243	-0.00665698	0.0529342	0.807823	0.0877087	0.146754	0.941615	0.265007	0.314018	0.0141544	-0.0069255	0.0527499	0.797104	0.0891388	0.146244	0.94311	0.277546	0.312127	0.0142072	-0.00284863	0.0547039	0.914422	0.072026	0.150304	0.971259	0.248372	0.298672	0.0137919	0.024663	0.0573623	0.579628	0.0469156	0.129599	0.763871	0.161559	0.2468	0.0160381	0.0166515	0.0612195	0.513282	0.0415412	0.123875	0.861067	0.152502	0.287921	0.016851	0.00635521	-0.0206886	0.0569822	0.0512435	0.7798	0.509881	0.0509009	0.097992	0.147607	0.128651	0.920666	0.705313	0.167658	0.248895	0.289077	0.22891	0.0141756	0.0164013	0.00563037	0.057788	0.818787	0.0554506	0.149522	0.928889	0.206553	0.293757	0.0139787	0.124771	0.0623315	0.0309287	0.029147	0.014825	0.124814	0.11498	0.0469298	0.0486837	0.0135237	0.0594954	0.593354	0.0450954	0.133043	0.740518	0.146167	0.215705	0.0157622	-0.0538871	-0.727798	1.57201	0.0513868	0.0559514	0.0570507	0.383517	0.729147	0.771016	0.0784033	0.0616596	0.0556327	0.104859	0.150645	0.153329	0.566379	0.885107	0.950447	0.209909	0.178508	0.168843	0.175908	0.276911	0.327069	0.019388	0.0139727	0.0137006	0.0472295	0.0645464	0.381123	0.0345398	0.104456	0.698078	0.1357	0.229666	0.0194466	0.062789	0.0599809	0.26712	0.0387136	0.0827366	0.585538	0.146079	0.206614	0.0229839	0.0654351	0.0602292	0.192408	0.037287	0.0654282	0.404838	0.139579	0.146946	0.0265327	-0.000717542	0.0564063	0.0395185	0.0471023	0.0185224	0.310867	0.153018	0.0833726	0.0453939
P20231	TPSB2	ENSG00000172236	-0.00427339	0.209333	0.423481	0.420241	0.564734	0.813674	0.621708	0.718736	-0.00649772	0.0479756	0.0553435	0.00484675	0.827465	0.0145097	0.85313	0.910049	0.0871485	0.0486323	-3.15168	0.633474	0.159878	0.0774388	0.189366	0.477902	0.326672	0.353526	0.0120525	-0.00179399	0.194641	0.549137	0.450343	0.635102	0.837089	0.650921	0.773377	-0.00838157	-0.013825	0.152387	0.380236	0.559536	0.5352	0.76006	0.73165	0.681372	-0.00575326	-0.265731	0.199965	0.733261	0.447522	0.734811	0.907355	0.646181	0.826034	-0.0105824	-0.000730621	0.390351	0.892844	0.140266	0.286945	0.945869	0.412092	0.42754	0.00396324	-0.156801	0.404714	0.545475	0.111664	0.241036	0.91201	0.298648	0.475425	0.00665191	0.244415	0.407713	0.504818	0.109149	0.231629	0.871339	0.292022	0.451698	0.00726479	-0.404711	0.185585	0.15351	0.488294	0.223042	0.853237	0.697795	0.455021	0.00784607	0.572694	0.306601	0.00704447	0.230095	0.0203521	0.0470281	0.432598	0.0579922	0.0436669	0.571287	0.425613	0.0195449	0.120312	0.0504705	0.247889	0.321444	0.157636	0.0302109	0.652854	0.466968	0.00650492	0.086582	0.0189404	0.132221	0.273633	0.0801767	0.044724	0.814208	0.487432	0.000501116	0.063082	0.00178425	0.0219979	0.229683	0.0150058	0.0788183	0.412022	0.208613	0.304921	0.419409	0.459255	0.5403	0.623943	0.59151	-0.00330136	0.271116	0.262809	0.236221	0.326308	0.39336	0.693282	0.551872	0.582387	-0.000919765	0.513117	-0.193735	0.270724	0.090639	0.0111378	0.492684	0.28841	0.743618	0.03134	0.681524	0.129981	0.691907	0.504182	0.859836	0.105564	0.759958	0.0375785	-0.00955859	0.558092	0.37253	0.0106439	0.158247	0.0300969	0.105096	0.37889	0.097964	0.0381823	0.604144	0.20607	0.24886	0.425372	0.408105	0.463073	0.623043	0.527036	-0.00149098	0.731214	0.374791	0.00106762	0.142821	0.00368796	0.00907389	0.319976	0.0144013	0.0689836	1.20266	-30.0875	-61.3002	0.272642	0.102072	0.14124	0.029485	0.109866	0.205753	0.290303	0.700154	0.593781	0.0737175	0.239252	0.386419	0.089839	0.386256	0.748029	0.495389	0.831487	0.756077	0.133692	0.378452	0.571081	0.0247307	0.00681995	-0.000647646	0.816993	0.325879	0.0911035	0.229346	0.189812	0.386679	0.44649	0.334007	0.0103245	0.388024	0.200296	0.446812	0.441122	0.594941	0.724124	0.648674	0.720723	-0.00736083	0.47094	0.206347	0.297996	0.425838	0.461867	0.523832	0.628785	0.583968	-0.00341432	-0.00207657	0.193014	0.51095	0.453894	0.612174	0.838448	0.655182	0.766979	-0.00780687
P14314	PRKCSH	ENSG00000130175	-0.000543166	-0.00557383	0.466003	0.877658	0.741966	0.834957	0.936003	0.843158	-0.0107331	0.00134183	-0.0125853	0.577873	0.730184	0.82932	0.996503	0.853012	0.91706	-0.0124653	0.214224	-0.00173787	0.496676	0.972405	0.715038	0.775955	0.989572	0.813395	-0.0118841	0.00128546	-0.0120692	0.0018083	0.728726	0.00730851	0.0879451	0.847948	0.0432906	0.0590584	0.000277906	-0.00900555	0.899519	0.805191	0.958097	0.973115	0.893962	0.972705	-0.0149459	-0.108458	-0.00172981	0.317981	0.96227	0.587283	0.67201	0.98068	0.713011	-0.00710416	-0.00119493	-0.0383212	0.127677	0.31352	0.259379	0.287883	0.605407	0.398527	0.00552174	0.00221625	-0.0224129	0.953129	0.543114	0.829909	0.990978	0.740178	0.903032	-0.0125728	0.0212411	-0.0216878	0.690079	0.556204	0.767579	0.930904	0.749628	0.872907	-0.0113478	0.00529534	0.0111755	0.892521	0.763423	0.952552	0.997649	0.884276	0.979825	-0.0147388	0.0681912	0.00578883	0.0219715	0.871632	0.0695431	0.0990127	0.936803	0.143049	0.0254164	-0.00878878	-0.0127884	0.798875	0.742063	0.937726	0.939052	0.872053	0.960412	-0.0143807	-0.000228493	-0.00914116	0.994631	0.814234	0.968765	0.998203	0.913058	0.982159	-0.014889	0.0223578	-0.000655799	0.50299	0.986239	0.773457	0.768565	0.9941	0.856636	-0.0113796	-0.0293897	-0.0109361	0.600476	0.762044	0.84419	0.778201	0.877464	0.895589	-0.0127422	0.0343591	0.00123161	0.282588	0.973696	0.539031	0.727029	0.987697	0.702853	-0.00582067	0.055514	-0.119744	0.000448478	-0.0535697	0.0503685	0.00189566	0.990031	0.150911	0.140798	0.0067705	0.278687	0.0284313	0.99479	0.32909	0.280629	0.0290368	0.0148973	0.0606297	-0.000941207	-0.010308	0.975699	0.784379	0.96184	0.991618	0.894806	0.977883	-0.0148915	-0.100657	-0.0152518	0.16838	0.671689	0.371289	0.3641	0.814079	0.493263	-2.40559e-05	0.096292	0.0164165	0.00207979	0.646087	0.00826599	0.0144637	0.800125	0.0261345	0.0572608	0.350008	-4.51594	-2.67214	0.01862	-0.0267469	-0.0205434	2.7393306885964e-06	0.0839693	0.69229	0.579591	0.467349	0.578881	1.54790087286116e-05	0.191768	0.793679	0.000111361	0.338247	0.931362	0.758259	0.657883	0.744765	0.000253843	0.326187	0.876519	0.144729	0.0102471	-0.0119646	0.102097	0.00895715	0.130929	0.812868	0.306176	0.445927	0.904697	0.459725	0.00296099	-0.0560399	-0.0137151	0.431341	0.705332	0.705218	0.713115	0.841518	0.801634	-0.0100201	-0.0555682	-0.0137444	0.379444	0.704116	0.652991	0.600087	0.840327	0.743271	-0.00881592	0.00103868	-0.0103927	0.0177507	0.768765	0.0576252	0.231598	0.873137	0.176972	0.0284475
Q92688	ANP32B	ENSG00000136938	0.00185584	0.0223652	0.134026	0.709342	0.275266	0.58322	0.838403	0.467307	0.0045685	-0.00709096	0.0529408	0.0762344	0.379761	0.175376	0.973209	0.586373	0.393665	0.0114484	1.22252	-0.0821037	0.0212054	0.327361	0.0619444	0.181385	0.638197	0.167762	0.031745	-0.00105534	0.037811	0.129441	0.526382	0.264928	0.482765	0.714736	0.459013	0.00519527	0.00108333	0.0375069	0.766502	0.535652	0.804094	0.931362	0.714079	0.872281	-0.0121708	0.538003	-0.00205608	0.00255516	0.97225	0.00881902	0.262855	0.986259	0.0539964	0.055892	0.000713961	0.0442453	0.590112	0.492265	0.738667	0.75489	0.748036	0.818007	-0.010746	0.0479533	0.0332956	0.449351	0.59055	0.641135	0.884448	0.774428	0.791822	-0.00852938	0.0380425	0.0358837	0.671311	0.562857	0.780636	0.926583	0.754907	0.880948	-0.0116123	-0.0861904	0.0269586	0.193815	0.66697	0.33813	0.871064	0.823346	0.571858	0.00142528	-0.241766	-0.0183665	4.16036316145418e-07	0.739517	2.21366958613884e-06	9.45136619384474e-05	0.859416	0.000155726	0.16894	-0.0427473	0.0159882	0.456998	0.804749	0.643546	0.798971	0.906418	0.770898	-0.00852265	-0.0386349	0.0173521	0.494684	0.788769	0.672242	0.806614	0.89891	0.790439	-0.00919973	-0.0868458	0.00164022	0.117343	0.979204	0.248078	0.396457	0.992575	0.416742	0.00615982	0.183753	0.0460589	0.0480261	0.438516	0.119418	0.181041	0.640283	0.232925	0.0172758	-0.130342	-0.0080847	0.0138405	0.895022	0.0405765	0.297428	0.9517	0.144098	0.0337167	-0.128675	0.194029	0.0102658	0.0870128	0.00629465	0.00279417	0.862263	0.166296	0.0200393	0.00976027	0.0980239	0.0359104	0.932449	0.349136	0.0781339	0.0373209	0.0442283	0.055246	-0.0357027	0.0217478	0.489084	0.72942	0.667737	0.745399	0.865112	0.778036	-0.00916526	0.332437	0.0518548	0.00594146	0.378805	0.0190199	0.0434957	0.580382	0.0557532	0.0450016	-0.22992	-0.0285898	7.21896531646635e-06	0.6181	3.46780835237902e-05	0.000261781	0.779167	0.000530403	0.133966	-0.459561	12.6252	20.3089	-0.00312039	0.0509973	0.0342925	0.000293319	0.00368111	0.0718828	0.957194	0.399928	0.577003	0.00117652	0.0125599	0.170417	0.00302772	0.10745	0.641876	0.980163	0.59842	0.743928	0.00571896	0.0564311	0.347583	0.0853298	0.0515159	0.012071	-0.260596	-0.0138966	0.0203488	0.824047	0.0569869	0.209846	0.911447	0.155711	0.0286153	0.180836	0.0464961	0.127551	0.440606	0.264691	0.423305	0.64836	0.434717	0.0052091	0.237259	0.0505226	0.0235974	0.396281	0.0648572	0.113279	0.603128	0.146009	0.026665	-0.00106359	0.0366745	0.147637	0.539093	0.293301	0.538886	0.72641	0.49692	0.00362486
P09417	QDPR	ENSG00000151552	0.00291705	0.0107053	0.140646	0.911122	0.320919	0.589766	0.954685	0.513098	0.00221573	0.000881062	0.027001	0.891028	0.781555	0.945187	0.996503	0.883928	0.974258	-0.0145044	0.67789	-0.0359922	0.410809	0.78406	0.687807	0.714439	0.915035	0.79566	-0.0111764	-0.000799758	0.0302558	0.474296	0.752951	0.740169	0.799824	0.86211	0.846426	-0.0107778	-0.00295747	0.0229226	0.611389	0.812278	0.839883	0.870512	0.897959	0.895535	-0.0128597	0.538883	-0.0070005	0.0614308	0.94219	0.16483	0.39317	0.970848	0.321826	0.0123911	0.00552286	0.196485	0.00467392	0.0369997	0.00752057	0.0265842	0.218324	0.0300356	0.0586411	-0.135541	0.126632	0.151527	0.170003	0.148628	0.775262	0.38804	0.365489	0.0140704	0.342614	0.133306	0.00964218	0.141767	0.0144539	0.325224	0.342619	0.0930352	0.0490575	-0.0112409	0.0692565	0.914863	0.487241	0.761817	0.998055	0.696744	0.875033	-0.0112297	-0.313076	-0.03876	5.5973704528984e-05	0.672043	0.000276026	0.00204041	0.817716	0.00310791	0.104891	0.00418558	0.0311124	0.963694	0.76393	0.953142	0.990414	0.883672	0.970097	-0.0146352	-0.00148061	0.0286818	0.986948	0.782112	0.954005	0.995714	0.895366	0.974314	-0.0146493	-0.0604649	0.00664967	0.496779	0.947685	0.756731	0.765892	0.980823	0.843799	-0.0110396	0.0482361	0.0324376	0.747182	0.736344	0.905644	0.871579	0.861596	0.936689	-0.0138376	-0.142555	-0.0149504	0.0935403	0.879941	0.230922	0.531014	0.943369	0.422341	0.00731186	-0.136511	0.27795	0.00591178	0.100311	0.0715107	0.00743578	0.950868	0.319404	0.185568	0.0266755	0.328752	0.0601463	0.975389	0.52103	0.335518	0.0744101	0.0106714	0.040287	0.0215065	0.039176	0.794079	0.696567	0.915542	0.917464	0.843707	0.948806	-0.0141156	0.207901	0.0424419	0.286801	0.659281	0.536048	0.505304	0.807195	0.642839	-0.00573415	-0.32836	-0.0584515	6.75094853514038e-05	0.529809	0.000327423	0.00124518	0.713059	0.00250814	0.103289	-0.751747	10.6052	7.78021	-0.0298732	0.0382217	0.0237282	0.000200501	0.130576	0.667292	0.746723	0.699003	0.810882	0.00091752	0.308801	0.886452	0.00233234	0.418495	0.926674	0.863944	0.83063	0.895827	0.00481584	0.450458	0.935248	0.088849	0.00285205	-0.0137141	-0.380511	-0.0390142	0.0340194	0.696619	0.0993003	0.266227	0.84218	0.222448	0.0202158	0.138491	0.0407863	0.465978	0.673414	0.725553	0.734845	0.822234	0.817053	-0.0104653	0.133953	0.04063	0.427069	0.673986	0.690282	0.644904	0.82021	0.773163	-0.00968492	-0.000625459	0.0291891	0.596	0.761542	0.831113	0.877417	0.869374	0.906711	-0.0125955
P25789	PSMA4	ENSG00000041357	5.25966850828614e-05	0.0765287	0.933172	0.0131901	0.0421488	0.982131	0.0625801	0.142726	0.0328954	-0.00123312	0.0801212	0.54307	0.00992214	0.035131	0.996503	0.0549016	0.149873	0.0356014	0.0153588	0.0678955	0.952875	0.103659	0.120489	0.98409	0.376429	0.260908	0.020068	-0.000704879	0.0781519	0.0441502	0.00989404	0.00580844	0.298105	0.0528869	0.0371749	0.0624038	-0.00374876	0.0699654	0.0410204	0.0217924	0.00526607	0.370798	0.0883593	0.0368768	0.0643108	0.0420027	0.0740329	0.646116	0.017592	0.0380505	0.86799	0.0765095	0.130972	0.0344162	0.000595088	0.0894232	0.372051	0.00643508	0.0238586	0.573026	0.0926565	0.0722966	0.0416397	0.0248943	0.0807385	0.43535	0.0104619	0.0262235	0.881933	0.0721119	0.142446	0.0402344	0.0700951	0.0836469	0.118816	0.00765592	0.0104955	0.60457	0.0580317	0.0788593	0.053764	0.00960476	0.0739534	0.774617	0.0212284	0.0687876	0.993416	0.10682	0.231856	0.0257767	-0.0432584	0.0674566	0.0853483	0.027897	0.00957396	0.239546	0.107309	0.0335471	0.0546983	0.0365252	0.0924366	0.20663	0.00506153	0.0189959	0.60561	0.050576	0.0823501	0.044681	0.0294103	0.0896996	0.30203	0.00664368	0.0247811	0.670753	0.0635568	0.0960538	0.0407656	0.0110662	0.081015	0.693593	0.0124071	0.0391275	0.87395	0.0910951	0.122137	0.0340015	0.107269	0.0837797	0.0217389	0.0055895	0.0030082	0.113328	0.0404245	0.0171121	0.0713858	0.000586771	0.0777977	0.982635	0.0148289	0.0403926	0.99709	0.0783416	0.14402	0.0337848	-0.000111754	0.0425106	0.0775853	0.0756093	0.996291	0.193097	0.0123888	0.0193033	0.0404017	0.051793	0.997971	0.402573	0.0656769	0.088714	0.125377	0.119596	0.0337814	0.0302855	0.0446668	0.0934644	0.0838995	0.00334226	0.00901821	0.31096	0.0402112	0.0431311	0.0559869	0.226127	0.0894634	0.000165439	0.00232297	3.26368033083305e-05	0.00493379	0.021908	0.000826514	0.13478	-0.0591601	0.0613926	0.0258125	0.046444	0.00333676	0.0884542	0.149722	0.0133553	0.070427	-0.231186	-0.884262	-3.91068	0.0587196	0.0625967	0.0636429	0.000294055	0.686677	0.487249	0.0463715	0.0452115	0.0405616	5.61181668184279e-05	0.111699	0.0951293	0.00302772	0.863404	0.875438	0.148067	0.144662	0.135685	0.000628198	0.225382	0.247396	0.127478	0.0185704	0.0210296	-0.0629163	0.0659403	0.269493	0.0406962	0.021908	0.606162	0.150536	0.0843558	0.0429062	0.107702	0.0847966	0.0707497	0.00565634	0.00784429	0.325474	0.0424489	0.0426685	0.0580258	0.161762	0.0885827	0.00197618	0.00306964	0.000331095	0.0260734	0.0280906	0.00372796	0.103134	-0.000764855	0.0774548	0.0383568	0.0104677	0.00515358	0.306876	0.0556837	0.0349791	0.064141
O00571	DDX3X	ENSG00000215301	-0.000848166	0.0892916	0.223306	0.00909359	0.0227165	0.682525	0.0486287	0.0968333	0.0420485	0.000354628	0.0829402	0.875275	0.0164835	0.0472323	0.996503	0.0766516	0.180427	0.0311997	-0.23985	0.124661	0.407566	0.00784581	0.0188333	0.712548	0.114586	0.0794041	0.0522953	-0.000282917	0.0853019	0.470444	0.0124101	0.0352958	0.799481	0.0616434	0.125633	0.0358033	0.00198501	0.0889664	0.333525	0.00978439	0.0284306	0.722929	0.0508236	0.10583	0.039331	0.0258433	0.0821346	0.799781	0.0180705	0.0463007	0.932213	0.0777152	0.148024	0.0314966	-0.00247011	0.0502857	0.00069454	0.147802	0.000186018	0.00659045	0.422041	0.00174158	0.111116	0.0610081	0.0815164	0.0850654	0.0190805	0.0135141	0.728482	0.103454	0.0994128	0.0500483	-0.0257901	0.0825034	0.608361	0.0189682	0.0524765	0.908366	0.102098	0.193659	0.0298563	-0.057293	0.0701533	0.123732	0.0472881	0.0217857	0.827449	0.173061	0.118086	0.0429893	0.0736442	0.099893	0.00802843	0.00319829	0.00140552	0.0514139	0.0248778	0.00915757	0.0821935	0.0532988	0.1066	0.0971959	0.00358699	0.0120212	0.461553	0.0418519	0.0619169	0.0513821	0.0527483	0.106897	0.0953524	0.00352852	0.0118377	0.429948	0.046512	0.0586418	0.0516066	0.0540669	0.104155	0.0821789	0.00365644	0.010496	0.334108	0.0453568	0.0492598	0.0533601	0.0188179	0.08509	0.720365	0.0129594	0.0448411	0.85611	0.0688434	0.117011	0.0319737	0.0726781	0.107015	0.0144338	0.00223951	0.00251826	0.303779	0.0245101	0.0256949	0.0744741	0.0583544	-0.0432679	0.0942682	0.0789117	0.0279856	0.240011	0.0056149	0.0301707	0.00449724	0.0177646	0.212756	0.455267	0.0388724	0.117696	0.0298425	0.0564666	0.0661155	0.0463639	0.0446376	0.0991604	0.121727	0.00526364	0.0152589	0.376388	0.0522575	0.0617069	0.0482581	0.116525	0.0894227	0.088467	0.00865599	0.01183	0.246597	0.0498947	0.0397975	0.0520064	0.0491451	0.0967816	0.0981933	0.00558682	0.012867	0.224655	0.0364772	0.0365789	0.0507706	0.0254684	-1.13176	-0.340534	0.0853933	0.0893054	0.0908764	0.727174	0.646773	0.957223	0.0138844	0.0115852	0.00993532	0.0477602	0.0319689	0.0354714	0.837379	0.839663	0.988551	0.0649562	0.0572515	0.0519218	0.0958181	0.100214	0.136785	0.0312717	0.0375687	0.036004	0.0943684	0.100811	0.136638	0.00515269	0.0166979	0.453945	0.0418203	0.0712961	0.0469275	0.00496302	0.083644	0.940836	0.015278	0.050629	0.974523	0.0790855	0.150755	0.0303952	0.0410598	0.0860988	0.488887	0.0122931	0.0399198	0.694785	0.0668205	0.103331	0.0339612	-0.000258037	0.0849664	0.532753	0.0127746	0.0377096	0.847855	0.0633317	0.134847	0.0348139
P11177	PDHB	ENSG00000168291	0.00261823	-0.138077	0.0187097	0.0109454	0.00531386	0.300637	0.0549332	0.038503	0.0632216	0.0011131	-0.124302	0.759757	0.0254613	0.081306	0.996503	0.102643	0.253025	0.0230705	-0.692254	-0.0366864	0.0687226	0.542812	0.0231673	0.316462	0.790975	0.0901482	0.048752	0.00118827	-0.12241	0.0581234	0.0237532	0.0150596	0.340626	0.0964614	0.0698621	0.0484521	0.000566781	-0.120915	0.864495	0.0296684	0.0851198	0.960357	0.109698	0.214019	0.0227288	0.0589435	-0.125336	0.719549	0.0249614	0.0798737	0.901801	0.0971296	0.207208	0.0233376	0.000356373	-0.0999726	0.765005	0.0861632	0.166134	0.870876	0.331272	0.292089	0.0123668	0.0116601	-0.105078	0.83807	0.0611024	0.17015	0.97009	0.210506	0.393602	0.012001	-0.149107	-0.109371	0.062661	0.0485179	0.0305136	0.509467	0.18139	0.143799	0.0379772	-0.0076041	-0.121908	0.899627	0.0343227	0.10149	0.997649	0.142916	0.290433	0.0198844	0.0524239	-0.109961	0.246699	0.0467568	0.0434505	0.458273	0.152094	0.101424	0.0324428	0.0680671	-0.0923424	0.189529	0.114618	0.0359168	0.5844	0.311948	0.124349	0.0352731	0.0445322	-0.101927	0.384054	0.0833636	0.0582565	0.732446	0.269302	0.171877	0.028068	0.0697608	-0.0951972	0.164848	0.0969278	0.0323578	0.462677	0.291837	0.108446	0.0368206	0.160433	-0.11102	0.0565317	0.0406169	0.0137358	0.199202	0.147151	0.0501159	0.0494342	0.103971	-0.0874312	0.0304501	0.118448	0.00830267	0.387136	0.301691	0.0531513	0.0571961	0.113641	-0.156519	-0.100004	-0.167347	0.00770345	0.00790942	0.0638914	0.00392264	0.00246747	0.00265599	0.110392	0.0625946	0.194673	0.0328617	0.0199987	0.0154363	0.0747664	0.0742645	0.0624291	-0.0991748	0.180148	0.0814475	0.0353681	0.461361	0.258464	0.109339	0.0357727	0.114728	-0.115323	0.300121	0.0362205	0.0508349	0.519952	0.130428	0.115791	0.0303342	0.136568	-0.0839105	0.00397983	0.12405	0.0013566	0.0229919	0.290839	0.00707961	0.0833079	0.242144	-7.55623	-3.46927	-0.101557	-0.134606	-0.124177	0.0381493	0.0569836	0.735528	0.0638567	0.0170132	0.0288127	0.0100744	0.0148631	0.0865066	0.108853	0.285251	0.945256	0.18234	0.074963	0.107771	0.0289158	0.06219	0.234201	0.0543646	0.0490173	0.022482	0.153484	-0.0928797	0.133366	0.106426	0.0281258	0.449835	0.276665	0.0983449	0.0391918	0.10219	-0.114517	0.34258	0.0382124	0.0554438	0.649297	0.144854	0.159675	0.0290286	0.141331	-0.111749	0.138386	0.041698	0.028943	0.328688	0.150152	0.0821595	0.0387651	0.00138911	-0.121348	0.0354711	0.0244795	0.00991751	0.29928	0.0997405	0.0542303	0.0545946
P47914	RPL29	ENSG00000162244	-0.0057377	0.217996	0.0372767	0.102676	0.0454692	0.393544	0.251139	0.150266	0.0317666	-0.020314	0.235017	0.0224094	0.0797524	0.0292934	0.85313	0.216882	0.1346	0.0382938	0.543909	0.242879	0.636083	0.186969	0.127696	0.860137	0.496934	0.270967	0.0190418	-0.00072859	0.184174	0.641052	0.172279	0.358072	0.880265	0.355988	0.553989	0.000537747	-0.0149998	0.154825	0.0615154	0.242693	0.0666097	0.425526	0.441862	0.182238	0.0264659	0.228831	0.165939	0.572118	0.225607	0.341737	0.831343	0.426361	0.505182	0.00125042	-0.00648636	0.0266367	0.0244344	0.847718	0.0556181	0.0897437	0.938387	0.133723	0.0289813	0.0822876	0.110931	0.554429	0.414878	0.592693	0.916157	0.641545	0.758443	-0.0073017	0.407734	0.126015	0.0367198	0.347288	0.0790395	0.432819	0.577866	0.243324	0.0236762	-0.0213233	0.248032	0.883936	0.0748083	0.180087	0.997649	0.229278	0.403227	0.0111312	0.0676173	0.196071	0.545728	0.150917	0.333958	0.730917	0.332578	0.44682	0.00160416	0.0625063	0.208015	0.626472	0.151895	0.356145	0.880434	0.367842	0.54002	0.000615687	-0.0248911	0.170503	0.843956	0.240459	0.393384	0.95771	0.482041	0.573517	-0.000914504	-0.0516666	0.161987	0.677892	0.254382	0.367839	0.864175	0.502368	0.53446	0.000118827	0.0700964	0.185885	0.737432	0.168774	0.379106	0.866696	0.358923	0.520943	-0.000345406	0.0615269	0.2017	0.606956	0.151165	0.35307	0.896121	0.349161	0.546187	0.000755718	-0.0105384	-0.000834927	0.179656	0.20656	0.921337	0.995473	0.188086	0.15456	0.401256	0.330589	0.977035	0.997671	0.385552	0.334375	0.559138	0.452823	-0.00122824	0.0017892	0.0568269	0.20181	0.622167	0.152574	0.356954	0.824768	0.371621	0.518213	0.000586203	0.618925	0.214088	0.0224371	0.108175	0.0294775	0.102674	0.264328	0.0771348	0.0384923	-0.0458957	0.169056	0.699534	0.223113	0.374177	0.818013	0.426167	0.474182	-0.00014419	-0.430147	-0.127453	-5.98274	0.146494	0.206613	0.206494	0.137267	0.989673	0.813063	0.280594	0.139826	0.138046	0.133093	0.330566	0.321444	0.275207	0.996771	0.96441	0.483989	0.3084	0.305085	0.211961	0.471262	0.512135	0.0157564	0.00179026	0.00222666	0.196707	0.218108	0.437254	0.126774	0.297849	0.736448	0.311153	0.452188	0.00338716	0.170666	0.193029	0.521169	0.155912	0.327965	0.77317	0.345988	0.496123	0.00189775	0.258078	0.199147	0.2739	0.141474	0.2211	0.498282	0.321301	0.347675	0.00798057	-0.000946837	0.183631	0.565679	0.17325	0.338396	0.862544	0.359243	0.543151	0.00141313
Q9UQ80	PA2G4	ENSG00000170515	-0.000923865	0.133724	0.294326	0.00213782	0.00725394	0.738457	0.0188879	0.0469902	0.0587254	-0.00406145	0.138552	0.153361	0.00153741	0.00452833	0.973209	0.0166783	0.0436124	0.0655241	0.434486	0.0952986	0.219703	0.0925826	0.00647535	0.547631	0.35863	0.0403677	0.0703515	-0.00151339	0.130078	0.0018673	0.00189328	0.000107175	0.0879451	0.0175344	0.00250096	0.118682	0.00183642	0.134221	0.475611	0.00201756	0.00789909	0.809062	0.0173846	0.0475546	0.0583641	-0.143344	0.137489	0.264617	0.00180839	0.00674573	0.63025	0.0163056	0.0456252	0.0597767	-0.00306736	0.0420654	0.000299652	0.296199	0.000179689	0.003621	0.588685	0.00170099	0.111593	0.0499092	0.0816053	0.229307	0.0452562	0.061531	0.813956	0.175574	0.226172	0.0274592	0.0253983	0.0838578	0.665864	0.0407925	0.115737	0.924544	0.162216	0.30508	0.0178863	-0.0603836	0.118199	0.200211	0.00878901	0.00665345	0.871658	0.0620533	0.0616942	0.0604273	0.0207725	0.132343	0.559212	0.00261998	0.0106157	0.740803	0.0219191	0.0361852	0.053195	-0.0611802	0.101742	0.132362	0.0270752	0.00404256	0.515563	0.133671	0.0310385	0.0671541	-0.0693319	0.097568	0.08272	0.0335791	0.00277991	0.405784	0.161118	0.0232886	0.0725127	-0.0776512	0.0987014	0.0478794	0.0276729	0.00176632	0.254039	0.143165	0.0149931	0.0789615	-0.099287	0.121425	0.133506	0.00482043	0.00406968	0.332644	0.0364909	0.0213814	0.0670581	-0.00435827	0.127012	0.90869	0.00493471	0.0124103	0.982275	0.0391637	0.0688628	0.0513024	-0.0172562	-0.0505872	0.125194	0.122028	0.610447	0.278039	0.00430234	0.00842948	0.0109667	0.00546736	0.83981	0.498856	0.0331319	0.0525923	0.052735	0.0250772	0.0531195	0.0637622	-0.0520132	0.109967	0.15408	0.0141814	0.00450639	0.42408	0.0920479	0.0272999	0.0660861	0.0340481	0.130219	0.69535	0.00288267	0.011567	0.838414	0.0251306	0.039166	0.0523369	-0.000719971	0.128236	0.984793	0.0041021	0.0124902	0.992044	0.0297795	0.0359309	0.0512079	-0.0887712	0.0255698	4.5482	0.121181	0.136072	0.136262	0.335378	0.993477	0.571207	0.0057528	0.00253077	0.00235227	0.00784062	0.0098689	0.00840193	0.516599	0.996835	0.901328	0.0356618	0.0205765	0.0193908	0.0240226	0.048299	0.0570268	0.0580326	0.0550826	0.0574556	-0.0325642	0.122395	0.685755	0.00761779	0.0115069	0.884014	0.0527974	0.0571515	0.0524133	-0.0681271	0.123885	0.419773	0.00455814	0.00901049	0.703723	0.0371382	0.0465779	0.0559994	-0.0557091	0.124653	0.457606	0.00427548	0.00947053	0.670692	0.034364	0.0372077	0.0552703	-0.00147072	0.128386	0.00427718	0.00228191	0.000229078	0.122359	0.0201204	0.00442349	0.108242
P28331	NDUFS1	ENSG00000023228	-0.000590008	-0.055216	0.509976	0.205958	0.317874	0.859514	0.396254	0.510048	0.00236203	0.00462532	-0.0711986	0.108856	0.103115	0.108769	0.973209	0.256031	0.298554	0.0186869	-1.43277	0.0825148	5.06493478659561e-05	0.130835	0.000141348	0.0115063	0.419353	0.00414782	0.132257	0.000649928	-0.0593155	0.195106	0.169664	0.17677	0.5717	0.352068	0.357427	0.0114162	-0.00295081	-0.0655978	0.261373	0.13305	0.205818	0.674667	0.300413	0.376359	0.00915308	-0.146482	-0.0491077	0.261441	0.264385	0.209887	0.626744	0.469188	0.371316	0.00871262	-5.36868e-05	-0.0364283	0.954312	0.424296	0.71552	0.977344	0.701169	0.801549	-0.0102472	0.00186536	-0.0357653	0.966818	0.414779	0.716078	0.992725	0.641545	0.835622	-0.0102594	0.0120484	-0.0353361	0.849195	0.420584	0.703811	0.970165	0.64176	0.829326	-0.00998881	0.0510923	-0.0338872	0.281845	0.45061	0.347662	0.908076	0.667275	0.578613	0.000994796	0.158678	-0.0244732	4.87662180578759e-06	0.546182	1.10788451642396e-05	0.000448417	0.727489	0.000401751	0.148093	0.112067	-0.011204	0.00608928	0.80491	0.00905467	0.153275	0.906418	0.0511985	0.0555089	0.116929	-0.00795306	0.00357937	0.86045	0.00558683	0.104408	0.935941	0.0360507	0.0624993	0.155569	-0.000634205	6.46258887005757e-05	0.988241	0.000131086	0.00697151	0.995226	0.00240731	0.115087	0.0657764	-0.0547423	0.328704	0.207293	0.244867	0.560761	0.411291	0.383253	0.00635899	0.127257	-0.0177972	0.00075144	0.680707	0.00131892	0.143107	0.829362	0.0175211	0.0837082	0.147355	-0.131237	-0.0316343	-0.108963	8.72919128140177e-06	0.00481483	0.436757	0.0166686	1.93317916780714e-05	0.00494374	0.00288065	0.0468385	0.644922	0.0810757	0.00089607	0.023347	0.141776	0.0652338	0.136505	-0.0108356	0.000163213	0.800737	0.000314571	0.011893	0.903875	0.00442577	0.103846	-0.0187344	-0.0602813	0.832033	0.168737	0.385627	0.914041	0.351137	0.506647	-0.000611681	0.195516	-0.00571494	7.19960205981525e-08	0.886082	1.87272607000102e-07	1.11219452620026e-05	0.944665	1.52262485944083e-05	0.201309	0.397388	-6.5388	-13.8142	-0.0268344	-0.0817961	-0.0733083	1.08952042852834e-05	0.0371133	0.0874288	0.511859	0.0648725	0.0978021	2.39094716692796e-05	0.0301555	0.061633	0.000297366	0.237895	0.652855	0.703988	0.184286	0.245357	0.000347137	0.0964476	0.192672	0.138944	0.0384464	0.0276464	0.317047	-0.000511776	6.37428509784944e-05	0.990548	0.000129082	0.0182767	0.996742	0.00377911	0.116137	0.0626019	-0.0551196	0.465551	0.208456	0.301918	0.734767	0.413168	0.47121	0.00317744	0.0519636	-0.0557729	0.495229	0.20255	0.312303	0.699552	0.404366	0.444159	0.00265468	0.000612272	-0.058567	0.247617	0.175543	0.209868	0.660829	0.36246	0.404143	0.00878215
P14866	HNRNPL	ENSG00000104824	-0.000390579	0.0423073	0.586429	0.226779	0.445662	0.884493	0.421482	0.623538	-0.00283773	0.000755857	0.0378176	0.744923	0.283272	0.490282	0.996503	0.486545	0.69666	-0.00431099	-0.433635	0.0876488	0.152711	0.0708613	0.176043	0.467516	0.31503	0.336741	0.0133502	-6.50988e-05	0.0393085	0.871937	0.259247	0.523343	0.962954	0.462803	0.700086	-0.00536018	-0.000166941	0.0403734	0.937055	0.250825	0.50403	0.983518	0.451391	0.657151	-0.00481072	0.256877	0.0224967	0.0131337	0.514999	0.0235894	0.306685	0.700079	0.0962518	0.0414926	0.00134481	0.0976134	0.051614	0.00395677	0.00787946	0.154522	0.0719166	0.0311309	0.0579605	-0.0394332	0.0807927	0.23516	0.013607	0.0260051	0.814288	0.08469	0.142438	0.0403589	-0.0170282	0.0791074	0.717458	0.0162113	0.049402	0.935681	0.0918006	0.187325	0.0307639	-0.043452	0.0380137	0.25668	0.294657	0.230195	0.89828	0.525255	0.462666	0.00736042	-0.0319723	0.0328605	0.268466	0.349208	0.27963	0.482353	0.560214	0.393676	0.00432755	0.088539	0.0775615	0.00688237	0.0345717	0.0132288	0.158597	0.153131	0.0653705	0.0499841	0.0914129	0.079708	0.00452666	0.0296518	0.00905148	0.11771	0.14942	0.0488907	0.0555141	0.0528333	0.0596298	0.0988276	0.102207	0.131721	0.361238	0.30227	0.27431	0.0157922	0.131439	0.0482873	0.0139328	0.157304	0.0248581	0.0884813	0.342645	0.0760413	0.0407198	0.0281873	0.0489832	0.361569	0.176485	0.342675	0.778235	0.382484	0.536336	0.00121859	0.0214815	0.0819975	0.0438236	0.0638892	0.43579	0.0300193	0.213143	0.0840949	0.383663	0.0488414	0.739465	0.136313	0.416088	0.225381	0.543128	0.115051	-0.00053249	0.0311742	0.0622174	0.0618796	0.03543	0.0852588	0.0564798	0.197875	0.26458	0.151298	0.0287499	0.198211	0.0501839	0.00447016	0.14055	0.00900601	0.0360345	0.313851	0.0327353	0.0560067	-0.0522022	0.0254838	0.0878716	0.472008	0.120602	0.208708	0.667972	0.199643	0.0172591	-0.223524	6.30704	6.29825	0.0215299	0.0500322	0.0414958	0.00247294	0.0123564	0.335945	0.52805	0.157273	0.247734	0.00524187	0.0224247	0.326074	0.0143794	0.156802	0.816361	0.717821	0.332027	0.446454	0.0177658	0.0803761	0.516317	0.0638945	0.0428864	0.00200366	-0.0704598	0.0267259	0.281377	0.466814	0.290659	0.618309	0.678009	0.445269	0.00376465	0.0928344	0.0459883	0.17598	0.188414	0.207564	0.487264	0.389434	0.372669	0.00895179	0.143331	0.0495163	0.0177844	0.15028	0.031035	0.0952969	0.333233	0.0861972	0.0377245	3.46913878495343e-05	0.0391242	0.935106	0.261399	0.528452	0.984841	0.467155	0.705211	-0.00551163
O75396	SEC22B	ENSG00000265808	0.00131116	-0.0816353	0.168323	0.0785423	0.109703	0.625884	0.210474	0.265455	0.0185578	-7.44384e-05	-0.0730681	0.980781	0.120042	0.284306	0.998491	0.282996	0.514628	0.00407352	1.55821	-0.227167	7.00812556094371e-05	0.000258931	0.000110141	0.0138797	0.0287799	0.00369881	0.136148	0.000361677	-0.0737516	0.500765	0.112118	0.231365	0.813269	0.269698	0.423876	0.00728238	0.0019927	-0.0702429	0.476676	0.131811	0.215373	0.80973	0.299217	0.387501	0.00845028	-0.205131	-0.0594359	0.13939	0.20374	0.0949923	0.499604	0.398603	0.229359	0.0207294	0.00219843	-0.0770818	0.0238968	0.10153	0.00549523	0.0884845	0.356572	0.0234893	0.0632092	0.0350862	-0.107498	0.455221	0.0203252	0.0537808	0.884448	0.10747	0.209588	0.0294869	0.0622431	-0.104535	0.348254	0.0238749	0.0457502	0.804119	0.117309	0.179533	0.0319172	0.109959	-0.0547794	0.0301088	0.250924	0.0277325	0.625781	0.475473	0.13609	0.0394016	0.00249411	-0.0727223	0.948362	0.122083	0.28379	0.971376	0.288458	0.397389	0.00410132	-0.000486502	-0.0734721	0.991214	0.14152	0.284371	0.996634	0.354243	0.470912	0.00406999	0.0120185	-0.0680196	0.782231	0.173578	0.273689	0.936965	0.405173	0.460962	0.00465647	0.0121418	-0.0687107	0.77656	0.160423	0.273121	0.91346	0.387342	0.442909	0.0046883	0.103966	-0.0665624	0.146602	0.148845	0.0987568	0.351336	0.332182	0.205475	0.0201437	-0.0173492	-0.0792436	0.673141	0.101469	0.260002	0.917262	0.274517	0.452509	0.00548474	0.00509491	-0.00330696	-0.072629	-0.0908536	0.889557	0.94757	0.122149	0.0676083	0.281556	0.167712	0.966666	0.974045	0.295391	0.194781	0.445181	0.277687	0.004256	0.0123178	0.0366486	-0.0605742	0.354719	0.210196	0.184952	0.64556	0.443611	0.338667	0.0107225	0.151395	-0.0656471	0.106081	0.155632	0.0766402	0.278036	0.334382	0.156399	0.0241426	0.0122726	-0.070222	0.764065	0.14166	0.271725	0.857604	0.318359	0.371865	0.00480451	0.0107846	-1.55539	-2.42846	-0.0727045	-0.0921203	-0.0900586	0.914069	0.643788	0.778788	0.123397	0.0545826	0.0590419	0.282637	0.150971	0.16155	0.953832	0.838408	0.952702	0.284173	0.164582	0.175265	0.382462	0.277182	0.337472	0.0041968	0.0139394	0.0128954	0.074624	-0.0597487	0.391218	0.222735	0.196568	0.706669	0.43832	0.341265	0.00978778	0.117458	-0.0657439	0.197965	0.157782	0.123734	0.516491	0.348579	0.269445	0.0168684	0.147959	-0.0635458	0.0669269	0.168556	0.0527251	0.212425	0.357869	0.126044	0.0297852	0.000117189	-0.0730807	0.836308	0.115879	0.284321	0.96378	0.275823	0.486832	0.00410509
P30049	ATP5F1D	ENSG00000099624	0.00401006	-0.180201	0.0462212	0.0652499	0.0392493	0.4225	0.18618	0.137037	0.0339553	0.00560391	-0.169401	0.39211	0.088827	0.199681	0.990124	0.232432	0.423254	0.00947251	-0.107267	-0.082716	0.898637	0.538509	0.687447	0.969801	0.788515	0.795529	-0.0111669	0.00107574	-0.153986	0.343303	0.116119	0.193078	0.715122	0.276225	0.378897	0.0100627	-0.0018905	-0.163452	0.750535	0.0992368	0.253674	0.924434	0.2471	0.432267	0.00591118	-0.117316	-0.146692	0.691528	0.142884	0.266481	0.889337	0.313711	0.43142	0.00506505	-0.00204909	-0.193381	0.341782	0.0661614	0.16556	0.544315	0.290537	0.291332	0.0124198	0.116677	-0.16941	0.257618	0.0934034	0.136963	0.820156	0.267499	0.348394	0.0153189	0.0931241	-0.163095	0.523305	0.107509	0.212401	0.879028	0.28983	0.43094	0.00859773	0.05813	-0.132787	0.591906	0.197294	0.316907	0.984776	0.409377	0.551416	0.00242834	0.00843236	-0.152767	0.917819	0.125854	0.286857	0.954813	0.293685	0.400376	0.00393665	0.1109	-0.10732	0.235611	0.307894	0.14235	0.632427	0.543334	0.308851	0.0146165	0.0478632	-0.133712	0.603815	0.206904	0.251934	0.864115	0.444912	0.438176	0.00592395	0.100462	-0.116921	0.267431	0.257616	0.155558	0.582377	0.505931	0.305968	0.0132704	0.190961	-0.14229	0.209421	0.14673	0.130789	0.433373	0.329557	0.248148	0.0158997	0.0697756	-0.131982	0.423678	0.197035	0.210963	0.816843	0.408428	0.401052	0.00870218	0.183165	-0.289069	-0.12035	-0.246555	0.0174091	0.00638192	0.21658	0.0174424	0.0170253	0.00624754	0.163189	0.0552658	0.420211	0.0834211	0.0703226	0.0274806	0.0466405	0.0618088	0.16028	-0.097834	0.0551837	0.334437	0.0459514	0.250389	0.574681	0.13097	0.0318514	0.0432488	-0.15247	0.828655	0.124218	0.284137	0.911496	0.288821	0.405295	0.0041151	0.197856	-0.100513	0.0212791	0.310756	0.0203039	0.0765175	0.521573	0.0513815	0.0440339	0.773105	-19.0481	-28.4933	-0.0915795	-0.193233	-0.167923	0.000180848	0.00725809	0.121538	0.332917	0.0526428	0.0961341	0.000255596	0.00701634	0.0784832	0.00217242	0.129685	0.679343	0.539915	0.160729	0.242747	0.00186776	0.0389468	0.221	0.106726	0.060106	0.0239675	0.385899	-0.0831843	0.0353765	0.41641	0.0315301	0.269859	0.634889	0.105367	0.0374883	0.0367371	-0.152285	0.850008	0.125805	0.285722	0.942907	0.305187	0.455409	0.00402923	0.141736	-0.145121	0.410722	0.142822	0.20712	0.628201	0.32379	0.331564	0.00898464	0.00114496	-0.152897	0.339027	0.118588	0.191529	0.735691	0.280282	0.382511	0.0101863
P68366	TUBA4A	ENSG00000127824	-0.00247391	0.0884522	0.225418	0.372292	0.364551	0.684676	0.57648	0.553962	0.000256946	-0.00194283	0.0777897	0.769125	0.438051	0.729984	0.996503	0.639725	0.865452	-0.01048	-2.15575	0.209284	0.0110014	0.118486	0.038827	0.127778	0.399394	0.125324	0.0398603	0.00188773	0.0677406	0.0994492	0.490253	0.196642	0.426956	0.684511	0.382875	0.00978194	-0.0192183	0.03275	0.0011308	0.732768	0.00380328	0.14518	0.850857	0.0307608	0.0690564	0.0379319	0.0701014	0.898907	0.486818	0.756093	0.96692	0.678094	0.839451	-0.0110264	0.00457934	0.202947	0.0285055	0.0454369	0.0321647	0.100606	0.241538	0.0903883	0.0371909	0.0456319	0.140395	0.651231	0.155938	0.32253	0.940133	0.367888	0.556064	0.00215629	0.136697	0.145981	0.337265	0.139377	0.225108	0.798681	0.33884	0.444462	0.00770422	-0.0178941	0.0553064	0.870165	0.594	0.835945	0.997649	0.77409	0.918424	-0.0126865	0.0580021	0.0852729	0.481638	0.395023	0.594509	0.682427	0.601055	0.682897	-0.00729363	0.213964	0.16388	0.0224171	0.11855	0.0556842	0.259595	0.319093	0.167745	0.028743	0.223822	0.170338	0.015106	0.104303	0.039366	0.190864	0.305924	0.132259	0.0339112	0.158539	0.132121	0.0819418	0.202289	0.166912	0.334108	0.441899	0.320146	0.0122004	0.433508	0.100605	0.00425867	0.296218	0.0126235	0.0471261	0.509451	0.0472861	0.0506684	0.181396	0.13144	0.0379859	0.196738	0.088254	0.417954	0.408386	0.234739	0.0220056	0.0464506	0.189592	0.0810024	0.0774529	0.554356	0.0746049	0.418875	0.455972	0.642854	0.196659	0.811471	0.231611	0.629086	0.651485	0.758077	0.312292	-0.00857125	0.00985763	0.21501	0.148617	0.0104018	0.142828	0.0283978	0.103536	0.357835	0.0942203	0.0390484	0.503387	0.098677	0.0115322	0.311168	0.0311352	0.0664737	0.516721	0.0802431	0.0376764	0.0275564	0.0798339	0.753115	0.434127	0.729037	0.850367	0.634841	0.788998	-0.0105404	-0.422692	4.65524	2.35528	0.0377499	0.0314835	0.0250688	0.0466986	0.515229	0.89813	0.703378	0.755651	0.803649	0.105174	0.784049	0.961784	0.125943	0.770052	0.980944	0.83815	0.864433	0.891609	0.176263	0.846401	0.978199	0.0193425	-0.0117716	-0.0150068	-0.0065942	0.071059	0.971833	0.498921	0.765674	0.989827	0.702836	0.84198	-0.0113089	0.291204	0.0917227	0.135909	0.355571	0.250945	0.434253	0.571696	0.420659	0.00603128	0.463105	0.103706	0.00700304	0.28626	0.0199102	0.0545277	0.498634	0.0631567	0.044324	0.0023848	0.0692246	0.0479933	0.478672	0.107893	0.333538	0.676335	0.265657	0.0189543
Q86VP6	CAND1	ENSG00000111530	0.000277082	-0.0800315	0.744137	0.0542859	0.155418	0.932223	0.165276	0.328373	0.0132841	0.000980586	-0.0808524	0.721028	0.0534534	0.153789	0.996503	0.165481	0.363596	0.013444	-0.227768	-0.0629836	0.530411	0.277804	0.163822	0.798304	0.596045	0.321349	0.0146284	-0.000110797	-0.0781072	0.816679	0.0593198	0.161447	0.94711	0.17775	0.336868	0.012805	-0.000920726	-0.0814221	0.712774	0.0513672	0.147368	0.908624	0.157695	0.304759	0.0143115	0.230422	-0.0937964	0.0611284	0.024272	0.0282076	0.39317	0.0954083	0.107859	0.0388525	0.00272585	-0.00174982	0.00100508	0.964603	0.00274904	0.00867053	0.984231	0.0139879	0.0732151	0.00414163	-0.0383091	0.918538	0.333661	0.623875	0.984371	0.568542	0.780384	-0.00810277	-0.00392687	-0.0383097	0.945294	0.333934	0.625679	0.989555	0.567462	0.780104	-0.00814789	-0.00325722	-0.0817895	0.942894	0.0593229	0.160756	0.998483	0.198531	0.378676	0.0128706	-0.0628988	-0.0919419	0.0643791	0.0266016	0.0294472	0.200187	0.1043	0.0759687	0.0382163	0.0847398	-0.0421347	0.0294458	0.332903	0.0151772	0.28577	0.566617	0.071113	0.0479738	0.0856671	-0.0408761	0.0252451	0.347522	0.0132828	0.242527	0.58777	0.0634094	0.0499245	0.054852	-0.0576896	0.147625	0.181344	0.0572392	0.439351	0.416137	0.158294	0.0283314	0.181763	-0.066545	0.00385882	0.096703	0.00248194	0.0441563	0.252684	0.0151906	0.0741291	0.0180342	-0.0718245	0.621579	0.0947449	0.15076	0.900595	0.262768	0.324004	0.0138526	0.00184313	0.117259	-0.0773598	-0.0455133	0.954911	0.00833606	0.0644021	0.29153	0.1701	0.00571105	0.987248	0.0643877	0.19592	0.492515	0.316896	0.0258268	0.0120055	0.0631241	0.085787	-0.0472489	0.0137747	0.261311	0.00810806	0.120767	0.500959	0.0401968	0.0575427	0.34625	-0.0595501	1.80265294671075e-05	0.123449	1.67244626355838e-05	0.00135884	0.287552	0.000534004	0.143702	-0.118693	-0.110235	0.000844409	0.00727079	0.000635095	0.00761052	0.0434336	0.00406756	0.0940313	-0.483088	4.03357	1.39427	-0.117172	-0.0723248	-0.077915	6.61824634962837e-09	0.179387	0.857158	0.00169492	0.0895653	0.0682138	7.90630811357783e-09	0.0760201	0.184861	3.4079556536353e-06	0.484984	0.969145	0.0156786	0.227267	0.192715	2.10580427135432e-06	0.174799	0.366496	0.239553	0.0244537	0.0108142	-0.102409	-0.0966947	0.1845	0.026758	0.0703916	0.512825	0.115657	0.178118	0.0254285	0.223652	-0.0627747	0.00523832	0.120294	0.00340517	0.119314	0.296475	0.0249068	0.0701344	0.256185	-0.0603224	0.000273432	0.126635	0.000221003	0.00852401	0.301891	0.00281688	0.108738	0.000116639	-0.0784863	0.817067	0.0580549	0.161465	0.957933	0.176264	0.344996	0.0128032
P17174	GOT1	ENSG00000120053	-0.000825159	-0.0515843	0.417604	0.297936	0.36867	0.810684	0.50191	0.55774	8.41106030052829e-05	-0.00284265	-0.0493446	0.387917	0.322419	0.352668	0.990124	0.529645	0.580935	0.000766534	0.38131	-0.115491	0.378422	0.0960524	0.246674	0.694613	0.363709	0.419317	0.00733494	-0.000157715	-0.0565016	0.783387	0.253644	0.496497	0.933201	0.457285	0.680863	-0.00453971	-0.000473493	-0.0570025	0.874838	0.254179	0.520533	0.96388	0.455059	0.670067	-0.00531669	-0.0141991	-0.055895	0.92393	0.266298	0.51036	0.972929	0.471114	0.653734	-0.00493129	0.00073776	-0.0234549	0.490164	0.651496	0.630328	0.678765	0.840138	0.736336	-0.0082636	-0.00379406	-0.0332057	0.940937	0.507138	0.798306	0.987596	0.715197	0.886191	-0.0119635	0.0689173	-0.031175	0.340076	0.532205	0.506949	0.798681	0.730671	0.700102	-0.00486423	0.0351606	-0.0557476	0.518952	0.281043	0.384148	0.984776	0.510387	0.611408	-0.000552101	-0.0887906	-0.0761624	0.0292084	0.122194	0.0471301	0.120451	0.288631	0.10774	0.031232	0.0287542	-0.0445932	0.541613	0.40101	0.425257	0.840043	0.627144	0.601308	-0.00211492	0.0192343	-0.048458	0.67839	0.362456	0.470308	0.897173	0.600023	0.642028	-0.00366854	-0.0336306	-0.0694659	0.460895	0.182587	0.390249	0.742852	0.416879	0.556592	-0.000791317	-0.0483077	-0.0599664	0.528656	0.225396	0.420078	0.727173	0.433614	0.557122	-0.00192601	0.0137945	-0.0538199	0.752543	0.294334	0.47181	0.942644	0.520237	0.64814	-0.00374575	-0.0470334	0.0962375	-0.0671488	-0.0384298	0.226824	0.0722258	0.176162	0.462428	0.238246	0.0869864	0.554426	0.226496	0.370726	0.656313	0.396769	0.172101	0.00683118	0.0223975	-0.0332278	-0.0701155	0.430399	0.173328	0.362997	0.700742	0.399518	0.523485	0.000326059	-0.00593935	-0.0586301	0.95271	0.237354	0.495074	0.976219	0.439438	0.609007	-0.00449504	-0.0923151	-0.083619	0.0322597	0.0944811	0.0496638	0.103007	0.243501	0.101455	0.0306845	-0.3264	0.186287	-5.58871	-0.0849838	-0.0648183	-0.0653575	0.00175383	0.958786	0.545989	0.0790341	0.205267	0.198722	0.00364065	0.43991	0.366839	0.0111599	0.986742	0.893101	0.210876	0.393616	0.389013	0.0134098	0.573673	0.555146	0.0691699	-0.00267676	0.000165059	-0.216346	-0.0984338	0.018326	0.055347	0.0303669	0.20063	0.181915	0.103282	0.0380491	-0.0620674	-0.0624623	0.523471	0.208887	0.404301	0.774632	0.413703	0.568858	-0.00134557	-0.0522436	-0.0618637	0.545387	0.212606	0.412791	0.736655	0.416785	0.539309	-0.00166825	-9.43523e-05	-0.056745	0.876133	0.251598	0.509442	0.974943	0.455863	0.692813	-0.00494065
P78371	CCT2	ENSG00000166226	-3.11026e-05	0.0188222	0.958507	0.517797	0.810182	0.989186	0.70341	0.886906	-0.0121017	-0.00305915	0.0267031	0.111911	0.357824	0.228205	0.973209	0.565114	0.459287	0.00743568	0.181324	-0.0137413	0.464175	0.727872	0.759874	0.75251	0.888322	0.845107	-0.0129935	-0.000306111	0.0191268	0.362188	0.507965	0.537835	0.729676	0.699702	0.710562	-0.00578605	-4.94483e-05	0.0194389	0.977613	0.506424	0.796659	0.994791	0.691221	0.867531	-0.0120239	0.146566	0.00874294	0.0910837	0.763872	0.193556	0.441876	0.871869	0.353441	0.00994714	0.000868868	0.0276166	0.171001	0.369567	0.337678	0.350348	0.656969	0.479717	0.00144602	0.012166	0.0156453	0.689708	0.599225	0.798544	0.947919	0.779982	0.886327	-0.0119681	0.00844576	0.0162645	0.844548	0.585254	0.848527	0.969418	0.771417	0.919347	-0.0129211	-0.00203924	0.0182309	0.949226	0.54812	0.820711	0.998483	0.741855	0.910147	-0.0123978	-0.0940137	-0.00182255	5.73521662511152e-05	0.947209	0.000240192	0.00204041	0.975889	0.00278565	0.106804	-0.0392616	0.00188487	0.154002	0.951363	0.292549	0.548194	0.980431	0.479246	0.00363551	-0.0328618	0.00428216	0.225924	0.890149	0.388629	0.606211	0.951101	0.569703	-0.000727256	-0.0724602	-0.00855366	0.00604295	0.773025	0.0184569	0.0910034	0.894045	0.0733718	0.0451039	0.0216345	0.0200183	0.630555	0.489635	0.722355	0.79882	0.688752	0.804886	-0.0103167	-0.0288181	0.00993869	0.260843	0.739912	0.423548	0.708905	0.86435	0.607068	-0.00206787	-0.0498309	0.0571943	0.00998171	0.032342	0.0281514	0.0689366	0.727738	0.292871	0.0711326	0.162984	0.212969	0.221032	0.854548	0.494019	0.180762	0.272664	0.0252703	0.0127591	-0.013489	0.014548	0.585852	0.629741	0.688316	0.804608	0.80081	0.791861	-0.00964028	0.159178	0.0276836	0.0060164	0.327373	0.0181014	0.043799	0.530667	0.0539202	0.0457342	-0.100143	-0.00810862	5.19342334769314e-05	0.77129	0.00021518	0.00105286	0.878161	0.0018529	0.109106	-0.252489	2.58379	6.88442	-0.00129001	0.0201293	0.0168462	2.86561188072494e-05	0.221094	0.204401	0.962455	0.499652	0.569957	0.000122112	0.404494	0.382115	0.000565155	0.532667	0.748029	0.983594	0.684822	0.739795	0.00109292	0.541965	0.56726	0.116897	-0.00136263	-0.00047252	-0.147294	-0.0079744	0.00603446	0.78846	0.0181505	0.119186	0.892317	0.0748903	0.0456941	0.0224383	0.020835	0.694576	0.474786	0.739424	0.871209	0.677363	0.826358	-0.0107621	0.0660901	0.0238216	0.191456	0.410419	0.339258	0.403164	0.615214	0.471084	0.00137374	-4.77346e-05	0.0185004	0.893029	0.523149	0.808543	0.978247	0.712374	0.892716	-0.0121634
Q15149	PLEC	ENSG00000178209	-0.000968899	0.229854	0.470631	0.000577766	0.00253572	0.837313	0.00805535	0.0240485	0.0738236	0.00582874	0.208274	0.17861	0.00177324	0.001328	0.973209	0.0183109	0.0210193	0.0829942	-0.743301	0.324912	0.180644	0.000348482	0.00101373	0.504177	0.0320438	0.0135703	0.1009	0.000181306	0.223235	0.810638	0.000798317	0.00336679	0.945112	0.010302	0.025646	0.0702978	0.00109417	0.227593	0.782507	0.00071301	0.00315799	0.935621	0.00904316	0.027497	0.071757	0.0807725	0.218223	0.680372	0.00122029	0.0030239	0.883819	0.012548	0.0286584	0.0713115	-0.00482339	0.179161	0.000527947	0.00747612	3.99235268288713e-06	0.00542988	0.0972147	9.54703780886073e-05	0.16251	0.0373994	0.242541	0.582951	0.000373378	0.00142701	0.923048	0.00972205	0.0310728	0.0825886	-0.152585	0.238895	0.111366	0.000408525	0.000465163	0.593666	0.00979953	0.0142562	0.0983945	-0.149578	0.184603	0.0357583	0.00653495	0.000855719	0.658675	0.0529272	0.0184254	0.0898335	0.148368	0.255935	0.00546088	0.000101996	6.83487342113649e-05	0.0401477	0.00292032	0.00116283	0.123908	0.0678803	0.252608	0.273848	0.000405648	0.00180532	0.663073	0.0130804	0.0192335	0.0786519	0.0346363	0.238784	0.571182	0.000847174	0.00280318	0.845805	0.0234211	0.0234168	0.0723937	0.0626559	0.247168	0.297095	0.000417002	0.00190797	0.607884	0.015057	0.0156977	0.0778677	-0.119934	0.215936	0.234698	0.00109827	0.00162081	0.461508	0.0149086	0.0113636	0.0801788	0.141715	0.270579	0.0132283	7.34159649217499e-05	0.000152883	0.287817	0.00327783	0.00443935	0.113815	0.133154	-0.188532	0.249361	0.198018	0.00895557	0.00674793	0.000154459	0.00383423	0.00010795	2.98388421444895e-05	0.11865	0.0570876	0.00415694	0.0324377	0.00248156	0.000879315	0.118584	0.136968	0.0326041	0.235938	0.558812	0.000686236	0.002805	0.788646	0.0172394	0.0196891	0.0729255	0.0422654	0.226578	0.749647	0.000709012	0.003164	0.865512	0.0103724	0.0162244	0.0711928	0.107891	0.253931	0.0590097	0.000183532	0.000556294	0.158261	0.00385802	0.00369246	0.0958902	0.0519313	-4.36309	1.85831	0.228605	0.244104	0.250319	0.711826	0.354883	0.878319	0.000714367	0.000353317	0.000247555	0.00310948	0.00077271	0.00117353	0.828097	0.659502	0.975933	0.00884997	0.00586193	0.00459642	0.0119312	0.0106981	0.0179047	0.0714431	0.0919523	0.0860041	0.0758955	0.238435	0.535674	0.000707456	0.00274669	0.800071	0.0120361	0.0241084	0.0732274	-0.205422	0.210648	0.108916	0.00148569	0.000916705	0.392383	0.0188741	0.0102767	0.0888616	-0.109935	0.216903	0.335543	0.00114182	0.00209061	0.558997	0.0154998	0.01294	0.0771408	0.00029235	0.223305	0.714166	0.000790469	0.00323957	0.920751	0.0104013	0.0257697	0.0708529
Q96QK1	VPS35	ENSG00000069329	0.000472322	0.0227721	0.430647	0.434727	0.492059	0.815674	0.634389	0.662021	-0.00436687	0.00233283	0.0196263	0.228117	0.502196	0.324166	0.973209	0.691559	0.553828	0.00206117	0.170591	0.0129421	0.506585	0.751993	0.545679	0.783043	0.901068	0.689712	-0.00696784	-9.27741e-05	0.0259915	0.783554	0.37192	0.649362	0.933233	0.578243	0.784964	-0.00872877	-0.000849204	0.0245321	0.629642	0.401469	0.592015	0.878654	0.601308	0.721836	-0.00734	0.155611	0.0152971	0.0736986	0.600177	0.134943	0.414914	0.76269	0.283773	0.0154262	0.000255899	0.0681546	0.646526	0.0129798	0.0438961	0.794244	0.12953	0.113056	0.032538	-0.0126823	0.0651056	0.634805	0.013593	0.0435604	0.934006	0.08469	0.185196	0.0326531	0.0318722	0.0657244	0.397853	0.0126309	0.0340762	0.828531	0.0785538	0.153026	0.0363288	-0.0226846	0.0200609	0.479844	0.509437	0.561041	0.984418	0.713489	0.7487	-0.00644495	-0.0428172	0.0164756	0.0749412	0.570887	0.136807	0.220766	0.744993	0.233163	0.0152184	0.0623276	0.0523602	0.0233208	0.0893207	0.050817	0.264937	0.267305	0.158334	0.0301088	0.0497851	0.0475145	0.0665954	0.125731	0.124134	0.368206	0.341592	0.281754	0.01669	0.0239213	0.0347595	0.372739	0.256359	0.451035	0.677579	0.504279	0.611819	-0.00302265	0.0461313	0.0287614	0.306158	0.321639	0.397315	0.54149	0.534785	0.536342	-0.00106763	0.0135313	0.0309037	0.59963	0.306544	0.573605	0.893684	0.531959	0.729305	-0.0067906	0.00154789	0.0735546	0.0267814	0.052328	0.946345	0.0190669	0.361778	0.0878485	0.657195	0.0357936	0.983509	0.10482	0.576385	0.231663	0.769575	0.0918198	-0.0089163	0.0358678	0.028703	0.0366812	0.24714	0.225164	0.336284	0.544937	0.463407	0.49817	0.00151003	0.129234	0.0332673	0.027085	0.246235	0.0567188	0.115391	0.449626	0.125457	0.0286863	-0.0463472	0.0137887	0.0688371	0.639855	0.125032	0.176292	0.796236	0.20561	0.0167093	-0.181458	2.68404	1.73353	0.0116666	0.0357254	0.0320456	0.00322714	0.204537	0.750514	0.682064	0.232549	0.284461	0.00846818	0.251686	0.53669	0.0175415	0.513287	0.94812	0.826129	0.425238	0.486963	0.0253324	0.392335	0.692532	0.0569075	0.00603338	-0.00579695	-0.0831212	0.0110784	0.12646	0.715974	0.203977	0.440009	0.852596	0.349572	0.00921955	0.0410131	0.0292289	0.474323	0.317659	0.509442	0.741845	0.536306	0.656588	-0.00494067	0.0715129	0.0313433	0.158879	0.280545	0.243221	0.359139	0.493043	0.371714	0.0065129	2.96398443978503e-05	0.0257515	0.933714	0.376353	0.67209	0.984841	0.583023	0.80747	-0.00926693
P62195	PSMC5	ENSG00000087191	0.000924442	-0.0654669	0.214542	0.0716998	0.118692	0.673863	0.197845	0.279335	0.017368	0.00048241	-0.0608393	0.841755	0.0980371	0.25208	0.996503	0.247933	0.482273	0.00591509	0.415766	-0.104667	0.182025	0.0363466	0.110084	0.504761	0.230445	0.244828	0.0216613	0.000396859	-0.0605855	0.344453	0.0947813	0.165114	0.716744	0.242174	0.342649	0.0124611	0.00250472	-0.0534546	0.253994	0.142897	0.14376	0.667026	0.314276	0.300272	0.0146932	0.157025	-0.0701509	0.148021	0.0561309	0.089969	0.511094	0.170624	0.222019	0.0215476	0.00248914	-0.00579157	0.00111183	0.87336	0.00270801	0.00935892	0.950446	0.0138521	0.0734311	-0.00809615	-0.0388279	0.828101	0.287392	0.549359	0.968854	0.523882	0.728455	-0.00611669	-0.0628709	-0.0410192	0.231543	0.258888	0.274229	0.726871	0.49204	0.495794	0.00466295	-0.00293539	-0.0505416	0.941253	0.181898	0.401918	0.998483	0.390923	0.623251	-0.00125381	-0.06754	-0.0742538	0.0235197	0.040191	0.0195906	0.103691	0.136515	0.0564081	0.0442278	0.011859	-0.0545092	0.731367	0.162731	0.242402	0.917742	0.381005	0.429687	0.00651366	0.0294226	-0.0467247	0.386252	0.230372	0.176435	0.733671	0.471988	0.351414	0.0113568	-0.0174424	-0.0661072	0.601996	0.0845616	0.224355	0.830324	0.26912	0.388983	0.00769544	0.0727082	-0.054878	0.194593	0.128809	0.110528	0.417626	0.303837	0.221006	0.0184447	-0.0141996	-0.0639689	0.658852	0.0910122	0.238291	0.911223	0.255908	0.430641	0.00682828	-0.0236645	0.0858395	-0.0637808	-0.0379862	0.408911	0.0288626	0.0821825	0.321138	0.186611	0.0234108	0.721596	0.133876	0.229327	0.522455	0.336952	0.0682617	0.0105855	0.0422426	0.0150726	-0.0539868	0.626886	0.154651	0.233392	0.827703	0.374342	0.396202	0.0071481	0.130907	-0.0524738	0.0736392	0.14585	0.0527278	0.21779	0.321052	0.1189	0.0297844	-0.0822922	-0.0818914	0.00912968	0.025287	0.00866726	0.0415788	0.0996514	0.0271146	0.0565677	-0.257914	6.76021	14.1589	-0.0804083	-0.0522713	-0.0610527	0.000743257	0.00983567	0.0361758	0.0235075	0.154574	0.0981822	0.000869781	0.00907222	0.0284301	0.00595531	0.142802	0.613889	0.0941763	0.329359	0.245981	0.00462685	0.0459522	0.118946	0.0896035	0.0563246	0.0393313	-0.13844	-0.0850077	0.0405957	0.0255521	0.0320343	0.281085	0.112203	0.106652	0.0372515	0.0452061	-0.05632	0.527382	0.123885	0.215044	0.776627	0.301954	0.382366	0.00840767	0.089886	-0.0532388	0.155736	0.142482	0.0955692	0.354993	0.323115	0.192836	0.0207974	0.00070216	-0.060502	0.111712	0.0930833	0.0726349	0.476048	0.240541	0.205657	0.0249544
P09471	GNAO1	ENSG00000087258	0.0027247	-0.258973	0.164401	0.00716645	0.0158069	0.620449	0.0412779	0.0773719	0.0473781	0.00965144	-0.267068	0.127584	0.00584184	0.0130073	0.973209	0.0386321	0.0814086	0.0502308	-1.62106	-0.0820986	0.0442671	0.519766	0.0111054	0.250944	0.778189	0.056359	0.0612717	0.00273478	-0.246377	0.0123597	0.00890693	0.00190688	0.172385	0.04953	0.0175958	0.0784561	-0.008902	-0.26418	0.121326	0.0060768	0.0111249	0.530048	0.0365554	0.0588149	0.0533123	0.131371	-0.250434	0.646976	0.0105721	0.0375448	0.868544	0.0537936	0.129985	0.0346149	0.00548381	-0.00057458	0.000482525	0.993851	0.00136346	0.00507768	0.997207	0.00824048	0.0832363	-0.054902	-0.07227	0.475249	0.33636	0.477533	0.887948	0.571346	0.678132	-0.00393339	0.0221258	-0.0731919	0.838809	0.331403	0.604092	0.968309	0.565567	0.766049	-0.00759925	-0.0732196	-0.209109	0.4799	0.0345546	0.101524	0.984418	0.143649	0.290433	0.0198794	0.133018	-0.212649	0.0916636	0.027164	0.0100029	0.250889	0.105488	0.0345694	0.0540606	0.293463	-0.116463	0.000989105	0.237237	0.000180167	0.0799245	0.469242	0.00420425	0.110747	0.315108	-0.10406	0.000308645	0.287185	6.0648632286469e-05	0.034955	0.529068	0.00185752	0.125518	0.368545	-0.10335	1.45266822840745e-05	0.269682	3.33154548437145e-06	0.00386911	0.518165	0.000203532	0.163697	0.399017	-0.215855	0.0062615	0.0210727	0.000979949	0.056261	0.0955757	0.00806943	0.0872719	0.207724	-0.174131	0.0130955	0.0739529	0.00193605	0.286542	0.222869	0.0219589	0.0782391	0.23732	-0.0378311	-0.197321	-0.270193	0.00135648	0.71647	0.0345445	0.00913791	0.000246306	0.0306122	0.0445498	0.846563	0.130667	0.0552774	0.00429451	0.0820717	0.107238	0.0382206	0.325559	-0.126292	3.82659819520174e-05	0.177044	8.56835155421692e-06	0.00552126	0.403985	0.000367677	0.152535	0.363743	-0.222802	0.0589038	0.019641	0.00709744	0.189021	0.0868385	0.0277426	0.0594859	0.136087	-0.204579	0.104342	0.0365545	0.01132	0.233996	0.127688	0.0332077	0.0526539	0.0213595	-0.0279396	2.97949	-0.240131	-0.259756	-0.259568	0.917346	0.996803	0.8679	0.0141521	0.00937223	0.00907974	0.0423188	0.0327073	0.0322565	0.95596	0.998354	0.973096	0.0658165	0.0487573	0.0486615	0.0872352	0.101785	0.129361	0.0330867	0.0372252	0.037434	0.183615	-0.207829	0.305334	0.0402614	0.0251089	0.64	0.149644	0.0917847	0.0408805	0.347455	-0.218679	0.0635081	0.0224271	0.00755574	0.31031	0.101288	0.0417756	0.058573	0.411307	-0.213966	0.0128919	0.0237084	0.0019093	0.0787808	0.103887	0.0121194	0.078438	0.00263768	-0.243298	0.0224621	0.0100505	0.00322824	0.254081	0.0540264	0.025759	0.0709033
Q92506	HSD17B8	ENSG00000204228	0.00103108	-0.161097	0.418068	0.0101369	0.0325594	0.810772	0.0522417	0.121292	0.0367286	0.00580257	-0.169839	0.15782	0.00687815	0.0166242	0.973209	0.0430875	0.0946246	0.046639	-0.914541	-0.0637905	0.0831438	0.446316	0.0209093	0.348331	0.730386	0.084792	0.050508	0.00196848	-0.156602	0.00512239	0.00951318	0.000964589	0.119509	0.0515928	0.0109604	0.088142	0.000606236	-0.152442	0.871118	0.0150591	0.0466326	0.962041	0.0695255	0.144946	0.0318745	-0.157098	-0.143923	0.397685	0.0227767	0.0316001	0.727518	0.0913906	0.115568	0.0371716	-0.000681182	-0.139012	0.612301	0.03478	0.106475	0.769871	0.211881	0.213836	0.0191555	-0.0461747	-0.128552	0.47259	0.0420696	0.0934914	0.886606	0.167974	0.283632	0.021131	-0.13866	-0.134216	0.125593	0.032795	0.0373078	0.618782	0.142099	0.16134	0.0349742	0.0243668	-0.142881	0.72094	0.0284424	0.066266	0.986889	0.12795	0.22779	0.0263407	0.12684	-0.126929	0.0125029	0.0390435	0.00197618	0.0686371	0.133854	0.0113319	0.0773693	0.0955604	-0.113773	0.103331	0.0853083	0.0119462	0.472598	0.260948	0.0617619	0.0514735	0.0926661	-0.114073	0.108584	0.0849229	0.0124272	0.457	0.271388	0.0607902	0.0508972	0.114399	-0.111607	0.0434838	0.0833735	0.0058481	0.241068	0.266737	0.0333363	0.0618399	0.158346	-0.144306	0.097184	0.0195129	0.011374	0.275858	0.090492	0.0441248	0.0521895	0.15067	-0.105771	0.00534414	0.0917176	0.000930837	0.215438	0.256584	0.013721	0.0886454	0.177786	-0.218664	-0.12153	-0.219301	0.000192048	0.000964061	0.0414884	0.000757344	4.25304591010812e-05	0.000201918	0.0158905	0.0199425	0.146935	0.0114968	0.00136877	0.00276038	0.131221	0.110795	0.110352	-0.11573	0.0355156	0.0698816	0.004974	0.198067	0.237046	0.0294174	0.0646555	0.0545047	-0.15205	0.664377	0.0154052	0.0416124	0.816577	0.0734506	0.100067	0.033339	0.148213	-0.114288	0.00585709	0.0656492	0.00101141	0.030547	0.188294	0.00565097	0.0874718	0.295701	-2.57629	15.0138	-0.130751	-0.162364	-0.158003	0.0251919	0.569113	0.195415	0.0350114	0.0122044	0.0137064	0.00369828	0.0407001	0.0206459	0.0798033	0.800382	0.741022	0.122777	0.0596865	0.0647514	0.0135961	0.117653	0.0993714	0.0689433	0.0339306	0.0441216	0.18607	-0.120407	0.107923	0.0646926	0.0124995	0.413517	0.200494	0.0602286	0.051197	0.1037	-0.147985	0.3953	0.0184112	0.0318233	0.686906	0.0896327	0.110028	0.0373502	0.128833	-0.146166	0.23372	0.0193511	0.0224457	0.453704	0.0903675	0.0685442	0.0425464	0.00197913	-0.154477	0.00772479	0.0107058	0.00139812	0.151904	0.0565221	0.0147127	0.0828794
P62318	SNRPD3	ENSG00000100028	0.00028658	0.10371	0.860041	0.191037	0.398807	0.965687	0.376419	0.582565	-0.00112535	-0.00349407	0.114767	0.505982	0.150305	0.324422	0.996503	0.327106	0.554021	0.00204904	-0.633273	0.171587	0.344244	0.109613	0.276467	0.666903	0.386071	0.449849	0.00529344	-0.00139351	0.111297	0.124405	0.15365	0.118326	0.476402	0.331228	0.27934	0.0175494	-0.012815	0.0766598	0.0060568	0.31607	0.00977614	0.206304	0.519762	0.0541685	0.0552221	0.404581	0.0782648	0.0862048	0.323309	0.0924337	0.434271	0.529462	0.225722	0.0211407	-0.000627485	0.10107	0.717161	0.231042	0.376371	0.839168	0.519672	0.517191	-0.000234869	0.110722	0.106212	0.180198	0.188085	0.163198	0.786433	0.41268	0.383982	0.0126398	0.220178	0.116301	0.0584501	0.147202	0.0666261	0.499498	0.350382	0.22166	0.0262589	0.0649501	0.0846354	0.449981	0.299173	0.495855	0.971997	0.529032	0.699158	-0.00451958	-0.118997	0.0796599	0.0675975	0.312069	0.0757509	0.206128	0.524802	0.152489	0.0241335	0.0929538	0.145169	0.21493	0.0863965	0.187199	0.613044	0.262624	0.366912	0.0104557	0.066716	0.134655	0.3665	0.112809	0.269013	0.718252	0.320815	0.456672	0.00492029	0.0853991	0.13757	0.239566	0.0974268	0.202319	0.551146	0.292514	0.364035	0.00927249	0.334045	0.127074	0.00559573	0.0983645	0.0085962	0.0531629	0.255388	0.0361837	0.0562637	-0.0548967	0.0875386	0.432458	0.285474	0.300151	0.822147	0.509464	0.494096	0.00326817	0.0266914	0.0350644	0.110453	0.108237	0.668937	0.684286	0.166509	0.202504	0.373086	0.442003	0.870283	0.827011	0.359148	0.3943	0.53295	0.558488	-9.89446e-05	-0.00275113	0.171478	0.166322	0.0100814	0.0397084	0.0147399	0.101961	0.168467	0.0601433	0.0487686	0.554907	0.134539	0.000387996	0.076116	0.000736959	0.00832467	0.210994	0.00622776	0.0919394	-0.04809	0.092262	0.489186	0.255029	0.321662	0.659428	0.461538	0.423257	0.00219799	-0.0817013	-12.7733	-31.2509	0.0987672	0.0806048	0.0969734	0.630834	0.0254381	0.0335212	0.217607	0.315192	0.225919	0.36419	0.0391603	0.0497005	0.773775	0.207468	0.613889	0.412432	0.514703	0.421383	0.467121	0.114617	0.169411	0.000275209	0.0345126	0.0309102	0.161375	0.135364	0.275514	0.104718	0.225143	0.612746	0.273721	0.372618	0.00770182	0.406246	0.132563	0.00820698	0.0880734	0.0122584	0.140325	0.24287	0.0571822	0.0514835	0.456526	0.136419	0.000742051	0.0738766	0.00135152	0.014329	0.214601	0.00955964	0.0833613	-0.00166506	0.110093	0.0814127	0.156933	0.0843003	0.416169	0.336515	0.226718	0.0227003
P05556	ITGB1	ENSG00000150093	-0.00133741	0.205424	0.3804	0.00625762	0.0206701	0.790476	0.0377903	0.091651	0.0434388	0.00221275	0.191042	0.654044	0.0115611	0.0274968	0.996503	0.0606642	0.128958	0.0392298	-1.14514	0.334006	0.0777857	0.00150906	0.00628127	0.337626	0.0552417	0.0395408	0.0708611	-0.000437174	0.197875	0.610863	0.00826497	0.027514	0.868933	0.046734	0.105573	0.0395193	0.000603543	0.20238	0.892827	0.00725162	0.0263717	0.970957	0.0414286	0.101089	0.0404587	-0.341847	0.219931	0.123194	0.0036662	0.0092275	0.477044	0.0259083	0.0554403	0.0552342	-0.00534607	0.126328	0.000790008	0.097011	0.000128147	0.00720427	0.348194	0.0013286	0.116237	0.043113	0.196528	0.579731	0.0106743	0.0313584	0.923048	0.0728572	0.156065	0.0375698	0.0112895	0.198143	0.918318	0.0101892	0.0363842	0.987077	0.068784	0.159134	0.0353492	-0.128589	0.159482	0.113292	0.0388024	0.0164637	0.815503	0.154969	0.0997049	0.0471362	0.249307	0.251106	2.81679816750815e-05	0.000455883	4.57412821537684e-06	0.00125763	0.00713236	0.000235537	0.159609	0.130533	0.252537	0.0627966	0.00160188	0.00535082	0.393064	0.0264099	0.0367049	0.0631217	0.10888	0.244403	0.11553	0.00234093	0.00877287	0.465496	0.0373581	0.0481262	0.0559682	0.152645	0.254138	0.0242181	0.00112994	0.00237655	0.178664	0.0239748	0.018173	0.0747469	-0.080604	0.19169	0.482755	0.0103981	0.0237506	0.694905	0.0592313	0.073527	0.0413922	0.181588	0.256538	0.00505672	0.000779095	0.000597426	0.207756	0.0121325	0.0103003	0.0948897	0.216801	-0.261337	0.23802	0.122406	0.000144276	0.000992183	0.000978159	0.110397	2.19070853666542e-05	0.000179373	0.0141062	0.0202206	0.0132317	0.268377	0.000955991	0.00257046	0.140111	0.112439	0.113661	0.237671	0.0712519	0.00223265	0.00602731	0.286044	0.0316476	0.0333034	0.061866	0.0173295	0.198226	0.908338	0.00854347	0.0306589	0.95393	0.0496164	0.0793386	0.0379063	0.341954	0.291035	2.90853418374945e-08	3.09099792594765e-05	6.06626281181802e-09	5.4793946427514e-06	0.00134886	1.30936100562383e-06	0.24267	0.743321	-10.7755	-5.41968	0.258043	0.179656	0.194506	1.12329749631512e-06	0.0452597	0.697296	0.000242463	0.0186726	0.0118522	2.10105371229002e-07	0.00553744	0.0383932	6.68988406455944e-05	0.258952	0.932064	0.00431518	0.0797685	0.0588723	1.63924635088163e-05	0.034382	0.143399	0.199883	0.0635759	0.034811	0.468918	0.284265	0.000574248	0.000215908	8.0291116122133e-05	0.046074	0.00602784	0.00295318	0.122619	-0.136835	0.188182	0.348885	0.0123935	0.0198682	0.653528	0.0688688	0.0800114	0.0443553	-0.0608922	0.193186	0.639198	0.0103726	0.0276397	0.801918	0.0601033	0.0792757	0.0394514	-0.000246173	0.197183	0.786011	0.00851798	0.0301945	0.945208	0.0485198	0.115749	0.038134
Q00577	PURA	ENSG00000185129	0.00116586	-0.103054	0.158904	0.0111512	0.0225047	0.613464	0.0555072	0.096356	0.0421865	-0.00161935	-0.0913341	0.546495	0.0259737	0.0507717	0.996503	0.103921	0.188448	0.0301221	0.142448	-0.106501	0.652561	0.0366595	0.0699641	0.867901	0.231117	0.182384	0.0296187	0.000388763	-0.0974072	0.404223	0.0162081	0.0412909	0.755312	0.0740778	0.138807	0.0334552	0.000632498	-0.0954196	0.796284	0.0201646	0.0579206	0.941868	0.0837824	0.167405	0.0285898	0.104417	-0.10265	0.38828	0.0128508	0.041941	0.721626	0.0618053	0.139155	0.032969	0.003044	-0.044028	0.000402729	0.28154	0.000230717	0.0045017	0.576327	0.00206018	0.108143	0.000315158	-0.084728	0.994038	0.0413405	0.123626	0.998845	0.166744	0.330526	0.0168817	-0.00820043	-0.0849736	0.890562	0.040861	0.12246	0.980763	0.162267	0.316244	0.0170261	-0.0407836	-0.0716456	0.33833	0.0770524	0.171373	0.93065	0.233816	0.391881	0.0118913	-0.0507645	-0.106651	0.127876	0.00910141	0.0190362	0.309531	0.0498577	0.0552351	0.0446498	-0.00443068	-0.0974999	0.908195	0.0256653	0.0605326	0.975647	0.129795	0.177507	0.0274948	0.0380735	-0.078995	0.313111	0.0689558	0.0365669	0.681236	0.244095	0.12628	0.0350068	0.0433222	-0.0793623	0.243103	0.0617653	0.0307528	0.554394	0.227071	0.104541	0.0375742	0.124733	-0.0875698	0.0444222	0.0286159	0.00801946	0.172897	0.116823	0.0344507	0.0572715	-0.0185836	-0.102086	0.603214	0.015837	0.0531326	0.895144	0.0817132	0.172363	0.0296694	-0.0195561	0.0809242	-0.0996973	-0.0804086	0.539573	0.0641467	0.0152155	0.061112	0.0503755	0.00878987	0.804334	0.212283	0.0752579	0.18377	0.14497	0.0347101	0.0304706	0.0567906	0.0542235	-0.0767748	0.114135	0.0669705	0.0173841	0.366268	0.231342	0.067747	0.0463322	0.129855	-0.0892168	0.110934	0.0273503	0.0169971	0.286215	0.109856	0.0515958	0.046665	-0.0755809	-0.11674	0.0319816	0.00469502	0.00604818	0.102458	0.0326118	0.0208834	0.0618157	-0.258222	6.45211	13.624	-0.117121	-0.0937649	-0.102141	0.00248971	0.026962	0.0699712	0.00347453	0.0231732	0.0136859	0.000616729	0.00421024	0.00944443	0.0144157	0.211959	0.641876	0.025152	0.0917994	0.0646942	0.0036088	0.0290129	0.0608414	0.0944434	0.0675766	0.0557315	-0.133376	-0.120756	0.0766025	0.00473228	0.0126108	0.360559	0.0398172	0.0605003	0.0510666	0.0954681	-0.0896522	0.228997	0.0277113	0.0294312	0.549479	0.118125	0.104374	0.0385157	0.124777	-0.087559	0.0756705	0.0301321	0.012485	0.228401	0.121612	0.0447697	0.0512141	0.000398728	-0.0969965	0.417465	0.0166437	0.0420921	0.779343	0.0761589	0.143617	0.0331672
Q96IU4	ABHD14B	ENSG00000114779	0.000803325	0.0932931	0.559874	0.165231	0.283288	0.877705	0.34428	0.475531	0.00412844	-0.00229481	0.104482	0.606694	0.123109	0.294142	0.996503	0.287627	0.525323	0.00355225	0.826727	0.0393144	0.160909	0.674841	0.115315	0.478577	0.864854	0.253183	0.0208425	-0.000644531	0.101679	0.404348	0.12761	0.228423	0.755312	0.29222	0.420682	0.00747931	-0.00358443	0.0938302	0.375851	0.163241	0.216982	0.75679	0.343413	0.388856	0.00833494	0.165775	0.087246	0.409261	0.198782	0.238721	0.731945	0.391782	0.405071	0.00674749	-0.000477605	0.0788548	0.744551	0.269317	0.43782	0.856045	0.563588	0.577191	-0.00258287	0.0240453	0.0845343	0.731736	0.218506	0.435332	0.952251	0.450309	0.649006	-0.00249427	0.0415827	0.0865316	0.674808	0.208034	0.422733	0.927209	0.43033	0.632928	-0.00203794	0.0137243	0.118299	0.851915	0.0911441	0.236404	0.997649	0.259013	0.469889	0.00695068	-0.102204	0.0761942	0.0641841	0.254427	0.0601945	0.199983	0.462181	0.128579	0.0275785	0.0446571	0.117461	0.483332	0.103113	0.262557	0.814311	0.292128	0.450855	0.00529214	0.0120886	0.103697	0.847263	0.150851	0.329791	0.958587	0.375862	0.515754	0.00179699	-0.0219668	0.0901826	0.72201	0.201435	0.315308	0.88781	0.441512	0.483318	0.00248643	0.168009	0.109253	0.103739	0.100352	0.0889822	0.287758	0.258548	0.191341	0.0217136	0.0131387	0.104365	0.824503	0.134089	0.317448	0.956458	0.325909	0.510295	0.00240197	0.0129946	0.00819729	0.10252	0.0982092	0.805734	0.910615	0.129637	0.172375	0.315652	0.377178	0.931377	0.95604	0.307813	0.356754	0.478527	0.498005	0.00248975	-0.000269273	0.0394885	0.1141	0.489021	0.102494	0.255885	0.745399	0.296061	0.419233	0.00573078	0.373196	0.119649	0.0052079	0.067427	0.00646901	0.0396314	0.196308	0.0259837	0.0608368	-0.085095	0.0767586	0.146876	0.260114	0.11315	0.295589	0.466771	0.190803	0.0182304	-0.242028	5.23125	13.3762	0.0803077	0.103279	0.0966042	0.0908844	0.283236	0.285607	0.231326	0.135185	0.160045	0.0774892	0.212947	0.214156	0.204008	0.594923	0.793814	0.428685	0.301524	0.338682	0.139289	0.34929	0.399841	0.023976	0.00862575	0.00853804	-0.135176	0.0750156	0.280461	0.286691	0.181329	0.618219	0.507605	0.323984	0.0110258	0.0063918	0.100507	0.96133	0.136456	0.324998	0.984961	0.320459	0.49339	0.00203838	0.202978	0.113853	0.081141	0.087762	0.0706794	0.237579	0.238219	0.154785	0.0253669	-0.000856006	0.10122	0.293449	0.128631	0.186088	0.700274	0.294704	0.376663	0.0106285
P60468	SEC61B	ENSG00000106803	0.000291948	0.291222	0.907996	0.0190349	0.0579177	0.977346	0.0817264	0.176472	0.0281552	0.000909657	0.290683	0.911366	0.0200647	0.0579458	0.996503	0.0886104	0.205309	0.028148	1.1802	0.204983	0.265548	0.225813	0.0392346	0.599209	0.54302	0.126007	0.0396796	-0.00154306	0.298477	0.276342	0.0153437	0.0316038	0.653141	0.0715237	0.116353	0.0374535	-0.00314343	0.280741	0.671907	0.0239295	0.0611883	0.894373	0.0946882	0.17312	0.0277564	0.180668	0.280906	0.62385	0.0251198	0.0516772	0.857738	0.0975454	0.157595	0.0298583	-0.00375529	0.143166	0.142564	0.249242	0.0938342	0.310363	0.540393	0.195515	0.0210755	0.281356	0.185116	0.0208863	0.117633	0.0189589	0.545459	0.308182	0.120427	0.0450491	0.279669	0.202056	0.106038	0.091466	0.0744042	0.586781	0.26305	0.235822	0.0245905	0.0851161	0.28603	0.528139	0.0265309	0.0828382	0.984776	0.122052	0.257027	0.0229654	0.0872305	0.312057	0.391058	0.0125239	0.0403054	0.601938	0.0615359	0.0956139	0.0335606	0.0793017	0.326895	0.496951	0.0139266	0.0462526	0.818083	0.0903182	0.148239	0.0315121	0.0444801	0.312498	0.698849	0.0188788	0.0540875	0.903705	0.115091	0.163065	0.0291777	0.07452	0.321036	0.509843	0.0137562	0.0468849	0.773745	0.0967692	0.138751	0.0313097	0.126343	0.301231	0.50611	0.0148399	0.0467038	0.713796	0.0748194	0.120327	0.0313674	-0.0724997	0.266554	0.504011	0.0372934	0.0498521	0.858352	0.143168	0.164766	0.0306276	0.0370106	-0.0540347	0.297146	0.24439	0.702269	0.685096	0.0172264	0.0635068	0.0579641	0.112114	0.886601	0.827342	0.0818951	0.187599	0.157681	0.207715	0.0283592	0.0185135	0.113916	0.330641	0.275478	0.0101948	0.0343372	0.571843	0.0766448	0.107149	0.0362148	0.121915	0.29659	0.623594	0.0168159	0.0552726	0.788999	0.0781977	0.122856	0.0290752	0.130559	0.325979	0.225156	0.00999812	0.0298061	0.396693	0.053519	0.0683666	0.0383271	0.623747	-13.4563	-38.4944	0.341154	0.240473	0.257439	0.0168151	0.129638	0.0911993	0.00558191	0.0562778	0.0398092	0.00354072	0.0384422	0.0290771	0.0593602	0.416696	0.652855	0.0348677	0.168289	0.133852	0.013142	0.113321	0.120618	0.0695715	0.0347918	0.0389934	0.383499	0.361306	0.0937252	0.00540689	0.0152278	0.390242	0.0432327	0.067853	0.0482882	-0.0534372	0.28663	0.824942	0.021242	0.0608621	0.932618	0.0977208	0.168857	0.027624	0.106246	0.297407	0.620298	0.0166694	0.0551451	0.791416	0.0815417	0.130098	0.0291099	-0.00262024	0.298028	0.078641	0.0147368	0.0121302	0.412651	0.0701771	0.0624624	0.0516381
P13489	RNH1	ENSG00000023191	0.000478155	0.0686852	0.583727	0.10719	0.20359	0.884493	0.258568	0.388545	0.00917706	-0.00170834	0.0762496	0.544994	0.0759212	0.196944	0.996503	0.209308	0.419525	0.00968278	-0.329833	0.10881	0.378326	0.070139	0.187198	0.694613	0.313878	0.350866	0.0122574	-0.00037684	0.0735137	0.441901	0.0827835	0.170715	0.781838	0.221944	0.350133	0.0119502	-0.00241319	0.0681879	0.347128	0.110441	0.147533	0.733983	0.266411	0.304853	0.0142943	0.360511	0.0474342	0.00403595	0.255618	0.00373288	0.262855	0.461014	0.0325059	0.0682972	6.3933844210893e-05	0.0825727	0.945039	0.068693	0.171443	0.973984	0.297246	0.29872	0.011885	0.036761	0.0806404	0.406845	0.0639071	0.121669	0.876336	0.216025	0.327788	0.017125	0.0244751	0.0824787	0.696263	0.0588175	0.159198	0.932051	0.202004	0.369151	0.0130196	-0.111651	0.0541253	0.0157417	0.212685	0.012562	0.588444	0.428382	0.0859426	0.0511236	-0.0164831	0.068153	0.639453	0.112703	0.212015	0.794584	0.274266	0.320659	0.00855875	0.0566548	0.0958919	0.159046	0.035198	0.0874753	0.551913	0.154559	0.225746	0.0219706	0.0523138	0.0945684	0.186646	0.0381357	0.0986428	0.566006	0.172137	0.243491	0.0201611	0.045893	0.0889507	0.239373	0.0465501	0.118155	0.551146	0.191138	0.255568	0.0174365	0.21544	0.0856264	0.0008112	0.0361623	0.000850136	0.0194587	0.137055	0.00741972	0.0892652	-0.0115981	0.0689425	0.757278	0.118277	0.218398	0.943066	0.301409	0.40984	0.00816971	0.0350983	0.0116356	0.0793143	0.0687309	0.293362	0.801032	0.0636874	0.131233	0.131638	0.313529	0.623363	0.897848	0.194282	0.301771	0.2692	0.436028	0.0159242	0.00261524	0.0903878	0.104815	0.0114425	0.0160248	0.00924663	0.108311	0.0996976	0.0438704	0.0556207	0.313276	0.0891517	0.000178969	0.027976	0.000199345	0.00513888	0.111615	0.00265696	0.110162	0.00543689	0.074215	0.884137	0.0892067	0.226694	0.935361	0.233631	0.322822	0.00759622	-0.0273236	-2.10086	-5.51116	0.0704927	0.0625611	0.0652348	0.764397	0.496158	0.487174	0.101655	0.15337	0.134761	0.219022	0.256542	0.254028	0.862936	0.75868	0.875438	0.248581	0.327247	0.300424	0.313457	0.397356	0.442916	0.00812579	0.00573651	0.00588948	0.0639393	0.0845806	0.420756	0.0596086	0.165488	0.72559	0.19057	0.306237	0.0124264	0.176255	0.0844919	0.0332306	0.0450353	0.0235365	0.241916	0.160251	0.0899981	0.0418417	0.257977	0.09023	0.000363592	0.0271453	0.000388483	0.00964762	0.113519	0.00410367	0.100909	-0.000414617	0.0731475	0.422523	0.0841737	0.166321	0.782232	0.225514	0.351578	0.0123496
P08237	PFKM	ENSG00000152556	0.000995836	-0.24306	0.509578	0.00117507	0.00494869	0.859514	0.0128924	0.0370522	0.0642471	0.00601917	-0.2526	0.216872	0.000783196	0.00286342	0.973209	0.0111407	0.0337145	0.0720903	-1.68975	-0.0859565	0.00849331	0.394827	0.000500622	0.115567	0.692787	0.00901061	0.112257	0.00206207	-0.239503	0.0139756	0.00101629	0.000326553	0.181066	0.011994	0.00543597	0.103326	-0.0057701	-0.25158	0.192469	0.00077616	0.00235956	0.609524	0.00939664	0.0232762	0.0759747	0.277194	-0.25539	0.207294	0.000727459	0.00277113	0.577512	0.00903358	0.0273013	0.0725578	0.00537283	-0.0271897	1.69811263275213e-06	0.602216	2.01148275138508e-06	0.000125876	0.811217	5.64258476874141e-05	0.171364	-0.0355499	-0.0979688	0.526165	0.0752824	0.162066	0.905704	0.237275	0.382463	0.0127463	-0.0882437	-0.101754	0.264763	0.0640941	0.106211	0.755456	0.213198	0.288985	0.0191933	-0.0138448	-0.227172	0.863962	0.00351146	0.0128693	0.997649	0.0373074	0.0871952	0.050768	0.0572196	-0.224259	0.346826	0.00282804	0.00394799	0.560319	0.0230906	0.0180546	0.0674938	0.314745	-0.102515	2.65295255721521e-06	0.157866	9.60442880120829e-08	0.00472572	0.374725	2.02374342479725e-05	0.208103	0.307788	-0.102379	3.11747034158485e-06	0.159354	1.12190856907258e-07	0.00300992	0.386817	1.92569373055924e-05	0.206208	0.265763	-0.137024	5.09982837263042e-05	0.0602715	1.63000281572673e-06	0.00587926	0.223493	0.000123433	0.172844	0.41898	-0.209693	0.000153615	0.00293741	4.63736507774673e-06	0.00872441	0.0272531	0.00022439	0.159431	0.188082	-0.173848	0.00325336	0.019391	8.73001897936555e-05	0.182094	0.0939034	0.00306503	0.12148	0.169445	0.0998355	-0.203374	-0.228286	0.00294176	0.208842	0.00502508	0.00388314	7.96146167175724e-05	0.00170385	0.0648992	0.420705	0.0363959	0.0326725	0.00202284	0.0113453	0.122734	0.0806635	0.28779	-0.133012	1.58581129969491e-06	0.0585891	6.40117382708222e-08	0.000816587	0.212772	1.05197163064645e-05	0.214492	0.531192	-0.207333	0.000247511	0.00346521	7.96120743248402e-06	0.00606913	0.0280853	0.000330326	0.1535	0.0389515	-0.224511	0.54629	0.00328356	0.00561491	0.705845	0.0255926	0.0198397	0.0628963	-0.210529	3.00904	3.03901	-0.252385	-0.25171	-0.255781	0.180887	0.572286	0.824442	0.000807285	0.00107368	0.000857906	0.00274423	0.00320796	0.00367294	0.335858	0.801967	0.965494	0.0095636	0.0119154	0.0103216	0.0108322	0.0248582	0.0344294	0.0732402	0.0715293	0.0695635	0.106746	-0.215393	0.437653	0.00599375	0.00498161	0.736638	0.0459739	0.0346873	0.0646333	0.387867	-0.209292	0.0065077	0.00403592	0.000163949	0.128281	0.0342565	0.00337691	0.112854	0.485818	-0.202221	9.79645033534958e-05	0.00412716	3.31662710914631e-06	0.00484146	0.0337248	0.000180406	0.164914	0.00245758	-0.237714	0.0053389	0.00102278	0.000137749	0.13474	0.0123437	0.00310452	0.115246
P13804	ETFA	ENSG00000140374	0.00209344	-0.0145318	0.0569512	0.784444	0.162153	0.453752	0.880291	0.336776	0.0126399	-0.0011396	0.00184268	0.750337	0.972885	0.950223	0.996503	0.987957	0.977319	-0.0145873	-0.461181	0.0552607	0.245521	0.382561	0.494611	0.576764	0.682742	0.649704	-0.00518663	2.73734545730187e-05	1.76934349897749e-05	0.964904	0.999736	0.999028	0.989549	0.999976	0.999166	-0.0154886	0.00458778	0.00797584	0.158132	0.88196	0.367857	0.572797	0.936908	0.543691	0.000121761	-0.233586	0.0145799	0.146595	0.787417	0.347164	0.509002	0.884913	0.509112	0.00100829	-0.00222556	-0.0529227	0.0548276	0.344768	0.143509	0.160366	0.634196	0.263106	0.0146059	0.083693	-0.0256262	0.132351	0.635774	0.293084	0.762326	0.804018	0.530283	0.00363632	-0.139764	-0.0275163	0.0748368	0.610031	0.185721	0.538498	0.786545	0.401724	0.0106588	-0.0389815	-0.00947806	0.510728	0.865833	0.804045	0.984776	0.938932	0.903558	-0.0120759	0.0471665	0.00909071	0.289696	0.866422	0.569547	0.504422	0.933627	0.661233	-0.00662913	-0.0237652	-0.0112991	0.64251	0.844612	0.897276	0.887314	0.926017	0.938956	-0.0136928	-0.049385	-0.0227195	0.326372	0.693049	0.61649	0.690851	0.848623	0.752072	-0.00785642	-0.00971487	-0.0048108	0.844716	0.932194	0.980694	0.939488	0.974326	0.987083	-0.0150801	-0.0266189	-0.00288312	0.749443	0.957143	0.949864	0.872358	0.979591	0.966644	-0.0145814	0.042046	0.0143051	0.375418	0.796449	0.674076	0.785835	0.897676	0.801997	-0.0093131	0.0673474	-0.171035	0.0132367	-0.0377247	0.11017	0.00290875	0.804518	0.496602	0.277788	0.01151	0.402586	0.036653	0.899507	0.684467	0.440583	0.0418764	0.00446394	0.0528087	-0.0103812	-0.00309283	0.820685	0.955821	0.974481	0.929506	0.979276	0.985121	-0.015097	-0.107104	-0.00502324	0.323687	0.925223	0.613272	0.542786	0.962141	0.707002	-0.00783488	0.111411	0.0311266	0.0170645	0.562857	0.0575021	0.0652828	0.738243	0.113641	0.0284797	0.169756	-5.10411	-2.57604	0.014461	0.00247621	0.00950976	0.139647	0.190387	0.797668	0.788066	0.964073	0.862881	0.334468	0.416431	0.952789	0.279222	0.496018	0.957277	0.890159	0.979269	0.924845	0.435948	0.552191	0.973816	0.00159389	-0.00181779	-0.0148578	0.0551033	0.0108101	0.583826	0.848329	0.860115	0.826484	0.924709	0.909076	-0.0131342	-0.0621321	-0.00355517	0.55639	0.947324	0.840523	0.792468	0.974059	0.894859	-0.0127723	-0.0616035	-0.0035873	0.511275	0.946746	0.80523	0.711932	0.97323	0.864433	-0.012099	0.000222916	-0.000175099	0.734074	0.997389	0.943719	0.924809	0.998941	0.970869	-0.0145923
Q13232	NME3	ENSG00000103024	0.00182356	-0.214238	0.113198	0.000183362	0.000519084	0.551172	0.00395612	0.00853647	0.0961512	0.00317276	-0.210976	0.395863	0.000273404	0.00127357	0.990124	0.00568884	0.020416	0.0835845	-1.30796	-0.0968864	0.00660152	0.201416	7.40917679237709e-05	0.101171	0.514974	0.00291666	0.142297	0.000991856	-0.203006	0.12454	0.000345602	0.000627347	0.476683	0.00595632	0.00814391	0.0942037	-0.00573547	-0.217249	0.089045	0.00014753	0.000357489	0.48067	0.00325724	0.00759329	0.102823	0.110896	-0.210072	0.510797	0.00031373	0.00147195	0.803642	0.00524147	0.0189805	0.0815412	0.002832	-0.0905044	0.00785249	0.0780984	0.00121116	0.0393593	0.317323	0.00752615	0.0849182	-0.00218957	-0.128297	0.966206	0.0120589	0.0420031	0.99267	0.077944	0.181699	0.033199	0.0153534	-0.127884	0.833483	0.0123646	0.0411185	0.967948	0.0776393	0.169899	0.033518	-0.0254738	-0.198676	0.68046	0.000901522	0.00385801	0.984776	0.0171783	0.0447437	0.0683327	-0.00428102	-0.203527	0.926861	0.000456764	0.00182104	0.959147	0.00713236	0.0108198	0.0785291	0.104594	-0.158004	0.0488961	0.00864324	0.000260989	0.354693	0.0675029	0.005209	0.105662	0.109299	-0.154896	0.0363472	0.0099469	0.000202878	0.285021	0.0809587	0.00403874	0.109121	0.120591	-0.157367	0.0186678	0.00728217	0.000113816	0.159491	0.0667081	0.00218143	0.117008	0.174525	-0.191345	0.043398	0.000698034	0.000235954	0.170588	0.011256	0.0030196	0.107048	0.0489808	-0.187057	0.324626	0.00159414	0.00115372	0.751786	0.0195137	0.0160564	0.0856073	0.0768665	-0.0136058	-0.1886	-0.231821	0.0818225	0.822315	0.000972134	0.000152111	0.000410635	0.000514638	0.352088	0.909694	0.0131964	0.00407953	0.00604044	0.00504705	0.100136	0.0977007	0.134361	-0.155329	0.0044932	0.0069633	3.26449348659947e-05	0.0667413	0.0607734	0.000962116	0.134776	0.0354248	-0.201174	0.755997	0.00048649	0.00178874	0.869313	0.00811709	0.0111063	0.0793694	0.038152	-0.192575	0.440545	0.00104171	0.00139291	0.615774	0.0119379	0.00721584	0.0829325	0.165086	-3.72146	-8.54888	-0.189545	-0.233275	-0.228478	0.171002	0.357887	0.411261	0.0010153	7.65148884610356e-05	9.86452698924275e-05	0.000732917	0.000345322	0.00037611	0.322893	0.661954	0.849855	0.0112032	0.0021728	0.00256544	0.00412313	0.00675258	0.00858543	0.0920169	0.103308	0.102111	0.048755	-0.193991	0.643994	0.00134253	0.00168672	0.86307	0.017826	0.017776	0.0802072	0.033616	-0.200787	0.76164	0.000517136	0.00179283	0.905044	0.00964821	0.0160648	0.0793367	0.116514	-0.195125	0.235252	0.000674182	0.000925738	0.454915	0.0112368	0.00735638	0.088723	0.000880305	-0.201803	0.196898	0.000385335	0.000888793	0.606292	0.0065848	0.0109128	0.0892982
Q9Y277	VDAC3	ENSG00000078668	0.00148693	-0.222736	0.144884	1.39450673196872e-05	5.4942671295752e-05	0.595332	0.000774904	0.00210088	0.126846	0.00330545	-0.221973	0.317463	1.8169901829855e-05	9.6681576003652e-05	0.981996	0.00107133	0.00469275	0.119222	-1.01643	-0.127114	0.0138245	0.0524439	1.62914774632774e-05	0.142899	0.275562	0.000946131	0.165388	0.00204365	-0.21622	0.000261387	9.33919868655308e-06	2.26990471164065e-07	0.0429701	0.000576771	3.24680444309488e-05	0.198924	-0.00268141	-0.218679	0.374033	2.39117419524714e-05	0.000120812	0.75471	0.00104673	0.00430527	0.117903	-0.112333	-0.20567	0.45168	7.31016067813124e-05	0.000120148	0.768073	0.00198118	0.00420097	0.116272	0.000986312	-0.156793	0.339856	0.00213582	0.00170072	0.542589	0.0534966	0.00971948	0.0800893	0.0146974	-0.170408	0.766661	0.000577172	0.00257052	0.958263	0.0125227	0.0413639	0.0741793	-0.143916	-0.17445	0.0381733	0.000352326	0.000310785	0.43324	0.00895185	0.0113376	0.104014	-0.00963978	-0.217389	0.860492	5.08897751966581e-05	0.000221155	0.997649	0.00302364	0.00790833	0.108728	0.0868872	-0.194347	0.0337741	0.000128775	1.6631945048156e-05	0.131953	0.00322401	0.000492511	0.142752	0.0965879	-0.172064	0.0398052	0.00131443	1.91409337097708e-05	0.326212	0.0237094	0.000925691	0.140897	0.0838916	-0.176631	0.0701737	0.00103911	3.07919079612016e-05	0.376927	0.0249898	0.00112187	0.13459	0.102411	-0.174832	0.0241735	0.000849046	1.24559904520248e-05	0.178664	0.0209809	0.000512146	0.146556	0.0747227	-0.208426	0.331563	4.50750304764084e-05	9.94669270666944e-05	0.562282	0.00208748	0.00169599	0.118837	0.114373	-0.176751	0.00853448	0.000584971	4.94590582785638e-06	0.262631	0.0103636	0.000467107	0.159724	0.13056	-0.146899	-0.18954	-0.262382	0.000682242	0.00598505	0.000121174	1.28061895993845e-06	4.86782613249934e-07	3.359318248502e-06	0.0289541	0.0527121	0.00367039	0.000179845	6.37272695719066e-05	0.000223684	0.189392	0.165923	0.077189	-0.186647	0.0674868	0.00036975	2.97481620983238e-05	0.276242	0.0126277	0.000905153	0.136022	-0.134702	-0.221115	0.180202	1.64925398129588e-05	6.46725963559789e-05	0.378742	0.00102675	0.00130767	0.125557	0.19479	-0.160666	3.59703560956683e-06	0.000805124	3.33090253566545e-09	0.000162477	0.00989309	9.18853256624284e-07	0.249677	0.48811	-7.05233	-8.24154	-0.174175	-0.231599	-0.222113	1.91998046032327e-06	0.0502548	0.376097	0.000231991	1.0580944963752e-05	2.56448849569159e-05	1.81926780309574e-09	2.17561621707615e-05	0.000100545	9.364405872264e-05	0.271819	0.835774	0.00420681	0.000628671	0.00108494	8.7825153194447e-07	0.00134436	0.0038446	0.25668	0.141218	0.12043	0.151714	-0.185921	0.102394	0.000475412	4.17502029032938e-05	0.404404	0.00975048	0.002054	0.13147	-0.0355452	-0.216424	0.716904	2.84773406793911e-05	0.000149128	0.88291	0.00166804	0.0031887	0.114157	-0.00946503	-0.214694	0.913438	3.20514418499079e-05	0.00015836	0.957703	0.00179395	0.00224024	0.113331	0.00208565	-0.214049	0.000422564	1.20136484251638e-05	3.56412966536235e-07	0.0543796	0.000709635	5.00533409731978e-05	0.1933
O43488	AKR7A2	ENSG00000053371	0.000965056	-0.0608584	0.304985	0.184167	0.286281	0.744109	0.368048	0.478622	0.00396743	-0.00289361	-0.0470552	0.341827	0.307378	0.308466	0.983963	0.514604	0.538842	0.00282306	-0.172474	-0.0340725	0.655588	0.580925	0.543484	0.868844	0.816138	0.688402	-0.00689471	-0.000450542	-0.0522672	0.393472	0.250611	0.3499	0.749166	0.453648	0.546648	0.000895424	-0.00413129	-0.061869	0.133313	0.175004	0.16074	0.544818	0.359408	0.321388	0.0129729	0.263746	-0.0724777	0.0534243	0.11474	0.0746392	0.382069	0.271309	0.199105	0.0243555	0.00264003	0.00769547	0.00633982	0.868056	0.0198102	0.0334486	0.947684	0.0627879	0.0443986	-0.0305578	-0.0266993	0.514823	0.560081	0.673971	0.901978	0.752491	0.812637	-0.00931067	0.0788227	-0.0251454	0.233583	0.581863	0.409087	0.728524	0.768528	0.621272	-0.00152831	0.0122685	-0.0362914	0.806435	0.444628	0.688949	0.997649	0.664275	0.831995	-0.00965467	-0.117436	-0.0802374	0.00163594	0.0729448	0.00334249	0.017429	0.20451	0.0161032	0.0698792	0.0486875	-0.03394	0.262987	0.48783	0.258847	0.651529	0.699952	0.446281	0.00550986	0.0325334	-0.0404993	0.447892	0.409671	0.363593	0.775443	0.642889	0.546428	0.000297417	0.00906214	-0.0512985	0.830058	0.287559	0.474382	0.933689	0.534948	0.63055	-0.00380172	0.110202	-0.0475931	0.118714	0.29405	0.143072	0.311145	0.507087	0.26291	0.0145398	-0.0192148	-0.0595714	0.634751	0.209588	0.449985	0.905582	0.42279	0.629538	-0.00300894	-0.0161122	0.0875375	-0.0563299	-0.033979	0.655136	0.0772113	0.221739	0.482629	0.455938	0.0968765	0.862938	0.236284	0.426578	0.673258	0.606211	0.185719	-0.00321336	0.0207512	0.0554164	-0.0336304	0.153857	0.476459	0.18159	0.424057	0.695289	0.33427	0.0110038	0.201567	-0.0427356	0.028023	0.342122	0.0446931	0.117715	0.546385	0.105279	0.032268	-0.0944578	-0.0791925	0.0175919	0.0855886	0.0297675	0.0667716	0.227804	0.0683078	0.0383464	-0.274513	3.51649	2.40521	-0.0757312	-0.0532857	-0.0581001	0.00456316	0.29064	0.778929	0.0925844	0.257965	0.217257	0.00888614	0.265164	0.446439	0.0227316	0.602908	0.952723	0.234573	0.45266	0.411398	0.0262172	0.406682	0.619306	0.0562028	0.00522289	-0.00290759	-0.110103	-0.0737203	0.197575	0.125407	0.21902	0.527505	0.309769	0.366251	0.00812593	0.119532	-0.0453249	0.182768	0.320946	0.20676	0.495332	0.539629	0.372004	0.0090114	0.149246	-0.0431778	0.0601612	0.340262	0.0855564	0.200483	0.552483	0.178508	0.0224761	-0.000345467	-0.052876	0.535391	0.24568	0.415854	0.849245	0.449038	0.6151	-0.00178306
P50213	IDH3A	ENSG00000166411	0.00159896	-0.215439	0.144859	8.33834619115446e-05	0.000285356	0.595332	0.00228388	0.00598675	0.104433	-0.000818448	-0.20307	0.818264	0.000243753	0.000807637	0.996503	0.00528863	0.0151984	0.0899835	-1.40942	-0.0518896	0.000250937	0.384575	2.4161399842798e-06	0.0233647	0.684752	0.000252193	0.1936	0.00170109	-0.208049	0.00528533	9.41054955851307e-05	1.86113845191978e-05	0.119509	0.00253847	0.000789859	0.142281	-0.00324738	-0.214305	0.314407	9.95522952560862e-05	0.000438771	0.710929	0.00254617	0.00838879	0.0999464	0.205547	-0.219088	0.199349	7.92837820038255e-05	0.000362807	0.570417	0.00207589	0.00817004	0.101118	0.00164142	-0.136594	0.138471	0.0118504	0.00366564	0.304281	0.121719	0.0172959	0.0690712	-0.00680577	-0.158336	0.898286	0.00277326	0.0109407	0.981257	0.0320416	0.0898046	0.0531543	-0.12978	-0.162569	0.082759	0.00192253	0.00243495	0.545688	0.0249574	0.0351543	0.0749567	-0.0284275	-0.201672	0.629123	0.000413448	0.00187411	0.984776	0.0107164	0.029126	0.0787037	0.0612212	-0.191917	0.166333	0.000469046	0.000317058	0.360482	0.00722858	0.00342511	0.10298	0.107503	-0.159398	0.033242	0.00535034	8.52226127517879e-05	0.305084	0.052012	0.00259157	0.120929	0.113627	-0.155642	0.022048	0.0064154	5.97129855089106e-05	0.232014	0.0618634	0.00183754	0.125727	0.144812	-0.150917	0.00282267	0.00618817	9.43270787288301e-06	0.0598577	0.0602742	0.000431114	0.150199	0.231949	-0.190278	0.00448768	0.000334417	1.44049009561808e-05	0.0474833	0.00715461	0.00048166	0.144646	0.0988154	-0.173851	0.0354629	0.00176412	8.95172207921649e-05	0.405801	0.0209632	0.00312865	0.121138	0.117708	-0.0781884	-0.183978	-0.222415	0.00467733	0.178926	0.000577381	0.000146343	1.48624084254144e-05	0.000698183	0.0833082	0.385179	0.00925964	0.00398942	0.000760247	0.00627796	0.145267	0.0933902	0.143788	-0.155028	0.00132639	0.00435352	4.67288717896251e-06	0.0367126	0.0462539	0.000243874	0.160464	0.22239	-0.194416	0.0386919	0.000322792	9.64397104752631e-05	0.144654	0.00630406	0.00168661	0.120123	0.105267	-0.177227	0.0240264	0.0012364	6.39529102244225e-05	0.0840488	0.0132822	0.00078658	0.125709	0.0743335	-4.1315	-5.3828	-0.200004	-0.20656	-0.201031	0.518167	0.289157	0.591562	0.000307595	0.000256715	0.000359874	0.000668333	0.000983686	0.00149631	0.690425	0.601198	0.912932	0.0050336	0.0047099	0.0058274	0.003847	0.0124535	0.0204339	0.0933145	0.0885208	0.0825275	0.177656	-0.173136	0.0750112	0.00229325	0.000167892	0.356226	0.024948	0.00444108	0.112527	0.249739	-0.189404	0.0166192	0.000436491	4.63025928817204e-05	0.182339	0.00868643	0.00156175	0.130075	0.240364	-0.189767	0.00929712	0.000396752	2.76290761583155e-05	0.0648113	0.00808579	0.000730846	0.137011	0.0018944	-0.206422	0.00318425	0.000100051	1.17304415696882e-05	0.106151	0.00269266	0.00059573	0.148398
P02753	RBP4	ENSG00000138207	0.00718258	-0.886357	0.0527161	2.16221238371539e-06	6.21330589111237e-06	0.441509	0.000253044	0.00051769	0.15564	0.0009893	-0.843115	0.934731	9.16032602109629e-06	4.07309275683287e-05	0.996503	0.000698103	0.00257874	0.130858	-2.88129	-0.748872	0.0589753	0.00239486	1.08816918947655e-06	0.293319	0.0660682	0.00015009	0.205107	0.00306521	-0.842451	0.142066	6.12486800480767e-06	1.60039376268857e-05	0.499236	0.000457606	0.000706368	0.144286	-0.0251094	-0.901314	0.0203784	1.29228965994603e-06	2.16786980959151e-06	0.304124	0.000169195	0.000356269	0.171612	0.38688	-0.866584	0.477242	5.6866935048725e-06	3.17153549412216e-05	0.783882	0.000432978	0.00199162	0.134196	0.0103037	-0.443005	0.00197543	0.00599157	1.34892940182626e-05	0.0143946	0.0889081	0.000237338	0.146551	0.0430634	-0.582002	0.790778	0.000343397	0.00158946	0.961831	0.00943915	0.0326833	0.0810537	-0.294384	-0.589889	0.197988	0.000266687	0.000716721	0.69557	0.00783229	0.0179157	0.0923314	-0.238242	-0.929842	0.230356	2.12691963989926e-06	1.22471960612753e-05	0.895357	0.000466042	0.00131385	0.147828	-0.0353643	-0.848194	0.814276	8.26111271269622e-06	3.97518099438574e-05	0.899785	0.000607703	0.000823172	0.131183	0.333231	-0.698433	0.0519788	0.00037934	6.14027972347294e-06	0.363935	0.0127392	0.000405363	0.155793	0.296878	-0.71094	0.0789762	0.000316079	8.68413121536975e-06	0.397402	0.0133564	0.000472368	0.151279	0.240089	-0.750454	0.149588	0.000116344	1.44130552281363e-05	0.441645	0.00745775	0.000551121	0.144638	0.588991	-0.802532	0.0345887	1.37672897114638e-05	4.3452904239295e-06	0.148837	0.0010143	0.000219366	0.160272	0.205069	-0.766016	0.19794	6.49926975003569e-05	2.02926647004231e-05	0.667591	0.00305495	0.00125139	0.141131	0.203741	0.0891419	-0.794644	-0.823614	0.15118	0.650577	2.08768935453048e-05	3.75385987713571e-05	1.65780410879101e-05	5.41685604715828e-05	0.464668	0.806805	0.00130768	0.00172123	0.000810435	0.00129937	0.143819	0.12889	0.306733	-0.723995	0.0447983	0.000141298	6.18002954923654e-06	0.223962	0.00790461	0.000298341	0.156817	0.177435	-0.823591	0.627401	1.12294739931372e-05	4.14285641222546e-05	0.791294	0.000832015	0.000960944	0.131574	0.135239	-0.79583	0.393881	3.02390195780745e-05	3.23739525766594e-05	0.572205	0.00133466	0.000508245	0.134888	0.437365	2.02934	17.4677	-0.797164	-0.845451	-0.84743	0.258705	0.877569	0.605647	2.25099211814119e-05	1.258072867847e-05	1.07951378061413e-05	2.45796311765865e-05	5.93336254994837e-05	5.25247991468615e-05	0.431213	0.957058	0.914926	0.000998078	0.000709296	0.0006779	0.000352227	0.00252382	0.00292373	0.138575	0.127649	0.129309	-0.187505	-0.867662	0.579439	1.11263338755267e-05	3.99672845826168e-05	0.825754	0.00117207	0.00197939	0.132057	0.26173	-0.815421	0.46115	1.39720615582456e-05	3.55032315474967e-05	0.733057	0.00109071	0.00135848	0.13365	0.465793	-0.801288	0.138431	1.6607924256175e-05	1.54918732907669e-05	0.328694	0.00117688	0.000507031	0.144718	0.00297369	-0.839019	0.177281	6.77796836505016e-06	1.89360011612589e-05	0.585151	0.000493304	0.000831032	0.142051
O14880	MGST3	ENSG00000143198	0.000897083	-0.0784606	0.573282	0.311869	0.544865	0.883511	0.51737	0.702829	-0.00594327	0.00640304	-0.0896445	0.212864	0.249126	0.293199	0.973209	0.450222	0.524472	0.00360146	-0.653455	-0.0233167	0.32583	0.825743	0.377702	0.653012	0.9311	0.546939	-0.000314431	0.0017866	-0.0755769	0.0445754	0.320653	0.0857543	0.298872	0.529441	0.227113	0.0224411	-7.78003e-05	-0.075408	0.986767	0.33339	0.622209	0.99597	0.537322	0.743378	-0.00812326	0.26059	-0.090301	0.261249	0.248536	0.339091	0.626744	0.453722	0.502424	0.00136986	-0.000741844	-0.0263448	0.650488	0.740516	0.881466	0.796886	0.888298	0.920433	-0.0135194	0.196097	-0.0221771	0.0113035	0.766514	0.0390069	0.516557	0.878654	0.174895	0.0343076	-0.133954	-0.0205914	0.225208	0.786924	0.467004	0.720078	0.890057	0.667988	-0.0035864	-0.171304	-0.106749	0.0431034	0.181333	0.0813218	0.686	0.390498	0.254921	0.0232452	0.0944628	-0.0521897	0.139837	0.500836	0.213939	0.325822	0.691166	0.323188	0.00842097	0.164508	-0.0025973	0.0242168	0.974552	0.0499233	0.267736	0.990192	0.156433	0.0303735	0.141124	-0.0111448	0.0500472	0.891761	0.0929854	0.330536	0.951251	0.233795	0.0210511	0.128774	-0.0244349	0.0694731	0.761106	0.122206	0.309138	0.888437	0.260816	0.0169268	0.195108	-0.0601556	0.102128	0.431912	0.167105	0.284778	0.634599	0.291228	0.0121828	0.102655	-0.0407612	0.132573	0.608583	0.202023	0.592712	0.78358	0.391281	0.00936741	0.121471	-0.0610067	-0.0514347	-0.0996531	0.0452474	0.469511	0.502996	0.229798	0.084046	0.447753	0.263033	0.673899	0.701923	0.426467	0.199071	0.562553	0.0227461	-0.00295365	0.131857	-0.0274265	0.0443593	0.729568	0.0826471	0.223541	0.865112	0.197013	0.0230003	0.150378	-0.0663546	0.336967	0.390996	0.395863	0.556496	0.592168	0.516145	-0.00101819	0.179417	-0.0250678	0.00759676	0.74527	0.0175838	0.0366282	0.863816	0.0459929	0.0461633	0.317478	-1.62881	-2.71851	-0.0483035	-0.0850447	-0.0828945	0.0548542	0.773084	0.851446	0.531612	0.288351	0.298395	0.0988327	0.558411	0.572049	0.141278	0.90686	0.968658	0.720508	0.487878	0.503122	0.168592	0.674565	0.718046	0.0202875	-0.00642065	-0.00680017	0.155353	-0.0454341	0.283687	0.576437	0.353161	0.620273	0.763826	0.504736	0.000751703	-0.0168442	-0.0753643	0.91206	0.333259	0.62497	0.963451	0.551433	0.742428	-0.00813017	0.147839	-0.0642081	0.27393	0.406613	0.34482	0.498282	0.611741	0.476116	0.00112191	0.00197935	-0.0738564	0.034767	0.330847	0.0693867	0.297387	0.53924	0.199235	0.0256458
P10253	GAA	ENSG00000171298	0.00448566	0.0115074	0.0105021	0.891294	0.0334841	0.239718	0.942734	0.123253	0.0363135	0.00548832	0.0256491	0.338347	0.767215	0.565304	0.98372	0.875975	0.754781	-0.00651334	1.01827	-0.0849879	0.172187	0.473836	0.389632	0.49423	0.747988	0.558248	-0.000875066	-0.000465608	0.0441887	0.639589	0.605641	0.788561	0.879662	0.77258	0.878149	-0.0117708	0.00151313	0.0391813	0.7716	0.650542	0.876746	0.931505	0.795691	0.92186	-0.0135397	0.365749	0.0154875	0.156295	0.858224	0.326604	0.521059	0.926992	0.490413	0.00194614	0.00529555	0.140548	0.00416276	0.113503	0.011817	0.0243071	0.376911	0.0423942	0.0520226	0.0329875	0.0687929	0.713438	0.433435	0.6809	0.95081	0.655227	0.816266	-0.00947073	0.133129	0.0738975	0.293379	0.398671	0.418612	0.77321	0.622182	0.629038	-0.00188575	0.110548	0.0609253	0.24379	0.49693	0.454126	0.895357	0.704144	0.665311	-0.00315141	-0.131836	0.0114725	0.0636882	0.89371	0.15942	0.198919	0.948643	0.260371	0.012898	0.0546818	0.0634572	0.505056	0.492287	0.716564	0.824746	0.702244	0.822646	-0.0101916	0.0457725	0.0601201	0.57089	0.515941	0.762236	0.845708	0.73135	0.856103	-0.0111523	0.00522015	0.0421021	0.947658	0.64247	0.893645	0.982524	0.82003	0.936188	-0.0136296	0.228737	0.0548901	0.0851734	0.51906	0.202374	0.253616	0.713073	0.334433	0.00926834	-0.0718332	0.0196354	0.34461	0.825073	0.562588	0.764529	0.915127	0.72145	-0.00648793	0.0153806	0.0597721	0.0459496	0.0479865	0.820787	0.523363	0.595632	0.601782	0.858447	0.76492	0.936725	0.714465	0.766905	0.765395	0.910428	0.826565	-0.0131037	-0.0113812	0.079632	0.0713338	0.276908	0.423827	0.486623	0.571882	0.653688	0.635878	-0.0042269	0.257889	0.0565846	0.137192	0.507759	0.290618	0.32373	0.697245	0.411953	0.00376681	-0.0701959	0.0238239	0.352866	0.786138	0.571147	0.531812	0.88735	0.653755	-0.00672356	-0.0569735	-2.95058	4.43807	0.0384076	0.0272946	0.0316553	0.758019	0.637908	0.782999	0.658634	0.758285	0.720027	0.839866	0.83968	0.903363	0.858747	0.834554	0.954558	0.810594	0.866035	0.844244	0.878895	0.888451	0.944079	-0.01276	-0.0128559	-0.0140135	-0.136489	0.0177541	0.396794	0.844365	0.614298	0.709329	0.923386	0.730762	-0.00786099	0.19887	0.0563388	0.239131	0.512213	0.43937	0.558378	0.708385	0.599101	-0.0026378	0.266764	0.0611634	0.0743658	0.473041	0.178172	0.226396	0.669378	0.300001	0.0112951	-0.000330218	0.0435291	0.752972	0.611111	0.837614	0.929701	0.775708	0.910723	-0.0127179
Q9BZZ5	API5	ENSG00000166181	0.000486672	0.0173551	0.524384	0.640597	0.69934	0.864349	0.79103	0.813313	-0.00981349	-0.00486919	0.0333219	0.0474342	0.36732	0.119228	0.9479	0.574677	0.31345	0.0172999	0.359376	-0.0124872	0.246545	0.800225	0.441724	0.577248	0.922528	0.605694	-0.00314054	-0.000938712	0.0226491	0.0277948	0.533837	0.0754635	0.249346	0.720992	0.210123	0.0243767	-0.000647634	0.0191879	0.774324	0.608714	0.824725	0.931746	0.765008	0.886347	-0.0125715	0.264905	0.00260366	0.0164109	0.943636	0.0476243	0.314322	0.971603	0.150645	0.0310765	0.00101918	0.0438343	0.20797	0.264775	0.328434	0.398304	0.559142	0.46987	0.00187562	0.017181	0.0297067	0.658207	0.433948	0.659795	0.941764	0.655419	0.803066	-0.00897807	0.033885	0.0312635	0.536829	0.410231	0.601062	0.884295	0.631703	0.764844	-0.00752071	-0.0303982	0.0216279	0.456815	0.57605	0.586943	0.974325	0.760704	0.764639	-0.00714946	-0.0918764	0.000480687	0.00243125	0.989403	0.00850054	0.0232701	0.996329	0.031008	0.0564261	0.0207343	0.0293019	0.557652	0.462136	0.721255	0.846741	0.680417	0.825177	-0.010293	0.0245296	0.0311671	0.480837	0.434418	0.667881	0.795125	0.666556	0.787229	-0.00909868	0.000994562	0.0208351	0.976848	0.594038	0.856733	0.99331	0.789597	0.912997	-0.012972	0.118533	0.0281034	0.0379696	0.441463	0.0986998	0.157422	0.643006	0.205475	0.0201524	-0.0152815	0.0155147	0.642734	0.687454	0.769961	0.907775	0.834365	0.865673	-0.0113964	-0.0319593	0.0942825	0.0144983	0.0477863	0.275769	0.0189697	0.697529	0.222293	0.472545	0.0537338	0.606377	0.104435	0.832998	0.417049	0.619706	0.122575	-0.00376994	0.029728	0.0323274	0.0319756	0.307987	0.407828	0.509122	0.601641	0.640388	0.65421	-0.00493087	0.287675	0.0355827	8.5239130813691e-05	0.311588	0.000369901	0.00318061	0.516904	0.00397834	0.101592	-0.113479	-0.0106022	0.000386371	0.770301	0.00153972	0.004344	0.877264	0.00766783	0.0815066	-0.362627	4.73812	8.48685	-0.00912631	0.0283259	0.0220998	2.26992255853006e-06	0.0794812	0.222963	0.791371	0.456529	0.561655	1.1512139096114e-05	0.18185	0.404005	0.000100188	0.329353	0.75421	0.891432	0.648443	0.734475	0.000209716	0.315218	0.585685	0.148646	0.011068	-0.00134369	-0.133521	-0.00425928	0.054078	0.912343	0.133222	0.316438	0.958767	0.267344	0.0157416	0.124401	0.0288035	0.0879665	0.436305	0.198961	0.359499	0.64498	0.362618	0.00960197	0.174619	0.0323472	0.00651857	0.373079	0.0208952	0.052284	0.581098	0.0652628	0.0436083	-0.00088075	0.0215639	0.0508412	0.555076	0.126376	0.342668	0.737354	0.294546	0.0165464
Q02218	OGDH	ENSG00000105953	0.000270592	-0.0881133	0.795259	0.0841121	0.22357	0.947117	0.220361	0.410221	0.007749	0.00273347	-0.0936051	0.41721	0.067922	0.166197	0.996503	0.195113	0.381385	0.0122657	-1.45094	0.0577883	0.00025925	0.348198	0.000403372	0.0233647	0.656251	0.00792786	0.115705	0.00220691	-0.091088	0.000109149	0.0577634	0.000128528	0.0429701	0.174351	0.00286095	0.116196	-0.000445905	-0.0885059	0.884712	0.0845484	0.22421	0.968194	0.221298	0.397931	0.00782711	-0.0579817	-0.082477	0.703082	0.109638	0.214991	0.893839	0.263078	0.377493	0.00834609	0.000363465	-0.0260891	0.721277	0.598333	0.759107	0.842071	0.809658	0.831562	-0.0111738	0.0520732	-0.0324743	0.284514	0.493856	0.455367	0.827522	0.706765	0.662697	-0.00319388	-0.160856	-0.0359469	0.0182992	0.441372	0.0494825	0.369068	0.661074	0.187538	0.0307395	-0.07752	-0.106876	0.16322	0.0432858	0.0770404	0.853237	0.164699	0.247118	0.0240638	0.160821	-0.0514104	8.14222322898994e-05	0.286641	9.5504504251482e-05	0.00255983	0.497754	0.0014882	0.119388	0.121695	-0.0345025	0.0106271	0.515262	0.00873801	0.191076	0.720513	0.0501324	0.0560261	0.109815	-0.0384606	0.0194169	0.470649	0.0148982	0.214865	0.69606	0.0682083	0.0482455	0.148154	-0.0308186	0.00121345	0.547096	0.00120756	0.0377647	0.757966	0.0115214	0.0843344	0.0601487	-0.0825082	0.44309	0.103596	0.17213	0.663004	0.263215	0.298035	0.0117324	0.117849	-0.0489233	0.00773965	0.339161	0.00642154	0.253713	0.564187	0.0457564	0.060944	0.136679	-0.121588	-0.0616967	-0.118233	0.000469108	0.0263889	0.205955	0.0278751	0.000486198	0.0227313	0.0241559	0.127392	0.408625	0.111971	0.00674218	0.0668608	0.0977761	0.0426833	0.0929086	-0.0543717	0.0301847	0.294675	0.0213547	0.183436	0.535513	0.0775476	0.0432857	-0.0907936	-0.0921179	0.375818	0.0703291	0.15233	0.59344	0.200988	0.258344	0.0136942	0.183261	-0.0371317	2.08973939393039e-05	0.44324	2.55311490392127e-05	0.000536251	0.642435	0.000430573	0.138067	0.343469	-4.89931	-9.49115	-0.0592975	-0.0914372	-0.0850348	0.0013039	0.183885	0.317125	0.229465	0.0804256	0.103064	0.00126024	0.111287	0.163399	0.00902446	0.489432	0.803402	0.426046	0.211944	0.254659	0.0060273	0.224669	0.339821	0.0843545	0.018627	0.0127198	0.180949	-0.0538053	0.0551737	0.308015	0.0356662	0.319462	0.53194	0.113869	0.0356472	-0.0670296	-0.091832	0.501495	0.0723945	0.180004	0.76114	0.215981	0.340688	0.0111383	-0.0238003	-0.088972	0.788275	0.0815894	0.217792	0.893811	0.228168	0.343991	0.00821242	0.00233367	-0.088836	0.000104976	0.0640028	0.000123868	0.039592	0.186832	0.00284749	0.116702
Q6UXG2	ELAPOR1	ENSG00000116299	-0.00172674	-0.129993	0.305888	0.114067	0.133705	0.745072	0.269165	0.300633	0.0155658	0.00800972	-0.162171	0.141181	0.0498375	0.0763358	0.973209	0.157442	0.242841	0.0240181	-2.01437	0.0718739	0.0026242	0.492708	0.00433887	0.0655965	0.759059	0.030993	0.0770341	0.00122172	-0.141611	0.196455	0.0827324	0.102885	0.57282	0.221884	0.25536	0.019677	-0.00973844	-0.167278	0.0445591	0.0376307	0.0245774	0.381134	0.128215	0.0965727	0.0415146	0.403072	-0.168189	0.100299	0.0426312	0.0583374	0.451895	0.140539	0.170681	0.0280473	0.00382382	0.000702532	0.0190531	0.992851	0.0511163	0.0751204	0.996879	0.126424	0.0302512	-0.108768	-0.0472238	0.166357	0.537226	0.308463	0.780921	0.735733	0.544185	0.00284595	0.256041	-0.0424549	0.0202899	0.574113	0.0540138	0.375909	0.762326	0.197433	0.0294219	-0.0410319	-0.110886	0.645564	0.190759	0.414058	0.984776	0.400386	0.632427	-0.00171585	0.0933052	-0.120724	0.169261	0.14369	0.0876589	0.365085	0.321849	0.1691	0.0219391	0.170138	-0.0684798	0.0280094	0.42865	0.0200617	0.280674	0.650688	0.0856113	0.0438783	0.207916	-0.0502781	0.00610555	0.557284	0.00519642	0.129458	0.760102	0.0345479	0.0635436	0.277878	-0.0367938	0.00016168	0.652506	0.000178911	0.0112506	0.827171	0.0029465	0.110842	0.350412	-0.118426	0.00516999	0.137822	0.00446979	0.0513875	0.316827	0.0227285	0.0657112	0.0405248	-0.127932	0.577491	0.134538	0.195638	0.886081	0.326475	0.38285	0.00986054	0.111287	0.0568954	-0.120255	-0.149573	0.0846713	0.523271	0.143193	0.089052	0.0514096	0.120294	0.357075	0.714465	0.326838	0.23363	0.14634	0.218418	0.0301652	0.017433	0.248686	-0.052857	0.000277989	0.515783	0.000301195	0.0147411	0.722003	0.00429231	0.104449	0.286872	-0.126106	0.0832681	0.122868	0.0507162	0.23637	0.286759	0.115589	0.0303694	0.0531514	-0.126581	0.462136	0.13371	0.174272	0.634472	0.305636	0.263884	0.0116343	0.0408218	-1.57296	-13.0435	-0.137813	-0.167536	-0.165977	0.817415	0.792121	0.394417	0.099002	0.0489577	0.0493765	0.222576	0.142535	0.102555	0.89702	0.914387	0.844835	0.244545	0.152726	0.15535	0.317309	0.266443	0.257483	0.00787824	0.0148249	0.0198793	0.295697	-0.0863195	0.0534322	0.313367	0.0351499	0.315505	0.537399	0.112842	0.0358652	0.414371	-0.113484	0.00953796	0.15985	0.00784147	0.148831	0.350833	0.0426685	0.0580311	0.38832	-0.114798	0.00615093	0.153205	0.00528434	0.0503815	0.337619	0.0244555	0.0637774	0.000746584	-0.139744	0.455308	0.0880965	0.179707	0.806068	0.232001	0.368341	0.0111636
Q93084	ATP2A3	ENSG00000074370	-0.00101236	-0.701242	0.629319	2.16430612020563e-10	8.00360725793417e-10	0.89929	2.78618341207805e-07	5.61998749638941e-07	0.264333	0.000609989	-0.709316	0.92839	1.8897312286747e-10	8.96008547278237e-10	0.996503	2.4327140017139e-07	1.15346166986285e-06	0.263054	-2.22815	-0.494714	0.00885491	0.000328243	1.12498613354888e-09	0.118181	0.0316919	1.03421277902129e-06	0.297713	0.00302868	-0.71316	0.00933849	3.99401604249398e-11	3.77839772483839e-11	0.155952	5.14162998537059e-08	4.86405733777528e-08	0.300014	-0.00641499	-0.726684	0.295468	5.22912643883374e-11	3.99025185709629e-10	0.700767	6.73162876892529e-08	5.13678422403529e-07	0.275774	0.0254184	-0.709418	0.933827	2.24017235688048e-10	8.96540536497066e-10	0.975861	2.88384854742414e-07	1.15414651731722e-06	0.263048	0.008516	-0.48769	2.01269439990586e-05	7.04038498613413e-07	4.53139934503001e-12	0.00054933	0.000906332	5.83342142350197e-09	0.322656	-0.0224737	-0.600869	0.82037	6.15732290984011e-09	4.04834760993623e-08	0.967115	7.92652702593417e-06	5.21157282319124e-05	0.220052	-0.229158	-0.60865	0.0995821	3.04573762013519e-09	1.06483579912373e-08	0.576146	3.92087956298737e-06	1.22495564136802e-05	0.236035	0.0983898	-0.699322	0.380408	9.47103777464266e-10	1.20103340956527e-09	0.942191	1.21923826285566e-06	1.54613034258035e-06	0.26145	0.12494	-0.680532	0.138009	6.12295817489603e-10	2.98199081341829e-10	0.323123	7.88228815714949e-07	3.47318909860024e-07	0.275423	0.37524	-0.547725	6.72734354506166e-05	4.06587129145078e-07	3.09962039687044e-13	0.024722	0.000334389	5.98536698635682e-10	0.348088	0.433554	-0.518494	2.17036827229854e-06	8.36512374974985e-07	1.15669547048038e-14	0.00300992	0.000717914	2.23357895349762e-11	0.380247	0.390459	-0.561257	1.67910302115944e-05	1.02703549289721e-07	8.25371125631645e-14	0.00391533	0.000113326	1.59379164359471e-10	0.361224	0.591725	-0.669558	0.000116175	1.31725583375678e-10	5.20361617101328e-13	0.00735521	1.6957473433229e-07	1.00481828262266e-09	0.342871	0.252594	-0.629708	0.00424676	7.11618006098645e-09	1.10904270722545e-11	0.1984	9.16089579850989e-06	1.71324917412188e-08	0.313191	0.217311	0.100532	-0.671288	-0.737193	0.00586755	0.353753	3.69937122489452e-10	1.66729115701289e-10	1.48726525374029e-11	5.08803493848155e-11	0.0944186	0.572181	4.76232389018088e-07	2.1463594827946e-07	1.91460613664834e-08	7.8599963729663e-08	0.31006	0.298709	0.351539	-0.587279	2.63503484592552e-05	2.10543041904004e-08	9.47343138989637e-14	0.00484595	2.71039075944422e-05	1.82931960138899e-10	0.362079	0.555185	-0.682975	0.00609848	1.68726675452211e-10	1.54011240336099e-11	0.0440642	2.17207473532147e-07	2.37916564071206e-08	0.309686	0.20602	-0.655623	0.0196111	1.9380101354899e-09	4.36336650785964e-11	0.0722302	2.494865047754e-06	4.21283036333848e-08	0.29845	0.180897	-5.79089	-18.307	-0.697308	-0.773157	-0.765942	0.406103	0.4249	0.32592	2.91858484952824e-10	7.10281184147945e-12	8.07010208783812e-12	4.74864003190442e-10	5.69131617542568e-11	4.82659460269267e-11	0.590056	0.713556	0.809474	3.75719156295935e-07	1.09724237327174e-08	1.24666937052923e-08	5.23978508663282e-07	8.79194522779759e-08	7.45612334223964e-08	0.271999	0.29748	0.299287	0.333331	-0.650279	0.0777866	8.21528876655006e-09	1.4091480128017e-10	0.361289	1.05758150721388e-05	2.17685185017607e-07	0.285582	0.410521	-0.684679	0.0381684	2.67844846921392e-10	7.76636460942989e-11	0.253712	3.44805599603472e-07	1.19974800486473e-07	0.292151	0.574969	-0.673071	0.000926729	1.85060099292769e-10	2.72932688173609e-12	0.01638	2.38234034489558e-07	5.27033020863238e-09	0.327959	0.00320363	-0.710071	0.00914965	4.6376037469718e-11	3.70987752040768e-11	0.168668	5.97014189026837e-08	5.73101879352578e-08	0.300212
P21980	TGM2	ENSG00000198959	-0.00990195	0.27743	0.00511131	0.103306	0.00910654	0.18696	0.252113	0.0546534	0.0554259	0.00309951	0.206029	0.789526	0.242395	0.449472	0.996503	0.443454	0.664932	-0.00296906	-1.72045	0.414393	0.26735	0.0952457	0.244387	0.601039	0.362939	0.41679	0.00750156	0.00175347	0.212443	0.384646	0.221697	0.315839	0.744758	0.418254	0.512284	0.00248057	-0.0126405	0.185563	0.230772	0.288629	0.235143	0.647469	0.492787	0.41008	0.00708871	0.607528	0.173259	0.244877	0.325185	0.236296	0.61152	0.531655	0.401773	0.00690354	-0.00961387	0.198152	0.00881479	0.261392	0.00555655	0.0432014	0.555009	0.0236858	0.063048	-0.357293	0.33714	0.0430405	0.0505133	0.0222733	0.655118	0.186929	0.13173	0.0426608	0.308344	0.336249	0.218919	0.0535807	0.0814157	0.714794	0.191616	0.247796	0.0232277	0.264358	0.235956	0.167051	0.192741	0.220202	0.853237	0.402251	0.450925	0.00804315	-0.01146	0.211723	0.936891	0.230184	0.464373	0.964885	0.432598	0.569879	-0.00347245	0.292767	0.339033	0.0760905	0.0683048	0.0960184	0.423432	0.230736	0.241421	0.0205675	0.294873	0.342903	0.069418	0.0653848	0.0890441	0.374169	0.23658	0.226615	0.0217031	0.181287	0.282209	0.258446	0.123597	0.245389	0.572644	0.336256	0.413995	0.00632643	0.511252	0.247174	0.0567897	0.151333	0.0753759	0.199601	0.335505	0.169887	0.024208	0.24019	0.286577	0.117	0.110229	0.141493	0.566477	0.289496	0.312373	0.0148221	0.208297	-0.0577331	0.24735	0.212481	0.127549	0.760721	0.15548	0.25487	0.151408	0.422214	0.430944	0.872415	0.343809	0.45454	0.2941	0.541275	0.013787	-0.00203372	0.195474	0.277643	0.186399	0.124143	0.202192	0.470037	0.331678	0.359679	0.00935462	0.846819	0.252648	0.0150615	0.13925	0.0250148	0.0791936	0.311669	0.0685887	0.0409363	0.0274431	0.215766	0.857684	0.227043	0.477892	0.921942	0.430402	0.572285	-0.00394508	0.239416	-8.49533	-36.6535	0.227803	0.216548	0.226646	0.521775	0.50275	0.259698	0.195771	0.228268	0.203769	0.395258	0.353055	0.233785	0.693665	0.762055	0.771794	0.385522	0.420497	0.395954	0.498161	0.49295	0.420333	-0.000994447	0.000763197	0.0071786	0.487897	0.298711	0.133	0.1021	0.156426	0.449187	0.269246	0.295701	0.0132884	0.755599	0.258689	0.0259378	0.132673	0.0402796	0.218002	0.314827	0.128615	0.0338268	0.690411	0.255092	0.0218532	0.137023	0.0346964	0.107968	0.316007	0.093541	0.0360593	0.00286446	0.213083	0.177353	0.218312	0.185163	0.585151	0.416012	0.375775	0.0107049
O95340	PAPSS2	ENSG00000198682	0.00275678	-0.131481	0.240679	0.24994	0.303198	0.70047	0.449184	0.496507	0.00308727	0.00813886	-0.135377	0.28446	0.239827	0.340464	0.981996	0.440215	0.570059	0.00130778	0.180027	-0.116012	0.856271	0.465012	0.728838	0.953002	0.744405	0.824721	-0.0122327	-0.00170042	-0.111327	0.198142	0.326983	0.26173	0.575788	0.534337	0.455595	0.00538256	-0.00950086	-0.135512	0.169343	0.236895	0.229609	0.581335	0.436493	0.403899	0.00745816	0.667271	-0.158865	0.0504988	0.165927	0.0887286	0.376429	0.348267	0.220432	0.0217566	0.00409471	0.0587467	0.07663	0.599126	0.207165	0.200573	0.810324	0.341186	0.00898134	-0.147548	0.00833621	0.183596	0.938481	0.411376	0.790908	0.970349	0.630894	-0.00161493	0.556594	0.021309	0.000285157	0.836713	0.00134851	0.13062	0.919444	0.0250382	0.083393	0.0746251	-0.0849249	0.553551	0.476743	0.589086	0.984776	0.688421	0.765771	-0.00720638	-0.197247	-0.156779	0.0362228	0.16885	0.0669283	0.1379	0.355853	0.138929	0.0259908	0.303898	0.0156823	0.0046208	0.895154	0.0107928	0.138876	0.953529	0.0573374	0.0529539	0.301245	0.0175871	0.00432872	0.88258	0.0101705	0.114897	0.947374	0.0531147	0.0538189	0.126466	-0.0664484	0.229455	0.578828	0.29308	0.541023	0.781534	0.461143	0.00360769	0.614728	-0.0742518	0.000383812	0.495155	0.00107955	0.0128336	0.693738	0.00859831	0.0859117	-0.00506331	-0.118484	0.960107	0.318352	0.589802	0.992713	0.543905	0.740656	-0.00722534	-0.015082	0.401664	-0.119664	-0.000370764	0.867313	0.00100884	0.299354	0.997481	0.582327	0.00280184	0.956916	0.0203814	0.514969	0.998645	0.710568	0.0158545	-0.00702618	0.0734909	0.200437	-0.0456714	0.0383662	0.69638	0.0686062	0.206942	0.843707	0.173877	0.0258166	0.822448	-0.0737072	0.0002704	0.498137	0.000758042	0.00640139	0.689531	0.00634568	0.0915422	-0.261463	-0.188491	0.00844797	0.100008	0.0181679	0.0394035	0.251615	0.047106	0.0456799	-0.854655	18.6759	17.7393	-0.186653	-0.0853941	-0.110716	0.000368536	0.0238454	0.407615	0.0915513	0.461294	0.345816	0.00101405	0.0491087	0.451557	0.00355821	0.204193	0.849316	0.232718	0.651736	0.553707	0.00514282	0.132674	0.62385	0.0874348	0.0310916	-0.00308623	-0.0272451	-0.121884	0.898901	0.312973	0.585778	0.968498	0.537309	0.70844	-0.00711843	0.915323	-0.0557249	2.61188249912447e-05	0.603296	8.26186688005473e-05	0.0188107	0.775608	0.0021559	0.122231	0.794594	-0.0629153	4.06073731953817e-05	0.558105	0.000125846	0.00287754	0.742345	0.00195975	0.116485	-0.00115148	-0.113798	0.40969	0.318118	0.427249	0.777671	0.527284	0.622773	-0.00220303
Q9P0M6	MACROH2A2	ENSG00000099284	-0.0024587	0.150567	0.213109	0.117651	0.170124	0.673863	0.275041	0.346717	0.0119106	-0.0117647	0.165942	0.0645535	0.0847971	0.0666769	0.954919	0.225697	0.224644	0.0260472	-0.482066	0.290773	0.541205	0.0223549	0.0480182	0.803603	0.183249	0.14347	0.0361776	0.00029327	0.13244	0.792244	0.168473	0.369283	0.937104	0.350851	0.563592	5.99341758832361e-05	-0.016031	0.102449	0.00525188	0.275996	0.00762395	0.206304	0.479385	0.0465145	0.0588855	0.404021	0.107633	0.160487	0.267026	0.137826	0.523921	0.471646	0.2878	0.0151059	-0.00105946	0.167672	0.609936	0.0982323	0.154401	0.768163	0.349975	0.277337	0.0134876	-0.0188525	0.182387	0.8496	0.062101	0.172802	0.971339	0.212525	0.397567	0.0117641	0.376741	0.193543	0.00652815	0.0420046	0.00429175	0.283945	0.165612	0.0470985	0.0667925	-0.0832509	0.211038	0.40225	0.0262099	0.0376006	0.953061	0.121152	0.165112	0.0348572	-0.0241759	0.129612	0.76203	0.183182	0.353745	0.874175	0.375831	0.466466	0.000719628	0.141975	0.1954	0.119459	0.057681	0.109699	0.49696	0.207609	0.261411	0.0185584	0.0982111	0.177731	0.27496	0.0856894	0.203648	0.65127	0.272292	0.38268	0.00917273	0.0743161	0.162743	0.401596	0.10841	0.260207	0.700368	0.313032	0.429614	0.00542971	0.18856	0.147026	0.204603	0.124998	0.165158	0.428125	0.297804	0.289266	0.0123609	0.0746991	0.157471	0.379977	0.115124	0.259641	0.790057	0.297128	0.452227	0.00550615	0.0460014	0.0276654	0.141746	0.147718	0.544677	0.792153	0.144484	0.153515	0.317984	0.355916	0.80748	0.892834	0.328136	0.332882	0.480323	0.477855	0.0023759	0.000637164	0.12053	0.175902	0.140672	0.078317	0.128597	0.405431	0.252654	0.265947	0.0162807	0.437515	0.156051	0.0234582	0.100277	0.0290529	0.105535	0.252456	0.0763282	0.0387086	-0.0243551	0.126435	0.773669	0.200958	0.366747	0.863808	0.399741	0.467402	0.00016675	-0.214923	7.78826	3.11578	0.115552	0.150985	0.140212	0.29814	0.266484	0.862967	0.234287	0.128733	0.157996	0.222035	0.198296	0.363071	0.475792	0.57811	0.971457	0.432513	0.291338	0.335962	0.31687	0.333036	0.551199	0.00791568	0.00972937	0.000326335	0.0711362	0.1463	0.693453	0.150837	0.35361	0.885061	0.345811	0.504897	0.000732026	0.0858186	0.138839	0.650659	0.152144	0.344898	0.84848	0.341021	0.513789	0.00111842	0.219762	0.148022	0.190299	0.12424	0.161613	0.401384	0.29749	0.280167	0.0127892	0.00056395	0.132451	0.631047	0.168074	0.340569	0.894008	0.352008	0.545418	0.00131404
O00264	PGRMC1	ENSG00000101856	0.000403853	-0.081342	0.720103	0.139462	0.329694	0.925817	0.309364	0.520882	0.00180153	0.00144762	-0.082587	0.691304	0.136129	0.324883	0.996503	0.306906	0.554445	0.00202722	0.0768796	-0.0630076	0.874441	0.417693	0.664417	0.96201	0.710541	0.778306	-0.0105463	0.000938112	-0.0799746	0.137277	0.141021	0.119593	0.49236	0.311548	0.280772	0.0173871	-0.00210238	-0.0833088	0.527348	0.132504	0.289633	0.832292	0.299748	0.468728	0.00384996	-0.129419	-0.070039	0.430816	0.20713	0.257521	0.750818	0.402991	0.424048	0.00558843	0.000643588	-0.0683225	0.592081	0.242773	0.33978	0.755834	0.53166	0.481521	0.00134992	-0.0137197	-0.0765235	0.811419	0.174562	0.381395	0.9662	0.394363	0.60549	-0.000440521	0.0775229	-0.0745164	0.339284	0.18485	0.248159	0.798681	0.40288	0.469261	0.00620328	0.0587514	-0.0576151	0.32853	0.31182	0.295255	0.927017	0.542822	0.532217	0.00352228	0.0575432	-0.0662492	0.204065	0.22894	0.156489	0.41079	0.431301	0.256683	0.0131798	0.0787421	-0.0451929	0.129298	0.438088	0.1108	0.510715	0.659945	0.262762	0.0184077	0.0709234	-0.0478116	0.165412	0.413259	0.133873	0.543448	0.646418	0.295763	0.0155468	0.0647184	-0.0544901	0.198545	0.341643	0.153378	0.507703	0.585917	0.30299	0.0134846	0.0340712	-0.0765673	0.687983	0.162431	0.324297	0.837311	0.350009	0.468025	0.00205496	0.082992	-0.0554683	0.0799731	0.315598	0.0660578	0.504701	0.541587	0.195416	0.0263882	0.0551898	-0.0586611	-0.0721728	-0.118851	0.192892	0.312758	0.181686	0.0385215	0.131396	0.106078	0.51786	0.533985	0.376568	0.137485	0.268919	0.198888	0.0159523	0.0193619	0.018233	-0.0760609	0.691577	0.176017	0.284348	0.865059	0.402951	0.450062	0.00410365	-0.140227	-0.0898871	0.197369	0.0951662	0.133634	0.400968	0.243399	0.235016	0.0156945	0.149899	-0.0414521	0.001252	0.434497	0.00165387	0.0101261	0.635051	0.00804947	0.0804876	0.488774	-3.9573	-7.22324	-0.0426039	-0.108159	-0.102966	1.1990254569834e-05	0.308802	0.470151	0.399828	0.0505848	0.0618021	2.04460563187686e-05	0.105187	0.13616	0.000315009	0.619997	0.86652	0.602011	0.1566	0.180681	0.000313344	0.216523	0.304579	0.14103	0.0194911	0.0155291	0.1894	-0.0474154	0.0590389	0.397918	0.0514289	0.328306	0.617672	0.145455	0.0301595	-0.102614	-0.0893848	0.332546	0.098936	0.192077	0.643143	0.261992	0.355389	0.0101425	-0.0589178	-0.0865321	0.53141	0.110254	0.252797	0.726736	0.276445	0.381666	0.00591793	0.000961792	-0.078983	0.14881	0.146072	0.127261	0.540568	0.320165	0.29567	0.0164399
Q04941	PLP2	ENSG00000102007	-7.84373e-05	0.208377	0.971486	0.0526224	0.14819	0.991938	0.161806	0.319044	0.0140068	-0.00207493	0.213356	0.770014	0.0487142	0.142058	0.996503	0.155869	0.346574	0.0146476	-0.291125	0.232764	0.763773	0.134012	0.249375	0.919915	0.424607	0.422407	0.00714012	-0.00133841	0.211355	0.27746	0.0474838	0.08263	0.654512	0.153011	0.22183	0.0230035	-0.0122131	0.187183	0.0571866	0.0785829	0.0233838	0.415531	0.210026	0.0938266	0.0422599	-0.0727382	0.212779	0.820254	0.0504574	0.144492	0.938336	0.15739	0.296063	0.01439	-0.000166527	0.150645	0.942218	0.178761	0.363215	0.97342	0.459999	0.504082	0.000316727	0.0471047	0.15149	0.668207	0.159648	0.332096	0.943444	0.373786	0.56525	0.00170405	0.390233	0.164999	0.0109788	0.11706	0.0141647	0.326937	0.30382	0.0923273	0.0493556	0.102684	0.205831	0.380473	0.0648359	0.157232	0.942191	0.209012	0.37322	0.0132098	-0.132822	0.17899	0.131562	0.094955	0.0473596	0.314219	0.24431	0.108131	0.0311596	-0.105805	0.162767	0.296177	0.154406	0.0857443	0.686129	0.371537	0.222319	0.0222713	-0.0896344	0.168758	0.36883	0.140767	0.0988673	0.720862	0.361584	0.243744	0.0201269	0.00323135	0.209088	0.973775	0.0638054	0.148204	0.992885	0.231486	0.296026	0.0140053	-0.0621914	0.203867	0.706487	0.0568451	0.138097	0.848743	0.18325	0.257151	0.0150762	-0.204471	0.141084	0.0290201	0.195493	0.0138078	0.387136	0.407137	0.0739097	0.0497315	-0.105406	0.0791647	0.187979	0.231298	0.209774	0.496472	0.0801869	0.044529	0.0685888	0.131018	0.537533	0.69552	0.225469	0.14967	0.176299	0.232236	0.0258205	0.0161211	-0.0335371	0.195861	0.712809	0.0795507	0.141128	0.87643	0.25443	0.282402	0.0148615	0.0644396	0.211147	0.765766	0.0498443	0.144477	0.875873	0.161151	0.248098	0.0145032	-0.044835	0.19548	0.633098	0.0753913	0.134732	0.770207	0.208237	0.21779	0.0155696	0.307038	-3.65152	-14.1345	0.232851	0.204252	0.208673	0.179671	0.639384	0.480035	0.0313132	0.0656687	0.058608	0.0611914	0.148008	0.128651	0.334001	0.836059	0.871397	0.113711	0.1854	0.174446	0.115532	0.273235	0.294954	0.0275426	0.0142448	0.0164013	0.337304	0.270311	0.0903067	0.0163618	0.0357898	0.385465	0.0835449	0.11409	0.0355955	0.229523	0.223091	0.273992	0.0381572	0.0828495	0.590851	0.144758	0.206829	0.0229633	0.0634799	0.212075	0.733871	0.0491495	0.142545	0.86213	0.167238	0.256886	0.0147089	-0.00240432	0.211115	0.0632508	0.0457704	0.0264355	0.376179	0.150618	0.10655	0.0401146
P22061	PCMT1	ENSG00000120265	0.00243833	-0.195789	0.014149	7.08816374693634e-05	6.69869692636182e-05	0.270119	0.00205823	0.0023954	0.12418	0.000650503	-0.181941	0.841458	0.000314003	0.00134709	0.996503	0.0062156	0.0211912	0.0827929	-0.00125822	-0.181125	0.997634	0.00845849	0.00516499	0.998779	0.118949	0.0347748	0.0741311	0.000445181	-0.180046	0.429984	0.000295887	0.00112317	0.772731	0.00540291	0.0121674	0.0859876	5.4035543331223e-05	-0.182976	0.985366	0.000265351	0.00114464	0.995679	0.0048112	0.0153991	0.08636	0.335065	-0.202811	0.0210124	5.0773417493066e-05	9.48859513578382e-05	0.327923	0.00161388	0.0036645	0.119476	0.00394986	-0.0889495	7.29758485812316e-05	0.0597409	5.3484345012715e-06	0.00132823	0.274796	0.000118032	0.158704	0.0098739	-0.142039	0.840673	0.00358906	0.014084	0.97009	0.0375127	0.101763	0.0494397	-0.0291926	-0.142657	0.67398	0.00345162	0.0131509	0.927209	0.0362053	0.0880985	0.0504494	-0.0125531	-0.171056	0.815017	0.000983659	0.00396648	0.997649	0.0178771	0.0455232	0.0679321	-0.0876758	-0.19929	0.0290347	6.51837256258796e-05	0.000125694	0.119927	0.00224767	0.00182836	0.115658	0.0670453	-0.151639	0.147724	0.00407702	0.000480078	0.541279	0.045113	0.0079403	0.0972368	0.0764375	-0.146864	0.0931247	0.00528655	0.00033382	0.426019	0.056579	0.00587341	0.102269	0.0472524	-0.1625	0.293046	0.00181387	0.000789079	0.605442	0.031065	0.00844828	0.0903088	0.249765	-0.164121	0.000744203	0.000583245	4.5552898832282e-06	0.0184238	0.0100783	0.00022269	0.159662	0.00409551	-0.178282	0.924616	0.000586546	0.00149953	0.983894	0.0103636	0.0188786	0.0818832	0.00630689	0.0916403	-0.178434	-0.168509	0.870211	0.0822598	0.000402049	0.00133974	0.00148623	0.000174201	0.958709	0.245888	0.00723876	0.0162963	0.0141201	0.00252148	0.0820099	0.112844	0.0988793	-0.144513	0.0165782	0.00425353	8.44409458699587e-05	0.133175	0.0459477	0.00175801	0.121934	0.292204	-0.164296	0.00268572	0.000677067	1.63664639928065e-05	0.026131	0.010135	0.000534004	0.143989	-0.101281	-0.207375	0.017315	4.20202869434683e-05	8.77385120301612e-05	0.0659797	0.00159884	0.000980741	0.121412	-0.331433	2.41124	3.4272	-0.206694	-0.190502	-0.193715	0.00130152	0.496564	0.707025	2.60868118075859e-05	0.000217196	0.000163142	8.39196925837887e-06	0.000628858	0.000738807	0.0090161	0.75868	0.936956	0.00111323	0.00426876	0.00351986	0.000167492	0.00943166	0.0133643	0.152808	0.0948704	0.0925887	-0.111028	-0.200205	0.224642	0.000146555	0.000718601	0.559066	0.0048364	0.0101844	0.0922945	0.232045	-0.164126	0.014789	0.000816348	7.63397406095758e-05	0.177488	0.0132468	0.00204739	0.123306	0.283499	-0.160381	0.0007002	0.000815493	4.71572226378939e-06	0.013692	0.0124977	0.000221507	0.160345	0.000662712	-0.17981	0.264869	0.00029066	0.000822688	0.673911	0.00550445	0.010408	0.0903888
P17987	TCP1	ENSG00000120438	-0.000813832	0.0127737	0.13935	0.632094	0.320682	0.588812	0.786705	0.512825	0.00222707	-0.002779	0.0149177	0.118477	0.578328	0.282551	0.973209	0.749863	0.512066	0.00416837	-0.483418	0.0527238	0.0314878	0.139343	0.0950091	0.213375	0.432589	0.222042	0.0242539	-0.000194562	0.00805538	0.531567	0.763321	0.788898	0.827838	0.868805	0.878264	-0.0117775	-0.00283	0.00241938	0.0807964	0.927872	0.207152	0.462314	0.963549	0.378082	0.00905304	0.166981	-0.00367874	0.0368379	0.890646	0.107759	0.356406	0.946764	0.247349	0.0188278	0.000734106	0.0227605	0.210349	0.423348	0.406973	0.401565	0.700899	0.549094	-0.00144787	-0.0106279	0.0132589	0.705492	0.629385	0.832652	0.95081	0.798911	0.9046	-0.0126246	0.00983674	0.013253	0.804541	0.629837	0.867455	0.96003	0.799503	0.930011	-0.0132676	-0.000413062	0.0118805	0.988853	0.671504	0.909405	0.998483	0.825251	0.958659	-0.0140098	-0.0727648	-0.00824677	0.00085307	0.750774	0.00361435	0.0113605	0.867102	0.0168782	0.0687596	0.00358432	0.0091063	0.888522	0.751919	0.950848	0.970204	0.876785	0.968783	-0.0145976	0.00597525	0.0101859	0.812322	0.723911	0.933481	0.949259	0.865958	0.962227	-0.0143099	-0.0215092	-0.000489203	0.38441	0.986135	0.656868	0.686213	0.9941	0.775906	-0.0088406	0.104014	0.0142836	0.0114038	0.585014	0.0386403	0.0786457	0.764706	0.104906	0.0341877	0.0011721	0.00954811	0.960219	0.728607	0.940238	0.992713	0.858675	0.966645	-0.0145341	-0.013012	0.0476453	0.00672296	0.0159026	0.534368	0.0968423	0.801032	0.570705	0.775566	0.249383	0.801554	0.270724	0.897101	0.741485	0.854074	0.369435	-0.0115102	0.00617611	0.0291244	0.0195059	0.197173	0.477633	0.408528	0.483327	0.695456	0.566207	-0.00150707	0.225111	0.0209697	1.42449453307777e-05	0.396459	7.37727587804916e-05	0.00124347	0.596979	0.00141395	0.12377	-0.0764175	-0.0117775	0.000829205	0.651073	0.00345042	0.00751735	0.803555	0.0137164	0.0699441	-0.256167	-0.279081	1.8438	-0.0117617	0.00231727	0.00280052	2.86935245294257e-06	0.885052	0.710046	0.633261	0.932396	0.917906	1.58349387623746e-05	0.984644	0.928328	0.000116036	0.960994	0.937389	0.792499	0.963842	0.956673	0.000257493	0.989478	0.959123	0.144427	-0.0153795	-0.0144455	-0.110176	-0.011263	0.0254408	0.681677	0.0767768	0.233102	0.833442	0.18731	0.0241157	0.128485	0.0177436	0.0128761	0.49565	0.0421988	0.168568	0.695946	0.132443	0.0331293	0.157792	0.0198729	0.000503269	0.434269	0.00216476	0.0113662	0.636972	0.013197	0.076642	-1.29126e-05	0.00763743	0.96863	0.775538	0.95941	0.993203	0.876024	0.978924	-0.0148517
Q6GPI1	CTRB2	ENSG00000168928	-0.0163385	0.373042	0.0652392	0.38442	0.149331	0.474997	0.58707	0.32031	0.0138903	-0.0283372	0.343576	0.325182	0.430433	0.505881	0.981996	0.632547	0.710829	-0.00479503	1.25784	0.338261	0.72619	0.555273	0.577658	0.90373	0.798611	0.713566	-0.00800164	-0.0174511	0.304691	0.000368149	0.459319	0.0014188	0.0443407	0.658582	0.0142879	0.0826706	0.0556738	0.398233	0.0308157	0.348197	0.0765936	0.339466	0.552193	0.200707	0.0243391	-2.42329	0.4321	0.060846	0.319367	0.140938	0.39317	0.52496	0.292325	0.0147676	-0.0346895	-0.408493	0.000136902	0.342498	0.000670067	0.0020653	0.633218	0.00470509	0.0932781	0.873699	0.0296051	0.0492429	0.945202	0.142412	0.675581	0.973412	0.356446	0.0147231	0.154054	0.0600069	0.80758	0.890884	0.96292	0.960899	0.948477	0.983018	-0.0149092	-0.8398	0.118915	0.0770387	0.790326	0.172842	0.779062	0.89893	0.393705	0.0117606	0.552769	0.388952	0.122554	0.370021	0.248486	0.302044	0.578364	0.360562	0.00613469	-0.367692	0.111974	0.372093	0.80905	0.551308	0.744271	0.908106	0.70389	-0.00612522	-0.389411	0.0987897	0.336737	0.831267	0.517483	0.698618	0.920399	0.676981	-0.0051456	-0.149308	0.212735	0.708578	0.640456	0.766658	0.882227	0.819291	0.851829	-0.0112423	-1.93473	0.14401	0.00340104	0.730673	0.0110932	0.0417642	0.858169	0.0432967	0.0525538	0.0144978	0.283145	0.969847	0.52863	0.810915	0.993996	0.720766	0.890969	-0.0122094	-0.124123	-0.14474	0.255114	0.33096	0.716623	0.758724	0.558528	0.474862	0.759568	0.672446	0.891908	0.871822	0.742014	0.666152	0.842945	0.752749	-0.0111833	-0.00934707	-0.354757	0.152467	0.3365	0.734335	0.510417	0.627035	0.867717	0.655064	-0.00497046	-1.36074	0.207066	0.119341	0.629982	0.240136	0.299186	0.785496	0.358833	0.00670953	0.2017	0.333696	0.596568	0.452037	0.705026	0.742181	0.649481	0.767854	-0.0100158	-0.931807	17.3032	35.7955	0.202293	0.395319	0.37282	0.316322	0.583015	0.658565	0.642962	0.37588	0.401469	0.490235	0.60607	0.639228	0.495995	0.807806	0.924867	0.799202	0.576593	0.603807	0.587704	0.712468	0.768825	-0.00434207	-0.00770939	-0.00854841	-0.116722	0.256774	0.88577	0.574249	0.803134	0.963618	0.762869	0.868825	-0.0120581	-2.03295	0.142695	0.0159784	0.737278	0.0440368	0.181536	0.863035	0.136169	0.03249	-1.87916	0.150906	0.0120606	0.721837	0.03432	0.0761082	0.852388	0.0928178	0.0362223	-0.0193269	0.287877	0.000177579	0.481991	0.0007143	0.0543796	0.678865	0.00949614	0.092379
P12814	ACTN1	ENSG00000072110	-0.00273302	0.253939	0.0263075	3.42392750949096e-05	5.18346268957861e-05	0.342663	0.00132859	0.00208526	0.127628	0.00427208	0.225208	0.286543	0.000288792	0.00034908	0.981996	0.00585467	0.00929756	0.101652	-0.232108	0.275775	0.645965	0.000849106	0.000701438	0.865771	0.043148	0.011012	0.106846	-0.000905098	0.238335	0.193976	0.000108196	0.000284872	0.57127	0.00276724	0.0050315	0.105223	-0.00270941	0.233596	0.457432	0.000170173	0.000432185	0.802724	0.00355248	0.00832469	0.100159	0.157542	0.225871	0.383896	0.000302345	0.000421926	0.718709	0.00518129	0.00900265	0.0990283	-0.00308986	0.209684	0.0178678	0.00105927	2.37620919230912e-05	0.0715826	0.0380549	0.000364163	0.139026	-0.0735682	0.253145	0.242502	6.32340998014222e-05	0.000199902	0.81561	0.00390736	0.0117866	0.110123	0.150468	0.255664	0.0897945	4.94855192187767e-05	9.35848711803764e-05	0.562273	0.00303354	0.00564726	0.120533	-0.00375721	0.230509	0.95494	0.000357746	0.00127665	0.998483	0.00986867	0.0232289	0.0841708	-0.0532157	0.224918	0.286787	0.000296998	0.000349282	0.501391	0.00537921	0.00363103	0.101644	0.0280135	0.248434	0.625609	0.000184066	0.000547792	0.879863	0.00864503	0.00874203	0.0954024	0.0161061	0.24352	0.775704	0.000248473	0.00059267	0.933116	0.0120705	0.00860486	0.0943059	-0.0683799	0.210844	0.21765	0.0010559	0.000287885	0.527741	0.0234639	0.00417884	0.104311	-0.0806723	0.23129	0.387519	0.000177102	0.000424363	0.613881	0.00469339	0.00462964	0.0989485	-0.00918465	0.232123	0.863414	0.000294999	0.00068393	0.969333	0.00730151	0.0113119	0.0929902	0.00652703	-0.00137907	0.236344	0.246534	0.890969	0.983239	0.000153027	0.000198504	0.000687648	0.000532485	0.966666	0.99275	0.00413841	0.00476164	0.00855297	0.00514758	0.0929139	0.09722	-0.0266167	0.225669	0.604932	0.000441903	0.000606909	0.815529	0.013866	0.00697016	0.0946687	0.109337	0.240852	0.370168	0.000102393	0.000463869	0.588188	0.00320161	0.00466526	0.0984335	-0.0463257	0.222423	0.382039	0.000424202	0.000473031	0.560362	0.00644987	0.00329161	0.09816	-0.0620407	0.306458	0.877781	0.23005	0.247346	0.246959	0.632276	0.944378	0.93801	0.000235007	0.000111729	0.000106277	0.000618793	0.000531303	0.000530988	0.774535	0.980666	0.985888	0.00423122	0.00278065	0.0026395	0.0036154	0.00851408	0.010419	0.0943965	0.0972513	0.0972597	0.00108888	0.235321	0.992319	0.000309529	0.000694133	0.996842	0.00754104	0.00999803	0.0927819	-0.0295162	0.233148	0.803746	0.000179383	0.000672978	0.921828	0.00520884	0.00843689	0.0932171	-0.0195468	0.233792	0.852987	0.000168896	0.000682303	0.925868	0.00479615	0.00607132	0.0930237	-0.000547994	0.236946	0.457005	0.00012558	0.000503311	0.807575	0.00315226	0.00757346	0.097292
O94979	SEC31A	ENSG00000138674	-0.00170702	-0.133506	0.0440656	0.00138106	0.000361767	0.417167	0.0142042	0.00688255	0.101158	-1.8542e-05	-0.144355	0.994647	0.000740292	0.00276776	0.999051	0.0108091	0.0331566	0.0725752	0.234682	-0.177654	0.516512	0.00255043	0.00394801	0.789648	0.0688713	0.0293215	0.0786027	0.000126315	-0.14517	0.792721	0.000604929	0.0026943	0.937526	0.00860492	0.0225469	0.073504	-0.000711737	-0.147395	0.775863	0.000517937	0.00234218	0.932791	0.00743596	0.023204	0.0760814	0.0565256	-0.148214	0.650109	0.000567288	0.00249623	0.869514	0.00768725	0.0257202	0.0740473	0.00222041	-0.110998	0.0135963	0.0111851	0.000242229	0.0590775	0.118185	0.00212611	0.107469	0.0044452	-0.140809	0.918731	0.00118872	0.00512223	0.984371	0.0188535	0.0588751	0.0642296	0.0267844	-0.139847	0.663424	0.00127876	0.00468213	0.924199	0.0192537	0.0498137	0.065532	0.0778427	-0.137594	0.086544	0.00160747	0.000511853	0.786718	0.0240583	0.0131707	0.0970565	-0.0396573	-0.153028	0.248412	0.00034057	0.0014182	0.46046	0.0058457	0.00920521	0.0820666	0.0361447	-0.128994	0.359623	0.00421883	0.00181637	0.736213	0.0460258	0.0193162	0.0785655	0.0541036	-0.120792	0.162666	0.00708356	0.00104048	0.541997	0.0661096	0.0123451	0.08643	0.0408763	-0.129072	0.284456	0.00347314	0.0015574	0.597536	0.0438639	0.0136078	0.0807435	0.177747	-0.132945	0.00502432	0.00118508	5.32712083256384e-05	0.050516	0.0154714	0.00108854	0.127261	-0.0167762	-0.149498	0.648304	0.000684608	0.00269223	0.909082	0.0113232	0.0267286	0.073515	-0.0254461	0.122024	-0.148804	-0.117633	0.437539	0.00622245	0.000497518	0.00721016	0.00220839	5.58688399640636e-05	0.741165	0.0543076	0.00829984	0.0477217	0.0184606	0.00131967	0.0763563	0.128469	0.0655754	-0.120745	0.0627509	0.0053161	0.000525459	0.266605	0.0526431	0.00630224	0.0966892	0.331911	-0.126623	4.71896406732816e-05	0.00146215	7.34807175917019e-07	0.00229241	0.0165596	7.46796135103034e-05	0.1842	-0.127085	-0.178856	0.000369877	2.05133106630299e-05	5.1493518422422e-06	0.00422623	0.00110031	0.000142558	0.159199	-0.438821	5.14555	5.01839	-0.179876	-0.144204	-0.151174	2.3859377557429e-07	0.087482	0.518649	5.12873854343412e-06	0.000868293	0.00052544	4.54181434551228e-09	0.000552353	0.00194077	2.58293603770181e-05	0.344685	0.888448	0.000388376	0.0104303	0.00745871	1.52586583206851e-06	0.00872469	0.0239452	0.246061	0.0967031	0.0787914	-0.0544974	-0.154132	0.484059	0.000575661	0.0023373	0.76915	0.0106885	0.0217248	0.0755436	0.225728	-0.128957	0.00511741	0.00177507	5.84795455349424e-05	0.117673	0.0210436	0.00179748	0.126921	0.257864	-0.126529	0.000273789	0.00171042	3.88145707222438e-06	0.00852401	0.0197544	0.000201211	0.162876	3.86260087086053e-05	-0.144933	0.939294	0.000617034	0.00278121	0.985646	0.00900657	0.0232964	0.0730479
P61163	ACTR1A	ENSG00000138107	0.000191602	-0.022401	0.836076	0.619101	0.874353	0.958753	0.77831	0.923727	-0.0132893	0.000542704	-0.0226111	0.856229	0.618214	0.878748	0.996503	0.77986	0.94141	-0.0133675	-0.249373	-0.00231217	0.508696	0.969339	0.697343	0.785205	0.988797	0.802145	-0.0114273	0.000449026	-0.0225346	0.388255	0.614571	0.613049	0.745875	0.779049	0.759964	-0.00782921	0.0012727	-0.020223	0.640755	0.654878	0.788747	0.883107	0.798591	0.861953	-0.0118661	0.0849927	-0.0269075	0.528994	0.554599	0.732196	0.811544	0.730263	0.824415	-0.010527	0.00347112	0.0522972	0.000215096	0.239835	0.00102592	0.00283033	0.529585	0.00662004	0.0872702	0.0272032	0.00509936	0.554747	0.909691	0.832154	0.916157	0.957413	0.904398	-0.0126152	0.00852671	0.00616187	0.895836	0.891184	0.982924	0.981667	0.948477	0.991691	-0.0152327	-0.0682268	-0.0143971	0.162259	0.754697	0.37481	0.853237	0.877903	0.603187	-0.000170427	-0.0729827	-0.0370501	0.0488941	0.407958	0.127489	0.167328	0.612776	0.221834	0.0162866	-0.0239091	-0.0313711	0.576473	0.515385	0.763863	0.854298	0.720513	0.853846	-0.0111855	0.00560043	-0.0187336	0.894313	0.698177	0.885467	0.970768	0.8522	0.932121	-0.0134862	-0.0246292	-0.0304153	0.552416	0.519881	0.74829	0.801083	0.737748	0.83838	-0.0108651	0.0836248	-0.0157868	0.229016	0.723626	0.432122	0.455555	0.853066	0.566941	-0.00236183	-0.0170839	-0.0253662	0.66723	0.585637	0.825989	0.915559	0.766949	0.89947	-0.0124985	-0.0448678	0.101624	-0.0282182	-0.00771209	0.204199	0.0348188	0.530049	0.869329	0.403511	0.0786278	0.531772	0.148095	0.722955	0.931174	0.560913	0.160412	-0.00131521	0.0239395	0.0168843	-0.0138002	0.659398	0.767564	0.822103	0.846467	0.885503	0.887977	-0.0124244	0.128022	-0.0130817	0.157726	0.769319	0.332804	0.350297	0.875332	0.454647	0.00167108	-0.115182	-0.0513621	0.00302485	0.249003	0.0109812	0.0190105	0.454895	0.0324232	0.0531001	-0.402605	4.96583	6.96336	-0.0526854	-0.028886	-0.0355074	1.54689002776617e-05	0.124809	0.403766	0.213272	0.526486	0.437154	7.68514703615642e-05	0.225399	0.518288	0.000369913	0.409873	0.847936	0.407039	0.704901	0.635651	0.000789884	0.362932	0.677917	0.123215	0.00774506	-0.00524877	-0.229379	-0.0623264	0.00569966	0.17656	0.0195536	0.117606	0.382323	0.0785871	0.0445918	0.0855338	-0.0140843	0.332563	0.753901	0.565722	0.643143	0.873566	0.700599	-0.00657461	0.103424	-0.0127768	0.186355	0.775067	0.377241	0.395753	0.881691	0.507721	-0.000270692	0.000717589	-0.0223526	0.190396	0.616017	0.376715	0.598848	0.780019	0.58096	-0.000249028
P30084	ECHS1	ENSG00000127884	0.0024192	-0.204637	0.130075	0.00906877	0.0168808	0.580751	0.0485564	0.0808355	0.0464143	0.00665906	-0.206779	0.198245	0.00898856	0.0232331	0.973209	0.0512381	0.116831	0.0417171	-0.93355	-0.101332	0.161298	0.339544	0.034932	0.479365	0.648846	0.11635	0.0416873	0.00205036	-0.190478	0.0209955	0.0128802	0.00400871	0.221316	0.0632064	0.0288837	0.067779	0.0026778	-0.186201	0.571261	0.0188146	0.0442357	0.85272	0.0802418	0.140187	0.0326724	0.0827726	-0.194772	0.723693	0.014751	0.050082	0.903167	0.067618	0.154857	0.0303262	0.00105637	-0.150896	0.534101	0.0691727	0.0978354	0.711508	0.297645	0.201892	0.0204415	0.0804337	-0.167375	0.321939	0.0360757	0.0725952	0.843822	0.15235	0.249662	0.0249627	-0.304405	-0.174477	0.00725987	0.0254355	0.00318878	0.296694	0.1218	0.0400527	0.0710805	0.0197166	-0.18901	0.818597	0.0215891	0.0564002	0.997649	0.107586	0.208139	0.0287711	0.0548314	-0.177267	0.396166	0.0252442	0.0371528	0.607019	0.100872	0.0900452	0.0347708	0.143497	-0.128014	0.0515346	0.122061	0.00795421	0.363188	0.324321	0.0470687	0.0573899	0.133227	-0.13105	0.0664959	0.114509	0.00983733	0.368206	0.323665	0.0519368	0.0543035	0.104559	-0.149976	0.144236	0.0668253	0.0182873	0.433706	0.237642	0.0729601	0.0452396	0.259828	-0.172442	0.0300202	0.0253845	0.00501926	0.138682	0.108087	0.0244237	0.0640432	0.175636	-0.132767	0.0100497	0.0940292	0.00191121	0.269182	0.261346	0.0218053	0.0784236	0.144638	-0.107959	-0.162892	-0.227475	0.0176751	0.203353	0.0356418	0.00695556	0.00315396	0.0226609	0.164275	0.415528	0.133381	0.0465956	0.0234242	0.0667358	0.0712386	0.0427297	0.137686	-0.141164	0.0371811	0.0789544	0.00601423	0.203534	0.253595	0.0332764	0.0618976	0.11637	-0.183944	0.461441	0.0196119	0.0405012	0.671471	0.0867597	0.0980566	0.0337446	0.130089	-0.154393	0.0565236	0.0518921	0.00856992	0.154163	0.161164	0.0268972	0.0567328	0.191247	-0.179627	11.029	-0.174422	-0.197831	-0.197031	0.253469	0.974846	0.450688	0.0277587	0.0152755	0.0149712	0.0276331	0.0510277	0.0383707	0.425238	0.993513	0.861115	0.10536	0.0697742	0.0691192	0.0623176	0.135888	0.143399	0.039455	0.0305111	0.0348199	0.0791206	-0.175376	0.588727	0.0344816	0.0459175	0.829221	0.13554	0.134599	0.0318624	0.182493	-0.177863	0.234012	0.0238842	0.0261195	0.552484	0.105781	0.0961616	0.0402936	0.211723	-0.17568	0.119268	0.0248378	0.0157277	0.299585	0.106998	0.0528201	0.0478116	0.00231413	-0.188552	0.0133998	0.0134939	0.00269868	0.204464	0.0660918	0.0228437	0.0734807
Q8IXM6	NRM	ENSG00000137404	-0.000548801	0.074298	0.729752	0.337071	0.614508	0.927516	0.542157	0.754964	-0.00780651	-0.00130801	0.074249	0.799105	0.340746	0.631571	0.996503	0.548089	0.799982	-0.00823125	-1.17259	0.183445	0.0824252	0.0885341	0.155219	0.347645	0.350256	0.310678	0.0155858	0.000378763	0.0731268	0.669878	0.339606	0.571682	0.894466	0.543989	0.733658	-0.00673817	-0.0125538	0.0458873	0.00655522	0.543602	0.0161412	0.209028	0.719832	0.0751213	0.0477908	-0.0141	0.071745	0.951502	0.359696	0.651232	0.983177	0.565707	0.761792	-0.00870685	-0.00253899	0.0451426	0.131925	0.580043	0.194133	0.293953	0.797558	0.327185	0.00997905	0.105036	0.0760033	0.193261	0.334452	0.259361	0.801691	0.569159	0.498335	0.00552276	0.0213947	0.0797475	0.851729	0.314654	0.596012	0.970319	0.547741	0.7608	-0.00738892	-0.148445	0.0400294	0.0793094	0.61547	0.149125	0.779062	0.790311	0.362443	0.0140193	0.220772	0.118808	0.000416228	0.111199	0.00125604	0.00745927	0.271977	0.00847082	0.0837798	0.128952	0.125772	0.0775348	0.125842	0.136567	0.428076	0.330168	0.301125	0.015245	0.0628697	0.0982318	0.384084	0.235794	0.446067	0.732446	0.477273	0.617901	-0.00285173	0.143077	0.124458	0.0427505	0.120881	0.083114	0.238087	0.33236	0.20226	0.0227399	0.0221454	0.0722221	0.853116	0.349103	0.641312	0.930715	0.561713	0.739438	-0.00846869	0.168855	0.127125	0.0124368	0.105495	0.0280095	0.280063	0.281272	0.113985	0.0392535	0.193979	-0.272543	0.108474	-0.011103	0.00116873	0.000948866	0.147627	0.888584	0.00324947	0.00298853	0.0408474	0.0198082	0.332121	0.942131	0.0239994	0.0164882	0.0708089	0.0725566	0.13113	0.118612	0.0450037	0.135541	0.0857426	0.224698	0.347236	0.202222	0.0224432	0.10233	0.0774223	0.512834	0.316821	0.519783	0.710772	0.522331	0.629116	-0.00525381	0.313633	0.158012	1.40108802264068e-06	0.0302498	5.4305178013866e-06	8.4954333807112e-05	0.112498	0.000148708	0.158506	0.607985	-14.3514	-18.8	0.121726	0.0442322	0.0634341	0.000169017	0.00989077	0.192759	0.101266	0.569424	0.421639	0.000531203	0.0254878	0.30701	0.00209548	0.143333	0.741022	0.247917	0.738356	0.62193	0.0032322	0.0869556	0.496568	0.0965369	0.0409697	0.00294266	0.309644	0.129471	0.0310132	0.107265	0.062381	0.255379	0.278211	0.165207	0.0272523	0.0351005	0.0743999	0.817511	0.33815	0.627446	0.929417	0.555245	0.744225	-0.00819197	0.0740159	0.077079	0.583563	0.319875	0.55421	0.765244	0.532482	0.663986	-0.00625384	0.000183493	0.0737602	0.844838	0.335608	0.614361	0.967032	0.543479	0.768971	-0.0078626
O95197	RTN3	ENSG00000133318	0.000172159	-0.0505701	0.833283	0.205061	0.44618	0.957671	0.395014	0.623539	-0.00285567	-0.000224193	-0.0488789	0.932474	0.223701	0.454573	0.996503	0.421637	0.667648	-0.00314323	0.0500569	-0.0532956	0.884579	0.33375	0.544314	0.965586	0.644078	0.689114	-0.00692239	0.000932666	-0.0519584	0.041069	0.184016	0.0557856	0.293095	0.372175	0.170043	0.0289361	0.00040593	-0.0471985	0.865626	0.236858	0.472195	0.960668	0.436493	0.631774	-0.0037869	-0.0599166	-0.0454318	0.615441	0.259784	0.401944	0.854208	0.465778	0.557983	-0.00124605	0.00068237	-0.0463275	0.432672	0.273535	0.290864	0.632072	0.566776	0.430853	0.00375375	-0.0539316	-0.053868	0.194066	0.184265	0.169926	0.802874	0.407344	0.39338	0.0120212	-0.0761593	-0.0578161	0.194401	0.154589	0.170142	0.689049	0.361395	0.383141	0.0120018	0.0296761	-0.0387167	0.497317	0.350279	0.441463	0.984776	0.580965	0.655315	-0.00271169	0.021179	-0.044865	0.520373	0.263494	0.370773	0.710519	0.471882	0.481604	-3.38237e-06	0.0297264	-0.0367975	0.431461	0.387413	0.334396	0.781415	0.61761	0.519872	0.00158402	0.0228162	-0.0395137	0.539754	0.354421	0.377753	0.832646	0.593615	0.560246	-0.000290362	0.00470326	-0.047707	0.897855	0.25455	0.452456	0.962647	0.502368	0.612821	-0.00307119	0.0347396	-0.0472315	0.572396	0.234194	0.388776	0.759654	0.443575	0.529147	-0.000733099	0.0506906	-0.0331613	0.148546	0.418217	0.159982	0.611854	0.63625	0.336887	0.0129444	0.0488258	-0.0665673	-0.0405262	-0.0737559	0.118432	0.123049	0.307977	0.0822697	0.134152	0.121574	0.416752	0.310599	0.522014	0.221798	0.272125	0.219966	0.0156354	0.0172705	0.00939321	-0.046358	0.7821	0.263926	0.438899	0.911539	0.504221	0.593706	-0.00262114	-0.029534	-0.0512415	0.714076	0.199562	0.426361	0.847499	0.392868	0.543884	-0.00217071	0.0447886	-0.0374179	0.199477	0.356323	0.199612	0.367023	0.563984	0.292562	0.0095518	0.114793	3.90763	12.8072	-0.0403148	-0.0498394	-0.0546855	0.178299	0.176566	0.0840502	0.31378	0.222893	0.177277	0.183696	0.160371	0.0896559	0.332351	0.482571	0.652855	0.519982	0.414556	0.362917	0.273859	0.28962	0.239266	0.010827	0.0130084	0.0219357	-0.00512975	-0.050644	0.945204	0.22876	0.455	0.983042	0.445782	0.596777	-0.00318131	-0.041435	-0.0524591	0.596864	0.19022	0.396331	0.816821	0.391518	0.561905	-0.00103652	0.00721324	-0.0492034	0.917461	0.218776	0.453628	0.960442	0.424258	0.57534	-0.00313435	0.000881516	-0.0508876	0.0676711	0.194491	0.0848088	0.38575	0.386185	0.227494	0.0226091
Q12906	ILF3	ENSG00000129351	2.36348850981085e-06	0.0449232	0.997471	0.216816	0.458654	0.998764	0.409259	0.634562	-0.00328115	-0.000716861	0.0468316	0.766247	0.200902	0.438755	0.996503	0.39465	0.657536	-0.00259676	-0.0251652	0.0468736	0.934795	0.340571	0.530723	0.979907	0.649523	0.677572	-0.00646375	-0.000465291	0.0453438	0.265901	0.208084	0.253017	0.643831	0.401952	0.445869	0.00590452	-0.00157092	0.0430061	0.473809	0.237975	0.343975	0.807979	0.437438	0.520341	0.00116993	0.266453	0.0269755	0.0131866	0.45206	0.0210008	0.306685	0.650953	0.0900091	0.0432052	0.000720726	0.0864389	0.337394	0.0189494	0.0600086	0.540222	0.156206	0.140841	0.0278368	-0.019121	0.0773652	0.595273	0.0291634	0.0826643	0.924655	0.134162	0.266374	0.0229972	0.0458813	0.0782306	0.36658	0.0272098	0.0632587	0.814694	0.12699	0.216391	0.0270415	-0.0354651	0.0426747	0.373395	0.258615	0.280729	0.939557	0.485076	0.516862	0.0043014	-0.0770014	0.028192	0.00945328	0.429031	0.0156086	0.0570446	0.630606	0.0478415	0.0475632	0.0384029	0.0613109	0.264277	0.114467	0.245376	0.652745	0.31192	0.432221	0.00632722	0.0352387	0.060317	0.298149	0.121035	0.266398	0.667559	0.333494	0.453428	0.00506987	0.0059615	0.0471742	0.858316	0.216622	0.451378	0.943497	0.458031	0.612055	-0.00303437	0.0888485	0.050666	0.111662	0.1584	0.128788	0.301287	0.344148	0.24574	0.0161331	-0.00520132	0.0437607	0.871237	0.245309	0.447133	0.971459	0.465412	0.627535	-0.00291007	-0.0173326	0.0886491	0.042203	0.0776221	0.544482	0.0231791	0.247893	0.0425054	0.376788	0.0272314	0.80748	0.117554	0.455778	0.145593	0.537332	0.075416	-0.000252024	0.0399776	0.0295742	0.0559567	0.338287	0.138213	0.285947	0.628713	0.350697	0.451576	0.00401704	0.250132	0.0585728	0.000489221	0.0923836	0.00101458	0.00956643	0.238972	0.00771317	0.0874275	-0.12113	0.0122595	9.19858962385244e-05	0.726067	0.000210012	0.00153456	0.851752	0.00182262	0.109442	-0.3754	6.02145	9.99471	0.0147888	0.0615224	0.0535706	4.2608061465188e-07	0.0211381	0.138809	0.655841	0.0943434	0.147612	1.20773640196e-06	0.0251257	0.120555	3.66981377770461e-05	0.19437	0.697114	0.809172	0.234764	0.319372	5.06986737431468e-05	0.0860647	0.284238	0.177891	0.0411841	0.0173997	-0.128651	0.0216024	0.056688	0.566741	0.0731963	0.322431	0.758717	0.182024	0.024838	0.118865	0.0533925	0.0941495	0.139744	0.111012	0.372322	0.324483	0.251662	0.0185208	0.146978	0.0554302	0.0191325	0.1209	0.0288104	0.099809	0.292921	0.0818132	0.0388335	-0.000207586	0.0445454	0.638676	0.217856	0.421608	0.896858	0.415588	0.618424	-0.00199655
P07954	FH	ENSG00000091483	0.000731779	-0.13242	0.344666	0.000578905	0.00235022	0.768821	0.00805668	0.0228916	0.0749055	-0.00193034	-0.12265	0.441204	0.00150745	0.00273193	0.996503	0.0165391	0.0330226	0.0727611	-0.420568	-0.0926273	0.178102	0.0640524	0.00235901	0.500969	0.303355	0.0218394	0.0871125	0.00145079	-0.129626	0.000638877	0.000402195	1.17985693944476e-05	0.0531102	0.00659799	0.000587949	0.148321	0.00216727	-0.123299	0.340804	0.00134151	0.00247987	0.730175	0.0132706	0.0238537	0.0752564	-0.193978	-0.114671	0.0847425	0.00282484	0.000827997	0.433478	0.0217355	0.0134077	0.0896348	-0.000314131	-0.134077	0.703923	0.0010768	0.00404388	0.83238	0.0385057	0.0186033	0.0676528	0.0274073	-0.130681	0.488086	0.000914508	0.00341573	0.892476	0.0159473	0.0477675	0.0700898	-0.114743	-0.133444	0.0385214	0.000605762	0.000506861	0.43324	0.0123454	0.0149427	0.0971937	0.016695	-0.128353	0.687581	0.00137368	0.00353806	0.985726	0.0216883	0.0423689	0.0695823	0.0441921	-0.118137	0.156014	0.00210854	0.00133995	0.347377	0.0190999	0.00884596	0.0828678	-0.0342975	-0.14237	0.338245	0.000551826	0.00232199	0.72221	0.0156128	0.0221147	0.0750775	-0.0476173	-0.148529	0.175995	0.000312179	0.00146762	0.553322	0.0133564	0.0155191	0.0815828	-0.0238732	-0.136702	0.491651	0.000721378	0.00290188	0.763965	0.0196194	0.0208584	0.0718998	-0.105677	-0.134561	0.0685635	0.000403094	0.000696149	0.222141	0.00794259	0.00645572	0.0920608	0.0562555	-0.109672	0.0904036	0.00522934	0.000893704	0.523839	0.0405537	0.0134613	0.0892204	0.0557472	-0.171747	-0.117552	-0.173825	0.0595659	1.52435849791739e-05	0.0020664	8.67336060773076e-06	0.000634556	5.05664123069766e-07	0.301301	0.00263197	0.0207547	0.000618935	0.00804813	7.51105708959783e-05	0.0940432	0.19024	-0.035382	-0.14058	0.270868	0.000446117	0.00205082	0.569457	0.013866	0.0158902	0.0774158	-0.257818	-0.141537	0.000559839	0.000136882	9.57435874014648e-06	0.0103608	0.00377598	0.00037162	0.151075	0.10087	-0.100373	0.00197334	0.00784938	3.08445595988702e-05	0.013907	0.045596	0.000491223	0.135537	0.304751	-5.66325	-1.44987	-0.103121	-0.134211	-0.126337	0.000111247	0.0381843	0.837715	0.00478851	0.000623964	0.0014123	2.09180690629678e-06	0.000699878	0.00592319	0.00153713	0.241157	0.967166	0.0312386	0.00857832	0.0140213	6.93438478293405e-05	0.0101044	0.0460269	0.17086	0.0933559	0.06259	0.00640043	-0.126831	0.927943	0.00176526	0.00375338	0.977608	0.0209471	0.0292874	0.0687297	-0.167071	-0.139172	0.0231882	0.00026154	0.000283544	0.204926	0.00631291	0.00474321	0.105288	-0.177811	-0.140083	0.00627374	0.000206827	8.86867994137976e-05	0.0509552	0.00531582	0.00155619	0.121265	0.0015747	-0.128192	0.000435153	0.000445742	8.23794639573941e-06	0.0543796	0.00733603	0.000461086	0.153051
Q9P0L0	VAPA	ENSG00000101558	0.00121016	0.0106006	0.0682181	0.741072	0.160191	0.480443	0.858177	0.334499	0.0128248	-0.000740892	0.0202831	0.731593	0.535305	0.801428	0.996503	0.716563	0.904536	-0.0119326	0.73947	-0.0462104	0.0100342	0.307177	0.0294571	0.122995	0.621413	0.104108	0.0446262	-0.000315182	0.0188519	0.401167	0.559325	0.599507	0.754272	0.739259	0.751483	-0.00748024	0.000832246	0.0214402	0.671477	0.510332	0.756934	0.894085	0.693554	0.841459	-0.0112154	0.212914	0.00397289	0.0274144	0.901986	0.0739836	0.335994	0.952474	0.197935	0.0244879	-0.000295023	0.0073944	0.677586	0.830166	0.864672	0.815976	0.930383	0.909353	-0.0132172	-0.0153314	0.0117876	0.651603	0.722238	0.851309	0.940393	0.855402	0.916448	-0.0129725	0.0292268	0.0122465	0.542325	0.711879	0.782715	0.886226	0.847757	0.882583	-0.0116541	0.0231776	0.0250896	0.516584	0.458667	0.664245	0.984776	0.673655	0.815292	-0.00908322	-0.0690359	0.00331237	0.00939307	0.917285	0.0287675	0.0568145	0.961801	0.074639	0.0385618	0.0265326	0.0296382	0.389712	0.393656	0.58646	0.756815	0.622366	0.731399	-0.00708241	0.0205952	0.0273144	0.497791	0.43269	0.67502	0.808486	0.664899	0.79274	-0.00926376	-0.0188846	0.0112434	0.527571	0.741326	0.695858	0.786526	0.877145	0.80329	-0.00973596	0.146974	0.0278012	0.00294667	0.374905	0.0100585	0.0384691	0.584767	0.0403199	0.05398	-0.00994212	0.0152826	0.729569	0.649959	0.798974	0.937503	0.811687	0.883494	-0.0119766	-0.000953611	0.0310418	0.018346	0.0257197	0.970348	0.380556	0.575018	0.45922	0.84778	0.595877	0.989958	0.596413	0.754705	0.653755	0.903082	0.690246	-0.0129073	-0.00744237	0.0206557	0.0258584	0.455924	0.443919	0.641811	0.719125	0.670354	0.758493	-0.00854585	0.241398	0.0311828	0.000164218	0.311977	0.000680531	0.00491635	0.517438	0.00595292	0.0930602	-0.0705262	-0.000803725	0.0125456	0.98026	0.0371596	0.0521542	0.990288	0.080965	0.0350337	-0.146532	4.83306	11.562	0.00655411	0.023905	0.0176985	0.034417	0.039962	0.0560937	0.839107	0.46954	0.591178	0.089812	0.105426	0.140363	0.100849	0.246832	0.637205	0.918806	0.659568	0.754623	0.156276	0.216918	0.309849	0.0217402	0.0194563	0.0150613	-0.053717	0.00856477	0.37735	0.802039	0.573721	0.696286	0.899122	0.698848	-0.00679376	0.136685	0.0276502	0.0311597	0.38885	0.0824549	0.237121	0.600455	0.206495	0.0230356	0.185989	0.0311454	0.000825837	0.318892	0.00309763	0.0154441	0.531532	0.0167036	0.0714981	-0.000193682	0.0183715	0.625149	0.569976	0.75754	0.890894	0.747229	0.862827	-0.0111414
P41252	IARS1	ENSG00000196305	-0.00186302	-0.0305837	0.0132702	0.398351	0.023594	0.25985	0.601185	0.0992592	0.0414898	0.00010562	-0.0427564	0.965787	0.252622	0.511937	0.996503	0.453884	0.713884	-0.00497901	-0.776301	0.0286135	0.0171238	0.57723	0.0332604	0.161101	0.814222	0.112667	0.0425337	-7.19485e-05	-0.0413457	0.86631	0.262151	0.521785	0.961405	0.466234	0.699522	-0.00531373	-0.000535843	-0.0436762	0.810609	0.240224	0.497844	0.945391	0.440369	0.653303	-0.00461685	-0.0259973	-0.0407248	0.814903	0.278014	0.498507	0.937208	0.483535	0.643783	-0.00456806	-0.000256896	-0.0349068	0.750107	0.373801	0.670355	0.859971	0.659134	0.76663	-0.00922647	0.0518964	-0.0329942	0.177312	0.378926	0.282927	0.785346	0.607478	0.519944	0.00418101	-0.0134817	-0.0318918	0.804794	0.3985	0.684073	0.960074	0.62208	0.819705	-0.00954349	-0.00705332	-0.0519888	0.862216	0.178364	0.401414	0.997649	0.386123	0.623196	-0.00123433	0.0866431	-0.0236342	0.00412744	0.513528	0.00824756	0.0329002	0.701165	0.0303498	0.0568646	0.0711059	-0.0121622	0.0417723	0.755377	0.0640049	0.334352	0.878694	0.184009	0.0266599	0.0674889	-0.0130241	0.0497614	0.739218	0.0742165	0.330203	0.87559	0.202275	0.0244407	0.100991	-0.00459904	0.00257897	0.902479	0.00536487	0.0566019	0.958312	0.0314164	0.0630839	0.104282	-0.0357547	0.0670146	0.327118	0.0951392	0.219211	0.541204	0.199934	0.0207061	0.0815565	-0.0153245	0.0117313	0.682257	0.0216107	0.277954	0.830406	0.097387	0.0431089	0.060482	-0.0185423	-0.0305672	-0.0480873	0.0368385	0.645983	0.404498	0.226254	0.0587691	0.475964	0.241795	0.804118	0.615875	0.422368	0.159051	0.588027	0.0281514	-0.0039116	0.0999764	-0.00642761	0.00124007	0.862008	0.00278998	0.0352143	0.9316	0.019664	0.0730026	0.208573	-0.0309856	0.00472903	0.388966	0.00953952	0.0372725	0.59025	0.034127	0.055164	0.00437595	-0.0407229	0.89311	0.283708	0.519009	0.940787	0.492063	0.608227	-0.00523058	-0.23716	-1.07454	-2.9853	-0.0612969	-0.0444603	-0.043101	0.00241934	0.690791	0.667115	0.0912374	0.245887	0.258175	0.00517025	0.48874	0.482218	0.0141247	0.865342	0.926674	0.232273	0.439739	0.458952	0.0175925	0.614761	0.648442	0.0640942	-0.0043272	-0.0041164	0.11219	-0.0211198	0.104232	0.584725	0.139224	0.407968	0.768581	0.274683	0.0150689	0.178724	-0.0299904	0.0130895	0.409053	0.0238216	0.169069	0.619853	0.0906393	0.0416628	0.166314	-0.0306369	0.0092335	0.397172	0.0174499	0.064601	0.603889	0.0571115	0.0462763	-2.60277e-05	-0.0414761	0.953969	0.260591	0.528376	0.989175	0.466466	0.705211	-0.0055094
Q01469	FABP5	ENSG00000164687	-0.00524622	0.0671195	0.0664833	0.62725	0.179095	0.476361	0.78443	0.358654	0.0111292	-0.00192915	0.0387223	0.835789	0.783471	0.950241	0.996503	0.885245	0.977319	-0.0145876	-3.43961	0.409229	0.00401883	0.0305787	0.0135123	0.0788877	0.212784	0.0635623	0.0579479	-0.0016201	0.034723	0.315676	0.80234	0.588354	0.69447	0.891768	0.743841	-0.00718696	-0.013597	9.5861797081415e-05	0.105979	0.999449	0.264454	0.511184	0.999578	0.442604	0.00526456	0.446091	0.00355434	0.286894	0.979888	0.549511	0.649804	0.989979	0.684006	-0.00607466	0.00285973	0.141201	0.342305	0.334636	0.486747	0.54481	0.625237	0.619787	-0.00423087	0.0396234	0.101812	0.783683	0.470592	0.736976	0.961778	0.687178	0.84822	-0.0107101	0.520518	0.11915	0.00974491	0.38676	0.0267623	0.326937	0.612913	0.132678	0.0399317	-0.0420249	0.055202	0.784481	0.704545	0.874226	0.993416	0.84633	0.940463	-0.0133898	0.0999492	0.0553643	0.38821	0.693886	0.668193	0.599467	0.831458	0.744106	-0.00910594	0.226041	0.129997	0.0876198	0.381184	0.224502	0.44554	0.611731	0.410622	0.00768544	0.218138	0.128826	0.0940607	0.386197	0.237735	0.428123	0.621455	0.422033	0.00681075	0.190598	0.105114	0.137515	0.471046	0.320943	0.423849	0.696901	0.489237	0.00221456	0.013514	0.0344985	0.950252	0.804633	0.969061	0.97994	0.900331	0.979812	-0.0148938	0.0355205	0.0433762	0.774255	0.764818	0.934784	0.946778	0.87907	0.963216	-0.0144426	0.0915171	0.0888402	0.0489735	0.030871	0.40678	0.559518	0.727353	0.836317	0.689643	0.842069	0.721234	0.742308	0.85446	0.913938	0.79417	0.885158	-0.00967042	-0.0129009	0.287842	0.133985	0.014759	0.347095	0.049284	0.126075	0.586387	0.137864	0.0307999	0.22421	0.0435486	0.428431	0.755332	0.711128	0.641567	0.865991	0.78659	-0.0101508	0.146328	0.0718952	0.233368	0.614101	0.477586	0.404428	0.777251	0.572096	-0.0039351	0.184478	-14.0668	-61.0708	0.0468629	-0.0134677	0.00323335	0.53953	0.166001	0.0184208	0.740062	0.925054	0.981633	0.806472	0.381345	0.0614439	0.708247	0.470358	0.598103	0.860361	0.960694	0.98906	0.854374	0.520978	0.192376	-0.0121231	-0.000440981	0.0276931	0.350259	0.0967373	0.180427	0.509412	0.395866	0.507736	0.711005	0.544554	-0.00101831	-0.0223938	0.030297	0.935234	0.829263	0.970966	0.972895	0.913076	0.979645	-0.0150401	0.0940809	0.0381759	0.700573	0.785395	0.904498	0.841428	0.886335	0.933682	-0.0139248	-0.00205361	0.0334572	0.227578	0.809031	0.469599	0.641799	0.896007	0.661384	-0.00367263
P63027	VAMP2	ENSG00000220205	0.00431631	-0.0286807	0.043283	0.780849	0.128727	0.41433	0.879451	0.292953	0.0161403	0.000662322	-0.00287421	0.924222	0.978249	0.995411	0.996503	0.989134	0.997803	-0.0153128	0.408257	-0.106811	0.647616	0.453973	0.754435	0.867014	0.735767	0.841293	-0.0128624	0.00147768	-0.00287671	0.220967	0.977849	0.471445	0.604299	0.988989	0.659903	-0.00373369	-0.00397523	-0.0157905	0.52783	0.879752	0.816227	0.832713	0.935592	0.880031	-0.0124077	0.344671	-0.0243607	0.271323	0.817319	0.54476	0.63706	0.903273	0.680451	-0.00594027	0.0089572	0.192303	2.95037735307746e-05	0.0578846	0.000122911	0.000713102	0.271794	0.00129297	0.116808	0.143802	0.0683516	0.17381	0.506919	0.309047	0.784125	0.715197	0.544995	0.00281673	0.112974	0.0760785	0.450728	0.46268	0.587838	0.851204	0.678903	0.755541	-0.00717325	0.0312026	-0.0197721	0.785923	0.855812	0.936665	0.993416	0.933657	0.971636	-0.0144743	-0.151896	-0.0341593	0.0782759	0.74322	0.210938	0.226602	0.862274	0.319342	0.00863643	0.171792	0.0721168	0.0826493	0.51567	0.220499	0.435521	0.720781	0.406477	0.00796007	0.203701	0.0877733	0.0360525	0.427072	0.110161	0.283574	0.660277	0.261891	0.0184949	0.150134	0.0551849	0.117727	0.61248	0.292755	0.396457	0.802102	0.46082	0.00362468	0.395854	0.0243944	0.013448	0.810817	0.0465894	0.0868499	0.903965	0.120193	0.031404	-0.00966789	-0.00710366	0.916731	0.947681	0.993808	0.982494	0.976506	0.996739	-0.0154061	0.0200957	0.192145	-0.000177912	0.0188503	0.807459	0.0881844	0.998649	0.863992	0.969925	0.220639	0.931841	0.255394	0.999296	0.929065	0.979595	0.339148	-0.0150232	0.00807593	0.223071	0.0752462	0.0112963	0.478239	0.0398679	0.107719	0.695642	0.118464	0.0339806	0.377572	0.0158475	0.0726082	0.878035	0.198197	0.215702	0.938937	0.312168	0.00966106	-0.0776127	-0.0252216	0.397815	0.813135	0.697974	0.576392	0.902786	0.761462	-0.00985842	-0.0865596	3.24285	1.44982	-0.0110222	-0.029808	-0.034286	0.699915	0.668822	0.94069	0.916811	0.781071	0.748206	0.927471	0.866067	0.946748	0.822043	0.852472	0.986681	0.960326	0.87912	0.862688	0.945656	0.907541	0.97022	-0.0143191	-0.0133457	-0.014757	0.030731	0.00174747	0.875342	0.98734	0.987008	0.959977	0.995459	0.990985	-0.015298	0.105578	0.00309778	0.607644	0.976412	0.875425	0.82399	0.987471	0.917349	-0.0134113	0.350839	0.0198556	0.0530737	0.847438	0.152778	0.184492	0.923738	0.269358	0.0136493	0.00165636	-0.00147562	0.19328	0.988625	0.427624	0.602459	0.994474	0.623013	-0.00221667
Q16799	RTN1	ENSG00000139970	0.00188214	-0.312897	0.457331	0.0120061	0.0388155	0.830297	0.0585818	0.13594	0.0341205	0.00562678	-0.315742	0.492211	0.0118422	0.0404206	0.996503	0.061554	0.16432	0.0335182	-1.44101	-0.187803	0.175498	0.267867	0.0264455	0.497434	0.587374	0.0981928	0.0464809	0.00123044	-0.302327	0.387682	0.0146437	0.0369539	0.745875	0.0693117	0.129155	0.0351167	-0.0135819	-0.330528	0.0670098	0.00765025	0.00927205	0.43703	0.0429437	0.0522456	0.0560032	0.775948	-0.353192	0.0343307	0.00457228	0.00541088	0.34965	0.0298531	0.0405279	0.0629608	0.00829053	0.0131518	7.36225095610508e-05	0.893827	0.000234446	0.00133176	0.958013	0.00207667	0.107921	-0.124531	-0.0940212	0.226003	0.348815	0.299347	0.813027	0.579907	0.535136	0.00330961	0.243049	-0.0901183	0.0936498	0.366889	0.152426	0.565718	0.59385	0.360692	0.0136846	-0.0435311	-0.270362	0.746903	0.0358749	0.109331	0.989551	0.146987	0.303987	0.0187529	-0.178844	-0.339777	0.0783328	0.00637372	0.0108109	0.226602	0.0394476	0.0366243	0.0529295	0.257476	-0.19111	0.0266325	0.141939	0.0043467	0.276864	0.354917	0.0325644	0.0661125	0.288323	-0.175053	0.0114279	0.176268	0.00206484	0.167812	0.409104	0.01941	0.0767461	0.201229	-0.225408	0.0745817	0.0797197	0.0103852	0.31971	0.261877	0.0490315	0.0535146	0.598991	-0.262267	0.00136899	0.0278023	0.000299071	0.0256031	0.115021	0.00359257	0.103786	0.0511275	-0.28295	0.639364	0.0281439	0.0481101	0.907775	0.12003	0.161286	0.0311621	0.0371587	0.320358	-0.292648	-0.235088	0.702597	0.0157587	0.0195566	0.0697951	0.0499254	0.00216379	0.886742	0.0931295	0.0900744	0.199549	0.144027	0.0133113	0.0306056	0.0772243	0.283855	-0.198847	0.00620763	0.112306	0.00125198	0.0792875	0.31181	0.0114985	0.0844479	0.797346	-0.257815	0.00112257	0.0309971	0.00026091	0.0156511	0.119353	0.00315378	0.106441	-0.275685	-0.37518	0.0100648	0.0027409	0.00193326	0.0447558	0.0228133	0.00902266	0.0782597	-0.853998	19.0485	31.2156	-0.369392	-0.297073	-0.322248	0.00100701	0.0323299	0.174553	0.00239749	0.0185535	0.0112567	0.000235873	0.00404965	0.0160022	0.00733787	0.226192	0.725645	0.0197878	0.0794238	0.0568281	0.00176027	0.0284801	0.0843259	0.107837	0.068143	0.0479195	-0.336306	-0.361983	0.144196	0.00567805	0.018417	0.4633	0.04439	0.0756664	0.0454784	0.645262	-0.256546	0.00704695	0.0345895	0.00140381	0.131567	0.135619	0.0136735	0.0828216	0.727065	-0.250289	0.000561226	0.0354944	0.000136776	0.0122515	0.135004	0.00204344	0.115343	0.001324	-0.301098	0.378258	0.0150069	0.0363988	0.763046	0.0710691	0.131376	0.0353431
P18621	RPL17	ENSG00000265681	-0.000704913	0.166376	0.52117	0.00221906	0.00888669	0.863208	0.0191535	0.0538782	0.055781	-0.00478512	0.174514	0.177031	0.0013783	0.00437734	0.973209	0.0157718	0.0429808	0.0660115	0.886534	0.0954667	0.0498446	0.18358	0.00164282	0.266493	0.491838	0.0176683	0.0930446	-0.00141109	0.164358	0.0211994	0.00198405	0.000814663	0.222177	0.0182005	0.00975575	0.0905271	0.000558185	0.166751	0.861221	0.00200341	0.00814862	0.960019	0.0173091	0.0486023	0.0579064	-0.0191953	0.16317	0.904762	0.00303502	0.0108477	0.969689	0.0228484	0.0608351	0.05288	-0.00346928	0.0514352	0.000764534	0.294861	0.000482682	0.0070789	0.587903	0.00360565	0.0978776	0.029945	0.096933	0.552313	0.0504431	0.118969	0.914256	0.18678	0.323903	0.0174669	0.0565527	0.0995685	0.426828	0.0444744	0.103461	0.841259	0.171674	0.28449	0.0195921	-0.0227535	0.158846	0.699211	0.00503172	0.0126269	0.986889	0.0455628	0.0861576	0.0510478	-0.0226432	0.156951	0.609339	0.00412023	0.0095837	0.774483	0.0293585	0.0335477	0.0546835	-0.0742282	0.130229	0.142784	0.0232476	0.00371788	0.534387	0.122403	0.0294657	0.0683549	-0.0761965	0.128622	0.12627	0.0250188	0.00337959	0.482274	0.136819	0.0261508	0.0697212	-0.0893565	0.128361	0.0678838	0.0219028	0.00205032	0.305434	0.125876	0.0164111	0.0768464	-0.0829562	0.156528	0.315348	0.0037236	0.00658717	0.549298	0.0310931	0.0297888	0.0601207	-0.0495502	0.146269	0.29431	0.00892897	0.00632953	0.733543	0.0562999	0.0453098	0.0611541	-0.0498319	0.00347237	0.153073	0.176542	0.236693	0.952365	0.00487213	0.00238994	0.00544366	0.00698986	0.56583	0.976513	0.0356704	0.0236362	0.0337618	0.0296321	0.0633462	0.0601616	-0.0413049	0.147764	0.364811	0.0085906	0.0072793	0.653479	0.0695828	0.0374336	0.0591169	0.0958835	0.167456	0.375532	0.00207387	0.00741198	0.59344	0.0204318	0.0286311	0.0588533	-0.0507941	0.148508	0.279412	0.00724793	0.00611054	0.455792	0.0434336	0.0209955	0.0616665	-0.137071	3.29267	7.57535	0.151231	0.180201	0.175957	0.232105	0.396586	0.44796	0.00558859	0.00129585	0.00159298	0.00536842	0.00488182	0.00524472	0.399283	0.694288	0.860922	0.0348677	0.0133815	0.0151915	0.0180919	0.0319012	0.0431272	0.0635482	0.0654179	0.0643702	-0.00397155	0.161692	0.968418	0.0047604	0.0109844	0.989738	0.0399666	0.0556775	0.0530959	-0.0985937	0.155846	0.348499	0.00416228	0.00707167	0.65335	0.0348836	0.0400745	0.0595389	-0.035328	0.160031	0.705623	0.00332014	0.0102332	0.844498	0.0294768	0.0391106	0.0541352	-0.00140851	0.162823	0.0294131	0.0022212	0.0010829	0.279099	0.0198363	0.0123186	0.086505
Q9UHQ9	CYB5R1	ENSG00000159348	0.00334279	-0.285591	0.00438807	1.21162442604006e-06	9.17157074846403e-07	0.177453	0.000170156	0.000132792	0.18013	0.00597235	-0.280024	0.11962	3.43915113565566e-06	1.59775030045318e-05	0.973209	0.000358973	0.00140239	0.143281	-0.637722	-0.229882	0.195923	0.00400449	3.15680575894429e-05	0.520575	0.0842798	0.00163645	0.155381	0.00230136	-0.267166	0.000410606	2.90511193437521e-06	1.17432847497054e-07	0.0449856	0.000282732	1.8896902376401e-05	0.207067	0.00343283	-0.260318	0.3261	1.47035839917513e-05	2.97504699032236e-05	0.719039	0.000822975	0.00175414	0.137008	-0.0587223	-0.260291	0.735528	1.84125404633855e-05	5.08926429375137e-05	0.908413	0.000917538	0.00268179	0.127874	0.00189348	-0.201738	0.123523	0.00090032	0.000197827	0.281887	0.0364057	0.00182348	0.110267	-0.0229747	-0.226375	0.69739	0.000137169	0.000603132	0.950787	0.005727	0.0207029	0.0947563	-0.115661	-0.230643	0.164528	9.44264352254228e-05	0.000246714	0.662593	0.00436736	0.00986076	0.107216	0.0265214	-0.25877	0.677742	3.47491228077631e-05	9.21773602250301e-05	0.984776	0.0025321	0.00462323	0.120739	0.0548546	-0.25232	0.2524	2.73129432040768e-05	2.79238368467849e-05	0.464841	0.00131853	0.00068039	0.135891	0.0455428	-0.244834	0.408078	0.000122307	3.8224337343749e-05	0.76747	0.00726692	0.00156555	0.131706	0.0688461	-0.234205	0.203063	0.000222365	2.38973226772011e-05	0.580747	0.0115272	0.000956388	0.137958	0.092854	-0.229424	0.08019	0.000204488	1.15950311732634e-05	0.3314	0.00963089	0.000486739	0.147496	0.125432	-0.256164	0.160513	1.63677824766465e-05	2.00555462797531e-05	0.372426	0.00110899	0.000582365	0.14028	0.0745363	-0.241523	0.143742	8.10551667591626e-05	1.70965236739718e-05	0.606668	0.00345895	0.00113021	0.14341	0.106705	-0.124336	-0.245799	-0.292189	0.01815	0.0467889	3.03199450080819e-05	4.27415609204754e-06	3.0347649276204e-06	2.02855097593964e-05	0.1663	0.174167	0.0015461	0.000397754	0.000244172	0.000732174	0.166063	0.142156	0.0641676	-0.24305	0.192119	8.0208929398215e-05	2.12804671466402e-05	0.47706	0.00563376	0.000717774	0.140497	-0.123488	-0.272307	0.290857	5.71784257226401e-06	2.85526003049594e-05	0.509801	0.000560065	0.00075787	0.136571	0.105618	-0.236885	0.0363344	7.95541583973266e-05	5.54327096961448e-06	0.112035	0.00245325	0.000150232	0.158237	0.340249	-3.82776	3.32993	-0.238035	-0.263129	-0.257593	0.00548631	0.363265	0.758566	4.85779920879765e-05	1.98196629378147e-05	2.77718981104941e-05	1.04182339493239e-06	9.74364674989063e-05	0.000140707	0.026142	0.666474	0.948902	0.00157751	0.000944982	0.00110572	4.63429978423298e-05	0.00340199	0.00468459	0.179773	0.120862	0.115799	0.107891	-0.245826	0.31891	8.61931548192382e-05	3.03593078429611e-05	0.649936	0.00354125	0.00173211	0.13575	0.105536	-0.258786	0.353349	1.62299082704748e-05	3.24392257848681e-05	0.655818	0.0011939	0.00130017	0.134861	0.0451704	-0.262766	0.655052	1.24842628189883e-05	4.52207031394036e-05	0.812269	0.000992678	0.00098668	0.130394	0.00232483	-0.264694	0.000735198	3.82667561390323e-06	2.02461380836007e-07	0.069252	0.000360278	3.25794105328608e-05	0.200343
Q92558	WASF1	ENSG00000112290	0.00288911	0.607629	0.483304	0.00286512	0.0064933	0.841865	0.0225588	0.0435745	0.0603282	0.0131049	0.591462	0.325176	0.00383708	0.00511177	0.981996	0.029608	0.046451	0.0637802	3.73165	0.203333	0.0219084	0.429005	0.00255378	0.183936	0.718169	0.0228874	0.0858067	-0.000313618	0.622754	0.892409	0.00218504	0.00897674	0.968251	0.0193768	0.0490142	0.0560543	0.0234718	0.686808	0.0492382	0.000636371	0.000920535	0.395243	0.00837365	0.0134919	0.0894653	-0.802462	0.680171	0.180935	0.000957963	0.00338383	0.547753	0.0108019	0.0306092	0.0697033	-0.0104053	0.363639	0.0140218	0.0756131	0.00220073	0.0600243	0.311985	0.0118449	0.0764061	0.264602	0.494975	0.195472	0.0139659	0.0196282	0.804279	0.0860917	0.123106	0.0445353	-0.590722	0.484374	0.0398593	0.0151499	0.00546329	0.436133	0.0882355	0.0544496	0.0632939	0.124263	0.544877	0.566645	0.00882281	0.0319168	0.984776	0.0621216	0.148496	0.0373064	-0.155351	0.592287	0.349442	0.00382929	0.00535478	0.562897	0.0281422	0.022189	0.063111	-0.309127	0.49428	0.103432	0.0214603	0.00219549	0.472598	0.116732	0.0214387	0.0758742	-0.313514	0.48925	0.0932506	0.0228543	0.00202046	0.426194	0.12999	0.019163	0.0770547	-0.510179	0.434723	0.00506454	0.0349511	0.000161094	0.082418	0.162139	0.00272871	0.112276	-0.668234	0.582994	0.0299028	0.00349266	0.000779522	0.138439	0.0300082	0.00700934	0.0904794	-0.19162	0.56718	0.279214	0.00686852	0.00451417	0.723952	0.0483173	0.0368578	0.0660611	-0.162185	-0.0614707	0.599223	0.642907	0.304551	0.778369	0.003364	0.00320915	0.00478662	0.00671955	0.633855	0.883892	0.0283045	0.0289236	0.0310688	0.0288504	0.0652122	0.0607405	-0.444687	0.471795	0.00844262	0.0214687	0.000249822	0.0923757	0.116793	0.00375414	0.107042	-0.652842	0.59544	0.106237	0.0032126	0.0021929	0.278254	0.0268524	0.0126195	0.0764571	0.00742093	0.631706	0.966449	0.00251169	0.00811781	0.981709	0.0214843	0.0258885	0.0575251	0.7286	-1.69163	18.2685	0.689195	0.657555	0.660837	0.0892578	0.907863	0.626521	0.000768446	0.00181561	0.00162549	0.00190694	0.00694525	0.00620847	0.201293	0.96646	0.918628	0.00928712	0.0164021	0.0153676	0.0082378	0.038789	0.0474676	0.0784556	0.0602556	0.0619008	-0.129468	0.605666	0.730546	0.0047705	0.00765541	0.901396	0.0399829	0.0446267	0.0583817	-0.859265	0.572307	0.0280584	0.00435486	0.000721353	0.227575	0.0359753	0.00885808	0.0922407	-0.76256	0.577928	0.0281617	0.00394229	0.00072365	0.124937	0.03307	0.00626623	0.092196	-0.000529971	0.62266	0.828473	0.0021808	0.00884859	0.961423	0.0196552	0.0501074	0.0562648
Q9NSD9	FARSB	ENSG00000116120	0.00175344	-0.0461948	0.0376394	0.257425	0.0793885	0.393544	0.458205	0.216448	0.0234291	0.00402539	-0.0456321	0.141789	0.270433	0.235076	0.973209	0.47355	0.466288	0.00698261	0.510847	-0.0970348	0.143185	0.081992	0.189648	0.454381	0.337328	0.35357	0.012026	-0.000161372	-0.0340077	0.735812	0.409241	0.666229	0.917527	0.612119	0.795848	-0.00912989	0.00225626	-0.0315644	0.365783	0.445431	0.452587	0.745897	0.641408	0.616058	-0.00312193	-0.0959213	-0.0285342	0.439007	0.49485	0.514238	0.757232	0.685045	0.656947	-0.00504834	0.0012481	-0.0249978	0.166372	0.567208	0.235246	0.343416	0.791101	0.374571	0.00702628	0.0406071	-0.0428723	0.347693	0.310236	0.395192	0.852468	0.546842	0.616783	-0.000991851	-0.00681327	-0.0418936	0.911374	0.323268	0.611426	0.985805	0.557919	0.770273	-0.00778778	-0.039312	-0.039843	0.387459	0.355229	0.50968	0.944775	0.585174	0.71004	-0.00494795	0.0802393	-0.0175502	0.0180124	0.667178	0.0418908	0.0874468	0.814619	0.0985877	0.0329868	0.0453072	-0.0156845	0.248226	0.722072	0.355698	0.642304	0.860061	0.539766	0.000635004	0.0507937	-0.0128335	0.188105	0.770903	0.291124	0.5661	0.8887	0.477925	0.00371036	0.087114	-0.00232726	0.0208812	0.95638	0.0476887	0.167289	0.984766	0.140323	0.0310564	0.0954861	-0.028845	0.134197	0.480724	0.225276	0.333187	0.680555	0.360405	0.0076329	0.0653035	-0.01336	0.0728109	0.752451	0.139467	0.495287	0.871877	0.310087	0.0150423	0.046002	-0.0136261	-0.0260207	-0.0337955	0.157449	0.762576	0.529158	0.445921	0.257277	0.74398	0.472837	0.87313	0.722378	0.640561	0.418536	0.81005	0.00564715	-0.0109427	0.0869339	-0.00379308	0.0127219	0.928083	0.0311128	0.115878	0.964677	0.100366	0.0376871	0.17001	-0.0257427	0.0409003	0.527904	0.0860685	0.150221	0.714604	0.16985	0.0223857	0.0156912	-0.0303568	0.666389	0.473901	0.639074	0.795301	0.669301	0.710655	-0.00847903	-0.250322	1.06754	3.35453	-0.0551072	-0.0285243	-0.0298554	0.00426327	0.723535	0.665276	0.175309	0.504442	0.482552	0.0116286	0.731439	0.709009	0.0215631	0.882801	0.926674	0.358698	0.68803	0.673301	0.0322985	0.807144	0.817109	0.0522588	-0.0106742	-0.0101825	0.0989005	-0.016319	0.201051	0.706663	0.308826	0.531095	0.849007	0.462281	0.00282779	0.235868	-0.0189105	0.00324801	0.637928	0.00907266	0.100732	0.800155	0.0467493	0.0558988	0.168668	-0.0232122	0.0184786	0.567669	0.0432705	0.0979562	0.750672	0.109395	0.0327533	-0.000209707	-0.0341279	0.677662	0.407374	0.646812	0.904806	0.613006	0.790878	-0.00866722
Q13011	ECH1	ENSG00000104823	0.00212728	-0.0377705	0.181485	0.624711	0.388439	0.639421	0.781947	0.574517	-0.000719761	0.00876191	-0.0473307	0.0881841	0.540965	0.221204	0.973209	0.721038	0.450695	0.00791134	-0.330507	-0.00793813	0.606034	0.938088	0.782004	0.844643	0.976661	0.860304	-0.0135176	0.0023481	-0.026846	0.00786075	0.720422	0.027719	0.146658	0.844044	0.106201	0.0394088	0.00618885	-0.0207133	0.174217	0.783244	0.359897	0.589483	0.880736	0.535669	0.000463466	-0.71776	0.0241975	0.00169937	0.749249	0.00678696	0.262855	0.862964	0.0458639	0.0596885	-0.00333877	-0.0736695	0.0481798	0.366773	0.131828	0.147292	0.654716	0.24829	0.0159022	0.171972	-0.0340801	0.033229	0.663075	0.0960779	0.599604	0.819933	0.288021	0.0207168	-0.19172	-0.0349969	0.094106	0.656946	0.229093	0.565718	0.815796	0.449173	0.00743423	-0.0977905	-0.0414107	0.251946	0.607812	0.494904	0.896066	0.784418	0.698458	-0.00448967	0.140296	0.0063218	0.0278966	0.934442	0.0840807	0.116914	0.96946	0.163669	0.022566	-0.00906911	-0.0280563	0.902309	0.736084	0.944564	0.973443	0.869397	0.964799	-0.0144941	-0.0409984	-0.0420822	0.572694	0.613247	0.811249	0.846438	0.800257	0.888972	-0.0121222	-0.00355853	-0.0255245	0.960338	0.754413	0.950553	0.987441	0.883695	0.968867	-0.0145928	-0.119708	-0.031907	0.318613	0.679208	0.5777	0.55196	0.825005	0.688604	-0.00684927	0.0666498	-0.00318696	0.331732	0.96832	0.591566	0.757525	0.985323	0.742004	-0.00727199	0.103678	-0.261222	-0.00545851	-0.10181	0.0892371	0.00168307	0.943726	0.205118	0.222745	0.00659935	0.365866	0.0264228	0.971801	0.397774	0.37846	0.0285086	0.00786659	0.0610054	-0.0396374	-0.0389957	0.549814	0.629278	0.793255	0.784104	0.800617	0.866389	-0.0118639	-0.364781	-0.0440507	0.0191955	0.563186	0.0605364	0.0924351	0.740824	0.132112	0.0277048	0.191313	0.0275089	0.00448582	0.721403	0.0164796	0.0251623	0.849667	0.0437267	0.0471219	0.460931	-14.8456	-22.8746	0.0127325	-0.050303	-0.0306103	0.00510494	0.00797223	0.114801	0.86728	0.51979	0.698872	0.0185334	0.0272728	0.268048	0.0247369	0.133238	0.67801	0.93351	0.699401	0.831883	0.0459409	0.0904098	0.458168	0.0453852	0.0399549	0.00505469	0.0586876	-0.0140413	0.687081	0.863854	0.874995	0.884014	0.933462	0.918269	-0.0134036	-0.212327	-0.0390983	0.163765	0.613796	0.358651	0.472909	0.784592	0.526444	0.000512724	-0.224447	-0.0401531	0.0968661	0.602549	0.237965	0.26466	0.775294	0.366587	0.00684939	0.00210146	-0.0240159	0.0247033	0.750674	0.0764161	0.260591	0.864372	0.211901	0.024187
P56385	ATP5ME	ENSG00000169020	0.0016141	-0.0778738	0.437146	0.440893	0.58832	0.818946	0.639043	0.735424	-0.00713148	0.000853321	-0.069823	0.899062	0.493369	0.790163	0.996503	0.684846	0.899257	-0.0117122	-1.40884	0.0497208	0.0966999	0.711709	0.187991	0.375332	0.882666	0.351886	0.0121821	0.00131277	-0.0670127	0.258834	0.502367	0.429692	0.638326	0.695018	0.623392	-0.00229162	-0.0131325	-0.0988917	0.0299413	0.32086	0.0719989	0.336139	0.524845	0.192829	0.0252817	-0.0797358	-0.0621939	0.792688	0.54361	0.769426	0.929234	0.723367	0.848158	-0.0112983	-0.000518003	-0.0605452	0.815023	0.573832	0.850301	0.900752	0.793554	0.899039	-0.0129539	0.166109	-0.0584905	0.115214	0.568524	0.251553	0.747301	0.758687	0.488558	0.00599397	0.230643	-0.0464526	0.121767	0.65086	0.262749	0.61224	0.812323	0.48494	0.00532264	0.0676313	-0.0795494	0.541964	0.449071	0.558479	0.984776	0.666818	0.747348	-0.00637355	0.0926407	-0.0474217	0.268059	0.640333	0.430362	0.481796	0.794273	0.538017	-0.0022989	0.158145	-0.000145727	0.0983762	0.998916	0.202193	0.465029	0.999578	0.384192	0.00928196	0.085996	-0.0300392	0.362944	0.781176	0.525779	0.716687	0.894692	0.683199	-0.00539157	0.143656	-0.0136887	0.121324	0.896496	0.2388	0.400645	0.955108	0.406413	0.00674244	0.277157	-0.0497019	0.0748878	0.617828	0.16206	0.235135	0.787606	0.286074	0.0126486	0.094645	-0.0370096	0.289687	0.723088	0.453739	0.729856	0.854911	0.633299	-0.00313815	0.202115	-0.284776	-0.0299306	-0.182169	0.0104003	0.00839114	0.763068	0.0835532	0.0295191	0.0185224	0.126907	0.0644828	0.875641	0.224319	0.101562	0.0582048	0.0384713	0.0457412	0.231247	0.0142238	0.00660887	0.889436	0.0196451	0.080985	0.945213	0.0733038	0.0445226	0.219907	-0.0563449	0.282372	0.57658	0.445935	0.500124	0.750253	0.562454	-0.00286838	0.222194	-0.00698039	0.0115285	0.944955	0.0323594	0.0490816	0.974087	0.0727495	0.0371008	0.721965	-21.2204	-39.2209	-0.00889503	-0.133084	-0.10526	0.0006937	0.00322666	0.0356366	0.927537	0.18574	0.300336	0.00247202	0.00778601	0.06607	0.00569613	0.103748	0.613889	0.965181	0.368581	0.504851	0.0100441	0.0415326	0.200442	0.07474	0.0585762	0.0265897	0.456269	0.0167261	0.0150204	0.872564	0.0409257	0.183157	0.937662	0.124846	0.0335884	0.183506	-0.0556248	0.356407	0.583028	0.519739	0.658585	0.761724	0.663768	-0.0052525	0.287453	-0.0483706	0.102567	0.630099	0.209032	0.274412	0.792394	0.333518	0.00884347	0.000834439	-0.0650431	0.496989	0.516218	0.646425	0.831625	0.706805	0.790598	-0.00865787
P42126	ECI1	ENSG00000167969	0.00296341	-0.00368309	0.00834154	0.945536	0.0292666	0.220709	0.972438	0.113777	0.0383073	0.00133192	0.0117179	0.717544	0.833476	0.900936	0.996503	0.913288	0.95222	-0.0137563	-0.0312458	-0.0159393	0.946219	0.829281	0.948784	0.982734	0.931625	0.966823	-0.0170541	6.52996244433942e-05	0.0167123	0.918582	0.761197	0.94891	0.978165	0.867949	0.970888	-0.0146786	0.00252001	0.0202589	0.451191	0.714785	0.723448	0.799995	0.839985	0.817056	-0.0105007	-0.0390021	0.0178649	0.814344	0.749853	0.935833	0.937208	0.863041	0.958133	-0.0143492	-0.00110702	-0.00106482	0.36095	0.985549	0.638684	0.561752	0.993654	0.74161	-0.00846948	0.0727258	0.0116012	0.209111	0.836999	0.439868	0.805141	0.921068	0.65278	-0.00265542	-0.0337485	0.0126844	0.680845	0.82308	0.891946	0.928073	0.911319	0.944269	-0.0137051	-0.150625	-0.0242977	0.0121314	0.665541	0.042455	0.588444	0.822458	0.175382	0.0330385	0.0517231	0.0264843	0.25862	0.633546	0.507042	0.471127	0.789276	0.608797	-0.00483045	-0.0696577	-0.0144622	0.184401	0.806104	0.397353	0.582064	0.907277	0.576801	-0.00106913	-0.0794964	-0.019458	0.123355	0.740919	0.292204	0.478355	0.876127	0.479291	0.0036536	-0.0461738	-0.0020826	0.364492	0.971334	0.636735	0.671446	0.989067	0.759324	-0.00835755	-0.158728	0.00500291	0.0622622	0.926786	0.168072	0.210189	0.962522	0.29261	0.0120951	0.0167654	0.0205842	0.732401	0.719908	0.908105	0.937503	0.852863	0.94697	-0.0139873	0.0185399	-0.144575	0.0185972	-0.0292437	0.671536	0.0155162	0.73858	0.614267	0.879886	0.0519283	0.871485	0.0924749	0.86084	0.774166	0.925236	0.119694	-0.0134912	0.030246	-0.0537549	-0.00396809	0.254393	0.94484	0.501708	0.551741	0.974183	0.6477	-0.00470234	-0.333806	-0.00238677	0.002468	0.964426	0.00968205	0.0248214	0.984066	0.0345264	0.0549468	0.0535105	0.0297819	0.271225	0.598134	0.524491	0.446207	0.763931	0.612514	-0.00539433	0.237067	-2.13139	-1.37567	0.0344836	0.00780111	0.0107233	0.0449165	0.597902	0.894658	0.53193	0.891436	0.850613	0.127916	0.854139	0.973524	0.122121	0.814641	0.980746	0.720559	0.945116	0.91736	0.205538	0.898947	0.984335	0.0163617	-0.0131261	-0.0151993	-0.0586822	0.00423561	0.571964	0.942123	0.820343	0.820551	0.972725	0.882129	-0.0123908	-0.207509	0.00126303	0.0554414	0.981623	0.152713	0.292506	0.990185	0.307775	0.0136558	-0.231899	-0.000619019	0.0154923	0.990901	0.0508517	0.0873691	0.994765	0.122938	0.0303292	4.57260953391194e-05	0.0168054	0.945907	0.759857	0.951699	0.987365	0.868216	0.974923	-0.0147247
P21912	SDHB	ENSG00000117118	0.00218474	-0.0268612	0.0194991	0.551001	0.0621099	0.306408	0.728801	0.184301	0.0271098	-0.00095237	-0.0103984	0.755383	0.822211	0.914849	0.996503	0.907768	0.959067	-0.0139953	-0.89882	0.0716702	0.0112197	0.200192	0.0380413	0.12896	0.513716	0.123614	0.0402138	-0.000272727	-0.0118004	0.607904	0.796386	0.844492	0.867119	0.8893	0.912553	-0.0128463	-0.0016647	-0.0162164	0.550287	0.725643	0.803276	0.844405	0.847041	0.871786	-0.0121547	-0.260875	0.00467306	0.056773	0.918857	0.155382	0.38568	0.959774	0.309659	0.0132876	-0.00229837	-0.0408299	0.0211623	0.39519	0.0678736	0.08104	0.676914	0.154557	0.0259788	0.0603908	-0.0118769	0.208904	0.79969	0.442328	0.805141	0.899291	0.654761	-0.00274211	-0.00177216	-0.0101615	0.979247	0.829256	0.976795	0.995218	0.915488	0.988723	-0.0151343	-0.00831227	-0.0192396	0.869495	0.688153	0.918645	0.997649	0.836349	0.963151	-0.0141688	0.0337554	-0.00557251	0.37497	0.903968	0.647033	0.586638	0.954642	0.725173	-0.00860648	-0.00718086	-0.0159751	0.869519	0.745647	0.9476	0.963814	0.873444	0.966495	-0.0145442	-0.0504883	-0.0349476	0.239388	0.476442	0.479486	0.617496	0.699996	0.648381	-0.00396701	-0.00730674	-0.0156542	0.862972	0.74571	0.946268	0.94675	0.879987	0.966779	-0.0145222	-0.0996614	-0.0193385	0.159719	0.670664	0.356107	0.37114	0.819053	0.499559	0.000617326	0.0298097	-0.00236502	0.463055	0.960297	0.736858	0.836837	0.982638	0.846193	-0.0107076	0.0593011	-0.16821	-0.000953508	-0.0514701	0.100223	0.000582491	0.98337	0.273746	0.248752	0.00262171	0.38571	0.0158025	0.991327	0.474686	0.408503	0.0152831	0.00616652	0.0744524	-0.00013158	-0.0121335	0.997322	0.799627	0.965538	0.999183	0.903763	0.979487	-0.0149519	-0.262682	-0.0258606	0.0041335	0.561715	0.0155599	0.0342566	0.740083	0.0485399	0.0479699	0.122846	0.0215809	0.00196192	0.634123	0.00785997	0.0138391	0.792423	0.0253201	0.0579966	0.438052	-9.6382	-11.4096	0.0236998	-0.0184133	-0.00545707	3.84241358367439e-06	0.00342418	0.183299	0.579376	0.687872	0.907228	2.15124939248647e-05	0.0134971	0.408936	0.00014047	0.105031	0.736109	0.758105	0.822956	0.951192	0.000325809	0.0588298	0.589075	0.140353	0.0504488	-0.00153354	0.132965	0.0125677	0.120986	0.79341	0.288812	0.432254	0.894903	0.443319	0.00386312	-0.178005	-0.0239705	0.0474167	0.597878	0.134264	0.271898	0.771726	0.283891	0.0156227	-0.172595	-0.0237982	0.0301655	0.598838	0.0912565	0.129145	0.772449	0.186719	0.0214982	-0.000287383	-0.0120799	0.608332	0.791628	0.844758	0.883337	0.886229	0.914316	-0.0128512
Q9Y394	DHRS7	ENSG00000100612	0.000301767	-0.108572	0.806799	0.0722119	0.197455	0.950608	0.198776	0.380999	0.00964335	0.00590052	-0.122229	0.137704	0.0430117	0.0673281	0.973209	0.144319	0.225419	0.0259016	-0.106316	-0.092094	0.835494	0.260944	0.297347	0.944422	0.577846	0.473158	0.00398766	0.00169813	-0.110732	0.0133679	0.0596069	0.00947117	0.178271	0.177968	0.0508376	0.0552694	0.00721397	-0.0908509	0.040114	0.117891	0.0243123	0.368951	0.278043	0.0960033	0.041677	-0.530312	-0.0708943	0.00272983	0.228182	0.0022444	0.262855	0.429349	0.0243479	0.075561	-0.00131318	-0.124693	0.317281	0.0519491	0.1341	0.519697	0.259244	0.251072	0.0156413	0.00696983	-0.107343	0.911846	0.0826696	0.220179	0.984355	0.250473	0.454965	0.00804481	-0.146142	-0.11168	0.0986746	0.0683678	0.0563672	0.57435	0.222172	0.202691	0.0287799	0.184567	-0.0761685	0.0045655	0.210787	0.00365044	0.480899	0.425876	0.0431644	0.0691312	0.026053	-0.100979	0.600321	0.0964473	0.177282	0.768841	0.246757	0.281061	0.0112839	0.0350835	-0.0916875	0.538482	0.154855	0.168278	0.837879	0.37227	0.342468	0.0120765	0.0276995	-0.0945565	0.621812	0.143082	0.180079	0.871395	0.365197	0.355549	0.0110458	-0.0264711	-0.116573	0.63188	0.0658576	0.181332	0.846584	0.235175	0.337482	0.0109404	-0.0671822	-0.110976	0.469131	0.0647503	0.156414	0.683563	0.198056	0.279534	0.0131871	0.0952728	-0.0772475	0.070455	0.20877	0.0376391	0.492128	0.42169	0.137849	0.0348419	0.0770379	-0.131788	-0.0938552	-0.156601	0.10136	0.0414565	0.117226	0.0139726	0.0505705	0.0186969	0.387768	0.162874	0.288053	0.0725788	0.145423	0.058471	0.0304126	0.0456014	-0.0321475	-0.119732	0.528971	0.0559695	0.159433	0.769304	0.207346	0.306868	0.012997	-0.221886	-0.119953	0.065584	0.0442168	0.0354774	0.202276	0.149336	0.088797	0.0357265	0.0999786	-0.0809178	0.0559878	0.182254	0.0311027	0.153162	0.374363	0.0704714	0.037692	0.354186	-1.84713	8.58908	-0.0793833	-0.122699	-0.11968	0.00522819	0.67173	0.442783	0.177856	0.0482892	0.0524613	0.00388114	0.137683	0.112103	0.0252391	0.85505	0.85994	0.361993	0.150945	0.162409	0.0141205	0.260105	0.271607	0.0682463	0.0153579	0.0185151	0.0721226	-0.0949454	0.520339	0.133656	0.15809	0.790422	0.321254	0.297608	0.0131265	-0.169354	-0.119625	0.149314	0.046515	0.0685062	0.454024	0.163906	0.182337	0.0258387	-0.14269	-0.118001	0.17145	0.0493476	0.0760841	0.376988	0.167617	0.163848	0.0242528	0.00226249	-0.109531	0.00164953	0.0585941	0.00141772	0.0812254	0.177537	0.014838	0.0826814
Q9H0U4	RAB1B	ENSG00000174903	0.00211861	-0.123223	0.0623119	0.0262485	0.024764	0.47075	0.101677	0.102617	0.0407758	-0.000590905	-0.108137	0.873149	0.0553213	0.139862	0.996503	0.169443	0.343563	0.0148837	0.349891	-0.144038	0.450758	0.0534017	0.136674	0.742684	0.278176	0.285255	0.0178401	0.000977975	-0.113966	0.125142	0.0385885	0.0402482	0.477805	0.133914	0.136589	0.0338384	0.00243353	-0.105784	0.470525	0.060137	0.109198	0.80646	0.175216	0.251474	0.0189176	0.107063	-0.116916	0.520965	0.0391625	0.115199	0.808941	0.131804	0.257434	0.0178194	0.00591669	0.00905702	1.14792301410379e-07	0.859865	3.32943672781613e-07	4.2221701718751e-05	0.943837	1.53866339343849e-05	0.194152	-0.0657865	-0.0681058	0.241778	0.214896	0.224026	0.81561	0.445719	0.457941	0.00777837	0.0266135	-0.0692073	0.73818	0.210084	0.421338	0.941921	0.432167	0.632048	-0.00198658	0.0322782	-0.0837017	0.594999	0.147018	0.24887	0.984776	0.344319	0.482134	0.00615924	-0.0648749	-0.123807	0.157999	0.027531	0.0520902	0.349981	0.106325	0.115883	0.0297395	0.00482107	-0.107643	0.927412	0.0727161	0.141074	0.980572	0.238799	0.307291	0.0147529	0.0340921	-0.0948196	0.512431	0.113224	0.114214	0.820022	0.321405	0.267492	0.0179492	-0.0132654	-0.114673	0.795744	0.0513235	0.136977	0.920735	0.202956	0.281121	0.0151995	0.0174699	-0.108572	0.839262	0.0519075	0.138767	0.924481	0.172074	0.257964	0.0150028	-0.0111573	-0.1135	0.820888	0.0508358	0.139618	0.954726	0.173308	0.310244	0.0150258	-0.00128675	0.0433056	-0.110103	-0.10575	0.976646	0.474917	0.0511013	0.0771327	0.143195	0.0952578	0.992711	0.678052	0.168024	0.213386	0.283091	0.183576	0.0146394	0.021009	0.0242292	-0.10126	0.609945	0.0819454	0.125713	0.817462	0.259298	0.262152	0.0166265	-0.0851472	-0.114326	0.449825	0.0414174	0.107553	0.66281	0.143392	0.199826	0.0190023	-0.0595346	-0.126178	0.222952	0.0274767	0.0679738	0.39393	0.105273	0.129445	0.0259565	-0.0676874	8.86786	12.8725	-0.115391	-0.1053	-0.117102	0.571608	0.0274351	0.215815	0.0416943	0.0634961	0.0409574	0.121999	0.0107161	0.0570459	0.732223	0.213239	0.751874	0.137745	0.181646	0.136713	0.198175	0.0512197	0.183593	0.0170836	0.0538659	0.0288208	-0.157062	-0.138984	0.130807	0.0181335	0.0455477	0.445927	0.0892693	0.13387	0.0319838	-0.0366869	-0.112311	0.737894	0.0460931	0.135426	0.894842	0.162865	0.285203	0.0154912	-0.0231447	-0.111432	0.812105	0.0474955	0.13925	0.905674	0.163556	0.252363	0.015066	0.00113851	-0.113087	0.0902816	0.0396477	0.0310397	0.43317	0.137821	0.11764	0.0377222
O75947	ATP5PD	ENSG00000167863	0.00212541	-0.166425	0.0544601	0.00220039	0.00301367	0.446531	0.0191394	0.0267703	0.0713599	0.00178489	-0.15757	0.619921	0.00439684	0.0170487	0.996503	0.0320389	0.0957006	0.0462692	-0.287275	-0.104081	0.524039	0.149547	0.0669836	0.793195	0.446847	0.177916	0.0303796	0.00125128	-0.153633	0.0430254	0.00419094	0.00271527	0.296457	0.0294548	0.0226659	0.0733926	-0.000282967	-0.156253	0.931013	0.00456202	0.0170965	0.98119	0.0301687	0.077882	0.0469349	-0.0931796	-0.146575	0.565864	0.00821602	0.0163475	0.82871	0.0450714	0.0772283	0.0468852	9.27225273599334e-06	-0.142353	0.99375	0.0144473	0.038845	0.997579	0.138128	0.103355	0.0343699	0.0172649	-0.142983	0.76048	0.0106965	0.0370757	0.956651	0.0728572	0.170055	0.0350675	-0.0269709	-0.143315	0.736115	0.0105566	0.0366936	0.941921	0.070655	0.160035	0.0352225	-0.0211465	-0.16386	0.72247	0.00423721	0.0161652	0.986889	0.041692	0.0988472	0.0474064	0.0788936	-0.135699	0.0769312	0.0128612	0.00401178	0.223979	0.0627542	0.0182277	0.0672638	0.061889	-0.126471	0.227994	0.0297619	0.00930054	0.624234	0.140438	0.0520684	0.0551196	0.0191134	-0.144515	0.705944	0.0138279	0.0179588	0.90667	0.097783	0.0772349	0.0455058	0.0629348	-0.129252	0.205446	0.0234834	0.00862647	0.514283	0.130119	0.0429216	0.0562126	0.00134233	-0.15277	0.987219	0.0052793	0.0192865	0.994426	0.0388114	0.0635264	0.0444578	0.0958256	-0.121719	0.0439657	0.029068	0.00258892	0.439121	0.122074	0.0261055	0.074077	0.121482	-0.208089	-0.130163	-0.216286	0.00388594	0.000301249	0.014754	0.000136769	0.000302328	2.71809330389622e-05	0.0753412	0.0114881	0.0739518	0.00380001	0.00496417	0.000836007	0.104397	0.138225	0.0643393	-0.130128	0.162377	0.0212902	0.00745048	0.437766	0.116545	0.0378602	0.0587777	-0.110041	-0.158741	0.314996	0.00383108	0.0119565	0.535201	0.0295225	0.0400832	0.0518502	0.186234	-0.10193	5.53408381108202e-05	0.0519942	5.67845225740523e-06	0.00109603	0.161416	0.000153358	0.157923	0.497638	-10.6432	-14.3271	-0.112316	-0.173596	-0.159375	9.11258338980341e-06	0.00627819	0.156617	0.0282137	0.00171671	0.00449463	1.01366054834728e-06	0.000450468	0.00698802	0.000267626	0.124297	0.715383	0.106355	0.0158421	0.0297006	4.63284856534581e-05	0.00771489	0.0506398	0.180121	0.0995764	0.0601654	0.235721	-0.109263	0.0189983	0.0523257	0.00125427	0.204385	0.176337	0.0146677	0.0844219	-0.0677283	-0.157492	0.525158	0.00430505	0.0162059	0.775883	0.0357167	0.0690271	0.0473693	-0.0397623	-0.155669	0.674563	0.00473119	0.0181658	0.824992	0.0366905	0.0589548	0.0456816	0.00152257	-0.152583	0.0192807	0.00423684	0.00135729	0.238823	0.030499	0.0143991	0.0833007
P55347	PKNOX1	ENSG00000160199	0.000981133	-1.02049	0.905864	0.0124794	0.0426422	0.976816	0.0600938	0.143829	0.0327223	-0.0177058	-0.967462	0.50908	0.0183027	0.034503	0.996503	0.0829152	0.148551	0.035869	-9.98797	-0.11682	0.00235024	0.81989	0.000509335	0.0637487	0.929551	0.00910672	0.111981	-0.0070304	-0.984314	0.128704	0.0141483	0.0146665	0.482578	0.0674995	0.0684803	0.0488422	0.0133884	-0.995862	0.583972	0.0151631	0.0368833	0.859212	0.0699158	0.125005	0.0354159	0.574281	-1.05294	0.635052	0.0108158	0.0383515	0.863618	0.0548892	0.131717	0.0342991	-0.00218687	-1.04776	0.804704	0.0159239	0.0492994	0.894322	0.143779	0.123312	0.0307952	1.19018	-1.05342	0.0042811	0.00943849	0.000845824	0.516557	0.0681396	0.0242868	0.0899976	-0.444613	-1.03235	0.456815	0.0134622	0.0385009	0.853577	0.0815223	0.163973	0.0345031	-1.52506	-1.46597	0.000367962	0.000303631	2.74018925971108e-05	0.172739	0.00919705	0.00220471	0.137122	0.837447	-0.832095	0.0112505	0.0375162	0.00170724	0.0642742	0.130353	0.0104243	0.0794434	0.133881	-0.957145	0.727116	0.0281781	0.0403964	0.915263	0.136349	0.134553	0.0335271	0.111892	-0.965393	0.767006	0.0270549	0.0410914	0.930148	0.142546	0.135986	0.0332734	0.577452	-0.797642	0.1185	0.0591076	0.0126374	0.397422	0.221517	0.0556822	0.0506523	0.190647	-1.00193	0.760142	0.013762	0.0409799	0.877891	0.0714206	0.109526	0.0333138	0.45423	-0.847088	0.198487	0.0415194	0.0204974	0.667591	0.152494	0.094071	0.0438933	0.440515	-0.460077	-0.912521	-1.07953	0.161772	0.29081	0.0238348	0.0124691	0.0175956	0.0409441	0.478596	0.512367	0.102221	0.0674294	0.0721383	0.101493	0.0461534	0.0338404	0.450357	-0.835334	0.185974	0.0451298	0.0195354	0.469585	0.182088	0.0730004	0.0446055	-0.0914329	-1.00002	0.91024	0.0136577	0.0467054	0.954712	0.0683421	0.108759	0.0316071	1.05293	-0.706654	0.0023421	0.0757598	0.000450388	0.0157857	0.208914	0.00317409	0.0988456	0.753933	-46.5228	-81.206	-0.933632	-1.01741	-0.956168	0.380456	0.109403	0.278121	0.0219796	0.014003	0.020821	0.0319487	0.0198044	0.0397218	0.563066	0.385465	0.786601	0.0894	0.0659911	0.0865097	0.0696899	0.0741129	0.145823	0.0372915	0.0447429	0.0342978	1.0805	-0.794877	0.148446	0.0593674	0.0164794	0.469146	0.190284	0.0708114	0.047122	0.730205	-0.946475	0.353574	0.0194052	0.0305167	0.655818	0.0924649	0.10685	0.0379757	0.364469	-0.970493	0.602491	0.0166638	0.041021	0.779897	0.0815417	0.105325	0.0335535	-0.00519616	-0.994035	0.288286	0.0136395	0.0265249	0.69433	0.0664676	0.10655	0.0400644
Q9Y285	FARSA	ENSG00000179115	0.0023223	-0.0523428	0.00807353	0.214778	0.0201282	0.218367	0.406705	0.0900267	0.0438297	0.00326223	-0.0461329	0.255216	0.287739	0.355801	0.973209	0.491595	0.583979	0.000630544	1.06031	-0.140476	0.00176615	0.00895552	0.00487043	0.0598322	0.122213	0.0333697	0.0751101	7.58279235747909e-05	-0.0378088	0.879502	0.380497	0.674126	0.963865	0.585985	0.800576	-0.00931426	0.00603679	-0.0257326	0.0198886	0.545649	0.0450638	0.30322	0.720966	0.142012	0.032392	0.0848553	-0.0432376	0.512418	0.322927	0.54935	0.804221	0.529235	0.683995	-0.00607012	0.00228325	-0.0246096	0.0136492	0.580098	0.0213889	0.059116	0.797558	0.0664107	0.043262	-0.0147744	-0.0546979	0.741649	0.212761	0.429045	0.954419	0.443434	0.64386	-0.00226822	0.0160733	-0.0546315	0.799674	0.213647	0.438689	0.959003	0.437721	0.646719	-0.00261369	-0.0462979	-0.0186283	0.316541	0.670018	0.58743	0.921931	0.824868	0.764887	-0.00716242	0.0171977	-0.0337769	0.631025	0.438142	0.606887	0.788987	0.640111	0.693517	-0.00761304	-0.0182194	-0.0452847	0.657419	0.328501	0.617333	0.891901	0.563104	0.750543	-0.00787762	0.00785756	-0.0340879	0.845972	0.462413	0.668598	0.958401	0.690847	0.787407	-0.00911535	0.00618388	-0.0351977	0.876529	0.438421	0.673177	0.952626	0.671707	0.786867	-0.00922131	0.0675458	-0.0331627	0.311651	0.44	0.407614	0.546096	0.6416	0.544613	-0.00146184	0.00363779	-0.036584	0.924273	0.414811	0.677018	0.983894	0.633827	0.80475	-0.00938124	-0.00764653	0.021048	-0.0392059	-0.0350671	0.822718	0.655242	0.368182	0.449098	0.663173	0.592226	0.937821	0.809645	0.581681	0.644046	0.774185	0.687606	-0.00905795	-0.00734561	0.0262569	-0.0284484	0.476288	0.526616	0.527196	0.734701	0.729219	0.668558	-0.00547453	0.0622554	-0.034506	0.476804	0.424928	0.52751	0.684696	0.622562	0.636241	-0.00548381	-0.0368146	-0.0478599	0.332313	0.279084	0.424315	0.510498	0.486931	0.522797	-0.00209598	-0.233486	5.09607	12.5263	-0.0568449	-0.0337453	-0.0402729	0.0109914	0.104526	0.120622	0.183712	0.445647	0.361015	0.0264796	0.174384	0.195319	0.0437391	0.377792	0.679343	0.370826	0.638978	0.568995	0.0604935	0.306891	0.378866	0.0400898	0.0117156	0.00996337	-0.0443945	-0.046002	0.583787	0.313282	0.584978	0.826484	0.537372	0.707986	-0.0070971	0.132038	-0.0289554	0.119235	0.501071	0.201111	0.410139	0.700013	0.365674	0.00943688	0.0927002	-0.0314801	0.218863	0.465442	0.318427	0.437119	0.663392	0.449322	0.00235434	6.06255310485772e-05	-0.0377092	0.908535	0.381655	0.677445	0.980402	0.586954	0.809496	-0.00939111
Q06323	PSME1	ENSG00000092010	-0.000123192	0.142123	0.933244	0.0486363	0.139887	0.982131	0.154221	0.308974	0.0148811	-0.00054475	0.142776	0.908836	0.0491175	0.139459	0.996503	0.156361	0.343161	0.0149274	1.4935	0.01115	0.0104815	0.903263	0.00526891	0.125474	0.960992	0.035205	0.0737987	-0.00211286	0.144902	0.00965913	0.038291	0.00508954	0.157621	0.133105	0.0341533	0.0643224	-5.00672e-05	0.143415	0.990774	0.0475619	0.135282	0.996855	0.149034	0.288491	0.0156286	0.21234	0.127022	0.321459	0.0799226	0.0857093	0.675898	0.214348	0.215357	0.0222775	-0.00161303	0.112368	0.302253	0.140037	0.111601	0.503907	0.412092	0.220665	0.0184403	-0.0326505	0.134887	0.6631	0.0670748	0.173096	0.943073	0.222641	0.397796	0.011738	0.227847	0.141012	0.0299977	0.0517101	0.0179085	0.405357	0.188331	0.10519	0.0458927	0.0907084	0.141912	0.2468	0.0568688	0.117709	0.895357	0.193504	0.316727	0.017629	-0.257889	0.085251	6.11467309370606e-06	0.202028	4.89023974048178e-06	0.000481936	0.399197	0.000242942	0.158744	-0.0372875	0.12544	0.583365	0.102972	0.120706	0.858172	0.292128	0.278392	0.0171135	-0.0932126	0.100657	0.162272	0.187584	0.0526746	0.541997	0.421927	0.16053	0.0295729	-0.22391	0.0573561	0.000504095	0.424154	0.000323354	0.0219979	0.660123	0.00455706	0.102709	-0.125832	0.133225	0.254543	0.0620678	0.0731679	0.484856	0.193078	0.165636	0.0246543	-0.114385	0.104322	0.069181	0.155835	0.0269985	0.490109	0.355657	0.111536	0.039801	-0.140136	0.149227	0.115317	0.196805	0.012041	0.0536244	0.102565	0.0099715	0.00598195	0.0168447	0.134312	0.190661	0.264688	0.0583272	0.035542	0.0545529	0.0619758	0.0471558	-0.132903	0.0944417	0.02806	0.197656	0.0125764	0.175779	0.428485	0.0539397	0.0511067	0.176889	0.150901	0.221097	0.0356681	0.0668085	0.429084	0.129342	0.141961	0.0262176	-0.248882	0.0734163	4.4818109706384e-05	0.286239	3.31593478525539e-05	0.00095103	0.494758	0.000514934	0.134567	-0.473325	5.4888	9.01064	0.102958	0.163183	0.15593	0.00172057	0.29123	0.500676	0.140841	0.0277215	0.0348702	0.0010216	0.0624486	0.0869946	0.0110471	0.60331	0.88236	0.310021	0.104094	0.122426	0.00516279	0.154836	0.235028	0.0873299	0.0274467	0.022396	-0.286752	0.0884563	0.0310833	0.233865	0.0137381	0.255533	0.452046	0.0638853	0.0498061	-0.0271002	0.139817	0.847514	0.0533409	0.139044	0.941749	0.179445	0.289716	0.0150887	-0.0185507	0.140367	0.882169	0.0520668	0.140096	0.939455	0.173429	0.2533	0.0149736	-0.00168738	0.142123	0.0514174	0.0443632	0.0218418	0.345187	0.147825	0.0930576	0.0429511
P09622	DLD	ENSG00000091140	0.000247869	-0.196783	0.787495	2.15798820996195e-05	0.000111808	0.944212	0.00104177	0.00330884	0.11725	0.000970845	-0.197765	0.744108	2.22214903693326e-05	0.000109923	0.996503	0.0012173	0.00496217	0.117481	-0.945318	-0.113687	0.0116748	0.0558346	1.3749322144002e-05	0.131427	0.282739	0.000836219	0.167936	0.00172767	-0.198633	0.000639467	7.29276945114634e-06	3.71709508105106e-07	0.0531102	0.00048982	4.70669547639974e-05	0.192775	-0.000902365	-0.197501	0.738945	2.19975107240858e-05	0.000116934	0.920524	0.00101107	0.00424036	0.118353	-0.173593	-0.183498	0.194285	7.55736536390884e-05	4.97797013428685e-05	0.566964	0.00202609	0.00267013	0.128171	0.00106667	-0.173878	0.274701	0.000341764	0.000187872	0.4761	0.0230018	0.00175256	0.110979	0.00473155	-0.188276	0.919533	6.64127854133509e-05	0.000340193	0.984371	0.00395153	0.0159488	0.102757	-0.163505	-0.193219	0.0124086	2.9295526001638e-05	1.48319259725417e-05	0.328299	0.00226004	0.00193207	0.145295	0.02573	-0.192245	0.601242	6.41445684164919e-05	0.000150148	0.984776	0.00347004	0.00642763	0.114063	0.082941	-0.177163	0.0238716	9.93866584424397e-05	8.94853263038257e-06	0.105062	0.00289684	0.000354454	0.150888	0.0382397	-0.178898	0.367892	0.000262495	7.7193228402136e-05	0.743498	0.0103619	0.00245239	0.122267	0.0393147	-0.178043	0.34687	0.000282947	7.43749219031368e-05	0.70692	0.0130088	0.00205877	0.122769	0.0713808	-0.168429	0.081337	0.000398064	2.52399223927768e-05	0.332965	0.0147112	0.000783742	0.137233	0.0599397	-0.191337	0.38591	3.1518567208283e-05	7.95126960517182e-05	0.612949	0.00171443	0.00144168	0.121867	0.103106	-0.161834	0.00832964	0.000464235	3.71808291938032e-06	0.257353	0.00930977	0.000410264	0.163433	0.112092	-0.168177	-0.174416	-0.25654	0.00120311	0.000377349	9.03534629553501e-05	8.88853242854274e-08	6.33979884064637e-07	9.5969807771944e-08	0.0409114	0.0130118	0.00315787	3.1206829308211e-05	7.65134472580509e-05	3.70635397615248e-05	0.186065	0.210996	0.0632835	-0.172992	0.0956985	0.000253333	3.03858630596615e-05	0.336141	0.0104126	0.000909691	0.135738	-0.101984	-0.200808	0.259411	1.41533145475578e-05	6.46406458014593e-05	0.475371	0.00095374	0.00130767	0.125564	0.152167	-0.153757	6.75468002756679e-05	0.000491929	4.2322790136026e-08	0.00124518	0.00720191	5.10783173454164e-06	0.219514	0.3705	-5.98338	-6.49824	-0.165192	-0.218364	-0.210292	7.21596730684984e-05	0.0633127	0.435077	0.000159151	3.8102729271792e-06	9.08834457108766e-06	4.50630029679296e-08	9.68369748157047e-06	4.0268633415225e-05	0.00112343	0.295842	0.857068	0.00328685	0.000327006	0.000589902	6.07716202157976e-06	0.000859837	0.00242996	0.218755	0.152011	0.132916	0.138188	-0.169837	0.097808	0.000385485	3.09225103184417e-05	0.397197	0.00858065	0.00173211	0.135503	-0.051038	-0.198867	0.562233	1.9034872453837e-05	0.000103408	0.796641	0.00131273	0.00251171	0.119171	-0.00741697	-0.195963	0.924492	2.45504998761921e-05	0.000121845	0.962239	0.00145868	0.00191677	0.116927	0.00178799	-0.196826	0.000818826	8.96415959732559e-06	4.68094981090833e-07	0.0702897	0.000586773	6.24994850759897e-05	0.189884
O43681	GET3	ENSG00000198356	0.0017536	-0.0730248	0.0353428	0.0709761	0.0340266	0.387772	0.196635	0.124308	0.0360752	-0.000246839	-0.0611778	0.927654	0.138837	0.312868	0.996503	0.311105	0.542789	0.00260562	-0.199622	-0.0343614	0.564043	0.533828	0.416397	0.819089	0.786506	0.583817	-0.00207389	0.000249487	-0.0598744	0.592426	0.136991	0.29175	0.859001	0.30567	0.487028	0.00370677	-0.00319338	-0.0681822	0.194972	0.0960136	0.13615	0.611572	0.242277	0.289864	0.0155301	0.0825576	-0.0673953	0.500385	0.104389	0.250131	0.798713	0.255158	0.417552	0.00603378	0.000983394	-0.0350177	0.267651	0.416123	0.27588	0.467811	0.693971	0.41605	0.00457034	0.00322384	-0.0482578	0.93961	0.246865	0.50971	0.987596	0.48112	0.699787	-0.00494886	0.0423471	-0.0468472	0.480895	0.260238	0.398354	0.864693	0.493029	0.612194	-0.00111556	0.0274403	-0.0596589	0.541775	0.162688	0.253407	0.984776	0.365398	0.486254	0.00588081	-0.0601985	-0.0749217	0.0738271	0.0673222	0.0631726	0.218818	0.194989	0.133245	0.0268559	0.026364	-0.0505897	0.49724	0.248304	0.249291	0.818138	0.481281	0.436107	0.00608522	-0.00863131	-0.0655966	0.821497	0.13612	0.30624	0.952633	0.355441	0.494586	0.00293413	-0.0156933	-0.0677157	0.676674	0.116099	0.287907	0.863621	0.324438	0.45687	0.00388061	0.0917195	-0.0559169	0.145492	0.167904	0.108462	0.349792	0.357466	0.218737	0.0187296	0.0307872	-0.0507836	0.393342	0.229768	0.227225	0.799834	0.448363	0.418275	0.00756022	0.0316995	-0.0646831	-0.0548728	-0.0894524	0.324165	0.142723	0.181296	0.0398184	0.201085	0.079248	0.652471	0.339511	0.376038	0.13999	0.353853	0.161314	0.0094389	0.0238196	0.0390739	-0.0469517	0.260676	0.267534	0.173575	0.558683	0.507402	0.324153	0.0116956	0.147531	-0.0530882	0.0725108	0.189589	0.0648953	0.215579	0.37967	0.13862	0.0266562	-0.00857277	-0.0631736	0.811265	0.132214	0.31831	0.893132	0.302942	0.419991	0.00236002	-0.0246581	-2.22369	0.435578	-0.0628385	-0.0746606	-0.0715189	0.778665	0.452822	0.954413	0.129181	0.0763578	0.0885599	0.314819	0.175575	0.232599	0.873045	0.731259	0.988454	0.293124	0.205286	0.229081	0.416523	0.308284	0.418787	0.00253059	0.0116105	0.00725744	-0.0595538	-0.0718666	0.435866	0.095822	0.241507	0.735714	0.257257	0.390987	0.00662184	0.0858775	-0.0550908	0.284155	0.178286	0.184172	0.600332	0.375533	0.346117	0.0107873	0.121213	-0.0525992	0.0876004	0.19482	0.0757191	0.247395	0.394131	0.163276	0.0243256	0.000352886	-0.0597212	0.472735	0.13755	0.26007	0.816139	0.308132	0.461682	0.00548071
Q16181	SEPTIN7	ENSG00000122545	0.00201412	0.0285535	0.0245948	0.508642	0.0504716	0.326969	0.695355	0.160836	0.0302105	0.00910447	0.0173661	0.00151817	0.683801	0.0040949	0.85313	0.823461	0.0412373	0.0669695	0.123104	0.0527447	0.744427	0.382113	0.396526	0.912468	0.682384	0.56384	-0.00119141	-3.1162e-05	0.0425595	0.951106	0.331435	0.62243	0.985689	0.53704	0.765915	-0.00806652	-0.00114097	0.0378684	0.668762	0.392505	0.601453	0.893239	0.592825	0.729332	-0.00758897	0.205787	0.0275388	0.117294	0.532745	0.186037	0.47111	0.71539	0.345752	0.0105505	0.000546882	0.0838103	0.553102	0.0629997	0.175825	0.725434	0.28242	0.304637	0.0114983	-0.035965	0.0775543	0.414715	0.0731833	0.150228	0.878552	0.233485	0.367648	0.0139067	-0.00918253	0.0762145	0.882996	0.0791254	0.207513	0.978857	0.240711	0.424929	0.00895553	-0.0810804	0.0486424	0.0870983	0.276915	0.0832815	0.786718	0.505648	0.257926	0.0228845	0.0534552	0.0530372	0.141148	0.229137	0.214937	0.32743	0.431324	0.324173	0.00834996	0.134463	0.0987384	0.00103821	0.030488	0.00287929	0.0808487	0.142631	0.0252089	0.0720113	0.126672	0.0966937	0.00172599	0.0348683	0.00461021	0.0782436	0.163614	0.0321965	0.0652665	0.120605	0.0866463	0.00245756	0.0537445	0.00638327	0.0555036	0.20868	0.0354198	0.0605752	0.14891	0.0510115	0.0273329	0.237168	0.055314	0.129601	0.446979	0.135634	0.0288427	0.0575001	0.0603497	0.138435	0.183721	0.211704	0.599033	0.39125	0.401966	0.00864829	0.0953714	-0.0121937	0.0595025	0.0300134	0.00534628	0.799153	0.167884	0.523931	0.0129731	0.736146	0.0903182	0.896407	0.361006	0.706384	0.0590132	0.804584	0.0506498	-0.0107755	0.103336	0.0782847	0.00524069	0.0799306	0.0127406	0.0726734	0.255117	0.0542578	0.050916	0.234899	0.0539145	0.00758313	0.209877	0.0177896	0.0506478	0.406187	0.053279	0.0459912	0.07173	0.0612561	0.0623171	0.170075	0.11139	0.164732	0.358141	0.188513	0.018469	0.0884482	0.0303539	2.9881	0.0488232	0.0334326	0.0335386	0.349392	0.992448	0.716834	0.27207	0.461792	0.45795	0.410569	0.760428	0.711871	0.530822	0.996835	0.941156	0.474694	0.652263	0.65118	0.513477	0.828894	0.819259	-0.00158446	-0.0112881	-0.010246	0.101943	0.0604999	0.215585	0.191294	0.295108	0.549274	0.400313	0.449944	0.00352996	0.0745135	0.046572	0.389479	0.291728	0.439376	0.682782	0.510963	0.599101	-0.00263802	0.169494	0.0530985	0.0262599	0.22136	0.0534158	0.120052	0.42798	0.127341	0.0295894	0.000133718	0.042338	0.803026	0.333725	0.604432	0.951085	0.542101	0.762027	-0.00760804
P08195	SLC3A2	ENSG00000168003	-0.00165357	-0.423769	0.382443	9.22529036414198e-06	1.99247961210005e-05	0.791318	0.000609027	0.00112083	0.140366	0.00372829	-0.444172	0.542979	4.29781149783585e-06	2.42669503287223e-05	0.996503	0.000431121	0.00187438	0.137755	-1.51242	-0.291753	0.0477413	0.0171442	1.97837042600771e-05	0.260419	0.162627	0.00110634	0.162463	0.00280463	-0.439408	0.00768356	2.48196585696675e-06	9.39804441654773e-07	0.14502	0.00026626	9.55138093071245e-05	0.181082	-0.00364257	-0.444241	0.514263	4.19802201598783e-06	2.41728730141452e-05	0.825983	0.000359755	0.00162145	0.139803	0.0235084	-0.43591	0.932274	7.08902832661235e-06	2.91142046047041e-05	0.975751	0.000511735	0.00193838	0.135336	0.00545971	-0.255509	0.00244918	0.00348605	9.27192479801789e-06	0.0166768	0.0671477	0.00017553	0.151497	-0.109798	-0.325273	0.209611	0.000203306	0.000421442	0.805141	0.00701042	0.0177881	0.0997732	0.0448412	-0.327098	0.717682	0.000204956	0.000869724	0.935681	0.00688294	0.0199694	0.0896044	0.0571732	-0.396817	0.571014	5.72662731481973e-05	0.000127104	0.984776	0.00327648	0.00567729	0.116349	0.164938	-0.398455	0.0294374	2.46618768253151e-05	2.70423162057853e-06	0.121137	0.00122896	0.000172624	0.166377	0.234473	-0.334361	0.00669166	0.000662188	7.28905038809494e-07	0.158597	0.0169925	9.54247884705853e-05	0.183022	0.25794	-0.321756	0.00235055	0.000961873	2.80948081019035e-07	0.0894367	0.0245497	4.17315957267505e-05	0.194918	0.281094	-0.328897	0.000716566	0.000523698	9.34874056227871e-08	0.0278792	0.0164433	1.53637600219236e-05	0.208432	0.260696	-0.417519	0.0660036	9.42190223085207e-06	5.35749819465459e-06	0.217218	0.000817694	0.000249679	0.157563	0.212784	-0.366101	0.00823242	0.0001307	9.02276555103667e-07	0.257353	0.00444282	0.000142228	0.181599	0.243492	-0.139457	-0.389782	-0.501851	0.000622934	0.161538	2.20122497035199e-05	9.1789401025023e-07	8.42576746033937e-08	5.59335963590288e-06	0.0276258	0.364192	0.00132348	0.000139016	2.24415958150556e-05	0.000324835	0.211138	0.159252	0.258222	-0.343819	0.000798494	0.000264649	1.06216434009185e-07	0.0276572	0.0105914	1.60865830644499e-05	0.2083	0.199899	-0.425014	0.283508	8.64383214437372e-06	1.68513981393228e-05	0.500988	0.000688299	0.000534004	0.143601	0.218232	-0.375686	0.00635753	7.17569966676448e-05	7.1486826701202e-07	0.0322851	0.00231904	3.60891666300709e-05	0.184548	0.340147	-0.39277	1.71467	-0.407708	-0.463784	-0.463148	0.084464	0.953193	0.92056	1.95705801147633e-05	2.74986461694489e-06	2.55129551994207e-06	6.73672730355613e-06	1.493286667722e-05	1.48842229240911e-05	0.192904	0.983629	0.982714	0.000938902	0.000259024	0.000255925	0.00014867	0.00111982	0.00135744	0.155689	0.146253	0.146296	0.318561	-0.376428	0.0636583	0.000136887	5.34089397508176e-06	0.340754	0.00473474	0.000625046	0.158723	0.314641	-0.41449	0.0813611	1.27785317926687e-05	6.53470029859304e-06	0.34741	0.00101754	0.00052571	0.156087	0.294121	-0.415538	0.0663891	1.15528617287648e-05	5.52993590422681e-06	0.211285	0.000949301	0.000233406	0.158269	0.00257631	-0.436103	0.0207138	3.33937483089031e-06	2.26785388726239e-06	0.244033	0.000339386	0.000182393	0.169821
Q9P2R7	SUCLA2	ENSG00000136143	0.00135722	-0.275067	0.278899	1.31817489873048e-05	6.54157291577717e-05	0.72676	0.00075467	0.00235712	0.124499	-0.00191253	-0.261351	0.637763	3.89630872811021e-05	0.000105423	0.996503	0.00172387	0.00490533	0.118048	-1.86135	-0.102239	6.49418277927598e-05	0.15577	3.36326536650633e-08	0.0132003	0.455056	1.18081189504068e-05	0.253375	0.00182931	-0.268424	0.00846685	1.18054896805249e-05	4.16053742867832e-06	0.149087	0.000660765	0.0002678	0.161974	-0.00208846	-0.272452	0.571914	1.7983043220091e-05	9.78354910524203e-05	0.85272	0.000890391	0.00375961	0.120806	-0.0678532	-0.261828	0.71116	4.12554409545419e-05	0.000109993	0.897109	0.00140378	0.00402648	0.117472	0.00378693	-0.167076	0.00262733	0.00615351	1.91593172669401e-05	0.0176159	0.0898236	0.000308305	0.141895	0.00154011	-0.217743	0.979957	0.000388543	0.00179868	0.996601	0.00997046	0.0340168	0.0792903	-0.176805	-0.223192	0.0396179	0.000226476	0.000214828	0.435376	0.00725852	0.00922815	0.109129	0.0177916	-0.258536	0.791386	8.26128780920621e-05	0.000254684	0.996002	0.00396337	0.00862799	0.106775	0.0767704	-0.249706	0.12786	7.24266721362984e-05	3.68050424345966e-05	0.309531	0.00238053	0.000790579	0.132212	0.115005	-0.217371	0.0460982	0.000960375	1.60001410878777e-05	0.349313	0.0199896	0.000818444	0.143262	0.129076	-0.210071	0.0226289	0.00134371	8.67877624798353e-06	0.234927	0.0285917	0.000472368	0.151287	0.147869	-0.210942	0.0077259	0.000938456	3.34566988069926e-06	0.103782	0.0220995	0.000203532	0.163643	0.214822	-0.252553	0.021753	4.18934230680471e-05	8.38475906135442e-06	0.113328	0.00203512	0.00032771	0.151737	0.157645	-0.215626	0.00303385	0.000576623	1.47724132357092e-06	0.178076	0.0103083	0.000200179	0.17532	0.138074	-0.0991683	-0.241115	-0.30332	0.00362118	0.134682	8.45416624691276e-05	6.94112628266352e-06	1.73668199767499e-06	3.87145380624812e-05	0.0728385	0.328579	0.00302265	0.000530824	0.000167677	0.00101711	0.173249	0.133449	0.151235	-0.213345	0.00318751	0.000689666	1.54557675828059e-06	0.0567647	0.0172394	0.000116331	0.174742	0.11501	-0.261007	0.352081	3.47911356276905e-05	7.87272089943556e-05	0.571281	0.00165243	0.00148834	0.122887	0.132948	-0.230601	0.0123247	0.000236132	5.24225029151188e-06	0.051485	0.00448128	0.000144611	0.158966	0.134487	-5.03284	-6.75508	-0.256051	-0.28292	-0.276194	0.305121	0.257448	0.554887	5.53412338887704e-05	1.39693952026964e-05	2.10915402723077e-05	7.17193296045768e-05	6.25341660427705e-05	9.99265585198955e-05	0.482843	0.57076	0.896789	0.00173059	0.000758299	0.00100523	0.000751339	0.00262621	0.00383996	0.124154	0.126933	0.120515	0.0969348	-0.249064	0.396968	0.000163265	8.48174683315578e-05	0.709329	0.00514719	0.00296439	0.121873	0.139406	-0.257731	0.245488	4.37649225876749e-05	6.17826094339094e-05	0.565676	0.0022536	0.00182816	0.126177	0.172285	-0.255347	0.105172	4.57801260616879e-05	3.25538434371619e-05	0.278401	0.00221463	0.000798169	0.134814	0.00199648	-0.266628	0.00640483	1.28436260274289e-05	3.23588312882018e-06	0.14375	0.000724118	0.000231426	0.165233
Q9Y646	CPQ	ENSG00000104324	0.00427999	-0.116356	0.0388473	0.245606	0.0794303	0.397693	0.444381	0.216485	0.0234212	0.00765103	-0.109239	0.256339	0.284279	0.354303	0.973209	0.487733	0.582594	0.000695391	0.302136	-0.108364	0.727086	0.4333	0.72735	0.903913	0.720674	0.823278	-0.0121954	0.000846103	-0.0881818	0.470157	0.382046	0.533676	0.799481	0.586639	0.707537	-0.00566499	0.0036508	-0.0895927	0.548174	0.374756	0.523696	0.843445	0.577056	0.672244	-0.00541185	-0.418517	-0.0608183	0.168121	0.551497	0.260703	0.530337	0.728276	0.426471	0.00540055	0.00577302	0.0514263	0.00692952	0.615784	0.0249204	0.0359944	0.819467	0.0746934	0.0409926	0.191409	-0.0313561	0.0633006	0.753908	0.171452	0.698935	0.872041	0.395785	0.0118842	0.0467882	-0.0242905	0.749622	0.810645	0.919865	0.946893	0.902944	0.959881	-0.0141896	-0.144166	-0.0702372	0.190245	0.499453	0.385206	0.871064	0.706034	0.611956	-0.000594755	-0.0418128	-0.0981258	0.619375	0.338259	0.597645	0.781044	0.549466	0.685508	-0.00737519	-0.0672607	-0.117708	0.485919	0.279626	0.530137	0.814504	0.515493	0.685892	-0.00551926	-0.06696	-0.118255	0.48093	0.277906	0.527165	0.795125	0.521304	0.683994	-0.00543229	0.00196281	-0.0882962	0.983264	0.40844	0.676292	0.994726	0.648867	0.788478	-0.009293	-0.196881	-0.101725	0.209185	0.313018	0.30652	0.433292	0.525713	0.449423	0.00292015	-0.104969	-0.121236	0.241426	0.247795	0.346459	0.695186	0.468012	0.540398	0.00104848	-0.0602453	0.0393724	-0.0983131	-0.095606	0.451636	0.721482	0.335582	0.378685	0.519144	0.555882	0.749718	0.850408	0.551251	0.577403	0.659626	0.656803	-0.00523463	-0.00634928	-0.0633305	-0.109487	0.464259	0.29984	0.527268	0.725711	0.540229	0.668558	-0.00547666	-0.521139	-0.114329	0.0102598	0.249507	0.0252594	0.0615161	0.453882	0.0691122	0.0407916	0.00540643	-0.0855209	0.951729	0.41127	0.688636	0.975084	0.614438	0.75351	-0.00964756	-0.0188807	-3.94805	-15.001	-0.088545	-0.112048	-0.107255	0.931066	0.59308	0.429108	0.388739	0.284643	0.302662	0.687317	0.513374	0.432899	0.961952	0.812734	0.85635	0.592936	0.483618	0.507327	0.758839	0.636281	0.608062	-0.00961755	-0.00509917	-0.00242506	-0.454248	-0.17123	0.0157966	0.103452	0.0370621	0.187712	0.271605	0.116654	0.035073	-0.465333	-0.118069	0.0186227	0.237735	0.0428428	0.19223	0.451281	0.133795	0.0329022	-0.366958	-0.111903	0.037095	0.26445	0.0778758	0.147616	0.4768	0.166486	0.0239006	0.000251752	-0.0865868	0.838744	0.391461	0.679134	0.964413	0.596316	0.810252	-0.00943008
P43243	MATR3	ENSG00000015479	-0.00010399	0.00460609	0.882927	0.89333	0.982544	0.971489	0.943665	0.989333	-0.0151096	-0.00130686	0.00739374	0.567021	0.830519	0.84265	0.996503	0.911212	0.924522	-0.0127137	-0.31768	0.0385061	0.285867	0.417052	0.550416	0.618167	0.710478	0.692468	-0.00712466	0.000448367	0.00316922	0.258126	0.925825	0.522402	0.637598	0.958565	0.699721	-0.00533213	-0.00219885	-0.00099047	0.289097	0.976985	0.566213	0.69759	0.98928	0.704864	-0.00663886	0.244403	-0.0125341	0.0164618	0.7124	0.0553433	0.314322	0.838929	0.164983	0.0288348	0.00147744	0.0587236	0.0328406	0.0800232	0.0498931	0.111767	0.321091	0.124443	0.0306153	-0.0187441	0.0395234	0.574693	0.226796	0.418918	0.923048	0.459507	0.636227	-0.00189712	0.0307622	0.03993	0.514521	0.222141	0.396422	0.875328	0.448162	0.610683	-0.0010401	-0.0303457	0.00740511	0.419751	0.835148	0.673821	0.962367	0.923109	0.820913	-0.00930717	-0.0348033	-0.00362684	0.2202	0.916066	0.467128	0.429398	0.961633	0.572026	-0.00356377	0.0799213	0.0380158	0.0132901	0.291088	0.0457974	0.209762	0.52655	0.147207	0.0316594	0.092395	0.0442649	0.00348345	0.215565	0.0136957	0.104408	0.454677	0.0646214	0.049477	0.0673757	0.0292125	0.0316384	0.410196	0.0978236	0.203535	0.649785	0.225012	0.0202868	0.204225	0.0171079	7.54571666460761e-05	0.595611	0.000381641	0.00677711	0.771378	0.0043126	0.100418	0.0109772	0.00742118	0.718133	0.834862	0.930785	0.934353	0.919896	0.961016	-0.0143752	0.0292948	0.0662547	0.00934106	0.0199178	0.279116	0.0753272	0.786146	0.58404	0.55195	0.204203	0.609044	0.232752	0.889143	0.751729	0.687158	0.320712	-0.00619009	0.00927507	0.0843734	0.0337963	0.00344559	0.329338	0.0135633	0.0584918	0.570232	0.0566511	0.0499948	0.301087	0.0196288	6.92315867573075e-06	0.537315	3.89886668042962e-05	0.000848801	0.722751	0.000926611	0.132391	-0.0536683	-0.0108674	0.0741147	0.754594	0.20044	0.185323	0.870147	0.293275	0.00948821	-0.208351	5.28338	4.43258	-0.0131799	0.00898393	0.00179115	0.00417533	0.0335797	0.491208	0.695304	0.796713	0.95948	0.016161	0.103541	0.787525	0.0213154	0.229961	0.877455	0.832944	0.887817	0.977966	0.0414189	0.214525	0.871967	0.0474102	0.0197328	-0.0118416	-0.00633568	0.00266645	0.921682	0.94133	0.98888	0.975701	0.972597	0.992349	-0.0153278	0.204377	0.0174856	0.0021008	0.59921	0.00861507	0.0911604	0.772375	0.0453907	0.056656	0.247624	0.0206438	1.98085706790725e-05	0.52036	0.000106745	0.00209591	0.712003	0.00176231	0.118737	0.000636633	0.00344181	0.127246	0.919119	0.308864	0.50094	0.954683	0.512716	0.00282586
Q01433	AMPD2	ENSG00000116337	0.00011437	-0.319621	0.949362	0.000371156	0.00159625	0.986372	0.00613878	0.0177245	0.0803949	-0.00468775	-0.30651	0.420416	0.000658423	0.00115472	0.996503	0.0100507	0.0194314	0.0849646	-1.59017	-0.187664	0.0337023	0.114615	0.000340524	0.22039	0.392936	0.00707045	0.1184	0.00130217	-0.323036	0.197186	0.000279312	0.00069321	0.574091	0.00524916	0.00869214	0.0928006	-0.00952413	-0.341977	0.0697598	0.000124417	0.000268123	0.440074	0.00292097	0.0065244	0.106846	0.221763	-0.333841	0.398008	0.000234324	0.00111755	0.727518	0.004393	0.0159555	0.0854251	0.00854471	-0.0805648	3.46713665752808e-08	0.256816	9.90728197950055e-09	3.51124170639659e-05	0.55068	1.7796243258061e-06	0.236889	-0.055456	-0.193161	0.479805	0.0127101	0.0330632	0.889981	0.0805358	0.160585	0.0367796	-0.00152093	-0.194834	0.989069	0.0121856	0.0424764	0.996163	0.0769595	0.173042	0.033031	0.0690763	-0.297875	0.473253	0.00135877	0.0024527	0.979909	0.0215064	0.0344448	0.0748525	-0.085733	-0.337536	0.236396	0.000183001	0.000791363	0.446763	0.0039264	0.006193	0.0902684	0.215333	-0.227086	0.00880467	0.0140323	5.10731939639909e-05	0.174826	0.0906233	0.00181792	0.127827	0.23375	-0.216878	0.00376089	0.0182977	2.36519822480612e-05	0.1066	0.11361	0.0009515	0.138095	0.167967	-0.255892	0.0357333	0.00530381	0.000174875	0.218877	0.0548415	0.00289766	0.111154	0.386947	-0.293946	0.00372314	0.00067	2.34352364395618e-05	0.0437709	0.0110278	0.000644177	0.138217	0.0937171	-0.287333	0.225468	0.00178885	0.000835253	0.688016	0.0211918	0.0129548	0.0901751	0.0447886	0.229255	-0.309488	-0.280304	0.516838	0.0146433	0.000589453	0.00252587	0.00141415	4.55932980482128e-05	0.789725	0.0895524	0.00940688	0.0245716	0.0136707	0.00113968	0.0827173	0.131232	0.203789	-0.245546	0.00566194	0.00622875	3.74488041893082e-05	0.074885	0.0578727	0.00104048	0.132933	0.47814	-0.292825	0.00626296	0.000771152	4.10271683296106e-05	0.0449165	0.011002	0.000958414	0.131705	-0.124961	-0.352144	0.10317	0.000116963	0.000460414	0.232463	0.00312604	0.00321328	0.0985379	-0.576824	5.69353	-2.8468	-0.36502	-0.3358	-0.34393	0.00180532	0.369754	0.861653	3.46775836138616e-05	0.000265204	0.000185928	1.31653296355183e-05	0.000606074	0.000893884	0.0114017	0.671364	0.97101	0.00132995	0.00483122	0.00387091	0.000225475	0.00925161	0.015108	0.146873	0.0953922	0.0898832	-0.226415	-0.359879	0.166517	0.000135966	0.000668124	0.495359	0.00473474	0.00995461	0.0933189	0.389707	-0.29188	0.022491	0.000916903	0.000127922	0.203212	0.0142498	0.00291466	0.116261	0.446999	-0.287566	0.00299713	0.000909472	2.09802738613423e-05	0.0333571	0.0135143	0.000616166	0.140687	0.00136838	-0.321698	0.198968	0.000294498	0.000697806	0.610096	0.00553456	0.00932501	0.0927077
O60763	USO1	ENSG00000138768	-0.000466245	-0.121735	0.615061	0.0077316	0.019931	0.893993	0.0435371	0.0895756	0.0439745	0.000673025	-0.126489	0.822515	0.00606135	0.0220639	0.996503	0.0395421	0.113162	0.042478	0.384508	-0.194446	0.321225	0.00204846	0.00498267	0.650169	0.0609773	0.0339684	0.0747304	9.06774218431609e-05	-0.124957	0.862136	0.00614288	0.0229745	0.96018	0.038154	0.0936931	0.0422007	0.00140933	-0.122229	0.606027	0.0078026	0.0205116	0.867807	0.0435457	0.0865273	0.044219	-0.00373699	-0.124459	0.977972	0.00718332	0.0226196	0.992566	0.0409174	0.0937304	0.0421115	0.00314171	-0.0931857	0.00113699	0.0442259	7.45383088382697e-05	0.00952506	0.238284	0.000895387	0.12363	0.00179827	-0.135235	0.969579	0.00386878	0.015154	0.992738	0.0391645	0.106023	0.0483599	-0.0305326	-0.136132	0.646678	0.00363859	0.0136471	0.919611	0.0373729	0.0900945	0.049904	0.0459278	-0.121719	0.354107	0.0103527	0.0136329	0.933324	0.0680915	0.0903868	0.0499193	-0.0188987	-0.128821	0.613141	0.00521364	0.0199034	0.776887	0.0344483	0.0570799	0.0439948	0.00403682	-0.12299	0.925038	0.0119372	0.0225279	0.980572	0.0821775	0.0917325	0.0421714	0.0157325	-0.117845	0.70941	0.0159597	0.0211047	0.907199	0.10586	0.0864598	0.0431325	0.0194237	-0.117426	0.640033	0.0141959	0.0202758	0.849105	0.0981389	0.078305	0.0437222	0.120353	-0.116952	0.0830116	0.00939098	0.00500759	0.250071	0.0557968	0.0244183	0.0640767	-0.0135649	-0.12856	0.73404	0.00669249	0.0227209	0.937503	0.0474246	0.100686	0.0423655	-0.029246	0.0782564	-0.129627	-0.11445	0.410928	0.1084	0.00482056	0.0174809	0.0171476	0.00402068	0.723998	0.290157	0.035461	0.083453	0.0707142	0.0202581	0.0465347	0.0682475	0.0438737	-0.10856	0.253284	0.0214043	0.0125052	0.550005	0.116793	0.0537508	0.0511903	0.21232	-0.113003	0.0188715	0.0115678	0.00151266	0.0915027	0.0608234	0.00990149	0.0817591	-0.100156	-0.151586	0.0106128	0.000985592	0.000908546	0.0463127	0.0115017	0.00522144	0.0889878	-0.398119	4.10871	4.41904	-0.156661	-0.130356	-0.135901	2.1491637463525e-05	0.208668	0.599654	0.00032607	0.00535774	0.00374596	2.79596971333436e-06	0.00663108	0.0127672	0.000461115	0.518248	0.913237	0.00522141	0.033293	0.0265691	8.35553933816163e-05	0.0378247	0.0733736	0.167122	0.060935	0.0512732	-0.0541317	-0.134174	0.521945	0.00538612	0.0195976	0.790592	0.0431173	0.0786439	0.0445585	0.193309	-0.111231	0.0280786	0.0134108	0.00213886	0.227575	0.0722855	0.0179181	0.0768143	0.188594	-0.111339	0.0156257	0.012828	0.00128103	0.0876631	0.0685951	0.00924647	0.0841222	-6.54856e-06	-0.124748	0.990516	0.00622061	0.0233232	0.997657	0.0387797	0.0973192	0.0419769
P31937	HIBADH	ENSG00000106049	0.00483042	-0.352396	0.000385259	2.25853581945933e-07	4.56627695628454e-08	0.0465383	5.10891696157209e-05	1.60317832774281e-05	0.21711	0.00330386	-0.330284	0.463272	3.35762533559907e-06	1.94679346671515e-05	0.996503	0.000355264	0.00161689	0.140673	0.410563	-0.358509	0.470392	0.000130936	0.000114563	0.758222	0.0215181	0.00378641	0.135535	0.0018901	-0.32405	0.0145817	2.45641222125925e-06	1.47965857695392e-06	0.183435	0.00026626	0.000128414	0.175299	0.00862044	-0.303704	0.0344929	1.28871734437285e-05	3.39195449582896e-06	0.355231	0.000759851	0.000467847	0.165797	0.191771	-0.334486	0.344874	2.77699815549568e-06	1.62966832775011e-05	0.693199	0.000282231	0.00141433	0.14302	0.00148491	-0.28649	0.315113	0.000104544	6.36328061047414e-05	0.518079	0.0128238	0.000790193	0.125777	0.0376967	-0.307445	0.594599	1.80292882253723e-05	9.16053006913645e-05	0.924476	0.00187591	0.00786177	0.120824	-0.283846	-0.315161	0.00397841	6.35309477138862e-06	1.64347135535537e-06	0.262422	0.000894873	0.000552815	0.173955	0.0351119	-0.327145	0.637355	8.17684135534073e-06	2.03389779665576e-05	0.984776	0.00105263	0.00178218	0.1411	-0.0287912	-0.327819	0.608239	4.0713418090523e-06	2.23519581543236e-05	0.773644	0.000386277	0.000586842	0.138844	0.0485429	-0.300862	0.450996	5.74669947865138e-05	1.91753607039218e-05	0.795137	0.00522206	0.000925691	0.140873	0.0466049	-0.301219	0.462221	5.74702616267179e-05	1.94432092148216e-05	0.785004	0.00641459	0.000803098	0.14069	0.0159145	-0.315589	0.798792	1.87781873349539e-05	2.46845849974359e-05	0.923218	0.00313177	0.000783742	0.137528	0.0823946	-0.316246	0.431792	6.50189306932247e-06	1.87015077129763e-05	0.652257	0.000627758	0.000562064	0.141204	0.0708343	-0.299673	0.236281	3.34440090784653e-05	1.25421533957548e-05	0.693282	0.00205017	0.000897337	0.147514	0.0664502	-0.069301	-0.310298	-0.322044	0.212705	0.344873	1.0473589776172e-05	1.59454105844266e-05	1.16309467132647e-05	8.32524908137832e-05	0.539572	0.564484	0.000841249	0.000940171	0.000662578	0.00166496	0.14851	0.12302	0.0294005	-0.312336	0.610945	1.88110631441344e-05	2.22699232468178e-05	0.818249	0.00280637	0.000735233	0.139892	0.0486959	-0.32022	0.722688	5.72043708399754e-06	2.38058178433392e-05	0.852091	0.000560065	0.000663813	0.139002	0.0540511	-0.30796	0.363811	1.75423173877754e-05	1.67632971365833e-05	0.54259	0.000989028	0.000323571	0.143671	0.178273	-1.13977	6.75789	-0.30821	-0.304453	-0.302518	0.219741	0.816702	0.592586	1.29407297830201e-05	2.40217554588003e-05	2.42605372129184e-05	1.19077214256276e-05	0.00012682	0.000112845	0.38487	0.926604	0.91299	0.000730099	0.00106445	0.00105869	0.000212906	0.00384447	0.00419046	0.1482	0.117234	0.118843	0.0211545	-0.318851	0.867756	1.6738284764229e-05	2.50086960958374e-05	0.957507	0.00155767	0.00155674	0.138344	-0.0279967	-0.324643	0.833792	4.64334693361996e-06	2.48048226309699e-05	0.936707	0.000566221	0.00109481	0.138453	0.0334223	-0.320506	0.777857	5.79863528651654e-06	2.43660783225281e-05	0.887208	0.000649111	0.000684377	0.138691	0.00223396	-0.32239	0.00605525	2.39470576778349e-06	6.73719817436663e-07	0.142104	0.000256899	8.34875654812977e-05	0.185297
P60891	PRPS1	ENSG00000147224	-0.000631657	-0.316228	0.62059	1.13852832028718e-06	3.88600281112826e-06	0.895305	0.000165924	0.000376148	0.161714	-0.00094807	-0.317756	0.818403	1.20924906704085e-06	4.27982912845595e-06	0.996503	0.00017113	0.000622841	0.160468	-1.12621	-0.208686	0.0315866	0.0128725	5.51397466372019e-06	0.213661	0.143681	0.000434591	0.181522	0.000734253	-0.321811	0.305941	6.53365520139696e-07	2.90444750201679e-06	0.685549	9.70499091838272e-05	0.000205816	0.16663	-0.00286014	-0.326999	0.447116	5.98984732061713e-07	3.67368525853839e-06	0.798621	9.25311614088935e-05	0.000497817	0.164757	0.216418	-0.33485	0.244031	3.54701765676883e-07	2.22372270453344e-06	0.611337	7.69066608320744e-05	0.000422976	0.168882	0.00643227	-0.163804	3.69880155217342e-08	0.0026169	3.97399090403256e-11	3.51124170639659e-05	0.0592755	2.79046415843159e-08	0.299466	-0.0808459	-0.247417	0.170813	3.14757208814309e-05	6.24040176728266e-05	0.783458	0.00265764	0.00669456	0.126041	0.0174354	-0.249246	0.835022	3.16522611338786e-05	0.000156553	0.968309	0.00237361	0.0078881	0.113489	0.0844079	-0.287933	0.213397	1.48107944979425e-05	1.13824878522826e-05	0.88602	0.0014857	0.00127418	0.148795	-0.0664685	-0.334716	0.195096	3.14217233175868e-07	1.89228614924575e-06	0.399232	7.35458760318304e-05	0.000137887	0.170943	0.171663	-0.247074	0.0031119	0.000184675	5.46553796913443e-08	0.115559	0.00864503	1.36180049269659e-05	0.214942	0.210275	-0.228492	0.000203215	0.000411328	4.31118370410201e-09	0.0290672	0.015574	1.58569442526114e-06	0.245026	0.162468	-0.259324	0.00388997	6.80919268319539e-05	6.70151252018462e-08	0.0713052	0.00594123	1.1991256676362e-05	0.212476	0.363125	-0.296851	0.000100519	1.19423025843766e-06	2.21620951475798e-09	0.00718162	0.000209642	1.00694131129357e-06	0.252715	0.0816849	-0.29572	0.134037	7.68430966808712e-06	1.2401176879175e-06	0.593637	0.00101596	0.000175327	0.177554	0.0653544	0.127127	-0.31009	-0.30708	0.179248	0.0560809	1.63146980021596e-06	5.55191548937765e-06	1.54758188517366e-06	2.75865376305509e-07	0.501635	0.194683	0.000294873	0.000471242	0.000155241	5.70279287034558e-05	0.174725	0.197871	0.196506	-0.252594	0.000128604	5.69216368597108e-05	2.43660846968606e-09	0.0111611	0.00477894	7.23860146917505e-07	0.253305	0.440251	-0.299275	0.000315378	1.21611783723105e-06	5.6774210530686e-09	0.00718578	0.000204202	2.52006376052511e-06	0.243448	-0.0920235	-0.34758	0.0890786	1.48844583501277e-07	8.96765688787348e-07	0.210722	6.05092401559927e-05	4.16684226716248e-05	0.181677	-0.431652	6.67148	10.0968	-0.357624	-0.332923	-0.341782	0.000917076	0.135135	0.380199	2.03480658395848e-08	4.85425133241096e-07	2.61720212367559e-07	1.54055312325097e-08	5.61858810004318e-07	1.17066740476632e-06	0.00690399	0.424807	0.837945	9.79254323924992e-06	7.49884745830845e-05	4.93055346421226e-05	3.16171226638013e-06	0.000117292	0.000237954	0.231648	0.188906	0.179549	-0.0358352	-0.329004	0.757332	1.43133349857265e-06	3.64805195399577e-06	0.913434	0.000345488	0.00048582	0.16368	0.3768	-0.297204	0.00161522	1.96111736231592e-06	2.60373908302956e-08	0.0817737	0.000309136	9.57680032253348e-06	0.225371	0.411372	-0.294446	8.97364351209813e-05	1.46768426402003e-06	1.73284424942019e-09	0.00459023	0.000257645	7.43582721251196e-07	0.25724	0.000910721	-0.321215	0.228368	6.54143143600172e-07	2.37268527755295e-06	0.64256	0.000103114	0.000187006	0.169239
Q9NTK5	OLA1	ENSG00000138430	-0.000956971	-0.0391511	0.180158	0.259163	0.172518	0.638542	0.459557	0.350563	0.0116983	-0.00218463	-0.0394907	0.345062	0.259932	0.271683	0.983963	0.462665	0.50139	0.00476912	-0.024504	-0.0380526	0.934259	0.42279	0.571502	0.979907	0.713467	0.709666	-0.00780709	-0.000497921	-0.0447446	0.215146	0.195722	0.193314	0.599057	0.385889	0.379166	0.010044	-0.00102776	-0.0469337	0.626124	0.1812	0.386042	0.876734	0.36648	0.55954	-0.000632369	-0.0241759	-0.0436307	0.817084	0.217229	0.413752	0.937208	0.41645	0.568278	-0.00169214	1.64074096247818e-05	-0.0510184	0.982829	0.170034	0.356763	0.990416	0.451259	0.497946	0.000594511	0.0198009	-0.0518182	0.587066	0.147083	0.30774	0.923048	0.355243	0.543788	0.00288224	-0.0292739	-0.0521475	0.569909	0.144731	0.303463	0.894254	0.347066	0.525902	0.00309858	-0.0205885	-0.0394572	0.589592	0.275949	0.520806	0.984776	0.504122	0.717884	-0.00528445	-0.0633211	-0.0590316	0.0269031	0.0884806	0.0363866	0.11405	0.232664	0.0887434	0.0350802	-0.0268917	-0.0567255	0.416494	0.129328	0.305135	0.773038	0.335708	0.49173	0.00298961	-0.0308381	-0.0587188	0.343593	0.116578	0.270941	0.703769	0.32684	0.458333	0.00481098	-0.0354906	-0.0585718	0.267666	0.109485	0.229389	0.582377	0.314639	0.394526	0.00735668	0.0164861	-0.0441977	0.759827	0.204346	0.405536	0.877754	0.407952	0.542776	-0.00138311	-0.0145363	-0.0477268	0.631952	0.180508	0.404099	0.904199	0.387867	0.591596	-0.00133782	-0.0440701	0.0630905	-0.0512599	-0.0363252	0.101831	0.0878565	0.135131	0.31517	0.118311	0.0716812	0.388585	0.254922	0.315048	0.517182	0.250095	0.150616	0.0175513	0.0253491	0.00392349	-0.0415932	0.893374	0.245009	0.449348	0.960817	0.483262	0.603612	-0.00298694	0.128377	-0.0362547	0.0628945	0.28556	0.0798726	0.196975	0.49024	0.16129	0.0235174	-0.0965003	-0.0694335	0.00109868	0.0409925	0.00215883	0.00924423	0.138144	0.0097685	0.0766813	-0.333917	1.52042	0.246731	-0.0702655	-0.0516627	-0.0537838	2.29734830141891e-06	0.540758	0.969208	0.0285052	0.143283	0.126405	6.15610782390422e-06	0.256397	0.309135	0.000100822	0.785063	0.992206	0.107019	0.313518	0.288337	0.000139442	0.397321	0.498463	0.156868	0.00574531	0.00283516	-0.133821	-0.0677994	0.0358754	0.0582291	0.0497387	0.270607	0.188579	0.141799	0.0306619	0.02187	-0.0415261	0.746071	0.228974	0.430171	0.898029	0.440364	0.591427	-0.00230892	0.0599088	-0.038921	0.316998	0.256947	0.274301	0.541702	0.468743	0.404951	0.00465889	-0.000437791	-0.0453537	0.30203	0.190449	0.244901	0.705866	0.381293	0.443992	0.0064069
Q93050	ATP6V0A1	ENSG00000033627	0.00155328	-0.353221	0.439265	0.000410715	0.0018239	0.820119	0.00658577	0.0195873	0.0785068	0.00578247	-0.358577	0.373227	0.000365728	0.0016541	0.986836	0.0069068	0.0241062	0.0798911	-2.40212	-0.129765	0.00347726	0.31426	7.47667119758331e-05	0.0750234	0.627545	0.00291666	0.142157	0.00328099	-0.349903	0.00319248	0.000292585	3.37229166709718e-05	0.0981174	0.00539255	0.00117221	0.134341	-0.00871434	-0.362586	0.139025	0.000282499	0.000810233	0.547688	0.00505097	0.0123157	0.0912793	0.0396913	-0.345981	0.892365	0.000630484	0.0024401	0.965197	0.0081849	0.0255246	0.0743712	0.00587329	-0.0953846	0.00027834	0.213928	0.000110208	0.00341563	0.502091	0.00118874	0.118301	-0.0799728	-0.171551	0.312393	0.0276644	0.0500589	0.83706	0.129897	0.200755	0.0305654	-0.0591811	-0.175735	0.597338	0.0246352	0.0726309	0.903965	0.119505	0.232587	0.0249552	-0.0549478	-0.319602	0.606885	0.00192179	0.00795654	0.984776	0.0264597	0.0684323	0.0578183	0.137255	-0.313455	0.0886043	0.00160485	0.000574577	0.245385	0.0158709	0.00500673	0.0947378	0.266179	-0.229823	0.00362284	0.0247749	3.5193662042286e-05	0.124404	0.12732	0.00146938	0.132809	0.280941	-0.220697	0.00176258	0.0303204	1.81634543939009e-05	0.0782436	0.151093	0.000770849	0.141589	0.310423	-0.226876	0.00041543	0.0217276	4.73237464673108e-06	0.0197567	0.125396	0.000257415	0.159169	0.240247	-0.327817	0.110692	0.000883931	0.000686724	0.299573	0.0131805	0.00642161	0.0922512	0.199053	-0.27671	0.020066	0.00597413	0.000179551	0.34086	0.0446148	0.00481546	0.111603	0.233613	-0.0548789	-0.297768	-0.374689	0.00204162	0.605821	0.00204275	0.000458965	2.28687051640708e-05	0.00186741	0.0539853	0.776927	0.0206251	0.00830222	0.000965234	0.0120299	0.139538	0.0793458	0.286671	-0.239849	0.00043131	0.0144224	5.38927753432544e-06	0.01983	0.0932218	0.000270304	0.158605	0.125341	-0.335054	0.526379	0.000792249	0.00221393	0.720247	0.0111261	0.0126857	0.0763205	0.217375	-0.282052	0.010466	0.00443563	0.000100928	0.0460097	0.0314032	0.00107744	0.119502	0.343162	-3.43803	-4.13054	-0.313592	-0.364316	-0.359697	0.100716	0.629011	0.82135	0.00165185	0.00041338	0.000460655	0.000700423	0.00189851	0.00208055	0.219544	0.828354	0.965208	0.0154279	0.00657188	0.00677044	0.00397799	0.0181776	0.0246404	0.092655	0.0791082	0.0777898	0.226168	-0.29969	0.215829	0.00399137	0.00125523	0.549412	0.0355177	0.0146677	0.0844111	0.108313	-0.334395	0.573381	0.000842151	0.00230964	0.802235	0.0135094	0.0187983	0.0757142	0.203668	-0.327806	0.232136	0.000987377	0.0013226	0.452668	0.0142285	0.00941548	0.0836686	0.00324203	-0.346297	0.00585431	0.0003536	5.85579174078598e-05	0.14042	0.00622144	0.00171978	0.126902
P29120	PCSK1	ENSG00000175426	0.00194452	-0.670162	0.539753	2.66350911657155e-05	0.000142461	0.869088	0.0011756	0.00392988	0.113953	0.00396929	-0.668231	0.698924	3.19189370246847e-05	0.000159605	0.996503	0.00153132	0.00616287	0.112403	-4.02088	-0.37985	0.00255792	0.0703511	1.73511900628461e-06	0.0654525	0.314281	0.000194233	0.198397	0.00469308	-0.668466	0.00773541	1.64076597637974e-05	5.23373119384847e-06	0.14502	0.000797061	0.000315823	0.158987	-0.0169441	-0.698196	0.0675713	1.09197228155813e-05	2.90694403053072e-05	0.437561	0.000692891	0.00174282	0.13732	0.139132	-0.667127	0.763757	3.58233871554566e-05	0.000164424	0.919747	0.00128671	0.00510045	0.111997	0.0113213	-0.205668	5.50316566465237e-07	0.0508614	2.27862672622166e-08	8.15753709937439e-05	0.256889	2.88526439890755e-06	0.226971	-0.114606	-0.353647	0.311661	0.00168192	0.00399164	0.83706	0.0235663	0.0522345	0.0678407	-0.152114	-0.361734	0.342108	0.00134036	0.00424181	0.799476	0.0197575	0.0469	0.0669618	0.0116336	-0.665338	0.945426	6.20908951113009e-05	0.000227819	0.998483	0.00345029	0.00810911	0.108318	0.0308545	-0.651037	0.809405	5.02467346282984e-05	0.000167099	0.897738	0.00191185	0.00220628	0.111776	0.408344	-0.483655	0.00472744	0.00301883	3.13321449776403e-06	0.140119	0.0377552	0.000263362	0.164486	0.456048	-0.458721	0.00128115	0.00451202	9.447787626044e-07	0.0635402	0.052172	9.35573225943127e-05	0.179755	0.417593	-0.501123	0.00280353	0.00168894	1.94472767628714e-06	0.0596542	0.0299149	0.000136555	0.170595	0.581605	-0.620254	0.0137736	6.29659889368373e-05	8.18808606701808e-06	0.0879962	0.00254633	0.000326004	0.152047	0.196206	-0.59048	0.148856	0.000282491	6.86841003873476e-05	0.611854	0.00720343	0.00267937	0.124741	0.218461	0.217719	-0.613453	-0.633722	0.0708538	0.192107	0.000101193	0.000162339	3.80020162227461e-05	5.04521947512649e-05	0.327275	0.401361	0.00329794	0.00428735	0.00131007	0.0012332	0.132736	0.129856	0.421666	-0.504764	0.00106857	0.00130404	9.07085121150016e-07	0.0319909	0.0242709	7.57330631772586e-05	0.181532	0.441822	-0.6313	0.155556	6.44572076160816e-05	7.10345195596091e-05	0.347964	0.0023849	0.00138553	0.124284	0.0863151	-0.630812	0.524259	0.00010238	0.000159491	0.687267	0.00285481	0.00149134	0.113234	0.296451	1.8169	5.59705	-0.630249	-0.691463	-0.693734	0.370461	0.871194	0.845868	8.28905815330621e-05	2.54949224944236e-05	2.20742861422359e-05	0.000130701	0.000116962	0.000116289	0.553898	0.953671	0.968486	0.00227846	0.00106445	0.00102254	0.0011433	0.0036874	0.00425694	0.115966	0.118349	0.118429	0.0757452	-0.640423	0.793298	0.000128481	0.000188871	0.929244	0.00463733	0.00471543	0.110906	0.366011	-0.630032	0.226693	7.21597296157445e-05	9.38733161204044e-05	0.547938	0.00302914	0.00238512	0.120491	0.543877	-0.617563	0.0420088	8.1727913071713e-05	2.45348485825527e-05	0.158451	0.00310969	0.00068662	0.138599	0.00473146	-0.663414	0.0110185	1.95738391395908e-05	7.18530842089475e-06	0.185562	0.000944804	0.000420449	0.154845
Q9Y490	TLN1	ENSG00000137076	-0.00173673	0.055306	0.136868	0.328957	0.242457	0.588298	0.536499	0.432203	0.00651021	0.00635633	0.027431	0.0919688	0.629265	0.177017	0.973209	0.787626	0.396392	0.0113068	-1.34242	0.182135	0.00624342	0.019494	0.0160599	0.0982162	0.171589	0.0715479	0.0550115	0.000578576	0.0435785	0.379771	0.441953	0.496566	0.742	0.642991	0.680863	-0.0045419	-0.00603638	0.0317913	0.0793729	0.57548	0.159228	0.462314	0.743428	0.319476	0.0131187	0.110427	0.0367743	0.518249	0.5236	0.597048	0.808188	0.707662	0.720562	-0.00735968	-0.00225248	0.0639823	0.0554135	0.26059	0.0377246	0.161576	0.554849	0.101	0.0348079	0.0126642	0.0937211	0.823149	0.092158	0.232095	0.967857	0.265508	0.465395	0.00723388	-0.0351358	0.0930004	0.660736	0.0946617	0.216054	0.92402	0.267703	0.434245	0.00833557	-0.0912959	0.0136664	0.142761	0.816108	0.297269	0.846248	0.915558	0.533731	0.00341724	0.169108	0.0809964	0.000241518	0.139291	0.000849844	0.00520108	0.314862	0.00648461	0.08927	0.194521	0.12715	0.000232076	0.0297529	0.000818516	0.0404181	0.140438	0.011401	0.0897961	0.18068	0.12307	0.000532684	0.0365983	0.00178557	0.0422859	0.168707	0.0175245	0.0788078	0.209342	0.122735	3.83614140601714e-05	0.0301057	0.000148643	0.00562258	0.14983	0.00259169	0.113374	0.167237	0.0549998	0.0563842	0.327217	0.11841	0.199019	0.541204	0.231567	0.0174039	0.109878	0.0796859	0.0280703	0.171194	0.0658815	0.380377	0.375975	0.195209	0.0264285	0.162728	-0.0707435	0.0744027	0.0235414	0.000206825	0.254536	0.173059	0.698786	0.000739747	0.3975	0.0163085	0.471848	0.367289	0.829097	0.00902655	0.519069	0.0918863	-0.00108978	0.180782	0.108035	0.000133986	0.0557769	0.000490947	0.0113726	0.207026	0.00602873	0.0976401	0.322745	0.0607753	0.00456267	0.273263	0.0130786	0.0363695	0.477855	0.0428711	0.0505306	0.196684	0.0977562	5.26464834182579e-05	0.076354	0.000202399	0.00105815	0.210361	0.00178206	0.109952	0.374063	-7.56248	-14.028	0.074411	0.0325205	0.0424341	0.00189233	0.0676125	0.188448	0.181785	0.576369	0.466818	0.00584082	0.142637	0.320093	0.0117874	0.30594	0.73734	0.368242	0.743963	0.659539	0.019145	0.266569	0.510405	0.062323	0.0148139	0.00229228	0.378379	0.114011	0.000285836	0.0477071	0.00100324	0.0361934	0.166436	0.0126765	0.0875865	0.10205	0.0506649	0.362947	0.375565	0.489618	0.66337	0.589567	0.641909	-0.00432247	0.212926	0.0583002	0.0312858	0.300236	0.0723478	0.13205	0.513058	0.157724	0.0250143	0.000609461	0.0441715	0.380504	0.435676	0.497157	0.764807	0.63855	0.683768	-0.00456042
P62942	FKBP1A	ENSG00000088832	0.00120592	0.213636	0.551803	0.031607	0.0672513	0.87518	0.114886	0.193896	0.0259187	0.00904651	0.197442	0.16631	0.0468623	0.0307083	0.973209	0.152207	0.138482	0.0375956	-0.0624325	0.250272	0.940857	0.0643939	0.0821382	0.981717	0.303355	0.201816	0.0268098	-0.000251405	0.222255	0.825674	0.0250595	0.0794801	0.947556	0.100446	0.216621	0.023592	-0.00734258	0.203439	0.216701	0.0401285	0.0412475	0.632071	0.133543	0.134429	0.0337289	0.382841	0.195526	0.194233	0.0503137	0.0344778	0.566964	0.157146	0.122315	0.0358798	-0.00161314	0.165788	0.451475	0.11265	0.133213	0.648418	0.376115	0.250107	0.0157426	0.12042	0.183821	0.239399	0.0670212	0.0883915	0.81561	0.222601	0.274964	0.021982	0.162878	0.192414	0.260264	0.0556145	0.0937273	0.753504	0.195806	0.27003	0.0210928	0.0532393	0.239036	0.62376	0.0213236	0.0698491	0.984776	0.10702	0.23322	0.0255454	-0.121544	0.194902	0.135419	0.0496324	0.0262391	0.319774	0.158657	0.0699107	0.0399215	0.0841122	0.257195	0.3691	0.0157559	0.0535849	0.743882	0.0971258	0.16393	0.0293171	0.0290459	0.234011	0.753001	0.0283179	0.0764366	0.926185	0.145624	0.206577	0.0239982	0.0226415	0.229827	0.803144	0.0278664	0.077865	0.925064	0.143493	0.194637	0.0237202	0.373231	0.245396	0.0133698	0.0115684	0.00372352	0.0867073	0.0636927	0.0199701	0.0683332	-0.0736748	0.197677	0.398334	0.0543047	0.056917	0.803279	0.181974	0.179059	0.0286337	0.0735826	-0.107079	0.235519	0.164296	0.344049	0.316458	0.0185511	0.118583	0.0519495	0.0971394	0.668537	0.537568	0.0866314	0.282147	0.147199	0.186087	0.0300081	0.0207097	0.172375	0.282903	0.039041	0.00577761	0.00960099	0.209557	0.0555018	0.0448356	0.0550699	0.451906	0.2454	0.0224035	0.0122635	0.00594456	0.102645	0.0634447	0.0245934	0.062067	-0.0140425	0.217856	0.871517	0.0326131	0.0803606	0.928399	0.118265	0.147401	0.0234252	0.184196	-10.9781	-20.1043	0.236752	0.178545	0.192949	0.384688	0.123806	0.273808	0.0185158	0.0773631	0.0564791	0.0557208	0.0489596	0.0881242	0.567155	0.408694	0.784164	0.0794094	0.206981	0.170209	0.107812	0.13255	0.23692	0.0289536	0.0311376	0.022199	0.179357	0.254961	0.331556	0.0150404	0.050725	0.661786	0.0791904	0.143885	0.0303667	0.161154	0.232463	0.40635	0.0199136	0.0576038	0.694568	0.093731	0.163535	0.0284531	0.3943	0.24846	0.0209749	0.0113224	0.00561198	0.105407	0.0631981	0.0254533	0.0629038	-0.000505052	0.222271	0.674845	0.0249452	0.0745538	0.903694	0.101077	0.20903	0.0245601
P61421	ATP6V0D1	ENSG00000159720	0.000937701	-0.255077	0.557028	0.00127867	0.00541866	0.876921	0.0135852	0.0389766	0.0629401	0.00167528	-0.253515	0.745789	0.00148207	0.00611164	0.996503	0.0163536	0.0518501	0.0612035	-1.86701	-0.0950831	0.00410898	0.351671	0.000126057	0.079604	0.658036	0.00394197	0.134045	0.0022795	-0.252441	0.0101181	0.00103028	0.000255513	0.158203	0.0120391	0.00462197	0.10673	-0.0121176	-0.275544	0.00894865	0.000395992	0.000196035	0.231023	0.00630648	0.00538851	0.111206	-0.101734	-0.242232	0.662423	0.00245938	0.00585494	0.87577	0.019975	0.042472	0.061823	0.00433279	-0.0897661	0.00324008	0.203172	0.00142809	0.0205497	0.490617	0.00851783	0.0825777	-0.0388014	-0.146547	0.587751	0.0375563	0.0954988	0.923048	0.156633	0.287128	0.0208086	-0.00770262	-0.147924	0.939334	0.0361347	0.110356	0.988665	0.150786	0.295866	0.0186109	0.000275423	-0.236007	0.997428	0.00410697	0.0137471	0.999367	0.0407217	0.09091	0.0497964	0.1064	-0.225951	0.0967963	0.00410626	0.00161425	0.259873	0.0293131	0.0100471	0.0802363	0.145018	-0.187264	0.0480222	0.0237395	0.000905591	0.352254	0.124059	0.0122027	0.0883794	0.121927	-0.19588	0.0918995	0.0187138	0.0015482	0.424145	0.114742	0.0159657	0.0808272	0.199278	-0.174349	0.00469199	0.0289943	0.000116529	0.0787847	0.146854	0.00220605	0.116688	0.148325	-0.239529	0.216166	0.00224642	0.00298973	0.440545	0.023043	0.0170426	0.0714738	0.156381	-0.195134	0.0209779	0.0140132	0.000493431	0.346094	0.075555	0.00925063	0.0975695	0.184724	-0.16005	-0.211453	-0.305409	0.00205485	0.0554406	0.00547614	0.000260985	6.08087288281722e-05	0.000855196	0.0539853	0.193714	0.0383479	0.0057201	0.0016796	0.00721917	0.126392	0.0905121	0.205425	-0.173202	0.0015033	0.0265843	4.55717098215068e-05	0.0389647	0.133509	0.0011851	0.13029	0.0639433	-0.242781	0.683045	0.00206344	0.0065835	0.830317	0.020355	0.0263477	0.0605813	0.227317	-0.183834	0.000632838	0.016301	2.03910931190506e-05	0.00615623	0.0740125	0.000366697	0.141066	0.428298	-12.0425	-16.6002	-0.211144	-0.277985	-0.261914	0.0090556	0.0309286	0.250074	0.0062571	0.000522014	0.00114813	0.000234375	0.000520786	0.00277624	0.0381174	0.221893	0.767631	0.0379058	0.00760049	0.0120656	0.00175079	0.00841	0.0292148	0.107925	0.0975333	0.0736238	0.211819	-0.206858	0.14242	0.0115051	0.00243092	0.461554	0.0665163	0.0222206	0.0749805	0.101181	-0.239379	0.506065	0.00241585	0.00573331	0.763727	0.0253979	0.0350361	0.062593	0.142947	-0.236434	0.289452	0.00261298	0.00407548	0.515867	0.0256776	0.0201144	0.0675403	0.00206875	-0.249726	0.0274653	0.00124757	0.000615835	0.273027	0.0138202	0.00864856	0.0944638
P12235	SLC25A4	ENSG00000151729	0.000111972	-0.154837	0.942977	0.0436458	0.127224	0.983891	0.142787	0.290818	0.0163181	0.00664751	-0.171679	0.187788	0.025565	0.0533959	0.973209	0.102899	0.195372	0.0293699	-1.69755	-0.0327609	0.00810276	0.744962	0.00222255	0.112767	0.897094	0.0211677	0.0880921	0.00232128	-0.156819	0.00732375	0.0343294	0.00368716	0.141069	0.124186	0.0272532	0.0689867	-0.0119041	-0.182764	0.0082115	0.0142434	0.0032605	0.226611	0.0667168	0.0279513	0.0712936	-0.12996	-0.145361	0.569098	0.0606144	0.108396	0.830006	0.179657	0.248451	0.0187388	0.000578135	-0.0622247	0.704758	0.401862	0.575028	0.832382	0.683395	0.691501	-0.00682926	0.00807411	-0.0701897	0.911968	0.326049	0.614216	0.984355	0.560891	0.773768	-0.00785891	0.0280171	-0.0690822	0.78601	0.333866	0.595549	0.957351	0.567462	0.760795	-0.00737677	-0.0761215	-0.158805	0.362781	0.0463601	0.118516	0.93411	0.170761	0.317465	0.0175249	0.263804	-0.0967503	1.4741518558926e-05	0.176702	1.03314862682152e-05	0.000800811	0.366869	0.00038182	0.149008	0.27923	-0.0350758	7.04147492813627e-05	0.647709	4.58925573137619e-05	0.024722	0.816934	0.00172042	0.129261	0.26818	-0.0370844	0.000107621	0.63046	6.86223234696751e-05	0.0202748	0.811189	0.00199093	0.123855	0.334649	-0.0286073	5.58033268215628e-07	0.693517	4.41647235782615e-07	0.000718375	0.850912	4.87326178454988e-05	0.189296	0.36444	-0.130628	0.00162108	0.0753778	0.000870809	0.0280745	0.215876	0.00752364	0.0889285	0.24239	-0.0735575	0.000218933	0.325983	0.000141275	0.13008	0.551485	0.00424594	0.114899	0.266272	-0.149994	-0.102617	-0.249639	3.84132172931379e-06	0.0589514	0.146842	0.00157633	2.99069524787343e-06	0.00405311	0.00235835	0.201746	0.330962	0.0179846	0.000243159	0.0203363	0.166252	0.0681305	0.30732	-0.0434995	6.94868605847407e-07	0.545501	5.7457878850401e-07	0.000536717	0.741583	5.34704405109033e-05	0.187306	0.308333	-0.13644	0.0437208	0.0704468	0.0174319	0.156705	0.200988	0.0524929	0.0462916	0.293943	-0.0720478	4.83832798834506e-06	0.316683	3.73384875895333e-06	0.000198783	0.527779	0.000114445	0.163379	0.572414	-11.6227	-13.3079	-0.105844	-0.224411	-0.208765	0.000333765	0.0283568	0.332274	0.149404	0.00299996	0.00614971	0.000210073	0.00217553	0.0151489	0.00331363	0.215197	0.81236	0.322166	0.022965	0.0367934	0.00160973	0.0199333	0.0817107	0.109438	0.0771463	0.0487343	0.43873	-0.0712575	0.00172001	0.356705	0.000968074	0.0740589	0.58385	0.0124425	0.088091	0.301711	-0.132465	0.0423316	0.0797477	0.0169608	0.262986	0.229713	0.0710827	0.0466966	0.397241	-0.125652	0.00236568	0.089358	0.00129844	0.0284928	0.240824	0.00929483	0.0839305	0.00175368	-0.153652	0.0564879	0.0406954	0.0219508	0.362382	0.140212	0.0933633	0.0428773
Q9Y2B0	CNPY2	ENSG00000257727	0.000223792	-0.114195	0.878588	0.110786	0.278584	0.970225	0.264191	0.470545	0.00438496	1.72681383493496e-05	-0.112812	0.997093	0.117612	0.281864	0.999051	0.279432	0.511662	0.00420564	0.761811	-0.154518	0.219089	0.119032	0.274749	0.547297	0.399394	0.44847	0.00540517	0.000945189	-0.112629	0.248774	0.111157	0.152123	0.629066	0.268184	0.32651	0.013715	-0.0015463	-0.119557	0.718955	0.0952116	0.244008	0.91081	0.240961	0.420603	0.00651439	0.0262852	-0.114539	0.902127	0.113889	0.279735	0.968723	0.269839	0.444949	0.00432182	1.29313001343886e-05	-0.121486	0.993387	0.110864	0.250795	0.99752	0.373537	0.390273	0.00604045	0.0924816	-0.124371	0.214103	0.0880273	0.115578	0.805301	0.259759	0.318149	0.0179072	0.17912	-0.116092	0.08778	0.109365	0.0580737	0.556661	0.292153	0.206235	0.0283307	0.108768	-0.0824963	0.163556	0.263974	0.14176	0.853237	0.491664	0.351963	0.0147932	-0.115713	-0.137932	0.0483969	0.0528827	0.0398798	0.166141	0.165524	0.0948738	0.0337184	-0.0440283	-0.131538	0.51551	0.0861009	0.227963	0.831203	0.262344	0.414327	0.00745186	-0.0808048	-0.148031	0.224363	0.0530716	0.134353	0.60462	0.208589	0.296328	0.0154926	-0.0418689	-0.12847	0.523148	0.0872303	0.229707	0.782947	0.274779	0.394879	0.00733548	0.00877563	-0.112201	0.936579	0.115799	0.280972	0.973496	0.282333	0.422622	0.00425422	-0.0825696	-0.13987	0.18926	0.0584127	0.119524	0.657115	0.190532	0.282161	0.0173959	-0.0335898	-0.0547241	-0.119248	-0.149745	0.550353	0.478591	0.0977966	0.0498312	0.237344	0.143231	0.8097	0.681249	0.256177	0.160373	0.395779	0.248334	0.00688959	0.01475	-0.0214985	-0.120574	0.723774	0.105648	0.266627	0.882156	0.301449	0.431023	0.00509668	-0.0855073	-0.117425	0.553564	0.101186	0.238026	0.739648	0.253836	0.356785	0.00684543	-0.0590003	-0.129111	0.346118	0.077774	0.181818	0.524714	0.212948	0.272639	0.0109845	0.129265	-7.20633	-13.2512	-0.102381	-0.144702	-0.13525	0.398481	0.161981	0.317849	0.155833	0.0480654	0.0640949	0.198484	0.0690504	0.11168	0.582048	0.464762	0.803402	0.332042	0.150611	0.185142	0.290799	0.164663	0.271003	0.00963879	0.0259184	0.018573	-0.0328311	-0.119029	0.805996	0.114956	0.275413	0.935886	0.291409	0.428831	0.00459648	-0.013488	-0.113842	0.923469	0.11346	0.282567	0.967368	0.286276	0.453646	0.00420066	-0.00498048	-0.11328	0.968137	0.114675	0.283651	0.981174	0.282897	0.414279	0.00414151	0.000712586	-0.111338	0.410431	0.116103	0.211086	0.777671	0.276273	0.405378	0.00869317
P84085	ARF5	ENSG00000004059	0.00128589	-0.324723	0.270332	6.13898007857426e-08	3.86782523237329e-07	0.718036	1.97572842195448e-05	6.63890713218917e-05	0.190948	-0.00128641	-0.313116	0.733722	2.11672942299006e-07	6.71589789516001e-07	0.996503	5.10925564474226e-05	0.000168359	0.184051	0.43868	-0.355935	0.369826	1.22938884750929e-05	8.63518305293076e-06	0.687509	0.00895567	0.00061191	0.17488	-0.00026106	-0.314111	0.690425	1.35330951050331e-07	7.7834982530629e-07	0.903083	3.07440078209634e-05	8.34996395925803e-05	0.183472	0.00436771	-0.308593	0.203079	2.50263495050197e-07	3.54594101826919e-07	0.619256	5.08693483096769e-05	9.17356274103737e-05	0.194718	0.219817	-0.331333	0.196121	4.64469419457786e-08	3.07662373805991e-07	0.567515	1.79378089794597e-05	0.000108017	0.193792	0.00349811	-0.261191	0.00430241	1.72190132074171e-05	4.93822307516056e-08	0.0249301	0.00536156	4.42358547971413e-06	0.217645	-0.0930716	-0.305224	0.116391	4.71127196502136e-07	8.57244136237618e-07	0.747301	0.000181949	0.000509335	0.182249	0.0413618	-0.306667	0.622986	5.24311103384492e-07	2.61704211903157e-06	0.910147	0.000184081	0.000631689	0.167976	0.126455	-0.304148	0.0413631	6.59996841870382e-07	8.34718666680575e-08	0.685598	0.00019607	5.66525009363315e-05	0.211252	-0.179559	-0.355564	8.75136880384553e-05	9.65178150153397e-10	3.1476338283534e-10	0.00265111	1.06500514739783e-06	3.47318909860024e-07	0.27482	-0.0278995	-0.328408	0.605754	2.9687119719714e-07	6.22669750949187e-07	0.87005	0.000334389	8.74411351785588e-05	0.185	-0.0178212	-0.324291	0.737726	4.20451201252547e-07	6.72799851377938e-07	0.920436	0.000463938	7.53145804643941e-05	0.184029	-0.0801297	-0.346568	0.124327	3.44967239872549e-08	2.17503586077633e-07	0.405191	4.44087826795928e-05	2.99999589082792e-05	0.198082	0.0251232	-0.314894	0.775294	1.41021004199854e-07	6.83230013896084e-07	0.886901	4.73585320191162e-05	6.36684278676996e-05	0.183835	-0.0523134	-0.335129	0.296593	6.58907277805266e-08	3.82392295598249e-07	0.73355	6.97820501611717e-05	7.57332843897661e-05	0.19242	-0.0639282	0.0908687	-0.33007	-0.264961	0.151886	0.133931	4.03346718641237e-08	1.64563391627808e-05	2.35732925837647e-07	2.69343463066311e-06	0.465726	0.327471	2.06901119607298e-05	0.000955705	4.23442120737206e-05	0.000203962	0.198454	0.168797	-0.0375158	-0.331388	0.437965	1.03705995781964e-07	4.88487683441247e-07	0.705935	0.000114432	4.83728059858998e-05	0.189348	0.0510553	-0.315391	0.656808	1.43142821626335e-07	5.98358997836174e-07	0.810974	4.80710936626876e-05	6.24557418822515e-05	0.186794	-0.148279	-0.358707	0.00250328	2.51969770934874e-09	6.72983577317728e-09	0.0165401	2.78030644385853e-06	1.3656256900858e-06	0.24145	-0.29201	3.35815	8.60016	-0.341924	-0.285412	-0.289696	0.0154951	0.409235	0.410799	1.08648606188355e-08	2.07700620672999e-06	1.34838106042909e-06	3.48938404114784e-08	5.90934359011039e-06	5.92281223740455e-06	0.0559794	0.702742	0.849551	5.99429881570611e-06	0.000213904	0.000162733	5.73446858166509e-06	0.000608584	0.000727742	0.221846	0.15853	0.1585	-0.219052	-0.358685	0.0378969	1.09986957334524e-08	7.59534901905787e-08	0.275459	1.21362751207409e-05	3.45096916607076e-05	0.212406	0.0904064	-0.312033	0.417898	1.93949072473229e-07	4.75279710884178e-07	0.702928	6.51331580775314e-05	8.6651112621909e-05	0.189693	0.0384233	-0.315461	0.698523	1.48229298469385e-07	6.12769362842092e-07	0.839931	4.97792652772838e-05	5.8813204013661e-05	0.186494	-2.66814e-05	-0.314661	0.969232	1.30602772907463e-07	8.42227355368087e-07	0.993203	3.1524244310539e-05	9.70949864606433e-05	0.182473
P13473	LAMP2	ENSG00000005893	0.00589746	-0.112033	3.26603314428147e-06	0.0597082	9.645990013857e-06	0.00120128	0.17509	0.000685425	0.149907	0.00362474	-0.0839561	0.395537	0.194492	0.352266	0.990124	0.385887	0.580522	0.000784026	0.599106	-0.119693	0.245947	0.147015	0.32436	0.576899	0.443409	0.499572	0.00242595	0.000920211	-0.0751334	0.213742	0.238066	0.23934	0.59687	0.438755	0.431476	0.00676066	-0.00144783	-0.0834347	0.704082	0.188397	0.409124	0.906084	0.375173	0.580839	-0.00154072	-0.107829	-0.0671137	0.575523	0.30224	0.432393	0.833794	0.507279	0.58552	-0.00237151	-9.20966e-05	-0.0586213	0.947603	0.390034	0.679328	0.974821	0.672911	0.773457	-0.00943456	0.0492961	-0.0588354	0.461814	0.368832	0.518777	0.88593	0.598248	0.705588	-0.00522362	0.0291131	-0.0564854	0.758653	0.389294	0.649296	0.950501	0.61403	0.79631	-0.00872716	0.0193399	-0.0800472	0.784261	0.232832	0.429849	0.993416	0.452253	0.646086	-0.00229729	0.0235806	-0.0692546	0.657738	0.285385	0.458603	0.80769	0.49669	0.564411	-0.00327943	0.0256146	-0.0634624	0.674876	0.356828	0.463307	0.898748	0.588172	0.632347	-0.00343696	-0.0287967	-0.0869503	0.631821	0.20783	0.450997	0.874905	0.445911	0.622095	-0.00302135	-0.00147162	-0.0749348	0.980154	0.26767	0.505927	0.994041	0.516096	0.657161	-0.00479644	0.0808725	-0.0691693	0.415385	0.279733	0.362766	0.639257	0.494203	0.505712	0.000332429	0.0503613	-0.0550302	0.37151	0.404141	0.355572	0.784671	0.624115	0.54841	0.000646307	0.0519083	-0.105913	-0.061709	-0.103699	0.301433	0.126134	0.335044	0.127268	0.310625	0.162461	0.629719	0.315192	0.550982	0.295912	0.473611	0.272028	0.00273796	0.0128087	0.0124359	-0.0670392	0.819219	0.313093	0.517165	0.928889	0.554282	0.660372	-0.00517512	0.0838597	-0.0670571	0.515872	0.293662	0.429531	0.712919	0.498754	0.546663	-0.00228579	0.0296241	-0.0633354	0.597295	0.332449	0.461505	0.742796	0.542997	0.557327	-0.00340212	0.112055	-1.91469	3.78952	-0.0623001	-0.0770563	-0.0741814	0.41319	0.68072	0.75132	0.333306	0.243001	0.258742	0.379358	0.48287	0.499859	0.596092	0.859834	0.948389	0.540171	0.436904	0.459431	0.482453	0.609924	0.663046	-0.000357458	-0.00413759	-0.00468029	0.101224	-0.0526853	0.396593	0.432474	0.370136	0.709329	0.649005	0.521433	2.41302743988481e-05	0.216699	-0.0569874	0.0826039	0.368495	0.117013	0.348842	0.583249	0.259716	0.0177193	0.138803	-0.0620358	0.211854	0.329697	0.242792	0.430282	0.543213	0.371277	0.00654014	0.000951805	-0.0741702	0.222902	0.244103	0.246696	0.637901	0.44679	0.446352	0.0062944
P35221	CTNNA1	ENSG00000044115	-0.00148711	0.265458	0.232967	2.25637298586329e-05	0.000102597	0.695436	0.0010627	0.0031509	0.118417	0.000187862	0.255468	0.96295	5.30718449797453e-05	0.000209304	0.996503	0.00203446	0.00704154	0.108693	0.506375	0.20963	0.304809	0.00861287	0.000282478	0.636365	0.119436	0.00623389	0.121363	-0.00135222	0.257962	0.0526965	2.91919568731939e-05	3.58660687000203e-05	0.324577	0.00121225	0.00120974	0.133513	0.000830967	0.261036	0.820626	3.32410453161063e-05	0.00017006	0.947607	0.0012618	0.00517144	0.113178	-0.125208	0.264405	0.492046	3.15532404533205e-05	0.000165329	0.79129	0.00124159	0.00510099	0.111922	-0.00497951	0.152422	7.85044698873488e-05	0.0113143	7.9278276785139e-07	0.00138125	0.118739	2.86142714901128e-05	0.183239	0.0376838	0.217881	0.544206	0.000453496	0.00165265	0.91102	0.0109449	0.0331069	0.0804981	0.0430111	0.220322	0.624354	0.000399074	0.00176232	0.910784	0.00963264	0.0293366	0.0795817	-0.0397158	0.21981	0.54673	0.000575574	0.00120871	0.984776	0.0132928	0.0225509	0.084947	-0.013096	0.253116	0.79497	6.21265920485681e-05	0.000202548	0.889519	0.00217134	0.00249121	0.109143	-0.0753156	0.223854	0.191286	0.000715929	8.89201947269563e-05	0.587471	0.017611	0.00267245	0.120355	-0.0823234	0.220036	0.146408	0.000869641	7.26874361177377e-05	0.514258	0.0236518	0.00204507	0.123078	-0.0968547	0.219637	0.081925	0.000665966	4.58742340548744e-05	0.334108	0.0186374	0.00118111	0.129266	-0.196653	0.243286	0.035081	7.44869296410673e-05	2.25497514955226e-05	0.149954	0.00282028	0.000631017	0.138728	-0.0113578	0.252722	0.832917	9.9286060473456e-05	0.000213563	0.959066	0.0039735	0.00532529	0.109211	-0.03208	-0.036983	0.250403	0.265622	0.503715	0.574503	7.09743280021384e-05	6.84414310713067e-05	0.000174487	8.5503401325984e-05	0.781166	0.753972	0.00266119	0.0025018	0.00338628	0.00168477	0.111997	0.122655	-0.0773395	0.228968	0.134569	0.000370596	7.0982542342029e-05	0.395665	0.0126277	0.00156859	0.124294	-0.0477628	0.253922	0.698229	5.31834539927938e-05	0.000202516	0.840057	0.00216746	0.00268044	0.109944	-0.0601164	0.23995	0.260169	0.000166649	0.000115571	0.435344	0.00375499	0.0011868	0.117651	-0.145241	3.46262	12.7541	0.244561	0.280721	0.276497	0.265676	0.431843	0.259227	0.000104093	1.40389301368631e-05	1.61580297950735e-05	0.00011726	7.34523422339779e-05	5.28706018549984e-05	0.438292	0.717787	0.770994	0.00255343	0.000758299	0.00084862	0.00106305	0.00291007	0.00292373	0.117452	0.124735	0.12922	-0.136583	0.231101	0.229848	0.000405929	0.000105908	0.565757	0.00881849	0.0033526	0.118844	-0.199238	0.243125	0.0944737	9.38188953705012e-05	5.36578678683963e-05	0.373029	0.00354147	0.0017189	0.128085	-0.169165	0.244947	0.110016	8.28360783906362e-05	6.06017705204357e-05	0.284965	0.0031211	0.0011942	0.126438	-0.00147078	0.256629	0.0456795	3.12685540762096e-05	3.17978720386959e-05	0.329746	0.00131853	0.00111639	0.135129
P40616	ARL1	ENSG00000120805	0.00131366	-0.136701	0.203271	0.00709843	0.017536	0.66363	0.0410084	0.0829131	0.0458556	-0.00121206	-0.125113	0.71746	0.0147076	0.0370033	0.996503	0.071313	0.155063	0.0348307	0.56948	-0.175667	0.175605	0.00961537	0.0335673	0.497434	0.125455	0.113319	0.0423752	0.000556452	-0.12863	0.338425	0.0109808	0.0266223	0.710294	0.056695	0.102978	0.0400098	0.00529528	-0.118888	0.0813653	0.0189091	0.00866118	0.463812	0.0804261	0.0506044	0.057008	0.302378	-0.148699	0.0437215	0.00355876	0.00513084	0.368025	0.0254047	0.0391607	0.0637265	0.0018741	-0.100208	0.087773	0.0606131	0.0128094	0.22069	0.2767	0.0450547	0.0508366	0.0209774	-0.125875	0.691205	0.0158076	0.0511114	0.948382	0.0917342	0.203392	0.0302526	-0.0653	-0.127289	0.381028	0.0145192	0.0376384	0.823336	0.0856734	0.161877	0.0348421	-0.0164078	-0.135086	0.767317	0.0110865	0.0385021	0.991538	0.0708853	0.166512	0.0345026	-0.0134238	-0.131234	0.747797	0.0106595	0.0375185	0.864538	0.0552578	0.0908157	0.0346253	-0.0253963	-0.139142	0.595815	0.0108009	0.0343125	0.865052	0.0765381	0.120908	0.0359511	-0.00326759	-0.12974	0.94475	0.0175167	0.0394218	0.983885	0.111174	0.132389	0.0338901	-0.0268697	-0.138392	0.56223	0.00970353	0.0333865	0.808057	0.0783177	0.110393	0.0363567	-0.0101522	-0.128969	0.896401	0.0111655	0.0391821	0.955673	0.0624293	0.105967	0.0339808	-0.00565044	-0.130887	0.899138	0.0132106	0.0387103	0.981989	0.072106	0.140243	0.0344219	0.000968962	-0.0135935	-0.128862	-0.131147	0.980556	0.804585	0.0120192	0.0162397	0.0390121	0.0498098	0.994391	0.899626	0.0646045	0.0800992	0.122414	0.116657	0.0343056	0.030877	-0.00904898	-0.132257	0.833239	0.0126295	0.038165	0.935176	0.085872	0.115061	0.0346342	-0.120361	-0.135355	0.236853	0.00775514	0.0193336	0.448896	0.0466362	0.0564584	0.0447594	-0.00387926	-0.130107	0.930242	0.0126935	0.0388739	0.962646	0.0630918	0.0838955	0.0343587	0.138962	3.35405	14.8741	-0.117691	-0.122677	-0.126643	0.198001	0.36086	0.113621	0.021271	0.0192701	0.0146304	0.0169867	0.0337796	0.0146214	0.357418	0.664851	0.675601	0.087831	0.0817816	0.0679119	0.0430745	0.104157	0.0800082	0.0466741	0.0367398	0.049261	-0.00768677	-0.130469	0.935132	0.0151369	0.0388942	0.979526	0.0794361	0.120747	0.0343509	-0.108182	-0.136266	0.274287	0.00758187	0.0214186	0.590851	0.0510125	0.0844931	0.0432414	-0.0685944	-0.133698	0.435566	0.00880867	0.0287611	0.652252	0.0545721	0.0817418	0.038859	0.000671667	-0.128157	0.27314	0.0111644	0.0230794	0.680241	0.0581485	0.0967779	0.042133
Q96AE4	FUBP1	ENSG00000162613	0.000639094	0.00840854	0.439787	0.834307	0.705655	0.820244	0.910581	0.817871	-0.00995316	-0.00203264	0.0178569	0.447517	0.659159	0.712741	0.996503	0.807928	0.851673	-0.0101084	0.61035	-0.0302115	0.0641877	0.563149	0.145979	0.307178	0.803576	0.298213	0.0166737	-0.000500248	0.0123674	0.280478	0.756067	0.535566	0.657554	0.864396	0.709164	-0.00572011	-0.000655688	0.0116275	0.788283	0.774064	0.915887	0.938344	0.875898	0.946936	-0.0142317	0.196813	-0.000779476	0.101578	0.984584	0.247954	0.452734	0.991652	0.415037	0.00616747	0.000994037	0.03809	0.256058	0.370027	0.435632	0.456027	0.657088	0.575613	-0.002505	-0.0176034	0.0253182	0.674918	0.537032	0.762027	0.945339	0.735715	0.865064	-0.011234	0.0938027	0.0277175	0.112134	0.495546	0.234496	0.593666	0.70646	0.454174	0.00707549	-0.0261248	0.028102	0.548781	0.496031	0.601279	0.984776	0.703386	0.774101	-0.00752635	-0.113416	-0.0121771	0.000508183	0.753331	0.00220978	0.00811465	0.868467	0.0122266	0.075782	0.00291643	0.013732	0.93931	0.750336	0.949358	0.984294	0.876116	0.967649	-0.0145731	-0.00301167	0.0111742	0.936333	0.795893	0.94908	0.98191	0.901654	0.971339	-0.0145685	-0.0278853	0.00202976	0.451757	0.961638	0.716577	0.73506	0.986157	0.816348	-0.0101918	0.0815522	0.017746	0.189387	0.656405	0.401092	0.411137	0.812836	0.538976	-0.00121336	-0.0486355	-0.00271869	0.170809	0.94767	0.369532	0.63829	0.976506	0.56275	4.94559799469885e-05	-0.0480899	0.0923791	0.00411416	0.0336695	0.128564	0.0336981	0.918392	0.427082	0.297208	0.10198	0.431854	0.145981	0.961623	0.623943	0.461063	0.193015	0.00342043	0.0199654	0.00157609	0.0137022	0.963416	0.743641	0.946466	0.985489	0.873329	0.968481	-0.014638	0.226989	0.0250449	0.00471029	0.52182	0.0171954	0.0371627	0.709477	0.0520036	0.0464936	-0.133358	-0.0234061	0.000106716	0.547591	0.000505562	0.00169255	0.727109	0.00343444	0.0972296	-0.293893	6.72212	13.1543	-0.0108669	0.01752	0.00874214	0.00051179	0.0207099	0.0794512	0.779598	0.666898	0.830577	0.00221318	0.0668598	0.209453	0.00454375	0.19296	0.652855	0.884881	0.80878	0.904791	0.00925031	0.161792	0.394012	0.0763253	0.0264089	0.00888202	-0.192792	-0.0226051	0.00968951	0.584894	0.0329602	0.147909	0.768581	0.108426	0.0368261	0.051643	0.0165904	0.514516	0.681094	0.7655	0.769048	0.826515	0.843758	-0.0113053	0.12609	0.0216985	0.0715479	0.586321	0.185662	0.22079	0.76383	0.308929	0.0106637	-0.000494917	0.0118182	0.311631	0.766645	0.57485	0.716247	0.872283	0.743211	-0.00682443
P62888	RPL30	ENSG00000156482	-0.00132911	0.252142	0.311898	0.000123147	0.000546768	0.750855	0.00292673	0.00878012	0.0954284	-0.00489226	0.256578	0.249579	0.000103185	0.00046962	0.973209	0.00305122	0.0109648	0.0975427	0.625577	0.198087	0.262015	0.0272775	0.00125251	0.595236	0.199707	0.0150223	0.0974668	-0.00239057	0.249387	0.000989529	7.67587915176367e-05	4.09222556101883e-06	0.0639196	0.0022373	0.000265616	0.162189	-0.0035981	0.238882	0.351284	0.000272425	0.000546885	0.737672	0.00490492	0.0095353	0.0968435	-0.160345	0.254467	0.403342	0.000130177	0.000643416	0.729429	0.00298364	0.0116115	0.0931605	-0.0040599	0.123402	0.00145303	0.0438683	9.66738317423949e-05	0.0113941	0.237333	0.0010798	0.12009	0.114574	0.174313	0.0637992	0.00423164	0.00279331	0.698961	0.0416372	0.0427239	0.0729855	0.201818	0.183945	0.0203901	0.00241733	0.00105366	0.375909	0.0286812	0.0219958	0.0868926	0.0172712	0.230599	0.805756	0.000700563	0.0028846	0.997649	0.0145461	0.0376415	0.0725232	-0.00265318	0.24308	0.960143	0.000243839	0.000912376	0.977852	0.00473721	0.00681436	0.0882747	-0.0425059	0.225535	0.484858	0.00124895	0.000715089	0.814311	0.0228599	0.0104637	0.0916858	-0.0617014	0.21673	0.302394	0.00187386	0.000535636	0.671176	0.0331888	0.00816026	0.0957146	-0.0486393	0.225414	0.409013	0.000999056	0.000648823	0.705541	0.022647	0.00735904	0.0930437	-0.0285341	0.241818	0.773446	0.000223595	0.000876302	0.885576	0.00541179	0.00755177	0.0888403	-0.0421488	0.229274	0.45683	0.000713943	0.000757114	0.832923	0.0115608	0.0121579	0.0915595	-0.037723	-0.0146698	0.235938	0.248069	0.455228	0.833532	0.000347473	0.000413556	0.000755613	0.000908337	0.753251	0.916078	0.00651252	0.00760549	0.00910993	0.00750374	0.0915874	0.089655	-0.00946722	0.239659	0.862517	0.000447472	0.000984724	0.948744	0.013866	0.00958535	0.0878499	0.144506	0.250597	0.264356	0.000135427	0.000534909	0.479766	0.00374925	0.00508048	0.0964395	0.011553	0.246186	0.837594	0.000256177	0.000978798	0.909388	0.00468888	0.00550636	0.0879353	-0.0521252	-5.65375	-9.417	0.238762	0.244198	0.251663	0.705068	0.224772	0.432115	0.000321606	0.000293479	0.000190431	0.000930301	0.000443229	0.000681308	0.825012	0.538755	0.857041	0.00517594	0.00519669	0.00390157	0.00486579	0.00767602	0.0125895	0.0886536	0.0998043	0.0937367	0.0709485	0.256175	0.554535	0.000217663	0.000838914	0.810757	0.00602784	0.0112888	0.0901134	0.00388412	0.243279	0.97544	0.000230233	0.000999183	0.989825	0.00588849	0.0109613	0.0876437	0.0360952	0.245469	0.747273	0.000197831	0.000948891	0.869268	0.0051936	0.00751716	0.088374	-0.00254001	0.246961	0.00090669	8.8087342596766e-05	3.77270263926443e-06	0.0702897	0.00251493	0.000253394	0.163244
Q9Y230	RUVBL2	ENSG00000183207	9.3066507500097e-05	-0.00257849	0.824939	0.899736	0.971068	0.954611	0.94863	0.982388	-0.0149261	0.00106203	-0.00478924	0.434701	0.815815	0.732647	0.996503	0.904847	0.866619	-0.0105366	0.144138	-0.00755736	0.404488	0.783859	0.680028	0.7099	0.915035	0.790211	-0.0109692	-0.000126977	-0.000618518	0.587716	0.975508	0.861969	0.85751	0.987396	0.923675	-0.013168	0.00152537	0.00146814	0.216174	0.942624	0.462759	0.631591	0.969984	0.624379	-0.00347035	0.131965	-0.0108807	0.0300704	0.592825	0.0938112	0.342319	0.757591	0.227576	0.0209179	0.000200965	0.00869472	0.650686	0.686818	0.865011	0.797002	0.861386	0.909521	-0.0132233	0.00178113	0.00595611	0.933188	0.774141	0.9554	0.986858	0.883414	0.975094	-0.0147858	-0.0141293	0.0055692	0.637791	0.788391	0.857831	0.916752	0.891418	0.923597	-0.0130924	-0.00574677	0.00874473	0.794226	0.675282	0.861999	0.996587	0.82726	0.933992	-0.0131685	-0.0322148	-0.00899045	0.0558146	0.658519	0.158719	0.181827	0.80793	0.259569	0.012965	-0.0192416	-0.0101878	0.321897	0.641003	0.60817	0.710787	0.812415	0.745901	-0.00764576	-0.00956548	-0.00615888	0.617355	0.778811	0.878023	0.869137	0.893351	0.928004	-0.0133546	-0.0233127	-0.0107281	0.214772	0.615662	0.459671	0.525466	0.804223	0.61823	-0.00331534	-0.0169239	-0.00307537	0.592945	0.880007	0.862229	0.772589	0.937613	0.907585	-0.0130716	-0.0101529	-0.00545594	0.575062	0.796832	0.849324	0.886081	0.897962	0.91431	-0.0129359	-0.000877826	-0.0118447	-0.00230963	-0.00262435	0.956682	0.595262	0.910733	0.904551	0.992982	0.867498	0.987393	0.768349	0.957075	0.952392	0.995181	0.903527	-0.015393	-0.0133718	-0.00692066	-0.00460187	0.691932	0.828853	0.919094	0.865223	0.917962	0.951364	-0.0141764	0.00503203	-0.00188097	0.903426	0.92686	0.987132	0.952116	0.962677	0.990338	-0.0153	-0.0170287	-0.00681178	0.343643	0.744443	0.634005	0.522571	0.863024	0.706677	-0.00835453	-0.0259783	1.78718	6.05734	-0.00426711	0.00316325	0.000956801	0.554845	0.229906	0.112515	0.836403	0.880299	0.963335	0.834775	0.484795	0.28233	0.720393	0.545062	0.675601	0.91731	0.938169	0.979955	0.875707	0.611813	0.472096	-0.0126645	-0.00420003	0.00424736	-0.0808299	-0.0171324	0.0336713	0.419776	0.103317	0.265456	0.637379	0.22781	0.0196133	-0.0537962	-0.0057363	0.180578	0.778701	0.404352	0.492856	0.885762	0.568858	-0.00134753	-0.0241943	-0.00378654	0.498809	0.853351	0.790425	0.701817	0.926781	0.853283	-0.0118078	-0.000115675	-0.000769248	0.639728	0.969544	0.89496	0.896858	0.983422	0.943194	-0.0137581
P08559	PDHA1	ENSG00000131828	0.00133695	-0.18326	0.238304	0.00109968	0.00367247	0.699604	0.0124034	0.0303706	0.068531	-0.00147487	-0.170829	0.688269	0.00255601	0.00680766	0.996503	0.0229299	0.0554082	0.0596445	-1.21901	-0.0366072	0.0011927	0.532575	5.7236647477565e-05	0.053251	0.785789	0.0024291	0.146277	0.00113779	-0.176608	0.0734552	0.00144982	0.00158888	0.373269	0.0149376	0.0155078	0.081059	0.000156822	-0.175795	0.962557	0.00185648	0.00711629	0.991643	0.0163134	0.0444711	0.0598983	-0.0881611	-0.168781	0.59483	0.00298898	0.00640363	0.845483	0.0225899	0.0444376	0.0605292	-0.000829054	-0.168169	0.490561	0.00457539	0.0175817	0.679126	0.0768318	0.0571793	0.0461651	0.012995	-0.157467	0.821482	0.00581301	0.0217556	0.96742	0.0512554	0.129879	0.0430098	-0.127453	-0.161048	0.11563	0.00446444	0.00644216	0.597354	0.0419569	0.0592372	0.0608973	-0.010319	-0.183456	0.865295	0.00178523	0.0068015	0.997649	0.0252689	0.0627579	0.0601067	0.101143	-0.152728	0.02587	0.00589818	0.000610768	0.111258	0.0375971	0.0052013	0.0938867	0.065569	-0.14677	0.210989	0.0137377	0.00336529	0.609462	0.0895852	0.0278006	0.0697819	0.0483279	-0.153633	0.349561	0.0102568	0.00475707	0.709079	0.0820936	0.032632	0.0648154	0.0968794	-0.138388	0.0553555	0.0167871	0.00116896	0.274962	0.108798	0.0113144	0.084792	0.0910392	-0.168856	0.286348	0.00249376	0.00417159	0.519559	0.0246	0.0216945	0.0667031	0.124591	-0.13411	0.00995771	0.0175833	0.000274284	0.267991	0.087735	0.00625024	0.105748	0.136802	-0.191447	-0.14906	-0.21901	0.00139839	0.0011835	0.00604284	0.000176225	4.58135204768747e-05	8.01741757268601e-05	0.0450334	0.0219745	0.0406576	0.00443375	0.00142122	0.0016448	0.130218	0.123536	0.0682334	-0.150518	0.146728	0.00926592	0.00267359	0.415748	0.0728178	0.019033	0.0736148	0.0313786	-0.173097	0.779454	0.00214154	0.00739729	0.884068	0.0208328	0.0286113	0.0588823	0.182719	-0.124666	0.000111841	0.0210008	4.29213459099363e-06	0.00175792	0.0881098	0.000125104	0.161569	0.336726	-9.46478	-8.77061	-0.147234	-0.179275	-0.166431	0.00402352	0.0176291	0.396595	0.00732781	0.00163311	0.00383448	0.000120985	0.000930107	0.0109586	0.0207672	0.182154	0.845222	0.042397	0.0152663	0.0269242	0.00108662	0.0120945	0.0666216	0.117024	0.0893181	0.053535	0.234408	-0.131279	0.0224588	0.0229714	0.000562957	0.21903	0.104272	0.00923202	0.0957233	0.055444	-0.171041	0.610638	0.00246174	0.00675544	0.825151	0.0256605	0.0386798	0.0602057	0.0637937	-0.170414	0.509294	0.00249516	0.00618342	0.710969	0.0250628	0.0272141	0.061494	0.00145884	-0.175738	0.0291083	0.00142914	0.000727209	0.277914	0.0151008	0.00961809	0.0921269
O75083	WDR1	ENSG00000071127	-0.00128777	0.198318	0.130786	4.03944138016176e-06	1.66418063858638e-05	0.582223	0.000389632	0.000996444	0.142744	0.0054924	0.175591	0.0456269	3.86522472453367e-05	7.04662652629622e-06	0.943032	0.00172387	0.00081236	0.154003	-0.302378	0.192193	0.397684	0.000994885	0.00174439	0.706144	0.0451371	0.0182323	0.0920638	0.000156111	0.189069	0.745671	1.10881565738658e-05	5.66497406070888e-05	0.920939	0.000642226	0.00163881	0.127351	-0.00320187	0.185962	0.200694	1.48927481241909e-05	1.95971800387264e-05	0.616885	0.000825113	0.00145547	0.142619	-0.159277	0.200835	0.200769	4.17180294477996e-06	2.30196785978857e-05	0.571281	0.000365491	0.00174318	0.138454	-0.00201152	0.189104	0.0222176	1.64231291235436e-05	3.20866641410173e-07	0.0837114	0.00536156	1.49299634834468e-05	0.194613	0.0242271	0.215282	0.56862	7.62216154866801e-07	3.76064952060848e-06	0.921034	0.000267607	0.0012103	0.163286	0.0326977	0.217009	0.586158	6.42991134064297e-07	3.8150494291744e-06	0.89951	0.000206936	0.00081854	0.163099	-0.0246937	0.174832	0.58833	8.59754391373618e-05	0.00019666	0.984776	0.0040573	0.00748276	0.110349	0.0620915	0.203601	0.0701997	2.52530196410294e-06	1.00987255619267e-05	0.21131	0.000291418	0.000378653	0.149306	0.0969207	0.231418	0.0132475	4.32921522906671e-07	2.40664851627779e-06	0.20968	0.000334389	0.000229989	0.167871	0.071158	0.221152	0.0660717	1.60730753766437e-06	9.60597371165476e-06	0.36745	0.000954988	0.000508195	0.149961	0.0557706	0.211015	0.144158	3.09537124029639e-06	1.79444553228903e-05	0.433706	0.00103951	0.00063289	0.141749	0.0543704	0.193602	0.398173	6.86192553746706e-06	3.65832845100838e-05	0.624337	0.000652886	0.000844468	0.132292	0.108407	0.226247	0.0027395	2.52045126491407e-07	5.6998826592625e-07	0.178076	0.000114517	0.00010043	0.187407	0.0785909	-0.0516023	0.205647	0.159063	0.015499	0.248635	1.56816386613458e-06	0.000397472	2.72124371126387e-06	0.00018338	0.153677	0.465565	0.000294873	0.00745164	0.00022601	0.00259895	0.167472	0.112132	0.0707707	0.216018	0.0445276	1.2919253006275e-06	6.79240613420145e-06	0.223541	0.000525202	0.000310441	0.155581	0.196066	0.201173	0.0186932	2.31399125502465e-06	3.20960194918596e-06	0.0910379	0.00030816	0.000192178	0.165339	0.06525	0.208775	0.0728454	2.06845588738335e-06	1.02446192680948e-05	0.183217	0.000275461	0.000225175	0.150184	0.0592854	-6.64257	-0.465657	0.195736	0.164032	0.173329	0.507132	0.0253934	0.951843	7.37675996694441e-06	0.000129764	7.01895343936784e-05	4.13056045509727e-05	2.91212014268874e-05	0.000357027	0.68064	0.207468	0.987856	0.000508733	0.00307086	0.00206358	0.000505724	0.00162994	0.00838199	0.131614	0.137296	0.102841	0.0587162	0.20178	0.451148	9.17728510466128e-06	3.87394359812054e-05	0.746182	0.00112516	0.00196858	0.132477	0.00950858	0.191527	0.9076	1.01644949952205e-05	5.11662938643951e-05	0.961588	0.000882776	0.00166755	0.128727	0.101845	0.197803	0.159942	4.51237623783528e-06	1.91178923362845e-05	0.36063	0.000536338	0.000585979	0.141924	0.000298044	0.189077	0.557042	1.08384699291762e-05	5.02293016941368e-05	0.858851	0.000664415	0.00152146	0.128977
Q07666	KHDRBS1	ENSG00000121774	0.00089686	0.0515846	0.346125	0.265607	0.295081	0.770452	0.466791	0.488262	0.00350336	-0.00434326	0.0687811	0.157517	0.139415	0.169012	0.973209	0.312037	0.385378	0.0120103	0.332912	0.0148491	0.40897	0.817213	0.478304	0.713555	0.929376	0.637409	-0.00457963	-0.000188971	0.0566828	0.724242	0.220115	0.446688	0.916755	0.416365	0.636924	-0.00289461	-1.6483e-05	0.0586872	0.995317	0.209202	0.447755	0.998456	0.40236	0.61331	-0.0029537	0.225535	0.0421059	0.103224	0.365465	0.121529	0.456122	0.570965	0.266352	0.0170108	0.00189941	0.107837	0.0548686	0.0252691	0.0331874	0.160411	0.180997	0.0923037	0.0367236	-0.0526928	0.0839911	0.267971	0.0717671	0.114025	0.820394	0.231204	0.315221	0.0181132	0.0404457	0.0837033	0.548068	0.0738491	0.176135	0.888784	0.232221	0.390155	0.0114713	0.00532419	0.0700964	0.916624	0.147303	0.343211	0.998483	0.344668	0.574921	0.00119437	-0.160653	0.0223713	1.48259848596003e-05	0.607011	3.75216144591054e-05	0.000800811	0.771271	0.000798394	0.131954	-0.0302266	0.0444235	0.492736	0.371091	0.363794	0.816875	0.602505	0.546409	0.00028892	-0.025134	0.0463414	0.562346	0.35163	0.389277	0.843102	0.591332	0.570221	-0.000752914	-0.0908103	0.0232505	0.0319585	0.627104	0.0457672	0.204344	0.810782	0.136489	0.0316692	0.0714401	0.0619158	0.318714	0.180186	0.279707	0.55196	0.375237	0.421451	0.00432334	-0.0493962	0.0416218	0.227694	0.384629	0.220821	0.688602	0.604528	0.411787	0.00800001	-0.062823	0.0957066	0.0459367	0.0991274	0.0844545	0.0551424	0.320417	0.0432817	0.102873	0.0490152	0.356463	0.193424	0.536042	0.147027	0.228395	0.115336	0.0196787	0.0311204	-0.0307824	0.0468025	0.436316	0.331937	0.338197	0.704159	0.571943	0.50022	0.00142225	0.179068	0.0671206	0.0549782	0.144214	0.0721879	0.181525	0.319081	0.149525	0.0250477	-0.172969	0.0103263	1.09244517437838e-05	0.814734	2.78595135141906e-05	0.000348736	0.903389	0.000461164	0.1369	-0.407822	12.2527	23.8897	0.0244142	0.0898166	0.0738124	2.32170519038719e-05	0.000181476	0.00499991	0.576881	0.0478814	0.109753	5.73120320581552e-05	0.000273662	0.00594841	0.000489969	0.0595105	0.595655	0.756062	0.150359	0.265165	0.000636947	0.00600501	0.0460858	0.127194	0.106561	0.0625278	-0.253661	0.0106971	0.00301801	0.820962	0.00554292	0.0939098	0.910033	0.0367814	0.0630837	0.0901768	0.0637514	0.322703	0.170984	0.280592	0.635694	0.36594	0.452084	0.00430894	0.100498	0.0645505	0.214076	0.164131	0.211233	0.432006	0.351567	0.336266	0.00868249	0.000253924	0.0559737	0.653133	0.225659	0.429644	0.898495	0.425223	0.62473	-0.00228988
Q92841	DDX17	ENSG00000100201	-0.000609133	0.0677489	0.285547	0.0155372	0.0402817	0.732503	0.0705935	0.138838	0.0335693	-0.00298987	0.0717566	0.104127	0.0105622	0.0189666	0.973209	0.0572853	0.102307	0.0447037	-0.746974	0.145496	0.00166309	0.000145563	0.000413737	0.0586562	0.0229455	0.00800928	0.115301	8.12140037029041e-05	0.0629675	0.800239	0.0239975	0.0739598	0.94118	0.0971471	0.206756	0.0246811	-0.00571768	0.0528505	0.000523423	0.0495102	0.000175675	0.128485	0.153212	0.00519032	0.112728	0.113421	0.056214	0.1723	0.045817	0.0280321	0.535337	0.147026	0.107422	0.0389448	-0.000746115	0.0714064	0.206913	0.0137413	0.00679823	0.39741	0.134328	0.0277241	0.0601137	0.0134366	0.0809862	0.635702	0.00400947	0.0135118	0.934006	0.0401675	0.0994128	0.0500508	-0.0139504	0.0809466	0.727871	0.00406115	0.0142311	0.940918	0.0394313	0.0923703	0.0492866	-0.0424144	0.058207	0.164282	0.0447763	0.0271791	0.853237	0.167767	0.135265	0.0397017	0.0205623	0.068332	0.371522	0.0155699	0.0478237	0.583804	0.0717133	0.108772	0.0310142	0.0649284	0.0915416	0.0129506	0.00200065	0.00321738	0.207532	0.0298712	0.0270709	0.0704249	0.0500343	0.085696	0.0527893	0.00410364	0.0108682	0.336672	0.0496845	0.0554467	0.0528524	0.0572455	0.0853309	0.0239632	0.00336796	0.00552845	0.178357	0.0431412	0.0320844	0.0626508	0.108051	0.0708258	0.0110118	0.00967495	0.00278496	0.0773226	0.0570374	0.0164195	0.0724868	0.0570527	0.0831732	0.0188945	0.00365509	0.00428492	0.330933	0.0326758	0.0356646	0.0668155	0.0634614	-0.0425715	0.0764811	0.0605068	0.00321916	0.155909	0.00526758	0.040866	0.00087388	0.0151775	0.0677515	0.356919	0.0373932	0.142248	0.00990156	0.0509035	0.0895371	0.0487063	0.0742646	0.0909329	0.00138155	0.00131807	0.000401131	0.0373116	0.0244731	0.00521605	0.100462	0.224399	0.0763333	3.7151548862825e-05	0.00386855	1.33386538751799e-05	0.0020067	0.0296435	0.000474782	0.1467	0.0336693	0.0737944	0.166337	0.00981509	0.0260457	0.322892	0.0528305	0.0619196	0.0403357	-0.0161504	-1.85537	-1.74393	0.0632474	0.0696923	0.0722089	0.786631	0.356473	0.736253	0.0254903	0.0153666	0.011938	0.0656681	0.0272124	0.0393907	0.878279	0.660286	0.945596	0.0993377	0.0701075	0.0590109	0.122184	0.0902872	0.145207	0.0264775	0.0399881	0.0344241	0.0764413	0.0787406	0.140169	0.0074382	0.0228538	0.457632	0.0525161	0.0863956	0.0422788	0.114426	0.072206	0.0346884	0.00925418	0.00726111	0.244688	0.0576779	0.0407236	0.0591534	0.151282	0.0748321	0.00147922	0.00583401	0.000427304	0.0224029	0.0419928	0.00434848	0.0995804	7.29220179146914e-05	0.0630652	0.829493	0.023761	0.074618	0.961869	0.0977783	0.209125	0.0245471
Q01518	CAP1	ENSG00000131236	0.000336631	0.123747	0.683498	0.00246475	0.0073426	0.916242	0.0204927	0.0473614	0.0585495	0.000882748	0.123564	0.741049	0.00267331	0.00755574	0.996503	0.0234643	0.0590096	0.0581349	-0.389596	0.154845	0.243116	0.00420469	0.0131454	0.574786	0.0859181	0.0626604	0.0584151	-8.5585e-05	0.125164	0.853661	0.00209233	0.00859457	0.956895	0.0189241	0.047793	0.0566908	-0.00223835	0.123515	0.354282	0.0024365	0.00453135	0.739509	0.0194416	0.0340137	0.0665051	0.164497	0.114806	0.170682	0.00508138	0.0031113	0.532371	0.0320135	0.0291951	0.0709043	-0.000844787	0.134042	0.328775	0.00172556	0.00130502	0.530498	0.0482906	0.00794324	0.0838587	-0.0264994	0.146112	0.522501	0.000422305	0.00171542	0.904888	0.0104894	0.0334295	0.0799666	-0.0235695	0.144602	0.687471	0.000490428	0.00194195	0.93044	0.0108166	0.0306842	0.0781956	-0.0281221	0.104439	0.52003	0.0126421	0.0235829	0.984776	0.0778066	0.124592	0.0418124	-0.0424871	0.116656	0.200548	0.00431154	0.00350706	0.406144	0.0301516	0.0165792	0.0691912	0.0576579	0.150477	0.129519	0.000565759	0.00251826	0.510931	0.0157671	0.0233506	0.0739221	0.038515	0.142704	0.304702	0.00112074	0.00470366	0.673143	0.0260741	0.0324675	0.0649778	-0.0169132	0.119552	0.647433	0.00520381	0.00718605	0.852937	0.0544372	0.0381566	0.0588616	0.0901139	0.131705	0.145607	0.00115516	0.00275717	0.349792	0.0152444	0.0163248	0.0726299	0.05281	0.144302	0.134735	0.000611634	0.00240606	0.594777	0.0105688	0.0248787	0.0751279	0.0399448	-0.0101858	0.134578	0.126739	0.20516	0.815681	0.001006	0.00367165	0.00330397	0.0081189	0.533151	0.906696	0.0134436	0.0313399	0.0242124	0.0329188	0.0705693	0.0579601	0.0411574	0.141691	0.227356	0.000823648	0.00355863	0.523308	0.0190913	0.0229631	0.0694987	0.269452	0.141208	0.000686868	0.000329477	2.27414495151154e-05	0.0116091	0.00639009	0.000639034	0.139612	-0.0394962	0.116255	0.261352	0.00504546	0.00392603	0.436485	0.0340359	0.0151095	0.0680802	-0.1517	0.665991	10.8287	0.114686	0.130494	0.130098	0.0764454	0.819819	0.147866	0.00475833	0.00196643	0.0017792	0.0015301	0.00812891	0.00291629	0.179636	0.928971	0.708488	0.0311469	0.0173342	0.0163407	0.00695617	0.0425886	0.0299568	0.0815958	0.057942	0.0729111	-0.0630587	0.115387	0.400619	0.00692014	0.00518755	0.711351	0.0507127	0.0354118	0.0640457	0.111535	0.134525	0.155836	0.000967061	0.00269089	0.463044	0.0148341	0.0210156	0.0735222	0.158911	0.137862	0.0219443	0.000616076	0.000530259	0.108236	0.0104814	0.00506269	0.0965618	0.000265864	0.124671	0.586865	0.00214901	0.00753834	0.870924	0.0195282	0.0449276	0.0586066
Q13510	ASAH1	ENSG00000104763	0.00921185	0.0444554	1.1103862134741e-10	0.48746	3.25846862569482e-10	1.71532462257478e-07	0.678893	2.51684116648668e-07	0.274434	0.0157434	0.061685	0.00130457	0.396591	0.00214203	0.85313	0.601702	0.0283792	0.0762247	0.188063	0.0669327	0.751525	0.480458	0.516008	0.917462	0.752293	0.666337	-0.00595396	0.00129874	0.10263	0.132115	0.166513	0.118089	0.485009	0.348644	0.279191	0.0175799	-0.00391363	0.0904715	0.383872	0.225598	0.285478	0.763003	0.424074	0.465295	0.00407482	0.135393	0.0941372	0.547575	0.216169	0.319904	0.819603	0.415035	0.484688	0.00226432	0.00481941	0.226763	0.00184045	0.00253268	0.000700944	0.0136558	0.0583953	0.00488487	0.0926445	0.146312	0.15805	0.05072	0.030989	0.0134417	0.678495	0.139633	0.0994128	0.0501274	0.0156832	0.162827	0.883046	0.0286674	0.0903455	0.978857	0.130713	0.263829	0.0216504	-0.108367	0.0952002	0.187979	0.221859	0.137769	0.871064	0.43874	0.347076	0.0152294	0.0508559	0.114325	0.413364	0.1316	0.274162	0.623352	0.303064	0.387985	0.00463005	0.159659	0.171333	0.0239732	0.0313445	0.0297101	0.266814	0.144669	0.109642	0.0380848	0.14651	0.167204	0.035551	0.0362559	0.0417547	0.282216	0.167972	0.137197	0.0330352	0.162372	0.164165	0.0176396	0.034907	0.0227133	0.155712	0.162032	0.0842639	0.0420506	0.309013	0.123186	0.00702331	0.0922613	0.00999539	0.0590455	0.245479	0.0401897	0.0540716	0.0898488	0.133951	0.174662	0.0845831	0.149182	0.639282	0.244415	0.32224	0.0140135	0.113974	-0.0147008	0.126046	0.0740372	0.0526393	0.856316	0.0921212	0.353898	0.0571129	0.584165	0.285147	0.927691	0.246479	0.554212	0.156599	0.680928	0.028582	-0.00712993	0.208343	0.178617	0.000890246	0.0181667	0.00147286	0.0292443	0.107248	0.0128112	0.0821386	0.294098	0.12007	0.0513293	0.106532	0.055917	0.173171	0.261973	0.124003	0.0289007	0.110194	0.134849	0.0933667	0.0778699	0.091546	0.217721	0.213003	0.162973	0.0214501	0.172709	-6.71014	-2.33002	0.118758	0.068693	0.0779922	0.283453	0.215429	0.867441	0.117525	0.369471	0.30893	0.211137	0.274887	0.585611	0.459649	0.527541	0.972722	0.274664	0.56993	0.514373	0.30477	0.416483	0.727908	0.00868945	0.00466295	-0.00716884	0.179038	0.137846	0.201882	0.081346	0.166078	0.531472	0.231262	0.306936	0.0123719	0.299162	0.124621	0.041295	0.0945403	0.0465243	0.261539	0.253816	0.141757	0.0316654	0.346845	0.128184	0.00736933	0.0815112	0.0102345	0.0561348	0.228168	0.0391106	0.0541334	0.0015678	0.103734	0.0844566	0.160787	0.0827073	0.421403	0.34222	0.223916	0.0229893
P20340	RAB6A	ENSG00000175582	0.00128576	-0.0588374	0.120768	0.144183	0.135112	0.566013	0.316872	0.302506	0.0154073	0.000657601	-0.0523658	0.80707	0.200346	0.438986	0.996503	0.39406	0.657714	-0.00260489	0.942705	-0.140897	0.00668751	0.0109202	0.0129333	0.101792	0.133041	0.0619322	0.058691	0.000336406	-0.0503377	0.471332	0.211391	0.361005	0.799481	0.405358	0.556679	0.000411329	0.0020572	-0.0458312	0.401357	0.260257	0.328964	0.774053	0.462717	0.505656	0.00186604	0.0820836	-0.0561626	0.498805	0.171265	0.359524	0.79685	0.356139	0.521495	0.000470488	0.000385037	-0.0718211	0.655009	0.0879992	0.148422	0.800014	0.334501	0.269699	0.0140916	-0.0262759	-0.0761977	0.523822	0.0599718	0.133793	0.905099	0.207816	0.345048	0.0156763	-0.0103483	-0.0772897	0.859099	0.0569378	0.161491	0.973434	0.198229	0.371126	0.0128008	0.0519249	-0.0297575	0.2405	0.476885	0.319134	0.895357	0.688497	0.553558	0.00232003	-0.0400042	-0.0593292	0.23202	0.145391	0.220839	0.441913	0.324846	0.330602	0.00793658	-0.0587879	-0.0756926	0.125117	0.0800122	0.138912	0.505972	0.25184	0.304213	0.014987	-0.0282367	-0.062952	0.455775	0.147885	0.342135	0.779368	0.371829	0.527624	0.00123255	-0.0356053	-0.0639833	0.338846	0.132652	0.285786	0.648087	0.349815	0.454856	0.00399394	0.0598392	-0.0467714	0.338839	0.245962	0.285782	0.569078	0.456576	0.427704	0.00399416	-0.0301459	-0.0612441	0.399258	0.144639	0.310437	0.804175	0.339742	0.503849	0.00274733	-0.00778411	-0.0380455	-0.0528741	-0.0786918	0.807422	0.382535	0.195379	0.0672716	0.430444	0.174176	0.931841	0.598481	0.394744	0.194173	0.58345	0.284486	-0.00231879	0.0117341	-0.0146792	-0.0566243	0.670622	0.179758	0.404986	0.853798	0.406694	0.563028	-0.00137184	-0.0104382	-0.05196	0.898656	0.200863	0.439878	0.949811	0.394474	0.556622	-0.00265578	-0.0151868	-0.0555749	0.669549	0.181018	0.404731	0.79689	0.373047	0.503891	-0.00136207	0.121378	1.36648	9.8531	-0.0414968	-0.066239	-0.0676665	0.161363	0.639622	0.187556	0.307465	0.110349	0.0992941	0.165692	0.228784	0.106813	0.309978	0.836087	0.737158	0.513706	0.261532	0.247969	0.252278	0.367234	0.262746	0.0124076	0.00751394	0.0192561	-0.0415105	-0.0591096	0.584064	0.166889	0.381535	0.826484	0.368091	0.531856	-0.000446229	-0.012745	-0.0522636	0.872906	0.199578	0.437815	0.951683	0.403016	0.597998	-0.00258267	0.0322868	-0.0492219	0.648027	0.225778	0.39943	0.80765	0.432947	0.527925	-0.0011574	0.000241905	-0.0498649	0.623638	0.216071	0.415077	0.890714	0.412898	0.614304	-0.00175403
P61160	ACTR2	ENSG00000138071	-9.18352e-06	0.0391978	0.989409	0.245349	0.502961	0.995908	0.444124	0.669228	-0.00470553	0.00248232	0.0325832	0.266205	0.334776	0.270459	0.975486	0.541871	0.500672	0.00483822	0.196715	0.0324079	0.490061	0.476131	0.302393	0.770999	0.749112	0.477324	0.00368562	-0.000420313	0.0393924	0.278645	0.23832	0.286811	0.654578	0.439117	0.481814	0.00397046	0.000595372	0.0421614	0.768821	0.210913	0.45096	0.931362	0.40414	0.615401	-0.00306548	0.223999	0.0240384	0.0250422	0.472083	0.0404665	0.335994	0.667206	0.136075	0.0335013	-0.000292086	0.0563828	0.683973	0.10755	0.185404	0.819827	0.366644	0.317178	0.010685	-0.0391606	0.0614353	0.253038	0.0674779	0.104579	0.820156	0.223691	0.301866	0.0194287	-0.0248986	0.0595134	0.607809	0.0777466	0.176532	0.908069	0.238489	0.390567	0.0114368	-0.0131605	0.040099	0.72227	0.254012	0.439258	0.986889	0.479882	0.653472	-0.00263382	-0.0854368	0.0205584	0.00180229	0.529329	0.00378704	0.0186571	0.713532	0.0175182	0.0680907	0.0338934	0.0535893	0.288452	0.137041	0.285721	0.677617	0.347735	0.472428	0.00399744	0.0298308	0.0521578	0.342718	0.148542	0.320137	0.703283	0.372633	0.507645	0.00225316	-0.0300776	0.0278582	0.330882	0.429257	0.312955	0.639732	0.663514	0.480569	0.00260141	0.0476048	0.0422081	0.359914	0.208028	0.330263	0.588604	0.411829	0.473393	0.00177503	0.0108641	0.0427678	0.715373	0.221375	0.471939	0.933835	0.438548	0.648161	-0.00374998	-0.00704092	0.0545758	0.0379028	0.0552172	0.791042	0.13563	0.26425	0.124297	0.487044	0.167252	0.925466	0.329436	0.475108	0.291815	0.632563	0.277222	-0.00424038	0.0123602	-0.000957055	0.0388849	0.973428	0.268074	0.504231	0.990243	0.507874	0.650089	-0.00478049	0.181119	0.0487218	0.00707824	0.138646	0.0132377	0.0483908	0.310856	0.0432889	0.0503525	-0.0769673	0.0181307	0.00845432	0.589239	0.0155316	0.0394093	0.75842	0.0420345	0.0479967	-0.193403	3.00807	10.1951	0.0234247	0.0443248	0.0406111	0.00673351	0.219648	0.104671	0.479137	0.201299	0.237088	0.0126549	0.240087	0.136414	0.0306299	0.531171	0.671158	0.676697	0.389194	0.432924	0.0343694	0.379215	0.304703	0.0510152	0.00676587	0.0155004	-0.14926	0.0115488	0.0168244	0.739426	0.0286524	0.193671	0.868246	0.0992871	0.0389155	0.0445991	0.0422022	0.500787	0.212387	0.40185	0.76114	0.418445	0.567002	-0.00125117	0.0841581	0.0449353	0.151265	0.181017	0.179446	0.349497	0.375148	0.30156	0.0111859	-0.000185316	0.0386686	0.651339	0.248672	0.466585	0.898495	0.452226	0.659494	-0.00357244
Q15437	SEC23B	ENSG00000101310	-0.00208472	-0.110978	0.0279761	0.0163659	0.00257283	0.353084	0.0733788	0.0242377	0.0736166	-0.000198658	-0.123762	0.948859	0.00919055	0.0289911	0.996503	0.0522353	0.133529	0.0384472	0.407309	-0.162614	0.323635	0.0146217	0.0425736	0.650972	0.153657	0.132427	0.0382653	7.83930933280191e-05	-0.125153	0.884263	0.00774294	0.0283698	0.965163	0.0447318	0.107627	0.0390631	-0.000420289	-0.126069	0.881119	0.00765975	0.0277849	0.966865	0.0429658	0.104141	0.0396758	0.12667	-0.132826	0.36377	0.00534512	0.0192026	0.704907	0.0332146	0.0851931	0.0445219	0.00188407	-0.107263	0.0626046	0.0295545	0.00402653	0.17478	0.194777	0.0185566	0.0677149	0.0107778	-0.132764	0.825	0.00599678	0.0223893	0.967857	0.0521611	0.132017	0.0425837	0.0192109	-0.131851	0.780314	0.00636402	0.0220669	0.956993	0.0519915	0.118013	0.042799	0.0697861	-0.109632	0.172035	0.0243959	0.0157067	0.857066	0.115817	0.0973662	0.0478313	-0.0183321	-0.128274	0.634702	0.00698855	0.0259391	0.791554	0.0419397	0.0693265	0.0400914	0.0519302	-0.102147	0.239691	0.0411401	0.0145151	0.636294	0.169948	0.0689936	0.0486269	0.0589308	-0.0985687	0.174847	0.0484963	0.0115313	0.552812	0.196232	0.0579493	0.0519891	0.0414056	-0.108757	0.333467	0.0270127	0.0181661	0.642867	0.141359	0.0727399	0.0453372	0.164805	-0.113663	0.0208858	0.0134773	0.00199503	0.111333	0.0704321	0.012982	0.0772345	-0.00563339	-0.1254	0.891257	0.0102787	0.0306892	0.979521	0.0616028	0.120995	0.0378916	-0.0296651	0.137976	-0.129133	-0.0988507	0.418949	0.00555182	0.00645231	0.0416228	0.022318	0.00037295	0.729605	0.0503904	0.0421385	0.143819	0.0842132	0.00408027	0.042631	0.102229	0.0667141	-0.0998777	0.0913069	0.0386521	0.00740516	0.328331	0.165677	0.0377541	0.0588668	0.354381	-0.104981	0.000109912	0.0181707	1.69984092816966e-05	0.00382413	0.0821242	0.000534004	0.143486	-0.152176	-0.165269	0.000132803	0.000345796	2.03315516201968e-05	0.00198793	0.00569051	0.000366697	0.141105	-0.53302	7.92314	8.48603	-0.167108	-0.125942	-0.136637	1.51483531730559e-08	0.0177737	0.327557	9.44121893651709e-05	0.00793001	0.0045592	3.22460209303788e-09	0.00105517	0.0109427	5.74330646479666e-06	0.182558	0.809617	0.00244905	0.0433996	0.0299449	1.21429846540131e-06	0.0129073	0.0666049	0.250054	0.0875212	0.0535564	-0.0435488	-0.131638	0.617715	0.00809216	0.0273376	0.84752	0.0544933	0.096485	0.0396151	0.254249	-0.106589	0.00486037	0.0199439	0.000578473	0.114108	0.0938163	0.00766402	0.095342	0.271856	-0.105116	0.000637205	0.0196783	8.88156085783208e-05	0.0131598	0.0911789	0.00155619	0.121246	-0.000209818	-0.12474	0.711844	0.00790044	0.0267751	0.920248	0.0459165	0.107014	0.0399246
P54136	RARS1	ENSG00000113643	-0.00101759	0.0262702	0.09415	0.372484	0.195561	0.520008	0.576567	0.378575	0.00979018	0.000263701	0.0190774	0.893893	0.524203	0.791005	0.996503	0.707673	0.899547	-0.0117288	-0.17984	0.0313704	0.47252	0.432384	0.698053	0.759257	0.720091	0.802345	-0.0114459	-0.000503793	0.0205805	0.14129	0.483637	0.271761	0.498551	0.678339	0.466048	0.00480247	0.000699786	0.02228	0.697073	0.455349	0.721982	0.904349	0.649723	0.816484	-0.0104687	0.0199399	0.0184296	0.823046	0.540311	0.778316	0.939542	0.72029	0.854543	-0.0114771	-0.00110925	-0.00559012	0.0842076	0.857068	0.2136	0.214604	0.943376	0.349248	0.00851119	0.0253539	0.0084945	0.411581	0.777968	0.68017	0.87751	0.884982	0.815913	-0.00945394	-0.0220906	0.00855124	0.612971	0.777	0.839103	0.908592	0.882841	0.914653	-0.0127457	-0.0276122	0.000544568	0.390991	0.98573	0.679435	0.945526	0.993314	0.82455	-0.00943702	0.0209152	0.0243225	0.39533	0.41614	0.555351	0.606099	0.619678	0.649732	-0.0062383	0.00427055	0.0215946	0.879918	0.498016	0.789009	0.967329	0.70633	0.868382	-0.0116895	-0.000841674	0.0194066	0.975868	0.542954	0.797733	0.993764	0.749692	0.880619	-0.0118606	-0.000452605	0.0196041	0.98681	0.530249	0.79799	0.99582	0.744615	0.872939	-0.0118656	0.00070982	0.0198196	0.987692	0.503823	0.798004	0.994645	0.700546	0.861706	-0.0118659	0.0259114	0.0284085	0.324053	0.355626	0.488729	0.751786	0.580118	0.661227	-0.00429416	0.0203658	-0.0343025	0.0237816	0.0194037	0.384984	0.286441	0.42601	0.538614	0.545186	0.359567	0.705211	0.507681	0.636092	0.718534	0.680954	0.481417	-0.00599775	0.000477798	0.011289	0.0239661	0.656348	0.43877	0.720954	0.84506	0.667138	0.814255	-0.0103657	0.0963512	0.0250104	0.10799	0.396724	0.217728	0.281699	0.596979	0.335475	0.0082169	-0.010892	0.016973	0.677131	0.577298	0.729918	0.801312	0.750006	0.789568	-0.0105593	-0.148083	0.312567	3.17318	0.0078605	0.0293412	0.0290604	0.0192672	0.884835	0.566911	0.789381	0.33748	0.339171	0.0509482	0.629376	0.539519	0.065473	0.960994	0.900165	0.890159	0.539688	0.548015	0.100568	0.731572	0.693963	0.0303007	-0.00830368	-0.00587957	0.0156785	0.0228653	0.778577	0.466164	0.765303	0.921366	0.677961	0.841812	-0.0113013	0.0256139	0.0216682	0.661752	0.468124	0.723342	0.853662	0.672851	0.815753	-0.0104175	0.0379676	0.0225344	0.464928	0.449239	0.609059	0.675654	0.650042	0.709212	-0.00772718	-0.000469241	0.0199941	0.194466	0.496861	0.345866	0.603721	0.691612	0.551045	0.00107504
O43776	NARS1	ENSG00000134440	-0.00124799	0.159011	0.239552	0.00241206	0.00740986	0.70047	0.0203143	0.0476164	0.0584174	0.000895934	0.148678	0.794591	0.00494292	0.0143402	0.996503	0.0343029	0.0863317	0.0488043	-0.100313	0.142811	0.817565	0.0414521	0.0606336	0.938277	0.245158	0.165782	0.0321181	-0.000716514	0.151341	0.229158	0.00360511	0.00782986	0.611616	0.0270086	0.0451161	0.0580527	0.00278723	0.158808	0.368113	0.0023637	0.00843086	0.747888	0.0191175	0.0497859	0.057405	0.126165	0.142538	0.415754	0.00712299	0.0106405	0.73687	0.0407239	0.060237	0.053161	-0.00246233	0.113425	0.0283546	0.037516	0.00216642	0.10028	0.219758	0.0117758	0.0766311	0.0513078	0.144836	0.343414	0.00685193	0.0154098	0.852211	0.0556512	0.107037	0.048113	-0.0541038	0.144658	0.479933	0.00703464	0.0188232	0.863701	0.055163	0.107888	0.0451555	-0.0852752	0.129181	0.132492	0.0168645	0.0084285	0.840202	0.0929112	0.0698539	0.0569761	0.0502334	0.161969	0.240297	0.00216901	0.00742616	0.450608	0.0194356	0.0282067	0.0583856	0.0720408	0.181758	0.141542	0.00119632	0.00501471	0.53178	0.0225777	0.0353592	0.0640563	0.0793023	0.185653	0.0997924	0.000934154	0.00380932	0.437953	0.0245445	0.0283187	0.0680066	0.0334035	0.163572	0.482951	0.00302353	0.0115889	0.758811	0.0403608	0.0523158	0.0519165	0.113477	0.158359	0.154931	0.00236533	0.00537461	0.363624	0.0238626	0.0254997	0.0630577	0.0692421	0.173231	0.129035	0.00140366	0.00493554	0.586967	0.0180397	0.0386688	0.064768	0.017344	0.0699843	0.153906	0.17257	0.671147	0.213858	0.00363488	0.00212025	0.0143318	0.00817525	0.871485	0.426281	0.0297728	0.0219528	0.0630764	0.0330087	0.0491826	0.0578583	0.042302	0.165668	0.337429	0.0024282	0.00988573	0.627604	0.0333551	0.0457778	0.0546417	0.254286	0.163983	0.0141564	0.00149075	0.000764952	0.0764644	0.0166831	0.00638756	0.0914144	-0.0347586	0.141124	0.444872	0.00848126	0.0117047	0.619134	0.0476778	0.0340773	0.0521629	-0.279665	5.97465	14.2702	0.127803	0.161573	0.153899	0.010955	0.112069	0.139948	0.0133115	0.00271645	0.00410296	0.000609054	0.0049996	0.00594867	0.0436393	0.390447	0.698293	0.0633117	0.0216979	0.0279218	0.00357472	0.0322614	0.0460858	0.0946192	0.0650697	0.0625272	0.0106844	0.152631	0.912355	0.00585754	0.015594	0.972609	0.0453404	0.0688207	0.0479376	0.116691	0.15844	0.251144	0.00260768	0.00810067	0.571025	0.0267487	0.0435721	0.057556	0.162329	0.161665	0.0711581	0.00195614	0.00306058	0.220271	0.0212208	0.0165914	0.0716712	-0.000602801	0.150434	0.338083	0.00386706	0.0102079	0.73526	0.028748	0.0552625	0.0541715
A6NCE7	MAP1LC3B2	ENSG00000258102	0.00200393	-0.188299	0.24778	0.0266125	0.0587669	0.706882	0.102623	0.178216	0.0279376	0.0037639	-0.185447	0.502898	0.0305845	0.0917224	0.996503	0.116544	0.269994	0.021257	-0.169113	-0.183741	0.804635	0.0941786	0.0777627	0.934493	0.361162	0.194267	0.0277692	0.00197053	-0.177626	0.0418049	0.0331615	0.0152738	0.294334	0.121855	0.0706014	0.0482438	-0.0109928	-0.202677	0.0290771	0.0155036	0.00911043	0.331256	0.0708162	0.0518181	0.0562626	0.347197	-0.198912	0.169453	0.0204614	0.0445458	0.532272	0.0849243	0.144205	0.0320721	0.00733755	-0.0231868	2.50113341271612e-05	0.776587	4.77429942970206e-05	0.000640604	0.907583	0.000632533	0.129662	0.00834557	-0.121516	0.922875	0.15061	0.354002	0.984371	0.359824	0.582604	0.000714875	0.052348	-0.119645	0.667301	0.156896	0.324167	0.92519	0.364808	0.5461	0.00207796	0.104344	-0.164332	0.261052	0.0627978	0.0581162	0.900489	0.205147	0.21204	0.0283197	-0.107736	-0.198936	0.122494	0.019711	0.0347049	0.302002	0.084582	0.0857795	0.0357824	0.1657	-0.104862	0.037697	0.240317	0.01315	0.319747	0.472198	0.0651928	0.0500714	0.166792	-0.102715	0.0334953	0.25017	0.0118842	0.276141	0.489937	0.0587293	0.0515493	0.17145	-0.111201	0.0262223	0.203077	0.00962052	0.186159	0.442256	0.0464763	0.0546277	0.541187	-0.140617	1.84445880108836e-05	0.074983	1.15318588037699e-05	0.00398967	0.215176	0.00041937	0.147568	0.0531073	-0.156866	0.477349	0.074516	0.0934301	0.845652	0.224041	0.242247	0.021141	0.0930256	0.0438272	-0.156721	-0.208671	0.161633	0.627329	0.0650964	0.0198135	0.0450336	0.0329814	0.478596	0.791876	0.196947	0.0903955	0.134249	0.0866787	0.0321541	0.0370997	0.27893	-0.075157	6.67989006214492e-05	0.363973	4.11877096648876e-05	0.00806179	0.599814	0.00110858	0.131653	0.652842	-0.139954	8.56531101053635e-05	0.0807567	5.21504649618311e-05	0.0031807	0.219777	0.00113149	0.12847	-0.060752	-0.190836	0.413357	0.0285234	0.0860381	0.592021	0.107839	0.155452	0.0223911	-0.195918	-1.52532	-4.61036	-0.190191	-0.222948	-0.221037	0.279941	0.800709	0.766506	0.0267336	0.0100551	0.0103211	0.0670003	0.0359551	0.0355164	0.45574	0.918534	0.949888	0.102554	0.0511629	0.0534317	0.123966	0.108294	0.136891	0.0261743	0.0358	0.0359849	0.0823127	-0.158923	0.603324	0.0759787	0.105122	0.83947	0.221169	0.230344	0.01935	0.467523	-0.142973	0.00432404	0.0837812	0.0020212	0.110744	0.237038	0.0172634	0.0776238	0.62121	-0.132033	1.30541913480888e-05	0.0951015	8.67700311322528e-06	0.00176896	0.250943	0.000328535	0.152369	0.00201148	-0.175533	0.0490203	0.0353975	0.0174767	0.336862	0.127885	0.0797815	0.0462536
P31942	HNRNPH3	ENSG00000096746	0.000858183	0.0121696	0.396967	0.804717	0.653503	0.799862	0.893436	0.781002	-0.00876087	-0.00438753	0.0292361	0.179738	0.553771	0.3796	0.973209	0.732294	0.606669	-0.000365442	0.820013	-0.054418	0.0540956	0.419906	0.142451	0.279244	0.710639	0.293254	0.0171072	-0.000392555	0.0181105	0.491359	0.712048	0.741217	0.80718	0.839714	0.847043	-0.0108	0.00169569	0.0225071	0.570247	0.649594	0.788201	0.85272	0.795035	0.8616	-0.0118551	0.161572	0.00675601	0.273918	0.891879	0.513711	0.638751	0.947184	0.656612	-0.00503249	0.00239166	0.070647	0.023767	0.166694	0.0569079	0.0881973	0.446096	0.135707	0.0286362	-0.064417	0.0405649	0.20626	0.414322	0.332042	0.805041	0.641545	0.56525	0.00170653	0.0913335	0.041515	0.204761	0.403748	0.330281	0.701054	0.626718	0.552423	0.00178885	-0.0811833	0.021474	0.129827	0.671027	0.243389	0.836129	0.825184	0.475812	0.00650231	-0.119596	-0.00836148	0.00293843	0.86188	0.0110549	0.0265618	0.931854	0.0370447	0.0526043	-0.0308659	0.00448897	0.510326	0.932207	0.75366	0.828449	0.971082	0.846607	-0.0109763	-0.00834917	0.0140046	0.856537	0.791267	0.921563	0.961105	0.899691	0.95597	-0.0141094	-0.0617679	-0.00551868	0.172546	0.914562	0.368173	0.472314	0.964989	0.534845	0.000104856	0.0501198	0.0208794	0.511321	0.670703	0.754431	0.71693	0.819053	0.827026	-0.0109922	-0.0578601	-0.00199435	0.183605	0.968664	0.387978	0.651302	0.985446	0.578212	-0.000705985	-0.0703337	0.11747	0.0036708	0.0594529	0.0690828	0.0271226	0.940285	0.251449	0.179421	0.0747841	0.322609	0.129638	0.970698	0.450416	0.328201	0.154934	0.011188	0.0247035	-0.0354373	0.00429402	0.399238	0.933132	0.659702	0.679233	0.967452	0.772445	-0.00897585	0.116423	0.02298	0.242737	0.639987	0.475095	0.454962	0.792034	0.589783	-0.0038537	-0.114304	-0.0144514	0.00757898	0.768695	0.0262987	0.0365875	0.876238	0.0623676	0.0401918	-0.288024	8.4381	17.9642	-0.0066547	0.0387629	0.0278165	0.00585703	0.0175157	0.0498261	0.890648	0.43603	0.576791	0.0208409	0.0510419	0.125771	0.0274846	0.181725	0.637147	0.946918	0.62995	0.743928	0.0501703	0.135888	0.291554	0.0436469	0.0305069	0.0167491	-0.253981	-0.0302181	0.0053134	0.549512	0.0190809	0.114639	0.744767	0.0773246	0.0449542	0.0232581	0.0184281	0.810756	0.709809	0.915707	0.925278	0.844511	0.945452	-0.0141184	0.0590397	0.0208815	0.493328	0.672317	0.744666	0.698028	0.819458	0.817828	-0.0108728	1.26280325033886e-05	0.0172232	0.983275	0.725986	0.939894	0.995907	0.848196	0.968999	-0.0145284
Q13228	SELENBP1	ENSG00000143416	0.000601159	0.371468	0.781915	0.000587794	0.00206333	0.94346	0.00810736	0.0210253	0.0767565	0.00252028	0.36865	0.719739	0.000696665	0.00201007	0.996503	0.010469	0.0274792	0.0771279	1.05659	0.375618	0.226686	0.00783344	0.000125935	0.557276	0.114586	0.00394197	0.13406	-0.00179167	0.377568	0.140735	0.000408746	0.000793386	0.497501	0.00664663	0.00954535	0.0909002	0.00425338	0.391047	0.502447	0.000289243	0.00133365	0.821703	0.00510071	0.0166955	0.0841757	-0.364121	0.399853	0.249311	0.000249288	0.00110148	0.617007	0.00456155	0.0158401	0.0856289	-0.00782624	0.287556	0.000530053	0.00814788	4.42924784959279e-06	0.00542988	0.102073	0.00010243	0.16116	0.0449111	0.390857	0.684636	0.000411895	0.00168917	0.947329	0.010397	0.033331	0.0801865	0.0531245	0.393824	0.733916	0.000377489	0.00173158	0.941739	0.00930034	0.0289496	0.0798328	-0.296335	0.347406	0.00958111	0.00144928	4.67665543411339e-05	0.588444	0.0225434	0.00312781	0.129941	0.155579	0.409142	0.0738121	0.000154269	0.000431093	0.218818	0.00356758	0.0041316	0.0987303	0.0801388	0.409472	0.424444	0.00039975	0.0015567	0.775888	0.0130804	0.0176046	0.0807498	0.0244575	0.38598	0.804608	0.000852061	0.00207938	0.945915	0.0234211	0.0194916	0.0766465	0.0169956	0.381681	0.861313	0.000760646	0.00211165	0.946072	0.0199838	0.0167629	0.0764277	-0.342087	0.353253	0.034836	0.000835483	0.000229382	0.149443	0.0127033	0.00295784	0.107436	0.151065	0.424953	0.104588	0.000139119	0.000595434	0.544836	0.00464656	0.0102889	0.0949366	0.112263	-0.160518	0.396763	0.371532	0.176919	0.158185	0.000252434	0.00107786	0.000894515	0.000305066	0.498005	0.360059	0.00537127	0.0144038	0.0101012	0.0036307	0.0892076	0.105043	-0.059911	0.354417	0.506191	0.00154558	0.00178942	0.75557	0.0259381	0.0145643	0.0793639	-0.179826	0.366257	0.400337	0.000688356	0.00156626	0.614508	0.0101856	0.0100731	0.0812633	0.151931	0.417326	0.100524	0.000151765	0.000576882	0.22842	0.00355222	0.00379001	0.0953806	0.116837	0.624328	8.48783	0.385232	0.416858	0.416404	0.60701	0.934877	0.665396	0.000426159	0.000176989	0.000165985	0.00195605	0.000826182	0.000754672	0.756339	0.976998	0.926674	0.00617206	0.00370478	0.00357122	0.00841234	0.0111025	0.0135876	0.0780922	0.0910025	0.0922874	0.00372988	0.376378	0.984985	0.000945532	0.00223343	0.993734	0.0146358	0.0212976	0.0761948	-0.429239	0.34703	0.0375623	0.00112326	0.000254865	0.251348	0.0160371	0.00448423	0.106766	-0.353923	0.351671	0.0537745	0.00097705	0.000345304	0.186508	0.0141856	0.00382809	0.10255	-0.00149256	0.375282	0.245514	0.000458201	0.00119814	0.658557	0.00746656	0.0130897	0.0850716
P62191	PSMC1	ENSG00000100764	0.000310664	-0.0680636	0.621141	0.0273698	0.0851689	0.89576	0.1045	0.226228	0.0223726	-0.000144984	-0.0656974	0.943182	0.0344457	0.0960329	0.996503	0.126034	0.277848	0.0205653	0.0568555	-0.0780958	0.829787	0.0662719	0.103628	0.942264	0.306758	0.235626	0.0227261	0.000500067	-0.0673124	0.156141	0.0274108	0.0355004	0.519632	0.106876	0.126014	0.0357168	0.00140864	-0.0637555	0.447496	0.0396268	0.0727751	0.798812	0.132444	0.194237	0.0251184	0.120481	-0.0742025	0.187658	0.0169816	0.0402836	0.558778	0.0747386	0.135637	0.0335686	0.00206413	-0.0154045	0.00107455	0.60824	0.00168888	0.0091307	0.815067	0.00966468	0.0801889	0.00906729	-0.0432626	0.768672	0.152384	0.34672	0.959319	0.362827	0.576098	0.00103684	-0.0352709	-0.044093	0.417676	0.144068	0.260405	0.835081	0.346121	0.482574	0.00546084	0.000437853	-0.0586622	0.98959	0.0667429	0.172922	0.998483	0.212499	0.393705	0.0117534	-0.0496738	-0.0768834	0.0483755	0.012362	0.0136168	0.166141	0.0609799	0.0431935	0.0495615	0.0234859	-0.0560673	0.418818	0.0880121	0.06935	0.773162	0.265135	0.193729	0.0254581	0.0406167	-0.0483545	0.154357	0.138982	0.0347788	0.528949	0.359786	0.122343	0.0357509	0.00455445	-0.0643721	0.87155	0.0466552	0.0950229	0.950424	0.191276	0.221106	0.0207246	0.115882	-0.0586098	0.0132541	0.0506373	0.00442835	0.0861918	0.169423	0.0226071	0.065845	-0.00975159	-0.0691373	0.71878	0.0306633	0.0928271	0.934353	0.126683	0.241251	0.0212393	-0.0068844	0.0672399	-0.0672495	-0.0514518	0.775626	0.0420927	0.0304103	0.112109	0.0951111	0.0108605	0.918997	0.163626	0.120156	0.270857	0.216707	0.040137	0.0208703	0.053668	0.0376676	-0.0525839	0.147562	0.0976647	0.0345746	0.416735	0.287815	0.10764	0.0361118	0.176469	-0.0567038	0.00381538	0.0575521	0.00148413	0.0327808	0.176682	0.00975613	0.0820301	-0.0711709	-0.0854625	0.00735704	0.00573034	0.00269153	0.0358296	0.0369767	0.011429	0.0735188	-0.199235	5.07603	9.83338	-0.0822335	-0.0629495	-0.0695828	0.00204301	0.0215429	0.0845325	0.00653836	0.0434877	0.0264999	0.000837133	0.00609498	0.0194016	0.0124138	0.195449	0.652855	0.0389377	0.140564	0.101631	0.00450876	0.0361579	0.0956852	0.0901434	0.0621712	0.0450496	-0.0684765	-0.078654	0.231467	0.015368	0.0482856	0.567222	0.08015	0.139319	0.0311074	0.0959805	-0.0595493	0.109476	0.0519715	0.0273843	0.393116	0.176452	0.0990246	0.0395897	0.13758	-0.0566215	0.00919464	0.0597971	0.00328838	0.0643875	0.18825	0.0173139	0.0706374	0.000673238	-0.0669665	0.0696397	0.0274008	0.0186701	0.391025	0.107921	0.0837931	0.0452764
P47756	CAPZB	ENSG00000077549	0.000467727	0.0301729	0.499038	0.370306	0.485605	0.852152	0.574693	0.656349	-0.0041629	0.00190532	0.0281268	0.394362	0.406224	0.424387	0.990124	0.60973	0.647144	-0.00208333	0.119557	0.0429343	0.681945	0.357129	0.326694	0.881821	0.661673	0.502157	0.00229707	-0.000122669	0.0321985	0.751748	0.335459	0.601696	0.923866	0.540035	0.75236	-0.00753716	-0.000803017	0.032457	0.693797	0.338143	0.554208	0.903539	0.542095	0.69499	-0.00630185	0.203041	0.019471	0.0428109	0.561888	0.0779024	0.366598	0.73647	0.204042	0.023713	0.000436174	0.0716173	0.527181	0.0340484	0.104781	0.708113	0.210113	0.211765	0.0193993	-0.0402547	0.0669668	0.221663	0.0384438	0.0605145	0.811446	0.158829	0.224072	0.0277103	0.042445	0.0671059	0.362471	0.0386483	0.0844617	0.811985	0.156868	0.252959	0.0226713	-0.000307305	0.0366234	0.993386	0.297976	0.567827	0.999367	0.528171	0.752168	-0.00663257	-0.0584806	0.0204405	0.0346199	0.540378	0.0649929	0.133836	0.722875	0.136082	0.0264305	0.0891856	0.0711822	0.00469012	0.0435042	0.0110434	0.139871	0.175514	0.0584243	0.0526194	0.0802186	0.0681677	0.00995839	0.0545301	0.0217772	0.158071	0.212898	0.0881125	0.0426707	0.0317788	0.0450781	0.304631	0.201995	0.359902	0.616332	0.44161	0.526593	0.000454319	0.102056	0.0397381	0.0485663	0.2307	0.0866737	0.181924	0.439439	0.187631	0.0221091	0.0323567	0.0431484	0.27645	0.215418	0.343755	0.722606	0.430279	0.537156	0.00116984	0.0280911	0.0512369	0.0378699	0.0552384	0.289449	0.159646	0.262688	0.122933	0.35467	0.182514	0.619339	0.361857	0.473182	0.289228	0.514938	0.294677	0.000685655	0.0110118	0.0559786	0.0524701	0.0496408	0.130037	0.0900368	0.237273	0.339097	0.209977	0.0217023	0.244824	0.0454335	0.000228597	0.156796	0.000682683	0.00579139	0.335389	0.00596498	0.0930158	-0.0614799	0.0157466	0.0363264	0.64236	0.0690695	0.112035	0.797622	0.130919	0.025715	-0.253179	1.55665	4.4043	0.0119127	0.0432342	0.041269	0.000336777	0.524424	0.48329	0.712886	0.212567	0.231536	0.000982906	0.401856	0.384831	0.00333924	0.774775	0.873348	0.84447	0.403606	0.42815	0.00505794	0.539628	0.569868	0.087876	-0.00126029	-0.000583233	-0.0829599	0.0172135	0.187316	0.625507	0.260287	0.515513	0.798752	0.412401	0.00546785	0.139698	0.0419224	0.0335311	0.208204	0.0644882	0.24256	0.412775	0.17502	0.0267511	0.155603	0.0431545	0.00736308	0.189944	0.0169367	0.0561348	0.387633	0.0559055	0.0467176	0.000170751	0.0317315	0.676361	0.342239	0.579703	0.904806	0.547513	0.746199	-0.00695568
P49773	HINT1	ENSG00000169567	0.00331386	0.0566243	0.0686701	0.520148	0.12853	0.480443	0.705836	0.292946	0.0161634	0.0079832	0.056696	0.176388	0.524815	0.271071	0.973209	0.708188	0.501138	0.00480361	0.404968	0.0297167	0.589194	0.803784	0.674676	0.833047	0.922911	0.786362	-0.0108253	-0.00120134	0.0791304	0.242395	0.370446	0.347069	0.622425	0.576531	0.544058	0.00102125	-0.000197106	0.073839	0.970669	0.40697	0.701644	0.993733	0.605814	0.802827	-0.0100176	0.136662	0.0685673	0.608939	0.446986	0.594924	0.851739	0.645895	0.719082	-0.00730447	0.00277902	0.135094	0.151695	0.151552	0.199628	0.323315	0.42691	0.333448	0.00955055	0.105187	0.0948621	0.257536	0.29568	0.294282	0.820156	0.531866	0.530628	0.0035733	0.256491	0.105917	0.0495984	0.238786	0.0808862	0.465514	0.468832	0.246845	0.0233265	0.0598829	0.0919232	0.541379	0.322885	0.558478	0.984776	0.553941	0.747348	-0.00637352	-0.139942	0.0473457	0.056362	0.593007	0.109086	0.182959	0.761367	0.197835	0.018643	0.148189	0.140959	0.078497	0.136663	0.143448	0.429001	0.347346	0.310101	0.0145	0.113982	0.127524	0.17014	0.180304	0.263835	0.549446	0.413379	0.450958	0.00521783	0.0517017	0.0971718	0.528329	0.299182	0.555702	0.786712	0.546582	0.696752	-0.00624809	0.356645	0.100772	0.00877824	0.245043	0.0216051	0.067265	0.456076	0.0687588	0.0427875	-0.0457647	0.0623027	0.561632	0.499821	0.577901	0.881717	0.699441	0.73186	-0.00690708	0.0418045	0.0539893	0.0850762	0.0570439	0.552163	0.574557	0.343041	0.545913	0.573115	0.766241	0.810841	0.753972	0.557482	0.723389	0.703886	0.827639	-0.00677725	-0.0114085	0.170991	0.137935	0.0231817	0.130834	0.0514754	0.159444	0.339965	0.141897	0.0301459	0.388445	0.0975961	0.0299347	0.266367	0.0642549	0.122307	0.471064	0.13768	0.0268058	-0.0965308	0.0507721	0.217029	0.576037	0.31849	0.387055	0.749421	0.420106	0.00235129	-0.138754	-3.26004	-13.9739	0.0658923	0.0375192	0.0413986	0.468662	0.612498	0.397715	0.464065	0.680326	0.647211	0.525797	0.7891	0.626821	0.645611	0.82207	0.846267	0.662802	0.818258	0.796723	0.618623	0.84936	0.759461	-0.00543312	-0.0118731	-0.00823959	0.0740274	0.090954	0.657729	0.333616	0.620157	0.869145	0.558264	0.734597	-0.00800933	0.292787	0.0967745	0.0935283	0.275349	0.166794	0.371039	0.493914	0.324652	0.0123061	0.405435	0.104739	0.00838554	0.229723	0.0209147	0.0605892	0.43801	0.0652877	0.0435945	-0.00107789	0.0776856	0.320474	0.379809	0.419918	0.722305	0.585969	0.618153	-0.00193415
Q08380	LGALS3BP	ENSG00000108679	0.00253868	-0.198028	0.233103	0.0569111	0.104282	0.695436	0.170048	0.255949	0.0193228	0.00807414	-0.203145	0.241089	0.0524817	0.106804	0.973209	0.163369	0.296534	0.0189622	-1.23287	-0.131958	0.169848	0.356064	0.0411309	0.491653	0.661275	0.129884	0.0388625	0.00212902	-0.187564	0.0745654	0.0680544	0.0429625	0.375942	0.194111	0.142262	0.0328604	-0.00727719	-0.20267	0.24331	0.051244	0.0962015	0.659643	0.157379	0.231627	0.0208582	0.151165	-0.192011	0.627293	0.0691431	0.189127	0.85969	0.195986	0.349059	0.0102997	0.00684584	0.0601106	0.000273467	0.500139	0.00122073	0.00336347	0.752875	0.00757345	0.0848065	0.0300179	-0.0322813	0.745087	0.720394	0.892336	0.955129	0.854499	0.941309	-0.013712	0.177579	-0.0258823	0.172045	0.772723	0.36899	0.669798	0.880831	0.58677	7.22360032689995e-05	-0.000109625	-0.172592	0.999235	0.112681	0.269824	0.999423	0.292949	0.503898	0.0049128	-0.143323	-0.212991	0.0940802	0.0412378	0.0521324	0.254884	0.138971	0.115939	0.0297274	0.0272887	-0.170186	0.782238	0.127581	0.204875	0.934799	0.333254	0.386719	0.00908115	0.0362979	-0.16598	0.708715	0.137507	0.198481	0.907199	0.357491	0.37649	0.00956435	0.0243508	-0.172687	0.798977	0.114839	0.206065	0.923241	0.3222	0.368351	0.00899282	0.120583	-0.174047	0.452584	0.0936148	0.160384	0.67093	0.247461	0.284195	0.0128065	-0.0725515	-0.200207	0.425027	0.0615049	0.166166	0.817661	0.197943	0.34474	0.0123639	-0.000467905	0.0975657	-0.176634	-0.175431	0.995403	0.381982	0.0897374	0.110687	0.228696	0.109433	0.997971	0.597736	0.241931	0.26885	0.385519	0.203874	0.00746095	0.0188846	0.108717	-0.137949	0.214222	0.196199	0.105434	0.507873	0.426764	0.232015	0.0193049	-0.0830487	-0.180901	0.690172	0.0805513	0.211167	0.835038	0.219618	0.327719	0.00868727	-0.11334	-0.207609	0.209117	0.049083	0.103605	0.378804	0.155376	0.178666	0.0195709	0.0166701	5.13471	15.8845	-0.175184	-0.195244	-0.201659	0.939929	0.491945	0.407832	0.0937807	0.0663376	0.0566008	0.228049	0.126711	0.113872	0.967666	0.75708	0.849541	0.236256	0.186832	0.170378	0.323379	0.246312	0.274686	0.00750455	0.0166347	0.0182749	-0.138295	-0.202189	0.473006	0.0635266	0.176609	0.761752	0.198656	0.318349	0.0114302	0.108587	-0.169297	0.591765	0.102558	0.197958	0.813019	0.268801	0.361643	0.00967959	0.106456	-0.169323	0.553769	0.101882	0.191794	0.742975	0.262176	0.315801	0.0101651	0.00209979	-0.185219	0.0957817	0.0719018	0.0526506	0.446138	0.20269	0.166669	0.0298065
P11310	ACADM	ENSG00000117054	0.00334744	-0.24611	0.0670571	0.00604211	0.00801163	0.478033	0.0369219	0.049945	0.0572856	0.000419586	-0.225848	0.943792	0.0132466	0.0430198	0.996503	0.0663965	0.170681	0.0325911	-1.29196	-0.0990864	0.0738928	0.3877	0.0132883	0.328961	0.686834	0.0630459	0.0582316	0.0020001	-0.229828	0.0516742	0.0097889	0.0065044	0.323183	0.0525431	0.0402564	0.0607573	-0.0031772	-0.231223	0.555712	0.0106578	0.0364168	0.846124	0.0534549	0.123859	0.0356077	-0.333097	-0.202284	0.213248	0.0260125	0.0198172	0.584086	0.0999525	0.0867249	0.0440587	0.000721179	-0.215415	0.713036	0.0251413	0.0484849	0.837436	0.180475	0.121709	0.0310455	-0.0263839	-0.224282	0.778596	0.0155484	0.0498725	0.960608	0.0910913	0.200307	0.0306215	-0.123717	-0.2289	0.350138	0.0133565	0.0334808	0.80628	0.0812482	0.151853	0.0365921	0.0673113	-0.216	0.494178	0.0217617	0.0378382	0.984776	0.108003	0.165112	0.0347629	0.223527	-0.176127	0.00214997	0.0444555	0.000382005	0.0212629	0.146679	0.00383196	0.100405	0.131873	-0.168517	0.119462	0.0777255	0.0127727	0.49696	0.246803	0.063901	0.0504967	0.109806	-0.176819	0.188358	0.0653325	0.0180947	0.5661	0.23658	0.0776031	0.0453951	0.194424	-0.151818	0.0170687	0.100329	0.00248081	0.153479	0.298398	0.0187127	0.0741355	0.181895	-0.213014	0.187584	0.017369	0.0180395	0.409409	0.0836955	0.0606641	0.0454399	0.182679	-0.164813	0.0198261	0.0714015	0.0029345	0.338231	0.21747	0.0280579	0.0722765	0.177374	-0.19038	-0.191089	-0.290479	0.0110411	0.0492135	0.0311198	0.00249487	0.00174853	0.00542756	0.129954	0.179984	0.121953	0.0244007	0.0159126	0.0249481	0.0796938	0.0638691	0.110827	-0.185043	0.145241	0.0468354	0.015421	0.413726	0.185968	0.0620426	0.0481022	0.0885936	-0.219744	0.625047	0.0152468	0.0396753	0.790009	0.0729655	0.0964594	0.0340532	0.237819	-0.159212	0.00210653	0.0733866	0.000388761	0.0145796	0.204368	0.00285708	0.100899	0.38509	-6.56996	-2.08209	-0.19293	-0.246978	-0.237863	0.0437792	0.313127	0.901188	0.0318035	0.00809325	0.0106086	0.00581366	0.0226998	0.037537	0.120088	0.622546	0.980944	0.115198	0.0440203	0.0545906	0.0191165	0.0809744	0.142056	0.0623907	0.042704	0.0351511	0.40336	-0.149598	0.0150862	0.10661	0.00230712	0.183157	0.276978	0.021548	0.0757298	0.161586	-0.213602	0.358623	0.0183422	0.0293009	0.659613	0.0893847	0.104008	0.0385819	0.158102	-0.213662	0.311629	0.0180501	0.0267556	0.536802	0.086008	0.0774879	0.0399355	0.0020603	-0.227724	0.0575307	0.0104972	0.00711624	0.364701	0.0557923	0.0432017	0.0594473
O60506	SYNCRIP	ENSG00000135316	-0.000409025	0.0452554	0.574833	0.203128	0.410191	0.883511	0.392241	0.592874	-0.00155897	-0.00214325	0.0483046	0.363058	0.176562	0.317134	0.986836	0.361359	0.547282	0.00239783	0.738782	-0.0277583	0.0120983	0.549267	0.0234379	0.132738	0.795078	0.090744	0.0485529	-0.000623793	0.0439435	0.12709	0.21108	0.150736	0.480466	0.405064	0.325108	0.0138551	0.00399277	0.0532406	0.0585006	0.12738	0.0715956	0.419553	0.292376	0.192282	0.0253673	-0.00222712	0.0427943	0.983308	0.234628	0.480267	0.993859	0.437323	0.629089	-0.00399213	-0.00169278	-0.00390357	0.0233201	0.913428	0.065616	0.0869328	0.965071	0.15057	0.0264895	0.0393105	0.0175722	0.27469	0.616511	0.476812	0.820777	0.791974	0.677891	-0.00390986	-0.0326612	0.0177096	0.521375	0.615035	0.706017	0.878425	0.789651	0.831419	-0.0100378	-0.0547468	0.0283867	0.159261	0.439784	0.212178	0.853237	0.660103	0.441503	0.00861391	-0.0408935	0.0337506	0.162867	0.342489	0.180749	0.356167	0.554072	0.285211	0.0109893	-0.0710247	0.0123636	0.0337492	0.740723	0.0500099	0.307767	0.871522	0.15646	0.0303477	-0.0664528	0.013643	0.0437533	0.715778	0.0624096	0.316795	0.860762	0.179535	0.0270378	-0.0826605	0.011641	0.0104258	0.748668	0.0178437	0.122094	0.882018	0.0718159	0.0456002	-0.0858335	0.0371107	0.116371	0.290412	0.139361	0.307825	0.503555	0.258553	0.0149381	-0.0212044	0.0355576	0.499462	0.33384	0.386716	0.855287	0.559165	0.577308	-0.000655441	-0.028418	-0.0317658	0.0371377	0.0474866	0.309629	0.406767	0.297636	0.207454	0.289595	0.211745	0.637616	0.619943	0.512927	0.400345	0.454087	0.329476	0.00382127	0.00871347	-0.0658023	0.0191111	0.0283714	0.598276	0.0435816	0.177442	0.777034	0.1257	0.0326458	0.0131508	0.0431625	0.85491	0.225783	0.478106	0.927825	0.426393	0.592844	-0.00395204	-0.0470994	0.0295647	0.129908	0.412575	0.153756	0.271632	0.615793	0.240993	0.0135517	-0.146508	3.06197	10.1542	0.030504	0.0605794	0.0567879	0.0532317	0.231376	0.121735	0.389058	0.0951437	0.114347	0.0745197	0.145744	0.0899035	0.138206	0.546425	0.679343	0.59316	0.235995	0.271103	0.134893	0.270347	0.23957	0.0245671	0.0144822	0.0218935	-0.0915517	0.0254973	0.167516	0.49294	0.186868	0.496125	0.699002	0.330973	0.0105643	-0.0657522	0.0380833	0.346174	0.284717	0.311431	0.651888	0.503699	0.479864	0.00269793	-0.0623125	0.0382447	0.314625	0.281696	0.292678	0.539917	0.493942	0.423739	0.00365771	-0.000356814	0.0429624	0.40962	0.22423	0.344681	0.777671	0.423356	0.550065	0.00112819
P62304	SNRPE	ENSG00000182004	0.00142222	0.214511	0.520913	0.0480388	0.0939087	0.863208	0.152936	0.2403	0.0209023	-0.004674	0.235935	0.514273	0.03102	0.0932849	0.996503	0.117549	0.273098	0.0210026	1.23753	0.0708937	0.187157	0.634673	0.127397	0.510812	0.844918	0.270408	0.0190831	-0.00101494	0.225849	0.415544	0.0366315	0.0843681	0.763056	0.129611	0.224943	0.0226881	-0.00102449	0.221178	0.875166	0.0425409	0.117327	0.96388	0.138527	0.263823	0.0178163	0.522428	0.188371	0.104552	0.0829624	0.0307762	0.458839	0.219003	0.114285	0.0375629	0.00132255	0.240573	0.575597	0.0375971	0.114167	0.742724	0.22	0.22444	0.0180943	0.289055	0.21442	0.00963138	0.0480673	0.00462326	0.516557	0.182354	0.0558461	0.0657153	0.125333	0.226789	0.432466	0.0413773	0.0980699	0.843281	0.163622	0.277199	0.0204052	0.0118151	0.194275	0.920307	0.0842307	0.2179	0.998483	0.246439	0.448458	0.00820476	-0.229115	0.173762	0.00941595	0.102546	0.00391625	0.0569083	0.256663	0.0179211	0.0676095	0.0499772	0.244898	0.625864	0.0353903	0.102498	0.879901	0.155051	0.251216	0.019583	0.0456371	0.243507	0.651048	0.0366507	0.104217	0.882291	0.168707	0.252413	0.0193322	-0.0722684	0.196485	0.466379	0.0838325	0.088488	0.746594	0.267902	0.210691	0.0217974	0.204524	0.236776	0.219114	0.0281193	0.0541182	0.443743	0.115536	0.13349	0.0291692	-0.11125	0.182874	0.239811	0.0997291	0.0622318	0.695186	0.271905	0.1894	0.0272884	-0.108089	0.213647	0.198863	0.268697	0.200109	0.0658345	0.0653385	0.0189757	0.0546214	0.0305161	0.526012	0.215104	0.1971	0.0880647	0.151816	0.0818745	0.0292535	0.0382678	0.064237	0.241962	0.482205	0.031248	0.0971741	0.739292	0.145925	0.220562	0.0205445	0.465828	0.243582	0.0304335	0.0221289	0.0118581	0.123525	0.094642	0.0398573	0.0519716	-0.156609	0.176235	0.0950777	0.106428	0.0307498	0.220023	0.26214	0.069885	0.0378622	-0.146932	3.415	-10.4888	0.207152	0.214327	0.209013	0.523569	0.662332	0.601622	0.0572493	0.0544168	0.0592725	0.101512	0.151579	0.145478	0.694973	0.849104	0.913249	0.169081	0.164314	0.175882	0.171759	0.277967	0.31751	0.0198811	0.0138775	0.0145103	-0.0223967	0.215003	0.911295	0.0588769	0.123738	0.972427	0.189548	0.255004	0.0168679	0.0202683	0.220509	0.923521	0.0421144	0.123937	0.967368	0.153802	0.269735	0.0168434	0.242107	0.235584	0.195147	0.0288019	0.0536231	0.408265	0.117769	0.127579	0.0295311	-0.000788645	0.22449	0.548964	0.0379359	0.0982614	0.855046	0.134165	0.251232	0.0203755
Q16629	SRSF7	ENSG00000115875	-5.23049e-05	0.0515964	0.930392	0.0782608	0.208713	0.982131	0.209891	0.394846	0.0087981	-0.00289484	0.058908	0.133348	0.0443724	0.0676207	0.973209	0.147285	0.226007	0.0258366	-0.148817	0.0704169	0.556044	0.0826988	0.190366	0.812655	0.339228	0.354224	0.0119588	-0.000432006	0.0518436	0.198248	0.0736998	0.0944644	0.575831	0.204695	0.240892	0.0209739	-0.00217384	0.0465628	0.217336	0.111891	0.10283	0.632293	0.268733	0.241263	0.0198382	0.206657	0.0373309	0.0167706	0.19675	0.0118663	0.314322	0.388768	0.064352	0.0515714	4.55164764598926e-05	0.0581421	0.942982	0.0618523	0.156432	0.973441	0.278975	0.279759	0.0132878	0.0230091	0.0568591	0.449408	0.0571355	0.117684	0.884448	0.200872	0.321759	0.0176322	0.0602712	0.0594068	0.159763	0.0459495	0.0581556	0.655895	0.175353	0.206431	0.0283095	-0.0493554	0.0473321	0.121402	0.116889	0.0511654	0.82366	0.300195	0.195868	0.0302368	-0.0414873	0.0422398	0.0838957	0.147051	0.0467663	0.237047	0.326706	0.107188	0.0313475	0.00309597	0.0525824	0.91099	0.093644	0.208204	0.97651	0.275364	0.390522	0.00883535	0.0116793	0.0563595	0.668212	0.0726978	0.19106	0.891654	0.251449	0.368568	0.0101448	-0.00495567	0.0494038	0.853407	0.10787	0.205955	0.94241	0.312525	0.368351	0.009001	0.0801434	0.0564291	0.0736271	0.0506909	0.0420355	0.232115	0.169423	0.11169	0.0329355	-0.0275294	0.0420127	0.284611	0.163726	0.121377	0.728418	0.366451	0.284684	0.0171616	-0.0208956	0.053631	0.0470678	0.0694249	0.362756	0.0893882	0.108967	0.0257561	0.142283	0.0451744	0.686147	0.257913	0.275053	0.10647	0.282083	0.109	0.014737	0.0323549	0.0180204	0.0573886	0.468081	0.0595129	0.165557	0.728643	0.214928	0.314657	0.0124201	0.1806	0.0604606	0.00181813	0.0328032	0.00163641	0.0210543	0.123576	0.0104373	0.0806389	-0.0637445	0.0335207	0.0118118	0.250657	0.00895208	0.0499148	0.456941	0.0278814	0.0560946	-0.219028	3.64991	5.54944	0.0330973	0.0596948	0.0548494	0.000337838	0.083991	0.3084	0.238551	0.0462287	0.0674363	0.000341246	0.0429505	0.114212	0.00334547	0.338247	0.799108	0.437456	0.146641	0.191499	0.00230011	0.121967	0.275164	0.102714	0.0331179	0.0182291	-0.0592439	0.0400057	0.277028	0.192129	0.119163	0.614169	0.401518	0.249503	0.017442	0.104658	0.0579778	0.0663138	0.0462422	0.0396886	0.317156	0.163101	0.127254	0.0340482	0.117503	0.058964	0.0197581	0.0407756	0.0141047	0.101606	0.148632	0.0486361	0.0494181	-0.000286563	0.051209	0.419465	0.0783306	0.156316	0.780409	0.214313	0.337635	0.0132992
O43760	SYNGR2	ENSG00000108639	-0.00294107	0.161052	0.0940759	0.0598225	0.0612473	0.520008	0.175225	0.182668	0.0273191	-0.00510129	0.155749	0.371166	0.0726477	0.167418	0.986836	0.203561	0.383607	0.0121544	0.92874	0.0509064	0.209932	0.665734	0.160579	0.536411	0.859962	0.317621	0.0149834	4.10996964279296e-05	0.142946	0.967016	0.0965097	0.249072	0.989875	0.244889	0.441753	0.00614671	-0.00324953	0.138378	0.530979	0.10928	0.19808	0.834781	0.264436	0.366724	0.00974618	-0.699475	0.189431	0.00587931	0.0262322	0.0055506	0.282061	0.100405	0.0409483	0.0625932	-0.00349965	0.0352617	0.0527328	0.685874	0.0954523	0.156911	0.861278	0.197979	0.020816	0.142734	0.0778588	0.0994119	0.355747	0.160668	0.737329	0.586429	0.380761	0.012879	0.0661037	0.0840978	0.590965	0.323476	0.542993	0.902212	0.557956	0.725243	-0.00593489	0.112305	0.144591	0.23254	0.105475	0.179905	0.895357	0.281024	0.403012	0.0111467	0.13255	0.171104	0.0608943	0.0467751	0.0428941	0.19245	0.152094	0.100429	0.0326346	-0.0670287	0.113699	0.411289	0.216733	0.178231	0.7692	0.449151	0.354991	0.0112028	-0.116404	0.0914757	0.146028	0.317655	0.086593	0.513625	0.560047	0.222725	0.0221232	-0.0354554	0.128978	0.653904	0.153986	0.22611	0.854781	0.378322	0.391066	0.00757651	-0.289251	0.123629	0.0281022	0.142827	0.0222371	0.131952	0.324183	0.0701345	0.0423628	0.085684	0.169553	0.258768	0.057419	0.135091	0.705962	0.188517	0.303503	0.015529	0.0509172	-0.26152	0.151168	0.0645575	0.452385	0.00459743	0.0815428	0.469691	0.192994	0.00536731	0.750477	0.0454099	0.227954	0.661301	0.344349	0.0247949	0.0100694	0.0640324	-0.0819719	0.112507	0.262486	0.207404	0.136436	0.561308	0.440697	0.276017	0.0153777	-0.338657	0.123851	0.0499949	0.145491	0.0372569	0.170641	0.320712	0.0919987	0.0349946	0.183248	0.191831	0.0142023	0.0270788	0.0125291	0.0567106	0.104265	0.0359888	0.0511622	0.371043	-17.2021	-20.5309	0.171921	0.11284	0.135956	0.0429595	0.00536354	0.201267	0.045948	0.191487	0.123082	0.0327748	0.00617339	0.133202	0.118422	0.120413	0.747039	0.147262	0.376923	0.283957	0.0711302	0.036483	0.300835	0.0369104	0.0619839	0.0158668	0.21228	0.18097	0.186212	0.0459665	0.106595	0.514256	0.162121	0.232509	0.0191384	-0.212079	0.12745	0.20872	0.138824	0.115918	0.530216	0.32395	0.258354	0.0178624	-0.28602	0.122201	0.0552484	0.151717	0.0405156	0.190084	0.33501	0.104419	0.0337393	-0.000360159	0.143447	0.731187	0.0951336	0.234947	0.924809	0.2438	0.432973	0.0070459
P19835	CEL	ENSG00000170835	-0.00948492	0.143158	0.326452	0.760376	0.607126	0.759337	0.869136	0.750358	-0.00761915	-0.0324854	0.168402	0.298709	0.721477	0.572491	0.981996	0.847299	0.759382	-0.00670899	3.04099	0.0477366	0.438908	0.939222	0.595125	0.735254	0.976781	0.726781	-0.00854283	-0.0150977	0.120241	0.00490669	0.791529	0.0185147	0.118807	0.885926	0.0804984	0.0454001	0.0633748	0.231481	0.0237767	0.615281	0.0748603	0.319951	0.769874	0.197278	0.024688	-2.9159	0.279179	0.0374203	0.551676	0.11196	0.357508	0.728276	0.253081	0.0182503	-0.0385571	-0.723566	7.78623322133697e-05	0.117413	0.000358644	0.00137933	0.382677	0.00287401	0.102022	1.14123	-0.241609	0.016487	0.599362	0.0505577	0.537471	0.780024	0.202021	0.0304164	-0.0787094	-0.210599	0.907864	0.654442	0.900187	0.98507	0.814329	0.948995	-0.0138497	-0.860813	-0.0150094	0.0948952	0.975341	0.236259	0.804287	0.988264	0.469764	0.00696015	0.83142	0.263423	0.0316602	0.572322	0.0970069	0.126861	0.74585	0.18116	0.0204132	-0.501924	-0.131384	0.26128	0.793587	0.522508	0.650736	0.901757	0.67952	-0.00529505	-0.506252	-0.138331	0.249602	0.783119	0.5061	0.626452	0.896386	0.669141	-0.00480173	-0.0784598	0.0531779	0.856454	0.914354	0.968383	0.942893	0.964989	0.9798	-0.0148829	-2.34147	-0.068341	0.0010423	0.879364	0.004464	0.0223141	0.937244	0.0227198	0.0657298	0.0841331	0.11962	0.8399	0.806198	0.960855	0.960915	0.903884	0.977683	-0.0148754	-0.0564657	-0.439445	0.0815811	0.0399713	0.879166	0.390631	0.863192	0.936534	0.96943	0.653027	0.962125	0.605019	0.933011	0.970256	0.97932	0.736885	-0.0150152	-0.00888503	-0.454251	-0.0690907	0.256762	0.887205	0.51427	0.554713	0.944558	0.658023	-0.00508762	-2.15592	-0.0208647	0.0223239	0.963939	0.0713806	0.102515	0.983939	0.14837	0.0252177	0.528342	0.236982	0.200455	0.620792	0.430783	0.368296	0.781454	0.529245	-0.00233102	-0.0778678	20.6343	45.7588	0.0858206	0.190613	0.163936	0.938654	0.547187	0.603455	0.856789	0.694218	0.734098	0.97783	0.788119	0.825602	0.966946	0.788368	0.913401	0.928168	0.826725	0.852522	0.982962	0.848778	0.896394	-0.015151	-0.0118535	-0.0125883	0.0651459	0.104261	0.941142	0.833537	0.978062	0.981967	0.917171	0.985333	-0.0151547	-2.54302	-0.077592	0.00533694	0.86557	0.019936	0.119524	0.930115	0.0802008	0.0443049	-2.46558	-0.0751204	0.00228257	0.868828	0.0091775	0.0278524	0.931275	0.0364458	0.0557306	-0.0162511	0.105161	0.00407888	0.816897	0.0156504	0.120348	0.900616	0.0736648	0.0478843
P31040	SDHA	ENSG00000073578	0.00118813	-0.0211352	0.246963	0.671323	0.491543	0.705937	0.810963	0.661442	-0.00435065	0.0015509	-0.0176461	0.641089	0.726031	0.863723	0.996503	0.850449	0.935433	-0.0130986	-1.77774	0.143949	1.56225928090731e-06	0.0113123	8.32490769292848e-06	0.00207061	0.135677	0.000600949	0.175424	0.000951017	-0.0156051	0.0988066	0.751767	0.245513	0.425955	0.86189	0.437349	0.00636842	-0.000559384	-0.015328	0.853871	0.760977	0.943986	0.958196	0.868339	0.964615	-0.0147106	-0.177258	-0.00160034	0.236402	0.974651	0.476597	0.6044	0.987435	0.626061	-0.00387367	-0.0020466	-0.0147638	0.0555671	0.774739	0.153962	0.16163	0.906022	0.276817	0.0135312	0.0812454	0.0102123	0.113049	0.83765	0.27476	0.747301	0.921391	0.511754	0.00463312	-0.116861	0.00896221	0.106713	0.857322	0.262469	0.587489	0.929919	0.484655	0.0053391	-0.0835655	-0.0401967	0.126386	0.436092	0.274257	0.831523	0.657229	0.509422	0.0046614	0.0984293	0.00785644	0.0164226	0.873445	0.0535573	0.0821604	0.937491	0.118193	0.0293248	0.0364303	0.00198163	0.443435	0.970444	0.717312	0.789272	0.989201	0.822646	-0.0102078	0.0106558	-0.00889968	0.820019	0.868258	0.938562	0.952633	0.940461	0.965673	-0.0143946	0.0607339	0.00922912	0.186087	0.859638	0.400535	0.491396	0.939152	0.565995	-0.00119195	-0.0321973	-0.0156257	0.677534	0.753902	0.88319	0.831603	0.871741	0.922316	-0.0134461	0.0817427	0.0134199	0.0633104	0.793224	0.170958	0.481942	0.896147	0.351378	0.0119284	0.109416	-0.189078	0.00730333	-0.0639523	0.00493456	0.000388871	0.881163	0.211758	0.0182731	0.00176015	0.0864908	0.0131756	0.940849	0.406162	0.0738158	0.01163	0.0455945	0.0801964	0.0393891	0.000745743	0.355771	0.988538	0.629103	0.645779	0.994553	0.748951	-0.0082332	-0.242694	-0.0259643	0.0155076	0.596251	0.0510126	0.0808239	0.764556	0.116093	0.0302817	0.180357	0.036191	2.2515594194573e-05	0.44955	0.000117185	0.000562926	0.647338	0.00119886	0.117461	0.495546	-10.5189	-16.2283	0.0272449	-0.0263525	-0.0124001	1.4930130949806e-06	0.0034267	0.0821568	0.555972	0.598428	0.807397	8.64792104376339e-06	0.0132378	0.213905	7.83530302164295e-05	0.105031	0.652855	0.738907	0.75999	0.893843	0.000171273	0.0579969	0.399661	0.152413	0.0507366	0.00855627	0.188443	0.0217027	0.0430452	0.676205	0.123667	0.288362	0.830631	0.255001	0.0168767	-0.18214	-0.0253984	0.0629069	0.608704	0.170053	0.308896	0.780347	0.328627	0.0120097	-0.138747	-0.0226532	0.111263	0.648584	0.270243	0.28677	0.803889	0.400645	0.00488886	0.000909779	-0.0145256	0.134822	0.768799	0.313753	0.514762	0.873137	0.516921	0.00258307
Q13813	SPTAN1	ENSG00000197694	-0.00270085	0.160123	0.00740734	0.00118429	0.000460752	0.211123	0.0129608	0.00797985	0.0978073	0.00197581	0.137662	0.550012	0.00665315	0.0140869	0.996503	0.0421254	0.0856232	0.0490651	-0.295134	0.18047	0.470502	0.00648055	0.0133164	0.758222	0.105096	0.0630631	0.0581958	-0.000198888	0.144248	0.729308	0.00410324	0.0154644	0.917354	0.029373	0.0709675	0.0480608	0.00204881	0.149946	0.492263	0.00288373	0.0110114	0.817352	0.0219016	0.0586564	0.053464	-0.0699759	0.147598	0.638894	0.00387397	0.0150904	0.864639	0.0267883	0.0744305	0.0480578	-0.00493359	0.0641624	2.07042678379432e-06	0.185683	4.89283826006754e-07	0.000141522	0.470018	2.02671582725909e-05	0.189328	0.0348721	0.12909	0.501559	0.0118103	0.0317572	0.899315	0.0771116	0.157202	0.0373812	-0.146632	0.125555	0.0440495	0.0130336	0.00520505	0.447094	0.0800253	0.0526917	0.0639968	-0.0613813	0.107836	0.253759	0.0353955	0.0327617	0.896066	0.145811	0.150985	0.0369164	0.0377778	0.151096	0.358675	0.0029475	0.0110418	0.572214	0.0235434	0.037017	0.0526215	0.00291054	0.144121	0.950928	0.00762426	0.0168218	0.988018	0.0631187	0.076251	0.0464657	-0.0129913	0.137211	0.78015	0.0110355	0.0162075	0.935841	0.0852629	0.0717155	0.0470113	-0.0100061	0.139127	0.827058	0.00855292	0.0164548	0.933251	0.0735665	0.0678938	0.0467892	-0.0767374	0.137933	0.31789	0.00590195	0.010215	0.551399	0.0419766	0.0408175	0.0537553	0.0374455	0.155225	0.394584	0.003006	0.0120466	0.800898	0.0288786	0.0673283	0.0517398	0.052038	-0.110987	0.152782	0.12173	0.183751	0.0387953	0.00254407	0.0212743	0.00713943	0.00154332	0.505513	0.157014	0.0235052	0.0946557	0.0393893	0.010717	0.0593998	0.0820839	-0.0147071	0.137791	0.729042	0.00860939	0.0163192	0.884576	0.0696324	0.0648239	0.0472664	0.0139817	0.143746	0.889685	0.00449614	0.0171657	0.946416	0.032578	0.0519591	0.0465191	0.0465139	0.155761	0.287011	0.00256164	0.00981172	0.464851	0.021855	0.0298604	0.0547518	0.0864533	-3.23909	5.58123	0.150076	0.14792	0.152742	0.418523	0.370706	0.54867	0.00326597	0.00440603	0.00321556	0.0124793	0.00880181	0.0109859	0.601702	0.672145	0.895121	0.024117	0.0293888	0.023813	0.0340361	0.0449935	0.0666216	0.0512208	0.0567706	0.0534982	0.0798296	0.157815	0.391598	0.00302307	0.011991	0.706669	0.0295947	0.0585824	0.0518077	-0.124022	0.134733	0.204247	0.00744455	0.00771813	0.524992	0.0505036	0.0422872	0.0582626	-0.0649093	0.138608	0.455252	0.00606284	0.0131014	0.668003	0.0430857	0.0462721	0.050505	-6.88615e-05	0.143884	0.9096	0.00420178	0.0163165	0.980839	0.0303881	0.0762423	0.0472688
P08263	GSTA1	ENSG00000243955	-0.00588416	0.633414	0.359252	0.0437768	0.105381	0.77455	0.143094	0.257745	0.0191646	-0.0163561	0.639047	0.431006	0.0435206	0.117707	0.996503	0.145458	0.311466	0.0174939	3.5955	0.369774	0.175812	0.381788	0.048951	0.497434	0.682384	0.145117	0.0358434	-0.00913467	0.61309	0.0105495	0.0450643	0.00623374	0.161437	0.148434	0.0392653	0.061376	0.0307035	0.675381	0.101364	0.0304768	0.0372193	0.504795	0.111513	0.125868	0.0352792	-1.50025	0.696987	0.107937	0.0275096	0.0439212	0.462114	0.103701	0.143144	0.0322824	-0.023113	0.202394	0.000523107	0.522534	0.000662921	0.00539449	0.763248	0.00465915	0.0934288	0.212129	0.505139	0.515351	0.114217	0.224839	0.90201	0.303335	0.458897	0.00772266	0.300727	0.520704	0.514022	0.103777	0.224536	0.874743	0.283542	0.443446	0.00774338	-0.17667	0.480346	0.606025	0.140244	0.242231	0.984776	0.33439	0.474944	0.00657572	0.167174	0.632206	0.518568	0.0461228	0.130357	0.7093	0.15089	0.225454	0.0159498	-0.0296167	0.583222	0.920655	0.0833864	0.159887	0.979863	0.258043	0.331781	0.0128536	-0.106695	0.549286	0.715358	0.102953	0.15031	0.911937	0.303516	0.317473	0.0137912	-0.334124	0.470531	0.244689	0.151258	0.0814637	0.555721	0.37458	0.200023	0.0230414	-1.19901	0.518553	0.0121509	0.089931	0.00684162	0.0818966	0.242115	0.0305599	0.0595725	0.227383	0.67372	0.410718	0.0386998	0.113455	0.81073	0.145388	0.273169	0.0181895	-0.0203573	-0.0287284	0.595742	0.683026	0.934269	0.932504	0.0600432	0.0419635	0.158803	0.0994635	0.98221	0.966281	0.186855	0.144377	0.303387	0.189459	0.0130576	0.0203479	-0.269273	0.503964	0.311967	0.12159	0.0953859	0.605022	0.328035	0.218028	0.0208265	-0.543469	0.571067	0.390229	0.0690405	0.110006	0.606499	0.198949	0.203663	0.0186593	0.285789	0.677889	0.297892	0.0350632	0.0924968	0.476875	0.123892	0.164278	0.0212933	0.296963	-13.8092	12.3584	0.623825	0.671606	0.691596	0.658608	0.542622	0.832168	0.0499045	0.037854	0.0319709	0.144473	0.0828735	0.0975972	0.794237	0.786196	0.967044	0.154866	0.127783	0.115756	0.225938	0.185029	0.251196	0.0145037	0.0231371	0.0206378	-0.0478145	0.590699	0.935007	0.0749282	0.158815	0.979526	0.219471	0.298392	0.0130564	-1.03808	0.530261	0.09003	0.0893869	0.0376597	0.364682	0.244572	0.123049	0.0348337	-1.0612	0.527556	0.050571	0.0893336	0.0233936	0.178524	0.240824	0.0705554	0.0419321	-0.00856736	0.602526	0.0233725	0.0500001	0.0125812	0.25588	0.159653	0.0638966	0.0511012
P57088	TMEM33	ENSG00000109133	-0.00124629	-0.0111789	0.196193	0.811049	0.397381	0.65612	0.89649	0.580881	-0.00107021	0.000393633	-0.020175	0.899895	0.67031	0.911795	0.996503	0.814174	0.95843	-0.0139432	-0.238652	0.0130697	0.56531	0.843468	0.833948	0.81932	0.938516	0.893772	-0.0146927	0.00145334	-0.0218831	0.00676826	0.630964	0.0232732	0.134737	0.789009	0.0945621	0.0420088	-0.00341002	-0.0261188	0.22488	0.574358	0.437149	0.640402	0.743068	0.605005	-0.0025781	-0.315425	0.00212876	0.0240154	0.963629	0.0712943	0.335065	0.981676	0.193628	0.0250434	-0.00121449	-0.0439274	0.236644	0.377838	0.419258	0.435096	0.66312	0.55945	-0.0019097	0.0326329	-0.0286493	0.507161	0.551019	0.679004	0.899315	0.745371	0.815396	-0.00942708	0.00492948	-0.0275394	0.943527	0.567405	0.844649	0.988665	0.757324	0.917333	-0.0128492	0.0969789	0.00103424	0.0594631	0.982953	0.158513	0.732909	0.992029	0.375358	0.0130856	0.147711	0.012989	9.64953924120927e-05	0.771465	0.00044589	0.0027915	0.879923	0.00424145	0.0982623	0.0841276	0.0167315	0.058321	0.73647	0.152051	0.385018	0.869397	0.321224	0.0136165	0.082583	0.0169052	0.0590042	0.734134	0.153535	0.351387	0.872438	0.322519	0.0134691	0.131256	0.0300943	0.00203611	0.527707	0.00774297	0.0497687	0.742848	0.0401927	0.0577802	0.105858	-0.0123111	0.144402	0.791232	0.315466	0.348115	0.89336	0.458767	0.00247874	0.118847	0.0185598	0.00367714	0.69375	0.0131907	0.191227	0.837075	0.07175	0.0504049	0.1248	-0.144821	0.00323084	-0.0792026	0.000576205	0.00369137	0.942954	0.101974	0.00237663	0.0103936	0.0266503	0.0410246	0.971246	0.254807	0.0194461	0.0390035	0.0753044	0.0543176	0.0800287	0.0082133	0.0442693	0.86448	0.119487	0.223488	0.933275	0.253271	0.0174006	0.112796	-0.0142847	0.234727	0.760096	0.448291	0.446339	0.869132	0.564338	-0.00295032	0.194842	0.0332002	7.87920806098182e-07	0.448565	4.40064593075414e-06	5.68775729560968e-05	0.646765	0.000126442	0.161245	0.425662	-11.513	-13.2987	0.014575	-0.0552531	-0.0397603	1.23922971512742e-05	0.000513099	0.125424	0.740996	0.228921	0.401624	6.24499172470944e-05	0.00167414	0.220025	0.000318048	0.070771	0.679797	0.861058	0.421198	0.603882	0.000683234	0.0168593	0.406266	0.126031	0.0809162	0.00811914	0.307572	0.0368311	0.000346065	0.435055	0.00147407	0.0397232	0.651377	0.0163774	0.0821269	0.122678	-0.0120092	0.183404	0.797706	0.37459	0.496218	0.895174	0.540988	-0.000161298	0.129551	-0.0114086	0.113126	0.806773	0.258349	0.289884	0.899338	0.387925	0.00558308	0.00132498	-0.020159	0.0197221	0.660368	0.0603117	0.240274	0.809118	0.180982	0.0277609
O75874	IDH1	ENSG00000138413	-0.000903561	0.154988	0.369991	0.00188756	0.00703697	0.782821	0.0175024	0.0459844	0.0591651	-0.00199404	0.154486	0.54113	0.00212194	0.00873318	0.996503	0.0203854	0.0635769	0.0560341	0.54924	0.100365	0.181832	0.126755	0.00777835	0.504761	0.412864	0.0449364	0.0672754	-0.00172017	0.152081	0.0020153	0.0015306	9.55108737651201e-05	0.0899777	0.0154339	0.00230539	0.120255	0.00468558	0.160653	0.110812	0.00117804	0.0025594	0.516924	0.012279	0.0241205	0.0748002	0.123639	0.140884	0.400544	0.00510044	0.00738806	0.729154	0.0321074	0.0484838	0.0584601	-0.00210307	0.0929423	0.0439541	0.0665729	0.0066636	0.138515	0.29114	0.0273048	0.0604051	0.0542582	0.119464	0.280116	0.0158422	0.0284502	0.825266	0.0918658	0.14861	0.039021	-0.0718565	0.118822	0.3116	0.0165198	0.0305619	0.78725	0.0928978	0.143939	0.0379536	-0.0562036	0.144323	0.297242	0.00528755	0.00594764	0.912158	0.0467672	0.0579313	0.0620595	-0.0496918	0.138412	0.220731	0.00556853	0.00496235	0.429609	0.0360349	0.021118	0.0642074	-0.0343166	0.134589	0.461867	0.0113143	0.00802729	0.800546	0.0793029	0.0474027	0.0572573	-0.01601	0.142232	0.727484	0.00767902	0.00991077	0.915933	0.0693716	0.0522175	0.0541953	-0.0659298	0.124491	0.14316	0.0160432	0.00359167	0.432616	0.105822	0.0238539	0.0688498	-0.000735351	0.149172	0.992279	0.00273215	0.0105331	0.996926	0.0260855	0.0416366	0.0533087	-0.0386007	0.136798	0.37394	0.0078466	0.00729475	0.78492	0.0517126	0.049038	0.0590859	-0.0495685	0.0767201	0.140081	0.176858	0.199717	0.150211	0.0049774	0.000905941	0.00475188	0.00353201	0.525592	0.349003	0.0362351	0.0128394	0.0308952	0.0186218	0.0653177	0.0701322	-0.0346185	0.137096	0.408303	0.00797792	0.00769644	0.685528	0.0666899	0.0388291	0.0583037	0.0935453	0.154292	0.346373	0.00199769	0.00695098	0.565465	0.0198331	0.0272816	0.0597899	-0.0750094	0.128829	0.0808545	0.01051	0.00234956	0.196735	0.0554127	0.010394	0.0754686	-0.235307	4.89694	8.32995	0.130163	0.162484	0.156027	0.024472	0.170077	0.364744	0.00834336	0.00154714	0.00231437	0.000855326	0.00388123	0.0066102	0.0783698	0.475107	0.831104	0.0459004	0.0149682	0.0192631	0.00457516	0.0280436	0.0488585	0.08984	0.0687613	0.0609813	-0.107785	0.129401	0.240701	0.0130635	0.00543598	0.576667	0.0727241	0.0364117	0.0633666	-0.0247769	0.147733	0.797834	0.00321905	0.0104963	0.919222	0.0301381	0.0513964	0.0537629	0.0142652	0.150355	0.868109	0.00269353	0.0106986	0.931986	0.0261535	0.0403495	0.0534828	-0.00160548	0.150083	0.00651553	0.00190584	0.000278709	0.143764	0.0179959	0.00502978	0.105526
P40227	CCT6A	ENSG00000146731	-0.00032536	0.0231389	0.549271	0.381656	0.604642	0.87317	0.585483	0.748558	-0.00755557	-0.00354069	0.030413	0.0424289	0.247054	0.0916264	0.943032	0.44826	0.269814	0.0212728	0.146272	-0.00111336	0.512306	0.975042	0.731369	0.787387	0.990689	0.826048	-0.0122959	-0.000452532	0.0217176	0.137297	0.405975	0.242091	0.49236	0.609712	0.434156	0.00658466	-0.000177925	0.0218308	0.91143	0.411266	0.697104	0.97601	0.608513	0.79947	-0.0099152	0.0694468	0.0163801	0.38059	0.539519	0.492139	0.716811	0.719483	0.638734	-0.00436939	0.000717314	0.0308515	0.214509	0.271634	0.338896	0.406993	0.565477	0.48074	0.00139028	-0.0143797	0.0216844	0.603959	0.423581	0.641617	0.928354	0.647554	0.791893	-0.00854114	0.0618948	0.0231864	0.112553	0.388402	0.207507	0.593666	0.613445	0.424929	0.00895599	0.0222427	0.0247148	0.444512	0.369982	0.556638	0.969716	0.59808	0.746177	-0.00632202	-0.0660463	0.00669797	0.00215325	0.794383	0.00642097	0.0212682	0.893183	0.0253556	0.0604901	-0.0174417	0.0136257	0.487519	0.629998	0.568336	0.814691	0.806716	0.717761	-0.00659617	-0.0196735	0.0124759	0.426119	0.659291	0.526752	0.762467	0.829916	0.683804	-0.00542018	-0.0478262	0.00312384	0.0478473	0.909057	0.101438	0.254039	0.962204	0.230646	0.0197399	0.00203991	0.0211933	0.960249	0.421802	0.722988	0.98316	0.625576	0.805011	-0.0103303	-0.00228907	0.0208573	0.922013	0.446606	0.709753	0.983894	0.657852	0.829608	-0.0101205	-0.0263494	0.0312361	0.016657	0.0346916	0.204966	0.27645	0.528637	0.218688	0.318395	0.347764	0.533151	0.497275	0.72205	0.412509	0.480611	0.47017	0.00235589	0.000998919	-0.00681735	0.0191835	0.762302	0.48542	0.681168	0.901173	0.699904	0.787862	-0.00947689	0.12727	0.0282773	0.0161685	0.275151	0.0391074	0.0827605	0.479636	0.0954092	0.0342691	-0.0828216	-0.00109463	0.000255741	0.966001	0.000868674	0.0032813	0.984872	0.00505308	0.0896215	-0.258739	1.38632	5.70287	0.000466246	0.027987	0.0263253	1.96405198253077e-06	0.470956	0.247678	0.984784	0.304222	0.329816	8.32484980512197e-06	0.485505	0.322235	9.364405872264e-05	0.743443	0.767631	0.993012	0.503886	0.538127	0.000167451	0.612251	0.51262	0.152914	-0.00422297	0.00218832	-0.113109	0.00063097	0.0210507	0.981546	0.0493102	0.212362	0.992862	0.141242	0.0307919	0.0505269	0.0249771	0.330531	0.345338	0.443405	0.641197	0.562148	0.602332	-0.0027799	0.0517443	0.025115	0.261514	0.341337	0.378767	0.484464	0.552607	0.508887	-0.000333264	-0.000216305	0.0209575	0.502262	0.425614	0.585016	0.832661	0.629899	0.748784	-0.00709812
P19021	PAM	ENSG00000145730	0.00206813	-0.284795	0.442832	0.0311214	0.086568	0.821723	0.113593	0.228599	0.0221275	0.00516226	-0.285226	0.553917	0.0321547	0.0975811	0.996503	0.120273	0.280834	0.0203243	-2.46001	-0.15562	0.0270308	0.376288	0.00264804	0.199795	0.677499	0.0234021	0.0852095	0.00256002	-0.272836	0.0886602	0.0355618	0.0290997	0.405456	0.12699	0.109375	0.0386846	-0.0177796	-0.310466	0.0239097	0.0175524	0.00867555	0.320066	0.0765524	0.0506435	0.0569835	0.239031	-0.287706	0.543398	0.0315154	0.0966582	0.817815	0.113697	0.231716	0.0204675	0.0076541	0.0578977	0.000426811	0.574433	0.00179822	0.00464375	0.793583	0.0101754	0.0792939	-0.0781401	-0.0421277	0.462605	0.684939	0.69601	0.886071	0.833538	0.823919	-0.00981431	0.16594	-0.0392613	0.26903	0.704737	0.494225	0.757215	0.843723	0.689796	-0.00446829	0.0173536	-0.253578	0.904342	0.0655148	0.162591	0.997649	0.210148	0.38101	0.0126969	-0.0245224	-0.276925	0.821608	0.0377871	0.113411	0.903795	0.131	0.20315	0.0180559	0.200758	-0.186001	0.105889	0.182818	0.0313194	0.475915	0.405773	0.113707	0.0373038	0.223358	-0.174115	0.0672002	0.211407	0.0216506	0.370116	0.450332	0.0878304	0.0427565	0.285529	-0.1645	0.0169066	0.223568	0.00663631	0.152733	0.466556	0.0363023	0.0600132	0.426374	-0.244105	0.0342167	0.0592446	0.0122558	0.148354	0.18702	0.0463582	0.0511	0.0683706	-0.243911	0.553528	0.0726013	0.105151	0.878276	0.220084	0.259649	0.0193458	0.145698	0.0665182	-0.238855	-0.288791	0.155516	0.637892	0.0684487	0.0389965	0.0455601	0.065464	0.469152	0.798816	0.20358	0.138423	0.135453	0.141123	0.0319797	0.0267298	0.343386	-0.144296	0.00166754	0.270365	0.000878711	0.0407467	0.509648	0.00887291	0.0894593	0.299145	-0.250522	0.256479	0.0555606	0.0657107	0.471453	0.172905	0.140014	0.0264677	0.0569205	-0.250608	0.61981	0.0621881	0.110835	0.760752	0.18181	0.187781	0.018545	0.261691	-2.26889	0.037389	-0.244829	-0.310394	-0.307209	0.350073	0.810456	0.998773	0.0641947	0.0217304	0.022466	0.0809071	0.0710807	0.0731628	0.531753	0.924195	0.999054	0.182899	0.0882798	0.0911861	0.143893	0.167845	0.212374	0.0233226	0.0254772	0.0250375	0.166857	-0.235269	0.49481	0.0883755	0.099252	0.776457	0.244027	0.222448	0.0202232	0.335698	-0.243797	0.189851	0.0626933	0.0529247	0.505799	0.197248	0.154669	0.0297283	0.438877	-0.236428	0.052657	0.0683243	0.0190474	0.183539	0.204549	0.0610213	0.0449802	0.00210274	-0.269536	0.185986	0.0386147	0.0518137	0.59133	0.135943	0.165171	0.0300475
P48052	CPA2	ENSG00000158516	-0.011428	0.293743	0.17451	0.471927	0.342066	0.631947	0.665054	0.532041	0.00123566	-0.0308712	0.302319	0.257333	0.463108	0.453248	0.973209	0.660216	0.667457	-0.00309817	2.10535	0.23429	0.542185	0.670657	0.517523	0.803808	0.862353	0.667783	-0.00600711	-0.0147952	0.258115	0.00150178	0.512021	0.00546313	0.0816231	0.703026	0.0357809	0.0632943	0.0517519	0.347625	0.0338245	0.38667	0.0866387	0.353605	0.587806	0.216289	0.0224587	-2.74535	0.405861	0.0244693	0.32035	0.0680463	0.33536	0.526017	0.188004	0.0257426	-0.0355934	-0.504957	2.73837232552788e-05	0.206368	0.000145992	0.000680103	0.493648	0.00146829	0.114448	0.958991	-0.0572761	0.0210768	0.886683	0.0690415	0.545459	0.946277	0.241958	0.0257211	0.0256915	-0.0283632	0.96548	0.944922	0.996528	0.993918	0.973992	0.99782	-0.0154491	-0.703575	0.115739	0.118116	0.785128	0.248307	0.820469	0.896446	0.481536	0.0061941	0.616317	0.354823	0.0685146	0.385996	0.163192	0.207776	0.592149	0.264866	0.0125428	-0.469632	0.0205633	0.227988	0.962518	0.416111	0.624234	0.986268	0.593442	-0.00177978	-0.504178	0.000753853	0.188296	0.998625	0.362003	0.5661	0.999517	0.544945	0.000364797	-0.127667	0.172902	0.735725	0.688472	0.815055	0.894495	0.849076	0.884694	-0.0121951	-2.22382	0.0774234	0.000337472	0.842467	0.0013646	0.0119475	0.920688	0.0101936	0.0826106	0.013493	0.232266	0.970383	0.58535	0.855061	0.994064	0.766949	0.918373	-0.0130416	-0.144806	-0.297983	0.200679	0.211288	0.654906	0.504822	0.627039	0.629998	0.774015	0.626966	0.862938	0.700673	0.788161	0.783773	0.852974	0.715316	-0.0114788	-0.00824325	-0.510078	0.0467724	0.14379	0.912083	0.292733	0.411594	0.957758	0.457337	0.0036548	-2.13014	0.116171	0.00946747	0.771708	0.029155	0.0586892	0.876365	0.0765443	0.0386563	0.418365	0.342525	0.245586	0.413431	0.434906	0.419949	0.616474	0.532195	-0.00247907	-0.0950331	14.5764	19.1781	0.220102	0.314257	0.294758	0.914278	0.626008	0.803007	0.595997	0.458055	0.484531	0.850691	0.695711	0.759696	0.953921	0.827498	0.959533	0.769299	0.649893	0.675179	0.887338	0.783334	0.85314	-0.0129611	-0.00988363	-0.0112729	0.0296345	0.23336	0.969296	0.59001	0.855017	0.989827	0.773461	0.906063	-0.0130408	-2.39003	0.0683048	0.00262848	0.863718	0.00911509	0.0952724	0.92901	0.0468429	0.0558305	-2.34881	0.0684862	0.000829893	0.862019	0.00313851	0.0154441	0.928967	0.0168281	0.0713093	-0.0162319	0.243685	0.000944779	0.534399	0.00355448	0.0702897	0.72213	0.027264	0.0695155
Q01082	SPTBN1	ENSG00000115306	-0.00251967	0.248462	0.0697114	0.000308804	0.000638268	0.48162	0.00542091	0.00970469	0.0932725	0.00448646	0.220527	0.320236	0.00152031	0.00202655	0.981996	0.0166063	0.0275105	0.0770119	-0.33136	0.280314	0.548643	0.00185284	0.00245677	0.807005	0.0588944	0.0223719	0.0864444	-3.55089e-05	0.233818	0.963957	0.000723106	0.00322324	0.989549	0.0096132	0.0248581	0.0709257	0.00283314	0.243172	0.485622	0.000425457	0.00189813	0.815413	0.00655408	0.0209146	0.0791111	-0.157261	0.242978	0.440175	0.000543734	0.00246741	0.758232	0.00759458	0.025685	0.0742127	-0.00705071	0.126817	6.73309428406671e-07	0.0552032	3.12900461413803e-08	8.38813229840827e-05	0.266613	3.60722860292569e-06	0.223161	0.0312115	0.220153	0.660955	0.00187708	0.00684437	0.942821	0.0250753	0.0691963	0.0600151	-0.18157	0.215425	0.0693093	0.00207929	0.00143899	0.526846	0.0259458	0.0261957	0.0824696	-0.10092	0.188314	0.172028	0.00774585	0.00504279	0.857066	0.0578474	0.0526238	0.0644563	0.115555	0.257508	0.0387132	0.00019994	0.00038958	0.143898	0.00413294	0.00389782	0.100133	0.0405565	0.249667	0.5302	0.000783263	0.00273045	0.833904	0.0184449	0.0244031	0.0727688	0.011811	0.237531	0.852763	0.00140209	0.00327049	0.959512	0.0293488	0.0256581	0.0701908	0.0256059	0.24198	0.682519	0.000900607	0.00305951	0.866925	0.02147	0.0215766	0.0711442	-0.128206	0.224112	0.221815	0.0011189	0.00157312	0.447104	0.0150565	0.0112265	0.0806014	0.0991325	0.264598	0.0979378	0.00022156	0.000888671	0.533102	0.00615042	0.013459	0.0893002	0.113621	-0.194635	0.253599	0.194408	0.0328119	0.0076145	0.000240448	0.00666714	0.000357036	6.43405552401515e-05	0.229773	0.0610725	0.00518776	0.045292	0.00551549	0.00144687	0.102085	0.126544	0.00363518	0.233559	0.950077	0.00122505	0.00350684	0.981725	0.0233637	0.0227014	0.0697102	-0.0245116	0.230983	0.858835	0.000900333	0.0034584	0.930515	0.0122217	0.0171786	0.0699108	0.134177	0.269041	0.0235824	0.000129358	0.000268266	0.0829466	0.0032546	0.00216293	0.106056	0.253711	-6.62018	4.8695	0.252995	0.239017	0.248548	0.0810663	0.179417	0.701664	0.000285201	0.000774611	0.0004933	0.000762685	0.000929176	0.00213322	0.187248	0.484984	0.933844	0.00479933	0.00971407	0.00712196	0.00423636	0.0120945	0.025041	0.0914562	0.0893323	0.0774295	0.191551	0.267786	0.131532	0.00024394	0.001122	0.446966	0.0064307	0.0136477	0.0860025	-0.191542	0.219481	0.151189	0.00149325	0.0012493	0.456962	0.018939	0.0125693	0.0844783	-0.120457	0.224094	0.310371	0.00122666	0.00209623	0.535831	0.0162517	0.0129426	0.0771024	0.000175858	0.233539	0.831992	0.000729862	0.00315447	0.963031	0.00990765	0.0253276	0.0712363
Q15363	TMED2	ENSG00000086598	0.000200337	-0.197228	0.875646	0.00188068	0.007585	0.968982	0.0174596	0.0484348	0.0580789	0.000552271	-0.197408	0.893908	0.0019956	0.00761057	0.996503	0.019711	0.0590175	0.0580302	0.793301	-0.248349	0.124281	0.00296501	0.0113705	0.424806	0.0731096	0.0570668	0.0608727	0.00024305	-0.19379	0.734049	0.00200295	0.00804274	0.917527	0.0183303	0.0458466	0.0576609	0.0120242	-0.171656	0.00116494	0.00496494	4.34803607606872e-05	0.14518	0.0317009	0.0022692	0.131876	-0.254595	-0.178786	0.171322	0.00488514	0.00300174	0.533369	0.0310814	0.0285535	0.0714165	-0.00110532	-0.234377	0.412882	0.000477456	0.00215993	0.612818	0.0257893	0.0117488	0.076674	0.0687337	-0.221617	0.286858	0.00057638	0.00171132	0.82905	0.0125227	0.0334295	0.0800007	-0.0792615	-0.222065	0.385159	0.000576508	0.00207108	0.825531	0.0120026	0.0319941	0.0772751	-0.0266938	-0.194464	0.696823	0.00321067	0.0125902	0.986889	0.03558	0.0860587	0.0510907	0.0806414	-0.178411	0.116446	0.00470887	0.00222884	0.292403	0.0320956	0.0123095	0.0756599	-0.0805042	-0.230271	0.172425	0.000673778	0.00301626	0.565766	0.0171193	0.025986	0.0713476	-0.0634119	-0.223623	0.275481	0.000986636	0.00422724	0.651701	0.0246627	0.030345	0.0665128	-0.0138552	-0.201146	0.809066	0.00250023	0.00745704	0.927455	0.0367649	0.0391027	0.0583254	-0.212478	-0.209647	0.0260278	0.000754806	0.000638819	0.126262	0.0118978	0.00614475	0.0932605	0.00513676	-0.195624	0.925655	0.00285396	0.00735416	0.983894	0.028152	0.0493087	0.0589676	0.0254039	-0.14838	-0.19253	-0.23961	0.604659	0.027269	0.00248573	0.00035187	0.00645661	0.000815378	0.836185	0.130016	0.0231323	0.00679461	0.0373844	0.00698224	0.0608647	0.0911894	-0.0711576	-0.222562	0.178492	0.000706395	0.00297742	0.459251	0.017544	0.0203889	0.0720676	-0.391681	-0.217837	0.00152525	0.00038506	4.76593531768212e-05	0.0188496	0.00698171	0.00106053	0.129686	0.137119	-0.15972	0.0111732	0.0111096	0.000291827	0.0478125	0.0573524	0.00231985	0.104888	0.453364	-5.49137	0.517722	-0.160262	-0.206226	-0.198496	0.000520814	0.225156	0.964605	0.0083899	0.00155	0.00230166	1.75382502218096e-05	0.00449862	0.0094052	0.0046027	0.538755	0.991081	0.0460907	0.0149682	0.0191987	0.000279887	0.0302414	0.0607311	0.143071	0.0666108	0.0557929	0.109415	-0.177011	0.347322	0.00755156	0.00474132	0.674898	0.0527388	0.0337219	0.06535	-0.201117	-0.210726	0.0987824	0.000845541	0.00188101	0.377485	0.0135217	0.0166425	0.0786512	-0.2658	-0.215335	0.0133996	0.000548767	0.000343016	0.0806869	0.0096553	0.00381764	0.102642	0.00024593	-0.193529	0.744542	0.00202606	0.00808018	0.925913	0.0188319	0.0471741	0.057593
P22087	FBL	ENSG00000105202	-0.00135155	0.230273	0.274362	0.000187996	0.000776405	0.721597	0.00403356	0.0110849	0.0905354	-0.0075989	0.241714	0.0562824	8.86231119486456e-05	0.000227133	0.954919	0.00281476	0.00730989	0.107572	0.313866	0.243633	0.531729	0.00284777	0.00020377	0.798946	0.0723758	0.00511948	0.126519	-0.000608266	0.221627	0.381641	0.000299963	0.00107422	0.742511	0.00543877	0.0117859	0.086619	-0.000200025	0.225975	0.955848	0.000241256	0.00102841	0.989541	0.00453397	0.0145218	0.0878873	0.00950554	0.221004	0.958074	0.000405695	0.00141232	0.986162	0.00627973	0.0185524	0.0821253	-0.00569479	0.0925736	2.00105792249832e-06	0.098188	2.06879339030474e-07	0.000139245	0.349975	1.17844080185193e-05	0.200075	0.078483	0.166398	0.188401	0.0047959	0.00730435	0.797812	0.0453409	0.0713259	0.0590667	-0.00135701	0.168657	0.987203	0.00454806	0.0174046	0.996107	0.0423754	0.103251	0.0463148	-0.0534015	0.231412	0.417329	0.000293586	0.000471089	0.960217	0.00896309	0.0125578	0.0982175	0.0289345	0.227937	0.562257	0.000251595	0.00119491	0.742794	0.00479832	0.0081967	0.0844828	-0.0839804	0.185841	0.141229	0.00427887	0.000477209	0.531286	0.0464838	0.00790979	0.0973201	-0.111507	0.172981	0.0464157	0.00736371	0.000193163	0.322715	0.0676305	0.00391754	0.109793	-0.0951261	0.185966	0.0848143	0.0034613	0.000318491	0.337746	0.043828	0.00451381	0.102918	-0.213752	0.207865	0.0206194	0.000556285	9.60386379679496e-05	0.110754	0.00976534	0.00165212	0.119312	0.0130931	0.227143	0.805936	0.000382453	0.00132946	0.951088	0.00841614	0.0175814	0.0835951	0.00332975	-0.13254	0.223498	0.211492	0.944155	0.0395274	0.00032286	0.000962748	0.00136698	5.015764011376e-05	0.983509	0.158933	0.00630991	0.0134229	0.0133822	0.0012299	0.0831996	0.129936	-0.0809958	0.194117	0.113236	0.00212833	0.000389056	0.365498	0.030785	0.00508483	0.100889	-0.0613572	0.219656	0.614805	0.000372941	0.00120678	0.783753	0.00685856	0.00861476	0.0849696	0.0500824	0.236599	0.34369	0.000179935	0.00087373	0.522571	0.00384702	0.00507236	0.0895396	0.12798	-0.0468062	12.2111	0.233328	0.248129	0.248802	0.322047	0.991403	0.27282	0.000180979	9.00330736517006e-05	7.44206251350901e-05	0.000837658	0.000420906	0.000230179	0.501915	0.996835	0.782204	0.00356602	0.00235734	0.00212951	0.00450876	0.00746565	0.00656054	0.0901345	0.100531	0.108973	0.0105978	0.224838	0.925225	0.000540862	0.0013643	0.977101	0.010418	0.0155886	0.0832274	-0.283718	0.203932	0.0155289	0.000738164	7.25134150520941e-05	0.180896	0.0124489	0.00198615	0.124004	-0.210598	0.208583	0.043837	0.000601663	0.000178313	0.162709	0.0103043	0.00242908	0.111699	-0.000476034	0.220816	0.516624	0.000319485	0.00127717	0.840957	0.00582006	0.0137394	0.084165
P51571	SSR4	ENSG00000180879	-0.00146032	0.195818	0.411509	0.0247798	0.0696383	0.808401	0.0981533	0.198103	0.0253959	0.00257167	0.179704	0.655108	0.0407729	0.0883837	0.996503	0.139721	0.263989	0.0218152	1.11686	0.107134	0.134459	0.36671	0.0301776	0.441564	0.670165	0.105807	0.0442102	-0.000638116	0.187956	0.524028	0.0305879	0.0812308	0.822681	0.115808	0.219391	0.0232621	0.00356793	0.199147	0.49089	0.0216684	0.0651559	0.816811	0.0881807	0.180123	0.0268015	-0.430174	0.215496	0.0959421	0.0140193	0.0243038	0.448039	0.065429	0.0979764	0.0410526	-0.0074839	-0.00115824	1.05505237639758e-05	0.988369	2.86354371429326e-05	0.000377279	0.995328	0.000419697	0.136533	0.143852	0.0946656	0.0864144	0.246552	0.111382	0.729174	0.48112	0.312627	0.0184701	0.0274107	0.0997348	0.818172	0.227726	0.474424	0.962267	0.455687	0.673365	-0.00383173	-0.0603113	0.177459	0.526835	0.0508507	0.0883254	0.984776	0.180142	0.26712	0.0219933	0.192452	0.22835	0.00653814	0.00791015	0.00238648	0.0449293	0.0456296	0.0128186	0.0746876	-0.0637286	0.159326	0.43848	0.0869258	0.07228	0.785282	0.263507	0.199034	0.0248374	-0.0630409	0.158984	0.436176	0.0879298	0.0720604	0.769887	0.275454	0.198288	0.0248831	0.0177635	0.193158	0.823732	0.0351461	0.0952904	0.931986	0.162751	0.22136	0.0206822	-0.153787	0.176582	0.250024	0.041325	0.0502847	0.479202	0.148532	0.126762	0.0302659	0.0612457	0.205486	0.423756	0.0230706	0.0738867	0.816843	0.105069	0.208895	0.0246961	0.0936834	-0.273547	0.2031	0.107844	0.169025	0.00323673	0.02017	0.230541	0.0394194	0.0015788	0.48769	0.0384803	0.0917159	0.427231	0.123419	0.0108493	0.0341501	0.0817578	-0.00595349	0.183398	0.935799	0.0434476	0.10154	0.977394	0.178035	0.226872	0.0198769	-0.237091	0.17308	0.175038	0.0459971	0.0404682	0.372288	0.153469	0.0980172	0.0337568	0.238828	0.250966	0.00139023	0.00377278	0.000603291	0.0109573	0.0282163	0.00390423	0.0947526	0.594692	-5.65271	-2.36999	0.234095	0.175662	0.183476	0.00111574	0.370553	0.884013	0.00602187	0.0506069	0.0409469	0.000492022	0.0819038	0.121187	0.00799443	0.672023	0.977826	0.0370621	0.156601	0.136713	0.00305006	0.183582	0.285294	0.0976095	0.0233167	0.0173194	0.298793	0.240915	0.0640123	0.00834176	0.0182094	0.34084	0.0556887	0.0750532	0.0456461	-0.277448	0.166989	0.102008	0.0540148	0.0266183	0.381968	0.180612	0.0974408	0.040012	-0.204637	0.171626	0.175118	0.048133	0.040482	0.382309	0.164869	0.104367	0.0337517	-0.00113171	0.187825	0.283434	0.0301913	0.0558994	0.690795	0.115502	0.17347	0.0289054
Q12907	LMAN2	ENSG00000169223	-0.00268165	0.165459	0.0593238	0.0172114	0.017226	0.459017	0.0757498	0.0820306	0.0461173	0.00113907	0.145331	0.80571	0.0397663	0.0995823	0.996503	0.137847	0.284248	0.0200182	0.994642	0.0444647	0.0951181	0.638145	0.0506352	0.37313	0.846476	0.148406	0.0352556	-0.000188092	0.149187	0.815437	0.0329843	0.100516	0.94711	0.12158	0.251731	0.0200309	0.00331614	0.159021	0.42706	0.0228783	0.0650066	0.789358	0.0917033	0.180116	0.0268364	-0.369787	0.173268	0.0749053	0.0138885	0.0208884	0.416182	0.0650706	0.0897839	0.0432842	-0.0040132	0.0185952	0.00354499	0.777438	0.00761013	0.0218528	0.908049	0.0302874	0.0584683	0.0358246	0.0711915	0.592375	0.276886	0.470444	0.923977	0.51324	0.673783	-0.00370062	0.0539571	0.0739187	0.568234	0.259179	0.461325	0.894254	0.492073	0.663564	-0.00339607	0.0304175	0.154693	0.691587	0.0346823	0.106559	0.986889	0.143896	0.299425	0.0191436	0.0912934	0.168194	0.111994	0.0166899	0.0288921	0.28638	0.0752997	0.0748867	0.0384979	-0.204708	0.0610641	0.0016292	0.395657	0.000704067	0.0910592	0.623434	0.0103585	0.0919028	-0.188996	0.065858	0.00319451	0.362528	0.00130767	0.10299	0.600023	0.0145121	0.0832119	-0.109468	0.107281	0.0860623	0.139458	0.0233926	0.339849	0.36032	0.0859583	0.0416162	-0.382287	0.123694	0.000275028	0.0624112	0.000133915	0.0110642	0.1936	0.00207703	0.114796	-0.0701255	0.125779	0.254311	0.0817608	0.0540169	0.700964	0.239303	0.173548	0.029421	-0.0787943	-0.105156	0.133856	0.107004	0.150329	0.164062	0.0560006	0.14945	0.0367113	0.0628248	0.464237	0.367308	0.179109	0.327662	0.11761	0.13687	0.0352153	0.0273554	-0.161321	0.0913754	0.00590134	0.195635	0.002309	0.0767373	0.426279	0.0172092	0.0757182	-0.485283	0.123203	0.000429134	0.0655103	0.000205406	0.00876886	0.192763	0.00268044	0.109748	0.1213	0.181893	0.046153	0.0105823	0.0140954	0.132819	0.0556041	0.0391208	0.0494278	0.426819	-8.27004	-9.81039	0.183518	0.12452	0.135636	0.0037858	0.101439	0.451427	0.00791311	0.08158	0.0589394	0.00154258	0.0431939	0.124921	0.0198247	0.371239	0.861115	0.044387	0.213964	0.175028	0.00699283	0.122164	0.29063	0.0814801	0.0330325	0.0168533	0.0713639	0.161881	0.584707	0.0288211	0.0892666	0.826484	0.121052	0.207785	0.0218326	-0.329922	0.126623	0.0150068	0.0657332	0.00532427	0.178054	0.203008	0.0336235	0.0636681	-0.413228	0.120609	0.000518153	0.0720877	0.000245061	0.0115671	0.211311	0.00300452	0.107309	-0.00066603	0.149526	0.432867	0.0321833	0.0758619	0.788174	0.120147	0.211232	0.0242971
Q9UL46	PSME2	ENSG00000100911	-0.000403543	0.192981	0.767818	0.00427254	0.0165517	0.938242	0.029518	0.0797537	0.0467032	0.00138132	0.186756	0.754728	0.00596242	0.0164652	0.996503	0.0391613	0.0941478	0.04678	1.03872	0.0946072	0.0475231	0.255188	0.00289833	0.259412	0.574656	0.0247915	0.0837196	-0.00182449	0.191938	0.0159188	0.00338251	0.00102959	0.191437	0.0259192	0.0114261	0.0872196	-0.000853105	0.189844	0.832541	0.00521516	0.0172633	0.951405	0.0328029	0.0780356	0.0467903	0.0273598	0.18856	0.890891	0.00575248	0.0171293	0.964798	0.0352078	0.0792731	0.0461999	-0.00105247	0.163898	0.468729	0.0214271	0.0268006	0.660307	0.165261	0.0786803	0.0399105	-0.010436	0.178273	0.880772	0.00962252	0.0344889	0.977728	0.0688826	0.163586	0.0361489	0.222932	0.184896	0.0220014	0.00624328	0.00250663	0.384476	0.0517405	0.0356102	0.0745405	0.0972697	0.190982	0.180661	0.00607137	0.0165402	0.86565	0.0508074	0.0998876	0.0470677	-0.198342	0.147269	0.000220779	0.021833	1.83425225891918e-05	0.0049429	0.091205	0.000518966	0.14146	-0.0390294	0.173765	0.536767	0.0156998	0.014278	0.837241	0.0969346	0.06849	0.0488679	-0.078145	0.156301	0.207857	0.0288675	0.00779932	0.584276	0.147503	0.044723	0.0576751	-0.189728	0.119244	0.00158784	0.0776515	0.000115816	0.0424378	0.259558	0.00220336	0.116771	-0.147779	0.180878	0.149388	0.00666992	0.00609211	0.354964	0.045511	0.0279925	0.0612497	-0.0791075	0.16428	0.177597	0.0176127	0.00728464	0.644321	0.0878248	0.0490127	0.0591062	-0.102668	0.0912257	0.170804	0.228114	0.0488599	0.206264	0.0105414	0.00155002	0.00258702	0.00613967	0.276074	0.418544	0.0590012	0.0177632	0.0206855	0.0271453	0.0740875	0.0620641	-0.10268	0.153625	0.0687127	0.0259573	0.00343813	0.279482	0.131558	0.0223621	0.0699955	0.064594	0.193466	0.631568	0.00421077	0.0161624	0.79432	0.0313333	0.0498754	0.047409	-0.19063	0.137834	0.000877181	0.0362329	7.0058550143903e-05	0.00783277	0.127037	0.000838714	0.124472	-0.360716	1.60655	1.97241	0.160611	0.205106	0.20295	0.0106579	0.740135	0.874103	0.0154207	0.00325655	0.00344018	0.000687118	0.012954	0.013518	0.0428313	0.891579	0.975097	0.0698157	0.0242327	0.0249268	0.00391106	0.057339	0.0760608	0.0929248	0.051058	0.0504259	-0.185069	0.155763	0.136233	0.0265006	0.00595243	0.453759	0.114995	0.0383778	0.0620478	-0.0688333	0.185484	0.599103	0.00614707	0.0157902	0.818538	0.0447502	0.0677299	0.047753	-0.0724452	0.185163	0.53317	0.00613222	0.0149271	0.727855	0.0434332	0.0506716	0.0485826	-0.00135927	0.189428	0.0905029	0.00420635	0.00451796	0.433382	0.0303928	0.032157	0.066049
Q16851	UGP2	ENSG00000169764	-0.000624887	0.116894	0.476761	0.00692408	0.0242265	0.838859	0.0403405	0.101062	0.0410996	-0.0011205	0.115864	0.693473	0.00790133	0.0288924	0.996503	0.0467477	0.133312	0.0384977	0.717582	0.0238965	0.0495436	0.679398	0.0230063	0.265747	0.868101	0.0897478	0.0488715	0.000380277	0.110654	0.439826	0.009855	0.0252302	0.781329	0.0527545	0.0999205	0.0408089	0.000421515	0.112806	0.870354	0.00936695	0.0333962	0.961776	0.0493859	0.117679	0.0369116	-0.0766877	0.118075	0.54962	0.00704602	0.0260981	0.820403	0.0404035	0.102326	0.0400011	-0.0020644	0.074424	0.0254946	0.0960304	0.00553704	0.0925814	0.346931	0.0236288	0.0630991	0.0253149	0.101278	0.570524	0.0213904	0.0576606	0.921909	0.110515	0.217799	0.0284382	-0.0115648	0.10166	0.854579	0.0211253	0.0666358	0.971469	0.109376	0.22166	0.0262567	0.00488754	0.116091	0.917321	0.0101774	0.0336745	0.998483	0.0676762	0.153998	0.0365059	-0.0281421	0.106784	0.426597	0.014068	0.022744	0.635346	0.0668683	0.0627185	0.0420307	-0.0742374	0.0812544	0.0660997	0.0740423	0.00573394	0.399381	0.240903	0.0382131	0.0621244	-0.0539071	0.0893787	0.176449	0.0513153	0.0124834	0.553347	0.20347	0.0609491	0.0508314	-0.0448752	0.0960736	0.253253	0.0329988	0.0162226	0.566337	0.157349	0.0671869	0.0469976	-0.0172613	0.111792	0.794197	0.00958103	0.0301866	0.899074	0.056708	0.0880517	0.0378493	0.0183483	0.115211	0.617815	0.00826385	0.0292314	0.898682	0.0535038	0.117229	0.0386173	-0.0064773	-0.0967273	0.108011	0.0918737	0.843497	0.0307825	0.0107646	0.0365993	0.0324804	0.00218685	0.945598	0.138527	0.0596455	0.13254	0.108687	0.0133739	0.0370451	0.0770715	-0.0389158	0.0954104	0.271477	0.0280905	0.0180514	0.569967	0.137585	0.0696795	0.0457751	0.0498474	0.11184	0.553587	0.00792861	0.0277727	0.739648	0.0474365	0.0738439	0.03938	-0.0722843	0.0894161	0.0463967	0.0344457	0.00452199	0.133294	0.122608	0.0168408	0.0660361	-0.21578	0.941109	12.9104	0.0915986	0.11998	0.119301	0.0145933	0.755601	0.0948084	0.0270689	0.0057284	0.00528201	0.00165898	0.0216598	0.00560271	0.0536438	0.89927	0.653385	0.103556	0.0347808	0.033035	0.00741121	0.078471	0.0445291	0.0804436	0.0434053	0.0634044	-0.17058	0.0775975	0.027152	0.0728967	0.00285821	0.241337	0.21573	0.0247498	0.0726553	-0.0191183	0.10795	0.815308	0.0106257	0.0322273	0.928004	0.0631815	0.111127	0.0371619	-0.0131927	0.108331	0.855973	0.0102482	0.0325789	0.927522	0.0597866	0.089523	0.0369999	0.000303798	0.111154	0.558771	0.00958839	0.0286739	0.859866	0.0528628	0.111948	0.0389043
P28070	PSMB4	ENSG00000159377	0.000912432	-0.0167335	0.289628	0.689172	0.550313	0.735643	0.823843	0.70792	-0.00609724	-0.0014357	-0.00711666	0.607082	0.866232	0.846058	0.996503	0.932642	0.926267	-0.0127766	1.05909	-0.121857	0.00244104	0.0273284	0.00883833	0.0646336	0.199849	0.0484308	0.0651259	-0.000683412	-0.00874442	0.157768	0.833041	0.356333	0.522048	0.910383	0.552674	0.00061318	0.00185083	-0.00775343	0.466941	0.854103	0.738976	0.805727	0.921368	0.828426	-0.0108361	0.237117	-0.0268936	0.0580678	0.521431	0.159262	0.389334	0.705659	0.315178	0.0129131	-0.000700016	-0.0325932	0.443866	0.463135	0.642557	0.642748	0.728862	0.744876	-0.00856402	0.011396	-0.0235698	0.794688	0.581803	0.833586	0.962734	0.76764	0.904975	-0.0126422	0.0626936	-0.0212872	0.310141	0.61774	0.51424	0.784905	0.790495	0.705166	-0.00508674	-0.0152728	-0.0101834	0.741104	0.816082	0.93263	0.987956	0.915558	0.969838	-0.0144064	-0.111414	-0.0351389	0.00108849	0.387636	0.00456118	0.0132402	0.593741	0.0199355	0.0654202	-0.0634485	-0.037959	0.110385	0.394818	0.268827	0.481703	0.623125	0.456857	0.00493092	-0.0546687	-0.0347668	0.162735	0.437224	0.363311	0.541997	0.669664	0.546314	0.000309345	-0.0865737	-0.0433792	0.0238	0.316631	0.0743613	0.177787	0.561833	0.188874	0.0244115	0.037104	-0.00851648	0.567901	0.838562	0.820233	0.756444	0.918992	0.877733	-0.0122937	-0.0691151	-0.0321341	0.0604045	0.453219	0.165869	0.478527	0.663072	0.344334	0.0123912	-0.0510615	0.036267	-0.0191802	-0.00410152	0.120607	0.426296	0.645963	0.926915	0.290548	0.689382	0.420762	0.637257	0.800891	0.965281	0.454751	0.766158	0.00377051	-0.00973944	-0.0254175	-0.0186178	0.47641	0.668559	0.754936	0.734701	0.82544	0.838047	-0.0110875	0.135318	-0.00249835	0.108835	0.951982	0.267907	0.283304	0.97612	0.387875	0.00502283	-0.149337	-0.0505218	2.74721517325402e-05	0.208418	0.00014296	0.000648914	0.408687	0.00138896	0.114737	-0.215594	4.77588	16.3434	-0.0272067	-0.00744339	-0.0133319	0.0154282	0.116115	0.0356774	0.511002	0.861952	0.752505	0.0512316	0.274288	0.103404	0.0558162	0.397359	0.613889	0.703496	0.927129	0.86519	0.100999	0.415738	0.258895	0.0302173	0.0046969	0.019753	-0.178112	-0.0426196	0.0219112	0.325279	0.0697262	0.215563	0.549603	0.17716	0.025572	0.0509492	-0.0061924	0.536312	0.882704	0.80368	0.781453	0.939637	0.870608	-0.0120687	0.0835538	-0.00392424	0.252594	0.925117	0.504801	0.474361	0.960964	0.622459	-0.00479808	-0.000849966	-0.00929693	0.0953471	0.822088	0.240144	0.445469	0.904182	0.4384	0.00670902
P62829	RPL23	ENSG00000125691	-0.00257758	0.209064	0.0633279	0.00220791	0.00332195	0.47075	0.0191402	0.0285709	0.0699674	-0.00497542	0.205749	0.2699	0.00298353	0.0101779	0.975486	0.0253518	0.0694759	0.0538083	0.610044	0.160867	0.290602	0.082061	0.0089945	0.622982	0.337328	0.0488361	0.0648308	-0.00134607	0.195469	0.0852366	0.00405548	0.00441115	0.399737	0.0292138	0.0310024	0.0663954	-0.00066294	0.191779	0.872308	0.00575799	0.0193991	0.962942	0.0351301	0.0837067	0.0450514	0.0210479	0.19119	0.917771	0.00614447	0.0186498	0.972481	0.0367906	0.0831225	0.0449512	-0.00404488	0.0645543	0.00258997	0.314829	0.00190046	0.0174107	0.60696	0.0105987	0.0785042	0.0854604	0.116119	0.189731	0.0689832	0.0762782	0.799338	0.226491	0.256252	0.0242143	0.125355	0.12252	0.17336	0.0551969	0.0713189	0.672207	0.194986	0.230653	0.0252308	0.0337722	0.174643	0.648975	0.0140165	0.0483211	0.984776	0.0827705	0.190037	0.0310963	-0.0286962	0.186368	0.610304	0.00723134	0.0164581	0.775199	0.0430646	0.0496379	0.0467863	-0.111796	0.144946	0.081878	0.0456223	0.00410314	0.434228	0.180157	0.0313479	0.0669406	-0.118491	0.140897	0.0607472	0.0517255	0.00320911	0.355463	0.204362	0.0254915	0.0704618	-0.104493	0.153417	0.0932504	0.0312359	0.00455896	0.352036	0.153054	0.0282612	0.0654272	-0.168381	0.181754	0.107686	0.00751012	0.00511554	0.294096	0.0495734	0.024649	0.0637696	-0.0919012	0.161501	0.124687	0.0219237	0.00616839	0.581229	0.101461	0.0443619	0.0615294	-0.10473	0.0378511	0.17181	0.229611	0.0491005	0.60535	0.0117296	0.00173446	0.00288426	0.00674519	0.27689	0.776927	0.0634451	0.0192486	0.0221672	0.0289444	0.0725249	0.0606847	-0.0747566	0.164931	0.195768	0.0201086	0.0086941	0.480951	0.112959	0.0420077	0.0565224	-0.0106944	0.190911	0.938056	0.0056722	0.0200794	0.969554	0.0382638	0.0581091	0.0441986	0.00147699	0.191877	0.980286	0.00655499	0.0201342	0.989638	0.0403432	0.0510727	0.0441583	0.0274882	-8.29917	-21.3808	0.193718	0.207485	0.218067	0.850726	0.0887711	0.0879299	0.00544098	0.00296035	0.00173145	0.0197855	0.00180207	0.00178824	0.914291	0.34698	0.652855	0.0343913	0.0227746	0.0161714	0.0482854	0.017664	0.0229061	0.0444171	0.0798581	0.0799688	0.0926599	0.208653	0.466526	0.00406932	0.0154344	0.757287	0.035995	0.0683968	0.0480894	-0.148367	0.181567	0.266265	0.00831379	0.0108307	0.585223	0.0541675	0.0524163	0.0533027	-0.144439	0.181671	0.222718	0.0081177	0.00954917	0.441548	0.0516059	0.0374215	0.0551492	-0.00136113	0.194024	0.0991817	0.00435444	0.00498451	0.451344	0.0308773	0.0341921	0.0646249
Q9UHG3	PCYOX1	ENSG00000116005	0.000880862	0.00781413	0.399453	0.877715	0.675766	0.801187	0.936003	0.796888	-0.00928091	0.0025318	0.00675095	0.45418	0.895015	0.728525	0.996503	0.947452	0.864515	-0.0104489	0.00431259	0.0421999	0.992088	0.543462	0.748356	0.996775	0.790975	0.837101	-0.0127148	0.00118409	0.0101803	0.04271	0.838319	0.12326	0.296133	0.912267	0.286238	0.0169269	0.00168628	0.0171553	0.584553	0.737303	0.82915	0.859292	0.853429	0.888499	-0.0126562	-0.245285	0.0299734	0.106511	0.557029	0.261013	0.461051	0.732339	0.426481	0.00538239	-0.00126553	-0.0181163	0.252973	0.735713	0.518815	0.452262	0.885148	0.645798	-0.00522474	0.000896865	-0.00122561	0.986527	0.981151	0.999588	0.998282	0.990808	0.99979	-0.0154974	-0.0849621	-0.00383987	0.256438	0.940733	0.523766	0.753127	0.97207	0.712247	-0.00537277	0.000162126	0.0203349	0.99769	0.701594	0.926571	0.999367	0.84423	0.966487	-0.0143039	0.140723	0.0440422	0.000650706	0.370051	0.00282204	0.0095937	0.578364	0.0143404	0.072298	0.0454566	0.0328175	0.346993	0.54627	0.619112	0.729101	0.746399	0.752008	-0.00792224	0.0456125	0.0333437	0.337652	0.540248	0.60836	0.699495	0.748497	0.746342	-0.00765061	0.0796731	0.0433202	0.0875103	0.413076	0.222915	0.343111	0.651903	0.387095	0.00779373	3.21324201906569e-05	0.0134397	0.999675	0.791121	0.96507	0.999675	0.89336	0.977087	-0.0148294	0.137375	0.0577127	0.00190274	0.257387	0.00766031	0.162844	0.477898	0.0506577	0.0583724	0.151109	-0.234284	0.0412806	-0.0602945	0.000109281	1.16284241980203e-05	0.393825	0.233912	0.000528248	6.42542321239162e-05	0.0127891	0.00236363	0.607003	0.431194	0.00715823	0.00144687	0.096615	0.126562	0.0430909	0.0282097	0.320499	0.593195	0.589822	0.613913	0.774434	0.716995	-0.00722587	-0.150467	0.00502136	0.14302	0.920871	0.329789	0.330152	0.960509	0.451407	0.00181193	0.239409	0.0785246	1.32932633773344e-08	0.0895569	8.87064756910071e-08	3.2086614477041e-06	0.23409	8.67302301566252e-06	0.210508	0.595901	-6.33609	1.92544	0.0615931	-0.00430748	0.00467848	6.547942691912e-09	0.0859468	0.839973	0.174042	0.933871	0.928655	4.44531858015909e-08	0.226736	0.975966	3.4079556536353e-06	0.342129	0.967166	0.357337	0.964463	0.962846	6.07716202157976e-06	0.36478	0.985536	0.21892	0.00765337	-0.015239	0.264961	0.0620405	0.00483809	0.23461	0.0179998	0.108632	0.453089	0.0746272	0.0458174	-0.118463	0.00500251	0.23623	0.921627	0.478662	0.555242	0.961979	0.633404	-0.00397012	-0.0707272	0.00811195	0.426527	0.873425	0.704743	0.644715	0.933362	0.785926	-0.0100095	0.00148981	0.011118	0.0153023	0.82242	0.0505838	0.218487	0.904302	0.162526	0.0304086
O43837	IDH3B	ENSG00000101365	0.00269897	-0.213194	0.00511978	8.95400201822239e-06	5.8076013037572e-06	0.18696	0.000596213	0.000492944	0.156516	0.00013157	-0.196311	0.966852	7.1407055003479e-05	0.00029638	0.996503	0.00247331	0.00860615	0.103911	-0.543062	-0.128918	0.122367	0.0223961	0.000193583	0.422704	0.183249	0.00494049	0.127326	0.00155898	-0.198369	0.0039676	2.8876482640482e-05	5.21229637604418e-06	0.106899	0.00120605	0.000315823	0.159041	0.00100299	-0.195857	0.72774	7.10060039575824e-05	0.000265924	0.914922	0.00206184	0.0065	0.106961	0.0431683	-0.198873	0.76238	6.2536978628809e-05	0.000283333	0.91932	0.00184365	0.00712854	0.104531	0.00221858	-0.137625	0.0277794	0.00522827	0.000233824	0.0987426	0.0831824	0.00207591	0.107958	-0.0215815	-0.166649	0.657555	0.000612474	0.00240705	0.941764	0.0129609	0.040074	0.075122	-0.157491	-0.172177	0.0207741	0.000317554	0.000181568	0.376665	0.00845761	0.00849766	0.111449	-0.0295974	-0.190754	0.570899	0.000174596	0.000838619	0.984776	0.00633137	0.0183498	0.0901183	0.0312594	-0.189165	0.427676	0.000122601	0.000216315	0.636365	0.00316712	0.00260657	0.108241	0.0284357	-0.18384	0.529591	0.000424121	0.000243267	0.8338	0.0134811	0.0049844	0.106629	0.0376017	-0.179553	0.39807	0.000567683	0.000207277	0.743398	0.0184289	0.00410516	0.108827	0.0590777	-0.173805	0.176284	0.000618848	0.000118469	0.47876	0.0179699	0.00223184	0.116463	0.114634	-0.188573	0.118011	9.77886509911827e-05	8.70118202541748e-05	0.309828	0.00338708	0.00154501	0.120648	0.0608651	-0.176046	0.147184	0.000447949	0.000111417	0.610672	0.00920202	0.00370404	0.118151	0.0745328	-0.0924849	-0.181903	-0.22759	0.0457529	0.0730048	0.000176977	1.3367051644831e-05	4.31589448728359e-05	6.46257218677493e-05	0.265113	0.228073	0.00445267	0.000839407	0.00137185	0.00144687	0.131023	0.126484	0.0485724	-0.178651	0.23081	0.000403862	0.000155592	0.528528	0.0131285	0.00275857	0.113574	0.0338146	-0.194122	0.725944	7.79060918724627e-05	0.00030075	0.854326	0.0026863	0.00345734	0.10447	0.0840683	-0.172855	0.0431818	0.000440632	4.10955844054892e-05	0.126573	0.00659729	0.000585987	0.131683	0.10144	-1.39647	2.40423	-0.187608	-0.203939	-0.20186	0.321045	0.687575	0.787621	0.000143096	5.80023114908988e-05	6.35219180479723e-05	0.000195137	0.0002991	0.000312788	0.500757	0.86395	0.955637	0.00308838	0.00183611	0.00193715	0.0015233	0.00626084	0.00781869	0.110456	0.105319	0.104694	0.0361991	-0.189183	0.685176	0.000241144	0.000294552	0.884014	0.00638365	0.00597144	0.104759	0.0790757	-0.190616	0.398569	0.000104062	0.000223687	0.689272	0.00372118	0.00412075	0.108571	0.0895347	-0.18982	0.281348	0.000105404	0.000178648	0.507031	0.00363454	0.00242936	0.111673	0.00189442	-0.197058	0.000849366	2.66608129925691e-05	1.25837025419892e-06	0.0702897	0.00116344	0.000123034	0.177368
Q16775	HAGH	ENSG00000063854	0.00311293	-0.217469	0.023503	0.00128144	0.00110345	0.325072	0.013596	0.0138587	0.0856036	0.00406689	-0.208337	0.364253	0.00252049	0.00958881	0.986836	0.0227168	0.0670869	0.0546757	0.566861	-0.220202	0.267978	0.00779172	0.0240777	0.601835	0.114586	0.0924965	0.0480912	-0.000366623	-0.195464	0.638266	0.0041442	0.0140415	0.879566	0.0294548	0.0666604	0.0494843	-0.000406606	-0.197628	0.920959	0.0042256	0.0159823	0.978691	0.0287564	0.0746535	0.0479379	0.16695	-0.208851	0.409052	0.00259446	0.0102952	0.731945	0.0205711	0.0592294	0.0536414	0.00494436	-0.121635	0.00061951	0.078009	7.56058675627488e-05	0.00611904	0.317127	0.000903993	0.123437	-0.045284	-0.186401	0.521532	0.00767471	0.0220285	0.904409	0.0594376	0.130712	0.0428248	0.0785318	-0.185288	0.431338	0.00802042	0.0198411	0.843281	0.0598616	0.111686	0.0443756	0.0161613	-0.172351	0.826649	0.0147928	0.0400258	0.997649	0.0851415	0.169944	0.0339215	-0.0895684	-0.217075	0.107665	0.00157133	0.00395392	0.27899	0.0157413	0.0180646	0.0674722	0.074915	-0.165657	0.241954	0.0226037	0.00729031	0.638749	0.12063	0.0443389	0.058653	0.111511	-0.14893	0.0757883	0.0388738	0.00297789	0.390629	0.173438	0.0241847	0.0715305	0.10089	-0.159755	0.10285	0.0241309	0.00381242	0.369487	0.131909	0.0247436	0.0679949	0.186625	-0.185565	0.0722785	0.00591359	0.00286425	0.23008	0.0419821	0.0166592	0.0720861	0.00577349	-0.194186	0.922918	0.00615594	0.0156876	0.983894	0.0452412	0.0800868	0.0478492	-0.00669111	0.170298	-0.197325	-0.17129	0.899937	0.0183661	0.00419741	0.0157804	0.0156369	0.000469694	0.968391	0.102426	0.0326807	0.0784735	0.066399	0.0047673	0.047897	0.0989882	0.133953	-0.148511	0.0185937	0.0320023	0.000977451	0.140115	0.14803	0.00953261	0.0879547	0.277741	-0.181505	0.0403196	0.00702152	0.00191026	0.148582	0.043807	0.0115997	0.0784307	-0.111042	-0.226501	0.0594189	0.00112099	0.00264832	0.158972	0.0125304	0.0112827	0.0737513	-0.436314	10.2603	13.4242	-0.231713	-0.204052	-0.217781	0.0021753	0.0341019	0.283781	0.000567853	0.00314629	0.00181006	0.000141104	0.000804172	0.0043013	0.0129545	0.230526	0.792452	0.00739645	0.023663	0.0164869	0.00120296	0.0109743	0.0376681	0.114916	0.0913859	0.0672648	-0.164917	-0.226648	0.190548	0.00163972	0.00666961	0.51877	0.0199766	0.041016	0.060392	0.205218	-0.182368	0.120402	0.00731441	0.00469668	0.412348	0.0500856	0.0310327	0.065487	0.253088	-0.178895	0.030278	0.00782741	0.00149446	0.129272	0.0503073	0.0102552	0.0819314	-0.000513506	-0.195695	0.532396	0.00406932	0.0129008	0.847855	0.0298494	0.0650429	0.050732
Q9ULU8	CADPS	ENSG00000163618	0.000630678	-0.362644	0.79	0.00199745	0.00819312	0.945236	0.0179847	0.0504408	0.0569607	0.00110869	-0.361546	0.884939	0.00220616	0.00840126	0.996503	0.0209857	0.0619192	0.0565966	-2.46621	-0.16554	0.0124847	0.287734	0.000443612	0.134306	0.604585	0.00833689	0.114189	0.00149908	-0.362159	0.259698	0.00185829	0.00465189	0.638875	0.0174541	0.0320796	0.0656259	-0.0106575	-0.382194	0.124631	0.00109215	0.00255658	0.53575	0.0117209	0.0241205	0.0748161	0.44302	-0.388484	0.198398	0.00102176	0.00370116	0.5701	0.0113719	0.0324399	0.0684195	0.00911892	-0.0333287	7.04472721192528e-07	0.695415	9.9222301715935e-07	8.63705920395411e-05	0.86393	3.37618087424618e-05	0.180393	-0.0507512	-0.153738	0.581868	0.0892912	0.196501	0.923048	0.260948	0.425586	0.00979295	0.0318787	-0.154235	0.806735	0.0887474	0.222034	0.960899	0.25831	0.440937	0.00791576	-0.0397505	-0.3547	0.753863	0.00366229	0.0139966	0.990443	0.0385389	0.0915406	0.0495315	-0.142465	-0.389601	0.134014	0.000920349	0.00275077	0.317522	0.0110901	0.0140988	0.072663	0.290811	-0.234634	0.00710479	0.0522335	0.000223544	0.16046	0.196041	0.00482306	0.10779	0.329681	-0.214739	0.00183897	0.0728888	6.51189063779549e-05	0.0799939	0.251449	0.00191624	0.124561	0.279629	-0.253739	0.00753787	0.0325542	0.00023578	0.102685	0.156418	0.00362061	0.107059	0.593714	-0.320343	0.000662469	0.00407871	2.52450878940731e-05	0.0172521	0.0326766	0.000677059	0.13723	0.126174	-0.316072	0.214579	0.00859335	0.00421054	0.679198	0.0546876	0.0354659	0.0670688	0.0913715	0.269848	-0.340067	-0.318963	0.314065	0.0291344	0.00376405	0.00891955	0.00548486	0.000418725	0.642776	0.134102	0.0304058	0.0545848	0.0338863	0.00443917	0.0632367	0.100604	0.349221	-0.233237	0.000268054	0.0420704	1.16139448547528e-05	0.0146267	0.175365	0.000460031	0.148529	0.759497	-0.317396	0.00088515	0.0046695	3.55292189846118e-05	0.013485	0.0333365	0.000873974	0.13364	-0.173974	-0.404901	0.084288	0.000687099	0.00204383	0.202564	0.00887484	0.00938162	0.0774646	-0.746219	7.52759	9.66573	-0.418183	-0.383127	-0.393208	0.00215686	0.366773	0.65237	0.000282695	0.00143815	0.00105582	8.10282941962461e-05	0.00303344	0.00412355	0.012892	0.668431	0.923846	0.00479898	0.014278	0.0115718	0.000817053	0.0239818	0.0367538	0.122495	0.0723405	0.0678797	-0.187697	-0.392024	0.384222	0.00150279	0.00623804	0.700598	0.0189666	0.0392948	0.061366	0.503476	-0.323608	0.025028	0.00495944	0.000733458	0.213209	0.0390486	0.00892977	0.0920065	0.674001	-0.311486	0.000621553	0.00541904	2.55529734811723e-05	0.0129404	0.0399777	0.000702388	0.138056	0.00159789	-0.360643	0.254775	0.00193218	0.00459029	0.664166	0.0181832	0.0324386	0.065819
Q96CW1	AP2M1	ENSG00000161203	0.00014795	-0.0234771	0.792295	0.390934	0.68321	0.945752	0.593937	0.802237	-0.00945103	0.00252423	-0.0291992	0.163338	0.286106	0.266759	0.973209	0.489768	0.497331	0.00504913	-0.7154	0.035628	0.00203583	0.326227	0.00488598	0.0619634	0.637918	0.0334272	0.075057	-0.000169561	-0.020863	0.588545	0.439604	0.633113	0.85751	0.641573	0.772538	-0.00833252	-0.00282743	-0.0292747	0.085204	0.28098	0.154395	0.472445	0.48509	0.314076	0.0135938	0.175955	-0.0343945	0.03033	0.206755	0.0671784	0.342319	0.402362	0.18665	0.025935	0.000615701	0.0249722	0.22557	0.311384	0.373465	0.421049	0.602941	0.514461	-0.000114682	-0.00400264	0.0168591	0.869594	0.479389	0.770034	0.977031	0.694448	0.86879	-0.0113979	0.0193525	0.0173433	0.574114	0.466635	0.666091	0.896096	0.681083	0.807421	-0.00912664	-0.0319316	-0.0291385	0.287683	0.305641	0.400009	0.909904	0.536687	0.622066	-0.00117992	0.0118893	-0.0199468	0.599503	0.468887	0.615973	0.76857	0.665139	0.700188	-0.00784343	0.0611229	0.00352652	0.0174271	0.902015	0.0414436	0.237402	0.956765	0.136916	0.0331465	0.0654791	0.00604363	0.00951255	0.832399	0.0242089	0.156582	0.92086	0.0943517	0.0411103	0.0638426	0.00141259	0.0102033	0.959725	0.0257755	0.12069	0.985891	0.0918347	0.0401848	0.0839197	-0.0171225	0.0455841	0.523475	0.0951522	0.175782	0.71661	0.199934	0.0207041	0.0434716	-0.00776821	0.0702015	0.780943	0.139155	0.491981	0.887973	0.309749	0.0150765	0.0447338	0.00923711	-0.0135471	-0.0197071	0.0362909	0.756411	0.61607	0.500681	0.0799109	0.695236	0.241795	0.871265	0.781788	0.688247	0.193149	0.770998	0.0235102	-0.00987285	0.0776853	0.00563517	0.000648493	0.835547	0.00210223	0.0245872	0.921215	0.0161568	0.0770615	0.184814	-0.0122546	0.000630041	0.638948	0.00204633	0.0109658	0.791312	0.0121025	0.0774471	-0.0172357	-0.0266691	0.472561	0.339965	0.55674	0.643603	0.549234	0.64086	-0.00632487	-0.148256	-0.760276	-2.79403	-0.0340572	-0.0233318	-0.0224039	0.0105292	0.702762	0.585112	0.206815	0.408412	0.424717	0.0270285	0.67821	0.628255	0.0424581	0.873111	0.910628	0.399559	0.606152	0.624622	0.0614385	0.770821	0.760282	0.0397844	-0.00948171	-0.00827559	0.0192619	-0.0183739	0.706626	0.523282	0.671813	0.890885	0.723256	0.77322	-0.00926046	0.136523	-0.0128311	0.0101014	0.631084	0.0260453	0.152531	0.795835	0.0959341	0.0403359	0.137289	-0.0126297	0.00345782	0.633368	0.00987759	0.0368898	0.794732	0.0382542	0.0546538	-0.000158948	-0.0210591	0.630802	0.435327	0.65301	0.893959	0.638402	0.794171	-0.00881639
Q9Y5P6	GMPPB	ENSG00000173540	-0.00193829	-0.0420874	0.0580268	0.394864	0.09032	0.456164	0.59826	0.234183	0.021489	-0.00149246	-0.0505199	0.65397	0.316982	0.495647	0.996503	0.523977	0.702068	-0.00447914	0.489	-0.103371	0.248574	0.127242	0.296365	0.579881	0.413471	0.472276	0.00404703	-0.000145101	-0.0532055	0.802056	0.286524	0.544059	0.94118	0.495103	0.71553	-0.00596546	0.00195852	-0.0495708	0.512245	0.317901	0.448255	0.825697	0.521663	0.613669	-0.00297118	-0.169857	-0.0430108	0.257017	0.394346	0.287685	0.623295	0.598703	0.453023	0.00389248	-0.00150218	-0.0994605	0.162425	0.0577945	0.109554	0.338069	0.271794	0.217642	0.018722	0.0461006	-0.0807317	0.371368	0.110228	0.195362	0.860805	0.296315	0.423633	0.00988219	0.0315084	-0.0784009	0.665878	0.12187	0.265697	0.924544	0.31077	0.487584	0.0051506	-0.0431114	-0.0647938	0.43383	0.215138	0.396681	0.965952	0.431618	0.619811	-0.00105022	0.0462458	-0.044404	0.264109	0.377365	0.293175	0.476777	0.584942	0.406258	0.00360273	-0.0271029	-0.0660166	0.569048	0.21923	0.465891	0.851021	0.452183	0.634313	-0.00352285	-0.0208214	-0.0635484	0.656781	0.237583	0.496512	0.886674	0.478887	0.661015	-0.00450608	0.0341399	-0.0416569	0.458705	0.427802	0.416186	0.740912	0.662471	0.580158	-0.00178256	-0.0157065	-0.0554741	0.839414	0.267371	0.537057	0.924516	0.479827	0.657562	-0.00571992	0.0195847	-0.0486417	0.658541	0.349128	0.493203	0.911223	0.574503	0.66437	-0.00443605	-0.00315515	-0.0239604	-0.0556211	-0.0506913	0.936394	0.659908	0.270869	0.343805	0.542264	0.627498	0.983191	0.812809	0.483744	0.544059	0.678336	0.715677	-0.00591393	-0.00825662	0.0201535	-0.0478737	0.637136	0.358595	0.486513	0.834943	0.594759	0.635843	-0.00422341	0.120058	-0.0487335	0.235418	0.329241	0.268354	0.447214	0.53269	0.388213	0.00499708	-0.021412	-0.0608971	0.626895	0.235962	0.483158	0.765254	0.441698	0.576892	-0.00411567	-0.348935	-1.62128	-1.86444	-0.083535	-0.0463311	-0.044149	0.000935536	0.656328	0.842192	0.0868416	0.369414	0.390298	0.00223076	0.626121	0.677928	0.0069885	0.84437	0.967966	0.224186	0.56993	0.594138	0.0093087	0.729244	0.796097	0.076212	-0.00822199	-0.00947515	-0.0160358	-0.0580022	0.864423	0.273068	0.536097	0.956506	0.493144	0.667335	-0.00573558	0.104287	-0.0480665	0.289318	0.337852	0.309629	0.606643	0.555165	0.478315	0.00278761	0.0571907	-0.0511481	0.51345	0.308444	0.439047	0.712607	0.521204	0.563469	-0.00262636	-0.000300844	-0.0531858	0.622126	0.286252	0.497047	0.890036	0.496287	0.683768	-0.00455697
O75352	MPDU1	ENSG00000129255	-0.0014241	0.0540961	0.320074	0.437135	0.49254	0.755816	0.636102	0.662207	-0.00438197	-0.00342421	0.0540482	0.46024	0.44141	0.615291	0.996503	0.642565	0.790078	-0.00782626	0.159886	0.077634	0.783114	0.402924	0.447736	0.925738	0.69984	0.610765	-0.00338492	-0.0006959	0.0475917	0.387895	0.492435	0.551844	0.745875	0.686441	0.719652	-0.00618708	-0.00441499	0.04253	0.288442	0.53701	0.43014	0.696698	0.715149	0.599988	-0.00232495	-0.0740301	0.0499953	0.723575	0.479215	0.759768	0.903167	0.671568	0.841838	-0.0111019	-0.00522693	-0.0748662	0.000281536	0.273117	0.0013298	0.00344079	0.566717	0.00805598	0.0835915	-0.0772962	-0.00272898	0.272778	0.968307	0.545349	0.820417	0.983847	0.725504	-0.00600242	0.0118524	-0.00462669	0.905497	0.946572	0.99034	0.98444	0.975233	0.995761	-0.0153511	0.00706185	0.0236294	0.926282	0.743844	0.947368	0.998483	0.871843	0.976736	-0.014653	0.0684766	0.0598969	0.235274	0.392525	0.398913	0.445445	0.598355	0.508954	-0.00112948	-0.073904	0.0134964	0.264343	0.856064	0.432883	0.652745	0.931655	0.608257	-0.00238898	-0.0892675	0.00604673	0.170232	0.935139	0.314735	0.549446	0.970362	0.502899	0.00251433	-0.0129732	0.0401388	0.840038	0.584018	0.792626	0.937022	0.782881	0.869574	-0.0117607	-0.196688	0.0323248	0.0668653	0.637896	0.149931	0.219028	0.800617	0.271527	0.0138296	0.011507	0.0478637	0.852223	0.508403	0.802898	0.964905	0.706283	0.886448	-0.0120535	0.0591837	-0.227655	0.0552222	0.0176072	0.281627	0.00190975	0.430147	0.803278	0.45659	0.00412378	0.610864	0.0285317	0.639501	0.894281	0.606566	0.0206029	-0.00323558	0.0678788	-0.0486312	0.0268455	0.413603	0.71094	0.584139	0.690097	0.852708	0.712778	-0.00707468	-0.164417	0.0354897	0.243614	0.609714	0.412911	0.456054	0.773368	0.531642	-0.00167276	0.195755	0.0977606	0.00113893	0.155671	0.00402206	0.00948989	0.338992	0.0154329	0.067731	0.596934	-10.4869	-11.7969	0.0928774	0.0659345	0.0800623	3.97225545000576e-05	0.0343873	0.357781	0.16127	0.343852	0.255189	0.00017049	0.054941	0.339739	0.00072115	0.231391	0.826721	0.339877	0.545923	0.455442	0.00138763	0.142932	0.528251	0.112316	0.0293911	0.00136328	0.249259	0.0903288	0.0550798	0.21437	0.128855	0.319397	0.428963	0.26193	0.0162501	-0.161086	0.0333567	0.239921	0.632337	0.408478	0.559356	0.796261	0.573026	-0.00150515	-0.198176	0.0306637	0.102653	0.657949	0.214556	0.274453	0.808463	0.340084	0.00844259	-0.00103127	0.0472178	0.224528	0.494511	0.382611	0.640268	0.689584	0.585562	-0.000489907
Q9Y3U8	RPL36	ENSG00000130255	-0.0028589	0.229045	0.0903285	0.0057138	0.00922106	0.51593	0.0355628	0.0550413	0.0552443	-0.0110107	0.239874	0.0432555	0.00391888	0.0050064	0.943032	0.0299994	0.046035	0.0640802	0.925688	0.182645	0.175358	0.0945216	0.00442287	0.497434	0.361607	0.0312269	0.0767151	-0.00160344	0.214654	0.0915067	0.00919825	0.00949768	0.411407	0.0506757	0.0508874	0.0552284	-0.00502616	0.203399	0.303422	0.0129422	0.0192636	0.70362	0.0618984	0.0833786	0.045156	0.0762549	0.205653	0.758095	0.014907	0.0371013	0.917964	0.0680907	0.12897	0.0347914	-0.00486616	0.0710294	0.00377142	0.377167	0.00349693	0.0227227	0.663004	0.0167143	0.069751	0.0757849	0.133856	0.352831	0.0941852	0.152955	0.855408	0.268561	0.371051	0.0136316	0.319589	0.146011	0.00494589	0.0611048	0.00447554	0.262422	0.207006	0.0484062	0.0661856	-0.0213568	0.235929	0.812754	0.00646816	0.0181604	0.997649	0.0526394	0.105467	0.045686	0.0334694	0.218072	0.624601	0.0096023	0.0345039	0.784076	0.051674	0.085392	0.0358685	-0.0418013	0.192972	0.594202	0.0303973	0.0337439	0.863684	0.142469	0.119723	0.0361989	-0.0689731	0.180692	0.371319	0.042238	0.0260521	0.722797	0.181959	0.0993415	0.0400272	-0.0775341	0.181713	0.306858	0.0368648	0.0230387	0.619166	0.167479	0.0851847	0.0418409	-0.00890309	0.210219	0.94445	0.0115991	0.0388157	0.977216	0.0636927	0.105197	0.0341204	-0.0198762	0.204453	0.785708	0.0181134	0.0384013	0.947378	0.0895502	0.139582	0.0345418	-0.0361837	-0.0180342	0.204142	0.216995	0.578725	0.841199	0.0150643	0.0152332	0.0341393	0.0344001	0.824262	0.920988	0.074828	0.0771548	0.112257	0.0894122	0.0363012	0.0364658	0.0136109	0.215767	0.846883	0.0130952	0.0391141	0.942083	0.0877252	0.117054	0.0342665	0.342122	0.228874	0.039257	0.0055631	0.00472143	0.146201	0.0377256	0.0211026	0.0654109	-0.0400531	0.199958	0.581342	0.0192071	0.0342118	0.731357	0.0824657	0.0759276	0.0362694	-0.269049	0.997283	2.79579	0.188955	0.223389	0.222128	0.128112	0.868487	0.85664	0.0237434	0.00968475	0.00973714	0.0124671	0.0346206	0.03453	0.261643	0.951714	0.968957	0.0947771	0.0499699	0.0512397	0.0340267	0.105612	0.13443	0.0512352	0.0363696	0.0364091	0.141932	0.237252	0.358715	0.00704145	0.0261113	0.683103	0.0511648	0.0937193	0.0402982	0.126946	0.21941	0.434615	0.00887194	0.0293351	0.715314	0.0560776	0.104081	0.0385645	0.135041	0.220098	0.349053	0.00849665	0.0256629	0.572418	0.0533128	0.075369	0.0405559	-0.00175327	0.213083	0.0801663	0.00963324	0.00853097	0.415295	0.0529588	0.0488098	0.0567995
P51572	BCAP31	ENSG00000185825	0.000794265	0.0105405	0.430162	0.829402	0.694792	0.815409	0.907408	0.809804	-0.00971213	0.000110875	0.0153183	0.972874	0.75637	0.949014	0.996503	0.869723	0.976916	-0.0145675	0.840153	-0.0273433	0.040611	0.673453	0.0760047	0.241205	0.863892	0.191628	0.0281697	0.000355354	0.0137045	0.530031	0.778288	0.784795	0.826895	0.877976	0.876229	-0.0116957	0.00513253	0.029248	0.0792287	0.54441	0.196863	0.462314	0.720414	0.365434	0.00984156	-0.158624	0.0263047	0.279678	0.594485	0.528175	0.643358	0.758224	0.667652	-0.0054619	-0.00264667	-0.0739519	0.00629126	0.112679	0.0165705	0.0332378	0.376115	0.0546438	0.0470406	-0.0460445	-0.0372227	0.326645	0.416629	0.43336	0.844408	0.642836	0.647316	-0.00242372	-0.0340075	-0.0396295	0.608688	0.388781	0.615822	0.908475	0.613472	0.77293	-0.00789973	0.042529	0.0360857	0.428246	0.47784	0.620758	0.965952	0.689489	0.786796	-0.00802447	0.0310563	0.0223653	0.444212	0.650162	0.707819	0.649829	0.802009	0.77847	-0.0100007	-0.105731	-0.0294661	0.0219688	0.567171	0.0681561	0.25867	0.762546	0.19185	0.0257184	-0.110578	-0.0326468	0.0147907	0.525488	0.048134	0.189781	0.737574	0.151194	0.0309178	-0.0850657	-0.016294	0.0578115	0.748274	0.155951	0.280311	0.881719	0.306428	0.0132321	-0.240787	8.84674847740945e-05	0.00120509	0.998495	0.00492677	0.02396	0.999272	0.0241922	0.064311	0.0041305	0.0168907	0.924212	0.739729	0.946106	0.983894	0.86435	0.971006	-0.014632	0.0152203	-0.175117	0.0184011	-0.0261557	0.694192	0.000812738	0.709211	0.602795	0.879457	0.00325879	0.881933	0.0184796	0.842243	0.765771	0.925089	0.017524	-0.0134835	0.0713012	-0.104064	-0.0214022	0.0118513	0.667429	0.0395736	0.110689	0.824618	0.117836	0.0340916	-0.366888	-0.00369434	0.000147017	0.936571	0.000686717	0.00463006	0.968679	0.00597482	0.092933	0.0926282	0.0409297	0.030332	0.40729	0.0902541	0.098937	0.610974	0.161334	0.0216657	0.383884	-2.96333	3.93631	0.0469049	0.0181792	0.0225328	0.000184871	0.40675	0.668317	0.318733	0.718801	0.654491	0.000852604	0.641369	0.826289	0.00220362	0.700811	0.927068	0.524365	0.842658	0.801282	0.00456376	0.740644	0.89651	0.089885	-0.00860112	-0.0126015	0.0436897	0.0236446	0.634668	0.647368	0.848583	0.858281	0.813131	0.901948	-0.0129222	-0.302319	-0.00463947	0.00141413	0.921918	0.00571794	0.0812554	0.962136	0.0350361	0.062632	-0.310607	-0.00553271	0.000200345	0.905478	0.000919769	0.00723593	0.95026	0.00733915	0.0888144	0.000502406	0.013923	0.399757	0.774529	0.670115	0.773441	0.875525	0.806627	-0.00922088
Q99962	SH3GL2	ENSG00000107295	0.000503919	-0.218205	0.73427	0.00296748	0.0118889	0.928778	0.0231289	0.0646235	0.0515436	-0.00148812	-0.211058	0.756652	0.0042651	0.0120041	0.996503	0.0314472	0.0776969	0.0514029	-0.524033	-0.170518	0.378102	0.0738567	0.012645	0.694613	0.319174	0.0611203	0.0590732	0.000514943	-0.215478	0.537431	0.0031789	0.0110617	0.83172	0.0247721	0.0563536	0.0529928	-0.0068767	-0.230098	0.11339	0.00164977	0.00348182	0.521166	0.015134	0.0293174	0.0703401	0.34753	-0.238417	0.1069	0.00124068	0.00341683	0.4618	0.0126592	0.0307953	0.0695644	0.00655753	-0.0574421	3.94293372922263e-06	0.386397	2.60240618120072e-06	0.000200363	0.67023	6.90755510089152e-05	0.168048	-0.0748187	-0.142907	0.289846	0.0396656	0.0649296	0.829089	0.161847	0.233183	0.0266482	0.109574	-0.141695	0.272603	0.0413928	0.062272	0.759391	0.163622	0.214535	0.0272787	0.0212415	-0.183683	0.787381	0.0149236	0.0389309	0.993747	0.0855753	0.167429	0.0343368	-0.172084	-0.252413	0.00347492	0.000464934	0.000173297	0.0293016	0.00719052	0.00225725	0.111278	0.125943	-0.161294	0.0648988	0.0361909	0.00227759	0.396847	0.157044	0.0219001	0.0753522	0.166401	-0.142368	0.0127283	0.0614449	0.00055894	0.176322	0.229054	0.00836676	0.095122	0.0967283	-0.178709	0.144204	0.0187194	0.00431924	0.433706	0.115949	0.0271676	0.0662035	0.398662	-0.189288	0.000253038	0.00633153	1.5193652251366e-05	0.010786	0.0439791	0.000488982	0.143944	0.00136734	-0.216041	0.982917	0.00444879	0.0121662	0.99709	0.036712	0.0678494	0.0515945	-0.011877	0.216663	-0.218717	-0.188733	0.834783	0.00459295	0.00305472	0.0116573	0.0119061	6.87135913624117e-05	0.941441	0.0454099	0.0265705	0.0646845	0.0557354	0.00149928	0.0519122	0.125646	0.148556	-0.163745	0.0146478	0.0269906	0.000611521	0.125471	0.134855	0.00699504	0.0945624	0.495461	-0.190507	0.000520562	0.00643013	2.88810266821211e-05	0.00995253	0.0414522	0.000763963	0.136418	-0.160649	-0.260515	0.0103683	0.000415116	0.000449749	0.0457364	0.00636182	0.00317247	0.0988654	-0.477748	10.1946	13.1469	-0.255517	-0.234426	-0.248077	0.00169554	0.0480305	0.323846	0.000381607	0.00150402	0.000868871	8.65851059921369e-05	0.000544604	0.00237694	0.0109158	0.266897	0.805573	0.00579083	0.0147629	0.0104049	0.000855222	0.00863762	0.026997	0.121592	0.0969025	0.0758687	-0.171633	-0.248312	0.203122	0.00128423	0.00539707	0.533117	0.017433	0.0362495	0.063471	0.384469	-0.19082	0.00603323	0.00746184	0.000276414	0.124562	0.0505133	0.00467182	0.105641	0.453926	-0.185686	0.000220866	0.00757428	1.29105747657565e-05	0.00741741	0.0491628	0.000445184	0.147131	0.000529639	-0.214935	0.547697	0.00324869	0.011167	0.855046	0.0256194	0.0587559	0.0528538
P26639	TARS1	ENSG00000113407	-0.0015	0.00475992	0.0416768	0.893456	0.123539	0.411126	0.943669	0.28578	0.0167627	-0.00252481	0.00185202	0.292055	0.9592	0.567631	0.981996	0.981741	0.75645	-0.00657695	-0.342717	0.0150427	0.266338	0.759197	0.489382	0.600114	0.904338	0.646484	-0.00499417	-0.000879135	-0.00201461	0.0334531	0.954448	0.102682	0.27078	0.975153	0.255186	0.0197069	-0.00238284	-0.00923924	0.272964	0.797327	0.542573	0.68387	0.889435	0.686096	-0.00596828	-0.0426877	-0.00193844	0.693406	0.957663	0.91659	0.88997	0.978367	0.94447	-0.014025	-0.000399079	-0.0252892	0.609681	0.505729	0.755522	0.768087	0.755442	0.829585	-0.0110996	0.0702427	-0.0220138	0.0587626	0.541745	0.143356	0.685865	0.73917	0.35788	0.0146222	0.00376484	-0.0198375	0.943251	0.587781	0.858933	0.988665	0.77373	0.924397	-0.0131126	-0.0110766	-0.012617	0.780206	0.73722	0.922591	0.993416	0.867106	0.964419	-0.0142362	0.0460883	0.0052071	0.121854	0.885163	0.298092	0.301447	0.944467	0.411301	0.00334774	0.0497086	0.0163765	0.146055	0.669573	0.343133	0.538456	0.833218	0.529119	0.00118778	0.0543812	0.0189167	0.105827	0.621808	0.266643	0.451855	0.806775	0.453645	0.00505579	0.0707948	0.0217365	0.0317198	0.559699	0.0978094	0.203535	0.767598	0.225012	0.020289	0.121047	0.00298725	0.0288181	0.932604	0.0900415	0.134577	0.965608	0.193135	0.0215355	0.0376654	0.00797328	0.237247	0.830339	0.492445	0.693282	0.918022	0.663697	-0.00441212	0.0206072	0.0359256	-0.000441569	-0.00331488	0.469168	0.358956	0.990282	0.931202	0.763221	0.614451	0.761514	0.57738	0.99479	0.967138	0.845835	0.705413	-0.0112586	-0.00792564	0.081501	0.0246249	0.00730754	0.500528	0.026809	0.0852378	0.711723	0.0904148	0.0399058	0.284484	0.0106067	6.01015764037087e-05	0.754701	0.000307241	0.00266796	0.865654	0.0035178	0.104174	0.0129627	-0.00075778	0.683114	0.983636	0.913139	0.806662	0.992503	0.932331	-0.0140742	-0.168062	-3.508	-7.07409	-0.0180402	-0.0181854	-0.013615	0.0288824	0.179853	0.293192	0.614639	0.622124	0.711486	0.0903766	0.380015	0.538363	0.0885354	0.484984	0.797081	0.78212	0.776926	0.839284	0.157011	0.519878	0.693669	0.0216451	-0.000386358	-0.00584585	0.109707	0.0160316	0.103331	0.670518	0.262095	0.406365	0.827858	0.414472	0.00536108	0.18888	0.00829942	0.00705291	0.813798	0.0259658	0.131567	0.904818	0.0957994	0.0403814	0.206452	0.00969844	0.000833809	0.77957	0.00365757	0.0154441	0.883067	0.0186622	0.069103	-0.000958988	-0.00287829	0.0277935	0.934861	0.0875166	0.275054	0.963282	0.23274	0.0221328
Q96S97	MYADM	ENSG00000179820	-0.000956401	0.124419	0.538392	0.101404	0.240112	0.868775	0.249395	0.429418	0.00665873	0.0112803	0.0885211	0.0235816	0.237227	0.0221688	0.863244	0.437521	0.113474	0.0424081	-0.16341	0.155218	0.804605	0.142734	0.253917	0.934493	0.437657	0.427102	0.0068172	0.00159855	0.115085	0.0661298	0.123548	0.053526	0.358708	0.286382	0.165308	0.0295584	0.00674571	0.137744	0.1345	0.0660527	0.0813081	0.545076	0.186892	0.208507	0.0234281	-0.119223	0.126351	0.599181	0.100285	0.252762	0.848073	0.248269	0.420137	0.00587377	-0.00259176	0.0728107	0.115854	0.361802	0.110598	0.269129	0.650957	0.219209	0.0185776	0.000729482	0.107435	0.992656	0.166771	0.382567	0.998845	0.383604	0.605894	-0.000488103	-0.17953	0.101876	0.107168	0.185472	0.103977	0.588066	0.403624	0.285198	0.0195165	0.0500705	0.153902	0.544323	0.0506839	0.143176	0.984776	0.179827	0.353485	0.0146414	0.159952	0.1531	0.00978331	0.0409755	0.0101892	0.0585785	0.138449	0.0349944	0.0537921	0.0748383	0.15022	0.297264	0.0644537	0.168307	0.687475	0.22225	0.342468	0.0120739	0.0716568	0.149586	0.310654	0.0659227	0.173326	0.678014	0.237716	0.348093	0.0116272	0.145191	0.17277	0.0356042	0.0283949	0.0316466	0.218606	0.144767	0.106695	0.0371499	-0.0569289	0.114643	0.626722	0.129721	0.257849	0.796462	0.304944	0.397531	0.00556895	0.154038	0.167926	0.0201525	0.0302691	0.0197716	0.34086	0.125563	0.0922983	0.0444276	0.150077	-0.206558	0.145866	0.0310006	0.0109723	0.0104751	0.0512215	0.691998	0.011549	0.0193715	0.129837	0.07263	0.168284	0.824972	0.0546261	0.0597307	0.0523597	0.0450727	0.062502	0.13988	0.33233	0.0763798	0.185358	0.62319	0.248924	0.339025	0.0106888	-0.127718	0.110993	0.404214	0.143466	0.209512	0.618125	0.318296	0.325739	0.0088082	0.274931	0.193039	1.90043736778138e-05	0.00833613	3.06736279440857e-05	0.000502705	0.0470331	0.000489511	0.135612	0.764527	-14.3095	1.71911	0.180148	0.0681223	0.0882856	8.62438809799747e-07	0.00798697	0.902635	0.010619	0.366311	0.252834	1.56665724866316e-06	0.0151924	0.515525	5.6453198024519e-05	0.133238	0.980944	0.0539614	0.566785	0.453107	5.93179440621285e-05	0.0629877	0.675703	0.174568	0.0486917	-0.00516482	0.437611	0.198833	0.00167333	0.0105684	0.00208824	0.0740589	0.0634759	0.0202887	0.0771571	-0.141356	0.108253	0.342091	0.15442	0.188853	0.648984	0.34363	0.351664	0.0104022	-0.0834365	0.112029	0.528135	0.140804	0.243288	0.724181	0.320533	0.371715	0.00650866	0.00172906	0.116672	0.0594858	0.118167	0.0490225	0.368592	0.279719	0.158896	0.0308798
P43490	NAMPT	ENSG00000105835	-0.000880016	0.264527	0.710489	0.0231082	0.0748324	0.921449	0.0934534	0.208215	0.0243167	-0.00456221	0.270958	0.551742	0.0207625	0.0671297	0.996503	0.0906554	0.225154	0.0259458	1.04094	0.167111	0.256852	0.254002	0.0449686	0.588703	0.57349	0.137887	0.0373164	-0.00226341	0.261142	0.0874518	0.0225647	0.0197352	0.404821	0.0935033	0.0838937	0.0444548	0.00178262	0.266838	0.798501	0.0225817	0.0735002	0.942437	0.090939	0.195225	0.0249674	-0.22356	0.27398	0.517831	0.0199736	0.0650073	0.807699	0.0834376	0.182787	0.0264271	-0.00549158	0.169857	0.0281429	0.159999	0.0109022	0.0997137	0.438402	0.0398716	0.0532061	0.18891	0.237728	0.116188	0.0436329	0.0354872	0.747301	0.171687	0.166309	0.0357224	0.143685	0.247732	0.399434	0.0369915	0.0857596	0.828531	0.152466	0.254968	0.0224402	0.0399813	0.230214	0.751347	0.0557721	0.159163	0.990103	0.191545	0.376302	0.0130229	-0.0350088	0.251295	0.714148	0.0320294	0.0749685	0.843106	0.117142	0.15119	0.0242894	0.00666043	0.261749	0.951577	0.0356699	0.0800427	0.988299	0.15557	0.21415	0.0233058	-0.0639311	0.231008	0.55344	0.0631824	0.0672314	0.839673	0.232723	0.189179	0.0259231	-0.19915	0.184215	0.0590556	0.124708	0.013406	0.284073	0.33709	0.0586012	0.0497895	-0.346249	0.236588	0.0507104	0.0382838	0.0118008	0.186348	0.141999	0.0451906	0.0516521	-0.012468	0.255404	0.902843	0.0342285	0.0804631	0.982275	0.135095	0.220389	0.0234059	-0.0822817	0.0932915	0.244023	0.329428	0.36561	0.453751	0.0365814	0.00782574	0.0537543	0.0287162	0.689053	0.661549	0.134987	0.0502749	0.150199	0.0782652	0.0294943	0.0391809	-0.173363	0.197921	0.0765269	0.0969226	0.0167872	0.297867	0.286502	0.0660434	0.0468486	-0.0263984	0.258086	0.910085	0.0268712	0.0805499	0.954712	0.108667	0.162196	0.0233896	-0.110628	0.229151	0.274774	0.0531091	0.0445488	0.450128	0.163824	0.0928981	0.0323166	-0.439243	6.25751	4.76037	0.223586	0.312374	0.303831	0.0748869	0.452659	0.824223	0.0539797	0.00887786	0.0106453	0.0164919	0.028677	0.0371301	0.176943	0.731259	0.965494	0.161981	0.0468698	0.0547067	0.0421521	0.0933816	0.141069	0.0471108	0.0392014	0.0353154	-0.181866	0.225748	0.399996	0.0645394	0.0568112	0.710507	0.200206	0.155386	0.0286618	-0.0798826	0.254137	0.725132	0.0296542	0.0761895	0.8884	0.12427	0.195251	0.0242319	-0.210135	0.245212	0.296717	0.0347996	0.0469329	0.522768	0.133442	0.115818	0.0315341	-0.00185977	0.258225	0.184166	0.0246825	0.0352736	0.589514	0.100288	0.128274	0.0358126
P25788	PSMA3	ENSG00000100567	0.00083102	0.0330754	0.20193	0.295937	0.210539	0.662577	0.500727	0.396845	0.00866529	-0.00145649	0.0422274	0.490284	0.187548	0.375447	0.996503	0.37568	0.602275	-0.000196144	0.406881	-0.0123662	0.137899	0.776455	0.253194	0.447556	0.912004	0.426165	0.00686824	-0.000168157	0.038261	0.647057	0.227258	0.439473	0.882593	0.425515	0.630767	-0.00264144	-0.000852695	0.0367566	0.658071	0.251165	0.436395	0.887986	0.451794	0.604829	-0.00255105	0.180029	0.0262441	0.0571637	0.408435	0.0775653	0.38697	0.612573	0.203573	0.0237781	0.000687658	0.0460116	0.322476	0.173838	0.322703	0.5246	0.455263	0.464336	0.00214803	7.74934709035e-05	0.036817	0.998144	0.259181	0.527457	0.999501	0.493204	0.711257	-0.00548225	0.0252917	0.0376053	0.591004	0.248906	0.456286	0.902212	0.4816	0.66061	-0.00322522	-0.0272918	0.0248086	0.432633	0.451394	0.481288	0.965952	0.668181	0.687783	-0.0040553	-0.0785562	0.0212962	0.00239745	0.491096	0.00466788	0.0230036	0.684328	0.0202555	0.0650877	-0.0266721	0.0270093	0.37666	0.426613	0.322046	0.747904	0.649293	0.506718	0.00216192	-0.0247965	0.0275591	0.403771	0.417938	0.336	0.748861	0.6511	0.521766	0.00151054	-0.0498148	0.0196969	0.0869004	0.550681	0.109499	0.341413	0.760539	0.242688	0.018586	0.0337528	0.0405566	0.492112	0.200826	0.376201	0.702342	0.402903	0.518334	-0.000227027	-0.032329	0.0283074	0.249012	0.388066	0.241582	0.697145	0.607037	0.433042	0.00661709	-0.0462778	0.0618567	0.0301625	0.0617277	0.0631811	0.0718555	0.339728	0.0674397	0.0832288	0.0773116	0.310242	0.225806	0.55395	0.19444	0.197821	0.158424	0.0228941	0.0241969	-0.0069736	0.036375	0.796966	0.272043	0.455311	0.918634	0.51138	0.609291	-0.00319196	0.120882	0.0451893	0.058547	0.151167	0.0781193	0.188424	0.328627	0.158757	0.0238534	-0.107011	0.00952291	7.97149355503934e-05	0.755833	0.000190476	0.00139619	0.870701	0.00169692	0.110789	-0.293549	3.21936	6.1098	0.0148693	0.0491156	0.0449023	7.99175891102687e-06	0.162548	0.303159	0.616879	0.132391	0.168024	2.11963151487475e-05	0.147708	0.230911	0.000242072	0.465699	0.797244	0.783617	0.296833	0.351047	0.000323558	0.272935	0.417109	0.14055	0.014276	0.00737042	-0.124599	0.0157476	0.0348696	0.632487	0.050391	0.268061	0.802716	0.14318	0.030466	0.0669015	0.0433172	0.283794	0.173986	0.264426	0.600062	0.370007	0.434576	0.00522454	0.0735695	0.0438429	0.18389	0.167171	0.193995	0.392367	0.355711	0.317865	0.00999004	3.74870350993836e-05	0.0378445	0.922956	0.232582	0.485949	0.982842	0.433091	0.674983	-0.00420535
P48735	IDH2	ENSG00000182054	-0.00172728	0.530093	0.586125	0.000772919	0.00341932	0.884493	0.00977091	0.0290957	0.0695539	0.000728178	0.517143	0.943464	0.00111899	0.00395788	0.996503	0.0137849	0.0403839	0.0674579	-0.160952	0.563282	0.892259	0.00356997	0.00223596	0.969564	0.0793833	0.0212194	0.0879933	-0.00163112	0.520048	0.360024	0.000888884	0.00285061	0.728546	0.0109852	0.0233069	0.0726936	0.00704565	0.542197	0.44773	0.000572607	0.00245496	0.799046	0.00792491	0.0237027	0.0754022	-0.735916	0.568678	0.110293	0.000336593	0.00110331	0.465505	0.00546186	0.0158401	0.0856054	-0.0172098	0.226002	5.25903470257448e-08	0.120587	5.59281013504562e-09	3.51124170639659e-05	0.386179	1.27055486714978e-06	0.243624	0.148945	0.451687	0.351455	0.00434456	0.0103401	0.855408	0.042424	0.0872861	0.0539829	-0.12877	0.452052	0.569069	0.00441565	0.0135863	0.894254	0.041746	0.0899231	0.0499698	-0.158385	0.438575	0.347127	0.00665196	0.00867579	0.93179	0.0536063	0.0712009	0.0565533	0.189193	0.560212	0.137622	0.000394255	0.00131235	0.322706	0.00654887	0.00872226	0.0831615	-0.0849321	0.482856	0.562677	0.00401504	0.00335362	0.849514	0.0448153	0.0277933	0.0698316	-0.167676	0.44589	0.244674	0.00757916	0.00201153	0.62167	0.0689578	0.0191197	0.0771176	-0.153227	0.461596	0.280108	0.00484978	0.00220936	0.59373	0.0520997	0.0172549	0.0757847	-0.57926	0.481723	0.0141939	0.00166739	0.000193933	0.08931	0.0189954	0.00264187	0.109739	0.130427	0.561902	0.339289	0.000577856	0.00261601	0.760481	0.0103083	0.0262757	0.0739275	0.108499	-0.408276	0.539736	0.455364	0.372862	0.0135827	0.000661973	0.00521241	0.00277704	9.4592530306133e-05	0.694815	0.0849497	0.0101481	0.039088	0.021711	0.00178639	0.0730695	0.121269	-0.188107	0.452583	0.151973	0.00517892	0.00147673	0.421789	0.0516822	0.0128305	0.0821012	-0.552125	0.490416	0.0758689	0.00163708	0.000850653	0.221968	0.0175373	0.00684474	0.0899173	0.220178	0.57971	0.103462	0.000307127	0.00109326	0.232835	0.00530561	0.00602128	0.0863701	0.360269	-11.8772	3.1236	0.548799	0.551758	0.568578	0.276997	0.287922	0.913577	0.000560548	0.000633726	0.000435103	0.002286	0.00114182	0.00200086	0.45233	0.599599	0.981326	0.00738325	0.00864823	0.0065663	0.00945117	0.0133712	0.024205	0.0758616	0.0863952	0.0783524	0.0829085	0.53474	0.77468	0.0012881	0.00397032	0.920275	0.0174535	0.0304839	0.0679181	-0.598189	0.479431	0.0475465	0.00206078	0.000576606	0.272099	0.0230383	0.00765241	0.0953874	-0.631096	0.476544	0.018201	0.00202053	0.000251791	0.0968216	0.0216212	0.00306273	0.106934	-0.00132333	0.517927	0.481797	0.000942858	0.00338619	0.824442	0.011615	0.0264459	0.070215
P17844	DDX5	ENSG00000108654	0.000206591	0.101775	0.779994	0.00531914	0.016539	0.942826	0.0337593	0.0797424	0.0467144	-0.00279681	0.110481	0.241221	0.00259175	0.00863238	0.973209	0.023063	0.0631607	0.0562027	-0.00287609	0.115825	0.992507	0.019246	0.0157495	0.996775	0.170607	0.0706272	0.0553437	-0.000375901	0.104626	0.365232	0.00390922	0.0110735	0.729708	0.0286229	0.0563536	0.0529772	-0.000600919	0.103002	0.782865	0.0050439	0.0161544	0.935621	0.0320124	0.0751213	0.0477786	0.0417539	0.100279	0.698755	0.00658862	0.015954	0.891949	0.0384951	0.0763027	0.0472424	0.000214775	0.124866	0.781348	0.0011415	0.00403105	0.881281	0.0395953	0.0185664	0.0676987	0.036649	0.120921	0.321429	0.00101819	0.00255801	0.843822	0.0170008	0.0413639	0.0742494	0.0250423	0.122774	0.632143	0.000891989	0.0037347	0.914317	0.015571	0.0435127	0.0688018	-0.0430549	0.103036	0.274634	0.00640088	0.00664562	0.907301	0.0524845	0.0616942	0.0604445	0.0436946	0.112597	0.141199	0.00210683	0.00580256	0.32743	0.0190999	0.0234745	0.0619527	0.0416362	0.120845	0.222284	0.00196351	0.00814362	0.618749	0.0295061	0.0478337	0.0570486	0.0473035	0.123738	0.158501	0.0015264	0.00633965	0.536251	0.0301025	0.039174	0.0606743	0.0332518	0.115565	0.314652	0.00254802	0.0103544	0.625578	0.0369941	0.048916	0.0535579	-0.0498932	0.0998775	0.369517	0.00589104	0.011481	0.599394	0.0419377	0.0444506	0.0520529	0.0314955	0.112266	0.320294	0.00288632	0.0114733	0.749977	0.028256	0.0653535	0.0524564	0.0170036	0.0238395	0.105187	0.121153	0.547904	0.538796	0.00408369	0.00179371	0.0157142	0.00719765	0.8084	0.726547	0.0320879	0.0198206	0.0665969	0.0301981	0.0478242	0.0597313	0.0158484	0.107622	0.604471	0.0044881	0.0164633	0.815393	0.0471006	0.0650782	0.0471365	0.0271014	0.103416	0.709109	0.00455491	0.0175658	0.845008	0.0328192	0.0527521	0.0461784	0.0150554	0.106121	0.633203	0.00442667	0.016802	0.770214	0.0313972	0.0444598	0.0468357	-0.0702477	4.14421	4.87578	0.096256	0.120366	0.114794	0.36166	0.108786	0.464558	0.0085879	0.00119369	0.00202331	0.0124054	0.00239282	0.00665181	0.544217	0.384342	0.864437	0.0469116	0.0128234	0.0177592	0.0339064	0.0210285	0.0490789	0.0513081	0.0757726	0.0608892	-0.0044628	0.101167	0.947102	0.00831328	0.0187952	0.983042	0.0555744	0.0767709	0.0451776	-0.0837827	0.0964015	0.234325	0.00793216	0.00926143	0.552819	0.0525454	0.0473486	0.0555973	-0.0505906	0.098562	0.419389	0.00674515	0.0135791	0.637293	0.0456213	0.047459	0.0499776	-0.000306846	0.104139	0.483847	0.0041114	0.0130661	0.825938	0.0300439	0.0655376	0.0505447
P22234	PAICS	ENSG00000128050	-0.000237569	-0.0329059	0.754447	0.373764	0.61216	0.936138	0.577853	0.753038	-0.00774716	-0.000103993	-0.0341479	0.966245	0.359475	0.642393	0.996503	0.566881	0.80816	-0.00849481	-0.417712	-0.01192	0.19871	0.817569	0.207538	0.52308	0.929551	0.374802	0.0104199	-0.000163504	-0.0336396	0.701998	0.361023	0.605839	0.90779	0.568047	0.755243	-0.00764437	0.000741375	-0.0333689	0.740731	0.369957	0.606608	0.921173	0.571624	0.731872	-0.00772336	-0.0913928	-0.0282614	0.408992	0.449022	0.456652	0.731945	0.647669	0.60845	-0.00321366	0.000369425	-0.0228922	0.64746	0.559907	0.685862	0.794589	0.787344	0.779517	-0.00958438	0.00252203	-0.0279044	0.948003	0.460561	0.760143	0.989109	0.679148	0.864068	-0.0111952	-0.0143308	-0.0282759	0.793128	0.454766	0.735919	0.958434	0.672129	0.852721	-0.0106876	0.0255387	-0.0323816	0.52984	0.400664	0.50835	0.984776	0.62545	0.709006	-0.00490722	-0.0788388	-0.0515684	0.00910451	0.156681	0.0211565	0.0554623	0.339847	0.0598142	0.0430965	0.0144694	-0.0282537	0.680383	0.475453	0.590473	0.901344	0.689399	0.73385	-0.00718809	0.00253322	-0.033317	0.941607	0.401041	0.641241	0.983233	0.636196	0.769569	-0.00846697	-0.0150932	-0.0400835	0.65725	0.302112	0.582471	0.855458	0.549449	0.718003	-0.00697668	0.0554397	-0.0308485	0.331454	0.401044	0.400486	0.562282	0.608818	0.538879	-0.00119008	-0.0162682	-0.0386338	0.617756	0.312139	0.583776	0.898682	0.537441	0.736663	-0.00706499	-0.0383238	0.0865041	-0.0405232	-0.0134414	0.186156	0.0297481	0.272281	0.72858	0.275128	0.0573107	0.510613	0.135801	0.485367	0.850469	0.438585	0.128682	0.00461245	0.0287505	-0.0179497	-0.039701	0.567876	0.30076	0.561583	0.793896	0.541085	0.69525	-0.00646003	0.0890006	-0.0286615	0.231837	0.435072	0.322778	0.442672	0.631136	0.444648	0.0021444	-0.110561	-0.0636293	0.000480396	0.0788214	0.00145631	0.0050484	0.214734	0.00739061	0.0822994	-0.290846	3.53533	-3.12735	-0.0570889	-0.0324354	-0.0375514	0.00016131	0.186914	0.650562	0.106931	0.391242	0.321686	0.000521759	0.256033	0.553687	0.00201612	0.492907	0.923648	0.257233	0.59138	0.528984	0.00318582	0.397108	0.704211	0.0967881	0.0057674	-0.00628705	-0.169883	-0.0648282	0.0128338	0.0891428	0.0295654	0.170617	0.244945	0.10163	0.0384479	0.062407	-0.0291619	0.38909	0.429724	0.45586	0.68272	0.639165	0.614068	-0.0032107	0.0663978	-0.0288228	0.301821	0.433786	0.387371	0.527674	0.636633	0.51703	-0.000681705	3.62782151585611e-05	-0.0340445	0.93588	0.355439	0.649921	0.984841	0.562008	0.793048	-0.00874223
Q9Y6N5	SQOR	ENSG00000137767	0.00291865	0.292159	0.0964874	0.000768424	0.00042896	0.524468	0.00974598	0.00763932	0.0987991	0.00486904	0.297933	0.393192	0.000725095	0.00119045	0.990124	0.0106882	0.0198223	0.0845355	-1.12736	0.43753	0.122839	0.000252843	0.000879078	0.423361	0.0287799	0.0124359	0.103206	-0.000703334	0.312557	0.478672	0.000355573	0.00139866	0.801921	0.0060628	0.0141213	0.0828739	-0.0024726	0.308591	0.633804	0.000465451	0.00147233	0.88017	0.00698873	0.0178249	0.082759	-0.135981	0.319959	0.59733	0.000324274	0.00149212	0.846916	0.00532914	0.0191447	0.0813488	-0.00430247	0.287005	0.0195655	0.00149494	3.87056366122703e-05	0.076596	0.045517	0.000531961	0.132489	0.0591441	0.342784	0.506579	0.000127016	0.000478299	0.899315	0.00564961	0.0186687	0.0980051	0.21817	0.351299	0.0814357	7.57895832852527e-05	0.00013003	0.542491	0.0039823	0.00709949	0.116037	-0.152985	0.300805	0.102943	0.000869926	0.000328674	0.811549	0.0167147	0.00999479	0.103236	0.12998	0.33906	0.0660226	0.000114924	0.000314786	0.203663	0.00312926	0.0034188	0.10308	0.0260142	0.321883	0.749978	0.000620829	0.00163115	0.923479	0.0164222	0.0180243	0.0800889	-0.0354684	0.295313	0.658846	0.0016403	0.00155646	0.887191	0.0311294	0.0160295	0.080752	-0.000659645	0.310545	0.993344	0.000752678	0.00171638	0.996811	0.0199783	0.0146815	0.0793677	-0.269921	0.293391	0.0406036	0.000656163	0.000209288	0.1642	0.0108795	0.00278235	0.108694	0.102782	0.345784	0.174474	0.00014095	0.000669815	0.639282	0.00465254	0.0111501	0.0932834	0.128565	-0.272277	0.336401	0.244113	0.0559599	0.0030815	0.000123618	0.00673958	0.000270133	2.32510495370885e-05	0.291627	0.0375285	0.00367545	0.0455657	0.00458573	0.000771727	0.105959	0.140325	0.0158001	0.317874	0.829172	0.000505783	0.00165119	0.933877	0.0145613	0.0138701	0.0805108	-0.256721	0.298803	0.138061	0.00060642	0.00056039	0.32482	0.00950099	0.0052213	0.0957873	0.190038	0.364347	0.0108117	3.90567072934686e-05	6.48483409123422e-05	0.046889	0.00154592	0.000795061	0.12552	0.358462	-5.7325	-17.9979	0.341549	0.311468	0.318617	0.050339	0.359183	0.262171	0.000104134	0.000571478	0.000396867	0.000247184	0.00123726	0.00100384	0.133157	0.663715	0.774307	0.00255343	0.00812909	0.00616781	0.00182026	0.0142424	0.0162763	0.107189	0.0852485	0.0882319	0.218053	0.352696	0.173862	0.000135667	0.000668053	0.501654	0.00473474	0.00995461	0.0933204	-0.209798	0.298258	0.213073	0.000662219	0.000776191	0.536248	0.0114686	0.00919524	0.0912089	-0.262448	0.294456	0.0785252	0.000704607	0.000357465	0.23212	0.011555	0.00390359	0.102068	-0.000366484	0.31141	0.726607	0.000378909	0.00169227	0.924553	0.00652116	0.016614	0.0801603
P07384	CAPN1	ENSG00000014216	-0.000666326	0.158417	0.466776	0.000505693	0.0022381	0.834957	0.00744678	0.0222016	0.0756009	0.0022783	0.148146	0.441706	0.00119045	0.00216926	0.996503	0.0143225	0.0284955	0.0760452	0.095734	0.141319	0.801062	0.021258	0.0102616	0.932443	0.179606	0.0532636	0.0626075	-0.00110966	0.15603	0.0298611	0.000471708	0.000298134	0.257419	0.00728695	0.00510595	0.104591	-7.36112e-05	0.156583	0.978159	0.000603844	0.00249113	0.994791	0.00823312	0.0238845	0.075191	-0.0968894	0.160695	0.468273	0.000489808	0.00224209	0.77759	0.00699312	0.0243479	0.0755756	-0.00321673	0.106714	0.000759615	0.0200406	1.88070772889148e-05	0.00706049	0.15938	0.000305823	0.142142	-0.00325481	0.149809	0.944468	0.00129781	0.00555443	0.988384	0.0197328	0.0613768	0.0630536	0.0328274	0.150734	0.618936	0.00120909	0.00491783	0.909372	0.0186036	0.051042	0.0648202	0.0205464	0.147566	0.674395	0.00177102	0.00728166	0.984776	0.0251921	0.0649834	0.0591121	-0.0242177	0.148896	0.511856	0.00114417	0.00235251	0.70436	0.0127815	0.0127068	0.0748916	-0.00563563	0.15176	0.894236	0.00181521	0.00289382	0.970609	0.0284396	0.0252089	0.0719395	-0.0317112	0.140324	0.446742	0.00379628	0.00218339	0.775249	0.0475242	0.0201729	0.0759528	-0.0658055	0.129482	0.107205	0.00589556	0.000793723	0.37816	0.0579355	0.00846784	0.0902267	-0.0765963	0.149225	0.265801	0.000951423	0.00156819	0.497227	0.0136861	0.0112154	0.0806458	0.0231966	0.162779	0.55575	0.000555922	0.00233612	0.879061	0.0102139	0.024417	0.0755508	-0.00733301	-0.0124118	0.153837	0.163917	0.834668	0.797262	0.000778799	0.000729757	0.00272061	0.00153455	0.941441	0.895296	0.0114744	0.0112172	0.0214467	0.010717	0.0733644	0.0821656	-0.0460962	0.138848	0.223594	0.00303286	0.00132217	0.519723	0.0377286	0.0118749	0.0836733	0.0167965	0.156095	0.852217	0.000615735	0.00273274	0.926529	0.00962741	0.0148124	0.0733005	-0.0616687	0.138313	0.113573	0.00260998	0.000791343	0.247528	0.0220564	0.00472725	0.0909365	-0.188479	1.48543	6.74165	0.139816	0.169438	0.167689	0.047214	0.645804	0.416506	0.00195225	0.000303864	0.000319145	0.000385283	0.00142666	0.00113882	0.126978	0.839111	0.852829	0.0172334	0.00529807	0.00540897	0.00254022	0.0154551	0.0177856	0.101024	0.0832105	0.0864328	-0.132613	0.130625	0.110329	0.00561253	0.00077339	0.416519	0.0441832	0.0107465	0.0912599	-0.05376	0.151625	0.539374	0.00088289	0.00230168	0.782371	0.0138607	0.0187534	0.0757636	-0.0471138	0.152017	0.54472	0.000841977	0.00231308	0.736541	0.0127332	0.013775	0.0756928	-0.00110499	0.15482	0.0405622	0.000531233	0.000387641	0.312617	0.00809318	0.00637051	0.100939
Q07960	ARHGAP1	ENSG00000175220	0.000510183	-0.0804106	0.723681	0.253074	0.50838	0.926091	0.453262	0.67458	-0.00487122	-0.00310729	-0.0689469	0.505367	0.329443	0.433239	0.996503	0.536613	0.653839	-0.00240163	-0.132666	-0.0728891	0.821215	0.437102	0.515659	0.939612	0.722905	0.666268	-0.00594168	-0.00048149	-0.0754323	0.553069	0.281035	0.460582	0.839605	0.489515	0.650135	-0.003371	-0.00672745	-0.0914234	0.111782	0.191946	0.15056	0.517937	0.379567	0.308727	0.0139814	0.339866	-0.100065	0.104784	0.156341	0.144506	0.459192	0.333765	0.296063	0.0143886	0.00538684	0.0637407	0.000113345	0.334016	0.000560647	0.00178444	0.625118	0.00407763	0.0957809	-0.108665	-0.00508225	0.112074	0.939057	0.279465	0.746902	0.970349	0.516284	0.00437107	0.199238	-0.0020758	0.0385894	0.974932	0.115865	0.43324	0.987719	0.305231	0.0178695	-0.0257796	-0.0419715	0.733165	0.558077	0.819181	0.987956	0.748424	0.909706	-0.0123685	-0.155429	-0.110956	0.00674923	0.1084	0.0136077	0.0457357	0.266989	0.0431823	0.0495713	0.0292006	-0.0647042	0.661706	0.389876	0.4917	0.892375	0.619121	0.655714	-0.00435561	0.0382082	-0.0604788	0.560664	0.421729	0.456705	0.841897	0.654877	0.627238	-0.00321543	-0.0434655	-0.0934559	0.501039	0.205439	0.431267	0.767637	0.445153	0.593146	-0.00233129	0.164427	-0.0665535	0.128513	0.337973	0.169751	0.325332	0.551903	0.294908	0.011944	-0.0259024	-0.0835311	0.675863	0.250498	0.512771	0.917262	0.470421	0.680522	-0.00504214	-0.0371713	0.1376	-0.0820623	-0.0547534	0.500845	0.0686185	0.244495	0.458185	0.445914	0.0819501	0.778709	0.220286	0.452503	0.653023	0.59694	0.165495	-0.00286764	0.0233081	0.0558383	-0.0552594	0.349198	0.447019	0.360572	0.639906	0.671556	0.521993	0.000429926	0.282557	-0.0602677	0.0446576	0.383029	0.0739958	0.159106	0.58434	0.152209	0.0246738	-0.156324	-0.117927	0.0101589	0.0932717	0.0203158	0.0449929	0.24129	0.0513815	0.0440252	-0.36789	10.1599	16.7436	-0.105138	-0.0786018	-0.0920248	0.0134049	0.0441989	0.198958	0.129803	0.26862	0.197665	0.0260057	0.056718	0.189093	0.0503107	0.255916	0.745167	0.294277	0.465103	0.387603	0.0595871	0.145545	0.371579	0.0403585	0.0289082	0.0104644	-0.300159	-0.130739	0.0208848	0.0723205	0.0384387	0.211468	0.214291	0.11967	0.0345273	0.114027	-0.0674712	0.407602	0.336661	0.396769	0.695453	0.553977	0.562423	-0.00105368	0.207747	-0.060987	0.0879406	0.380128	0.129813	0.248232	0.588516	0.239303	0.0161371	-0.00063178	-0.0757841	0.460503	0.278336	0.418093	0.809884	0.487056	0.616995	-0.0018665
P00325	ADH1B	ENSG00000196616	0.00214368	0.385021	0.457835	0.00682014	0.0141386	0.830902	0.0399687	0.0719883	0.0490115	0.00722558	0.379623	0.439127	0.00801205	0.0138063	0.996503	0.0471326	0.0845086	0.0493594	0.189442	0.473396	0.874164	0.0144156	0.00747088	0.96201	0.15232	0.0441171	0.0679529	0.00191738	0.39821	0.236098	0.00476573	0.00868502	0.616713	0.0320649	0.0481227	0.0565377	-0.0024869	0.39283	0.77038	0.00616285	0.0192653	0.931362	0.0368261	0.0833786	0.0451547	-0.336933	0.421421	0.423745	0.00348966	0.0135227	0.743358	0.0251752	0.0695091	0.0496628	-0.00887602	0.29676	0.00337444	0.0418996	0.000231845	0.0211388	0.231484	0.0020631	0.108076	0.0704894	0.413344	0.632164	0.0046507	0.0154318	0.933087	0.044403	0.107093	0.0480919	-0.226491	0.408371	0.275539	0.00501792	0.00953201	0.760718	0.0450365	0.0748357	0.0551756	-0.374993	0.343165	0.0142288	0.0177822	0.000924757	0.588444	0.0961158	0.019115	0.088738	0.603226	0.529897	4.26519981800262e-08	4.76856890162468e-05	5.32205441760573e-09	2.05902521214076e-05	0.00188884	3.16211910166051e-06	0.242575	0.37676	0.559334	0.00419806	0.000190593	0.000304769	0.129703	0.00881523	0.0057556	0.103526	0.377924	0.563639	0.00350626	0.000170574	0.000258611	0.104408	0.0106168	0.00484833	0.105788	0.520314	0.593858	3.2779659722644e-05	3.21397689143294e-05	3.24052643404956e-06	0.00516714	0.00435522	0.000203495	0.164053	0.308005	0.418563	0.155314	0.0030726	0.00676686	0.363996	0.0278881	0.0303355	0.0597314	0.417931	0.533132	0.000589716	0.000192451	5.3084262487861e-05	0.143107	0.00573662	0.00238374	0.12823	0.484796	-0.427103	0.48785	0.294839	5.47734601851697e-06	0.00463846	0.000270864	0.0448717	6.2362658282487e-07	0.00033343	0.00264419	0.045582	0.00560899	0.150234	7.64585988212587e-05	0.00383794	0.186273	0.103799	0.332611	0.51492	0.00487105	0.00039572	0.00037243	0.0694393	0.0130331	0.0049427	0.101497	0.381681	0.416847	0.178618	0.00334891	0.00802778	0.376644	0.0274888	0.0302767	0.0576881	0.716067	0.593082	4.5990759604554e-10	4.29603282851426e-06	6.80681660982513e-11	3.02717323642673e-07	0.000404665	5.84176127714326e-08	0.293597	1.25962	-19.1339	-25.9452	0.499737	0.386264	0.411821	1.56488829188485e-05	0.0602447	0.323826	0.000230451	0.0077714	0.00482264	1.70664905064048e-06	0.00316674	0.0114306	0.000370773	0.289925	0.805573	0.00420681	0.0427474	0.03099	6.25047726378804e-05	0.0247434	0.0682831	0.173472	0.0717169	0.0529112	0.975981	0.577801	0.000140429	6.40053000774658e-05	1.37720845968241e-05	0.0258256	0.00296034	0.00109666	0.146276	0.0886043	0.402749	0.748873	0.00493483	0.0189067	0.89944	0.0389763	0.0769825	0.0450899	0.28498	0.416171	0.245126	0.00349854	0.0101037	0.466113	0.0305341	0.0387685	0.054322	0.00185421	0.400364	0.277676	0.00457548	0.00972493	0.684602	0.0316392	0.0536155	0.054882
P28482	MAPK1	ENSG00000100030	-0.000655548	0.031885	0.335395	0.335442	0.439937	0.763286	0.540829	0.619346	-0.00263828	-0.00407694	0.0384675	0.0627306	0.244175	0.123211	0.954919	0.445489	0.318714	0.0168029	-0.49692	0.0882999	0.072888	0.0461766	0.10221	0.326559	0.257895	0.233432	0.0229687	-0.00105129	0.0305508	0.00538172	0.340898	0.0142035	0.120041	0.545154	0.067124	0.0493152	-0.00403709	0.0212382	0.0424564	0.516888	0.0858348	0.375751	0.699447	0.214907	0.022601	0.156886	0.0171236	0.112973	0.606507	0.19864	0.46745	0.766971	0.358397	0.00955216	-0.00123196	0.0233248	0.0854005	0.500645	0.112675	0.216842	0.752875	0.222073	0.0182944	-0.017075	0.0402936	0.620165	0.232243	0.439858	0.931619	0.465693	0.65278	-0.00265504	0.0597873	0.0416511	0.218316	0.214975	0.23255	0.713413	0.439625	0.452561	0.00720376	-0.027712	0.0261246	0.447125	0.449294	0.490988	0.970304	0.666818	0.695294	-0.00436596	-0.0421282	0.0185379	0.123601	0.575785	0.213212	0.303366	0.748245	0.322217	0.00847283	0.0450691	0.0469147	0.151281	0.184541	0.249333	0.545718	0.407502	0.436107	0.00608266	0.0333361	0.0422484	0.281686	0.233935	0.391778	0.656136	0.476257	0.572246	-0.000851545	-0.00321651	0.0264936	0.916112	0.447136	0.697029	0.971451	0.678555	0.80404	-0.00976207	0.0824733	0.0330167	0.106288	0.313747	0.189255	0.292159	0.526594	0.318893	0.0102894	0.0200715	0.0355617	0.491314	0.298205	0.533222	0.854287	0.524199	0.698187	-0.00565171	0.0173936	0.02769	0.0322814	0.0407756	0.503683	0.440565	0.33071	0.248177	0.540356	0.460029	0.781166	0.649284	0.546397	0.447356	0.677331	0.572738	-0.00585897	-0.00337761	0.0339366	0.0410644	0.226567	0.230012	0.324635	0.523308	0.46753	0.486654	0.00205564	0.215385	0.0403097	0.000994078	0.204163	0.0029344	0.01446	0.399337	0.0154923	0.072277	-0.0237937	0.0224949	0.411606	0.504616	0.482169	0.59103	0.691195	0.575799	-0.00408376	-0.113784	0.122131	-0.422599	0.0197203	0.0332791	0.0330867	0.106818	0.959502	0.945484	0.550326	0.329081	0.32951	0.183332	0.619284	0.618632	0.228929	0.986947	0.987398	0.734576	0.530098	0.537856	0.273475	0.723557	0.752609	0.0108574	-0.00804904	-0.00803246	-0.0355176	0.0224302	0.565496	0.518639	0.573009	0.818492	0.719752	0.698407	-0.00677436	0.084789	0.0346765	0.190231	0.292741	0.285842	0.505799	0.51183	0.455414	0.00402271	0.130254	0.0378543	0.0225262	0.243805	0.0496139	0.109937	0.454099	0.120547	0.0306996	-0.000861819	0.0291938	0.0315802	0.368401	0.0681819	0.284959	0.576135	0.196516	0.0259103
Q99832	CCT7	ENSG00000135624	-0.000762019	0.0465414	0.246229	0.14601	0.215929	0.705152	0.318942	0.401597	0.00827971	-0.00371933	0.0514997	0.0791752	0.108033	0.0902895	0.973209	0.26415	0.267554	0.0214941	-0.236735	0.0541342	0.383143	0.21221	0.451394	0.698122	0.529487	0.614157	-0.00353205	-0.000392368	0.0416955	0.287753	0.18985	0.24962	0.664847	0.378524	0.442249	0.00611284	-0.00113279	0.0408857	0.558703	0.204392	0.339753	0.847128	0.39587	0.515914	0.00136264	0.147693	0.03172	0.122709	0.324428	0.128257	0.476841	0.530796	0.275719	0.0161956	0.000917002	0.0619422	0.188383	0.0683422	0.13288	0.373191	0.29606	0.249786	0.0157808	-0.016178	0.0501585	0.628707	0.126375	0.281618	0.932147	0.322697	0.518402	0.0042526	0.0231408	0.0504034	0.624533	0.124752	0.280809	0.910784	0.315722	0.503943	0.00429699	0.0122916	0.0448192	0.727574	0.181346	0.406112	0.986889	0.390498	0.626381	-0.00141498	-0.0960685	0.0207836	0.000204427	0.497659	0.000418331	0.00473234	0.689262	0.00405419	0.0991469	-0.00677309	0.038789	0.824095	0.25955	0.413652	0.945812	0.494149	0.591785	-0.00168842	-0.00137723	0.0410756	0.963376	0.233236	0.42359	0.989779	0.47571	0.599122	-0.00205435	-0.0474274	0.0238883	0.106288	0.473698	0.114494	0.37711	0.698667	0.249747	0.0179122	0.0677678	0.0460454	0.170292	0.148014	0.165012	0.387434	0.330942	0.289157	0.0123743	-0.0106132	0.0386842	0.708144	0.244937	0.390116	0.931273	0.464954	0.579473	-0.000791267	-0.028118	0.0565443	0.0368666	0.0576544	0.265078	0.103954	0.251723	0.0915034	0.224383	0.117887	0.594157	0.282383	0.460191	0.238131	0.380074	0.215276	0.00775385	0.0177432	0.0106738	0.045935	0.696163	0.169476	0.387704	0.867098	0.394347	0.546676	-0.000695035	0.201435	0.0527078	0.00155443	0.0892523	0.00274833	0.0189456	0.233611	0.0148552	0.0732188	-0.11135	0.0116283	4.52970442210346e-05	0.705418	9.89759900922e-05	0.000955941	0.838899	0.00106179	0.119769	-0.327226	2.67871	6.18365	0.0154128	0.0457548	0.0423037	6.32488743337054e-07	0.250891	0.302538	0.600302	0.166261	0.198593	1.6353342549223e-06	0.229305	0.260664	4.52346579031056e-05	0.564816	0.797244	0.771503	0.342453	0.388928	6.09898353465674e-05	0.36784	0.450619	0.174019	0.0074787	0.00548888	-0.152382	0.0138906	0.0101978	0.673169	0.0152414	0.150607	0.829408	0.067853	0.0482751	0.0743443	0.0471088	0.237397	0.142516	0.207698	0.556326	0.328792	0.372823	0.00894187	0.113435	0.0498426	0.0412503	0.11643	0.0517212	0.156581	0.28547	0.124376	0.0300743	-0.000111058	0.0409493	0.77593	0.199561	0.42264	0.940404	0.392415	0.619444	-0.00203451
P63010	AP2B1	ENSG00000006125	-0.000669913	-0.00156117	0.349674	0.964203	0.635533	0.771275	0.981355	0.76857	-0.00832825	0.00170494	-0.0103408	0.462142	0.768115	0.751503	0.996503	0.876484	0.877169	-0.0109317	-0.659771	0.0498339	0.0296649	0.299332	0.0885873	0.207498	0.613763	0.212499	0.0254835	-0.000433106	-0.00439486	0.282178	0.898882	0.552957	0.659868	0.944364	0.720121	-0.0062185	-0.00227726	-0.0106134	0.280672	0.761336	0.548871	0.68983	0.86862	0.691373	-0.00614972	0.276516	-0.0244791	0.00740437	0.476488	0.0269406	0.297241	0.66965	0.104488	0.0395318	0.000953924	0.0516295	0.156365	0.114755	0.171126	0.329359	0.378179	0.298504	0.0119134	-0.015982	0.0393464	0.62091	0.213739	0.414902	0.931619	0.444272	0.633983	-0.0017475	0.0346018	0.0399533	0.448351	0.206474	0.351528	0.850041	0.42841	0.571621	0.00082352	-0.00129948	-0.0112362	0.97299	0.757318	0.952889	0.998483	0.879892	0.980042	-0.0147444	-0.0408316	-0.014718	0.156476	0.673306	0.359829	0.348006	0.817995	0.471631	0.000457447	0.0996885	0.0366632	0.00222589	0.310194	0.00901533	0.096473	0.545704	0.0510516	0.0555722	0.0958925	0.0360111	0.00282273	0.320174	0.0112128	0.0973837	0.562623	0.0568293	0.0523975	0.0711098	0.0208328	0.0254937	0.562417	0.0805492	0.183362	0.770096	0.198584	0.023211	0.156023	0.00422031	0.00331657	0.900157	0.0129962	0.0410532	0.948546	0.0481829	0.0502433	0.0335005	0.00536323	0.277206	0.881613	0.54579	0.722732	0.944594	0.70906	-0.00601502	0.0342927	0.0670524	0.000876004	0.0145422	0.211977	0.0764859	0.979984	0.693944	0.451663	0.205674	0.539572	0.234901	0.989492	0.8264	0.602321	0.322367	-0.00306683	0.00916393	0.09136	0.0268734	0.00177798	0.44267	0.007339	0.0416155	0.66951	0.0375824	0.0589977	0.302271	0.0102876	9.03448462038682e-06	0.750627	5.00072779294586e-05	0.00102366	0.863289	0.00109421	0.129037	-0.0932256	-0.031112	0.00199032	0.367162	0.00814358	0.0140082	0.572574	0.0259144	0.0574788	-0.374676	4.06436	4.41656	-0.0361713	0.00167696	-0.00380621	1.42077366500744e-07	0.108952	0.499627	0.254721	0.962534	0.915381	9.07258002178776e-07	0.273619	0.790513	1.89207858422715e-05	0.384442	0.881481	0.455571	0.978437	0.95585	4.19620407714303e-05	0.415091	0.874001	0.18153	0.00473485	-0.0119014	-0.0487203	-0.0145959	0.456252	0.691135	0.74716	0.750286	0.838831	0.828482	-0.0109252	0.203973	0.00805523	0.00253029	0.811792	0.0101555	0.0952724	0.903628	0.0504768	0.054247	0.224616	0.00967925	0.000155569	0.76998	0.00075246	0.00613071	0.878871	0.00645061	0.0916463	-0.000238159	-0.00508695	0.575737	0.883419	0.844388	0.867029	0.937053	0.914263	-0.0128443
P78527	PRKDC	ENSG00000253729	-0.00131262	0.0758944	0.129232	0.0718552	0.0867174	0.577988	0.198147	0.228915	0.0221016	0.00253174	0.060828	0.36705	0.153271	0.183013	0.986836	0.33055	0.401865	0.0107999	-1.27258	0.185499	0.000593358	0.00162725	0.00109369	0.0380946	0.0571314	0.0139862	0.099669	0.000370584	0.0669018	0.448199	0.113009	0.206908	0.784653	0.271221	0.395459	0.00900038	-0.00326819	0.0606387	0.20105	0.153032	0.125953	0.617458	0.328925	0.27513	0.016727	0.0973284	0.0609532	0.44219	0.154795	0.204691	0.760176	0.331227	0.365219	0.00909479	-0.000487079	0.114903	0.551957	0.00445175	0.00648445	0.724779	0.0763134	0.0268462	0.060802	0.0207047	0.120807	0.597277	0.0019428	0.00673221	0.926152	0.0254774	0.0685106	0.0602559	0.00627478	0.121609	0.90984	0.00184654	0.00769499	0.985635	0.0244643	0.0659668	0.0583064	-0.0228315	0.0557455	0.622902	0.206172	0.339999	0.984776	0.420129	0.573576	0.00133995	0.0523382	0.078897	0.133521	0.0634491	0.0889492	0.316938	0.188275	0.170779	0.0217192	0.124956	0.120788	0.00152815	0.00626793	0.00177985	0.087433	0.056592	0.019041	0.0788533	0.105967	0.11376	0.00659235	0.0107694	0.00677595	0.132415	0.0846111	0.0406432	0.059712	0.115292	0.110756	0.00257982	0.0106987	0.00288345	0.0566019	0.0832192	0.0207717	0.0719907	0.0996635	0.0739395	0.125942	0.0782676	0.084989	0.322005	0.221324	0.185334	0.0224044	0.0904366	0.0969404	0.0145262	0.0249727	0.0139241	0.303885	0.110159	0.0743773	0.049608	0.0799345	-0.00596599	0.0824536	0.0772501	0.0154489	0.896617	0.0491427	0.088468	0.0147034	0.190767	0.153575	0.948955	0.164106	0.232977	0.0641271	0.304754	0.0488052	0.0103281	0.113037	0.107578	0.00140171	0.0119758	0.00166568	0.0377239	0.0835485	0.0138939	0.0803862	0.206193	0.0782584	0.0149124	0.0602603	0.0142511	0.0786769	0.181913	0.0456697	0.0492659	0.00784609	0.069597	0.832989	0.109765	0.272973	0.905816	0.267707	0.373253	0.00473381	-0.181291	-0.479536	-5.25893	0.0526361	0.0782294	0.0786407	0.0445166	0.875966	0.504953	0.212331	0.0737365	0.0704218	0.0367981	0.190052	0.153915	0.121415	0.956184	0.882784	0.406053	0.200698	0.196652	0.0780632	0.324699	0.327685	0.03518	0.0103861	0.0136418	0.0801779	0.0823133	0.311057	0.0655744	0.166769	0.643149	0.202194	0.307281	0.0123084	0.0923576	0.0736125	0.266321	0.083275	0.150129	0.585223	0.236303	0.304676	0.0139167	0.129361	0.0762245	0.0784778	0.0705442	0.0590048	0.232068	0.209088	0.136208	0.0280911	0.000419311	0.0672487	0.415905	0.110968	0.198101	0.779156	0.269195	0.389149	0.00966844
P62913	RPL11	ENSG00000142676	-0.00144029	0.189915	0.151945	0.000149772	0.000497316	0.602166	0.00340246	0.00835058	0.0967467	-0.00103091	0.183443	0.752138	0.000295428	0.00132533	0.996503	0.00592697	0.0210193	0.0830225	0.0915922	0.15204	0.828453	0.0258092	0.0145065	0.941301	0.196404	0.0667909	0.0567421	-0.00151777	0.185011	0.00666167	0.000150594	3.38429027619604e-05	0.133302	0.00344139	0.00117221	0.134293	-0.00248747	0.178799	0.393957	0.000311877	0.000686642	0.771337	0.00536512	0.0111187	0.0936263	-0.0948848	0.187117	0.519001	0.000237697	0.00113087	0.808452	0.00444546	0.0160273	0.0852583	-0.00366778	0.0811827	0.000155297	0.0782054	1.68682053385129e-05	0.00228045	0.317424	0.000281822	0.143588	0.079001	0.127896	0.0958805	0.00624717	0.0055117	0.734921	0.0531985	0.0611672	0.0631658	0.124913	0.134094	0.062094	0.00411661	0.00386364	0.507433	0.0397956	0.0444088	0.0683116	-0.0306106	0.166856	0.570295	0.00135807	0.00293659	0.984776	0.0215064	0.0379301	0.0722663	0.0998834	0.202443	0.012988	4.93756959644555e-05	6.29457163504531e-05	0.0703011	0.00189082	0.0010975	0.125018	0.00942547	0.184738	0.839973	0.000594273	0.00136515	0.953027	0.0160495	0.0161972	0.0826049	0.00394927	0.182443	0.931502	0.000700262	0.00138822	0.981058	0.021046	0.014934	0.0823684	0.0147836	0.186265	0.743615	0.000417168	0.00132053	0.899514	0.015057	0.01223	0.0830737	0.0248673	0.182323	0.743395	0.00027887	0.00132041	0.869642	0.00629822	0.00995978	0.0830751	0.0175863	0.186367	0.685745	0.000352561	0.0013668	0.920565	0.00805675	0.017803	0.0832014	0.0303223	-0.0576096	0.186324	0.152981	0.433637	0.279435	0.00023331	0.00393018	0.00109083	0.00244808	0.738787	0.499952	0.00509063	0.0328634	0.0115419	0.0145499	0.0864016	0.0754428	0.0509854	0.198733	0.22251	0.000143357	0.00070308	0.519723	0.00790461	0.00764558	0.0926018	0.125521	0.187213	0.205712	0.000192407	0.000664233	0.409516	0.00463119	0.00588402	0.093401	0.0579982	0.196527	0.17805	0.000131538	0.000597039	0.338567	0.00326216	0.00387524	0.0948988	0.0593555	-1.72108	-3.25136	0.185481	0.166519	0.168773	0.573885	0.629797	0.72311	0.000267489	0.00123786	0.0010161	0.00126609	0.0039192	0.00413504	0.733767	0.828649	0.942618	0.00462212	0.0130382	0.0112926	0.00604346	0.0282387	0.0367538	0.0842888	0.0686196	0.0678391	0.193569	0.216523	0.0340027	3.85712608647543e-05	0.000155466	0.266227	0.002231	0.00422824	0.113585	0.0655167	0.185005	0.497809	0.000251082	0.00117817	0.759447	0.00613721	0.0122038	0.0853099	0.0885385	0.186639	0.301651	0.000210795	0.000868618	0.527504	0.00537353	0.00703271	0.0896224	-0.00193594	0.183839	0.00095685	0.000134686	5.70473006553705e-06	0.0702897	0.00321481	0.000352507	0.157863
Q9BPW8	NIPSNAP1	ENSG00000184117	0.00157257	-0.145945	0.181826	0.0115784	0.025024	0.639421	0.0571447	0.102961	0.0406216	0.0029633	-0.143732	0.437748	0.0138936	0.045256	0.996503	0.0684519	0.176099	0.0318366	-1.377	-0.0192382	0.00257033	0.787589	0.000513861	0.0654525	0.916039	0.00914087	0.11184	0.00168923	-0.139353	0.0101112	0.0135967	0.00229381	0.158203	0.0656382	0.019952	0.0758127	-0.00361776	-0.143581	0.298446	0.0137662	0.0362604	0.702295	0.0652189	0.123707	0.0356726	-0.110785	-0.128437	0.520229	0.0284411	0.0497528	0.808826	0.106228	0.154086	0.0304245	0.000891561	-0.0698214	0.450455	0.224736	0.252852	0.647546	0.514088	0.392332	0.00591458	0.00311567	-0.0818307	0.956097	0.14048	0.33601	0.992015	0.344839	0.56878	0.00152266	-0.0193615	-0.0823411	0.8087	0.138177	0.326765	0.960899	0.337127	0.548709	0.00195446	-0.0493417	-0.127687	0.432472	0.0333228	0.0959069	0.965952	0.140571	0.281346	0.0207438	0.128575	-0.107943	0.00618821	0.0568197	0.00142316	0.0433736	0.174434	0.00922964	0.0820173	0.0967506	-0.0946567	0.0749491	0.121378	0.0124647	0.419771	0.323507	0.0630377	0.0508532	0.0931671	-0.0952456	0.0815476	0.11969	0.0133546	0.404506	0.331425	0.0636732	0.0498458	0.132987	-0.0860264	0.0109755	0.145542	0.00238103	0.125037	0.367614	0.018173	0.0747202	0.0994148	-0.129496	0.262677	0.0244781	0.0326182	0.494134	0.105625	0.0929735	0.0367018	0.119139	-0.0971461	0.0179954	0.0975433	0.00376557	0.32805	0.268027	0.0330341	0.0686829	0.12445	-0.121806	-0.112636	-0.195098	0.00539566	0.0474801	0.0465597	0.00140908	0.00128295	0.00334621	0.0903581	0.176062	0.158148	0.0169002	0.0127864	0.0179114	0.0841009	0.070917	0.102478	-0.0996178	0.0352186	0.0920963	0.00674745	0.197408	0.277222	0.0358292	0.0602229	-0.111268	-0.141835	0.338736	0.0145306	0.0394741	0.558582	0.0709252	0.0960913	0.0341293	0.186661	-0.0848432	0.000149315	0.129381	4.58193313270587e-05	0.00216381	0.298755	0.000630853	0.130217	0.470383	-6.50762	-7.49544	-0.0975727	-0.170498	-0.16174	8.94739326263935e-05	0.114552	0.481053	0.0765621	0.00387437	0.00621	2.82161628456896e-05	0.00688701	0.0187357	0.0013015	0.394119	0.872219	0.206338	0.0271557	0.0370681	0.000381684	0.0385578	0.0936059	0.13673	0.0603792	0.0455705	0.174984	-0.103555	0.10293	0.0862187	0.0164462	0.405421	0.24058	0.0708114	0.0471519	-0.00977006	-0.136653	0.931262	0.019205	0.0622581	0.970986	0.0919023	0.17098	0.027282	0.0197287	-0.134662	0.84449	0.0207782	0.0612958	0.920655	0.0942955	0.139784	0.0275169	0.00162716	-0.137448	0.0191161	0.0153102	0.00403314	0.238823	0.0721513	0.029472	0.0676912
P24534	EEF1B2	ENSG00000114942	-0.000576457	0.106857	0.618862	0.0596128	0.163387	0.894614	0.174895	0.338248	0.0125247	-0.00832895	0.125174	0.0249275	0.025987	0.0148236	0.872027	0.103921	0.0886888	0.048319	0.881015	0.0298245	0.0658253	0.694222	0.0357879	0.309643	0.873672	0.118485	0.0412693	-0.00110313	0.106246	0.0890248	0.0573934	0.0430411	0.405456	0.173641	0.142376	0.032833	0.00031229	0.10373	0.926928	0.0680916	0.18667	0.980336	0.19063	0.353162	0.0106637	-0.0960212	0.10965	0.570009	0.0560572	0.157335	0.830237	0.170467	0.312486	0.0130979	-9.49818e-05	0.0517596	0.935225	0.362858	0.621865	0.969621	0.651257	0.730427	-0.00805233	0.166731	0.0481413	0.00240552	0.361788	0.00612703	0.476592	0.591999	0.0647404	0.0616273	0.0886513	0.0557845	0.260814	0.306037	0.330752	0.753504	0.539371	0.553091	0.0017668	-0.0622126	0.0997983	0.314886	0.089921	0.0961556	0.921109	0.256955	0.281435	0.0207045	-0.0242425	0.0979042	0.603796	0.0863502	0.161606	0.770968	0.228336	0.262955	0.0126912	-0.0737224	0.0717457	0.167609	0.232745	0.0711344	0.562096	0.465008	0.197215	0.0250771	-0.0827282	0.0670724	0.115255	0.263889	0.0532631	0.465017	0.505483	0.161398	0.029407	-0.0569611	0.0818123	0.271582	0.166589	0.100851	0.585647	0.396039	0.229581	0.0198274	0.012884	0.104007	0.882634	0.0658997	0.182984	0.947923	0.200476	0.311795	0.0108024	-0.0246633	0.0964119	0.620559	0.0999505	0.158258	0.899984	0.272221	0.334167	0.0131103	-0.0576732	0.00965215	0.0936276	0.0995033	0.193008	0.875006	0.0980277	0.10046	0.0764548	0.245338	0.51786	0.937703	0.256666	0.252754	0.188851	0.365124	0.0241793	0.00643002	-0.0182534	0.0979747	0.703982	0.0960427	0.166464	0.871583	0.285321	0.315603	0.0123364	0.0364477	0.106366	0.749289	0.0607835	0.17003	0.865403	0.183038	0.279779	0.0120118	-0.0557316	0.0891812	0.25947	0.121867	0.0945362	0.434836	0.28707	0.166712	0.0209624	-0.240245	3.14365	4.44321	0.0848285	0.101241	0.0970514	0.0455443	0.443375	0.673547	0.131742	0.0825333	0.0948125	0.0240543	0.18496	0.227232	0.12352	0.725998	0.927941	0.297537	0.215717	0.24078	0.0561485	0.318536	0.413695	0.0415184	0.010806	0.00761953	-0.0823472	0.0891863	0.434931	0.133789	0.131795	0.735155	0.321254	0.265618	0.0159059	0.0318339	0.10658	0.774024	0.0610515	0.17172	0.909018	0.194685	0.330187	0.0118603	0.0314248	0.106588	0.749594	0.0606102	0.170052	0.871181	0.189659	0.290017	0.0120098	-0.00112237	0.10507	0.101134	0.0603095	0.0476903	0.454428	0.180765	0.155916	0.0312937
O43396	TXNL1	ENSG00000091164	0.00132252	-0.00522461	0.109	0.89593	0.274577	0.546041	0.945894	0.466629	0.00460689	-0.000138547	0.00358437	0.958809	0.929672	0.995421	0.996503	0.966172	0.997803	-0.0153129	0.625891	-0.0578209	0.0744994	0.299509	0.202306	0.330605	0.613798	0.36915	0.0108752	-0.000875163	0.00504675	0.0590566	0.898656	0.166671	0.342488	0.944255	0.344583	0.0123174	0.000419832	0.00527397	0.863476	0.896396	0.979224	0.960053	0.946005	0.985641	-0.0152919	0.251203	-0.0137162	0.0362735	0.732553	0.110386	0.355561	0.852144	0.250918	0.0184642	-0.000322495	0.00432522	0.714883	0.919673	0.914869	0.838097	0.966359	0.942318	-0.014104	0.0231936	0.00795623	0.582858	0.846977	0.840805	0.923048	0.925195	0.909361	-0.0127776	0.00857678	0.00890274	0.885789	0.82932	0.968171	0.979206	0.915488	0.984745	-0.0149947	-0.0179894	0.00464953	0.685146	0.911885	0.904006	0.985304	0.958025	0.956774	-0.0139162	-0.0574787	-0.00928206	0.0837728	0.81732	0.222223	0.236932	0.905996	0.332003	0.0078412	0.041189	0.0207789	0.281801	0.629177	0.557288	0.671384	0.806088	0.709529	-0.0062922	0.0172131	0.0107305	0.64829	0.803926	0.897912	0.880963	0.906352	0.940658	-0.0137039	-0.00851051	2.64618943533516e-05	0.818766	0.999501	0.970831	0.930159	0.999747	0.980991	-0.0149223	0.122447	0.0111122	0.0481269	0.778989	0.140362	0.181156	0.886197	0.259554	0.0148296	-0.0207303	-0.00218782	0.559758	0.958045	0.837542	0.879855	0.981164	0.90649	-0.0127165	-0.0173577	0.0717579	0.00131412	0.0268796	0.584029	0.0998123	0.974044	0.5283	0.854681	0.253089	0.825506	0.275143	0.98682	0.710038	0.908349	0.373421	-0.0130346	0.00594704	0.0351912	0.0170668	0.303813	0.681965	0.584321	0.597839	0.834551	0.712861	-0.00707957	0.297458	0.0201702	0.000173506	0.596481	0.000839415	0.00503819	0.764556	0.00681771	0.090105	-0.0707748	-0.014824	0.0436325	0.714449	0.12876	0.127513	0.844805	0.210574	0.0162614	-0.226424	3.91466	8.63868	-0.0139248	0.0125013	0.00743805	0.00789636	0.180447	0.250469	0.724591	0.761681	0.856356	0.0287644	0.400545	0.507946	0.0342841	0.485635	0.767631	0.851591	0.867102	0.920214	0.0642872	0.538522	0.670204	0.0388573	-0.00120915	-0.00493225	-0.0766283	-0.00963562	0.308219	0.81938	0.589947	0.642104	0.90854	0.711548	-0.00722918	0.12876	0.013169	0.101934	0.741564	0.259433	0.381968	0.865679	0.429367	0.00551853	0.19397	0.0177348	0.00507158	0.649976	0.0192816	0.0454441	0.805199	0.0615419	0.0447992	-0.000797244	0.00400785	0.103704	0.919704	0.263964	0.460823	0.954683	0.465721	0.00525149
O95394	PGM3	ENSG00000013375	-0.00221373	0.10947	0.151391	0.144773	0.157965	0.602166	0.317497	0.331555	0.0130373	0.000145484	0.0949534	0.97684	0.212114	0.443634	0.997676	0.407473	0.660575	-0.00276737	0.955045	-0.00655343	0.13404	0.948365	0.194268	0.440795	0.980218	0.358879	0.0115974	-0.00150094	0.0988467	0.0834261	0.184245	0.099023	0.394601	0.372347	0.249545	0.0202583	0.000368705	0.0982442	0.935075	0.19219	0.424709	0.982635	0.379855	0.594716	-0.00212596	-0.637326	0.138303	0.00417622	0.0629089	0.00722044	0.262855	0.184025	0.0477792	0.0587924	-0.0036321	-0.0236149	0.0179954	0.749021	0.0567863	0.0719072	0.892375	0.135488	0.0286684	0.105445	0.021846	0.15405	0.761532	0.339895	0.775872	0.876017	0.570976	0.00134469	0.06805	0.0270522	0.516411	0.709	0.76286	0.875538	0.846101	0.869588	-0.0112511	0.0603264	0.0962053	0.466282	0.220864	0.415508	0.977832	0.437486	0.633644	-0.00177014	0.129631	0.12353	0.0363355	0.0997692	0.0492229	0.138186	0.252726	0.111169	0.0305842	-0.0402199	0.0781904	0.574349	0.332947	0.378829	0.853479	0.566617	0.558957	-0.000334146	-0.0603482	0.0690007	0.391494	0.39244	0.307004	0.738077	0.627832	0.495234	0.00289593	-0.018207	0.0885089	0.793007	0.264249	0.428745	0.920493	0.512869	0.591041	-0.00224085	-0.0977995	0.0890329	0.401056	0.235707	0.311527	0.62695	0.445353	0.454436	0.00267155	0.0480178	0.111477	0.471291	0.154355	0.341621	0.841677	0.354096	0.535882	0.00126625	0.052362	-0.174912	0.105648	0.0471341	0.378167	0.0318787	0.163989	0.552658	0.300171	0.0464009	0.699727	0.141431	0.355277	0.729075	0.463889	0.111102	0.00326716	0.0319499	-0.000408687	0.0956721	0.994931	0.22382	0.443263	0.998688	0.461625	0.597553	-0.00277494	0.0396192	0.0978947	0.795264	0.195806	0.428542	0.893199	0.388096	0.545764	-0.00224997	0.108936	0.125673	0.0987023	0.101674	0.11281	0.225555	0.254587	0.190458	0.0182762	0.0617961	-9.49788	-12.7875	0.100866	0.0822437	0.0949345	0.702944	0.0825558	0.365077	0.186755	0.286308	0.22044	0.412068	0.10313	0.31014	0.824062	0.335154	0.831104	0.375553	0.485285	0.415012	0.515018	0.214145	0.4993	-0.00164103	0.0197936	0.00278459	0.147366	0.123142	0.296142	0.121413	0.256293	0.632023	0.30271	0.40783	0.00570623	0.00469674	0.0961308	0.97476	0.205391	0.44305	0.989622	0.408666	0.602269	-0.00276744	-0.0214775	0.0943598	0.870574	0.213042	0.437405	0.933224	0.417119	0.562123	-0.00256812	-0.00183562	0.0975979	0.0443402	0.18792	0.0585558	0.324325	0.378192	0.178487	0.0282062
P28066	PSMA5	ENSG00000143106	0.000831329	0.0149459	0.210174	0.642399	0.372405	0.671784	0.792275	0.561089	-7.09814e-05	-0.000471267	0.0214978	0.826686	0.509745	0.799555	0.996503	0.697283	0.903418	-0.0118961	0.504539	-0.0212554	0.061447	0.618895	0.130189	0.300152	0.836455	0.275048	0.0186999	-0.000770215	0.0223791	0.0380205	0.480446	0.0937916	0.28374	0.675888	0.240586	0.0210824	0.00258545	0.0252642	0.186798	0.435773	0.342963	0.603442	0.63257	0.519521	0.0012159	0.15526	0.00978643	0.108012	0.762831	0.223993	0.462114	0.871485	0.387915	0.00772012	0.000407776	0.0144803	0.562012	0.671674	0.813331	0.732531	0.852029	0.871796	-0.012256	0.0125635	0.00866098	0.709	0.792223	0.897845	0.95081	0.893957	0.944994	-0.0138087	0.0498352	0.0105781	0.293955	0.746893	0.553942	0.77321	0.868302	0.732896	-0.00624628	0.0097272	0.0211082	0.784906	0.532059	0.812016	0.993416	0.732464	0.907673	-0.0122307	-0.1041	-0.00238648	6.30788805555537e-05	0.93796	0.000265444	0.00216543	0.970882	0.00302818	0.105429	-0.0446607	0.00121259	0.145106	0.971869	0.282183	0.537643	0.98961	0.469083	0.00418832	-0.0518402	-0.00237073	0.0852358	0.944915	0.185186	0.411188	0.975347	0.361634	0.0106203	-0.0792774	-0.00948101	0.00699391	0.77418	0.0212616	0.0982199	0.894238	0.0808556	0.0430235	-0.0235832	0.0187329	0.637654	0.561268	0.732732	0.803462	0.746168	0.811764	-0.0105384	-0.04077	0.00771572	0.15244	0.816371	0.288902	0.614854	0.910038	0.483632	0.00385828	-0.0493096	0.034793	0.0117545	0.0370337	0.0515116	0.321556	0.713805	0.28281	0.120394	0.433646	0.281981	0.542291	0.845748	0.483601	0.253108	0.551537	0.0172855	-0.00245208	-0.0267944	0.0114991	0.330381	0.731442	0.501875	0.621876	0.865848	0.647808	-0.00470753	0.112002	0.0268848	0.0853039	0.401111	0.18268	0.240294	0.601238	0.293779	0.010912	-0.11869	-0.0115168	1.50984434207571e-05	0.708255	6.68998427667778e-05	0.000437098	0.840536	0.000815038	0.125098	-0.296755	-0.268874	4.03867	-0.00323141	0.0270216	0.0275997	9.20760498613388e-06	0.909028	0.5038	0.914943	0.417659	0.404704	4.16528725031639e-05	0.705496	0.567431	0.000269392	0.96686	0.882666	0.959317	0.61354	0.607105	0.000507384	0.789545	0.714632	0.131501	-0.010104	-0.00667267	-0.157679	-0.00822516	0.00835736	0.804123	0.0246019	0.137345	0.90066	0.0904019	0.0411838	0.0410963	0.0237555	0.518103	0.463771	0.654745	0.771213	0.668938	0.765323	-0.00885789	0.0335831	0.0232907	0.552087	0.471951	0.676145	0.741805	0.668877	0.761748	-0.00936107	-0.000596862	0.0213455	0.129017	0.504128	0.255916	0.504316	0.69833	0.457145	0.00572895
P13693	TPT1	ENSG00000133112	-0.000382472	0.0443865	0.723823	0.399751	0.679884	0.926091	0.601976	0.800284	-0.00937525	-0.00522628	0.0557478	0.133934	0.289931	0.234421	0.973209	0.494137	0.465827	0.0070252	0.591792	0.00935532	0.187014	0.895596	0.222296	0.510603	0.958676	0.390231	0.00919433	-0.000995557	0.0447507	0.100415	0.389087	0.185547	0.428037	0.593142	0.369276	0.0106732	-0.00124814	0.0411494	0.69509	0.436401	0.655381	0.903693	0.633125	0.768158	-0.00894175	0.0276443	0.0400811	0.861064	0.452361	0.712812	0.954486	0.651143	0.809991	-0.01011	-0.00227215	-0.0147477	0.0435715	0.785876	0.123933	0.137764	0.911645	0.237151	0.016844	-0.0220538	0.0162719	0.684545	0.758904	0.881234	0.947329	0.874729	0.934065	-0.0135152	0.103203	0.0188328	0.177134	0.720869	0.383709	0.672292	0.853247	0.599468	-0.000534352	0.00079072	0.0355832	0.989111	0.517091	0.804963	0.998483	0.719901	0.904368	-0.0120938	0.0215146	0.0466238	0.621908	0.379872	0.640677	0.782603	0.587296	0.720424	-0.00845332	0.0221574	0.0513913	0.658017	0.362644	0.656055	0.891901	0.59332	0.779551	-0.00882137	-0.0221582	0.0322746	0.65289	0.567555	0.653972	0.883638	0.767838	0.779496	-0.00877202	-0.00887187	0.0386172	0.854836	0.485227	0.711797	0.942821	0.707951	0.813422	-0.0100878	0.00555648	0.042303	0.945646	0.420708	0.722169	0.977931	0.624568	0.804795	-0.0103127	0.0267305	0.0518563	0.565531	0.34153	0.602983	0.883795	0.567063	0.749266	-0.00757054	0.0376056	-0.0808317	0.0501989	0.0391898	0.364213	0.153794	0.34208	0.480028	0.470777	0.186412	0.687987	0.353649	0.55661	0.670962	0.618625	0.299282	-0.00371161	0.0106851	0.0243259	0.0517752	0.587564	0.344239	0.613994	0.805327	0.582837	0.736526	-0.00785327	0.219341	0.05464	0.037866	0.292161	0.0817589	0.142811	0.498219	0.163687	0.023164	0.014377	0.047079	0.755962	0.382513	0.678007	0.852645	0.587499	0.744622	-0.00940408	-0.0614706	-0.0625346	5.8681	0.0381169	0.0614858	0.0618653	0.586483	0.986896	0.548348	0.473176	0.254984	0.249103	0.613469	0.517444	0.431898	0.742622	0.995349	0.895121	0.671717	0.449451	0.448084	0.69387	0.639274	0.607241	-0.0078399	-0.00522319	-0.00238882	0.0938282	0.0605365	0.340489	0.274274	0.451052	0.668515	0.493936	0.593412	-0.00304577	0.0542715	0.046762	0.600038	0.375951	0.619948	0.818995	0.589567	0.739125	-0.00800408	0.0917244	0.0493628	0.317628	0.347948	0.431107	0.542059	0.557699	0.555905	-0.00234272	-0.000924011	0.0435883	0.148859	0.402501	0.252653	0.540568	0.607805	0.45352	0.0059267
Q92747	ARPC1A	ENSG00000241685	-0.00157643	0.00270335	0.06643	0.94807	0.181468	0.476361	0.973432	0.361396	0.0109289	-0.000231994	-0.00674797	0.933879	0.873361	0.981079	0.996503	0.937313	0.991866	-0.0150863	-1.08899	0.115405	0.000888405	0.0252219	0.00372678	0.0466805	0.193459	0.0284437	0.0795595	1.42777038972791e-05	-0.00662017	0.976563	0.874254	0.98719	0.993543	0.931669	0.991522	-0.0153009	-0.00402805	-0.0171719	0.110302	0.68013	0.271219	0.516665	0.815354	0.449935	0.00487185	0.0721569	-0.0122251	0.566989	0.7736	0.835143	0.829162	0.876527	0.891343	-0.0125743	0.000934851	0.0281154	0.299515	0.520285	0.543879	0.501507	0.761258	0.665546	-0.00596032	0.0196225	0.0150435	0.649605	0.721371	0.841674	0.939792	0.854974	0.90984	-0.0127938	0.0216896	0.0162929	0.722375	0.699576	0.876233	0.937758	0.841072	0.934619	-0.0134258	-0.0309733	0.00847273	0.495594	0.843866	0.749295	0.984776	0.927568	0.868742	-0.0109699	0.0410068	0.00155751	0.238067	0.970518	0.48952	0.448385	0.988568	0.592599	-0.00428693	0.120715	0.0441048	0.00210827	0.310723	0.00856433	0.096473	0.546097	0.0494771	0.0563176	0.138375	0.0530285	0.000312259	0.217546	0.00144714	0.034955	0.458229	0.0154323	0.0817814	0.142601	0.0461241	0.000153624	0.270587	0.000741652	0.0111878	0.518748	0.00805699	0.0911759	0.25939	0.00936131	3.83453501944389e-05	0.811473	0.000198695	0.00545209	0.904186	0.00268004	0.109406	0.0837645	0.0214381	0.0224237	0.614291	0.0723398	0.353647	0.787516	0.206258	0.025016	0.0620293	0.0715568	0.0057658	-0.0188361	0.0587913	0.100255	0.889639	0.657959	0.164888	0.166048	0.300201	0.27597	0.946106	0.802222	0.310482	0.275997	0.0124821	0.0124717	0.15449	0.0489691	6.96818537062278e-06	0.225276	3.90887211023058e-05	0.00209393	0.463514	0.00107445	0.132357	0.327518	0.0112939	6.86214861155658e-05	0.774432	0.00034752	0.00288061	0.877918	0.00379897	0.102461	0.0279677	0.00178531	0.447248	0.966714	0.740877	0.620823	0.9851	0.797566	-0.0107928	-0.0669019	-1.26735	-9.07521	-0.0113452	-0.0404296	-0.0391026	0.456952	0.665081	0.22649	0.788204	0.329819	0.341121	0.749956	0.586529	0.309219	0.63711	0.849772	0.756665	0.890159	0.531065	0.549493	0.810125	0.697473	0.498463	-0.0109837	-0.00719349	0.00283095	0.0674738	0.00663142	0.389454	0.880247	0.682665	0.704866	0.941932	0.780362	-0.00951124	0.189243	0.00675441	0.0203873	0.86967	0.0665628	0.197018	0.9327	0.178953	0.0262732	0.289668	0.0137759	4.40540858664281e-05	0.726197	0.000228005	0.00292017	0.853654	0.00286359	0.108307	-1.61021e-05	-0.0065701	0.974947	0.875168	0.987129	0.994244	0.933166	0.99469	-0.0152999
Q13404	UBE2V1	ENSG00000244687	0.000291632	0.159529	0.848013	0.0326422	0.0905433	0.961866	0.116997	0.234605	0.0214518	1.35086205964036e-05	0.161355	0.99781	0.0318833	0.0922278	0.999051	0.119721	0.270674	0.0211743	1.56409	0.0301474	0.0127192	0.760243	0.00441528	0.134949	0.904338	0.0312019	0.0767437	-0.0015516	0.162433	0.0671892	0.0264515	0.0184278	0.36047	0.104347	0.0802349	0.0454697	0.00399993	0.172983	0.370273	0.0206184	0.0562309	0.749952	0.0848011	0.163527	0.0290391	0.0575762	0.157509	0.795356	0.0369789	0.0891661	0.930244	0.127454	0.221101	0.0216825	0.0013443	0.152726	0.402582	0.0517577	0.142804	0.60403	0.259244	0.262124	0.0146812	-0.0524711	0.136295	0.494965	0.0710882	0.160673	0.896598	0.229743	0.380761	0.0128785	0.144216	0.139239	0.183315	0.0640793	0.0834649	0.677088	0.213198	0.251155	0.0228512	0.119214	0.181973	0.14195	0.0187231	0.0371649	0.844076	0.0989779	0.163848	0.0350316	-0.229171	0.11155	0.000121778	0.115086	5.57771406754289e-05	0.00331201	0.277703	0.0010137	0.126644	-0.0459643	0.141794	0.513375	0.0749949	0.0744294	0.830606	0.242673	0.203071	0.0243977	-0.0646869	0.13316	0.349617	0.094062	0.0594512	0.709079	0.287737	0.174006	0.0277644	-0.160417	0.101224	0.0173529	0.184557	0.00538294	0.154541	0.419763	0.0314745	0.0630354	-0.0786838	0.156318	0.491783	0.0352746	0.072751	0.702131	0.134815	0.165129	0.02474	-0.105657	0.125268	0.104547	0.10026	0.0260862	0.544836	0.272776	0.109356	0.0403125	-0.0984167	0.0832466	0.141248	0.187063	0.0898558	0.300838	0.056531	0.0189335	0.0231004	0.0587072	0.36714	0.521588	0.17995	0.0879387	0.0859893	0.130867	0.0421194	0.0283851	-0.0813665	0.130838	0.195625	0.0885848	0.0422366	0.480951	0.270339	0.12301	0.0331158	0.0423455	0.161946	0.777296	0.0300349	0.0940427	0.882698	0.116989	0.181098	0.0210418	-0.181799	0.109901	0.00452038	0.135777	0.00171145	0.0253194	0.308909	0.00827189	0.0799996	-0.249646	5.6495	11.5438	0.13933	0.171938	0.164585	0.114491	0.293988	0.40437	0.0614129	0.0251121	0.0313487	0.0280369	0.0578067	0.0708727	0.240962	0.606108	0.847936	0.177395	0.0971286	0.114486	0.0630626	0.147448	0.209579	0.039239	0.0286197	0.0255218	-0.201768	0.122313	0.143809	0.115234	0.0334951	0.462884	0.291826	0.109588	0.0365857	-0.135299	0.150692	0.351825	0.0432308	0.0633573	0.654924	0.156547	0.172801	0.027018	-0.0743378	0.154681	0.564983	0.0381632	0.0829043	0.752013	0.141922	0.174864	0.0229533	-0.00106527	0.160195	0.235347	0.0297183	0.0488469	0.649454	0.114429	0.15846	0.0309337
A8MWD9	SNRPGP15	ENSG00000224543	-0.000710948	0.172461	0.696826	0.0536627	0.152936	0.918764	0.16409	0.324974	0.0135284	-0.00232919	0.174074	0.693141	0.0530613	0.152636	0.996503	0.164531	0.361534	0.0135582	-0.0647773	0.173888	0.931075	0.147578	0.222501	0.979769	0.443749	0.390325	0.00917789	-0.000700683	0.167833	0.494343	0.0586975	0.136639	0.808797	0.176406	0.305558	0.0153551	-0.00542632	0.155149	0.310452	0.081629	0.104274	0.707563	0.216199	0.243126	0.0196246	0.043973	0.164958	0.868842	0.0680518	0.1628	0.957899	0.193763	0.319642	0.0125794	-0.000661541	0.125309	0.731319	0.182168	0.312208	0.847884	0.465583	0.453204	0.00265936	0.23944	0.127132	0.0084966	0.148707	0.0102432	0.516557	0.356543	0.0866994	0.0541208	0.233246	0.141401	0.0716762	0.113836	0.0650047	0.53311	0.298868	0.219065	0.0266307	0.0268213	0.174312	0.783817	0.0615125	0.172303	0.993416	0.203522	0.392817	0.0118084	-0.0290189	0.161611	0.693237	0.0724518	0.152644	0.830301	0.203423	0.252005	0.0135574	0.0480421	0.188404	0.569074	0.0489692	0.140256	0.851021	0.187985	0.306459	0.0148411	0.0384753	0.184713	0.643206	0.0538574	0.148192	0.877816	0.21063	0.314496	0.0140065	0.0445709	0.184639	0.585448	0.0490274	0.14215	0.82308	0.197131	0.288483	0.0146377	0.137292	0.176773	0.316784	0.0465219	0.0998025	0.550527	0.160728	0.206946	0.0199849	-0.0486088	0.148561	0.533697	0.105732	0.14549	0.870045	0.281805	0.317661	0.0143964	-0.0128628	0.0301655	0.161999	0.153791	0.853589	0.75342	0.0700137	0.104652	0.17372	0.263664	0.951388	0.869997	0.206644	0.259458	0.321469	0.385271	0.0116829	0.00531103	0.089915	0.196336	0.231501	0.0331562	0.086138	0.528537	0.151269	0.202783	0.0223735	0.153469	0.172461	0.390252	0.0520714	0.122001	0.606499	0.165337	0.220945	0.0170834	0.0098545	0.167114	0.899067	0.0663484	0.175293	0.944687	0.189648	0.264801	0.0115447	0.174235	-6.2088	-20.6658	0.178648	0.136726	0.144411	0.358029	0.333114	0.20937	0.0462714	0.133021	0.110135	0.115642	0.173122	0.125617	0.539909	0.641475	0.748029	0.147808	0.2979	0.265328	0.189764	0.305482	0.291547	0.0178988	0.0118278	0.016768	0.217149	0.204678	0.188235	0.0283202	0.0741054	0.516218	0.11986	0.183166	0.0246514	0.0313056	0.166504	0.857125	0.0620711	0.173863	0.945998	0.196169	0.332922	0.0116703	0.125194	0.172909	0.416937	0.0518655	0.12695	0.634565	0.173075	0.234977	0.0164773	-0.000832829	0.167222	0.44121	0.0594268	0.12826	0.79624	0.179388	0.296967	0.0163207
Q99613	EIF3C	ENSG00000184110	-0.000860594	0.043884	0.132373	0.11484	0.123236	0.582872	0.270434	0.285335	0.0167998	-0.00164065	0.042723	0.376519	0.129372	0.259347	0.986836	0.297933	0.489659	0.00548038	0.172354	0.0257783	0.463725	0.492159	0.293774	0.75251	0.759059	0.469965	0.00420461	-0.000629522	0.0392869	0.0495393	0.152984	0.0571297	0.315711	0.330253	0.172828	0.0285776	0.00126642	0.0424881	0.450583	0.12836	0.265561	0.799995	0.293589	0.443693	0.00519961	0.0043934	0.0380937	0.95819	0.179319	0.383489	0.986162	0.365435	0.541511	-0.000522292	-0.000885093	0.0170798	0.143553	0.559979	0.203444	0.311585	0.787344	0.337283	0.00925978	0.053956	0.0273295	0.0617252	0.330253	0.103265	0.695608	0.564602	0.299502	0.019621	-0.00706108	0.0286918	0.863556	0.313566	0.586658	0.974453	0.547298	0.754595	-0.00714187	-0.0169154	0.0364692	0.582234	0.211647	0.331807	0.984776	0.426942	0.566439	0.00171749	-0.00625574	0.0370294	0.787018	0.18976	0.370202	0.885611	0.383399	0.481306	2.03229616513312e-05	0.0209821	0.0473354	0.429096	0.114567	0.280578	0.780448	0.31192	0.467677	0.00427575	0.0243858	0.0490323	0.350225	0.102303	0.247816	0.709079	0.302292	0.433945	0.00617596	0.0121431	0.0429443	0.636812	0.144476	0.343364	0.848146	0.36648	0.511602	0.00117743	0.0585893	0.0421669	0.173892	0.128828	0.151805	0.392501	0.303837	0.273958	0.0136411	0.00620991	0.0402472	0.801782	0.166133	0.378175	0.950165	0.369492	0.570735	-0.000309024	0.000761791	0.0279176	0.0383651	0.042122	0.972457	0.35854	0.174067	0.159287	0.390096	0.319796	0.9908	0.577078	0.367751	0.34053	0.549514	0.442195	-0.000790452	0.00230679	0.0291314	0.0485645	0.220614	0.0947543	0.183808	0.51794	0.282799	0.336989	0.0108176	0.216688	0.0495841	8.03104293655469e-05	0.0614569	0.000159074	0.00309722	0.184705	0.00231392	0.113269	-0.0458226	0.0256637	0.0606412	0.364118	0.0667057	0.161403	0.569144	0.127344	0.0262408	-0.212815	2.16334	4.30126	0.0208362	0.0374266	0.034605	0.000280858	0.287381	0.410806	0.437994	0.193853	0.227966	0.000519249	0.276633	0.347677	0.00296241	0.599389	0.849551	0.639884	0.379136	0.423592	0.00317953	0.418071	0.536662	0.0968556	0.00456446	0.00100283	-0.0188116	0.034734	0.719585	0.239514	0.365876	0.89603	0.457921	0.517114	0.000203595	0.0524413	0.0417231	0.339859	0.137316	0.247087	0.648065	0.321881	0.416571	0.00626999	0.111848	0.0458115	0.0207703	0.0967701	0.0266733	0.104955	0.253718	0.0773075	0.0399813	-0.000593739	0.0385626	0.0795909	0.161808	0.0846659	0.41518	0.343353	0.227385	0.0226347
Q9Y2Z0	SUGT1	ENSG00000165416	0.00133762	-0.0426225	0.184707	0.383998	0.323852	0.640625	0.586746	0.515652	0.00207606	-0.00197722	-0.028861	0.545523	0.560007	0.65193	0.996503	0.736642	0.813929	-0.00872348	0.694707	-0.103396	0.101678	0.126558	0.205111	0.385736	0.412797	0.371984	0.0106297	-0.000378605	-0.0340507	0.50547	0.486565	0.620639	0.815084	0.681085	0.764927	-0.00802148	2.00820053376599e-05	-0.0321768	0.994624	0.515496	0.805894	0.998456	0.698297	0.873401	-0.0122062	0.344639	-0.0573166	0.0182946	0.240872	0.0478845	0.320425	0.444989	0.150963	0.0309953	0.00123481	-0.00422839	0.248793	0.935062	0.470785	0.447422	0.973066	0.60626	-0.0037119	-0.0304053	-0.0198434	0.553636	0.692178	0.769633	0.915105	0.837203	0.86872	-0.0113897	0.0362583	-0.0196079	0.617272	0.695921	0.809707	0.908896	0.839365	0.897943	-0.012186	0.00139058	-0.0176514	0.979384	0.729186	0.937476	0.998483	0.862781	0.971906	-0.0144879	-0.164061	-0.0697631	3.2298440040681e-05	0.134352	0.000134211	0.00140153	0.307751	0.00191263	0.114766	-0.0174466	-0.0415211	0.709239	0.43123	0.730371	0.912935	0.653743	0.831293	-0.0104882	-0.00321197	-0.0354847	0.94441	0.501708	0.781253	0.983871	0.719361	0.870265	-0.0115357	-0.0705696	-0.0605512	0.117746	0.238091	0.229318	0.396457	0.483499	0.394526	0.00736139	0.114097	-0.0267275	0.132481	0.582697	0.251487	0.331159	0.763601	0.390595	0.00595113	-0.0669251	-0.0549602	0.122419	0.277443	0.239949	0.577267	0.500576	0.432058	0.00672149	-0.0658976	0.133719	-0.0455058	0.0109691	0.0877807	0.0115018	0.353106	0.830752	0.18404	0.0354684	0.363237	0.076323	0.567122	0.911208	0.333926	0.0912888	0.0107983	0.0360053	-0.00394242	-0.0345338	0.925153	0.500026	0.791297	0.973422	0.711402	0.865474	-0.0118251	0.281705	-0.0183628	0.00406043	0.700129	0.0126021	0.0339465	0.834537	0.0417224	0.0510768	-0.149779	-0.0741832	0.000389905	0.123587	0.00143892	0.00436256	0.289972	0.00734584	0.0824702	-0.296109	9.00397	23.5694	-0.0573247	-0.0134263	-0.0248881	0.00444724	0.0109774	0.00953273	0.235195	0.786074	0.612928	0.0136905	0.0340231	0.0299924	0.02232	0.148053	0.595655	0.433774	0.881736	0.771051	0.0365649	0.104491	0.123028	0.0498572	0.0366317	0.0385279	-0.189926	-0.0683505	0.0378037	0.18152	0.09118	0.275459	0.388599	0.210357	0.0215109	0.123465	-0.0248915	0.200901	0.61203	0.349683	0.520726	0.783706	0.518416	0.000905042	0.173344	-0.0213718	0.0421627	0.659603	0.100061	0.158551	0.809622	0.199399	0.0200999	-5.52152e-05	-0.0348298	0.926718	0.477309	0.772074	0.982842	0.675852	0.871729	-0.0114394
Q92734	TFG	ENSG00000114354	0.0012179	0.019485	0.390697	0.777428	0.638137	0.795608	0.878044	0.770392	-0.00839168	0.00165286	0.0228948	0.719074	0.742074	0.865596	0.996503	0.860369	0.935478	-0.0131324	2.40209	-0.200376	2.65219701412065e-05	0.0237844	0.000133317	0.00816747	0.188421	0.0040365	0.133171	0.000511015	0.0237435	0.520695	0.728649	0.760925	0.822288	0.847948	0.860912	-0.0112113	0.011413	0.0510906	0.00555466	0.44794	0.0193039	0.206304	0.643323	0.0834157	0.0451249	0.0579472	0.0233537	0.779808	0.73839	0.888139	0.925213	0.855567	0.926024	-0.0135332	0.00191623	0.00988014	0.19244	0.889651	0.415249	0.378509	0.957056	0.555807	-0.00176047	-0.00818331	-0.0154952	0.9077	0.822186	0.967626	0.983453	0.913225	0.981734	-0.0149859	-0.0559874	-0.0174751	0.574371	0.799805	0.831531	0.896096	0.897529	0.909608	-0.0126034	0.101857	0.0657145	0.176833	0.356731	0.31923	0.862562	0.586475	0.5536	0.00231539	-0.135523	-0.00221356	0.0167546	0.974078	0.0522702	0.0831168	0.98971	0.116149	0.029688	-0.118566	-0.0232891	0.0694243	0.750051	0.176572	0.407195	0.876067	0.353327	0.011345	-0.101852	-0.0171898	0.113599	0.814839	0.262914	0.461848	0.913339	0.450473	0.00527134	-0.173954	-0.037984	0.00553967	0.589903	0.0194234	0.0864413	0.786597	0.0758858	0.0443539	-0.0357711	0.0249541	0.738008	0.717034	0.873231	0.866977	0.848556	0.915022	-0.0132693	-0.101643	-0.00562871	0.0949651	0.936706	0.227709	0.531994	0.970245	0.418369	0.00752749	-0.146152	0.141474	8.12130619322117e-05	0.0614793	0.00660443	0.0588749	0.999042	0.400536	0.022749	0.15869	0.101264	0.201574	0.999406	0.598055	0.0852564	0.268121	0.0423471	0.0131708	-0.133754	-0.0199668	0.0220283	0.776991	0.0663945	0.15496	0.890559	0.170319	0.0263114	0.0401126	0.0296232	0.77456	0.668641	0.885683	0.88077	0.812041	0.918011	-0.0135944	-0.223392	-0.0337039	0.000160535	0.615059	0.000724637	0.00227125	0.777277	0.00445728	0.0921768	-0.446532	15.6061	41.094	-0.00895946	0.0442	0.024346	0.00222733	0.00161489	0.00121819	0.894228	0.520171	0.721178	0.00844395	0.00647301	0.0049864	0.0132016	0.0866208	0.595655	0.948766	0.699699	0.844892	0.0252893	0.0374984	0.0419096	0.0569494	0.061289	0.0651083	-0.339253	-0.0353847	0.00799253	0.618031	0.0270143	0.133624	0.793221	0.0957587	0.0397923	-0.0405789	0.0248108	0.76566	0.720747	0.882664	0.905808	0.850881	0.92134	-0.0135407	-0.0197998	0.0261764	0.869928	0.705703	0.910575	0.932851	0.840791	0.938046	-0.01403	0.00076961	0.0240041	0.35881	0.725289	0.613348	0.746514	0.847675	0.768264	-0.00783683
Q13867	BLMH	ENSG00000108578	-0.00220141	-0.170011	0.0734773	0.00486745	0.0019983	0.485906	0.0319153	0.0207894	0.0772112	-0.00649173	-0.16692	0.103111	0.00610232	0.00262941	0.973209	0.0397423	0.0322375	0.0733065	-0.291781	-0.150156	0.576645	0.0736567	0.028899	0.824511	0.319051	0.103293	0.0449554	-0.000803867	-0.182875	0.247142	0.00258679	0.00513455	0.627935	0.0215857	0.0343966	0.0641947	-0.00187124	-0.186426	0.607902	0.00246406	0.00993125	0.8684	0.0195638	0.054753	0.0549896	0.324673	-0.205952	0.0703621	0.00080649	0.00192837	0.412058	0.00973332	0.0224996	0.0777168	0.00209801	-0.122505	0.102538	0.0503095	0.0124195	0.247424	0.255148	0.0440037	0.0512915	-0.0858141	-0.148034	0.163438	0.0146101	0.0178573	0.775918	0.088171	0.117083	0.045935	-0.0217687	-0.151226	0.803173	0.0133526	0.0458814	0.959275	0.0812482	0.179533	0.0318743	0.0636149	-0.160404	0.335067	0.0111336	0.0138845	0.929077	0.0708853	0.0911247	0.0496499	-0.165502	-0.220058	0.000695931	0.000221371	3.10615148307834e-05	0.00998619	0.00440688	0.000720478	0.134474	0.0651654	-0.156282	0.253725	0.0159996	0.00518828	0.646267	0.0979244	0.0360704	0.0635662	0.0918569	-0.143977	0.101228	0.0255966	0.00259099	0.441994	0.138354	0.0225116	0.0735164	-0.00264156	-0.185056	0.961993	0.00395776	0.00996529	0.987723	0.046365	0.0476498	0.0541155	0.305719	-0.164356	0.00079915	0.0048319	3.53357541736182e-05	0.0192895	0.0365182	0.00081962	0.132755	-0.0325964	-0.194954	0.540572	0.00213156	0.00849345	0.874059	0.0238553	0.0541282	0.0568639	-0.0313139	0.178143	-0.190202	-0.138699	0.509734	0.00591828	0.0020284	0.0282375	0.00824091	0.000254819	0.785865	0.0523782	0.0205235	0.11295	0.0434194	0.00321081	0.0573052	0.107556	0.0723387	-0.158641	0.15765	0.0117233	0.00376248	0.429976	0.0826951	0.0236984	0.0686948	0.484529	-0.158917	4.0880487056135e-05	0.00555637	2.19825487406096e-06	0.00214803	0.0377213	0.000148941	0.170222	-0.181774	-0.234141	0.00044262	0.000109687	2.08988448281745e-05	0.00480843	0.00298318	0.000371087	0.140739	-0.437946	10.8729	20.4983	-0.220101	-0.172774	-0.187011	0.000537942	0.0122758	0.0677305	0.000225079	0.00506047	0.00263751	2.50851827751126e-05	0.000490435	0.00213817	0.00469498	0.156802	0.641876	0.00412949	0.0320797	0.020959	0.000353573	0.00814649	0.0250611	0.138303	0.0983796	0.0773961	-0.207531	-0.222804	0.0643175	0.000514143	0.00183939	0.34167	0.0101307	0.0188928	0.0789708	0.219735	-0.169653	0.062131	0.00509245	0.00178736	0.306254	0.0396308	0.0160343	0.0793804	0.354547	-0.160265	0.000572086	0.00614299	2.65709345256093e-05	0.012343	0.0434509	0.000720119	0.137534	-0.000703131	-0.183862	0.337691	0.00248948	0.00634022	0.73526	0.0213415	0.0401738	0.0611295
P28838	LAP3	ENSG00000002549	-0.000965726	0.213673	0.431931	0.000474204	0.00207602	0.816704	0.00722436	0.0211267	0.0766694	0.00680667	0.189531	0.0854115	0.00179548	0.000641059	0.973209	0.0184642	0.0129621	0.0932116	0.0370412	0.227839	0.933114	0.00156522	0.000429199	0.979769	0.0559711	0.00816535	0.114716	-0.000115421	0.206352	0.867358	0.00069354	0.00309439	0.962047	0.00943632	0.0243557	0.0715131	0.00332932	0.216929	0.353161	0.000367258	0.00152532	0.738845	0.00594697	0.0181263	0.0822521	-0.190469	0.220348	0.28758	0.000362783	0.00160451	0.650164	0.00581356	0.0202835	0.0803219	-0.00471594	0.135542	0.000218113	0.026119	6.51319556624974e-06	0.00285544	0.183067	0.000135601	0.15613	-0.0172042	0.199087	0.783657	0.00142752	0.00598141	0.961778	0.0209225	0.0642565	0.0619771	-0.0211219	0.197926	0.811483	0.00152851	0.00603719	0.960899	0.021388	0.0577832	0.0618421	-0.0884818	0.186249	0.177656	0.00312444	0.0021007	0.862562	0.0352288	0.031121	0.0770719	0.117555	0.233074	0.0165557	0.000123049	0.000158499	0.0824474	0.0031681	0.00213595	0.112498	0.044654	0.226546	0.432058	0.000537562	0.00207637	0.781863	0.0155039	0.0207208	0.076667	0.0107813	0.212213	0.847342	0.00119142	0.00277834	0.958587	0.026723	0.0232886	0.0725208	0.0107577	0.211543	0.845219	0.000976356	0.00277687	0.939488	0.0224243	0.0202345	0.0725283	-0.117883	0.199908	0.201666	0.000956522	0.0012488	0.424467	0.0137072	0.00958819	0.0838613	0.0738139	0.231856	0.162046	0.000244777	0.001099	0.62576	0.00647484	0.0155471	0.0862959	0.083029	-0.137262	0.223371	0.176754	0.077135	0.0338473	0.000256029	0.00569077	0.000611111	0.000301152	0.341497	0.146081	0.00538023	0.041228	0.00781494	0.00360636	0.0945719	0.105224	-0.0237193	0.199362	0.642328	0.00167673	0.00263118	0.837025	0.0269814	0.0188404	0.0738445	-0.0737008	0.203918	0.543103	0.000854524	0.00243532	0.733667	0.0117863	0.0136406	0.0749545	0.109011	0.237659	0.0368849	0.000127751	0.000329366	0.11328	0.00322884	0.00251884	0.103207	0.202869	-5.08836	-3.22313	0.224356	0.207624	0.214604	0.113291	0.242664	0.773887	0.000264364	0.000946637	0.000645402	0.000832762	0.00145449	0.0027688	0.239283	0.556005	0.950586	0.00458864	0.0109952	0.00847804	0.00449829	0.0155387	0.0291826	0.0902172	0.0829337	0.0736626	0.0933391	0.22509	0.405105	0.000480318	0.00207052	0.713219	0.00977606	0.0201825	0.077279	-0.16523	0.196752	0.159472	0.00122862	0.00108574	0.468356	0.0170393	0.0115672	0.0864679	-0.124015	0.199368	0.234933	0.00106999	0.00144426	0.454679	0.0148912	0.0100049	0.0824176	-3.31755e-06	0.206099	0.99637	0.000702611	0.00313799	0.999011	0.00964813	0.0252215	0.0713117
P99999	CYCS	ENSG00000172115	0.00139075	-0.0158825	0.345936	0.8246	0.637175	0.770253	0.904204	0.769712	-0.00836827	0.000929694	-0.00945928	0.845821	0.896023	0.976457	0.996503	0.947735	0.990182	-0.0150125	0.197263	-0.037581	0.742472	0.694874	0.91895	0.911742	0.873672	0.948293	-0.0164688	-8.55558e-06	-0.00609478	0.991792	0.932142	0.996289	0.997526	0.961053	0.997581	-0.0154453	-0.00676091	-0.0244914	0.116284	0.730433	0.286293	0.522499	0.849946	0.465641	0.00403046	-0.117894	0.000943866	0.584381	0.989636	0.856394	0.837277	0.994141	0.905215	-0.0129658	0.000361119	-0.00326941	0.818725	0.965939	0.968085	0.902631	0.984872	0.979755	-0.0149933	0.0908113	-0.010759	0.22716	0.883215	0.477984	0.813061	0.944477	0.678132	-0.00394808	0.234337	-0.000813686	0.0264089	0.99102	0.083732	0.392907	0.995854	0.25175	0.0228028	0.128028	-0.00562054	0.101965	0.939269	0.241706	0.811549	0.97358	0.474564	0.00660918	-0.033562	-0.014303	0.573056	0.843318	0.848525	0.750727	0.920838	0.887837	-0.012822	0.138724	0.0521395	0.0407986	0.491791	0.121837	0.331365	0.702013	0.27969	0.0169725	0.0815007	0.0285644	0.224501	0.709489	0.47456	0.60462	0.85573	0.645448	-0.00380752	0.0629616	0.0166108	0.340791	0.825235	0.631082	0.649623	0.922715	0.754913	-0.00821922	0.244514	0.00875909	0.0265309	0.900834	0.0841766	0.127441	0.948737	0.183978	0.0225489	0.0415239	0.00514933	0.513358	0.944759	0.801432	0.861067	0.974795	0.885554	-0.0120248	0.0799503	-0.0632897	0.00661728	-0.0407807	0.156934	0.41742	0.926487	0.594417	0.363286	0.683781	0.471841	0.62984	0.965093	0.760271	0.523024	0.761795	0.000313696	-0.00961073	0.137134	0.0402941	0.0238639	0.582539	0.0766087	0.160903	0.766467	0.187077	0.0241489	0.27884	0.00622844	0.0535916	0.929962	0.153076	0.178346	0.964294	0.259119	0.0136195	-0.0129162	-0.0119326	0.838058	0.871123	0.972502	0.909407	0.936264	0.97731	-0.015065	0.0253995	-4.28224	-7.2947	-0.00631769	-0.0292631	-0.0236174	0.869378	0.412221	0.586983	0.930646	0.691819	0.748179	0.979717	0.678713	0.820234	0.926512	0.704388	0.910689	0.966431	0.824887	0.862688	0.984305	0.771279	0.893707	-0.0151813	-0.0094934	-0.0124851	0.119317	0.0137312	0.374993	0.855689	0.669	0.694924	0.929428	0.771132	-0.00919483	0.221619	0.00640276	0.115438	0.928568	0.286278	0.404926	0.965571	0.455661	0.0039992	0.265853	0.0096468	0.0327516	0.891521	0.100751	0.135643	0.942399	0.2002	0.0199954	-1.14617e-05	-0.00610076	0.989577	0.932059	0.996257	0.997612	0.961949	0.998195	-0.0154448
Q14152	EIF3A	ENSG00000107581	-0.00132502	0.0333815	0.029482	0.256356	0.0650171	0.359745	0.457296	0.189793	0.0264249	-0.00152672	0.0289546	0.441734	0.335536	0.521314	0.996503	0.542761	0.721017	-0.00525967	-0.00968844	0.0292322	0.969207	0.465979	0.680523	0.989578	0.744556	0.79043	-0.0109825	-0.000473025	0.0254351	0.169209	0.389352	0.276442	0.533113	0.593299	0.471442	0.00453891	0.000158251	0.0267146	0.930037	0.372351	0.67058	0.980908	0.574403	0.779584	-0.00930325	0.0424304	0.022062	0.635728	0.465579	0.626883	0.863618	0.661297	0.742872	-0.00811568	-0.000912386	0.00334419	0.159131	0.9151	0.324268	0.333599	0.965249	0.465634	0.00207315	0.0498821	0.0140782	0.107271	0.640134	0.238563	0.743414	0.806984	0.47284	0.00681074	0.0110351	0.0158835	0.801902	0.601707	0.849844	0.959136	0.780693	0.920257	-0.0129455	-0.0257212	0.0273458	0.432097	0.378065	0.4229	0.965952	0.604158	0.640598	-0.00204405	-0.00804439	0.0231729	0.745238	0.441801	0.665399	0.862613	0.643367	0.741958	-0.00904089	0.0221252	0.0343552	0.435557	0.282953	0.517095	0.783658	0.519006	0.676031	-0.00513402	0.0275896	0.036963	0.322888	0.248008	0.429615	0.688572	0.488405	0.604701	-0.00227212	0.0123352	0.0295489	0.653787	0.34661	0.63423	0.854781	0.591864	0.757506	-0.0082964	0.0937838	0.0309683	0.0408912	0.29146	0.0860635	0.164931	0.504182	0.186992	0.0222154	0.00362951	0.0264675	0.890828	0.393236	0.689782	0.979521	0.613112	0.815533	-0.00967359	-0.00302255	0.04458	0.0247164	0.0321828	0.898017	0.168886	0.411554	0.311026	0.690618	0.313449	0.968262	0.372686	0.623181	0.512012	0.794983	0.435995	-0.00969254	0.00261924	0.0475123	0.0421522	0.0606098	0.170722	0.11895	0.263227	0.396343	0.252687	0.0174693	0.249163	0.0383488	2.01289909170713e-05	0.170249	7.59584111471566e-05	0.00143613	0.353116	0.00144865	0.123374	-0.0551511	0.0101689	0.03431	0.735252	0.0735206	0.107772	0.856962	0.137433	0.0247712	-0.250275	3.66231	3.92068	0.00483769	0.0249764	0.0200328	5.84434804622702e-05	0.0905866	0.4828	0.864534	0.412716	0.512843	0.000209839	0.192517	0.633023	0.000970999	0.349846	0.873348	0.932764	0.609992	0.696471	0.00160953	0.326885	0.763861	0.109454	0.0101869	-0.00839472	-0.0410362	0.0176749	0.463398	0.574113	0.531632	0.755921	0.762869	0.664058	-0.00560515	0.0851247	0.0309669	0.146278	0.298885	0.241391	0.449246	0.51834	0.410684	0.00662922	0.148027	0.0353283	0.00398827	0.224378	0.0108618	0.0398233	0.430798	0.0406474	0.0532606	-0.000451427	0.0248969	0.213959	0.399956	0.328791	0.629068	0.605239	0.533089	0.00185883
P26440	IVD	ENSG00000128928	0.00253304	-0.106209	0.0503393	0.091003	0.0526772	0.433468	0.231998	0.165766	0.0295722	0.00234263	-0.0962251	0.578385	0.133063	0.308458	0.996503	0.303509	0.538842	0.00282347	-0.789335	-0.0121781	0.0880661	0.86816	0.082384	0.358145	0.947825	0.202023	0.0267574	0.00176173	-0.0922335	0.0149037	0.135767	0.0191588	0.185372	0.303961	0.0822582	0.0448939	-0.00202078	-0.0947487	0.599364	0.139083	0.313549	0.866352	0.308879	0.490714	0.00261426	-0.185799	-0.0775126	0.327832	0.226683	0.222748	0.680852	0.42757	0.386978	0.00780521	0.00163883	-0.0674287	0.237148	0.316505	0.193155	0.435711	0.608281	0.326033	0.0100566	0.0186225	-0.0898817	0.779476	0.168004	0.374497	0.960608	0.385515	0.598776	-0.000157474	-0.229917	-0.0964814	0.013322	0.130251	0.0179963	0.336199	0.323909	0.105489	0.0458203	0.0146813	-0.0853896	0.833494	0.198183	0.391313	0.997649	0.410063	0.615707	-0.000838814	0.121977	-0.0635104	0.01902	0.311015	0.0227875	0.090074	0.523829	0.0627935	0.0420025	0.0377277	-0.0739533	0.531271	0.276677	0.295855	0.834263	0.513595	0.482256	0.0034632	0.0459712	-0.0699755	0.438119	0.303354	0.266359	0.770827	0.546306	0.453428	0.00507208	0.127468	-0.0422294	0.0275988	0.518471	0.0315259	0.191604	0.736927	0.106427	0.0372065	0.104562	-0.0832973	0.285698	0.187012	0.203267	0.518986	0.383966	0.335061	0.00920127	0.0628979	-0.0704631	0.261215	0.282234	0.188515	0.708987	0.505795	0.373643	0.0104298	0.0885653	-0.124586	-0.0743484	-0.146463	0.0749966	0.067813	0.239328	0.0292518	0.0723541	0.0424259	0.335856	0.218635	0.445869	0.115335	0.182846	0.104163	0.025013	0.0333036	0.0620644	-0.068941	0.250138	0.294489	0.182901	0.547507	0.535513	0.335964	0.0108934	-0.0751568	-0.0949166	0.558182	0.135906	0.299071	0.742448	0.306492	0.421018	0.00332387	0.22456	-0.0294319	3.15621671168569e-05	0.6279	5.9537584452957e-05	0.000714915	0.787449	0.000744123	0.126678	0.467917	-9.80168	-11.802	-0.0527493	-0.125716	-0.11255	0.000439694	0.031343	0.316529	0.388409	0.0506662	0.0825444	0.000719817	0.0221045	0.136767	0.00407701	0.223472	0.803402	0.59267	0.156664	0.217899	0.0040583	0.0797455	0.304962	0.0922707	0.0431015	0.0154606	0.208314	-0.0523498	0.0779437	0.428506	0.0746734	0.361373	0.645014	0.183921	0.0245359	-0.0291287	-0.0929204	0.815515	0.145898	0.345659	0.928104	0.333208	0.514724	0.00108428	0.0154264	-0.089929	0.889344	0.158611	0.3518	0.944363	0.344908	0.482818	0.000811554	0.00170979	-0.0902616	0.0253702	0.145606	0.0305463	0.264453	0.319507	0.116398	0.0379613
Q86UE4	MTDH	ENSG00000147649	0.00122507	-0.0135275	0.361388	0.835613	0.655717	0.775798	0.911106	0.782565	-0.00881338	0.000745601	-0.00767576	0.863861	0.907181	0.981528	0.996503	0.953213	0.991959	-0.0150934	2.389	-0.207442	1.71230883719555e-05	0.016002	9.03597179611343e-05	0.00753847	0.158258	0.00327671	0.139224	0.000168578	-0.00696581	0.823591	0.914762	0.970354	0.947556	0.951864	0.983781	-0.0150302	0.00363332	0.00266777	0.358925	0.967556	0.653914	0.740475	0.983942	0.767254	-0.00890645	0.0734282	-0.0106567	0.708056	0.87198	0.928419	0.896121	0.934781	0.95273	-0.014225	-0.000421814	-0.0347948	0.766524	0.614362	0.868481	0.87222	0.818645	0.911433	-0.0132862	-0.0778014	-0.0268753	0.251289	0.684289	0.468898	0.818482	0.833535	0.672595	-0.00364938	0.0581594	-0.0273486	0.544697	0.680325	0.755089	0.886246	0.83049	0.864558	-0.0110906	0.0241828	0.0242975	0.734321	0.718868	0.901975	0.987956	0.854631	0.955411	-0.0138809	-0.0806847	-0.0232539	0.13488	0.721929	0.32436	0.318987	0.848088	0.437007	0.00205196	-0.013249	-0.0113552	0.831251	0.871192	0.973671	0.949573	0.939948	0.983468	-0.0149679	0.0376949	0.0107441	0.537646	0.878041	0.82318	0.832382	0.945836	0.896633	-0.0123496	-0.021691	-0.0138421	0.718627	0.840139	0.933285	0.886548	0.929157	0.958475	-0.0143066	0.237692	0.00961661	0.0175836	0.880107	0.0588187	0.101128	0.937613	0.142006	0.0279244	-0.0621087	-0.0265185	0.282283	0.6944	0.557149	0.726784	0.83727	0.717777	-0.00633633	-0.0560286	0.146856	-0.0167821	0.0246231	0.276746	0.0376683	0.797847	0.720498	0.549668	0.11113	0.607569	0.154678	0.895202	0.84448	0.685111	0.206287	-0.00612545	0.0186488	-0.0227021	-0.0143232	0.684119	0.833193	0.916008	0.859908	0.919921	0.94906	-0.0141236	0.328255	0.010949	0.0121488	0.863926	0.0423698	0.068695	0.930289	0.101248	0.0330686	-0.114775	-0.0377189	0.0444219	0.567529	0.130982	0.128991	0.741976	0.213304	0.0160004	-0.249656	10.0842	24.4245	-0.0266588	-0.0018946	-0.0148295	0.0740768	0.0328502	0.0444938	0.683129	0.977195	0.822465	0.200694	0.0988327	0.128041	0.175355	0.227769	0.633374	0.826129	0.986845	0.902075	0.293258	0.208233	0.294546	0.00946879	0.0204453	0.0164742	-0.157647	-0.0354943	0.197225	0.604586	0.432024	0.527281	0.783313	0.577193	-0.00237575	0.175955	0.00548369	0.170361	0.932957	0.387448	0.481122	0.966877	0.553272	-0.000684796	0.27027	0.012076	0.0168883	0.85062	0.056718	0.0921221	0.925947	0.132594	0.0286865	0.000223896	-0.00684572	0.778969	0.916196	0.956295	0.942337	0.953937	0.976993	-0.0148005
P53680	AP2S1	ENSG00000042753	4.82424390883379e-05	0.0965845	0.96862	0.10717	0.263298	0.991603	0.258568	0.454868	0.00524898	0.00350055	0.0876473	0.376813	0.144891	0.178043	0.986836	0.319936	0.397366	0.0112188	-0.33445	0.0813829	0.502549	0.307226	0.590339	0.779686	0.621413	0.723051	-0.00839613	-0.000845683	0.101291	0.216063	0.0860217	0.113279	0.600535	0.227156	0.272235	0.0182131	-0.00845335	0.0792614	0.0182092	0.17875	0.0168852	0.298937	0.363621	0.0774012	0.0471201	0.0015961	0.0967849	0.992882	0.110541	0.263492	0.997661	0.264669	0.428918	0.0052377	0.00125389	0.135649	0.33219	0.0320778	0.0925213	0.534376	0.203423	0.193773	0.0212893	-0.00245996	0.11896	0.968345	0.0511569	0.148212	0.992725	0.188609	0.365182	0.0141132	0.156472	0.123751	0.0722718	0.0402113	0.0293076	0.533277	0.160762	0.140604	0.0385785	0.0697166	0.0991335	0.286525	0.110603	0.2073	0.909533	0.289691	0.435105	0.0089713	0.0734372	0.112864	0.135747	0.0599647	0.0862303	0.320253	0.181292	0.167179	0.0221863	0.137233	0.1554	0.0143812	0.0138837	0.0130293	0.217432	0.090116	0.0647889	0.0502062	0.104703	0.142587	0.0589646	0.0251903	0.0439949	0.351387	0.137408	0.142361	0.0322574	0.106133	0.136699	0.0516194	0.0281966	0.0393601	0.263909	0.144423	0.122567	0.0339134	0.207178	0.110249	0.0234188	0.060212	0.0199976	0.118369	0.189103	0.0652287	0.0439254	0.0804984	0.123339	0.125795	0.0458138	0.0817758	0.581821	0.161943	0.222721	0.0231609	0.0899893	-0.0380537	0.113981	0.0606834	0.05435	0.553617	0.0558761	0.336657	0.041356	0.420466	0.287987	0.737223	0.178859	0.537705	0.127214	0.539751	0.0334316	-0.00196876	0.127531	0.142363	0.0112272	0.0199961	0.0105214	0.107458	0.112409	0.0478044	0.0537278	0.266626	0.111067	0.0259599	0.0597526	0.022008	0.112648	0.180921	0.0622622	0.0428387	0.0905451	0.121901	0.0828231	0.0452333	0.0585692	0.200106	0.146553	0.115381	0.0282027	0.0421065	-9.54683	-16.8609	0.100526	0.0578259	0.0703829	0.74276	0.0250081	0.125403	0.0972063	0.333491	0.242179	0.251208	0.040287	0.154261	0.848319	0.206929	0.679797	0.242122	0.534655	0.439002	0.348666	0.116764	0.328151	0.00601515	0.0340846	0.0136072	0.144142	0.123813	0.196267	0.0493067	0.114679	0.526417	0.169264	0.242688	0.0180261	0.304656	0.117425	0.00860821	0.0457409	0.00829642	0.143917	0.161917	0.0441882	0.057207	0.285338	0.116448	0.00551723	0.0465254	0.00555486	0.0472372	0.161221	0.0252535	0.0630525	-0.00124224	0.100824	0.0841168	0.0856282	0.0546227	0.421245	0.228042	0.170605	0.0292532
P20962	PTMS	ENSG00000159335	-0.00144871	-0.0285787	0.630942	0.845475	0.860914	0.899367	0.917219	0.915937	-0.0130479	-0.00997285	-0.0114883	0.305856	0.937774	0.571104	0.981996	0.97018	0.759113	-0.0066714	1.28606	-0.0409088	0.30936	0.839057	0.527223	0.639928	0.937128	0.67494	-0.00634376	-0.00187498	-0.0303173	0.267512	0.834612	0.52457	0.644693	0.911113	0.700275	-0.00539668	-0.00990986	-0.0652797	0.262113	0.655428	0.506152	0.674667	0.798699	0.658722	-0.00487668	0.467048	-0.0693131	0.287607	0.639316	0.547992	0.650164	0.790417	0.683022	-0.00603182	0.0052826	0.0847246	0.0958578	0.58077	0.247475	0.235498	0.797771	0.386942	0.00624583	0.130224	0.0102916	0.392834	0.944805	0.690049	0.872387	0.973339	0.821078	-0.00967964	0.563375	0.0316185	0.00810068	0.827567	0.0294933	0.306883	0.914337	0.140969	0.0384843	0.0846601	0.062634	0.591706	0.675209	0.821594	0.984776	0.82726	0.910341	-0.0124147	-0.0720186	-0.05349	0.553503	0.717254	0.810472	0.735972	0.845984	0.85943	-0.0121073	0.382905	0.12542	0.00534819	0.411573	0.0196893	0.146069	0.636307	0.0846299	0.0441539	0.25408	0.0730576	0.0625509	0.638099	0.169517	0.361094	0.816682	0.342446	0.011965	0.105969	0.00191776	0.432412	0.990045	0.709441	0.720438	0.995976	0.812208	-0.0100363	0.380756	-0.0132813	0.0918559	0.926833	0.232199	0.266527	0.962522	0.368203	0.00717069	0.0875988	-0.0115466	0.499508	0.939345	0.765855	0.855287	0.971507	0.862816	-0.0113126	0.0212293	0.267375	-0.0361292	0.0139952	0.854526	0.0925747	0.806629	0.928171	0.946713	0.223181	0.95202	0.263952	0.901128	0.965712	0.966739	0.341568	-0.0146421	0.00789841	0.164613	0.0183278	0.187023	0.903762	0.401832	0.471002	0.952903	0.5598	-0.00125049	0.932974	0.00880608	0.00136218	0.950229	0.00559535	0.0174197	0.975187	0.0236943	0.062947	-0.0620913	-0.0571319	0.630303	0.703526	0.857134	0.768109	0.837681	0.891291	-0.0130796	-0.474403	11.092	6.80278	-0.0788711	-0.0444823	-0.0597074	0.130861	0.2987	0.804482	0.59164	0.767925	0.691814	0.306223	0.536955	0.89539	0.266014	0.610683	0.960199	0.767136	0.870247	0.825748	0.407173	0.655929	0.940056	0.00295861	-0.00580469	-0.013873	-0.0170246	-0.0432716	0.950648	0.779652	0.960974	0.984128	0.888175	0.973578	-0.0148773	0.391465	-0.0139803	0.173823	0.923823	0.380488	0.484679	0.963446	0.547332	-0.000403599	0.546774	-0.00301334	0.0315039	0.983352	0.0944688	0.132608	0.990547	0.191165	0.0209732	-0.00169842	-0.032554	0.341382	0.822788	0.617278	0.736854	0.904399	0.771373	-0.00793662
P43034	PAFAH1B1	ENSG00000007168	0.000400445	-0.113513	0.592164	0.00216225	0.00883725	0.885355	0.0190002	0.0536205	0.055862	0.00165957	-0.115339	0.492353	0.0019586	0.00805602	0.996503	0.01942	0.0605888	0.0572055	-0.143057	-0.0950764	0.648113	0.0592381	0.0268219	0.867014	0.292151	0.0986077	0.0462381	0.000390725	-0.111833	0.352594	0.00235824	0.006879	0.724361	0.0203552	0.0418582	0.0599416	-2.03751e-05	-0.112311	0.992616	0.00252456	0.00967613	0.997394	0.0199588	0.0538074	0.0553738	0.154297	-0.121358	0.155752	0.00113402	0.00371226	0.520779	0.0120347	0.0324399	0.0683766	0.00215076	-0.05097	0.00388363	0.153975	0.00124816	0.0231638	0.429972	0.00770033	0.0844912	-0.00346928	-0.0796185	0.923698	0.0258394	0.0816047	0.984371	0.124852	0.264172	0.0231926	-0.0496708	-0.081264	0.331002	0.0225694	0.0510176	0.798681	0.113655	0.190582	0.0302803	0.00368887	-0.102032	0.926387	0.00779524	0.0238653	0.998483	0.0578474	0.125826	0.0416356	-0.0543857	-0.122784	0.0694979	0.000898889	0.0019528	0.209852	0.0110207	0.0112731	0.0775382	0.0883556	-0.073287	0.00967443	0.0553174	0.0003546	0.183055	0.202084	0.00629638	0.101435	0.0937781	-0.0700301	0.00517472	0.066029	0.000201767	0.124516	0.237877	0.004027	0.109196	0.0549722	-0.0903383	0.0990483	0.018053	0.00260487	0.361725	0.113367	0.0193648	0.0734402	0.24006	-0.0954806	9.60070259487779e-06	0.00514	5.48193567043726e-07	0.00319401	0.0381744	5.42852193826377e-05	0.186596	0.0456016	-0.0956495	0.155098	0.0115499	0.0039664	0.619597	0.0662792	0.034269	0.0679324	0.0325459	0.0641131	-0.104411	-0.104807	0.255885	0.101877	0.00476644	0.00696812	0.00572315	0.00136943	0.586191	0.278944	0.0354102	0.0466393	0.0345627	0.00987624	0.0626188	0.0837968	0.0873775	-0.0794997	0.00424432	0.0316329	0.000180607	0.0651015	0.147455	0.0030506	0.111522	0.353238	-0.0919992	4.87302584105332e-07	0.00600857	3.32122510766823e-08	0.000291059	0.0397008	1.02612570926518e-05	0.222442	-0.0814333	-0.132839	0.0099636	0.000358489	0.00039021	0.0444335	0.00579282	0.00285957	0.100847	-0.30388	1.97613	7.7743	-0.135347	-0.119788	-0.122175	6.15688932999443e-05	0.45301	0.249886	0.000139755	0.00160221	0.00119388	3.46423156154824e-06	0.00395474	0.00269935	0.00100968	0.731259	0.767631	0.00304076	0.0151515	0.0123779	9.3542701542724e-05	0.0283099	0.0288983	0.16435	0.0684882	0.0740302	-0.123719	-0.133461	0.0679448	0.000572536	0.00205447	0.346044	0.010678	0.020162	0.0773903	0.205851	-0.0967786	0.00348662	0.00692019	0.000150954	0.102361	0.0485355	0.00320322	0.113989	0.284964	-0.091185	3.00171878707511e-06	0.00726916	1.92191195103137e-07	0.00102731	0.0480564	2.65086569817255e-05	0.200988	0.000509003	-0.111544	0.250617	0.00237168	0.00547235	0.662027	0.0206759	0.0365961	0.0632698
O15511	ARPC5	ENSG00000162704	0.000818797	0.117791	0.407277	0.015257	0.0273542	0.805585	0.0697719	0.108924	0.0393066	0.0013756	0.119385	0.667214	0.0147896	0.0351901	0.996503	0.0715756	0.149922	0.0355764	1.06645	0.0328618	0.00947871	0.611179	0.00168345	0.120417	0.832699	0.0179104	0.0926453	-0.000762671	0.124603	0.169307	0.00974762	0.0154745	0.533113	0.0523943	0.0709675	0.0480511	0.00188511	0.125706	0.517903	0.0102366	0.0345423	0.828105	0.0520524	0.120562	0.0364037	0.124028	0.114657	0.389529	0.0194581	0.0266271	0.722209	0.0819042	0.103715	0.0397047	0.000622242	0.127499	0.554803	0.0137952	0.047433	0.726568	0.13433	0.119417	0.0313749	0.0334292	0.118201	0.507227	0.0174876	0.0453151	0.899315	0.0973975	0.189456	0.0320606	0.0858717	0.12185	0.227117	0.0140436	0.0271709	0.720891	0.0840875	0.133759	0.0397062	0.0663344	0.125134	0.208016	0.0129573	0.0332775	0.878071	0.0789294	0.152465	0.0366831	-0.127352	0.0953215	0.00111965	0.0421855	0.000187125	0.0134917	0.141057	0.00236943	0.110228	-0.0104469	0.118564	0.819396	0.0227445	0.0376147	0.944794	0.120879	0.128102	0.0345873	-0.0157926	0.116126	0.725798	0.0257481	0.0363001	0.915933	0.138785	0.125619	0.0351155	-0.0739982	0.095264	0.093182	0.0583522	0.00938279	0.352036	0.220074	0.045753	0.0549916	-0.0350834	0.120756	0.637461	0.0127601	0.0345391	0.803353	0.0681599	0.0967616	0.0358534	-0.0546347	0.103186	0.195403	0.0377109	0.0182047	0.664302	0.143601	0.0881587	0.04565	-0.0638026	0.0770987	0.109026	0.140858	0.0892401	0.137825	0.0233201	0.00629176	0.00990977	0.0182314	0.365866	0.331432	0.100628	0.0436636	0.0489406	0.0576184	0.0546061	0.0459773	-0.0520406	0.102528	0.200875	0.0397182	0.0185776	0.488467	0.168467	0.0709661	0.0453499	0.0361324	0.122899	0.709127	0.0111938	0.0393811	0.845008	0.059464	0.0959558	0.0341646	-0.0983833	0.0940408	0.0181097	0.0514417	0.00255889	0.0680679	0.160155	0.0109988	0.0742444	-0.0531286	1.42852	3.74864	0.116664	0.121512	0.119694	0.60525	0.68234	0.675964	0.0168805	0.0149942	0.0160176	0.0369305	0.0506231	0.0504405	0.755314	0.860728	0.927951	0.0742089	0.0690197	0.0724356	0.0783012	0.135065	0.170822	0.0351262	0.0306316	0.0306864	-0.129717	0.0969519	0.146423	0.0542676	0.0146506	0.46754	0.180053	0.0659751	0.0488583	-0.0823116	0.115509	0.381459	0.0170225	0.0287503	0.677187	0.0852117	0.102531	0.0388646	-0.0396772	0.118312	0.635087	0.0146226	0.0377159	0.799838	0.0748475	0.0994938	0.0348114	-0.000505832	0.123483	0.388614	0.0107267	0.0275036	0.767799	0.0565928	0.108775	0.039525
P61278	SST	ENSG00000157005	-0.00137586	-0.41011	0.712687	0.0253907	0.0655602	0.921613	0.0998048	0.19076	0.0263003	-0.0170759	-0.373795	0.156192	0.0411803	0.02558	0.973209	0.140742	0.124186	0.0402973	-2.8579	-0.300433	0.0600564	0.213368	0.00299343	0.295096	0.530718	0.0250186	0.0831864	0.000603173	-0.421288	0.774275	0.0212398	0.0679802	0.930383	0.0895933	0.194835	0.0259551	-0.0229911	-0.472897	0.0344832	0.00906558	0.00674067	0.355231	0.0481917	0.0429224	0.0606945	0.654876	-0.463042	0.228424	0.0123788	0.0338832	0.59849	0.0604767	0.121233	0.0361378	0.0113711	-0.059138	0.00135003	0.726413	0.00264717	0.0107839	0.878874	0.0136003	0.0737575	0.13425	-0.215077	0.437669	0.20392	0.339462	0.881933	0.431883	0.570621	0.00136444	0.155938	-0.206295	0.523676	0.223494	0.374507	0.879028	0.450135	0.592062	-0.000157894	-0.108224	-0.492589	0.586347	0.00981495	0.0351553	0.984776	0.0667936	0.158148	0.0358629	-0.0675936	-0.433594	0.653569	0.0190827	0.0634296	0.805515	0.0825319	0.133678	0.0267951	0.466835	-0.219864	0.00614291	0.246283	0.00162043	0.153553	0.479407	0.0180116	0.0801822	0.45081	-0.222153	0.0072137	0.242453	0.0018733	0.137577	0.483654	0.0181321	0.0781278	0.385823	-0.274185	0.019861	0.143994	0.00461164	0.165087	0.365811	0.028428	0.065262	0.859831	-0.363464	0.00184781	0.0388224	0.000540655	0.0298506	0.14327	0.00547316	0.0955849	0.124517	-0.375949	0.438424	0.0471079	0.0545052	0.82536	0.164614	0.174254	0.0292856	0.131595	0.34994	-0.391851	-0.398753	0.358268	0.0720519	0.0331204	0.037284	0.0482332	0.00580256	0.6828	0.226231	0.127528	0.134508	0.140491	0.0261031	0.0311237	0.0628914	0.486472	-0.243845	0.00137944	0.18114	0.000433174	0.0373116	0.408522	0.00552119	0.0993899	0.793261	-0.374962	0.0296862	0.0373724	0.00686767	0.121836	0.133394	0.0270642	0.0599656	-0.0304352	-0.424898	0.849055	0.0237931	0.0723475	0.91688	0.0955466	0.135964	0.0250143	-0.177783	4.50773	-20.3523	-0.431081	-0.489333	-0.49667	0.649064	0.730713	0.545143	0.0201255	0.00916483	0.00783699	0.0664015	0.0277429	0.0245002	0.786658	0.886172	0.892298	0.0845186	0.0480905	0.0437693	0.123176	0.0915835	0.109831	0.0263098	0.0396984	0.0415617	0.199562	-0.379554	0.557943	0.0490119	0.0620138	0.814352	0.168705	0.16449	0.0273413	0.40844	-0.389289	0.25263	0.0335426	0.0381976	0.572488	0.133342	0.123893	0.0346214	0.831391	-0.360143	0.00801498	0.0438367	0.00216196	0.0594866	0.154963	0.013197	0.0766606	0.00127811	-0.421401	0.564414	0.0210531	0.0599671	0.862207	0.0901407	0.180439	0.0278473
Q02790	FKBP4	ENSG00000004478	-0.000251341	0.0673941	0.804023	0.172849	0.392594	0.949874	0.354269	0.577576	-0.000883584	-0.00584863	0.0812362	0.0725005	0.0990855	0.0802175	0.967587	0.249865	0.250749	0.023273	0.126861	0.0614724	0.759848	0.354116	0.373005	0.919788	0.659713	0.543397	-8.88957e-05	-0.00103858	0.0660639	0.064994	0.171353	0.0771445	0.356544	0.354645	0.212855	0.0240434	-0.00302721	0.0642464	0.303325	0.188461	0.207693	0.70362	0.375173	0.378833	0.00901267	0.116057	0.0579656	0.431754	0.245068	0.296914	0.751942	0.450544	0.461534	0.00340845	-0.00100706	0.0313776	0.344341	0.543901	0.425795	0.546923	0.774915	0.565092	-0.00215004	-0.0754179	0.0470505	0.137895	0.342108	0.220938	0.768591	0.575571	0.455432	0.00799188	-0.0141602	0.0443994	0.844381	0.374184	0.654227	0.969418	0.601623	0.799847	-0.0088455	0.0142027	0.0798918	0.79276	0.120405	0.297801	0.996587	0.305614	0.534436	0.00338964	-0.15764	0.0315058	6.93101338012752e-05	0.500345	0.000143517	0.00229765	0.690871	0.00200457	0.113852	-0.0547447	0.0424497	0.241384	0.419326	0.203323	0.638223	0.643016	0.385013	0.00919705	-0.0509038	0.0435742	0.268536	0.407918	0.219033	0.644152	0.641235	0.400523	0.00806192	-0.0938708	0.0305818	0.0369646	0.547983	0.0455723	0.222594	0.758263	0.136065	0.0317328	0.0491175	0.0689559	0.519181	0.161088	0.328693	0.721095	0.348429	0.472076	0.00184823	-0.0546858	0.0492232	0.207577	0.331971	0.176808	0.677267	0.557545	0.35816	0.0114129	-0.0482412	0.0350925	0.0580008	0.0712768	0.21258	0.512363	0.23955	0.176593	0.179894	0.384142	0.539572	0.706694	0.446174	0.361881	0.328643	0.505586	0.0111476	-0.00055525	-0.0423652	0.0520168	0.311762	0.308318	0.234788	0.605022	0.548664	0.397567	0.0070563	0.151048	0.0749779	0.127725	0.125979	0.122462	0.311539	0.291328	0.221356	0.0170259	-0.0926916	0.0416542	0.030631	0.400244	0.0375795	0.0996077	0.603797	0.0817416	0.0348656	-0.0754932	3.25075	17.4761	0.0608903	0.0661202	0.0624279	0.474818	0.364036	0.0561812	0.220929	0.192751	0.211345	0.303659	0.315103	0.0764025	0.651953	0.666799	0.637205	0.415904	0.378447	0.405268	0.404411	0.456462	0.217922	0.00308859	0.0025372	0.0243772	-0.169209	0.0356828	0.064719	0.485907	0.0707812	0.342564	0.693486	0.178723	0.0253451	-0.0304929	0.0650219	0.752809	0.189113	0.373337	0.900526	0.390354	0.539707	-0.000109373	0.0647417	0.0714507	0.45105	0.147913	0.295054	0.663981	0.330937	0.425854	0.0035328	-0.000881265	0.0647572	0.138694	0.181861	0.141797	0.520034	0.370567	0.317001	0.0147893
O00764	PDXK	ENSG00000160209	0.00139187	-0.108475	0.0727586	0.00440469	0.00648578	0.485906	0.0301345	0.0435619	0.0603449	0.00136008	-0.103181	0.589901	0.00769081	0.0282142	0.996503	0.0462364	0.13136	0.038849	0.629758	-0.152803	0.0625557	0.005054	0.0187955	0.303329	0.0945439	0.0793073	0.0523296	0.000506747	-0.0999274	0.246782	0.00866599	0.0178774	0.627277	0.0484821	0.0785466	0.0459184	0.000613214	-0.100385	0.788245	0.00891122	0.0274293	0.938344	0.0476174	0.103449	0.039869	-0.0404655	-0.096861	0.722268	0.0126834	0.0306376	0.903081	0.0613058	0.114121	0.0376298	0.00048992	-0.100419	0.554758	0.0137544	0.0205397	0.726568	0.134328	0.0645962	0.0438627	0.034035	-0.107965	0.390821	0.00596129	0.016909	0.872387	0.0520282	0.113372	0.0467418	-0.0231257	-0.107686	0.68024	0.00622585	0.0224706	0.928073	0.051708	0.119534	0.0425299	0.0360625	-0.0930173	0.38773	0.0197774	0.0277745	0.944775	0.102599	0.13621	0.039379	-0.0412374	-0.108557	0.188552	0.00490625	0.0137064	0.390674	0.0330968	0.0433707	0.0494656	0.0346815	-0.0848029	0.335846	0.037938	0.0205065	0.72145	0.16214	0.0866477	0.0435557	0.0239089	-0.0891547	0.500655	0.0297099	0.0259972	0.810553	0.14942	0.0992282	0.0400584	0.00100847	-0.0992107	0.976989	0.0138902	0.0326295	0.99331	0.0973703	0.109057	0.0366967	0.148023	-0.0900464	0.0107437	0.0157999	0.0012455	0.0762753	0.0778985	0.00957236	0.0838986	0.0327995	-0.0885948	0.328288	0.025244	0.0211977	0.752879	0.111082	0.0963692	0.0433951	0.0269798	-0.0154155	-0.0942263	-0.102418	0.367375	0.70977	0.0144881	0.0128465	0.0227765	0.0421549	0.689699	0.842906	0.0729979	0.0687902	0.0853074	0.103795	0.0423291	0.0334004	0.0500243	-0.0815314	0.120957	0.0388508	0.0102417	0.374759	0.165975	0.0468642	0.0541231	0.232577	-0.0870963	0.00207606	0.0186764	0.000293685	0.0226171	0.0836271	0.00339077	0.1048	-0.0412505	-0.110597	0.215636	0.00484983	0.0158633	0.385728	0.0332783	0.0426035	0.0476849	-0.182094	-0.0146822	5.5127	-0.114168	-0.0981698	-0.0978751	0.0243247	0.995774	0.438478	0.00286731	0.0134192	0.0130384	0.00268609	0.0451893	0.0334339	0.0780898	0.997583	0.859078	0.022125	0.0638632	0.0624298	0.0106561	0.125694	0.131622	0.0735478	0.03235	0.0368946	-0.073509	-0.112922	0.300953	0.00527898	0.0200155	0.635995	0.0425181	0.0797318	0.0442458	0.108576	-0.0920429	0.144893	0.0160868	0.0117852	0.448199	0.0820164	0.055607	0.0520623	0.171549	-0.0876511	0.00885561	0.0192934	0.00109907	0.0628106	0.0902071	0.00834093	0.086295	0.000641219	-0.0995302	0.164302	0.00876004	0.0132767	0.565537	0.0496424	0.0663565	0.0503092
Q13885	TUBB2A	ENSG00000137267	-0.00136581	-0.0794028	0.513136	0.434622	0.55037	0.861622	0.634389	0.70792	-0.00609885	0.00912047	-0.11221	0.175842	0.270739	0.271921	0.973209	0.473763	0.50139	0.00475568	0.895996	-0.224577	0.307003	0.109808	0.275704	0.638621	0.386496	0.449168	0.00534298	0.00154903	-0.0915085	0.186525	0.363737	0.285223	0.558851	0.570226	0.480119	0.00405622	-0.000396516	-0.0910173	0.947829	0.36601	0.66296	0.98662	0.568733	0.772713	-0.00912304	0.0225931	-0.0896453	0.940942	0.384207	0.680272	0.978306	0.58928	0.784496	-0.00938412	0.00315618	-0.0509401	0.154987	0.635509	0.242763	0.327171	0.829728	0.382234	0.00654196	0.0356376	-0.0941752	0.738132	0.366396	0.633422	0.952538	0.596565	0.787724	-0.00834015	-0.161182	-0.0981398	0.283654	0.344961	0.376253	0.763399	0.575863	0.593098	-0.000230015	0.209103	-0.0617192	0.0598423	0.555139	0.106921	0.732909	0.746629	0.300019	0.019092	-0.018172	-0.0920743	0.829248	0.369455	0.666408	0.908012	0.578223	0.742762	-0.00906442	0.0836618	-0.052454	0.386142	0.629195	0.467909	0.755466	0.806088	0.63568	-0.00358957	0.112532	-0.0390115	0.23569	0.719065	0.336785	0.61435	0.863738	0.522565	0.00147467	0.085536	-0.0560407	0.360167	0.59858	0.448084	0.66745	0.792633	0.609337	-0.00292136	0.334568	-0.0665538	0.0319394	0.504032	0.0677305	0.143514	0.700584	0.156538	0.0258123	0.0715207	-0.0658586	0.426245	0.531257	0.493419	0.818059	0.722817	0.664418	-0.00444288	0.0152725	0.113109	-0.0863161	-0.0500265	0.849085	0.306763	0.399459	0.644765	0.66576	0.436985	0.94896	0.527799	0.61207	0.793266	0.776084	0.554413	-0.00911887	-0.00257221	0.120436	-0.0464251	0.163569	0.658471	0.255924	0.439869	0.818611	0.419233	0.00572846	0.393861	-0.0685311	0.0541134	0.494899	0.105353	0.179541	0.686161	0.1967	0.0193165	-0.0237031	-0.0956795	0.791026	0.358817	0.654493	0.876723	0.565233	0.723737	-0.00885186	-0.245337	-4.03624	9.32746	-0.109226	-0.0870115	-0.0808845	0.26065	0.586269	0.624543	0.286523	0.407391	0.438992	0.359243	0.636215	0.654575	0.433239	0.808802	0.918484	0.491147	0.605132	0.636526	0.462157	0.736751	0.779996	0.000487152	-0.00847398	-0.00892235	0.115827	-0.0677065	0.543248	0.527369	0.563186	0.802551	0.726355	0.690156	-0.00650451	0.280799	-0.070437	0.159215	0.487231	0.250743	0.468356	0.688371	0.420573	0.00604367	0.369736	-0.0640948	0.0359851	0.522663	0.074566	0.144841	0.713133	0.161285	0.0245577	0.00191159	-0.0902392	0.121846	0.369092	0.20597	0.494506	0.576693	0.399425	0.00907024
O75348	ATP6V1G1	ENSG00000136888	0.00251344	-0.229913	0.239944	0.0281534	0.0605078	0.70047	0.106347	0.181429	0.0275009	0.00186124	-0.218782	0.788442	0.0387787	0.116717	0.996503	0.13557	0.310228	0.0176216	-0.138996	-0.226772	0.872968	0.104144	0.10321	0.961472	0.37695	0.234873	0.0227972	0.00212265	-0.215333	0.0757989	0.0368082	0.0265539	0.377783	0.129939	0.102911	0.0400481	-0.0115712	-0.245171	0.0618178	0.0175354	0.0171979	0.425575	0.0765524	0.0779557	0.0468469	0.532143	-0.249741	0.087198	0.0179222	0.027871	0.435725	0.0772927	0.106998	0.0390299	0.00654442	-0.0599137	0.00274362	0.566056	0.00406457	0.0181436	0.790857	0.0186651	0.067579	0.149414	-0.151777	0.158588	0.14273	0.135266	0.775872	0.348325	0.346721	0.0155093	0.179495	-0.141818	0.231239	0.171764	0.178667	0.726871	0.385334	0.392764	0.0112526	0.120214	-0.212664	0.293075	0.0507948	0.0528712	0.909918	0.180137	0.199793	0.0297436	-0.0644794	-0.22789	0.455311	0.031294	0.0914799	0.660834	0.115494	0.174123	0.0212969	0.269084	-0.0991457	0.0059121	0.361637	0.00269909	0.152756	0.592175	0.0242416	0.0729336	0.269336	-0.0963239	0.00509953	0.375445	0.00236069	0.124057	0.610791	0.0212496	0.0748422	0.245839	-0.121661	0.00952965	0.255421	0.00414795	0.11681	0.503637	0.0263044	0.0667847	0.592296	-0.175683	0.000163288	0.0759403	9.65726215729543e-05	0.00873722	0.217041	0.00165478	0.119237	0.0307288	-0.20717	0.738384	0.0561153	0.107479	0.938347	0.185705	0.263738	0.0190128	0.0780187	0.157705	-0.202545	-0.222516	0.340933	0.156472	0.0537386	0.0426091	0.0721012	0.0159336	0.666001	0.357754	0.17401	0.145618	0.182414	0.0526395	0.0250659	0.0479834	0.32082	-0.103291	0.00020445	0.31459	0.000112128	0.012939	0.55553	0.00217607	0.118064	0.729458	-0.178942	0.000386989	0.0727051	0.000204342	0.00832467	0.205254	0.00268044	0.10982	0.00658986	-0.215386	0.942569	0.0447216	0.113373	0.970324	0.145572	0.191116	0.0182004	0.0870768	-8.17725	-29.8187	-0.210078	-0.277661	-0.26767	0.696813	0.27293	0.11885	0.0471162	0.00926742	0.0112562	0.105329	0.0238795	0.0128764	0.819955	0.583386	0.67902	0.149764	0.0483333	0.0568281	0.17644	0.0838389	0.0738048	0.01932	0.0419459	0.0511471	0.312838	-0.159185	0.106787	0.144003	0.030805	0.412445	0.335327	0.10413	0.0378354	0.460848	-0.186425	0.0229907	0.0701623	0.00848825	0.204244	0.21161	0.0449988	0.0568729	0.659093	-0.172469	0.000196601	0.0824598	0.000108064	0.00719689	0.229108	0.00177234	0.118569	0.00186996	-0.21274	0.138896	0.0397772	0.0430491	0.52054	0.138177	0.145519	0.0328302
P38919	EIF4A3	ENSG00000141543	-0.000225362	0.0894321	0.684796	0.00117221	0.00505505	0.91686	0.0128924	0.0373638	0.0639409	-0.00178206	0.0926999	0.32028	0.000814878	0.00334441	0.981996	0.0114024	0.0371409	0.069871	0.169983	0.0883153	0.422007	0.00991244	0.000739249	0.721626	0.126552	0.0112845	0.106	-0.000757605	0.0888998	0.0139064	0.000897649	0.000291738	0.18083	0.0110758	0.00505243	0.104892	0.00102076	0.0926047	0.525965	0.000691401	0.00302091	0.832124	0.00885694	0.0266669	0.0724004	0.0174095	0.0868197	0.829856	0.00182294	0.00536511	0.941926	0.0163726	0.0403252	0.0630832	-0.000722695	0.06864	0.216852	0.0166696	0.00879722	0.410229	0.147608	0.0338902	0.0563499	-0.00822546	0.0785418	0.769591	0.00480718	0.0181174	0.96	0.045392	0.117992	0.0457211	0.000765619	0.0783245	0.98461	0.00495912	0.0189111	0.996107	0.0446436	0.108119	0.0450865	-0.0479925	0.0954963	0.096442	0.00060178	0.000211131	0.807245	0.0134809	0.00772878	0.109369	-0.00469735	0.0869718	0.833805	0.00171676	0.0053709	0.910292	0.0165961	0.0222439	0.0630677	-0.0183797	0.0801573	0.473828	0.00622036	0.00424435	0.808856	0.0565272	0.0321721	0.0664548	-0.00133772	0.0874095	0.957801	0.00300962	0.0054832	0.989189	0.0431286	0.03568	0.0627693	-0.00597446	0.0857525	0.810179	0.00294883	0.00533418	0.927635	0.0397501	0.0312977	0.0631665	-0.0136812	0.0871114	0.743429	0.00149838	0.00520344	0.869642	0.0176744	0.024914	0.0635241	-0.00701724	0.0856792	0.769231	0.00264192	0.00551748	0.946112	0.0271478	0.0410423	0.0631505	0.00261375	-0.00753417	0.0884584	0.0845501	0.902491	0.79828	0.00142852	0.0040561	0.00571783	0.00875695	0.969384	0.895818	0.0167688	0.0334715	0.0345576	0.0346155	0.0626323	0.0568459	-0.0030381	0.0868891	0.895201	0.00240333	0.00571112	0.960817	0.0331488	0.0320586	0.0626494	0.0592825	0.0910762	0.277803	0.000931444	0.00318973	0.494185	0.0124472	0.016327	0.0710762	0.00409947	0.0890912	0.86312	0.00159307	0.00567576	0.923995	0.015715	0.0199998	0.0627396	0.0123674	2.27961	7.82763	0.0889781	0.089835	0.0870257	0.831461	0.246636	0.120794	0.00140443	0.00151698	0.00191641	0.00563157	0.00461301	0.00270319	0.904111	0.561123	0.679343	0.0138891	0.0147894	0.0171139	0.0186872	0.0307163	0.0288983	0.0628532	0.0662446	0.0740097	-0.0389684	0.0807422	0.441422	0.00515445	0.00427884	0.740222	0.0418203	0.0314734	0.066836	-0.061541	0.0838592	0.246337	0.00228149	0.0029345	0.56631	0.0244075	0.0222351	0.0722765	-0.00716134	0.0874818	0.879563	0.00154056	0.00569507	0.937854	0.0184648	0.0257093	0.0626903	-0.000689667	0.0879999	0.0343506	0.00107531	0.000642454	0.29612	0.0127388	0.00882975	0.0938695
Q9NZJ7	MTCH1	ENSG00000137409	0.000957443	-0.197235	0.468313	0.00252393	0.00976908	0.835809	0.0208153	0.0570343	0.0544048	0.0053535	-0.205262	0.209069	0.00174366	0.00576177	0.973209	0.0181266	0.0502869	0.0620545	-1.42404	-0.0698259	0.00981987	0.421186	0.000725521	0.121943	0.711869	0.011141	0.106302	0.00178594	-0.193561	0.0149484	0.00233127	0.000709974	0.185629	0.0202323	0.00886185	0.0924645	-0.000403881	-0.195926	0.91683	0.00269853	0.0105796	0.977311	0.0209692	0.0571045	0.0540554	-0.0984201	-0.184488	0.609553	0.00516371	0.0111596	0.852007	0.0323966	0.0617012	0.0524669	0.00197068	-0.0965751	0.127327	0.124169	0.0409348	0.28758	0.391209	0.10751	0.0335851	-0.0248371	-0.12219	0.689232	0.045597	0.121342	0.947919	0.176096	0.327574	0.0171659	-0.0374051	-0.124081	0.669976	0.042499	0.120027	0.926423	0.167395	0.312035	0.0173319	0.0148461	-0.174645	0.833372	0.00990393	0.0276738	0.997649	0.0670447	0.13609	0.0394331	0.103686	-0.168573	0.0499245	0.00913719	0.00184749	0.169651	0.0499828	0.0108931	0.0783246	0.0663271	-0.162845	0.276764	0.018736	0.00702503	0.66575	0.107352	0.0432706	0.0591896	0.0870316	-0.153141	0.146352	0.0265015	0.00441152	0.514258	0.14105	0.0312953	0.0658998	0.129289	-0.142631	0.027481	0.0327897	0.00110928	0.191228	0.157054	0.0109113	0.0855296	0.0217522	-0.18972	0.826908	0.00356598	0.0124188	0.916372	0.0303679	0.0467917	0.0509071	0.0916903	-0.162716	0.104749	0.0145642	0.00324452	0.544836	0.077365	0.0299769	0.0708309	0.147241	-0.184458	-0.164975	-0.258175	0.00311906	0.00735145	0.00910803	0.000164919	0.000151497	0.000224516	0.0663133	0.0598972	0.0535277	0.00428735	0.0030713	0.00294321	0.11394	0.10932	0.0990941	-0.157437	0.0686242	0.0181483	0.00230178	0.279412	0.107248	0.0171889	0.075763	-0.194807	-0.202833	0.132344	0.0017776	0.00390062	0.318054	0.0185292	0.018645	0.068174	0.175765	-0.144447	0.00150504	0.0236446	7.74806906134855e-05	0.0115556	0.0954982	0.000891894	0.123104	0.453098	-9.92466	-14.482	-0.155603	-0.22102	-0.207815	0.000792731	0.0319897	0.226122	0.013269	0.000862751	0.00181946	4.27295083372773e-05	0.000822177	0.00396413	0.00619742	0.224878	0.756665	0.0631588	0.0103961	0.0165336	0.000515569	0.0111023	0.0361499	0.131158	0.0910715	0.0684537	0.0947127	-0.175057	0.430751	0.010454	0.00890237	0.732246	0.0630339	0.0488019	0.0561761	-0.0486164	-0.195864	0.70042	0.0027997	0.0112866	0.874987	0.0279391	0.0539353	0.0526973	-0.058161	-0.196565	0.604145	0.00265386	0.0106228	0.780913	0.0259803	0.040093	0.0535871	0.00160299	-0.191413	0.0390357	0.00275583	0.00163607	0.309561	0.0229534	0.0162429	0.0806419
Q13557	CAMK2D	ENSG00000145349	0.001713	-0.135241	0.142562	0.018076	0.0314727	0.593393	0.0788857	0.118699	0.0372315	0.00308691	-0.132458	0.415346	0.0221258	0.0663735	0.996291	0.094056	0.223998	0.0261156	-1.07681	-0.0140889	0.0231973	0.85063	0.0133537	0.188012	0.940625	0.0631238	0.0581483	0.00112454	-0.12688	0.0867818	0.0253483	0.0216274	0.403836	0.101446	0.0895896	0.0430975	-0.00788973	-0.141331	0.0204351	0.0124524	0.00591532	0.304124	0.0600765	0.0394559	0.0626095	0.23091	-0.139872	0.175755	0.0158417	0.0368993	0.540849	0.0710577	0.128441	0.0348725	0.00508585	0.0277879	3.90169677220039e-07	0.548628	1.75237151362168e-06	7.02516539007854e-05	0.779533	5.0819936280565e-05	0.173133	-0.107237	-0.0370534	0.0317704	0.443934	0.0707527	0.591313	0.663807	0.245947	0.0253512	0.0506101	-0.0386243	0.476828	0.432515	0.555296	0.862865	0.652872	0.733725	-0.00628436	-0.0329002	-0.107659	0.596511	0.0690406	0.187167	0.984776	0.217306	0.411756	0.0105398	0.0168083	-0.120649	0.722219	0.0373557	0.0869095	0.848687	0.130042	0.168201	0.0220683	0.121924	-0.072324	0.0232353	0.228675	0.00697962	0.264937	0.460123	0.0430346	0.0592835	0.125255	-0.0696414	0.0177412	0.245962	0.00551099	0.204641	0.485992	0.0357705	0.0626964	0.148877	-0.0684664	0.00399304	0.239222	0.00144619	0.0717262	0.484627	0.012951	0.0817906	0.212253	-0.110622	0.0150575	0.0481995	0.00476878	0.0917948	0.164368	0.0236834	0.06478	0.0713209	-0.0996344	0.155541	0.0906661	0.0358136	0.619597	0.25525	0.133313	0.0355855	0.0980454	-0.00622594	-0.104487	-0.134196	0.0277181	0.920044	0.06496	0.0290629	0.00865924	0.0793732	0.211765	0.959679	0.196765	0.114942	0.0447684	0.161464	0.0565812	0.0237955	0.14978	-0.0697177	0.00168478	0.222818	0.000697236	0.0407467	0.460174	0.00762812	0.0927192	0.202312	-0.112286	0.0777247	0.0478772	0.0206726	0.22544	0.156829	0.0594251	0.0437671	0.0236547	-0.116411	0.636769	0.0474432	0.0881319	0.77297	0.151928	0.158346	0.0220266	-0.0807651	3.50276	6.22951	-0.129492	-0.127557	-0.132162	0.509249	0.398028	0.558865	0.0256416	0.0309162	0.0249531	0.0792108	0.0557392	0.0672027	0.68277	0.696188	0.898988	0.0998263	0.111621	0.0983355	0.141692	0.14399	0.202605	0.0236434	0.0291723	0.0263311	0.0414635	-0.115206	0.697772	0.0566265	0.091384	0.888348	0.185096	0.210576	0.021477	0.199761	-0.109558	0.0731198	0.0540855	0.0196634	0.330263	0.180612	0.0793524	0.0445088	0.229765	-0.107303	0.0197448	0.0566221	0.00644362	0.101605	0.182077	0.0280397	0.060894	0.00110428	-0.125636	0.111187	0.0269865	0.0263807	0.476048	0.106794	0.106497	0.0401455
P00492	HPRT1	ENSG00000165704	-0.000109972	-0.283852	0.929608	6.63098992274546e-06	3.03480613455191e-05	0.982131	0.00052263	0.00148026	0.134783	-0.00584877	-0.269107	0.144745	1.76240887821913e-05	1.04768473713568e-05	0.973209	0.00104714	0.0010628	0.148825	-0.494247	-0.232745	0.339473	0.00550917	0.000181541	0.664267	0.0985019	0.00478573	0.128335	-0.00012252	-0.282391	0.860697	6.33994884744249e-06	3.4720144219904e-05	0.959632	0.000461979	0.0011919	0.133949	-0.0025498	-0.293525	0.48344	3.13210374379757e-06	1.81667871100042e-05	0.814056	0.000295029	0.00138931	0.143634	0.287977	-0.303968	0.111092	1.66773828289689e-06	8.5203667365978e-06	0.466346	0.000196091	0.000967813	0.151528	0.00312206	-0.218665	0.0161893	0.000613911	1.15776561125637e-05	0.0671207	0.0289439	0.000209428	0.148571	-0.0212498	-0.259776	0.735147	4.18010421679354e-05	0.000199123	0.952251	0.00301749	0.0117866	0.110177	0.0726904	-0.25814	0.412365	4.51833692196434e-05	0.000150516	0.834526	0.0029576	0.00780261	0.114029	0.0634459	-0.260001	0.33904	5.96026539863121e-05	7.64402792373994e-05	0.930867	0.00333602	0.00418741	0.123288	-0.155396	-0.31835	0.00159942	2.64301792374122e-07	2.05434530837171e-07	0.017206	6.90180314441167e-05	3.35624252052557e-05	0.198786	0.0339304	-0.270089	0.555407	5.36025856226885e-05	2.55879064679626e-05	0.846741	0.00492889	0.00114243	0.137051	0.0520336	-0.261846	0.357763	8.62574720672067e-05	1.99285814213977e-05	0.714046	0.00806078	0.000818768	0.140364	0.0278337	-0.274115	0.617514	3.02017158358052e-05	2.68826432774482e-05	0.839684	0.00424142	0.000817486	0.136396	0.206477	-0.271244	0.0261289	1.02745466799693e-05	2.54317159635099e-06	0.126533	0.000844262	0.000153781	0.167164	-0.00958821	-0.287556	0.858086	1.03920072340845e-05	3.30669951437028e-05	0.967006	0.00115689	0.00173748	0.134604	-0.0378687	0.14314	-0.291539	-0.244024	0.427897	0.0288281	4.25779157290001e-06	0.000194116	2.45105034716552e-05	5.86752513021183e-06	0.736425	0.133876	0.000505957	0.00468547	0.0010125	0.000333241	0.138612	0.158623	0.0984694	-0.24947	0.0550834	9.73289300686547e-05	5.29984244400613e-06	0.250389	0.00637092	0.000268262	0.158823	0.349602	-0.266098	0.00378958	1.26133264448354e-05	5.00275678344219e-07	0.0325954	0.000892167	5.75617351614552e-05	0.189048	-0.142442	-0.323468	0.00671827	3.46112768950173e-07	8.41131920629836e-07	0.0337255	8.58082486717332e-05	3.96152619203955e-05	0.182489	-0.448444	-0.429232	-2.30363	-0.321065	-0.284265	-0.283777	0.000421889	0.922689	0.839361	1.83543260138501e-07	1.22602038222818e-05	1.15267586656785e-05	6.55006498120674e-08	6.42608232292129e-05	6.32472311451153e-05	0.00395143	0.972417	0.967166	4.57318755261219e-05	0.0007067	0.000701045	8.0305876055303e-06	0.00266855	0.00316596	0.214212	0.126561	0.126778	-0.104206	-0.303751	0.358217	4.68696926663776e-06	2.19964045659694e-05	0.68284	0.000787003	0.00145214	0.140056	0.243724	-0.268158	0.0394269	1.55513654372052e-05	3.99554964794417e-06	0.256615	0.0011662	0.000390653	0.162499	0.270456	-0.266077	0.00970967	1.46368559859378e-05	1.17111397941975e-06	0.0664871	0.00108667	8.8683180167041e-05	0.178284	0.000284617	-0.282987	0.699128	5.99806741826242e-06	3.27138094042268e-05	0.913352	0.000469011	0.00112713	0.134748
P43307	SSR1	ENSG00000124783	-0.00409009	0.266322	0.0919241	0.0246813	0.0306766	0.51694	0.0978134	0.117307	0.0376109	-0.0128329	0.274103	0.102229	0.0217945	0.0334079	0.973209	0.0933669	0.145836	0.0363473	0.958211	0.208429	0.348314	0.20186	0.0517611	0.67075	0.515644	0.149851	0.0348732	0.000663018	0.239192	0.629163	0.0445188	0.114681	0.875542	0.147027	0.27492	0.0180259	-0.0075413	0.227253	0.287613	0.0546096	0.0688013	0.696011	0.163935	0.186923	0.0259734	-0.633599	0.282924	0.073339	0.0182948	0.0255246	0.414515	0.0783743	0.101104	0.0403293	-0.00860611	0.0163072	0.00031714	0.885488	0.000772859	0.00376281	0.955372	0.00524944	0.0912696	0.125487	0.127671	0.28349	0.264041	0.290937	0.826917	0.498887	0.527883	0.00374988	0.335613	0.14178	0.0411861	0.210031	0.0639587	0.439394	0.432167	0.218109	0.0268755	0.0398545	0.274296	0.759607	0.0276126	0.0869446	0.990825	0.12498	0.264472	0.0222322	0.22102	0.288278	0.0232649	0.0150685	0.00963058	0.10292	0.0701141	0.0336287	0.0546125	-0.0756569	0.207955	0.502268	0.103058	0.101819	0.82293	0.292128	0.250065	0.0196832	-0.149243	0.175078	0.177593	0.167506	0.051255	0.554456	0.396877	0.157905	0.0299807	-0.0392366	0.225494	0.719554	0.0719859	0.119633	0.886633	0.248372	0.257323	0.0172486	-0.225918	0.225647	0.217406	0.0566835	0.059472	0.442256	0.183159	0.14297	0.0277592	0.121118	0.279257	0.247967	0.023909	0.0669842	0.697145	0.107243	0.197092	0.0261779	0.0648044	-0.329295	0.251924	0.14441	0.488954	0.0100255	0.0362323	0.245283	0.102931	0.00567734	0.773593	0.0705704	0.134277	0.444194	0.228395	0.0257602	0.0196701	0.0632108	-0.0752518	0.213041	0.457255	0.0857465	0.0991893	0.720048	0.265666	0.223755	0.0202328	-0.241315	0.227104	0.314836	0.056811	0.078831	0.535201	0.175173	0.159801	0.0237161	0.241152	0.305849	0.0196708	0.0111853	0.00852875	0.0723512	0.0575468	0.0268116	0.0568033	0.567389	-9.75993	-12.0746	0.286111	0.221903	0.234997	0.024839	0.259025	0.587546	0.01622	0.0708526	0.0556796	0.0104554	0.0835218	0.136579	0.0789857	0.572449	0.910689	0.0722512	0.195384	0.16892	0.0297095	0.185788	0.304769	0.0538201	0.0230181	0.0154817	0.298082	0.295028	0.17916	0.018881	0.0529113	0.506099	0.0918369	0.148521	0.0297322	-0.314139	0.218786	0.177631	0.0663291	0.0525736	0.489047	0.204079	0.154184	0.0298285	-0.268883	0.221513	0.193931	0.0627764	0.056114	0.407045	0.193911	0.131649	0.0288477	0.00016045	0.240484	0.911836	0.0435273	0.12813	0.981349	0.146367	0.296756	0.0163361
P10515	DLAT	ENSG00000150768	0.000451567	-0.292473	0.745527	2.94743565414605e-05	0.000152976	0.93261	0.00121743	0.00407444	0.112982	-0.000164552	-0.289156	0.970842	4.03543591372136e-05	0.000161173	0.996503	0.00173836	0.00616287	0.112269	-1.57207	-0.127104	0.00453258	0.144903	1.99095515760576e-05	0.0839354	0.440643	0.00110634	0.162367	0.00271458	-0.294018	0.000373141	9.98606022985957e-06	3.19384147880926e-07	0.0443407	0.000593326	4.11153859705378e-05	0.194671	-0.00110472	-0.296635	0.785967	2.21499334391468e-05	0.000116337	0.937183	0.00101107	0.00423862	0.118423	-0.166405	-0.278373	0.411857	7.72739926218758e-05	0.000115023	0.733499	0.00203708	0.00414304	0.116865	0.00302518	-0.21569	0.0365417	0.00237715	0.000134179	0.120189	0.0563225	0.00138003	0.115606	0.035107	-0.257158	0.614945	0.000237472	0.00106046	0.931619	0.00777216	0.0269439	0.0868015	-0.136961	-0.260386	0.163555	0.000183735	0.00045449	0.66072	0.00639264	0.0140419	0.0987189	-0.013118	-0.282902	0.860149	9.86944620682171e-05	0.000421919	0.997649	0.00451075	0.0119702	0.0997574	0.0935811	-0.269239	0.0935368	0.000106523	3.93118731391236e-05	0.253968	0.00300631	0.00081845	0.131332	0.0309666	-0.276388	0.630297	0.000203726	0.000143577	0.882279	0.00909584	0.00367096	0.113847	0.0414994	-0.27148	0.512093	0.000261637	0.000129986	0.81996	0.0124378	0.00302413	0.115202	0.0854354	-0.257547	0.168965	0.00036856	6.23931181293614e-05	0.469045	0.0139113	0.00149203	0.125136	0.0185225	-0.288397	0.859656	3.53489861627372e-05	0.00015877	0.934288	0.00183181	0.00230083	0.112474	0.087134	-0.261805	0.144288	0.000247558	5.72870134568181e-05	0.606668	0.00652607	0.00243124	0.127199	0.0832727	-0.115277	-0.274588	-0.338137	0.117461	0.115481	7.92710750728633e-05	5.75377612594456e-06	4.88051189047562e-05	3.19031620712161e-05	0.414466	0.301662	0.00290881	0.000474289	0.00146877	0.000907681	0.129365	0.136066	0.0475309	-0.273347	0.410098	0.000154801	0.0001188	0.686816	0.00818962	0.00226012	0.117274	-0.205581	-0.301002	0.132192	1.56337923848242e-05	5.35348858427628e-05	0.317985	0.0010063	0.00114544	0.128116	0.174977	-0.242267	0.00280331	0.000414793	1.88729457990262e-06	0.017984	0.00636182	7.1109577244721e-05	0.172182	0.469974	-10.7887	-19.684	-0.251827	-0.321353	-0.307194	0.000978161	0.02697	0.118029	0.000187252	6.34597206860151e-06	1.62604473907906e-05	7.13791039775583e-07	9.49170017787809e-06	3.24568567351421e-05	0.00717366	0.211959	0.67902	0.00364253	0.00047131	0.00084862	3.52877797719156e-05	0.000859837	0.00212455	0.184567	0.152276	0.135833	0.136277	-0.264953	0.282013	0.000279634	9.34183258343776e-05	0.619177	0.00706491	0.00316475	0.120557	-0.0436323	-0.293135	0.743429	3.05159472867648e-05	0.00015826	0.896283	0.00173313	0.00331285	0.11334	-0.0673947	-0.294795	0.568976	2.65485707094184e-05	0.000141909	0.754488	0.00154181	0.00209982	0.114838	0.00286917	-0.291247	0.000363419	1.18382296202773e-05	3.11568294931058e-07	0.0543796	0.000708825	4.45658057416203e-05	0.19498
Q9Y3B3	TMED7	ENSG00000134970	-0.00048355	-0.201918	0.642272	0.000106906	0.000343375	0.902961	0.00265512	0.00669754	0.101879	0.00226785	-0.210995	0.500434	5.9175192431873e-05	0.000304675	0.996503	0.00214586	0.00874078	0.10353	-0.262411	-0.181352	0.537055	0.00844272	0.00103404	0.800505	0.118949	0.0137111	0.100578	0.00124185	-0.205611	0.0313757	5.21798328782559e-05	4.22593320255618e-05	0.26342	0.00171505	0.00133775	0.131307	0.00180553	-0.202354	0.554828	0.000106385	0.000320221	0.846124	0.00263372	0.00725333	0.104365	-0.325983	-0.183029	0.0303891	0.000387636	3.63994251146766e-05	0.342319	0.00606093	0.00214618	0.13236	3.06799913566431e-05	-0.205174	0.977954	0.000213878	0.00058776	0.988967	0.0170922	0.00423494	0.0951186	0.0827158	-0.208009	0.117732	8.63550137082548e-05	0.000172146	0.749618	0.00460004	0.0110245	0.112183	-0.088567	-0.208336	0.236864	9.05095865832043e-05	0.000291315	0.73312	0.00426641	0.0110843	0.104912	0.03057	-0.197961	0.583458	0.000258307	0.000582673	0.984776	0.00824447	0.0142423	0.0952405	0.142819	-0.173945	0.000498144	0.000487217	8.71669495407498e-07	0.00805334	0.00737894	8.21070144210672e-05	0.180771	0.0626499	-0.178295	0.191896	0.00119067	0.000162772	0.587787	0.0225777	0.00394123	0.112134	0.0550597	-0.180976	0.244244	0.00103715	0.000193747	0.621561	0.0249898	0.00391754	0.109752	0.123328	-0.158749	0.00734852	0.00256587	1.03862078166966e-05	0.100996	0.0371138	0.000455813	0.148939	0.0482908	-0.201892	0.537603	0.000100418	0.000316207	0.734582	0.00344724	0.00376911	0.103017	0.116803	-0.16676	0.00830926	0.00138416	1.25469126125963e-05	0.257353	0.0179322	0.000897337	0.147509	0.136103	-0.190244	-0.1793	-0.277737	0.000496267	0.000363928	0.000325847	2.54926923702115e-07	9.39451501341243e-07	2.26911971497246e-07	0.0248907	0.0127375	0.00632208	5.8949225811876e-05	0.000106711	5.00762305098494e-05	0.181087	0.200316	0.107637	-0.166638	0.0117487	0.00149166	1.71028820839489e-05	0.109996	0.0253139	0.000610873	0.143405	-0.0576013	-0.207872	0.574515	6.9631064059238e-05	0.000353372	0.755257	0.00247213	0.00384429	0.102229	0.178277	-0.155993	3.60054150456658e-05	0.00163034	7.86601714299512e-08	0.000801458	0.0159461	7.99435742269662e-06	0.211978	0.330943	-8.16335	-5.62706	-0.177816	-0.236509	-0.225335	0.00197687	0.0242897	0.54936	0.000436181	7.59180876305259e-06	2.38120109356314e-05	3.3933437451894e-06	1.04760243153972e-05	0.000111716	0.0121185	0.205717	0.89531	0.0061992	0.00052143	0.00105869	9.28628408867925e-05	0.000889196	0.00416859	0.164618	0.150968	0.118981	0.255606	-0.157457	0.00635723	0.00286864	9.85781477281077e-06	0.12107	0.0286411	0.000917371	0.150691	0.031795	-0.202729	0.749996	0.000108489	0.000393375	0.899551	0.00375769	0.00588843	0.100735	0.0434559	-0.201903	0.623741	0.000111701	0.000366845	0.792789	0.00376759	0.0039685	0.101708	0.00109727	-0.204098	0.0722257	6.38713205056843e-05	8.53555085966102e-05	0.398105	0.00204706	0.00223487	0.121787
P48556	PSMD8	ENSG00000099341	0.000595617	-0.0532498	0.354131	0.089812	0.18421	0.772604	0.229933	0.365018	0.0107007	-0.00207178	-0.0439756	0.318938	0.163096	0.172168	0.981996	0.343351	0.39006	0.0117291	0.321707	-0.0956458	0.227712	0.0257749	0.0814734	0.558882	0.196336	0.200862	0.0269523	4.9607535558167e-05	-0.0479872	0.890087	0.122099	0.299851	0.967182	0.283979	0.495256	0.00328361	-0.00212734	-0.055043	0.260119	0.0800758	0.1411	0.673537	0.213057	0.297044	0.0149807	-8.98327e-06	-0.0494468	0.999924	0.120382	0.283448	0.999924	0.279836	0.448613	0.0041198	0.00177523	-0.0124572	0.00795985	0.697717	0.0152013	0.0397941	0.864757	0.0512951	0.048314	0.0290403	-0.037039	0.370085	0.242374	0.348272	0.860805	0.475883	0.577364	0.000967652	0.0642165	-0.0341918	0.159813	0.278391	0.193331	0.655895	0.511939	0.410244	0.0100426	0.0517174	-0.0429222	0.131833	0.186287	0.0853252	0.840202	0.3955	0.262153	0.0225172	0.00564849	-0.0482189	0.827719	0.128155	0.27679	0.907366	0.297572	0.390653	0.00448395	0.04789	-0.02903	0.106035	0.382711	0.0763887	0.475915	0.613163	0.207107	0.0240077	0.0221881	-0.0397641	0.448551	0.236586	0.212463	0.775443	0.478123	0.393352	0.00852654	0.0148342	-0.0438836	0.606823	0.183026	0.248168	0.83366	0.417266	0.416797	0.00615427	0.0643923	-0.0452962	0.182508	0.145512	0.116172	0.402004	0.327679	0.228672	0.0176924	0.0391253	-0.0355841	0.154752	0.268234	0.108321	0.619597	0.491073	0.26519	0.018894	0.0256192	-0.00815622	-0.0435341	-0.0543647	0.297013	0.810358	0.16515	0.105124	0.173388	0.260843	0.627154	0.903465	0.356753	0.260002	0.320931	0.382742	0.0117122	0.00547819	0.0530757	-0.0295005	0.0444353	0.356461	0.0393944	0.223541	0.593581	0.117507	0.0341596	0.156988	-0.0401122	0.0118838	0.189296	0.0124924	0.0677543	0.379477	0.0414839	0.0512053	-0.00914826	-0.0508511	0.738781	0.112928	0.283044	0.842274	0.272324	0.384156	0.00417461	-0.0938499	0.0616746	4.07102	-0.056011	-0.0520196	-0.0519037	0.160056	0.978368	0.485676	0.0751121	0.107838	0.10625	0.111134	0.268394	0.210361	0.308235	0.993598	0.874851	0.203706	0.257406	0.259953	0.18397	0.410022	0.395432	0.018504	0.00503467	0.00881499	0.00643239	-0.0471512	0.912413	0.153147	0.297479	0.972609	0.349249	0.452042	0.00340632	0.128093	-0.0397923	0.0354076	0.197436	0.0324645	0.245722	0.400681	0.111596	0.0370524	0.125143	-0.0398523	0.0204154	0.194416	0.020146	0.103705	0.393638	0.0635652	0.0441496	3.91454528265623e-05	-0.0479215	0.917675	0.122531	0.30112	0.982547	0.285931	0.505048	0.00321835
P47755	CAPZA2	ENSG00000198898	0.00124942	0.0153118	0.55929	0.882977	0.821477	0.877705	0.938775	0.892668	-0.0123173	0.004398	0.0116728	0.525127	0.911231	0.795956	0.996503	0.95548	0.901347	-0.0118259	0.914625	-0.0707502	0.313484	0.62451	0.595144	0.642453	0.839237	0.726781	-0.00854342	-0.000429393	0.0225719	0.721337	0.827528	0.917869	0.916082	0.907158	0.954831	-0.0141555	0.00590349	0.0358357	0.349604	0.731764	0.627205	0.736516	0.85033	0.746613	-0.00824926	0.561716	-0.0145795	0.0703772	0.888577	0.18845	0.412058	0.945107	0.34806	0.0103543	0.00213092	0.107474	0.340296	0.32239	0.476121	0.542695	0.613619	0.611601	-0.00388728	0.134535	0.0750446	0.207747	0.470964	0.338826	0.805141	0.687178	0.57061	0.00139345	-0.0686833	0.0768541	0.649914	0.46301	0.67769	0.92092	0.679064	0.815466	-0.00939677	-0.110375	0.0176825	0.334415	0.870095	0.588408	0.92881	0.940999	0.765515	-0.00718838	-0.190854	-0.0182189	0.0255973	0.859538	0.0799299	0.11051	0.930755	0.158383	0.023327	0.13122	0.0792323	0.183675	0.474966	0.401419	0.581208	0.689205	0.580521	-0.00122593	0.140544	0.0846241	0.147705	0.445419	0.34046	0.517319	0.677034	0.525837	0.00130794	-0.0249291	0.0139382	0.794902	0.898542	0.942287	0.920651	0.956497	0.963751	-0.0144564	0.337709	0.0450592	0.0345825	0.658793	0.103628	0.148837	0.81352	0.212818	0.0194176	0.0413794	0.0354363	0.653366	0.742488	0.883624	0.909764	0.866049	0.934303	-0.0135578	-0.0340232	0.231181	0.0155538	0.06818	0.678861	0.0398226	0.881928	0.53395	0.897152	0.119825	0.873905	0.159373	0.941535	0.714896	0.935422	0.217826	-0.0137966	0.0174929	0.0789706	0.0499783	0.373479	0.643693	0.65701	0.662248	0.809376	0.770067	-0.00891189	0.652792	0.0561708	0.00160756	0.575593	0.00662288	0.0194315	0.74937	0.0264367	0.0604944	-0.223658	-0.0393555	0.0135103	0.705578	0.0457388	0.0548075	0.83896	0.0948421	0.031921	-0.754028	15.6471	28.4654	-0.0396588	0.0261165	0.00557713	0.000570136	0.0375582	0.142613	0.693201	0.804629	0.95802	0.00252659	0.113988	0.339687	0.00489847	0.239554	0.701839	0.831382	0.892497	0.977252	0.0101908	0.228759	0.528251	0.0744267	0.0182592	0.00136565	-0.322011	-0.0377663	0.0973531	0.72813	0.246102	0.39613	0.860003	0.396102	0.00633151	0.229189	0.0372422	0.262587	0.720426	0.520763	0.582582	0.850881	0.664526	-0.00528317	0.423786	0.0506975	0.0186667	0.619864	0.0608447	0.0985259	0.787342	0.139166	0.0276283	0.00050731	0.0210398	0.689561	0.839009	0.903087	0.909679	0.912876	0.948416	-0.0139002
P60953	CDC42	ENSG00000070831	-0.001089	0.0254078	0.267419	0.5941	0.499984	0.716608	0.760119	0.666504	-0.0046138	3.57428158378954e-05	0.0183611	0.991043	0.703351	0.926905	0.999051	0.835971	0.965254	-0.0141996	-0.984217	0.113647	0.0145903	0.0752955	0.0461663	0.146548	0.322657	0.140168	0.0368604	5.346922719024e-05	0.0190327	0.923061	0.689667	0.91781	0.979093	0.826137	0.954831	-0.0141545	-0.00983532	-0.000499338	0.000529453	0.991335	0.00223276	0.128485	0.996296	0.0227819	0.0767718	0.216003	0.00389381	0.130839	0.935369	0.294789	0.487707	0.967898	0.458974	0.00351854	-0.00194141	0.00530671	0.0612459	0.915581	0.140276	0.172399	0.965249	0.259209	0.014954	-0.0233048	0.0319417	0.640823	0.512866	0.729825	0.935461	0.71956	0.84452	-0.0105573	0.110987	0.0347079	0.114285	0.473463	0.232817	0.594436	0.687282	0.45274	0.00718605	-0.00588991	0.0168858	0.911053	0.735339	0.929114	0.997649	0.866609	0.968093	-0.014347	0.0745541	0.0346696	0.0585122	0.466672	0.153777	0.187764	0.66407	0.253419	0.0134452	0.152554	0.0834951	0.000609485	0.0901979	0.00254992	0.0632773	0.268784	0.0235453	0.0737441	0.128306	0.0744503	0.00360913	0.135681	0.0132016	0.104408	0.355279	0.0631386	0.0500142	0.162186	0.0792859	0.000156432	0.0972981	0.000710384	0.0111878	0.292424	0.00779404	0.091778	0.283654	0.0367417	8.02091344261029e-05	0.414036	0.000377408	0.006978	0.619098	0.00428683	0.100573	0.0679358	0.0422729	0.105691	0.388117	0.245621	0.547351	0.607037	0.437339	0.00636167	0.110248	-0.0218365	0.0408154	0.006278	0.00288413	0.674019	0.37925	0.901962	0.0105994	0.886339	0.0647217	0.821932	0.593944	0.950742	0.051364	0.917742	0.0536195	-0.0137121	0.208603	0.0941776	5.87491378341045e-08	0.0348385	3.56027733719748e-07	0.000249442	0.155996	3.87301671556885e-05	0.193314	0.385303	0.0403208	3.76288096180121e-05	0.367503	0.000181101	0.00201837	0.570393	0.00249345	0.111485	0.0966422	0.0466035	0.0199165	0.330565	0.0601914	0.0730294	0.541294	0.11794	0.027791	0.143845	-10.2024	-19.6431	0.0318686	-0.00199025	0.0113483	0.159016	0.00281126	0.0263292	0.505491	0.966564	0.8131	0.337643	0.0109737	0.0813821	0.30683	0.100528	0.599744	0.698684	0.980915	0.896756	0.43905	0.0519742	0.226478	0.00144761	0.0535146	0.0234142	0.322715	0.0799554	0.000210367	0.0951524	0.000925994	0.0318603	0.256173	0.0120208	0.0887191	0.359792	0.0441373	7.86347902138591e-05	0.328118	0.000365033	0.0264076	0.546557	0.0056054	0.101777	0.372165	0.0453706	3.27932610219371e-06	0.302716	1.74798687138913e-05	0.00102731	0.514923	0.00055108	0.143115	-0.000103676	0.0192696	0.859108	0.685916	0.907647	0.970564	0.824379	0.951115	-0.0139794
Q96CX2	KCTD12	ENSG00000178695	0.000418585	0.22066	0.893001	0.146555	0.329146	0.972664	0.319558	0.520448	0.00182706	0.00487256	0.210464	0.628219	0.168482	0.29527	0.996503	0.350499	0.526649	0.00349358	0.223459	0.214987	0.863332	0.300492	0.365407	0.957245	0.614672	0.5376	0.000281877	-0.00374923	0.228159	0.0304617	0.124286	0.0329207	0.259852	0.287506	0.119774	0.0368441	-0.0124028	0.202326	0.170445	0.177613	0.124411	0.583822	0.362644	0.273542	0.0169162	0.722737	0.174609	0.109676	0.250798	0.0919479	0.464441	0.456459	0.225033	0.02122	0.00391859	0.430334	0.201444	0.00436607	0.0150273	0.391336	0.0753241	0.0508859	0.0484839	-0.238085	0.384932	0.104128	0.00766349	0.00905462	0.743414	0.0594376	0.0809893	0.0559279	0.762797	0.401659	0.00016503	0.00371684	2.747256063435e-05	0.106224	0.0378059	0.00268605	0.137087	-0.0564365	0.274235	0.732076	0.0807664	0.17137	0.987729	0.240123	0.391881	0.0118916	-0.418145	0.132394	0.000654788	0.364761	0.000976951	0.00961517	0.574865	0.0071323	0.087315	0.0484375	0.243983	0.736427	0.133887	0.313788	0.919968	0.342925	0.498499	0.00256057	0.0555592	0.247579	0.694851	0.128648	0.30746	0.902586	0.346108	0.495477	0.00287317	-0.124652	0.17658	0.370473	0.266177	0.222072	0.675443	0.514578	0.386324	0.00785163	0.0303834	0.225291	0.896808	0.136912	0.329356	0.955673	0.315205	0.472414	0.00181726	-0.243684	0.14185	0.0671218	0.360296	0.0634762	0.490109	0.583545	0.191669	0.0269897	-0.229804	0.487911	0.178178	0.356375	0.0526831	0.00263658	0.236436	0.0241816	0.0518802	0.00390139	0.285147	0.0347525	0.442831	0.102739	0.147162	0.0199698	0.0300281	0.0686859	-0.0672834	0.197434	0.60223	0.210794	0.297921	0.813714	0.444403	0.461336	0.00338338	0.26909	0.235432	0.379419	0.12078	0.231687	0.596384	0.283576	0.350206	0.00726094	-0.430142	0.103435	0.000971231	0.4867	0.00144975	0.00841008	0.67759	0.00737186	0.0823636	-0.925065	20.137	13.1473	0.145749	0.249519	0.221918	0.0038679	0.0665867	0.643185	0.325881	0.10766	0.155086	0.00517924	0.0674508	0.327949	0.0201947	0.303431	0.92316	0.532607	0.257292	0.331644	0.0176076	0.162505	0.518012	0.064069	0.026275	0.00191424	-0.688431	0.0936725	0.0141218	0.548132	0.0166116	0.17956	0.744203	0.0710849	0.047004	0.107989	0.228531	0.71705	0.134062	0.31966	0.88291	0.316849	0.48853	0.00229459	0.109335	0.228741	0.679447	0.133037	0.313398	0.82803	0.310916	0.444871	0.00260054	-0.00385031	0.224203	0.0352473	0.131166	0.03732	0.299176	0.299299	0.133887	0.0349693
P35580	MYH10	ENSG00000133026	0.000529407	-0.0415962	0.747577	0.603288	0.845068	0.93322	0.766465	0.906319	-0.0127584	0.00831895	-0.0601874	0.116291	0.451277	0.258108	0.973209	0.650471	0.488513	0.00555365	-1.54018	0.153692	0.0221571	0.149616	0.0718412	0.184998	0.446881	0.184876	0.0291557	0.00223262	-0.0418552	0.0146433	0.590836	0.0451093	0.183829	0.761491	0.147014	0.032129	-0.00690739	-0.0510511	0.151022	0.520987	0.317677	0.561082	0.702042	0.494704	0.00241043	0.208326	-0.0522606	0.384773	0.517785	0.609264	0.719086	0.70226	0.729719	-0.00767364	-0.000974331	0.0487861	0.531878	0.519508	0.573343	0.710274	0.761244	0.690658	-0.00678346	-0.110186	0.0650408	0.13818	0.368984	0.231442	0.768591	0.59837	0.464809	0.00727726	0.0512681	0.0634039	0.626769	0.385006	0.619524	0.911879	0.61176	0.775937	-0.00799338	-0.0353166	-0.0172721	0.686212	0.834733	0.91309	0.985632	0.922995	0.960404	-0.0140734	0.119871	-0.0121469	0.0689485	0.878747	0.169204	0.208846	0.941132	0.271392	0.0119931	0.199583	0.0468737	0.00784581	0.57437	0.0256279	0.165617	0.767911	0.100289	0.0402696	0.204122	0.050866	0.00568102	0.541794	0.0191508	0.12739	0.749692	0.0807868	0.0445616	0.214422	0.0422057	0.00308834	0.603521	0.0109942	0.0622829	0.795381	0.0506225	0.0526845	0.112995	-0.030932	0.360833	0.697243	0.585404	0.589607	0.837951	0.694891	-0.00705449	0.14789	0.00667619	0.034093	0.93431	0.0914586	0.400869	0.969699	0.239316	0.0214646	0.195349	-0.132383	-0.00487947	-0.075186	0.00151191	0.125367	0.949448	0.373967	0.00557425	0.275153	0.0465258	0.31419	0.975074	0.573839	0.0342526	0.396744	0.0630018	0.00464794	0.143912	0.0095385	0.0324325	0.906593	0.0876185	0.189926	0.954547	0.205545	0.0221151	0.00287037	-0.0414041	0.985787	0.603204	0.87082	0.993821	0.768839	0.907721	-0.0133285	0.216473	0.0177731	0.00161467	0.820591	0.00592359	0.0120601	0.908001	0.0205639	0.0621184	0.531255	-5.43406	-10.7944	0.0018461	-0.0461513	-0.0390634	0.00154026	0.348507	0.468916	0.980949	0.573242	0.632271	0.00567083	0.575496	0.687528	0.0102229	0.655274	0.86545	0.991609	0.741414	0.785882	0.0187507	0.6881	0.802314	0.0627522	-0.00689466	-0.00969696	0.322984	0.0183334	0.0288429	0.823759	0.0791912	0.246441	0.911433	0.191687	0.0236471	0.0474937	-0.0383839	0.761692	0.630763	0.831668	0.905044	0.795835	0.888984	-0.012606	0.0560138	-0.0377538	0.687084	0.635749	0.802835	0.833883	0.796163	0.862342	-0.0120522	0.00280818	-0.0400861	0.00344524	0.602875	0.0122546	0.107933	0.770451	0.0627683	0.051488
Q6NUK1	SLC25A24	ENSG00000085491	-0.000426508	-0.245195	0.753373	0.000294055	0.00103334	0.93584	0.00524545	0.0132364	0.0865267	-0.0049874	-0.234746	0.254943	0.000527881	0.000566571	0.973209	0.00870067	0.0118596	0.0949332	-0.736295	-0.175516	0.178785	0.0456579	0.00134804	0.501611	0.257042	0.0156812	0.0962706	0.00265332	-0.251482	0.000349912	8.95915148762538e-05	2.00108870730368e-06	0.0443069	0.00246304	0.000157546	0.17143	-0.00535104	-0.259556	0.17724	0.000120388	0.00041875	0.593411	0.00287	0.00823009	0.100603	0.0199596	-0.249263	0.919738	0.000277184	0.00108031	0.972481	0.00491247	0.0157696	0.0859017	0.00143133	-0.187353	0.308664	0.00675711	0.00509214	0.510395	0.0937517	0.0222153	0.064315	-0.0853863	-0.203983	0.203884	0.00220879	0.0038099	0.805041	0.0278698	0.0504763	0.0685139	-0.0644358	-0.208489	0.498437	0.00186736	0.00680652	0.869439	0.0245715	0.061346	0.0600959	-0.00381138	-0.243501	0.95819	0.000552018	0.00208625	0.998483	0.0129527	0.031121	0.0771707	0.0979772	-0.22661	0.0716695	0.000744041	0.000213083	0.214398	0.00972415	0.00257971	0.108448	0.130225	-0.192398	0.0365006	0.00639717	0.000120894	0.31642	0.0572407	0.00334646	0.116188	0.151666	-0.181728	0.0130247	0.00948315	4.91753778985308e-05	0.17743	0.0791013	0.00165144	0.128335	0.156688	-0.18915	0.00904439	0.00578345	3.55169741348813e-05	0.112494	0.0576404	0.00100122	0.132687	0.260553	-0.231121	0.00981945	0.00043456	3.82303923305687e-05	0.0723716	0.00843353	0.000869805	0.131704	0.143238	-0.202531	0.0130516	0.00286372	4.78212474578089e-05	0.286542	0.028152	0.00228007	0.12964	0.14014	-0.0841127	-0.222935	-0.291052	0.00633244	0.238817	0.000723485	5.57533661350673e-05	2.50143163527578e-05	0.000288066	0.0982164	0.453558	0.0108855	0.00217494	0.0010169	0.0035095	0.138341	0.105845	0.118352	-0.207227	0.0339609	0.00254237	0.000110322	0.193974	0.0339745	0.00215183	0.118286	0.0760114	-0.245259	0.569286	0.000289764	0.00089594	0.750242	0.00600129	0.00707591	0.0891852	0.213589	-0.190708	0.000155258	0.00334044	8.0191653258067e-07	0.00222489	0.0258274	3.80000202310006e-05	0.183094	0.602856	-5.44381	-5.21363	-0.199995	-0.275398	-0.268019	1.02614116778932e-05	0.254642	0.671818	0.00151197	7.55184092378528e-05	0.000113371	6.03294896945185e-08	0.000301364	0.000528262	0.000286501	0.569277	0.927941	0.0144715	0.00216039	0.00277718	7.63909800656493e-06	0.00627422	0.010419	0.215213	0.105214	0.0973323	0.19384	-0.213303	0.11539	0.00235782	0.000303759	0.42423	0.0254708	0.00610394	0.104332	0.000305585	-0.249225	0.998123	0.000247228	0.0010541	0.999953	0.0060927	0.0113385	0.0868867	0.156266	-0.238641	0.174052	0.000390492	0.000416969	0.380628	0.00803261	0.00431147	0.0999221	0.00250852	-0.248436	0.00143329	0.000124967	7.45307071514315e-06	0.0778856	0.00315226	0.000430301	0.154365
Q92945	KHSRP	ENSG00000088247	-8.34793e-06	0.0915812	0.992671	0.0399034	0.116111	0.99706	0.134532	0.275188	0.0177003	0.000573309	0.0900138	0.845371	0.0447484	0.11392	0.996503	0.147961	0.305832	0.0179882	0.386846	0.0626982	0.305152	0.297664	0.0764507	0.636508	0.612983	0.192398	0.0280673	-0.000693981	0.0912622	0.170639	0.0372122	0.048779	0.535343	0.130767	0.155212	0.0309546	0.000491845	0.0947165	0.853289	0.03335	0.102801	0.958105	0.118163	0.241263	0.0198426	0.224931	0.0763644	0.0880198	0.0860173	0.0269472	0.437212	0.223628	0.104488	0.0395282	0.000611802	0.128403	0.515313	0.00560088	0.0210741	0.699398	0.0860063	0.0657458	0.0434819	-0.0376442	0.121328	0.402592	0.00641652	0.0183358	0.875565	0.0539882	0.118627	0.0455438	0.0508749	0.121806	0.42351	0.00625674	0.0188965	0.838786	0.051742	0.108116	0.045098	-0.0481037	0.0990132	0.317791	0.0311301	0.0357282	0.923445	0.135131	0.159609	0.0356212	-0.10178	0.0693927	0.00479128	0.109926	0.00214051	0.0365329	0.269374	0.0119595	0.0762348	0.0382151	0.107821	0.362506	0.0236988	0.0765844	0.738438	0.124022	0.207257	0.0239692	0.0528945	0.114612	0.199648	0.0161158	0.0508534	0.577799	0.106483	0.157495	0.0300981	-0.0109166	0.0874335	0.788545	0.0612386	0.111998	0.918384	0.225671	0.246319	0.0182452	0.0922054	0.0974721	0.176218	0.0272671	0.0463605	0.39521	0.113701	0.119842	0.0314774	-0.0307372	0.0800239	0.429845	0.0805871	0.0909633	0.820189	0.236675	0.238574	0.021547	-0.0364636	0.12424	0.0832024	0.125833	0.293207	0.00877541	0.0610986	0.0069231	0.0714303	0.00424218	0.623205	0.0660636	0.189396	0.0464184	0.181181	0.0210042	0.0252072	0.0674665	-0.000316211	0.0899359	0.993287	0.0513614	0.124369	0.998068	0.196102	0.26012	0.0167904	0.225561	0.101876	0.010449	0.0189996	0.00462864	0.0623712	0.0847792	0.0208847	0.0656985	-0.129948	0.0544339	0.000602035	0.207802	0.000338163	0.00590867	0.40779	0.00257083	0.102841	-0.364543	10.0488	14.3968	0.0602669	0.105528	0.0921444	7.24543162658132e-05	0.00143206	0.0795615	0.151619	0.0169871	0.0410343	4.59684856378908e-05	0.00081112	0.0284891	0.00112343	0.0866208	0.652855	0.325125	0.0748908	0.136911	0.000545408	0.0110301	0.118946	0.130173	0.0912638	0.0393001	-0.1907	0.0546884	0.0196121	0.230237	0.00808248	0.206898	0.447228	0.0462081	0.0575888	0.0424621	0.092883	0.624258	0.037064	0.110262	0.832631	0.141864	0.250562	0.018624	0.112586	0.0976877	0.142117	0.0270701	0.0421681	0.33477	0.113266	0.107338	0.0331402	-0.000443259	0.0902234	0.407896	0.0402477	0.0887486	0.777671	0.139533	0.234889	0.0219208
P33176	KIF5B	ENSG00000170759	-0.000354879	-0.0114766	0.5267	0.673719	0.718546	0.864891	0.812944	0.825228	-0.0102345	0.000144232	-0.0141231	0.936653	0.607405	0.875861	0.996503	0.771898	0.94037	-0.0133162	-0.260171	0.00706548	0.279296	0.853543	0.474201	0.611021	0.941773	0.633909	-0.00442369	0.000151395	-0.0139274	0.631479	0.608209	0.785883	0.876784	0.774576	0.876937	-0.0117174	-0.00332674	-0.0196526	0.0420559	0.465937	0.111691	0.374239	0.658898	0.255842	0.0185715	0.187552	-0.0263858	0.0206052	0.330141	0.0596292	0.327803	0.537863	0.173279	0.0277197	0.00145927	0.0366615	0.00653781	0.155367	0.0194453	0.0342824	0.431881	0.0620294	0.044674	-0.0109111	0.0174745	0.675192	0.492304	0.728973	0.945339	0.705623	0.844008	-0.010539	0.0181104	0.0177175	0.622562	0.486448	0.704974	0.910132	0.698647	0.830444	-0.0100147	0.00710102	-0.0141687	0.813145	0.618688	0.834069	0.997649	0.792232	0.917209	-0.0126513	-0.0423789	-0.0229587	0.0592109	0.397928	0.14721	0.189	0.60373	0.245583	0.0141074	0.0658364	0.0143265	0.0101794	0.615267	0.0319475	0.1881	0.797906	0.115292	0.0370097	0.067457	0.0156972	0.00740759	0.581487	0.0240212	0.139552	0.778542	0.0939442	0.0412251	0.0306005	-0.00226496	0.222009	0.936623	0.415648	0.534371	0.976497	0.579611	-0.00176263	0.115828	-0.00627514	0.00537392	0.812062	0.0179748	0.0523432	0.904576	0.0605483	0.0454927	0.00125863	-0.0137273	0.958431	0.627424	0.871698	0.992713	0.79634	0.927332	-0.0133443	-0.00648472	0.0964556	-0.0153553	0.00772549	0.763281	0.00090721	0.576003	0.782168	0.834036	0.00316388	0.914328	0.0194108	0.754973	0.882757	0.894115	0.0171614	-0.0126507	0.07173	0.0504848	0.00378582	0.0286163	0.891905	0.0788274	0.178396	0.946293	0.189913	0.0237168	0.227588	-0.00220412	2.00090699188752e-05	0.930959	9.46748582520095e-05	0.00143613	0.965068	0.00166576	0.120375	-0.0592078	-0.0303646	0.0125372	0.266607	0.0382107	0.0521472	0.472962	0.0828811	0.0346163	-0.239505	2.79342	-0.0772827	-0.0337041	-0.0150653	-0.0189886	2.38344861269151e-05	0.15824	0.987926	0.191536	0.589497	0.497847	0.0001119	0.292304	0.793977	0.000496004	0.458045	0.997613	0.381001	0.753826	0.686166	0.00102529	0.434112	0.876723	0.118092	0.00370705	-0.0119706	-0.0636545	-0.0259407	0.212001	0.364942	0.399386	0.54456	0.590451	0.547657	-0.00115572	0.0897709	-0.00814462	0.0929281	0.763705	0.211639	0.369417	0.877942	0.377791	0.00865298	0.148229	-0.00407967	0.00153566	0.876716	0.00566769	0.0229612	0.935842	0.0256457	0.0627603	0.000269382	-0.0138973	0.418155	0.608307	0.634771	0.779399	0.773171	0.783097	-0.00837342
P61158	ACTR3	ENSG00000115091	-0.00082221	0.105803	0.152041	0.000212254	0.000682679	0.602237	0.00421453	0.0101993	0.0923337	0.00341405	0.0915369	0.0652707	0.00127932	0.000347306	0.954919	0.0150174	0.00928233	0.101722	-0.576587	0.144098	0.0107399	9.03364504390787e-05	0.00044204	0.126613	0.0186815	0.00832759	0.114246	-0.000398523	0.101173	0.217773	0.000375436	0.000967762	0.601929	0.00626321	0.0109604	0.0880956	-0.00361543	0.0944139	0.0316694	0.000841351	0.000183282	0.343456	0.00986486	0.00530214	0.11214	0.106788	0.0933547	0.202646	0.00117424	0.000846473	0.572146	0.0122565	0.0135646	0.0893257	-0.000408439	0.124201	0.47188	1.41037004739341e-05	1.31380724931891e-05	0.662995	0.00518748	0.000232749	0.1469	-0.0185893	0.130206	0.493854	2.58590277434893e-06	1.34682674650177e-05	0.896481	0.000570672	0.00266741	0.146572	0.0555372	0.131387	0.14677	1.88194475210912e-06	5.920780400147e-06	0.642269	0.000484538	0.00108886	0.157377	-0.0198205	0.0863185	0.516429	0.00332776	0.00643372	0.984776	0.0361276	0.0609743	0.0609164	0.00379158	0.101378	0.870359	0.000457084	0.00188641	0.92957	0.00713236	0.011005	0.0780289	0.0775329	0.133609	0.00309562	9.43213401474525e-06	2.36631669415882e-05	0.115559	0.00234936	0.0010815	0.138089	0.0602064	0.126829	0.0204094	3.11638717883689e-05	0.000128665	0.220788	0.00507303	0.00300245	0.115341	0.0347859	0.113601	0.17628	0.000156326	0.00076351	0.47876	0.00854809	0.00823652	0.0907697	0.0804926	0.105743	0.0617785	0.000188153	0.000331823	0.209347	0.00489325	0.00390107	0.102352	0.0514175	0.118145	0.0361003	5.84182447064753e-05	0.00019418	0.407652	0.00289245	0.00505144	0.110524	0.0240376	0.0404433	0.10589	0.102926	0.27491	0.179776	0.00023078	0.00065093	0.00096789	0.00273907	0.605476	0.386472	0.00507263	0.0102399	0.0105897	0.0156611	0.0880937	0.0738188	0.0454137	0.1175	0.0552019	7.08857277964597e-05	0.000278206	0.250389	0.005421	0.00406213	0.105551	0.205649	0.11216	0.000191257	4.23165876482254e-05	1.63093593526999e-06	0.00529487	0.00186776	0.000127246	0.174053	-0.00122163	0.101042	0.960387	0.000563989	0.00175853	0.979666	0.00780696	0.00840204	0.0796125	-0.0830338	-1.55346	-3.19089	0.0945933	0.0895474	0.0915684	0.165583	0.442357	0.539314	0.00095969	0.00210396	0.001609	0.00067082	0.00502607	0.0055942	0.315842	0.725998	0.891718	0.010743	0.0182186	0.0152677	0.00385199	0.0323511	0.0445291	0.0932623	0.0649925	0.0634267	-0.01214	0.0991257	0.816837	0.000989418	0.00171393	0.939016	0.0150735	0.017987	0.0799789	0.0718222	0.106172	0.190533	0.00020952	0.000745015	0.50608	0.00556275	0.00895835	0.0917864	0.124809	0.109846	0.00970055	9.41931666948112e-05	6.13136934408251e-05	0.0664836	0.00339976	0.00120506	0.12628	-0.000314268	0.100644	0.357555	0.00041391	0.00135635	0.745882	0.00689331	0.0143991	0.0833106
Q8TCT9	HM13	ENSG00000101294	-5.35691e-05	-0.134419	0.967043	0.0345993	0.101081	0.991603	0.122086	0.251248	0.019793	0.00350852	-0.144027	0.402206	0.0243085	0.0711341	0.992864	0.0997616	0.231929	0.0250772	0.271252	-0.167226	0.61217	0.0520029	0.10971	0.848017	0.275116	0.244559	0.0217213	0.00160392	-0.13876	0.0264835	0.0257286	0.00858448	0.245842	0.102485	0.0477713	0.056708	0.0056612	-0.119814	0.133261	0.0561081	0.0367777	0.544818	0.167393	0.124757	0.0354591	-0.335871	-0.112118	0.0740118	0.0770368	0.0203846	0.41551	0.209539	0.0885549	0.0436434	-0.000248417	-0.166366	0.855424	0.0130962	0.0398086	0.925406	0.130186	0.105338	0.034003	0.0348785	-0.164068	0.592746	0.0109336	0.0350632	0.924316	0.074015	0.165038	0.0359021	-0.21215	-0.169638	0.020068	0.00738473	0.00268397	0.375909	0.0564806	0.0368879	0.0735592	-0.0265826	-0.148318	0.701466	0.0253063	0.0810874	0.986889	0.118464	0.254402	0.0232889	0.180466	-0.0955131	0.00040574	0.116444	0.000190157	0.00737224	0.279668	0.00239214	0.110008	0.026166	-0.123605	0.662472	0.0688259	0.0919408	0.892499	0.231513	0.234064	0.0212212	0.0302217	-0.121572	0.608447	0.0736835	0.0886816	0.866334	0.252947	0.226106	0.0217645	0.0745646	-0.106794	0.197736	0.106265	0.0439951	0.506795	0.308917	0.133053	0.0322574	-0.0460437	-0.137729	0.636963	0.0297258	0.0904667	0.803118	0.119161	0.193725	0.0214646	0.0765816	-0.110697	0.168401	0.0896351	0.0384981	0.634933	0.253366	0.139802	0.0345041	0.0913274	-0.151536	-0.118527	-0.201005	0.0647135	0.0247337	0.0600674	0.00262061	0.0179952	0.00393236	0.314359	0.122142	0.186855	0.0252389	0.0732324	0.020074	0.0458212	0.0685708	-0.00958891	-0.139077	0.858542	0.0355164	0.0981902	0.947045	0.158115	0.222214	0.0203866	-0.308357	-0.151841	0.0145888	0.0149175	0.00499572	0.0778203	0.0719694	0.0218623	0.0645923	0.226041	-0.0737225	2.47955978906078e-05	0.222423	1.32819277057514e-05	0.000596639	0.425774	0.000275039	0.146756	0.56799	-1.82996	5.52503	-0.0892706	-0.161609	-0.158767	1.39570781558439e-05	0.688117	0.63713	0.133307	0.0132895	0.0144602	7.6669080376184e-06	0.0455773	0.0441944	0.000344958	0.86395	0.92316	0.299843	0.0634563	0.0673645	0.000159695	0.12636	0.156235	0.153994	0.0322207	0.0326865	0.260756	-0.0873228	0.0259529	0.181963	0.00827862	0.235078	0.389115	0.0466405	0.0572384	-0.12796	-0.144215	0.301719	0.0234995	0.0584102	0.614901	0.104677	0.164837	0.0282437	-0.133565	-0.144736	0.224412	0.022588	0.0475613	0.443959	0.100327	0.11692	0.0313344	0.00169904	-0.137127	0.0258614	0.0274272	0.00840922	0.26634	0.107921	0.0483383	0.0570096
P62273	RPS29	ENSG00000213741	-0.0011357	0.320572	0.667004	0.0135744	0.0467398	0.910719	0.0640883	0.153039	0.0313559	-0.00131002	0.316782	0.878098	0.0154246	0.0506889	0.996503	0.0736551	0.188322	0.0301464	-0.396707	0.361084	0.717696	0.0410135	0.0714632	0.899101	0.243496	0.184428	0.029248	-0.00279037	0.321991	0.0583592	0.0115978	0.00825727	0.341028	0.0590075	0.0466905	0.0572762	-0.0195373	0.268899	0.0107565	0.0336329	0.00224439	0.244204	0.118838	0.022801	0.0766969	0.487711	0.280443	0.204105	0.031386	0.022829	0.574331	0.113389	0.0944465	0.0419757	-0.00337283	0.197136	0.219783	0.140482	0.081493	0.413143	0.412423	0.177061	0.0232133	0.233221	0.235385	0.0752559	0.0661634	0.035444	0.714169	0.221136	0.166223	0.0357406	0.379672	0.254023	0.0400334	0.0468589	0.0209038	0.436133	0.177769	0.11443	0.0436022	0.138169	0.330922	0.327646	0.0142574	0.0431788	0.927017	0.0831483	0.176495	0.0327851	-0.0704745	0.297995	0.507587	0.022412	0.041147	0.700874	0.0930199	0.0970737	0.0332533	0.141122	0.373488	0.246646	0.00712275	0.0261495	0.640875	0.0612652	0.101242	0.0399721	0.0902311	0.3527	0.452372	0.0112467	0.0386318	0.777508	0.0856652	0.130702	0.0341909	0.0821028	0.344116	0.487174	0.0115552	0.0402538	0.760807	0.0871607	0.124494	0.0335796	0.43608	0.341435	0.0267832	0.00733215	0.00437423	0.128123	0.048738	0.0224644	0.0660218	-0.11059	0.277946	0.329961	0.0377407	0.032254	0.754252	0.143601	0.124627	0.0371495	0.00365126	0.104894	0.314698	0.29937	0.971283	0.450278	0.0160956	0.0295459	0.051902	0.0919254	0.990388	0.659107	0.078141	0.116139	0.14717	0.17921	0.0300218	0.0215536	0.236975	0.398146	0.0291662	0.00286485	0.00476792	0.179971	0.0363949	0.0286595	0.0652689	0.750557	0.353369	0.0033682	0.00514127	0.000694327	0.0301026	0.0357115	0.00599924	0.092778	-0.0804702	0.291959	0.47615	0.0276399	0.0402532	0.647082	0.105666	0.0862456	0.0338366	-0.0184258	-7.36784	-36.2284	0.312508	0.259985	0.268522	0.946827	0.42802	0.128079	0.0173043	0.0495412	0.0403176	0.05182	0.089277	0.0382722	0.972388	0.716021	0.680544	0.075727	0.154172	0.135013	0.101899	0.19432	0.143399	0.0300456	0.0220004	0.0348586	0.301033	0.369831	0.210118	0.00677084	0.0236096	0.542027	0.0498551	0.0878423	0.0417956	0.395662	0.340428	0.116134	0.00856491	0.0150424	0.405438	0.0549533	0.0657542	0.048469	0.585319	0.35373	0.00828245	0.00543714	0.00156965	0.0600993	0.0400348	0.0105886	0.0812324	-0.00376399	0.320069	0.0150447	0.0113314	0.00256688	0.2168	0.0586453	0.0222271	0.0741996
P05408	SCG5	ENSG00000166922	0.00797231	-0.134351	0.0336737	0.458396	0.0935705	0.382482	0.654101	0.239953	0.0209566	-0.00170428	-0.0789535	0.889327	0.670345	0.891816	0.996503	0.814174	0.948107	-0.0135976	0.766431	-0.165824	0.632081	0.516398	0.803715	0.858483	0.774919	0.874844	-0.0140178	0.00230319	-0.084079	0.277694	0.644598	0.504162	0.654512	0.797056	0.68692	-0.00477836	-0.0163326	-0.129675	0.137841	0.476109	0.28657	0.546184	0.666518	0.465895	0.00401543	0.0927548	-0.0897077	0.866647	0.630341	0.887871	0.956966	0.784127	0.925869	-0.0135285	0.0102832	0.271591	0.00409522	0.11459	0.0117019	0.0240543	0.378141	0.0420396	0.0521665	0.210678	0.127954	0.225093	0.449891	0.349869	0.812247	0.669034	0.578918	0.000896791	0.33044	0.1444	0.177892	0.393595	0.294454	0.672292	0.618729	0.517842	0.00356425	-0.150244	-0.0468933	0.454712	0.805246	0.751186	0.974031	0.907591	0.869889	-0.0110094	-0.0282207	-0.0895921	0.853314	0.629365	0.885206	0.920273	0.786223	0.915356	-0.0134816	0.301412	0.0450488	0.0834278	0.817309	0.200097	0.436887	0.910689	0.38161	0.0094408	0.310825	0.0521945	0.0695579	0.788963	0.172421	0.374401	0.898945	0.346636	0.0117068	0.362689	0.0525775	0.0309463	0.781916	0.0870137	0.201373	0.898069	0.208272	0.0220502	0.468122	-0.0532765	0.0987346	0.769257	0.229248	0.278128	0.882278	0.36502	0.00736606	0.105312	-0.0474199	0.518003	0.80352	0.733806	0.86308	0.90196	0.844697	-0.0106425	0.12613	0.186682	-0.0580852	-0.0540338	0.385018	0.351592	0.753339	0.783338	0.619687	0.553111	0.705211	0.570405	0.870035	0.883322	0.739679	0.654547	-0.0079975	-0.00627069	0.346111	0.0411149	0.0262185	0.826891	0.0757659	0.169559	0.916902	0.185901	0.0243162	0.415509	-0.0599775	0.264335	0.743803	0.484258	0.479766	0.85935	0.598369	-0.00415106	0.0894969	-0.057237	0.580587	0.76133	0.776466	0.731234	0.873777	0.827477	-0.0115283	0.104705	12.2707	15.9328	-0.0732111	-0.0885123	-0.104937	0.791486	0.360201	0.644227	0.694135	0.640514	0.578965	0.873846	0.561647	0.768209	0.881153	0.664624	0.92316	0.832014	0.788929	0.744765	0.904924	0.677542	0.858969	-0.013383	-0.00651152	-0.011449	0.133623	-0.0569885	0.698787	0.769079	0.83952	0.888759	0.882444	0.895519	-0.0127535	0.0288232	-0.0798407	0.936669	0.666028	0.902185	0.973208	0.817921	0.935241	-0.0138845	0.375677	-0.0562733	0.242278	0.759329	0.455635	0.463207	0.873167	0.577507	-0.00320301	0.00214444	-0.0813976	0.338305	0.655429	0.574876	0.73526	0.805623	0.743211	-0.00682515
O94925	GLS	ENSG00000115419	0.00442717	0.113293	0.0156522	0.199884	0.015294	0.280625	0.387755	0.0756281	0.0478615	0.00452083	0.129616	0.450084	0.153792	0.215534	0.996503	0.331049	0.443588	0.00830762	-0.944985	0.274066	0.203433	0.021876	0.0709344	0.528332	0.18208	0.183759	0.0293779	-0.000327136	0.138627	0.752198	0.121712	0.289482	0.924016	0.283591	0.485237	0.00382731	-0.015136	0.116472	0.00403241	0.176704	0.00402672	0.193671	0.361649	0.0316486	0.0682256	0.523126	0.10629	0.0511973	0.238034	0.0425733	0.377005	0.441011	0.140528	0.0327463	0.00209516	0.249196	0.26105	0.00656597	0.0228747	0.461618	0.0933454	0.0700015	0.0422653	-0.124394	0.224835	0.16261	0.0104482	0.0162063	0.775872	0.0721119	0.11058	0.047369	0.0720935	0.223429	0.568106	0.0114716	0.0366168	0.894254	0.0745844	0.15979	0.0352538	-0.0852638	0.150786	0.387135	0.107658	0.13534	0.944775	0.285267	0.342969	0.0155009	-0.102765	0.119206	0.16724	0.187437	0.110168	0.361534	0.380589	0.19933	0.0184939	0.118756	0.192186	0.164149	0.0464832	0.108627	0.559474	0.182902	0.260409	0.0187066	0.0940917	0.182619	0.263374	0.0592523	0.153172	0.640264	0.224016	0.321932	0.013505	0.0521624	0.16112	0.529273	0.0898126	0.235281	0.787526	0.27928	0.402506	0.00696925	0.268285	0.158851	0.0526439	0.0744006	0.0435813	0.191261	0.214509	0.114794	0.0323981	0.0219226	0.147431	0.783331	0.115902	0.285004	0.947233	0.298071	0.479707	0.00406803	0.0429906	0.0257126	0.148353	0.134708	0.545185	0.793326	0.102992	0.163755	0.246347	0.374274	0.80748	0.893504	0.265612	0.346325	0.405279	0.495185	0.0063162	-0.000148448	0.0564863	0.160336	0.462007	0.0882383	0.22563	0.723919	0.269922	0.387023	0.00766864	0.269902	0.154434	0.137443	0.0858573	0.0978078	0.324065	0.227734	0.186315	0.0204458	0.0406963	0.151435	0.60745	0.102104	0.259302	0.750804	0.255213	0.357716	0.00552628	-0.0122787	0.823725	-2.97072	0.139278	0.128744	0.12744	0.949456	0.90019	0.860263	0.127767	0.167539	0.169744	0.295433	0.384347	0.381414	0.973881	0.964256	0.970592	0.29137	0.344259	0.35306	0.395961	0.523303	0.567064	0.00351298	-0.000563576	-0.000443835	-0.00681146	0.139018	0.967835	0.144898	0.295788	0.989738	0.336637	0.450447	0.00349443	0.212457	0.154465	0.229759	0.0876511	0.143521	0.54994	0.242127	0.295022	0.0146046	0.259138	0.157865	0.0981876	0.0789977	0.0750226	0.266855	0.223663	0.162098	0.0244653	8.49608499291694e-05	0.137803	0.938056	0.123971	0.303415	0.985646	0.287979	0.506939	0.00310102
P51858	HDGF	ENSG00000143321	-7.21515e-05	0.112004	0.947927	0.0387241	0.114624	0.985568	0.13176	0.272669	0.0178951	-0.00622688	0.127989	0.0796358	0.0178841	0.024575	0.973209	0.0815448	0.12098	0.0408888	0.351641	0.0952904	0.432685	0.183861	0.0649493	0.729144	0.492251	0.174332	0.0309183	-0.000523281	0.110042	0.395013	0.0390265	0.0865718	0.750388	0.134873	0.228609	0.0222973	0.000233911	0.113591	0.942737	0.0370786	0.111126	0.984709	0.127342	0.254927	0.0186492	0.222199	0.0965642	0.166457	0.0753546	0.0439403	0.530152	0.206763	0.143144	0.0322759	0.000175176	0.113214	0.881759	0.049595	0.133005	0.941095	0.25343	0.249838	0.0157664	0.0188898	0.110318	0.737443	0.0466571	0.127114	0.952538	0.17876	0.336012	0.0164576	-0.000303406	0.110863	0.996961	0.0458139	0.13449	0.998641	0.174922	0.334386	0.0155971	-0.115608	0.118514	0.0449323	0.0302112	0.00510533	0.687565	0.133039	0.0527067	0.0642775	-0.0939251	0.0911167	0.0333914	0.0885977	0.0118497	0.130879	0.232664	0.0389479	0.0515917	0.00272049	0.112703	0.957539	0.0519053	0.114706	0.988447	0.195173	0.26885	0.0178842	0.0128804	0.117165	0.79784	0.0435887	0.111149	0.94335	0.185425	0.263428	0.0183602	-0.034634	0.0985536	0.483587	0.0818501	0.0897898	0.759192	0.264568	0.21248	0.0215776	0.100277	0.118008	0.226599	0.0281012	0.0551438	0.45265	0.115536	0.135302	0.0288887	-0.0156848	0.105673	0.741468	0.0593199	0.113678	0.938767	0.192435	0.27362	0.0181596	-0.0367723	0.075172	0.103884	0.122446	0.385195	0.197345	0.055664	0.0334823	0.0822289	0.080599	0.705369	0.407898	0.178476	0.125465	0.196272	0.1633	0.0230772	0.0235617	-0.000581464	0.110582	0.989881	0.0495649	0.120051	0.997098	0.192672	0.253839	0.0173289	0.202458	0.121404	0.0610668	0.0234535	0.0206376	0.19308	0.0983467	0.059348	0.0437922	-0.125262	0.0764581	0.00720264	0.154525	0.00320009	0.035337	0.337352	0.0129751	0.0710295	-0.279855	11.126	27.4009	0.0879255	0.11724	0.102992	0.0142483	0.00386586	0.00569	0.0991596	0.0302469	0.0559377	0.00588744	0.00281388	0.00399814	0.0526825	0.108475	0.595655	0.244806	0.109994	0.16937	0.0192324	0.0229659	0.036284	0.0622074	0.0734288	0.0683293	-0.238498	0.0665656	0.016671	0.230747	0.00676373	0.193376	0.44759	0.0414093	0.0601878	-0.0169825	0.109654	0.872466	0.043665	0.118518	0.951423	0.157455	0.261851	0.0175247	0.0951485	0.117244	0.310215	0.0302976	0.0716019	0.535801	0.122075	0.156406	0.0251709	-0.000437947	0.109377	0.50006	0.0403644	0.0990692	0.83189	0.139747	0.252378	0.0202512
Q8NBX0	SCCPDH	ENSG00000143653	-2.77577e-05	-0.131213	0.981284	0.0239849	0.0736268	0.995908	0.0958404	0.206174	0.0245604	0.00106954	-0.134215	0.779877	0.0218247	0.0708157	0.996503	0.0934448	0.231457	0.0251445	-1.4332	-0.00785732	0.00314696	0.917577	0.00106307	0.0717024	0.966821	0.0139417	0.10013	0.00158967	-0.133252	0.0154497	0.0182815	0.00416473	0.189118	0.0809207	0.0298132	0.067227	-0.00376181	-0.138788	0.280572	0.0173752	0.0428708	0.68983	0.0762536	0.137286	0.033146	-0.0816947	-0.125883	0.635897	0.0319996	0.0658105	0.863618	0.115026	0.184575	0.0262432	0.00250871	-0.0481259	0.0344627	0.400391	0.0366467	0.115333	0.682178	0.0991611	0.0352416	-0.0744769	-0.0794777	0.191935	0.154251	0.147103	0.801356	0.365908	0.363707	0.014228	-0.0424474	-0.0829804	0.599725	0.139421	0.30113	0.904296	0.33884	0.523945	0.00321785	0.00504961	-0.116607	0.936253	0.0529146	0.137523	0.998483	0.185189	0.346851	0.0152567	0.0714139	-0.115859	0.132674	0.0455246	0.0236762	0.315606	0.14925	0.0647573	0.0414385	0.0483135	-0.110792	0.37661	0.0732026	0.049745	0.747904	0.239685	0.156191	0.0304269	0.0392445	-0.114263	0.465803	0.0652932	0.0563907	0.786046	0.23655	0.167717	0.0285546	0.0898645	-0.0976853	0.0881814	0.103816	0.0171168	0.344221	0.304548	0.0698787	0.0462106	-0.0324773	-0.133484	0.715328	0.0211644	0.0688908	0.852661	0.0959354	0.158792	0.0255577	0.0996969	-0.0984264	0.0486888	0.0957216	0.0108873	0.455845	0.264433	0.0630349	0.0532261	0.114764	-0.161676	-0.109394	-0.180045	0.0105406	0.00906937	0.0544528	0.00319834	0.00287173	0.00250372	0.12741	0.0670792	0.175686	0.0288597	0.0220929	0.0147737	0.0725875	0.0751181	0.0823849	-0.101691	0.0917595	0.0878098	0.0183756	0.329498	0.269177	0.0704034	0.0455117	-0.169142	-0.139809	0.145301	0.0155776	0.0264059	0.333092	0.0740898	0.0711661	0.0401313	0.132397	-0.0946548	0.00805834	0.100715	0.00225771	0.0383032	0.252738	0.0101269	0.07604	0.361164	-4.89338	-4.4041	-0.101435	-0.14214	-0.135493	0.00300028	0.242874	0.683208	0.0729848	0.0174497	0.0232898	0.000920809	0.0385138	0.0702462	0.0166242	0.556005	0.928263	0.200025	0.0763634	0.0935953	0.00482846	0.113321	0.208045	0.0887985	0.0347637	0.025657	0.116441	-0.10935	0.279662	0.0720901	0.0425856	0.616998	0.213999	0.128089	0.0329925	-0.0475689	-0.134116	0.674685	0.021541	0.070086	0.860797	0.0985678	0.185202	0.0254943	-0.0765081	-0.136132	0.446783	0.0193138	0.0572614	0.660722	0.090248	0.133316	0.0285429	0.00139962	-0.13131	0.0440157	0.0208469	0.0103231	0.323937	0.0895059	0.0557982	0.054007
P04632	CAPNS1	ENSG00000126247	0.00135391	0.156213	0.203261	0.00292282	0.00312941	0.66363	0.0228304	0.0274536	0.0708213	0.00415749	0.153876	0.227272	0.00359361	0.00339267	0.973209	0.0284396	0.0372137	0.0696659	1.00971	0.0905102	0.023462	0.199509	0.000559794	0.188968	0.512815	0.00964133	0.110468	-0.00081594	0.166705	0.172961	0.00145817	0.00289294	0.53869	0.0149376	0.0234637	0.0724816	0.000942081	0.16811	0.764672	0.00158874	0.00667911	0.931303	0.0147848	0.0426359	0.0608291	0.0499214	0.161491	0.748507	0.00251797	0.00669766	0.913489	0.0202381	0.0454703	0.0598801	-0.00279156	0.108265	0.0122012	0.044535	0.00103116	0.0547283	0.239328	0.00664279	0.087198	-0.0187052	0.14613	0.728757	0.00625813	0.0227182	0.952102	0.0531985	0.133239	0.0423672	0.0698258	0.147751	0.358982	0.00561535	0.0158184	0.810303	0.0484614	0.0970496	0.0477267	-0.026368	0.158668	0.644558	0.00391951	0.00924448	0.984776	0.0400625	0.0738411	0.0556241	-0.0546415	0.152973	0.202771	0.00379453	0.00312389	0.408931	0.0279666	0.0153883	0.0708466	0.000234009	0.164956	0.996218	0.0035277	0.0070522	0.998675	0.0415364	0.0433688	0.0591338	-0.016068	0.157844	0.740853	0.00520948	0.00667555	0.92088	0.0563557	0.0401886	0.0599279	-0.060504	0.142164	0.204327	0.00958669	0.00314139	0.513083	0.0780269	0.0218202	0.0707667	0.0155931	0.165862	0.846129	0.00165856	0.00692023	0.927276	0.0189337	0.0308258	0.0594072	0.0336847	0.176883	0.462674	0.00123359	0.00521261	0.836602	0.0163445	0.0398241	0.0639758	0.0277626	-0.0615005	0.17111	0.152045	0.497362	0.275925	0.00128912	0.0067339	0.00542307	0.00427128	0.777341	0.496562	0.0156805	0.0455657	0.0336718	0.0210404	0.0634012	0.0673668	-0.00977732	0.162427	0.825169	0.003082	0.00666815	0.931914	0.03814	0.0356188	0.0603952	0.10495	0.171401	0.316948	0.00116767	0.00413358	0.536513	0.0144172	0.0193267	0.0673356	-0.0422959	0.154306	0.353239	0.00412718	0.00443386	0.532166	0.0299047	0.0165846	0.066321	-0.0579188	4.24016	20.0458	0.161166	0.175025	0.170072	0.603367	0.261537	0.0376972	0.00250168	0.00129588	0.00146983	0.00596756	0.00411647	0.000886936	0.753867	0.574876	0.613889	0.0202678	0.0133815	0.0144087	0.0194405	0.0286694	0.0150534	0.0620109	0.0679047	0.0899941	-0.104955	0.146437	0.279467	0.0079687	0.00379896	0.616831	0.0541609	0.02955	0.0685554	-0.0408315	0.163172	0.689262	0.00208424	0.00630652	0.868352	0.0231303	0.0371204	0.0612071	0.0323113	0.16809	0.721621	0.0015154	0.00641165	0.853914	0.0183585	0.0279479	0.0609664	-0.000663298	0.165645	0.294399	0.00160401	0.00423164	0.700606	0.0163233	0.0306041	0.0669965
P01008	SERPINC1	ENSG00000117601	0.00183193	-0.748901	0.802547	0.037148	0.112987	0.949727	0.128065	0.270424	0.0181123	0.00429706	-0.748555	0.856124	0.0385331	0.114681	0.996503	0.135162	0.307356	0.0178875	-8.7531	0.0156893	0.00332057	0.973167	0.00160511	0.0735958	0.989974	0.0174617	0.0934241	-0.00126186	-0.724618	0.758948	0.0422203	0.11835	0.927282	0.142558	0.27934	0.0175463	0.0248382	-0.694241	0.249443	0.0534384	0.0600789	0.664892	0.161549	0.171125	0.0280344	0.805415	-0.791502	0.450694	0.0292853	0.0876288	0.767114	0.108645	0.218672	0.0219443	-0.00543937	-0.769893	0.485441	0.043627	0.128287	0.675229	0.237193	0.243162	0.0163175	0.974663	-0.725756	0.00816173	0.0425616	0.00488503	0.516557	0.169108	0.057606	0.0649172	-1.24522	-0.735883	0.017059	0.0409105	0.00941556	0.358596	0.162381	0.0743144	0.0553556	-1.36275	-1.12	0.000324284	0.00169979	8.64795011068318e-05	0.172739	0.0247843	0.00452647	0.121609	0.833552	-0.555924	0.00414656	0.111807	0.0018845	0.0329199	0.272859	0.011005	0.0780433	0.0259249	-0.726153	0.939021	0.0588608	0.116247	0.984258	0.210234	0.271022	0.0176825	0.124625	-0.682817	0.708606	0.0755848	0.108696	0.907199	0.256849	0.259582	0.0186971	0.542805	-0.533619	0.0963708	0.151072	0.0291088	0.356556	0.37424	0.100724	0.0383873	-0.217458	-0.751225	0.693312	0.0358392	0.107834	0.840081	0.136333	0.217815	0.0188172	0.387159	-0.5989	0.216586	0.103293	0.0580446	0.679501	0.278018	0.181598	0.0283383	0.442801	-0.519182	-0.64203	-0.813848	0.112348	0.1779	0.0713214	0.0324484	0.0352432	0.0752895	0.406452	0.383934	0.209463	0.122979	0.11457	0.155574	0.0358256	0.0246009	0.234582	-0.641879	0.438252	0.0833196	0.0923888	0.706104	0.261185	0.213592	0.0213111	-0.988344	-0.776987	0.167805	0.0290809	0.0480714	0.363264	0.114778	0.111102	0.0311741	1.08779	-0.427038	0.000358387	0.218469	0.000208941	0.00415643	0.421231	0.00182151	0.109513	1.65337	-44.7242	-72.1153	-0.590091	-0.732831	-0.673663	0.0288214	0.0821161	0.277013	0.0956334	0.0445266	0.0650512	0.0113501	0.0410696	0.103469	0.0885118	0.334706	0.785192	0.239518	0.143093	0.186995	0.0317217	0.118355	0.258975	0.052615	0.0337942	0.0197433	0.969972	-0.545309	0.143459	0.14347	0.0426581	0.462469	0.334888	0.128207	0.032967	-0.231034	-0.740587	0.741013	0.0392468	0.118246	0.895709	0.147099	0.261475	0.0175597	-0.42204	-0.7538	0.496279	0.0353885	0.0990136	0.700138	0.134842	0.197976	0.0202597	-0.000629251	-0.726708	0.884691	0.0416489	0.122775	0.977094	0.142707	0.288767	0.016987
Q6UW68	TMEM205	ENSG00000105518	-0.00143597	0.0554011	0.261375	0.3726	0.401144	0.715053	0.57663	0.58439	-0.00121537	0.00783948	0.0255291	0.0568852	0.680098	0.122429	0.954919	0.82105	0.317864	0.0168992	0.238442	0.0799307	0.655762	0.349776	0.302009	0.868844	0.657158	0.477234	0.00370841	0.00174533	0.0427848	0.014373	0.480998	0.0372315	0.182622	0.675988	0.12948	0.0350048	0.00239696	0.0514146	0.523383	0.409544	0.612857	0.83147	0.607279	0.735848	-0.00788475	-0.220294	0.0610848	0.237484	0.33111	0.37505	0.604978	0.538078	0.534678	-0.000179855	-0.00439466	-0.0494397	0.000758105	0.425943	0.00333395	0.00705495	0.701987	0.0161338	0.0704391	0.0985534	0.00641676	0.120838	0.91726	0.295505	0.752793	0.960016	0.53153	0.00350922	-0.0260479	0.00849648	0.772721	0.891632	0.948322	0.954371	0.948477	0.97502	-0.0146688	-0.0258541	0.0606782	0.70463	0.348307	0.547317	0.986889	0.579236	0.739069	-0.00605858	0.194585	0.0885523	0.000106287	0.136889	0.000401726	0.00295179	0.311345	0.00396287	0.0997081	0.00630425	0.0489215	0.915302	0.464202	0.751297	0.978171	0.681787	0.845059	-0.0109274	0.000538095	0.0464686	0.992641	0.487347	0.755542	0.997401	0.708841	0.851255	-0.0110151	0.0809096	0.0765801	0.157124	0.239582	0.276658	0.453061	0.484704	0.446119	0.00449121	-0.109607	0.0391678	0.254748	0.526583	0.394036	0.485126	0.71899	0.533954	-0.000940026	0.117099	0.0839302	0.0323146	0.187591	0.0763965	0.395435	0.39719	0.213645	0.0241908	0.151835	-0.292137	0.0742468	-0.0342241	0.00166607	8.09125515416345e-06	0.220161	0.579918	0.00533327	3.49318582865554e-05	0.0485612	0.00209196	0.424601	0.748919	0.0334368	0.000952089	0.0636436	0.13484	0.0304948	0.0565677	0.566367	0.383321	0.645892	0.792647	0.618215	0.761427	-0.00864497	-0.16708	0.0369802	0.184445	0.551068	0.314672	0.384808	0.732104	0.436283	0.00253779	0.214315	0.104477	5.57012059317259e-05	0.0831517	0.000219309	0.00109754	0.222776	0.00187591	0.108844	0.508385	-5.31229	7.30195	0.0872735	0.0392199	0.0470367	9.43981668979882e-05	0.241983	0.532167	0.143371	0.540774	0.462895	0.000361888	0.385684	0.630372	0.00135526	0.556005	0.890725	0.31331	0.716365	0.655676	0.00242011	0.524198	0.761851	0.101897	-0.000617878	-0.00832859	0.253844	0.0928092	0.0284377	0.151958	0.0684231	0.245444	0.347395	0.174653	0.025857	-0.112371	0.0382391	0.35937	0.540277	0.499692	0.659804	0.730073	0.649791	-0.00463964	-0.122651	0.0374186	0.25953	0.547686	0.40245	0.481639	0.734172	0.530194	-0.00127436	0.0013254	0.0451577	0.0797702	0.462045	0.161398	0.415295	0.66259	0.344948	0.0128095
P20674	COX5A	ENSG00000178741	0.00310402	-0.0322438	0.174514	0.771088	0.393864	0.631947	0.874741	0.578554	-0.000933296	0.00400099	-0.0229944	0.589582	0.837669	0.858651	0.996503	0.915933	0.932263	-0.0130068	0.334497	-0.0227121	0.716171	0.877023	0.933176	0.89869	0.950823	0.957727	-0.0167502	0.00185538	-0.0137251	0.148169	0.900692	0.348778	0.509087	0.945366	0.545779	0.000945151	-0.00427833	-0.0232064	0.526515	0.835828	0.810371	0.832258	0.910312	0.876507	-0.0122938	-0.0340669	-0.0101309	0.918929	0.928502	0.988533	0.972481	0.964966	0.992387	-0.0152045	-0.00295813	-0.0847515	0.222449	0.471117	0.437546	0.416331	0.733825	0.577118	-0.00257312	0.23187	-0.0520063	0.0446041	0.642211	0.121965	0.660596	0.808182	0.328178	0.0170879	0.0481772	-0.0437113	0.7695	0.700691	0.884675	0.952344	0.84157	0.939921	-0.0135765	0.131858	0.00667955	0.282157	0.954032	0.553269	0.908076	0.978422	0.744114	-0.00622731	0.00570672	-0.0111864	0.9508	0.920754	0.991789	0.972583	0.963151	0.994171	-0.0152558	0.0966625	0.0287835	0.361532	0.809113	0.65428	0.738358	0.908106	0.778204	-0.00877933	0.0434319	0.00652694	0.677408	0.956468	0.911015	0.897016	0.979679	0.949747	-0.0139298	0.088404	0.0207298	0.388957	0.859159	0.684639	0.689693	0.939032	0.794809	-0.0094835	0.138099	-0.00352473	0.423349	0.974648	0.720314	0.645237	0.987111	0.803191	-0.0102727	0.0103238	-0.0136994	0.916249	0.905123	0.982606	0.982275	0.957563	0.990557	-0.0152276	0.114453	-0.218977	0.00442134	-0.102042	0.189652	0.0676555	0.968187	0.383492	0.416657	0.175063	0.515076	0.218375	0.983466	0.582859	0.57183	0.285453	-0.00181306	0.0116556	0.110981	0.0223352	0.239731	0.845711	0.493731	0.537498	0.926409	0.642436	-0.0044527	-0.0385824	-0.0190893	0.863652	0.863466	0.973557	0.933378	0.930162	0.981274	-0.015082	0.175458	0.0310207	0.0703864	0.782107	0.191028	0.178837	0.884997	0.282772	0.0102265	0.85365	-18.4361	-29.176	0.0526724	-0.0672719	-0.0428546	0.000239001	0.020994	0.15786	0.620603	0.547833	0.704012	0.00112919	0.0645302	0.343768	0.00263419	0.193651	0.716791	0.785415	0.721109	0.834597	0.00554475	0.158433	0.532923	0.0859119	0.0269483	0.00117929	0.375998	0.0526516	0.068837	0.648435	0.187556	0.347969	0.813334	0.331582	0.010508	-0.106593	-0.0241825	0.62538	0.827924	0.876649	0.833121	0.912252	0.918009	-0.0134333	0.0439784	-0.0140821	0.820614	0.899183	0.9629	0.908322	0.947386	0.974319	-0.0149088	0.00137304	-0.0111617	0.311432	0.919482	0.595682	0.716137	0.954683	0.756203	-0.00738027
Q9HAU8	RNPEPL1	ENSG00000142327	0.0185154	-0.119626	2.48308331835173e-11	0.333703	1.95205350447376e-10	5.64832263023051e-08	0.539474	1.67529569650615e-07	0.280131	0.0217058	-0.0587491	0.0246646	0.685144	0.0793902	0.872027	0.824693	0.249272	0.0234288	0.923061	-0.164951	0.426	0.372847	0.634633	0.724444	0.675944	0.756701	-0.00971153	0.00271112	-0.00340974	0.107496	0.981141	0.272393	0.445649	0.990502	0.466718	0.00476663	0.0146906	0.0228893	0.0952039	0.874796	0.24702	0.490739	0.932375	0.424184	0.00632397	0.391852	-0.0278387	0.372443	0.850785	0.670771	0.710836	0.922246	0.77805	-0.00916572	0.00201126	0.103649	0.523292	0.498521	0.711343	0.705394	0.75264	0.798491	-0.0101555	0.121594	0.0731989	0.419791	0.618758	0.629504	0.879021	0.793638	0.784873	-0.00824316	-0.104868	0.0735044	0.622741	0.618052	0.772907	0.910132	0.7905	0.876514	-0.0114563	-0.199705	-0.0291389	0.214946	0.848075	0.461643	0.886143	0.929486	0.671638	-0.00340677	0.00481807	-0.00037439	0.968391	0.997979	0.999164	0.981221	0.998884	0.9994	-0.0153716	0.238788	0.100382	0.0851327	0.518475	0.225871	0.441023	0.722871	0.411986	0.00759263	0.190755	0.0818266	0.16314	0.600383	0.376728	0.541997	0.791358	0.559157	-0.000248571	0.168371	0.0617279	0.211267	0.686873	0.456385	0.52184	0.848304	0.616083	-0.00320462	0.374016	0.0226893	0.0977013	0.875348	0.25242	0.276309	0.935158	0.391627	0.00589446	0.139786	0.0470908	0.280121	0.755475	0.556789	0.725047	0.874201	0.71773	-0.00632626	0.104146	0.0963785	0.0210555	0.0443805	0.367235	0.546061	0.886109	0.777009	0.664892	0.827078	0.689699	0.732252	0.944564	0.880003	0.77544	0.874038	-0.00909846	-0.0126166	0.189434	0.0687577	0.128136	0.649205	0.312856	0.385871	0.813798	0.474848	0.0026273	0.453586	0.0252869	0.124822	0.861892	0.306514	0.30734	0.929323	0.428007	0.00294397	-0.0353116	-0.00817474	0.78417	0.956548	0.962995	0.872156	0.979242	0.970788	-0.0149104	-0.294466	12.5108	32.4809	-0.0225534	0.0352457	0.0193066	0.34926	0.240624	0.235746	0.878567	0.814813	0.897394	0.644149	0.497534	0.490363	0.530727	0.554263	0.759341	0.939357	0.899988	0.946302	0.720238	0.622352	0.655288	-0.00860271	-0.00460709	-0.00437923	0.143703	0.0281486	0.600841	0.855291	0.871579	0.838009	0.92936	0.916595	-0.0133421	0.698784	0.0481544	0.0143026	0.737654	0.0492	0.175339	0.863147	0.148156	0.0308255	0.519593	0.0367601	0.0409671	0.799245	0.122845	0.156262	0.895008	0.229154	0.0169783	0.00352035	-0.00138692	0.0470072	0.992286	0.138018	0.333329	0.996026	0.312077	0.0152017
P13647	KRT5	ENSG00000186081	0.00497661	0.0126693	0.236873	0.950506	0.483746	0.6982	0.975124	0.655059	-0.00410364	0.0127902	0.0106604	0.347814	0.958709	0.627286	0.983963	0.981741	0.797294	-0.00812564	1.27398	-0.16883	0.472808	0.550888	0.754484	0.759257	0.795648	0.841293	-0.0128636	0.0044012	0.0340676	0.0620599	0.865845	0.170232	0.349138	0.928086	0.349235	0.0119936	0.0187265	0.0809343	0.131101	0.692852	0.311114	0.543427	0.825225	0.488324	0.00273577	-0.301491	0.0647652	0.624092	0.754918	0.865465	0.857738	0.866288	0.910991	-0.01313	-0.00228812	0.0416039	0.610318	0.84871	0.82719	0.768394	0.938387	0.881758	-0.0125213	-0.00954606	0.0724703	0.964578	0.730041	0.941435	0.99267	0.859764	0.967236	-0.0145542	-0.925893	0.0434145	0.00190075	0.830132	0.00745057	0.24	0.915567	0.0645159	0.0587776	-0.179949	-0.0243632	0.424331	0.908977	0.725317	0.965035	0.956661	0.853886	-0.0104602	-0.125787	0.017084	0.459074	0.934014	0.741501	0.664075	0.969276	0.806783	-0.0107233	-0.389404	-0.121578	0.0442929	0.574442	0.128169	0.343415	0.767911	0.288712	0.016206	-0.315623	-0.0933026	0.0985141	0.668366	0.248102	0.435602	0.83562	0.434249	0.00615833	-0.2856	-0.0626784	0.128993	0.769143	0.307073	0.413078	0.892387	0.475317	0.00289248	-0.324893	0.0234956	0.305319	0.908147	0.576155	0.540643	0.952792	0.68793	-0.00680779	-0.071717	0.0217549	0.693005	0.918505	0.902375	0.925285	0.962753	0.944436	-0.0138878	-0.146084	-0.135737	0.0177176	0.0138335	0.366608	0.544209	0.931436	0.949781	0.648143	0.807016	0.689621	0.730657	0.966341	0.976326	0.762392	0.85883	-0.00869937	-0.0122282	-0.383639	-0.0910595	0.0270654	0.664022	0.0839718	0.172581	0.822204	0.199569	0.0227594	-0.945656	-0.00444226	0.0216062	0.982395	0.0690228	0.099845	0.991254	0.144952	0.0257252	-0.185161	-0.0056024	0.304342	0.978653	0.5746	0.48379	0.989802	0.656443	-0.00681765	0.0150762	1.22888	12.0016	0.0463753	0.0531458	0.0520182	0.972756	0.93465	0.755263	0.823152	0.802147	0.80526	0.975229	0.967374	0.924441	0.986944	0.976998	0.948902	0.909608	0.89076	0.892627	0.980689	0.976732	0.956258	-0.015109	-0.0150988	-0.014379	-0.545259	-0.0559588	0.155046	0.794435	0.35368	0.477039	0.894948	0.504897	0.000728976	-0.554906	0.00809767	0.168327	0.968427	0.376414	0.478352	0.984179	0.542935	-0.000236629	-0.592329	0.00495103	0.0971838	0.980598	0.245266	0.26534	0.989043	0.373656	0.00638393	0.00444449	0.0387971	0.0742654	0.847576	0.197432	0.403274	0.917158	0.388329	0.00972039
O75368	SH3BGRL	ENSG00000131171	0.00252862	-0.0509197	0.179658	0.577472	0.376571	0.638013	0.748777	0.564674	-0.000242147	0.00816014	-0.0563284	0.1807	0.540536	0.3782	0.973209	0.7206	0.605308	-0.000308555	0.316778	-0.0246052	0.687748	0.844853	0.920842	0.884329	0.938787	0.949104	-0.0165065	-0.000286632	-0.0334927	0.787666	0.714647	0.899337	0.933921	0.840812	0.945206	-0.0138348	-0.00855104	-0.0575641	0.12053	0.527043	0.269637	0.528171	0.707487	0.448223	0.00496279	0.296852	-0.0547889	0.28087	0.554559	0.518595	0.644641	0.730263	0.660232	-0.00517879	0.000355021	-0.0251345	0.860185	0.79749	0.936052	0.927554	0.917158	0.957624	-0.014464	0.0260658	-0.0306444	0.786948	0.744968	0.916514	0.961831	0.867239	0.953935	-0.0141322	0.249034	-0.0221405	0.0659147	0.81192	0.174116	0.522716	0.903263	0.388132	0.011648	0.0720137	-0.0108171	0.4763	0.909987	0.750619	0.981837	0.957062	0.869624	-0.0109976	-0.0976958	-0.0560238	0.198595	0.543267	0.405565	0.403565	0.725024	0.514888	-0.0013842	0.192258	0.0471902	0.026481	0.625581	0.0785058	0.276031	0.803447	0.211222	0.0235971	0.15485	0.0328024	0.0702718	0.736306	0.179499	0.377192	0.87442	0.355226	0.0110949	0.138677	0.0172362	0.0998197	0.856875	0.238741	0.362827	0.937984	0.406413	0.00674624	0.485187	-0.00349847	0.000485427	0.968087	0.00206704	0.0144973	0.98457	0.0132603	0.076731	-0.033987	-0.0464247	0.676365	0.626279	0.8503	0.917262	0.795704	0.915233	-0.0129539	0.0787356	0.0467869	-0.0205587	-0.0360157	0.27728	0.640564	0.823503	0.714329	0.513152	0.783315	0.607749	0.800213	0.910499	0.840054	0.654581	0.84044	-0.00505373	-0.0117568	0.217055	0.0417203	0.00500675	0.653286	0.0178024	0.0709581	0.815686	0.0689599	0.0459805	0.618572	-0.00290554	0.000691097	0.97368	0.00287009	0.0116297	0.988136	0.0152836	0.0725957	-0.0315458	-0.0439862	0.696718	0.640588	0.859887	0.816237	0.796731	0.893333	-0.01313	0.0256884	-4.36976	-13.9226	-0.033242	-0.0551031	-0.049664	0.896697	0.514417	0.418637	0.720798	0.561177	0.598302	0.920198	0.705987	0.629305	0.942966	0.769081	0.854331	0.849891	0.731443	0.759831	0.939787	0.789838	0.761157	-0.0141953	-0.010115	-0.0083019	0.261766	0.0131963	0.127527	0.890823	0.289273	0.441911	0.947626	0.44378	0.00383846	0.439044	-0.00602969	0.0142356	0.946727	0.0454714	0.175339	0.973575	0.13951	0.032009	0.566109	0.00307284	0.000309185	0.972041	0.00135126	0.00881235	0.986085	0.00955964	0.083364	-0.000526662	-0.0335307	0.638905	0.714115	0.835103	0.896858	0.841677	0.909011	-0.0126707
P55786	NPEPPS	ENSG00000141279	0.00105539	-0.00546837	0.090478	0.856123	0.237089	0.51593	0.923819	0.426572	0.00685234	-0.00189117	0.00626405	0.350212	0.8378	0.644739	0.983963	0.915934	0.809882	-0.00855137	-0.121216	-0.000730817	0.645269	0.986117	0.842995	0.864988	0.994035	0.898863	-0.01489	-0.000430392	0.00191723	0.22109	0.949356	0.4714	0.604299	0.971235	0.659903	-0.00373221	0.000410219	0.00242565	0.824551	0.937009	0.974242	0.948308	0.96874	0.982895	-0.015211	0.0803901	-0.00415012	0.37871	0.89268	0.677179	0.716049	0.947644	0.78202	-0.00931334	0.000589267	0.0287252	0.36358	0.362083	0.521648	0.56394	0.651002	0.648304	-0.00530964	0.0253138	0.0201061	0.414851	0.507125	0.56545	0.878552	0.715197	0.739383	-0.00656712	-0.0302976	0.0199066	0.489991	0.511887	0.621504	0.86683	0.717266	0.777408	-0.00804324	0.00172916	-0.0112435	0.958438	0.720612	0.930766	0.998483	0.856177	0.96907	-0.0143749	-0.052179	-0.0100786	0.0373471	0.738769	0.113441	0.140579	0.858858	0.203158	0.0180518	0.054128	0.0243462	0.0601619	0.450334	0.16963	0.387397	0.669937	0.344147	0.0119549	0.0297897	0.01427	0.29553	0.661282	0.57688	0.665689	0.831243	0.722761	-0.00682727	-0.0080151	-0.00173686	0.775275	0.956718	0.959069	0.913273	0.984766	0.974717	-0.014732	0.0595372	0.00510749	0.205687	0.865688	0.447208	0.42868	0.931622	0.58113	-0.00289117	0.02917	0.0121061	0.275478	0.698485	0.548454	0.721286	0.838659	0.710901	-0.00609095	-0.0113264	0.0751239	0.000466547	0.0213411	0.63556	0.0215907	0.987776	0.502259	0.890077	0.0706738	0.851825	0.112924	0.993707	0.689514	0.931061	0.149149	-0.0136722	0.0255646	0.020407	0.00983807	0.429272	0.754352	0.728096	0.700253	0.878376	0.818723	-0.0105201	0.157875	0.0108713	0.00913162	0.712798	0.0328664	0.0575307	0.840686	0.0836718	0.0368687	-0.0839241	-0.0204076	0.00131558	0.493806	0.00560616	0.0105192	0.683541	0.0198269	0.0629189	-0.336481	3.21671	3.32403	-0.0248958	0.00505143	0.000703295	4.50211221514745e-08	0.143959	0.558159	0.36166	0.870653	0.981951	2.99620559253226e-07	0.342364	0.841751	1.02277396322938e-05	0.438107	0.898433	0.568867	0.932334	0.989067	1.97605052904926e-05	0.482294	0.906284	0.195468	0.0012432	-0.0128949	-0.126049	-0.0207792	0.0250272	0.50733	0.0801035	0.232088	0.709895	0.19287	0.0234737	0.0433073	0.00548422	0.467358	0.85659	0.764261	0.736109	0.926175	0.843307	-0.0112799	0.0908386	0.00875686	0.0845544	0.770476	0.223793	0.243705	0.879091	0.350482	0.00779438	-0.000132139	0.00111053	0.722478	0.970801	0.938181	0.922588	0.983922	0.96809	-0.0144997
Q8WUM4	PDCD6IP	ENSG00000170248	0.00133574	0.102344	0.0440143	0.00170846	0.000444715	0.417167	0.0163117	0.00779824	0.0982989	0.00202013	0.105536	0.349357	0.00151309	0.00219438	0.983963	0.016554	0.0286791	0.0758815	0.193253	0.0759097	0.501818	0.1	0.0344444	0.779331	0.369584	0.115372	0.04193	-0.000268387	0.110981	0.474882	0.000775952	0.00287699	0.799824	0.0101541	0.0234497	0.0725612	0.000511066	0.113688	0.794256	0.000631172	0.00281119	0.940587	0.00833362	0.0255755	0.0734427	0.0295873	0.108877	0.761557	0.00117972	0.00325199	0.919027	0.0122971	0.0297844	0.0702719	-0.000188673	0.107038	0.791151	0.00239158	0.00522429	0.887094	0.0564909	0.0225811	0.0639433	0.00457029	0.109426	0.893371	0.00128332	0.00536287	0.979914	0.0195511	0.0601672	0.0635633	-0.0699387	0.107386	0.145003	0.0014462	0.00186335	0.641467	0.0207629	0.0305828	0.0787859	0.000454145	0.101937	0.989828	0.00298498	0.0102561	0.998483	0.0345136	0.0780475	0.0541024	-0.038056	0.102595	0.156288	0.00195087	0.001242	0.347687	0.018133	0.0084151	0.0839382	0.00555172	0.113239	0.857481	0.0014303	0.00335112	0.959465	0.0247705	0.0277933	0.0698423	-0.0140846	0.104725	0.643335	0.0031179	0.00305831	0.877816	0.0439505	0.024624	0.0711498	-0.0402367	0.0957803	0.177483	0.00537597	0.0013671	0.480674	0.0550716	0.0124523	0.0825847	-0.0036342	0.110637	0.942425	0.000832391	0.0033969	0.976824	0.0126812	0.0185951	0.0696481	-0.00314114	0.110649	0.91293	0.00126497	0.00320663	0.982275	0.0166734	0.0298051	0.0710001	-0.0229186	0.0349221	0.107371	0.125388	0.370279	0.322608	0.0012322	0.000407919	0.0021561	0.0018875	0.692335	0.543214	0.0151794	0.00753465	0.0182008	0.0121189	0.0766994	0.0791919	-0.0221142	0.103822	0.424049	0.00246412	0.0023407	0.696292	0.0335984	0.0174009	0.0755227	0.0656459	0.115116	0.317118	0.000512146	0.00195205	0.536564	0.00843458	0.0117245	0.0781215	-0.0721331	0.0919045	0.0105203	0.00521279	0.000120787	0.046109	0.0347399	0.00122596	0.117047	-0.24229	4.60104	5.74092	0.0918798	0.122173	0.116002	0.000374167	0.0501749	0.344373	0.00379488	0.00030771	0.000642236	5.61880188412753e-06	0.000449801	0.00196905	0.00358569	0.271775	0.82307	0.0266712	0.00535304	0.00847804	0.000129551	0.00771489	0.0240825	0.158061	0.0995972	0.0785832	-0.116927	0.0899929	0.0529588	0.00846702	0.000492313	0.314864	0.0561367	0.00837582	0.0976012	0.0301519	0.113687	0.636959	0.000641487	0.0028847	0.839855	0.0113643	0.0219521	0.0725227	0.0272436	0.113522	0.63108	0.000640138	0.00287334	0.796481	0.0107571	0.0159065	0.0725794	8.89153456224584e-05	0.110283	0.822611	0.000849882	0.00362482	0.959704	0.0109182	0.0276679	0.0692328
P54886	ALDH18A1	ENSG00000059573	-0.000711563	-0.213188	0.634336	0.00392783	0.0108017	0.900747	0.0277826	0.0606782	0.0529419	0.00336185	-0.226609	0.487034	0.00234825	0.00949521	0.996503	0.021722	0.066917	0.0548184	-0.814076	-0.129498	0.121815	0.122971	0.00362165	0.421173	0.406084	0.0280297	0.080034	0.00183115	-0.219696	0.0277446	0.00235365	0.001168	0.249307	0.0203552	0.0125475	0.0854329	-0.000803519	-0.22293	0.854937	0.002665	0.0106274	0.958346	0.0207924	0.0572807	0.0539887	-0.0554335	-0.213993	0.799579	0.00423473	0.0117153	0.932213	0.0282595	0.0638642	0.0517581	0.000851475	-0.199341	0.593166	0.010992	0.0176205	0.756292	0.116623	0.0572814	0.0461325	0.06665	-0.212678	0.381715	0.00483559	0.0138496	0.865385	0.0456045	0.100824	0.049687	-0.168819	-0.21597	0.11571	0.00401491	0.00587267	0.597354	0.039205	0.0564888	0.0622439	0.0286869	-0.209672	0.720398	0.00647429	0.0164841	0.986889	0.0526394	0.0997049	0.0471179	0.138028	-0.187712	0.0208219	0.00991605	0.000828763	0.0958968	0.0526687	0.00638222	0.0896219	0.0230789	-0.207891	0.738783	0.0084959	0.0114437	0.920129	0.06706	0.0600484	0.0521003	0.0204531	-0.208804	0.763995	0.00829143	0.0115653	0.928866	0.0727151	0.0579628	0.0519462	0.116843	-0.173907	0.0795684	0.0226361	0.00258699	0.330423	0.128089	0.0192504	0.0735384	0.172729	-0.206595	0.123542	0.00465526	0.00367948	0.318078	0.0358674	0.0197775	0.0685037	0.0667697	-0.195503	0.299285	0.0102255	0.00744207	0.734241	0.0615602	0.0496824	0.0587942	0.0865213	-0.13552	-0.201035	-0.265002	0.130609	0.0858569	0.00637387	0.000768018	0.00405874	0.00256383	0.435294	0.251864	0.041935	0.0115412	0.0278912	0.0150479	0.0675997	0.0747752	0.0838268	-0.187517	0.175866	0.0137658	0.00509505	0.455715	0.0908004	0.0299044	0.0643068	0.0979869	-0.21214	0.506211	0.00412067	0.0102382	0.704881	0.0308922	0.0360108	0.0541281	0.130793	-0.181432	0.0395877	0.0145049	0.001525	0.118563	0.0686916	0.00762893	0.0816434	0.0870066	-7.74579	-19.4673	-0.21017	-0.238342	-0.228442	0.578254	0.142948	0.151982	0.00487771	0.00170477	0.00248754	0.010944	0.00383934	0.00402419	0.736792	0.436761	0.710751	0.0316334	0.0157696	0.0201191	0.0308398	0.027828	0.0363275	0.0531499	0.0689192	0.0682348	0.207297	-0.178841	0.127303	0.0200275	0.00397839	0.441532	0.0951955	0.030496	0.0678887	0.133681	-0.208354	0.350466	0.00486954	0.00825114	0.653659	0.0386958	0.0440376	0.057287	0.159957	-0.206424	0.207733	0.00507686	0.00576193	0.424666	0.0382946	0.0259203	0.0625206	0.00160952	-0.217456	0.0674988	0.00274129	0.00248113	0.385622	0.0228658	0.0216546	0.0746872
P09960	LTA4H	ENSG00000111144	-0.000257806	0.0176543	0.760662	0.668105	0.883625	0.936947	0.807961	0.930233	-0.0134538	-0.000744489	0.0179747	0.785679	0.664613	0.892023	0.996503	0.810929	0.948107	-0.0136012	0.287257	0.0273703	0.403594	0.617625	0.33248	0.709753	0.835763	0.507725	0.00198143	-0.000319714	0.0164243	0.501805	0.688335	0.74071	0.813398	0.825575	0.846588	-0.0107893	-3.04412e-05	0.0153125	0.99028	0.711887	0.932353	0.996855	0.837438	0.957641	-0.0145141	0.19705	0.00272448	0.108833	0.947339	0.254707	0.462898	0.973388	0.421186	0.00575652	0.000679395	0.0332335	0.449862	0.446879	0.636381	0.646993	0.718992	0.740121	-0.00841301	0.0188931	0.0235978	0.660799	0.574816	0.76951	0.942821	0.762997	0.86872	-0.0113872	-0.00288538	0.024062	0.962191	0.567829	0.846641	0.993427	0.757498	0.91881	-0.0128862	-0.05475	0.0357745	0.209279	0.385681	0.241405	0.879538	0.611492	0.474393	0.00662837	-0.0573248	0.00354144	0.09121	0.931227	0.221113	0.249913	0.968969	0.330856	0.00791763	0.00706955	0.0190225	0.856697	0.666296	0.910723	0.959258	0.830811	0.946505	-0.0139248	0.0133642	0.0218408	0.728679	0.620808	0.871495	0.915933	0.805929	0.925576	-0.0132383	-0.0148301	0.0104462	0.695624	0.808953	0.857293	0.875153	0.913093	0.91321	-0.0129822	0.00507461	0.0163356	0.936527	0.690585	0.92281	0.973496	0.83332	0.947569	-0.0141305	0.00167081	0.0165799	0.963453	0.697815	0.925164	0.993113	0.838223	0.957904	-0.01428	-0.0131824	0.045459	0.0135602	0.0346126	0.68511	0.310163	0.743463	0.430997	0.85277	0.520478	0.877032	0.531725	0.863949	0.627525	0.907217	0.625512	-0.0129995	-0.005315	0.00386574	0.0174075	0.912439	0.684699	0.920535	0.968088	0.83641	0.952346	-0.0142011	0.131561	0.0229335	0.113152	0.574587	0.262787	0.290129	0.748862	0.38247	0.00532044	-0.0873454	-0.00790325	0.0147803	0.847969	0.046913	0.0586052	0.922365	0.0968866	0.0315405	-0.348957	4.25997	9.4035	-0.0124729	0.0280014	0.0224917	4.76444455654243e-05	0.15442	0.221664	0.749395	0.506965	0.592884	0.0002298	0.315377	0.412422	0.000830964	0.45247	0.75421	0.865221	0.690436	0.755683	0.00172537	0.456602	0.591779	0.108198	0.00252367	-0.00166638	-0.153471	-0.0124217	0.0452604	0.771461	0.123817	0.293517	0.883827	0.255098	0.0168582	-0.0101766	0.0153557	0.900171	0.710469	0.918853	0.960168	0.844962	0.947686	-0.0141723	0.0339417	0.0183382	0.637399	0.656796	0.828414	0.801443	0.807827	0.880753	-0.0125445	-0.000126787	0.0158576	0.800827	0.69891	0.899732	0.950065	0.832313	0.946674	-0.0138417
P28074	PSMB5	ENSG00000100804	0.00226067	-0.102045	0.00680868	0.0118703	0.00262302	0.205431	0.0581029	0.0245073	0.0733413	-8.82161e-05	-0.0873797	0.974322	0.0367798	0.103464	0.997005	0.131106	0.290287	0.0194415	0.75369	-0.176494	0.0225176	0.000951008	0.00388271	0.18562	0.0450449	0.029032	0.0788795	-0.000917628	-0.0846148	0.0521293	0.0376711	0.016536	0.324049	0.1319	0.0741718	0.0470714	0.00171596	-0.083915	0.491959	0.0442589	0.0860134	0.817352	0.141908	0.215284	0.0225693	0.234921	-0.10345	0.0556291	0.0129075	0.0164634	0.3833	0.0619624	0.0776334	0.0467816	0.00237468	-0.0574355	0.00768312	0.18005	0.00311824	0.0387619	0.462272	0.0153507	0.0714026	-0.000768839	-0.0891566	0.985807	0.0362659	0.110364	0.998282	0.15307	0.311342	0.0186098	0.0159179	-0.0886844	0.79436	0.037304	0.106681	0.958652	0.153264	0.289327	0.0191261	0.000505094	-0.0834437	0.991115	0.0538348	0.143719	0.998483	0.186969	0.353981	0.0145836	-0.0985947	-0.109055	0.00333901	0.00741799	0.00137314	0.0287199	0.043775	0.00899585	0.0825225	-0.0219844	-0.0969855	0.574555	0.0292776	0.0883742	0.853479	0.139249	0.22708	0.0218168	-0.0134153	-0.0934674	0.727918	0.0358843	0.0974168	0.915933	0.166769	0.241944	0.0203497	-0.0309613	-0.0992252	0.414005	0.0228237	0.0740564	0.708569	0.12872	0.188311	0.0244731	0.111233	-0.0804419	0.0793698	0.0491136	0.0220861	0.243275	0.166345	0.0697723	0.0424632	-0.0368093	-0.0979288	0.309111	0.0218883	0.0665024	0.742017	0.101412	0.19598	0.0262869	-0.0478365	0.0901681	-0.0949052	-0.0637887	0.137414	0.0419295	0.0215508	0.141265	0.036924	0.013984	0.444574	0.163567	0.0956658	0.316859	0.117939	0.0480267	0.0351289	0.0499229	0.0271495	-0.0762854	0.436904	0.0745987	0.0825254	0.704813	0.246267	0.196942	0.0230227	0.254627	-0.0725728	0.00176866	0.0677781	0.000826907	0.0207104	0.196622	0.00675876	0.0903167	-0.127873	-0.12097	0.00027348	0.00285042	0.000145014	0.00344032	0.0232488	0.00140362	0.114541	-0.36254	5.05891	12.5724	-0.115542	-0.0816596	-0.0881327	2.02953903405396e-05	0.0888461	0.0999567	0.00323492	0.0526665	0.0359677	1.22889740776081e-05	0.0260959	0.0286917	0.000442829	0.34698	0.662374	0.0239105	0.160729	0.124845	0.000216482	0.0880805	0.11934	0.147783	0.0406163	0.0391937	-0.139082	-0.111713	0.0684429	0.00970752	0.0211166	0.347158	0.0605172	0.0823761	0.043452	0.182215	-0.0737595	0.0225261	0.0690197	0.00819944	0.203261	0.209858	0.0438688	0.0573789	0.194338	-0.0727374	0.00591365	0.069882	0.00249335	0.0490624	0.208003	0.0145049	0.0746167	-0.00087552	-0.085659	0.0794324	0.035858	0.0234402	0.415112	0.128762	0.0975408	0.0419026
Q9NR45	NANS	ENSG00000095380	0.000682215	0.0355453	0.554869	0.52712	0.64948	0.876214	0.711548	0.778127	-0.00866506	0.00778242	0.0193466	0.0358457	0.728238	0.0848174	0.924844	0.851929	0.258536	0.0224348	1.29092	-0.0866515	0.00703685	0.250504	0.0222835	0.103351	0.570261	0.0882656	0.0494184	-0.000374658	0.0412534	0.564467	0.461204	0.651926	0.844864	0.660304	0.786154	-0.00879041	0.00674681	0.0522376	0.0454511	0.347512	0.105141	0.384517	0.551734	0.244664	0.0194979	-0.0253432	0.0416091	0.880565	0.465036	0.764977	0.962049	0.661256	0.845509	-0.0112081	-0.000671335	0.00453186	0.58012	0.938709	0.833553	0.746247	0.974672	0.886705	-0.0126416	0.0826114	0.011084	0.15346	0.843958	0.349535	0.775872	0.924643	0.578789	0.000911589	-0.101825	0.0103413	0.213575	0.854647	0.447107	0.709627	0.929614	0.65293	-0.0029092	0.0355733	0.0581221	0.564307	0.320688	0.564223	0.984776	0.552777	0.750273	-0.00653322	-0.0314921	0.0330517	0.498879	0.559276	0.615008	0.69367	0.737301	0.699606	-0.00781912	-0.0121232	0.034732	0.820626	0.564364	0.753985	0.94496	0.761158	0.846726	-0.010983	0.00609379	0.04256	0.907823	0.480695	0.768506	0.974433	0.703903	0.86103	-0.0112797	0.0127774	0.0446929	0.805095	0.449437	0.750406	0.925592	0.680543	0.83977	-0.010909	0.13022	0.0482954	0.132907	0.385294	0.249067	0.331901	0.594607	0.388005	0.00609898	0.00837104	0.0431421	0.866467	0.459628	0.759385	0.970649	0.668632	0.858532	-0.0111796	0.0208456	-0.0253228	0.0443256	0.0344787	0.638578	0.679767	0.433677	0.567238	0.689502	0.7093	0.853687	0.824129	0.641832	0.739343	0.79417	0.782326	-0.00966722	-0.0101889	0.0489517	0.0577914	0.306834	0.3223	0.456025	0.600605	0.563989	0.610035	-0.00321633	0.207627	0.0512991	0.066633	0.356691	0.14233	0.204071	0.559862	0.245556	0.014732	-0.0895493	0.0158698	0.0685819	0.780203	0.145759	0.176106	0.883926	0.231436	0.0143682	-0.350237	2.73482	12.2952	0.0117995	0.0453283	0.0421023	0.0032313	0.505035	0.242641	0.830019	0.435089	0.464616	0.00991391	0.618171	0.389376	0.0175517	0.763383	0.763406	0.913316	0.629111	0.657507	0.0285834	0.722791	0.573958	0.0546	-0.00802072	-0.000766821	-0.070213	0.0273931	0.505239	0.643677	0.616391	0.781617	0.810129	0.731933	-0.00791416	0.130084	0.0490966	0.238971	0.382721	0.384016	0.558323	0.595875	0.550407	-0.000546774	0.174066	0.0522234	0.0749885	0.349154	0.156868	0.227296	0.558588	0.274626	0.0132452	-0.000592101	0.041094	0.38766	0.462108	0.52954	0.767176	0.66259	0.706259	-0.00554369
P43304	GPD2	ENSG00000115159	0.00115874	-0.340424	0.414148	2.2775935086032e-06	1.33035598807476e-05	0.809638	0.000256187	0.000870819	0.145692	0.0066857	-0.350684	0.144099	1.21855697435629e-06	6.37144038662503e-06	0.973209	0.00017113	0.000781159	0.155313	-1.7526	-0.166964	0.00231854	0.0653126	1.27029682136465e-06	0.063731	0.305287	0.00016353	0.202888	0.00287732	-0.33876	0.000220057	7.55868369674477e-07	2.2315496351991e-08	0.0429701	0.000105609	5.74549646075927e-06	0.227221	-0.00416427	-0.34454	0.317667	1.81948663853705e-06	1.00803583856972e-05	0.713273	0.000206672	0.000961243	0.151479	0.023146	-0.334587	0.911091	4.3922407494783e-06	1.84762858724454e-05	0.972455	0.000376952	0.00150222	0.141364	0.00369516	-0.195326	0.00507521	0.00236699	1.36758501033121e-05	0.0281963	0.0562542	0.000239393	0.146369	-0.00213724	-0.244658	0.973388	0.000144531	0.000703778	0.994631	0.00584481	0.0218312	0.0925878	-0.164296	-0.249827	0.0677874	8.79077850014303e-05	0.000131981	0.52405	0.00424816	0.00712882	0.115833	-0.0195897	-0.330368	0.796747	1.01698436989058e-05	4.7836391982375e-05	0.997375	0.00120464	0.00312781	0.129636	0.11003	-0.309097	0.0530075	1.42078514920779e-05	2.83972969315715e-06	0.175796	0.000837721	0.000173108	0.16575	0.210794	-0.243157	0.00105873	0.000808255	8.55427848491246e-08	0.0808487	0.0186441	1.94333079463129e-05	0.209513	0.216444	-0.238567	0.000620702	0.000973832	5.20228716984989e-08	0.0448066	0.0245813	9.86966547752686e-06	0.215538	0.2297	-0.246874	0.000211063	0.000459545	1.89028147143794e-08	0.0133627	0.015664	4.581164874389e-06	0.227661	0.313402	-0.312823	0.00287671	6.25612293479725e-06	2.15175076301978e-07	0.0380305	0.000619517	2.80731085225972e-05	0.198215	0.178712	-0.275498	0.00296142	0.000110619	2.29965432838941e-07	0.178076	0.00406858	5.39786244054861e-05	0.198762	0.209731	-0.124882	-0.294406	-0.391918	7.42229769469836e-05	0.0932681	1.44715386209721e-05	3.07290817633727e-07	7.31795944556533e-09	1.91760620265116e-06	0.0104236	0.265146	0.00103798	6.6138508975341e-05	4.32682773316849e-06	0.000162765	0.240464	0.173198	0.211914	-0.258545	0.000225558	0.000223101	2.09413980694056e-08	0.0132993	0.00973577	3.9451550899534e-06	0.227982	0.193828	-0.323617	0.164643	5.98328962323539e-06	7.34112876441608e-06	0.359238	0.000570584	0.000311554	0.154563	0.208137	-0.276738	0.000456714	7.00454718605988e-05	4.06323020635082e-08	0.00485904	0.00228283	5.06199840546028e-06	0.220007	0.472563	-5.82119	-6.82311	-0.295175	-0.365503	-0.357675	0.00117341	0.24366	0.59562	2.14623727863558e-05	7.77392554073206e-07	1.25120181995032e-06	9.79380730864845e-08	3.98603139977187e-06	6.84640997036605e-06	0.0083227	0.557142	0.91299	0.000975149	0.000109174	0.000155876	1.01370993776251e-05	0.000452766	0.000789279	0.209296	0.163691	0.156592	0.268433	-0.284008	0.0367195	0.000117685	2.16545075667856e-06	0.272085	0.00439129	0.000341346	0.170416	0.228415	-0.318532	0.0914975	8.06305444535518e-06	4.63358834833111e-06	0.366057	0.000768877	0.000426069	0.160574	0.282759	-0.314594	0.0180307	8.08870922600685e-06	1.1680809162714e-06	0.096114	0.000751633	8.8683180167041e-05	0.178317	0.00294291	-0.33571	0.000348744	9.98737300364709e-07	3.44128522787653e-08	0.0543796	0.000133004	9.16568520693735e-06	0.222014
Q16891	IMMT	ENSG00000132305	0.00146885	-0.124357	0.087188	0.00324098	0.00559496	0.511101	0.0245425	0.0399035	0.0624784	0.00221648	-0.120833	0.426979	0.00480125	0.0176995	0.996503	0.0335913	0.0977901	0.0457194	-0.968733	-0.0258981	0.00523307	0.634119	0.000782328	0.0902237	0.844893	0.0117953	0.105088	0.00118585	-0.116889	0.0134721	0.00480628	0.00121515	0.178271	0.0322304	0.0129471	0.0848716	0.00116746	-0.113297	0.646793	0.0081677	0.0223711	0.883904	0.0446794	0.0912805	0.0429222	-0.0397363	-0.112301	0.752437	0.00909312	0.0231113	0.915825	0.0482582	0.0950543	0.0417945	-0.00054305	-0.10658	0.551318	0.0172481	0.0579185	0.724583	0.149832	0.137101	0.028371	0.0190272	-0.0998784	0.662765	0.0203426	0.0629126	0.943073	0.107473	0.228814	0.0271243	-0.0988959	-0.102394	0.107081	0.0164978	0.0187986	0.588066	0.0928978	0.107888	0.0451748	-0.0704899	-0.127126	0.125856	0.00397132	0.00974936	0.830158	0.0400995	0.0759879	0.0548453	0.104415	-0.0922712	0.00226458	0.0252251	0.000225726	0.0220853	0.100872	0.00268232	0.107657	0.036869	-0.0992608	0.355203	0.0283145	0.0158192	0.73281	0.136688	0.0733165	0.0473668	0.039619	-0.0976891	0.312634	0.030939	0.0145638	0.680414	0.153184	0.06736	0.0485778	0.0777618	-0.0858137	0.0427533	0.0497335	0.00309506	0.238087	0.19914	0.0216739	0.0709791	0.0270506	-0.113236	0.677251	0.00758546	0.0222715	0.831519	0.0496184	0.0701858	0.04234	0.066072	-0.0938985	0.0737839	0.0304583	0.00488161	0.498193	0.126212	0.0385241	0.0649273	0.114311	-0.171091	-0.0939855	-0.169013	0.000413914	0.000119438	0.0209018	0.000109404	4.65088047902751e-05	1.23304293117856e-05	0.0224858	0.00730249	0.0941372	0.00330722	0.00142122	0.000535923	0.130015	0.148803	0.058699	-0.0946064	0.0997702	0.0301841	0.00623511	0.342229	0.143343	0.0341077	0.0613728	-0.14206	-0.122895	0.0932565	0.00365401	0.00590602	0.255521	0.0288695	0.0244864	0.0621616	0.165982	-0.0699566	2.81836920819471e-06	0.0783442	4.01568891584259e-07	0.000138657	0.213903	2.47689020083233e-05	0.191807	0.441295	-6.69804	-9.35869	-0.0793948	-0.131033	-0.1221	2.77080301064654e-07	0.0272393	0.233025	0.0398448	0.0024713	0.00505605	4.26734501586206e-08	0.00179762	0.010174	2.8160108492413e-05	0.213239	0.758268	0.134339	0.0202636	0.0319582	6.07716202157976e-06	0.0176428	0.0636307	0.219415	0.0798936	0.054633	0.185952	-0.0809668	0.0169975	0.0633617	0.00139197	0.19508	0.198309	0.0157187	0.0829421	-0.0280093	-0.117316	0.73488	0.00609898	0.0229311	0.893188	0.044526	0.0882949	0.0422287	-0.035682	-0.117868	0.627026	0.0057721	0.0215751	0.794402	0.0417197	0.0666317	0.0431334	0.00120613	-0.115625	0.0173002	0.00533383	0.00151574	0.22893	0.0349634	0.0155231	0.0817301
P23381	WARS1	ENSG00000140105	-0.000850844	-0.102999	0.652128	0.262876	0.444866	0.908582	0.462835	0.622828	-0.00281013	-0.00163937	-0.104101	0.788352	0.261275	0.475138	0.996503	0.464024	0.683675	-0.00382632	0.586525	-0.133241	0.401082	0.232692	0.48235	0.707827	0.549412	0.64048	-0.00473211	-0.00124746	-0.107125	0.238811	0.239868	0.242025	0.618363	0.440579	0.434139	0.00658882	0.0051106	-0.0991987	0.356843	0.281276	0.320923	0.740107	0.48543	0.497754	0.00225191	-0.197352	-0.0951266	0.473295	0.305996	0.380562	0.781679	0.511031	0.539648	-0.000404402	0.000307415	-0.110795	0.878575	0.258343	0.468987	0.939774	0.552783	0.604727	-0.00365234	0.12887	-0.118683	0.179263	0.205247	0.191891	0.786433	0.433031	0.421236	0.0101573	-0.1911	-0.120844	0.158609	0.197099	0.174988	0.654814	0.417551	0.389064	0.0115714	-0.0190256	-0.136126	0.850091	0.155001	0.361076	0.997649	0.354735	0.590882	0.000408291	0.105892	-0.0854016	0.162601	0.353272	0.185136	0.355889	0.563658	0.290354	0.0106243	0.19009	-0.0273884	0.0280166	0.776701	0.043684	0.280674	0.890887	0.142272	0.032363	0.218543	-0.0130551	0.0100181	0.891816	0.0176585	0.158071	0.951251	0.0763031	0.0457534	0.16452	-0.0467254	0.0500304	0.622985	0.0716775	0.260051	0.809272	0.184553	0.024963	0.159026	-0.0981791	0.262055	0.282063	0.262021	0.493566	0.496164	0.402195	0.00532342	0.133244	-0.06882	0.0973046	0.462557	0.117406	0.5328	0.669972	0.279855	0.0176682	0.132639	0.00217831	-0.0873725	-0.103584	0.0638537	0.98254	0.335861	0.29034	0.0832399	0.53968	0.312156	0.992563	0.551251	0.491184	0.197821	0.642294	0.0228921	-0.00588427	0.160885	-0.0551552	0.0372592	0.554974	0.052873	0.203637	0.748623	0.144155	0.029743	0.464818	-0.0879014	0.0109083	0.324688	0.018046	0.0641702	0.528591	0.0537761	0.0457795	0.0664488	-0.094063	0.407378	0.313916	0.330631	0.586831	0.524499	0.432261	0.00177244	-0.226027	-1.85651	-5.16235	-0.130739	-0.106792	-0.104443	0.248247	0.780406	0.762876	0.155876	0.258215	0.266422	0.238984	0.519155	0.5157	0.4187	0.909139	0.949842	0.332042	0.45266	0.467691	0.336416	0.640466	0.675703	0.00678355	-0.00527505	-0.00517017	0.209776	-0.0733773	0.218984	0.443575	0.218572	0.552574	0.65926	0.365818	0.00815745	0.265315	-0.0945616	0.138247	0.298965	0.154874	0.43799	0.51834	0.310472	0.0134409	0.277364	-0.0934537	0.0804694	0.302265	0.100679	0.23606	0.514657	0.200114	0.0200063	-0.000996729	-0.108765	0.372872	0.233751	0.32602	0.760112	0.434538	0.530395	0.00198979
Q92499	DDX1	ENSG00000079785	0.000453776	-0.0247299	0.424694	0.371267	0.529011	0.814132	0.575597	0.690917	-0.00548638	0.00210594	-0.0273949	0.251456	0.32412	0.376437	0.973209	0.531416	0.603362	-0.000236674	-0.302324	0.0174428	0.192447	0.636333	0.398041	0.515557	0.845532	0.565263	-0.0012602	-4.09873e-06	-0.0217318	0.989792	0.431172	0.732286	0.997526	0.634	0.841447	-0.0106101	-0.000724881	-0.0252667	0.66161	0.358357	0.619806	0.889951	0.561835	0.741885	-0.00806233	0.0373876	-0.0243534	0.652389	0.384917	0.657892	0.87046	0.5899	0.767143	-0.00886477	0.000896607	0.00742624	0.127334	0.79408	0.307107	0.28758	0.914911	0.447987	0.00291409	0.0284976	-0.00539463	0.31242	0.844499	0.591032	0.83706	0.925046	0.757168	-0.00725788	0.0390015	-0.00334704	0.328	0.903214	0.610216	0.798196	0.954966	0.769552	-0.00775684	-0.00634693	-0.0095937	0.832465	0.735728	0.933848	0.997649	0.866671	0.970054	-0.0144269	-0.00392905	-0.0226874	0.864025	0.416574	0.717779	0.925621	0.620135	0.787071	-0.0102179	0.0451988	-0.0025629	0.084169	0.930325	0.163024	0.438364	0.970238	0.33641	0.0125585	0.0456868	-0.00189444	0.0760446	0.94849	0.150069	0.390917	0.977155	0.317244	0.0138156	0.060887	0.00100369	0.0157202	0.971823	0.0389677	0.147001	0.989067	0.121956	0.0340623	0.126928	-0.0136503	0.0025718	0.60845	0.00760704	0.0360518	0.780675	0.0330838	0.0580369	0.036668	-0.00915191	0.132018	0.747105	0.23837	0.592166	0.867766	0.430683	0.00682319	0.0285621	0.013833	-0.015748	-0.0203197	0.188794	0.645872	0.568688	0.492107	0.312835	0.625913	0.513105	0.804112	0.749709	0.680701	0.47575	0.714587	0.00262837	-0.00821676	0.0726336	0.00467679	0.00168811	0.865732	0.00527487	0.0407467	0.933275	0.0306124	0.0638034	0.193413	-0.0109686	0.000398939	0.677135	0.00137686	0.00844221	0.817217	0.00939178	0.0830972	-0.0493762	-0.0346426	0.0405593	0.214613	0.090671	0.120771	0.416396	0.161955	0.0215958	-0.229077	1.44314	2.37277	-0.0398247	-0.0221254	-0.0240323	7.01988946016887e-05	0.473468	0.646652	0.131	0.437438	0.397331	0.000266978	0.537676	0.626226	0.00110207	0.745579	0.923242	0.296121	0.630603	0.600852	0.00193143	0.656706	0.759412	0.106122	-0.00582579	-0.00822465	-0.0172941	-0.024317	0.738443	0.404179	0.703846	0.904349	0.623255	0.795392	-0.00998959	0.149481	-0.0111308	0.00528084	0.679202	0.0149867	0.119314	0.825605	0.0656593	0.0485237	0.164873	-0.0099228	0.000475598	0.707143	0.00162339	0.0111319	0.841911	0.0108282	0.0807528	1.39182577519233e-05	-0.0217568	0.967152	0.430533	0.731723	0.993203	0.633176	0.846336	-0.010598
P05198	EIF2S1	ENSG00000134001	-0.000676929	0.107192	0.496169	0.0280414	0.0823418	0.84957	0.106236	0.221143	0.0228802	-0.000417768	0.103973	0.896785	0.0344978	0.103016	0.996503	0.126106	0.289554	0.019507	0.947179	0.0264586	0.0168468	0.671799	0.0048541	0.159866	0.863104	0.0332976	0.0751661	-0.00139289	0.104614	0.0116156	0.027202	0.00453266	0.166858	0.106466	0.0314973	0.0660019	0.00539171	0.116108	0.0603979	0.0152483	0.0151404	0.422344	0.0700641	0.0720102	0.0487426	-0.148778	0.1129	0.304734	0.0220129	0.0612291	0.660087	0.0895355	0.175942	0.0273236	-0.00408424	-0.0073305	1.07545483003439e-05	0.865896	3.44908644406282e-05	0.000382802	0.946932	0.000487034	0.134038	0.062854	0.045423	0.171079	0.310425	0.224968	0.783458	0.54693	0.458897	0.00771382	0.0120367	0.0476397	0.853373	0.291206	0.56633	0.971019	0.523453	0.741036	-0.00659139	-0.0603549	0.0940278	0.256528	0.0631339	0.0574799	0.89828	0.205671	0.21048	0.0284855	0.0207202	0.107376	0.605508	0.0290729	0.0908703	0.771711	0.11024	0.173518	0.0213976	-0.075302	0.0707659	0.10021	0.169565	0.0267634	0.468636	0.390495	0.102751	0.0396293	-0.0734617	0.0708102	0.103281	0.169837	0.0274168	0.445168	0.400189	0.1029	0.0392728	-0.0730262	0.0754805	0.0997482	0.135227	0.0266646	0.362738	0.354067	0.0940874	0.0396839	-0.126582	0.0947097	0.0894423	0.0488486	0.0244246	0.261586	0.165776	0.0749825	0.0409794	-0.0167085	0.0976841	0.696717	0.0532634	0.0970274	0.926717	0.179419	0.247513	0.0205675	-0.0242841	-0.0444899	0.0985741	0.103915	0.525109	0.396977	0.044494	0.0453299	0.0855016	0.0467251	0.79466	0.61101	0.153631	0.150944	0.201315	0.111666	0.0224859	0.0318445	-0.0650799	0.0800278	0.113698	0.110619	0.0298256	0.365897	0.309236	0.0974317	0.0383173	-0.0202629	0.102071	0.836413	0.0368428	0.102498	0.916767	0.131941	0.19266	0.0197342	-0.00958437	0.100506	0.82208	0.044393	0.102091	0.899653	0.145257	0.176765	0.0197947	-0.0820824	0.609899	4.82031	0.0964275	0.11709	0.116474	0.430173	0.862415	0.59382	0.0500549	0.019996	0.0199208	0.0766199	0.0659794	0.0580702	0.612314	0.948684	0.91299	0.155208	0.0837124	0.0838061	0.137952	0.160613	0.185728	0.0241467	0.0266105	0.0285507	-0.00973643	0.101328	0.914648	0.0489439	0.104113	0.973373	0.168705	0.229108	0.0194966	-0.0724242	0.0982981	0.447272	0.0444546	0.0783624	0.724146	0.159261	0.199365	0.0238064	-0.0902429	0.0970097	0.28574	0.0464551	0.0591004	0.511721	0.161064	0.136348	0.0280667	-0.00139061	0.103099	0.0170791	0.0298509	0.00637773	0.22893	0.114711	0.0403076	0.0610437
P61081	UBE2M	ENSG00000130725	0.00117724	-0.0639663	0.162003	0.118628	0.144049	0.616727	0.276353	0.314184	0.0144366	-0.000765052	-0.0544301	0.779541	0.189774	0.369556	0.996503	0.379253	0.596468	4.71791982048497e-05	0.186311	-0.079967	0.593444	0.152653	0.332217	0.835386	0.451412	0.507467	0.00199565	-0.000102205	-0.0551435	0.829431	0.178354	0.390555	0.948401	0.364157	0.585984	-0.00080871	-0.00342147	-0.0642695	0.163516	0.115012	0.138606	0.57946	0.273424	0.293143	0.0152551	0.239523	-0.072598	0.0503297	0.0782378	0.0562074	0.376429	0.211593	0.166595	0.0286033	0.00363128	0.0263283	1.12317104432607e-05	0.496481	5.35063466807222e-05	0.000390783	0.75094	0.000690313	0.128123	-0.0726219	-0.0200839	0.0751324	0.612343	0.17488	0.714169	0.789474	0.400226	0.0115809	0.0884535	-0.0194638	0.125671	0.624656	0.264195	0.618782	0.79526	0.486703	0.00523804	0.0220061	-0.0511271	0.626693	0.233958	0.377741	0.984776	0.453473	0.605362	-0.000291237	-0.0740348	-0.0725518	0.0282805	0.0761139	0.0343619	0.11805	0.210417	0.0851223	0.0359297	0.0765493	-0.0238148	0.0484618	0.583142	0.0544454	0.353799	0.774847	0.16537	0.0290791	0.0686	-0.0265125	0.0727614	0.542762	0.0763738	0.382677	0.749692	0.206479	0.0240106	0.0516376	-0.0370832	0.170961	0.3874	0.150021	0.470936	0.629953	0.298382	0.0138204	0.222798	-0.0420877	0.000330889	0.281201	0.000596637	0.0119429	0.495211	0.0059017	0.0942129	0.00657869	-0.0533734	0.856297	0.210865	0.391801	0.966793	0.4247	0.580858	-0.000858124	0.00965951	0.0800845	-0.0537054	-0.0431225	0.765566	0.0708174	0.194785	0.319723	0.380919	0.0585158	0.915342	0.22444	0.394369	0.52122	0.540848	0.130629	-0.000421137	0.0284346	0.0905332	-0.0233769	0.00881289	0.574171	0.0127276	0.0938907	0.761356	0.0542578	0.0509309	0.322619	-0.0386023	6.2908036332752e-05	0.318229	0.000128726	0.00274521	0.523456	0.00202501	0.116175	-0.0845446	-0.0786896	0.0179506	0.057438	0.0239483	0.0676786	0.172359	0.0580698	0.041584	-0.316007	3.05429	6.26837	-0.0813351	-0.0610138	-0.0649877	0.000237816	0.30523	0.41319	0.0403954	0.148614	0.122862	0.000453063	0.177683	0.215195	0.00263419	0.617072	0.849855	0.135168	0.320373	0.283702	0.00286138	0.310274	0.401102	0.0987628	0.0114262	0.00846307	-0.106642	-0.0752926	0.164294	0.0813667	0.150858	0.491863	0.231262	0.288596	0.0138427	0.260687	-0.0381152	0.000989611	0.335474	0.0017209	0.0734504	0.552914	0.0156748	0.0799211	0.287829	-0.0359882	3.40219388500943e-05	0.350475	7.17083340562179e-05	0.00267478	0.55947	0.00134659	0.124156	-0.00016194	-0.0551865	0.746251	0.177819	0.379292	0.926729	0.364845	0.583189	-0.000354777
Q9C037	TRIM4	ENSG00000146833	-0.00108419	-0.0645698	0.295408	0.200647	0.209155	0.739226	0.389104	0.395352	0.00876587	-0.000609969	-0.0698804	0.855891	0.170885	0.356393	0.996503	0.35381	0.58475	0.00060497	-0.558787	-0.0124632	0.197902	0.856658	0.222077	0.52224	0.943697	0.390023	0.00921199	0.000586599	-0.0704673	0.310716	0.157886	0.22914	0.690465	0.337067	0.421299	0.00743108	-0.0100445	-0.0918234	0.000760485	0.0595455	0.00120915	0.130533	0.174006	0.0159376	0.0855771	0.334379	-0.0940334	0.0258554	0.0624487	0.0299707	0.335994	0.183195	0.112353	0.0379555	-0.000601694	-0.0625035	0.583673	0.242379	0.489967	0.749135	0.53166	0.622553	-0.00433354	-0.0284802	-0.0536254	0.587763	0.296799	0.491564	0.923048	0.532886	0.68637	-0.00438421	0.0468496	-0.0530043	0.527963	0.30248	0.466453	0.881154	0.535685	0.667752	-0.00356806	-0.0173655	-0.0700105	0.754717	0.185029	0.413312	0.990443	0.393969	0.631788	-0.00168787	0.0596821	-0.0585117	0.152336	0.247757	0.12958	0.342048	0.453585	0.224461	0.0160403	0.107855	-0.0255088	0.0233244	0.630678	0.027402	0.264937	0.807184	0.104263	0.0392808	0.115847	-0.0209337	0.0131424	0.69232	0.0165414	0.178404	0.848133	0.072801	0.0467123	0.122745	-0.0254539	0.00746054	0.621833	0.00996979	0.101992	0.808551	0.0476498	0.0541089	0.235012	-0.056341	0.00220563	0.246965	0.00328588	0.0326992	0.457447	0.0181987	0.0701236	0.0481842	-0.0548611	0.279681	0.293049	0.208064	0.724189	0.518559	0.397597	0.00891477	0.0829259	0.00537698	-0.0550066	-0.0760932	0.0357907	0.922113	0.27165	0.160459	0.040951	0.326192	0.24018	0.960928	0.48469	0.342088	0.126426	0.448311	0.0335791	0.001998	0.152963	-0.0162688	0.000268901	0.744276	0.000477659	0.0146267	0.873466	0.00592245	0.0980239	0.321241	-0.0537308	0.00135063	0.26943	0.00215677	0.0173006	0.473126	0.0124786	0.0766949	0.0636618	-0.0531278	0.150042	0.301094	0.132225	0.300474	0.51147	0.21456	0.0158562	0.149942	-0.142739	-1.79324	-0.0583258	-0.0777825	-0.0776714	0.165503	0.969059	0.849576	0.250514	0.13695	0.13555	0.142465	0.327514	0.321896	0.315797	0.990736	0.968658	0.451831	0.304404	0.301395	0.223614	0.467687	0.512545	0.0147174	0.00193495	0.00220471	0.195781	-0.0342733	0.0369601	0.512733	0.042093	0.272217	0.713963	0.127201	0.0331669	0.169531	-0.0592572	0.086261	0.238081	0.0853987	0.355839	0.451828	0.211349	0.0225041	0.271007	-0.052186	0.00175312	0.28494	0.00274491	0.0244447	0.498229	0.0154419	0.0732366	0.000135886	-0.0693175	0.824186	0.166225	0.374417	0.959966	0.349367	0.578978	-0.00015414
Q15819	UBE2V2	ENSG00000169139	0.0021422	0.058354	0.119588	0.38188	0.165446	0.564236	0.585523	0.341251	0.0123344	0.000669625	0.0702614	0.880989	0.30043	0.551925	0.996503	0.505231	0.744511	-0.00614252	1.15773	-0.0171541	0.0466146	0.852121	0.0655039	0.258287	0.941648	0.175444	0.0307698	-0.000779055	0.07322	0.315832	0.273554	0.341409	0.69458	0.479884	0.539052	0.00127587	-0.00178793	0.0669726	0.659958	0.321228	0.521777	0.888959	0.525154	0.670659	-0.00535416	0.306615	0.0513597	0.12683	0.446844	0.17325	0.484009	0.645851	0.331644	0.0116338	0.00281503	0.0998437	0.0540857	0.158373	0.103142	0.159389	0.436267	0.209263	0.0196391	-0.018385	0.0627527	0.794067	0.362401	0.641695	0.962498	0.592545	0.791893	-0.00854304	0.212164	0.0688076	0.0315141	0.309831	0.0651697	0.410195	0.543316	0.219395	0.0265925	0.103872	0.0915668	0.159203	0.189936	0.211646	0.853237	0.399528	0.441096	0.00865244	-0.232043	0.0215652	1.61030104031326e-05	0.732488	4.91993754472944e-05	0.000857791	0.854768	0.000942968	0.128328	0.0155336	0.0786526	0.808069	0.275906	0.54188	0.94164	0.512653	0.695494	-0.00585825	0.00403225	0.0737897	0.948924	0.307178	0.557021	0.986738	0.549859	0.708919	-0.0062848	-0.0587933	0.0499787	0.341656	0.477953	0.354539	0.650468	0.702781	0.521909	0.000685177	0.145225	0.0813921	0.161378	0.222375	0.208566	0.373871	0.429407	0.340945	0.00880885	-0.103367	0.0371893	0.0805286	0.589226	0.123155	0.506105	0.770212	0.28678	0.0169399	-0.0693105	0.125304	0.0578877	0.10805	0.190005	0.0856931	0.389605	0.130788	0.240891	0.129289	0.515503	0.251479	0.603309	0.301104	0.399708	0.229886	0.00666119	0.0163253	0.0367565	0.0839498	0.521354	0.230527	0.464081	0.763401	0.468329	0.616964	-0.00348872	0.277859	0.0854698	0.0396546	0.197999	0.0681674	0.147269	0.391236	0.143827	0.0259135	-0.181605	0.0211285	0.00175241	0.749883	0.00418456	0.0127815	0.866692	0.0158616	0.0671583	-0.27666	1.02108	-0.0667827	0.0482985	0.0747842	0.0733482	0.0538658	0.835149	0.995774	0.47117	0.282495	0.289527	0.0883086	0.55714	0.569376	0.139617	0.936157	0.998489	0.669977	0.481419	0.49323	0.154355	0.673556	0.716147	0.0219962	-0.00638481	-0.00672647	-0.124411	0.0478317	0.322724	0.498453	0.349195	0.653915	0.702692	0.501814	0.000926684	0.138945	0.0801762	0.292854	0.234066	0.327369	0.608295	0.446844	0.495512	0.00192589	0.190258	0.0838102	0.103776	0.210214	0.151119	0.275832	0.413997	0.267655	0.0138162	-0.00052068	0.0720801	0.525624	0.282069	0.462152	0.846169	0.491805	0.655586	-0.00342394
P31939	ATIC	ENSG00000138363	0.000222929	0.0126515	0.802064	0.769944	0.917989	0.949592	0.874052	0.951285	-0.0140488	0.00331655	0.00531547	0.247792	0.902377	0.484588	0.973209	0.950362	0.691604	-0.00413051	0.220214	-0.00528231	0.542174	0.926936	0.785107	0.803808	0.971987	0.862612	-0.0135899	-0.000381531	0.0136346	0.443995	0.750388	0.712762	0.782617	0.861218	0.828142	-0.0101867	0.00597638	0.0247341	0.0212451	0.561674	0.0665692	0.309035	0.733825	0.182238	0.0264752	-0.0880679	0.0200118	0.496956	0.647095	0.751538	0.795542	0.795633	0.836197	-0.0109324	-0.000264834	0.00258153	0.779498	0.955208	0.952208	0.880512	0.981099	0.968508	-0.0147331	0.0291009	0.00526856	0.520012	0.905013	0.804636	0.903694	0.956465	0.888775	-0.0120874	-0.0312537	0.00515036	0.625027	0.907249	0.878514	0.910784	0.956574	0.936107	-0.0134667	-0.0350565	-0.00017437	0.460378	0.996904	0.753285	0.975659	0.998376	0.871536	-0.0110531	0.0164876	0.0176605	0.64551	0.68524	0.851939	0.799026	0.825999	0.890611	-0.0128845	0.0184913	0.0219583	0.65294	0.635469	0.855965	0.890647	0.80957	0.9113	-0.012958	0.0159873	0.0210518	0.692865	0.649887	0.876052	0.902473	0.824582	0.927219	-0.0133195	-0.0230682	0.00542267	0.562321	0.904843	0.800494	0.808057	0.95937	0.874295	-0.0119144	0.0257499	0.0157347	0.700462	0.715012	0.879581	0.844578	0.847377	0.919762	-0.0133822	0.0529121	0.0318966	0.165401	0.473863	0.359218	0.631827	0.679183	0.552819	0.000488243	0.00711446	0.019394	0.0159762	0.0338095	0.834939	0.678946	0.713605	0.462819	0.923285	0.745422	0.941441	0.823863	0.84564	0.656383	0.952257	0.810935	-0.014248	-0.0109733	-0.000651404	0.0144093	0.985921	0.748869	0.94348	0.996327	0.875493	0.96676	-0.0145883	0.132238	0.0215745	0.129558	0.61529	0.297787	0.314329	0.776426	0.41988	0.00339037	-0.0130253	0.0110708	0.732114	0.802582	0.889726	0.838196	0.896346	0.915478	-0.013666	-0.189612	-0.204417	5.24087	-0.000849734	0.0281521	0.0286995	0.0398457	0.948033	0.515141	0.984235	0.526192	0.515455	0.11322	0.810629	0.656754	0.112283	0.981803	0.887168	0.992718	0.704901	0.698854	0.186582	0.866005	0.780939	0.0182211	-0.0122988	-0.00897475	-0.00807335	0.0131436	0.920715	0.773205	0.938947	0.97557	0.884349	0.961495	-0.0145125	0.128412	0.0232134	0.129979	0.589853	0.298542	0.424866	0.766481	0.467689	0.00335124	0.0773676	0.0198904	0.305436	0.645187	0.556985	0.53103	0.801452	0.665762	-0.00633176	-0.000129007	0.012933	0.806392	0.763248	0.928066	0.951182	0.870027	0.962175	-0.0143292
Q00765	REEP5	ENSG00000129625	-0.000267104	0.0140468	0.747408	0.727711	0.905	0.93322	0.850869	0.943543	-0.0138265	-0.00623682	0.0288135	0.0188197	0.469192	0.0597582	0.85313	0.664926	0.210081	0.0276874	0.845819	-0.0464101	0.0155652	0.400041	0.0405548	0.152377	0.697019	0.128643	0.0391068	0.000200042	0.0123849	0.668089	0.757718	0.866324	0.893408	0.866028	0.926157	-0.0132471	-0.00242669	0.0100043	0.315546	0.802673	0.563203	0.710992	0.892321	0.702559	-0.00655502	-0.0680402	0.0169285	0.57375	0.678127	0.813351	0.832486	0.816263	0.878223	-0.0121625	-0.000429802	-0.0303115	0.605836	0.454182	0.716639	0.76585	0.723228	0.802104	-0.0102717	-0.0623197	-0.0227391	0.116345	0.555854	0.237585	0.747301	0.749867	0.471992	0.006874	0.0785408	-0.0221251	0.161809	0.567542	0.306684	0.65816	0.757376	0.529465	0.00293539	0.0918132	0.0230654	0.0369188	0.57699	0.111046	0.65916	0.761244	0.306802	0.0185161	-0.0184859	0.00832127	0.580198	0.837658	0.817662	0.755088	0.917688	0.865042	-0.0122448	-0.0317785	-0.0012068	0.406891	0.977664	0.675017	0.767093	0.99081	0.792642	-0.00926371	-0.0225694	0.00249192	0.549793	0.954006	0.796688	0.83809	0.978815	0.879968	-0.0118402	-0.0309193	0.000744841	0.404713	0.985934	0.672848	0.702822	0.9941	0.786602	-0.00921373	-0.00634765	0.0119324	0.919034	0.766653	0.948432	0.966061	0.880283	0.966263	-0.0145579	-0.0264017	0.00343874	0.459425	0.934337	0.726255	0.835207	0.969699	0.840515	-0.0104805	-0.00535863	-0.0215029	0.011043	0.0107784	0.86643	0.624871	0.785701	0.802852	0.942383	0.817308	0.956727	0.790453	0.889143	0.894064	0.963847	0.866441	-0.01457	-0.0124286	-0.0132204	0.00735539	0.701032	0.860877	0.887693	0.869988	0.9316	0.931342	-0.01363	0.0483076	0.0145821	0.554373	0.717834	0.802043	0.740344	0.843278	0.855661	-0.0120367	0.00818341	0.0142918	0.817734	0.729518	0.930715	0.897822	0.853887	0.946772	-0.014374	0.0643503	0.407194	4.03377	0.0173061	0.0173043	0.0169335	0.457935	0.889989	0.593667	0.670821	0.677951	0.682695	0.724929	0.912712	0.798824	0.637681	0.962245	0.91299	0.819327	0.816801	0.8204	0.789197	0.939471	0.879955	-0.0104519	-0.0141766	-0.0120668	0.0449788	0.0203891	0.55205	0.631504	0.800388	0.8094	0.802128	0.867251	-0.0120043	0.00906313	0.0126541	0.909217	0.754847	0.949643	0.96229	0.873867	0.966281	-0.0146907	0.0188875	0.0133306	0.78899	0.741747	0.922108	0.894358	0.861283	0.94599	-0.0142279	0.00017903	0.012626	0.716087	0.753146	0.889043	0.921288	0.86543	0.940036	-0.0136539
O75110	ATP9A	ENSG00000054793	0.00253542	-0.185035	0.279011	0.105319	0.183511	0.72676	0.255331	0.364025	0.0107586	0.0142141	-0.206389	0.0594598	0.0705095	0.0555596	0.954919	0.199437	0.199716	0.0287765	-3.21266	0.123131	0.000756494	0.407154	0.00122138	0.042277	0.70311	0.014938	0.0978759	0.0029145	-0.17437	0.0259146	0.119688	0.0279783	0.243374	0.280993	0.10693	0.0392701	-0.0158621	-0.205395	0.0199316	0.0680928	0.0203481	0.30322	0.19063	0.0860727	0.0443386	0.206938	-0.182799	0.545403	0.114812	0.275054	0.818634	0.271361	0.440406	0.00458028	0.00406144	0.0954491	0.026714	0.280414	0.0759453	0.095838	0.574513	0.16784	0.0242804	-0.0968877	0.0439981	0.272791	0.609506	0.488066	0.820417	0.787189	0.684861	-0.00427302	0.0259341	0.0419637	0.835816	0.627875	0.87354	0.968309	0.797877	0.933681	-0.0133775	-0.162312	-0.170626	0.193559	0.149375	0.205403	0.871064	0.347264	0.434011	0.00911252	0.211066	-0.122946	0.0243094	0.276928	0.0259073	0.106262	0.48713	0.0692819	0.0401095	0.394673	-0.000584278	0.000188853	0.995977	0.000302532	0.0404181	0.998433	0.00574142	0.103627	0.400047	0.00573827	0.000117472	0.960415	0.000193159	0.0211013	0.981695	0.00391754	0.109793	0.471275	0.00790999	2.97839663553872e-06	0.942769	5.76355807606346e-06	0.00164322	0.978757	0.000307019	0.156615	0.531677	-0.134573	0.00218805	0.221343	0.00297476	0.0326265	0.428591	0.0170042	0.0715455	0.285845	-0.074401	0.00405706	0.516496	0.00536525	0.1984	0.71119	0.0404699	0.0635568	0.344231	-0.113941	-0.102996	-0.227419	8.33603180659276e-05	0.357651	0.341919	0.0628942	0.000142977	0.162269	0.0107313	0.576121	0.556583	0.186557	0.00296071	0.271829	0.114735	0.0128269	0.432453	-0.0140887	3.76911571030524e-06	0.897454	7.40645588023699e-06	0.00138632	0.94932	0.000332602	0.154447	0.414104	-0.145909	0.0716237	0.197509	0.0664166	0.213599	0.390668	0.141245	0.0263064	0.284663	-0.0896065	0.00398731	0.429263	0.00528113	0.023018	0.630468	0.0190094	0.0637862	0.442943	-6.99904	-10.3027	-0.131436	-0.205687	-0.196379	0.0694366	0.398553	0.628974	0.249871	0.0809462	0.0945038	0.064742	0.17351	0.220697	0.167655	0.69662	0.919283	0.451462	0.212808	0.24051	0.120818	0.306049	0.40684	0.0266918	0.0117932	0.00807191	0.408628	-0.0918542	0.0545919	0.439422	0.0530127	0.318409	0.655485	0.148682	0.0297034	0.399	-0.140985	0.0742014	0.214425	0.068374	0.33225	0.421323	0.182236	0.0258678	0.517561	-0.132503	0.00862227	0.235633	0.0106109	0.0617796	0.444952	0.0400776	0.0536035	0.00268494	-0.170945	0.0523104	0.12873	0.0509928	0.350022	0.294785	0.16333	0.0302876
P62857	RPS28	ENSG00000233927	0.0022843	0.182247	0.357471	0.132292	0.171412	0.77455	0.298517	0.348784	0.0117961	-0.00154996	0.200924	0.84718	0.100658	0.25735	0.996503	0.251787	0.487796	0.00559863	0.657702	0.128015	0.523054	0.436189	0.294117	0.792793	0.72237	0.470051	0.00418367	-0.00120234	0.2012	0.389315	0.0954917	0.178402	0.745875	0.243104	0.359503	0.0112753	-0.00533846	0.18153	0.463505	0.134214	0.21445	0.803915	0.301995	0.386328	0.00851682	0.521124	0.161699	0.149219	0.184345	0.092293	0.513044	0.370996	0.225592	0.0211636	-0.00140161	0.0960729	0.584973	0.44136	0.544581	0.75054	0.715245	0.665982	-0.00598041	0.318323	0.105477	0.00865574	0.367464	0.0198886	0.516557	0.597464	0.124245	0.0443401	0.224929	0.1218	0.19376	0.308287	0.270982	0.689049	0.541572	0.492834	0.00484675	0.0641614	0.186803	0.629126	0.139198	0.326918	0.984776	0.33337	0.561824	0.00194724	-0.0971536	0.175702	0.331569	0.149535	0.163348	0.545017	0.33038	0.265007	0.0125284	0.0428334	0.215092	0.70948	0.0984214	0.244548	0.912935	0.283448	0.431608	0.00637892	0.0160775	0.203847	0.887048	0.117675	0.25955	0.969388	0.328263	0.447693	0.00546836	-0.0101383	0.193028	0.92747	0.130136	0.261104	0.974464	0.345696	0.430463	0.00537704	0.34724	0.219216	0.061815	0.0669799	0.0455299	0.209347	0.202645	0.118249	0.0317467	-0.141236	0.147172	0.184303	0.237009	0.113872	0.651477	0.456375	0.274002	0.0181336	-0.0570819	0.0769755	0.182516	0.179738	0.548497	0.556067	0.133729	0.162915	0.230229	0.368793	0.8084	0.739381	0.313099	0.345229	0.387097	0.48978	0.00735812	8.20496983852115e-05	0.0787299	0.221185	0.443771	0.079031	0.205488	0.710315	0.253595	0.363867	0.00910619	0.479703	0.218386	0.047873	0.0679905	0.0386668	0.166384	0.196984	0.0944835	0.0344387	-0.0639449	0.175708	0.546476	0.155851	0.229808	0.705917	0.339192	0.326173	0.00738632	0.0841832	-11.1802	-29.0015	0.20011	0.142735	0.15698	0.745414	0.200166	0.195887	0.102265	0.247484	0.201403	0.261613	0.192559	0.189528	0.850329	0.508901	0.741022	0.249571	0.441573	0.392837	0.360452	0.326885	0.371646	0.00538951	0.0101835	0.0104289	0.144282	0.219986	0.523144	0.0848898	0.224785	0.79122	0.237827	0.372442	0.00772632	0.212497	0.20742	0.370184	0.0874839	0.184325	0.668122	0.24206	0.346321	0.0107745	0.397234	0.220187	0.0578711	0.0664823	0.0453372	0.196235	0.201139	0.113077	0.0320533	-0.00174283	0.20051	0.236287	0.0956973	0.127995	0.649667	0.244676	0.29653	0.0163523
Q9UHG2	PCSK1N	ENSG00000102109	0.00943182	-0.202523	0.0900448	0.452275	0.205603	0.51593	0.648896	0.39096	0.00902702	-0.00128256	-0.138922	0.943503	0.612317	0.867609	0.996503	0.775842	0.936605	-0.0131686	0.794519	-0.190709	0.736543	0.612922	0.87841	0.908639	0.833491	0.922606	-0.0156428	-1.79054e-05	-0.140665	0.995463	0.603967	0.873513	0.999475	0.771339	0.92994	-0.013377	-0.0264815	-0.22081	0.100737	0.407531	0.211645	0.504376	0.605924	0.383025	0.00872073	-0.251757	-0.125337	0.757719	0.648988	0.829231	0.917964	0.796565	0.888101	-0.0124636	0.0111806	0.251989	0.045432	0.350529	0.124284	0.141556	0.640068	0.237676	0.0168008	0.457664	0.0891147	0.0876751	0.732126	0.214361	0.729174	0.860786	0.447857	0.00845653	0.631811	0.122168	0.0953442	0.639314	0.229367	0.56614	0.805163	0.449311	0.00741582	-0.371128	-0.1018	0.209366	0.715463	0.449824	0.879538	0.852823	0.662556	-0.0030034	0.125339	-0.115051	0.5782	0.674553	0.74478	0.754161	0.818706	0.809325	-0.010792	0.567372	0.0995835	0.0268744	0.727778	0.0743974	0.277769	0.863893	0.203055	0.0244042	0.487269	0.0703433	0.053998	0.806829	0.134928	0.339642	0.908315	0.29675	0.0154278	0.396845	0.0065334	0.111554	0.981577	0.244047	0.384772	0.993369	0.412206	0.00641028	0.882633	-0.0854089	0.0345384	0.748673	0.0923653	0.148837	0.868971	0.195943	0.0211518	0.302405	-0.0423798	0.208124	0.87987	0.394135	0.677267	0.943369	0.582626	-0.000950289	0.287065	0.112618	-0.0871082	-0.136793	0.180124	0.704333	0.748866	0.638859	0.354318	0.776405	0.502937	0.839837	0.866943	0.789137	0.514818	0.834765	0.000701031	-0.0116168	0.534174	0.0486459	0.0201637	0.86078	0.0581311	0.14683	0.9316	0.15451	0.0283158	1.21192	-0.0774545	0.0265232	0.772061	0.0738225	0.113877	0.876365	0.152055	0.0247092	0.34976	-0.0451452	0.142593	0.870301	0.296764	0.289611	0.936224	0.398325	0.00344351	0.591051	9.9527	-14.8445	-0.0927163	-0.154015	-0.168717	0.311721	0.616158	0.771135	0.735189	0.583587	0.546534	0.522335	0.735694	0.799898	0.490473	0.823534	0.950447	0.857276	0.748899	0.725331	0.616083	0.810063	0.880187	-0.00533013	-0.0107658	-0.012088	0.453899	-0.0568397	0.373228	0.842554	0.586397	0.693651	0.92232	0.708594	-0.00713493	0.328335	-0.119082	0.539986	0.662717	0.723042	0.78293	0.81536	0.815654	-0.010411	0.856274	-0.0828993	0.0703092	0.758364	0.168635	0.219688	0.872836	0.288519	0.012138	0.000171501	-0.1409	0.958831	0.603274	0.87236	0.991499	0.770451	0.930381	-0.0133562
P35637	FUS	ENSG00000089280	-0.000330708	0.110616	0.819671	0.118677	0.294558	0.952369	0.276353	0.488262	0.00353057	-0.00331787	0.117267	0.47916	0.0999678	0.235147	0.996503	0.250824	0.466309	0.006978	0.73996	0.0735111	0.206199	0.430275	0.0762888	0.531617	0.718893	0.192127	0.0281044	-0.000597023	0.10856	0.463761	0.122991	0.239153	0.79549	0.285536	0.431476	0.0067727	-0.000284724	0.10734	0.946988	0.132492	0.311665	0.986452	0.299748	0.488892	0.00270816	0.229532	0.0930306	0.2771	0.192044	0.167111	0.640782	0.381519	0.324886	0.0121823	-0.0018734	0.0931046	0.223908	0.21363	0.125724	0.41844	0.501696	0.239506	0.0166252	-0.0252184	0.118887	0.732935	0.101289	0.249159	0.952251	0.281283	0.486108	0.00614134	0.111452	0.121611	0.284962	0.0926679	0.148811	0.764291	0.264805	0.355307	0.0140515	-0.106869	0.132875	0.156385	0.0635683	0.0363762	0.853237	0.20671	0.161756	0.0353524	-0.136637	0.0787885	0.0182116	0.258765	0.0184123	0.087845	0.467193	0.0540337	0.0451395	-0.0145104	0.102318	0.828784	0.177285	0.295328	0.948592	0.398878	0.48181	0.00349055	-0.00148806	0.107855	0.982025	0.155653	0.302266	0.995069	0.381672	0.49038	0.00313451	-0.073831	0.0808129	0.25473	0.274072	0.157666	0.567995	0.522127	0.308571	0.0130661	0.10792	0.115462	0.322179	0.101063	0.184866	0.555119	0.259252	0.313655	0.0106465	-0.109359	0.0731357	0.0783153	0.312607	0.0640481	0.503251	0.537826	0.192493	0.0268544	-0.0930449	0.174593	0.0913322	0.149181	0.0932144	0.0219107	0.195125	0.0456015	0.0737703	0.0273259	0.374409	0.113888	0.394437	0.151434	0.185001	0.0755694	0.0247199	0.0399257	-0.0487534	0.0914916	0.417816	0.21311	0.218307	0.692917	0.447542	0.378242	0.0081761	0.281054	0.123538	0.0476878	0.0776714	0.0424077	0.165845	0.213956	0.101254	0.0330553	-0.173594	0.0612245	0.00453267	0.382936	0.00531913	0.0253533	0.587772	0.0190826	0.0636822	-0.268365	14.6129	24.8843	0.0868765	0.121337	0.102071	0.0752973	0.00392743	0.0582602	0.219058	0.0872013	0.155088	0.0620211	0.00586962	0.0630793	0.177641	0.108475	0.637205	0.414198	0.223268	0.331644	0.116699	0.0355863	0.195437	0.0273395	0.0627231	0.0272939	-0.303759	0.0524771	0.020423	0.472001	0.0204363	0.210329	0.681319	0.0809488	0.0439375	-0.0505142	0.105428	0.716295	0.138365	0.284038	0.88291	0.323367	0.455161	0.00412046	0.117556	0.116777	0.340176	0.0994826	0.192241	0.563725	0.258277	0.316267	0.0101294	-0.000511621	0.107814	0.551897	0.125738	0.262144	0.857038	0.290953	0.463978	0.00535821
Q9Y6C9	MTCH2	ENSG00000109919	0.00120625	-0.306666	0.376968	8.62429656623694e-06	4.68478804291536e-05	0.787797	0.000579253	0.00192325	0.128985	0.00427804	-0.310264	0.33257	7.75444181851327e-06	4.32697176816163e-05	0.983079	0.00065819	0.00260507	0.130049	-1.9236	-0.136937	0.00056204	0.115882	4.52399379739319e-07	0.0367898	0.396225	8.12635537001512e-05	0.217579	0.00272028	-0.302417	0.000265272	3.57383694230227e-06	9.99361509548313e-08	0.0429701	0.000328623	1.64235495739387e-05	0.209048	-0.00223886	-0.305247	0.578441	1.09441676623674e-05	6.08525160830031e-05	0.856736	0.000692891	0.00278942	0.127305	0.0143743	-0.299934	0.942559	1.71489406057315e-05	6.91367676176887e-05	0.979328	0.000901078	0.0030515	0.123754	0.00275527	-0.182558	0.033939	0.00409837	0.00022495	0.114075	0.0730899	0.00202036	0.108493	-0.0322165	-0.218444	0.607269	0.000490882	0.00188347	0.929373	0.0112337	0.0347877	0.0786325	-0.0930897	-0.222282	0.29251	0.000380499	0.00123312	0.772008	0.00931835	0.0238116	0.0846632	-0.0165743	-0.300843	0.820966	2.79306776285626e-05	0.000126552	0.997649	0.00220139	0.00567729	0.116408	0.117414	-0.27343	0.0316368	5.71661834616021e-05	6.82632088429143e-06	0.126861	0.00210263	0.000293612	0.154416	0.146157	-0.236653	0.019521	0.000897636	4.48664144903009e-06	0.247889	0.0193669	0.000333219	0.159858	0.146255	-0.235138	0.0175388	0.000969401	4.08385959351069e-06	0.203103	0.0245497	0.000271929	0.161073	0.162451	-0.238036	0.00715711	0.000611493	1.8372430706376e-06	0.0989006	0.0179699	0.000132625	0.17132	0.134412	-0.2903	0.190151	2.0772956838096e-05	2.92876664653782e-05	0.411755	0.00127342	0.000749066	0.135257	0.168388	-0.244882	0.00364066	0.000342333	1.01815306664827e-06	0.191227	0.00794049	0.0001542	0.180065	0.167364	-0.137639	-0.268377	-0.356713	0.00113829	0.0547399	5.1921778457209e-05	1.11132962921487e-06	3.490206452074e-07	6.02838299821219e-06	0.0401428	0.192508	0.0021915	0.000161961	5.73582013528076e-05	0.000337415	0.193562	0.158268	0.150542	-0.246351	0.00714623	0.000354535	1.87733066687667e-06	0.0840621	0.012344	0.000126552	0.17225	-0.0919777	-0.304621	0.494395	1.02319254799932e-05	5.61134722805505e-05	0.69646	0.000774818	0.00117458	0.127479	0.197974	-0.24554	0.000535011	0.000234527	1.72718399055459e-07	0.00546617	0.00448124	1.49896282506108e-05	0.20231	0.444382	-9.14532	-12.6588	-0.263494	-0.33143	-0.319228	0.00153277	0.0564839	0.306667	7.70921093176858e-05	2.50613946162657e-06	6.01791090061864e-06	4.59778454454285e-07	6.18861557158714e-06	2.27404736959261e-05	0.0101973	0.283668	0.799108	0.00214887	0.000247701	0.000450559	2.59221078993058e-05	0.000628959	0.00175647	0.190109	0.157923	0.140624	0.202829	-0.262189	0.102073	0.000233566	1.85439883776146e-05	0.404404	0.0063326	0.00137725	0.14233	0.0605393	-0.295756	0.643768	1.89560428691629e-05	6.37147978777538e-05	0.844365	0.00131273	0.0018432	0.125759	0.060936	-0.295663	0.600126	1.8448588033791e-05	6.17948088250951e-05	0.778531	0.00126103	0.00120836	0.126174	0.00290656	-0.299675	0.000218852	4.16518592242697e-06	8.33770882783023e-08	0.0543796	0.000361482	1.74055305368002e-05	0.211266
P35998	PSMC2	ENSG00000161057	0.000449821	-0.0523587	0.405566	0.047944	0.119431	0.804869	0.152835	0.280221	0.0172741	0.000807394	-0.0516194	0.644741	0.0531309	0.151904	0.996503	0.16468	0.360754	0.0136312	0.0218303	-0.0656723	0.922807	0.0697926	0.0936998	0.978638	0.3136	0.220182	0.0244978	0.000427742	-0.0502126	0.158868	0.0554546	0.0643254	0.522427	0.169973	0.187349	0.0267892	0.000837499	-0.0481738	0.600128	0.0707534	0.148189	0.866352	0.195948	0.305802	0.0142259	0.0980525	-0.0560971	0.213238	0.0357833	0.0776585	0.584086	0.124837	0.203748	0.0237601	0.00189091	0.00413866	0.000255886	0.865762	0.000847012	0.00320855	0.946932	0.00563993	0.0899778	-0.0203372	-0.0205419	0.422633	0.407044	0.503308	0.879377	0.635538	0.694876	-0.00475193	-0.0250321	-0.0219161	0.485061	0.37703	0.544171	0.864693	0.604814	0.726363	-0.00596867	0.0128099	-0.048448	0.658634	0.079413	0.156889	0.984776	0.237562	0.37275	0.0132432	-0.0242992	-0.0547716	0.264571	0.0397321	0.0904881	0.477463	0.135433	0.17296	0.021461	0.0409108	-0.0320451	0.100625	0.252308	0.0436834	0.469059	0.486284	0.142272	0.0323632	0.0441915	-0.0302011	0.0712657	0.279989	0.0330125	0.380149	0.52326	0.117941	0.0365237	0.0223564	-0.0411019	0.355942	0.137593	0.110193	0.66296	0.35761	0.243706	0.0184905	0.103244	-0.0428312	0.0103255	0.0959378	0.00622395	0.0745365	0.251139	0.0285135	0.0609405	0.0238141	-0.0411345	0.305437	0.131439	0.104878	0.73817	0.322911	0.259224	0.0193854	0.0174845	0.0327889	-0.0456184	-0.0390228	0.399139	0.252031	0.0857447	0.165608	0.124356	0.107786	0.714805	0.469307	0.235943	0.348355	0.259111	0.201364	0.016792	0.019117	0.0439119	-0.0333109	0.0487387	0.217923	0.0252872	0.234992	0.454191	0.0865388	0.0407753	0.159568	-0.040534	0.0022984	0.112208	0.00167328	0.0240268	0.270734	0.0105851	0.0803213	-0.0429234	-0.0606647	0.061886	0.0238154	0.0308821	0.163813	0.0955466	0.0701363	0.0377981	-0.198947	2.16416	6.3866	-0.0651539	-0.0450661	-0.0477851	0.000310247	0.258574	0.194093	0.0109112	0.0973699	0.0770743	0.00025955	0.109732	0.0893256	0.00314069	0.57178	0.741022	0.0550476	0.239985	0.207574	0.00188997	0.222517	0.23882	0.106513	0.0188428	0.0219921	-0.0683559	-0.0615756	0.164238	0.0267065	0.0672792	0.491863	0.115563	0.173048	0.0261116	0.100824	-0.0421698	0.0498971	0.106807	0.0257924	0.278271	0.276097	0.0954579	0.0404811	0.129989	-0.0400805	0.0040905	0.118232	0.0028362	0.0404028	0.288995	0.0157944	0.0727665	0.000583236	-0.0499251	0.0678989	0.0555171	0.0326969	0.385758	0.17091	0.122182	0.0369459
P26196	DDX6	ENSG00000110367	0.00108242	0.0314108	0.182538	0.425469	0.254742	0.639421	0.626349	0.445164	0.00575444	-0.00471671	0.0507782	0.0717448	0.198993	0.122063	0.967587	0.392298	0.317231	0.0169446	0.283576	0.0148056	0.398785	0.782181	0.442063	0.706633	0.914998	0.605897	-0.00315443	-0.00069831	0.0393286	0.125906	0.315347	0.195035	0.478672	0.52359	0.380995	0.0099079	0.0024623	0.0445476	0.302675	0.261155	0.353136	0.70362	0.463715	0.529224	0.000759634	0.358115	0.0141789	0.00215973	0.713948	0.00552777	0.262855	0.840118	0.0409195	0.0626526	0.000998749	0.0600957	0.247592	0.152811	0.262508	0.446405	0.428523	0.401667	0.00533679	0.0161164	0.0462724	0.697276	0.25393	0.475965	0.950787	0.488629	0.677891	-0.00388218	-0.050498	0.0451754	0.387871	0.264471	0.353205	0.827617	0.49751	0.573301	0.000749792	-0.0930444	0.0258627	0.0313437	0.52418	0.0561422	0.633767	0.726366	0.207484	0.0288401	-0.0571571	0.0258904	0.0800678	0.512175	0.133545	0.229897	0.70006	0.22912	0.015584	-0.0066915	0.0354681	0.859062	0.404004	0.611713	0.960188	0.629602	0.747607	-0.00773583	0.0024873	0.0394065	0.946537	0.354567	0.62007	0.985052	0.593615	0.753842	-0.00794623	-0.0286477	0.0275762	0.43196	0.506841	0.455833	0.720307	0.726585	0.615534	-0.00318594	0.0217852	0.0397254	0.722404	0.315155	0.583326	0.857447	0.52758	0.693171	-0.00699941	-0.019494	0.0321304	0.57837	0.43423	0.532206	0.886081	0.647436	0.697212	-0.005622	-0.0372014	0.0804581	0.0315037	0.0733207	0.233331	0.0593638	0.427772	0.0798923	0.304629	0.0759785	0.563117	0.2028	0.637646	0.217514	0.468903	0.156621	0.0030393	0.024462	-0.00911974	0.0352502	0.787506	0.39335	0.599203	0.913874	0.626745	0.725089	-0.00747231	0.127734	0.0451857	0.110011	0.25139	0.172446	0.285333	0.455914	0.282381	0.0117957	-0.0898413	0.0138656	0.0090704	0.725918	0.0203779	0.0414456	0.851752	0.0514725	0.0439799	-0.323179	9.17583	13.4528	0.0120859	0.0639152	0.0517093	9.48317434005963e-05	0.00112211	0.0668186	0.749003	0.103281	0.197098	0.000296509	0.00219702	0.0838156	0.00135896	0.0864827	0.639862	0.865149	0.250233	0.386786	0.00208773	0.0200589	0.230389	0.104667	0.0770046	0.0229645	-0.192561	0.00278313	0.00867466	0.945477	0.0195788	0.138723	0.974497	0.078641	0.0445727	0.0024933	0.0386544	0.974527	0.332393	0.621141	0.989622	0.550946	0.739814	-0.00803412	0.0404723	0.0412342	0.559187	0.299856	0.523664	0.746926	0.512977	0.638021	-0.00536975	-0.000470828	0.0383115	0.329334	0.33047	0.391996	0.730099	0.538985	0.592934	-0.000865849
P26640	VARS1	ENSG00000204394	-0.00161644	0.119895	0.0745895	0.0069932	0.00967726	0.487306	0.0406743	0.0566696	0.0545422	0.00399489	0.0990247	0.174235	0.027	0.0188929	0.973209	0.106783	0.10212	0.0447609	-0.130286	0.110715	0.707408	0.0475097	0.0860873	0.895793	0.262493	0.208053	0.025986	-3.47991e-05	0.109116	0.945939	0.0146158	0.0501549	0.984827	0.0692948	0.158121	0.0305366	0.00148423	0.113315	0.580142	0.0118741	0.0404277	0.857775	0.0579378	0.132935	0.034032	-0.0380701	0.112142	0.774795	0.0135325	0.0458014	0.924393	0.0640864	0.146872	0.0316581	-0.00137227	0.0890099	0.156524	0.0593646	0.0234783	0.329459	0.274637	0.0713724	0.0418785	0.0260473	0.10659	0.575364	0.0201463	0.0549383	0.923048	0.106875	0.212917	0.0291665	0.0310404	0.108318	0.636723	0.0183548	0.0574983	0.916422	0.100051	0.204851	0.0284807	0.00407045	0.105608	0.933561	0.023773	0.0722471	0.998483	0.114122	0.23807	0.0250353	0.0595891	0.122535	0.103371	0.00634731	0.0126029	0.271486	0.0393157	0.0407471	0.0506922	0.0553676	0.133181	0.187918	0.00544676	0.019988	0.584188	0.052392	0.0854386	0.0439324	0.0489429	0.130935	0.237281	0.00638173	0.0236739	0.615697	0.06177	0.0932946	0.0414399	0.065558	0.134164	0.106841	0.00419075	0.0129388	0.377857	0.0481687	0.0568161	0.0503079	0.0557604	0.11317	0.416178	0.0112556	0.0342466	0.639968	0.0626806	0.0961195	0.0359796	0.0332546	0.120748	0.396613	0.0093698	0.0335268	0.801366	0.0578054	0.127945	0.0365716	0.0205148	0.0322657	0.113754	0.124103	0.557916	0.504436	0.0117631	0.0098063	0.0404755	0.0350708	0.813221	0.700263	0.0635816	0.0578197	0.125404	0.0905976	0.0337541	0.0361751	0.0624152	0.132062	0.0975782	0.00443481	0.0121261	0.33904	0.0467319	0.0526081	0.051643	0.195219	0.120139	0.0284056	0.00660676	0.00431496	0.118661	0.0422439	0.0199321	0.0667144	-0.0408125	0.0987173	0.294934	0.0306561	0.0277273	0.473512	0.113457	0.0648396	0.0394044	-0.280048	4.1916	7.48465	0.0870242	0.121049	0.11554	0.00283103	0.193899	0.367455	0.0462496	0.00868335	0.0120257	0.000548359	0.0188002	0.0291752	0.0159729	0.501901	0.832476	0.1478	0.0461916	0.0593888	0.00330384	0.0716745	0.120701	0.0960915	0.0455193	0.0389428	0.0915975	0.126887	0.269939	0.00721905	0.0261052	0.606635	0.0517774	0.0937193	0.0403017	0.123216	0.118129	0.156994	0.00838926	0.017596	0.464607	0.0544508	0.0728887	0.0461531	0.122166	0.118192	0.113729	0.00813407	0.0136995	0.290682	0.0516674	0.0477721	0.0498475	3.17789223541449e-05	0.109003	0.953196	0.0146941	0.050184	0.989173	0.0700427	0.161778	0.0305279
P19404	NDUFV2	ENSG00000178127	0.00174606	-0.029356	0.0823408	0.54615	0.204982	0.498042	0.724697	0.39018	0.00907318	0.00577573	-0.0334631	0.0755705	0.494244	0.191111	0.973209	0.685129	0.412158	0.0101408	-0.337468	0.00173535	0.398433	0.978256	0.589459	0.706496	0.991217	0.722639	-0.00836901	-4.87937e-05	-0.0158448	0.931122	0.744393	0.943769	0.981547	0.858035	0.967956	-0.0145931	-0.00342822	-0.0252064	0.249546	0.609055	0.478745	0.664892	0.765183	0.636679	-0.00400302	-0.204232	-0.00444077	0.164568	0.928349	0.353604	0.527934	0.964966	0.516009	0.000725784	0.000227911	-0.0211806	0.832344	0.685656	0.870384	0.911659	0.861278	0.913182	-0.0133206	-0.00855643	-0.0239764	0.868092	0.633886	0.877945	0.977031	0.802777	0.931746	-0.0134565	0.0127313	-0.0238316	0.861185	0.63612	0.876626	0.973618	0.803899	0.934713	-0.0134329	0.0845174	0.00725729	0.115783	0.886093	0.285259	0.815503	0.946244	0.52167	0.00405424	0.0840124	6.21089986448988e-05	0.0376539	0.998983	0.106609	0.141252	0.999299	0.194945	0.0189897	0.0530094	0.00439103	0.255726	0.933225	0.487556	0.64833	0.971393	0.652669	-0.00422483	0.0359243	-0.002531	0.434494	0.961623	0.686221	0.768811	0.982224	0.801387	-0.00951933	0.0782251	0.0111306	0.0822884	0.827338	0.204876	0.334108	0.924129	0.36699	0.00908108	0.0501332	-0.014977	0.509695	0.759501	0.749631	0.716318	0.875447	0.824104	-0.0108929	0.0600955	0.00195142	0.16579	0.969223	0.357272	0.632106	0.985815	0.550142	0.000572416	0.0889205	-0.125723	-0.000953247	-0.0825696	0.0206302	0.0149948	0.984306	0.101593	0.0636422	0.0320638	0.177448	0.090555	0.99172	0.25428	0.167543	0.0849062	0.0269504	0.0375241	0.0879977	0.0135945	0.0344083	0.786879	0.0991576	0.195275	0.896858	0.223749	0.0202376	-0.0583558	-0.0207072	0.557735	0.673653	0.788424	0.742448	0.815053	0.844983	-0.0117681	0.161055	0.0264923	0.000128555	0.577767	0.000596246	0.00193937	0.750376	0.00387334	0.0949175	0.457208	-6.5234	-13.8752	0.0197042	-0.0569079	-0.0484447	6.9510051570052e-06	0.0604514	0.120966	0.668094	0.245075	0.32181	3.69004576076006e-05	0.106532	0.186928	0.000220817	0.290558	0.679343	0.816641	0.438794	0.528984	0.000465718	0.218089	0.369549	0.133131	0.0192965	0.0106424	0.275735	0.0334797	0.00233132	0.503528	0.0089388	0.0861586	0.706751	0.0489321	0.0561163	0.0290786	-0.015706	0.763922	0.750328	0.89538	0.905377	0.871192	0.93081	-0.0137655	0.0369703	-0.0151387	0.667146	0.758601	0.85379	0.820286	0.872849	0.898335	-0.0130182	-0.000230466	-0.015691	0.698703	0.746594	0.878686	0.913352	0.861471	0.933869	-0.0134698
Q15691	MAPRE1	ENSG00000101367	0.00145907	-0.0257125	0.305293	0.709858	0.573489	0.744109	0.838505	0.723913	-0.00673595	-0.00234908	-0.0101936	0.610438	0.883852	0.85317	0.996503	0.942513	0.930077	-0.012907	0.864717	-0.0922571	0.142466	0.325482	0.33606	0.454288	0.63743	0.510816	0.00178881	-0.000378318	-0.017782	0.636014	0.79599	0.861404	0.878815	0.889115	0.923298	-0.0131577	-0.00706045	-0.0297605	0.0913809	0.666324	0.232897	0.485204	0.806817	0.407451	0.00723759	0.30154	-0.0367259	0.145632	0.598019	0.335777	0.508528	0.761097	0.499238	0.00152074	0.00417706	0.0788976	0.0043251	0.260965	0.0158909	0.0250428	0.555009	0.0531119	0.0476591	-0.148326	0.027409	0.0355298	0.688402	0.102942	0.611734	0.835252	0.29916	0.0196686	0.212934	0.0296784	0.032666	0.66414	0.0957799	0.417256	0.820508	0.274001	0.020764	0.0698653	0.0106663	0.358272	0.882106	0.654427	0.93347	0.944702	0.808249	-0.00885027	-0.255045	-0.0718651	3.83739371525997e-06	0.265392	2.16330727948283e-05	0.0003952	0.473962	0.000580187	0.139277	0.0254506	-0.00554715	0.699536	0.940454	0.901863	0.910012	0.974781	0.94212	-0.0137723	0.022901	-0.00640336	0.724224	0.931365	0.91301	0.915233	0.969	0.950528	-0.0139639	-0.0848126	-0.048208	0.182799	0.505459	0.398797	0.486709	0.725644	0.564573	-0.001125	0.198451	-0.00360428	0.0627692	0.957855	0.170928	0.211255	0.979832	0.296484	0.011839	-0.0740886	-0.040122	0.226429	0.574954	0.4671	0.688016	0.758617	0.64397	-0.0035896	-0.0916019	0.207178	-0.0331572	0.0363244	0.0926874	0.00545487	0.631311	0.614632	0.235555	0.0198452	0.373143	0.0499211	0.791214	0.774249	0.393375	0.0606825	0.00700609	0.0447122	0.0111375	-0.0120056	0.850816	0.867915	0.956425	0.944235	0.934454	0.974466	-0.0148027	0.379123	0.00391975	0.00621386	0.953668	0.0227118	0.0447723	0.977323	0.0637289	0.0423714	-0.239214	-0.0815198	5.2743350593509e-05	0.222871	0.000266102	0.00105815	0.426167	0.00215388	0.106168	-0.522806	6.57962	14.5336	-0.0586703	-0.011815	-0.0203243	0.000328174	0.192403	0.262897	0.379781	0.868193	0.774611	0.00149923	0.407959	0.510239	0.00327073	0.499201	0.774307	0.585515	0.930757	0.876676	0.0068643	0.545357	0.672247	0.081886	-0.00149609	-0.00500297	-0.349964	-0.0808505	0.00636356	0.256476	0.0232056	0.12107	0.475293	0.0870521	0.042052	0.208824	-0.00201853	0.124768	0.976672	0.298323	0.418889	0.987471	0.467583	0.00336255	0.268117	0.00223336	0.0256988	0.973884	0.0800972	0.118932	0.986469	0.170182	0.0234749	-6.43642e-05	-0.01855	0.939188	0.787516	0.961095	0.985646	0.883225	0.979612	-0.0148793
P49721	PSMB2	ENSG00000126067	0.000979365	0.0266985	0.316166	0.573776	0.47313	0.753154	0.746741	0.646841	-0.0037609	-0.000813936	0.0351006	0.79713	0.464434	0.757866	0.996503	0.661318	0.879397	-0.0110628	0.652797	-0.0358321	0.103442	0.573361	0.233574	0.389926	0.811977	0.403842	0.00831048	-0.00134181	0.0341373	0.0132346	0.459097	0.0369096	0.17727	0.658582	0.1291	0.0351347	0.00382336	0.0414419	0.184087	0.38451	0.319508	0.599195	0.586157	0.496555	0.00232083	0.0651927	0.028556	0.647936	0.553332	0.705577	0.869015	0.72959	0.804648	-0.00995144	0.000141643	0.0332384	0.892034	0.512522	0.805442	0.945869	0.75829	0.865984	-0.0121031	0.0209394	0.0307311	0.674887	0.528726	0.744213	0.945339	0.730439	0.85375	-0.0108632	0.00722451	0.0315695	0.918461	0.518064	0.808659	0.987077	0.721931	0.897297	-0.0121656	0.00757091	0.0346923	0.885203	0.48531	0.783125	0.997649	0.695518	0.890043	-0.0116623	-0.143278	0.00179065	0.000192774	0.96859	0.000731259	0.00453959	0.987381	0.00582894	0.0913732	-0.0367026	0.0173031	0.416999	0.733817	0.562858	0.773038	0.868564	0.713409	-0.00644619	-0.0534158	0.00963935	0.229386	0.849436	0.379389	0.607948	0.93018	0.561675	-0.000356874	-0.118988	-0.0116773	0.00589934	0.809942	0.0174396	0.0900513	0.913417	0.0708219	0.0459365	-0.0238269	0.0314149	0.746405	0.508084	0.743363	0.871299	0.703353	0.819428	-0.0107623	-0.0684716	0.0120933	0.101388	0.803827	0.199302	0.540457	0.902173	0.387761	0.00957563	-0.0710096	0.0827448	0.0210923	0.0665815	0.0563276	0.107423	0.654356	0.186407	0.123172	0.182012	0.292389	0.288904	0.807	0.374587	0.257478	0.294051	0.0169378	0.0110543	-0.0440813	0.0187736	0.275406	0.702602	0.421868	0.571843	0.847327	0.578673	-0.00200612	0.109119	0.0401454	0.25528	0.396417	0.400299	0.470592	0.596979	0.520611	-0.00119116	-0.159606	-0.00931875	8.23803216996991e-05	0.838661	0.000320005	0.0014299	0.918189	0.00246925	0.103608	-0.330043	5.91867	9.54497	0.00746092	0.0519726	0.0441426	0.000958724	0.0850321	0.281446	0.871106	0.283485	0.363069	0.00321546	0.150839	0.373413	0.00709309	0.340834	0.78993	0.936193	0.482405	0.570265	0.0122105	0.27701	0.560919	0.0709605	0.0139529	-0.00011248	-0.218964	-0.00617683	0.0127862	0.899385	0.0341443	0.17047	0.951623	0.111042	0.0362989	0.0110382	0.0351607	0.906002	0.461064	0.761136	0.960598	0.666966	0.841014	-0.0112157	0.0225589	0.0359545	0.785783	0.450204	0.738582	0.891902	0.651073	0.81323	-0.0107442	-0.000955466	0.0322408	0.0966678	0.489984	0.201118	0.447908	0.685374	0.392877	0.00943638
P08708	RPS17	ENSG00000182774	-0.00053371	0.169867	0.664745	0.00520646	0.0198428	0.910325	0.0333212	0.0893677	0.0440397	-0.00536867	0.180638	0.176402	0.00303479	0.00871241	0.973209	0.0257307	0.0635455	0.0560687	0.788715	0.105966	0.129733	0.201387	0.00970898	0.434168	0.514974	0.0511394	0.063542	-0.00199519	0.171194	0.00344233	0.00354002	0.00030317	0.102656	0.0267022	0.00516928	0.104359	-0.00105047	0.168499	0.770629	0.00548457	0.0172962	0.931362	0.0340264	0.0780628	0.046762	0.0123413	0.165627	0.945259	0.00706917	0.0217528	0.980442	0.0404761	0.0914276	0.0426872	-0.00404822	0.0404925	0.000443291	0.459311	0.000473702	0.00478564	0.726374	0.00356964	0.0981402	0.0323232	0.0936596	0.566837	0.0909172	0.196781	0.920962	0.263803	0.425871	0.00977115	0.0930607	0.0974995	0.242349	0.0775402	0.11682	0.739901	0.238209	0.307001	0.0177444	-0.0121884	0.155739	0.853269	0.0136804	0.0380765	0.997649	0.0816745	0.165497	0.034669	-0.039596	0.157848	0.424748	0.0096876	0.0158364	0.633595	0.0519005	0.048367	0.0473509	-0.105992	0.121271	0.0611015	0.0571941	0.00374998	0.389558	0.206626	0.0294657	0.0682317	-0.124273	0.112224	0.0252669	0.0767413	0.00176781	0.242527	0.258732	0.0174388	0.0789495	-0.109153	0.12552	0.0462435	0.044405	0.00296869	0.248736	0.185635	0.0211338	0.0715747	-0.103555	0.159784	0.263017	0.00798796	0.0116266	0.494172	0.0510753	0.0448121	0.0518691	-0.0621536	0.147404	0.239526	0.018121	0.0105425	0.695186	0.0895502	0.0621753	0.0536985	-0.0555687	-0.0395914	0.157241	0.178244	0.238347	0.540568	0.00958476	0.00568335	0.0105057	0.00788005	0.567332	0.727713	0.0552483	0.041219	0.0511638	0.0322349	0.0537498	0.0583996	-0.0466252	0.15112	0.360628	0.0160799	0.0138781	0.649298	0.0999206	0.0574768	0.0496568	0.0155499	0.168489	0.897965	0.00559885	0.0209373	0.949566	0.0379014	0.0599696	0.0435785	-0.0387132	0.157064	0.46186	0.011228	0.0160875	0.634205	0.0576507	0.0430032	0.0474776	-0.104672	0.377233	0.441391	0.159123	0.189736	0.189229	0.415517	0.93061	0.968371	0.0092594	0.00237172	0.00232143	0.0151351	0.00947356	0.00950218	0.598652	0.97541	0.992206	0.0493236	0.0197678	0.0192991	0.0393615	0.0471177	0.0609755	0.0483783	0.0556861	0.0556416	-0.0122876	0.165395	0.912832	0.00968485	0.0209842	0.972677	0.0604454	0.0820254	0.0435453	-0.0487873	0.164417	0.678883	0.00695352	0.0193707	0.863376	0.0486935	0.078537	0.044731	-0.0554762	0.163909	0.595962	0.00701244	0.0183325	0.774951	0.0469767	0.0593214	0.0455465	-0.00218989	0.169249	0.00230698	0.00381554	0.000210071	0.0954229	0.0285022	0.00422402	0.109438
Q99460	PSMD1	ENSG00000173692	-0.000970794	-0.0472213	0.176293	0.176308	0.123221	0.633324	0.357986	0.285335	0.0168017	0.00230885	-0.0595167	0.320904	0.0921776	0.188156	0.981996	0.238554	0.408444	0.010378	-0.772397	0.00491182	0.00981366	0.91679	0.00790135	0.121943	0.966638	0.0454769	0.0670117	0.000795007	-0.0550003	0.0482265	0.111374	0.0443119	0.310677	0.268493	0.145353	0.0323965	-0.00174511	-0.0580622	0.410366	0.100053	0.211214	0.779746	0.248458	0.382566	0.00875231	0.103989	-0.0604292	0.321585	0.0889004	0.188418	0.675898	0.228629	0.34806	0.0103568	0.00211292	0.0243281	0.00103286	0.42773	0.00445923	0.00886421	0.704132	0.0201775	0.0662384	0.0179595	-0.00444297	0.567848	0.884902	0.842028	0.921034	0.945626	0.909881	-0.0128004	-0.0241029	-0.00466555	0.587515	0.879261	0.855686	0.900033	0.942553	0.92271	-0.0130531	0.0158581	-0.0560397	0.680548	0.126145	0.239768	0.984776	0.314001	0.472851	0.00673317	-0.000551229	-0.0535388	0.984858	0.131163	0.308468	0.991792	0.302504	0.421043	0.00282294	0.0947372	-0.0130287	0.00386378	0.720047	0.00467594	0.126194	0.860061	0.0341048	0.0650629	0.107417	-0.00654033	0.000819054	0.855786	0.00111807	0.0498441	0.933234	0.0130848	0.0854185	0.0826675	-0.0224132	0.00945763	0.532103	0.0105037	0.116508	0.746046	0.0492598	0.0533494	0.164222	-0.0428321	0.00204397	0.204584	0.00260851	0.0314383	0.408112	0.0157814	0.0734203	0.0473084	-0.0376668	0.125556	0.296328	0.097262	0.581229	0.522446	0.247778	0.0205308	0.030276	0.0867312	-0.0474112	-0.0377784	0.272718	0.0213855	0.178348	0.303396	0.172676	0.0160895	0.603643	0.112369	0.373126	0.505159	0.320074	0.052948	0.0117753	0.0478385	0.103792	-0.0162459	0.000376893	0.639929	0.000553891	0.0181945	0.80699	0.0065118	0.0959509	0.228345	-0.0411219	0.00102441	0.222892	0.00140919	0.0147622	0.423695	0.00949314	0.0827672	-0.0495119	-0.0666647	0.106604	0.0623798	0.0854804	0.237499	0.182026	0.154734	0.0224896	-0.243934	2.47825	0.785233	-0.0730234	-0.0583185	-0.0617567	0.000947331	0.329892	0.904542	0.0330032	0.106308	0.0870334	0.00131037	0.142526	0.22788	0.00703367	0.63766	0.980984	0.118181	0.255324	0.225889	0.00619417	0.266443	0.414445	0.0838006	0.014826	0.00757533	-0.0135295	-0.0556039	0.836894	0.134008	0.3092	0.947687	0.321652	0.462573	0.00280905	0.130644	-0.0443734	0.0566324	0.202308	0.0509857	0.294516	0.405029	0.151408	0.0302897	0.188937	-0.0402749	0.00167889	0.234812	0.00222696	0.0239258	0.444259	0.0134173	0.0762364	0.000960118	-0.054325	0.0234102	0.113978	0.0238314	0.25588	0.27332	0.0986461	0.0416567
P10645	CHGA	ENSG00000100604	0.00120324	-0.434259	0.721265	0.00897846	0.0324943	0.925817	0.0483947	0.121222	0.0367582	0.000144748	-0.426959	0.989417	0.0107124	0.0346349	0.999051	0.0575399	0.14887	0.0358123	-1.22919	-0.331959	0.372487	0.132496	0.0303432	0.68995	0.42202	0.106243	0.0441159	0.00231341	-0.426838	0.220242	0.00929398	0.0176795	0.604231	0.0510211	0.0778545	0.046083	-0.0179098	-0.474614	0.0670395	0.00377121	0.00514091	0.43703	0.0263133	0.0362634	0.0646624	0.412978	-0.454418	0.400779	0.00681349	0.024303	0.729411	0.0393917	0.0979764	0.0410531	0.0109645	-0.093044	0.000600337	0.540038	0.000797462	0.00601944	0.772597	0.00537851	0.0908279	-0.0211519	-0.238992	0.89243	0.119483	0.291387	0.979708	0.311445	0.528517	0.00372599	0.488473	-0.224431	0.0256664	0.136137	0.0241678	0.391748	0.333499	0.1242	0.0414484	0.0640531	-0.360249	0.720933	0.0354456	0.0810897	0.986889	0.145861	0.254402	0.0232884	-0.0543776	-0.438403	0.689187	0.00884215	0.0319656	0.82801	0.0489383	0.0808984	0.0370013	0.370324	-0.268694	0.0163988	0.11973	0.0019234	0.232103	0.32111	0.0199951	0.0777535	0.440456	-0.234355	0.0035535	0.170237	0.000486356	0.104408	0.400859	0.00765095	0.0970563	0.386358	-0.281668	0.00959657	0.0951251	0.00119475	0.117099	0.28885	0.0114494	0.0844847	0.749609	-0.378253	0.00267021	0.0178084	0.000374412	0.0366293	0.0848826	0.00426543	0.100683	0.0331427	-0.417898	0.819457	0.0150873	0.0334931	0.954726	0.0793291	0.127943	0.0365866	0.108506	0.328316	-0.408336	-0.423397	0.401502	0.0599032	0.0142346	0.0139494	0.0241482	0.00158563	0.717538	0.204369	0.0720245	0.0725262	0.088904	0.0108769	0.0414605	0.0816959	0.434015	-0.274618	0.00157628	0.0961819	0.000228686	0.0396585	0.285395	0.00357186	0.108265	0.830137	-0.385178	0.0114439	0.0173948	0.00138763	0.0661521	0.0798796	0.00943493	0.0829864	-0.0806611	-0.450813	0.57609	0.00805224	0.0293879	0.727911	0.0461289	0.0676174	0.0385377	-0.2432	11.8563	-1.61852	-0.448575	-0.497678	-0.514394	0.490194	0.312284	0.957274	0.00752283	0.00315541	0.00228437	0.0270723	0.00561495	0.00936037	0.66554	0.622208	0.988551	0.0431697	0.0237085	0.0190751	0.0614839	0.0345852	0.060576	0.0397603	0.0633725	0.0558634	0.12014	-0.40643	0.696082	0.0199942	0.0318457	0.886762	0.0951213	0.106161	0.0373397	0.603295	-0.38843	0.0600972	0.0180296	0.00583159	0.301135	0.0882515	0.0353557	0.062346	0.823495	-0.372828	0.00352501	0.0203906	0.000479144	0.0371956	0.0930832	0.00473868	0.0979805	0.00194365	-0.423906	0.329457	0.00991361	0.0233211	0.730099	0.0535474	0.0973192	0.0419783
P04083	ANXA1	ENSG00000135046	0.00399586	0.156339	0.164275	0.262648	0.161439	0.620449	0.462539	0.335835	0.0127069	0.0254875	0.114534	0.0055547	0.404108	0.00898569	0.85313	0.608063	0.0644685	0.0556201	0.327977	0.198821	0.788248	0.308624	0.333836	0.927548	0.62207	0.509091	0.00190824	0.00269968	0.180739	0.0929716	0.190348	0.0986836	0.41444	0.379015	0.249014	0.0203104	0.0116056	0.199628	0.169253	0.154171	0.173777	0.581322	0.33053	0.338269	0.0117695	-0.117338	0.189759	0.780295	0.182578	0.409939	0.925213	0.368784	0.564616	-0.00154949	-0.00603791	0.170142	0.0441858	0.240799	0.0274409	0.138888	0.530348	0.0801035	0.0395589	0.0074395	0.250636	0.958999	0.0779954	0.209197	0.99267	0.241457	0.440665	0.00883137	-0.443285	0.237077	0.0286834	0.0894698	0.0189552	0.405028	0.259799	0.108291	0.0450521	-0.468828	0.10403	0.00198754	0.460986	0.00347953	0.378316	0.675614	0.0419751	0.0698229	0.415789	0.272275	0.000242658	0.0440799	0.000494258	0.00520108	0.145863	0.00456657	0.0968324	0.169172	0.253973	0.203252	0.0907066	0.189146	0.602263	0.269988	0.368836	0.0102982	0.157892	0.250755	0.227777	0.0953864	0.205391	0.607504	0.290522	0.384591	0.00904279	0.24783	0.274801	0.053303	0.0600668	0.0654106	0.268216	0.223163	0.173003	0.0263345	0.00143236	0.181941	0.994735	0.194443	0.426255	0.998308	0.394712	0.56213	-0.00215106	0.349322	0.294418	0.00426391	0.0381609	0.00720415	0.1984	0.144388	0.0486832	0.0592682	0.406943	-0.567519	0.256895	0.042314	0.00015864	0.00013402	0.0561237	0.765415	0.000337405	0.000254581	0.0147631	0.00761154	0.17928	0.872243	0.00535136	0.00321081	0.102872	0.107569	0.115828	0.221617	0.332426	0.129222	0.271193	0.623218	0.338175	0.436303	0.00483476	-0.11084	0.174683	0.696443	0.214593	0.40261	0.838946	0.412242	0.522693	-0.00128053	0.465961	0.308198	0.000101717	0.0242775	0.000221583	0.0016368	0.0967593	0.00189117	0.108701	0.997463	-19.8354	-8.78284	0.261982	0.171639	0.199033	0.000723889	0.0507526	0.738221	0.055114	0.230062	0.168454	0.0014034	0.0566373	0.363675	0.0058856	0.27285	0.945922	0.164681	0.422592	0.351519	0.00652683	0.145429	0.551438	0.0828258	0.0289298	0.000300362	0.473328	0.26826	0.070181	0.067972	0.0838157	0.349953	0.206212	0.198892	0.0227876	-0.143515	0.170914	0.603246	0.225757	0.37947	0.82069	0.43681	0.546655	-0.000362048	-0.079116	0.175126	0.747043	0.214159	0.412463	0.869262	0.41814	0.538972	-0.00165591	0.0033933	0.182881	0.0448416	0.183041	0.0539672	0.326136	0.371748	0.169105	0.0294349
P55809	OXCT1	ENSG00000083720	0.000809023	-0.418549	0.623685	6.57397184549834e-07	3.99328395364108e-06	0.89625	0.000112839	0.000376148	0.161363	0.00138672	-0.417046	0.794946	8.48754841432268e-07	4.35592320331938e-06	0.996503	0.000136579	0.000622841	0.160241	-2.42968	-0.201026	0.000260494	0.0529377	2.55120157374864e-08	0.0233647	0.277026	9.38356235982593e-06	0.257083	0.00227325	-0.416436	0.0130229	3.71839228352224e-07	2.39794146731611e-07	0.176162	6.83830047569661e-05	3.24942103395608e-05	0.198242	-0.0028638	-0.423285	0.5542	5.27751518614544e-07	3.27694540074242e-06	0.846124	8.86163636908422e-05	0.000460202	0.166247	-0.00463992	-0.413071	0.984619	1.18652085060054e-06	4.50529028293614e-06	0.994404	0.000169716	0.000610506	0.159805	0.0054614	-0.223232	0.000159312	0.00136757	1.52434950669882e-07	0.00230005	0.0434696	9.27092566121394e-06	0.203854	-0.0669936	-0.294273	0.345496	3.94350434438167e-05	0.000125102	0.852211	0.00295725	0.00923078	0.116566	-0.0438319	-0.2976	0.662724	3.45016348372894e-05	0.000177743	0.924199	0.00251406	0.00842262	0.111743	0.0318383	-0.398659	0.718348	4.73962984693041e-06	1.33858867698216e-05	0.986889	0.000717822	0.0013972	0.146653	0.065273	-0.399188	0.325473	2.11553763101018e-06	2.77365062854891e-06	0.539135	0.000281593	0.000172772	0.166052	0.208168	-0.324633	0.00562723	0.000154542	9.61121936371813e-08	0.15048	0.00785317	2.02374342479725e-05	0.208095	0.227873	-0.313936	0.00199886	0.000226968	3.73231633471331e-08	0.0812588	0.0116362	7.78698017792854e-06	0.219535	0.241241	-0.322903	0.000852959	0.000102227	1.69584677198158e-08	0.0299466	0.0072991	4.376962888612e-06	0.22895	0.300667	-0.394001	0.0143191	1.44234381426904e-06	2.21959826207794e-07	0.0895552	0.000237035	2.81052081578524e-05	0.197832	0.193124	-0.349636	0.00579835	2.86615840607894e-05	1.13549567075051e-07	0.227192	0.00187612	3.81329067864214e-05	0.20748	0.196913	-0.0674819	-0.37565	-0.451942	0.00152907	0.43834	3.54648344475736e-06	4.87269770805088e-07	3.35122157394997e-08	2.41356067169639e-06	0.0467102	0.648112	0.000457111	8.96112311832976e-05	1.22784217433005e-05	0.000192755	0.222334	0.170221	0.248972	-0.324226	0.000188276	7.05426380448149e-05	4.72925944385483e-09	0.0124294	0.005421	1.22989216802822e-06	0.245588	0.170378	-0.403685	0.293624	1.4302637639475e-06	2.97888794614318e-06	0.512417	0.000220947	0.000184071	0.166303	0.129706	-0.377071	0.0644501	7.821482012101e-06	9.31490577046463e-07	0.16875	0.000604131	4.23225483359228e-05	0.181195	0.227075	-4.69657	-8.59999	-0.394068	-0.439845	-0.433682	0.186741	0.420146	0.565875	2.80859084541216e-06	3.87537846319145e-07	4.98042516939581e-07	2.16020356971038e-06	2.35458852269106e-06	2.76524389545242e-06	0.342773	0.710024	0.900086	0.000264556	6.95803425959755e-05	8.03027144877881e-05	7.09660105948443e-05	0.000343148	0.000410745	0.170447	0.170542	0.168456	0.205009	-0.374606	0.171567	1.70485808591584e-05	2.02775974576167e-06	0.499552	0.00156766	0.0003263	0.17126	0.210109	-0.398592	0.182205	1.90295825519966e-06	2.12109229674573e-06	0.494754	0.000308904	0.000248232	0.170682	0.264293	-0.394685	0.0579255	1.95259789494974e-06	8.52386652768165e-07	0.196235	0.000314206	7.25191908296774e-05	0.182321	0.00254332	-0.414275	0.00835583	3.8928964510841e-07	1.61333451102014e-07	0.158101	7.15922194956515e-05	2.76919905847102e-05	0.203153
P60228	EIF3E	ENSG00000104408	-0.000157295	0.0177053	0.810813	0.579817	0.845343	0.951702	0.750082	0.906488	-0.0127634	-0.00259073	0.0235434	0.221626	0.462349	0.411053	0.973209	0.659768	0.63559	-0.0015913	0.563991	-0.0271101	0.0298147	0.508721	0.0694242	0.207842	0.769557	0.181589	0.0297542	-0.00096232	0.0183327	0.00831243	0.554025	0.0266243	0.148834	0.735526	0.102978	0.0400087	0.0020913	0.022704	0.273853	0.473331	0.46048	0.685338	0.665092	0.622244	-0.00339297	-0.0677841	0.0212707	0.479161	0.510295	0.676649	0.78545	0.69589	0.781805	-0.0093012	-0.0013599	-0.0219444	0.0441842	0.500989	0.130077	0.138888	0.752875	0.245712	0.0161061	0.0324328	-0.00471679	0.318755	0.88177	0.602913	0.841894	0.943584	0.764554	-0.00756873	0.0488646	-0.0022473	0.287679	0.943509	0.563016	0.768339	0.973506	0.738701	-0.00649978	-0.0110969	0.0183446	0.752342	0.581986	0.783444	0.990443	0.765412	0.890043	-0.0116687	0.00306021	0.0173666	0.908041	0.589963	0.864202	0.950625	0.758847	0.900216	-0.0131073	-0.0144958	0.010521	0.633277	0.75846	0.776071	0.884048	0.880624	0.861013	-0.0114322	-0.0189445	0.00843336	0.526258	0.80537	0.711179	0.82682	0.907069	0.818672	-0.0100743	-0.0225338	0.00824944	0.443462	0.805412	0.647889	0.728099	0.911102	0.768897	-0.00862699	-0.0347062	0.0144637	0.482553	0.649259	0.679264	0.694905	0.808591	0.770245	-0.00936109	0.019427	0.0233089	0.492035	0.481365	0.684136	0.854287	0.685105	0.811092	-0.00954493	0.00909409	-0.0353947	0.0186806	0.0182818	0.718545	0.305345	0.561541	0.589249	0.812333	0.407061	0.89272	0.525861	0.744098	0.755915	0.879269	0.527784	-0.0122368	-0.00146162	0.000329518	0.0170903	0.990365	0.607586	0.866997	0.997098	0.784852	0.919011	-0.0132593	0.144463	0.0245483	0.0242938	0.434542	0.067933	0.10794	0.630731	0.143679	0.0259656	-0.0262908	0.00976789	0.349196	0.764716	0.558481	0.527619	0.874988	0.642111	-0.00637359	-0.173921	1.45704	9.36938	0.00276484	0.0301276	0.028549	0.0104039	0.528824	0.113503	0.930055	0.357849	0.37726	0.0321437	0.56525	0.196192	0.0421172	0.777761	0.675601	0.966337	0.558074	0.58162	0.0700163	0.680715	0.379606	0.0372007	-0.00661209	0.00989436	-0.0331341	0.0108295	0.580283	0.747759	0.743692	0.826105	0.872047	0.825683	-0.0108522	0.0461539	0.0200546	0.463085	0.531561	0.661725	0.733634	0.723815	0.770523	-0.00902375	0.041227	0.0197708	0.460453	0.53672	0.659614	0.672616	0.724379	0.748473	-0.00897377	-0.00092873	0.0172496	0.0160049	0.579275	0.0477196	0.222771	0.753783	0.155916	0.0312845
P52569	SLC7A2	ENSG00000003989	0.000795021	-0.0314108	0.692648	0.748153	0.891021	0.918576	0.862734	0.935088	-0.0135837	-0.00539103	-0.0120972	0.406861	0.902032	0.682309	0.992864	0.950362	0.832963	-0.00943055	-0.417518	0.0282036	0.608461	0.828238	0.871587	0.845407	0.931625	0.917435	-0.0155001	0.000719708	-0.0288579	0.524676	0.766813	0.78473	0.822696	0.870369	0.876229	-0.0116944	-0.0202882	-0.0681702	0.000381617	0.461158	0.00169768	0.128485	0.654755	0.0192553	0.0807156	0.641693	-0.0695946	0.0273399	0.474324	0.0836654	0.335994	0.668332	0.212437	0.0226404	0.00467371	0.105232	0.0227076	0.287321	0.0669882	0.0851426	0.580458	0.153037	0.026177	-0.23089	0.049525	0.0185881	0.601535	0.0562205	0.544652	0.780752	0.214655	0.0288192	0.370579	0.0542733	0.0073253	0.564911	0.0245403	0.297793	0.755847	0.12553	0.041221	0.0317005	0.0225692	0.765637	0.822711	0.94257	0.991247	0.917767	0.974396	-0.0145731	-0.214729	-0.0730348	0.00726971	0.446862	0.0259046	0.0481338	0.64818	0.0692819	0.040111	-0.0113267	-0.0311643	0.903119	0.766256	0.956565	0.973717	0.884555	0.972428	-0.0146912	-0.0230414	-0.036391	0.801354	0.728741	0.933568	0.944637	0.86909	0.962227	-0.0143113	-0.0627904	-0.0498858	0.485569	0.626802	0.754975	0.760295	0.810782	0.842393	-0.0110034	0.169693	-0.0153958	0.261391	0.873947	0.511664	0.493156	0.934356	0.635181	-0.00497077	-0.102322	-0.0597118	0.236477	0.554317	0.477056	0.693282	0.742164	0.651597	-0.00391782	-0.121415	0.193964	-0.0491364	0.013596	0.11446	0.067252	0.614731	0.895399	0.276025	0.171898	0.410097	0.21752	0.781079	0.946267	0.439409	0.281957	0.00456225	0.0119374	-0.0521318	-0.0448502	0.532391	0.659366	0.79268	0.771517	0.819199	0.865884	-0.0118525	0.157661	-0.0180748	0.42613	0.853329	0.701476	0.639236	0.923838	0.779149	-0.00993677	-0.177851	-0.0750845	0.0373562	0.446834	0.10947	0.114137	0.645669	0.185998	0.0187336	-0.30333	3.09674	-0.733443	-0.0511223	-0.035771	-0.0401525	0.148018	0.66433	0.968106	0.602672	0.723137	0.689674	0.337225	0.83995	0.922476	0.291283	0.849692	0.992206	0.773647	0.845306	0.824747	0.438728	0.888502	0.954993	0.00146679	-0.012861	-0.0143453	-0.294211	-0.0808947	0.107293	0.429147	0.262235	0.412921	0.645456	0.414552	0.00535287	0.153445	-0.0160977	0.42559	0.869603	0.700955	0.708759	0.9327	0.798081	-0.00992515	0.167727	-0.0149606	0.326414	0.878393	0.594478	0.55089	0.936367	0.696638	-0.00734867	0.00072567	-0.0280832	0.543224	0.772874	0.798676	0.853754	0.874807	0.888133	-0.0119707
O75821	EIF3G	ENSG00000130811	2.21032253246269e-05	0.0198346	0.980639	0.654504	0.901194	0.995671	0.799398	0.940856	-0.0137608	-0.000449744	0.0211635	0.878669	0.635288	0.890978	0.996503	0.793031	0.948107	-0.013583	0.794984	-0.0400294	0.0254698	0.476336	0.0613941	0.194588	0.749112	0.166916	0.0319007	-0.000840019	0.0212343	0.0993125	0.62667	0.232157	0.426873	0.786674	0.424623	0.00722975	0.0030876	0.029197	0.24116	0.503271	0.435311	0.657508	0.688377	0.603761	-0.00251211	0.0841481	0.0143029	0.526252	0.74934	0.736884	0.811283	0.862964	0.827281	-0.0106262	-0.00134244	-0.0223975	0.156464	0.625407	0.363138	0.329459	0.824629	0.504082	0.000320016	0.000300124	-0.00446119	0.994738	0.920062	0.994951	0.998845	0.961219	0.997749	-0.0154242	-0.0243212	-0.00520827	0.70523	0.906733	0.926018	0.933822	0.956385	0.963403	-0.0142945	-0.0472393	0.0311855	0.325505	0.492785	0.414992	0.926344	0.700326	0.633353	-0.00175087	-0.0456337	0.0100512	0.212575	0.820823	0.41328	0.420884	0.907795	0.521852	-0.00167455	-0.0301957	0.00710206	0.473061	0.880796	0.696186	0.808033	0.945686	0.807408	-0.00974326	-0.0143633	0.0137073	0.728973	0.772854	0.848743	0.915933	0.889248	0.911105	-0.012826	-0.0441645	0.0034111	0.27793	0.94127	0.499275	0.592122	0.978029	0.651309	-0.00459187	0.0344408	0.0221959	0.615278	0.614922	0.794132	0.787866	0.785846	0.858966	-0.0117902	-0.0200351	0.0133756	0.609407	0.770709	0.792008	0.896545	0.882181	0.879538	-0.0118392	-0.0319065	0.0388247	0.0139194	0.0262225	0.361049	0.421185	0.754249	0.579871	0.593988	0.682025	0.685027	0.63309	0.870809	0.748919	0.719906	0.760355	-0.00733578	-0.00957019	-0.0232158	0.0116672	0.539086	0.799996	0.747136	0.776991	0.903875	0.832258	-0.0109247	0.196006	0.0301872	0.0275554	0.488461	0.0789146	0.116584	0.680042	0.159801	0.0237001	-0.0856702	-0.00356966	0.0265708	0.936109	0.0764652	0.0903314	0.969627	0.141601	0.0241772	-0.274658	7.42777	19.1658	-0.00252858	0.0258932	0.0164241	0.00338949	0.0202749	0.0197454	0.953459	0.563573	0.712616	0.0121404	0.0631361	0.0616891	0.0182188	0.191207	0.599744	0.978414	0.733438	0.839958	0.0333116	0.156052	0.192753	0.0516257	0.0272803	0.0276326	-0.140854	-0.00620776	0.0883373	0.893125	0.210137	0.381449	0.948508	0.355943	0.00876241	-0.0303798	0.0178814	0.727751	0.687749	0.849603	0.890126	0.830468	0.900183	-0.012941	0.0705551	0.0246971	0.361936	0.577277	0.594905	0.583406	0.758443	0.696769	-0.00735988	-0.000583279	0.0200301	0.27946	0.648237	0.504631	0.686343	0.800401	0.689678	-0.00479285
P22695	UQCRC2	ENSG00000140740	0.0019567	0.0170704	0.0785173	0.750964	0.18193	0.490273	0.864087	0.361766	0.0108902	0.00481348	0.0168494	0.182015	0.756884	0.351871	0.973209	0.869778	0.580142	0.000801301	-0.268337	0.071033	0.531837	0.300409	0.583485	0.798946	0.614672	0.718182	-0.00818397	0.00124481	0.0271458	0.0463686	0.611184	0.117117	0.304921	0.776445	0.278257	0.0177058	0.00333897	0.0379615	0.309307	0.485469	0.502869	0.705994	0.672965	0.655998	-0.00477453	0.0146655	0.0285735	0.92841	0.603994	0.856786	0.974856	0.765046	0.905215	-0.0129729	-0.00334369	-0.00419024	0.00429564	0.940356	0.0127906	0.0249096	0.975333	0.045009	0.0508583	0.0993239	0.0375948	0.0791987	0.49418	0.163214	0.71662	0.70686	0.383982	0.0126383	-0.159094	0.0355621	0.0462592	0.516563	0.104367	0.455163	0.720595	0.285861	0.0194596	-0.0914717	0.0187202	0.124948	0.739172	0.250921	0.828408	0.868774	0.484407	0.00603275	0.0909049	0.0493322	0.0422064	0.361458	0.108403	0.152623	0.571642	0.197199	0.0187378	0.0224404	0.0391294	0.664427	0.502093	0.782725	0.893457	0.709767	0.864917	-0.011565	0.0184959	0.0376341	0.716431	0.519085	0.80514	0.912019	0.733653	0.885838	-0.0120045	0.029748	0.0407196	0.55252	0.475856	0.720646	0.801083	0.700994	0.81869	-0.0102798	-0.0667493	0.0252591	0.4275	0.640676	0.627174	0.648725	0.802359	0.729013	-0.00812288	0.0751446	0.0524909	0.11602	0.346876	0.252971	0.563966	0.572005	0.445091	0.00590734	0.109018	-0.19431	0.0484514	-0.0129852	0.00995227	0.000759378	0.36338	0.814757	0.0311442	0.00257688	0.123782	0.0178824	0.578353	0.901859	0.105185	0.0151015	0.0376721	0.0747018	0.0186645	0.0346107	0.686881	0.539945	0.805631	0.861837	0.738152	0.87508	-0.0121068	-0.15889	0.0196528	0.146764	0.715373	0.303785	0.335685	0.841925	0.425464	0.00308221	0.159486	0.0716939	0.00063581	0.178601	0.0025009	0.00617736	0.370263	0.0107944	0.0745734	0.44037	-2.67276	6.47108	0.0639602	0.0370723	0.0411442	0.000102459	0.497976	0.523166	0.217612	0.506512	0.458962	0.000448764	0.606114	0.622018	0.00144414	0.75868	0.888448	0.412432	0.690007	0.652043	0.00283886	0.712468	0.755657	0.0988961	-0.00771053	-0.00811843	0.105984	0.047636	0.296691	0.403763	0.506014	0.632645	0.62289	0.642823	-0.00483547	-0.196583	0.0148602	0.0640971	0.782278	0.156414	0.311803	0.888155	0.312747	0.0132895	-0.143243	0.0182645	0.129542	0.734849	0.275816	0.315048	0.857744	0.406255	0.00457391	0.00138074	0.0283427	0.0360743	0.594879	0.0945979	0.299289	0.764406	0.244946	0.0209525
Q9NX40	OCIAD1	ENSG00000109180	0.00295909	-0.129346	0.00721222	0.0154842	0.00334045	0.209286	0.0704356	0.028612	0.0698879	-0.000614104	-0.108833	0.865	0.0482341	0.123361	0.996503	0.154718	0.318841	0.0167846	-0.0109806	-0.0863894	0.981391	0.251557	0.355346	0.992571	0.570859	0.528537	0.00078465	0.00172526	-0.113218	0.00526606	0.0322842	0.00264624	0.119509	0.120059	0.0222896	0.0737625	-0.0044294	-0.120674	0.176917	0.0274956	0.0487075	0.593358	0.104208	0.14937	0.0312158	0.226295	-0.125711	0.163263	0.0225202	0.047182	0.526628	0.0907969	0.149665	0.0312156	0.00291993	-0.0526207	0.012323	0.348272	0.0109498	0.0549872	0.63734	0.0399855	0.0531422	-0.0848214	-0.0891663	0.131649	0.104934	0.0811621	0.762326	0.286804	0.263648	0.0232749	-0.0674885	-0.0937505	0.397409	0.0905078	0.177303	0.828531	0.261437	0.391283	0.01137	0.0231032	-0.0840093	0.695984	0.135193	0.258025	0.986889	0.328582	0.49173	0.00560243	-0.0439348	-0.12001	0.328221	0.029214	0.0774652	0.541705	0.110558	0.155011	0.0237975	0.0358656	-0.0951644	0.487021	0.10302	0.0982132	0.814691	0.292128	0.244296	0.0202269	0.0505234	-0.088406	0.319373	0.129271	0.0760929	0.687141	0.34694	0.205936	0.0240659	0.0537723	-0.0902872	0.281298	0.113484	0.0698941	0.595197	0.320059	0.180829	0.0253409	0.248101	-0.0944611	0.00267464	0.0725073	0.00135499	0.0366293	0.211151	0.0101608	0.0827103	0.0397492	-0.096218	0.407011	0.0878301	0.0937697	0.808163	0.250332	0.24272	0.0210859	0.0624102	-0.0451686	-0.0974643	-0.144109	0.143217	0.439423	0.0734869	0.0129757	0.0451618	0.0450296	0.453887	0.648721	0.21371	0.0691677	0.134579	0.108826	0.0321115	0.0324035	0.0833712	-0.079582	0.0698409	0.154721	0.0254365	0.282435	0.374343	0.0870114	0.0406877	0.254545	-0.095834	0.0191942	0.0730803	0.00844397	0.0924351	0.205775	0.0312364	0.0569493	-0.0127073	-0.112664	0.789974	0.0440896	0.127782	0.875934	0.145099	0.209241	0.0163776	0.0229642	-0.196824	13.8412	-0.107305	-0.131877	-0.130913	0.843874	0.95989	0.167117	0.0519281	0.0185004	0.0179291	0.129861	0.0607104	0.0233208	0.910474	0.986947	0.723968	0.158409	0.0794238	0.0782397	0.208144	0.15215	0.107412	0.0161315	0.0278756	0.0423002	0.00151841	-0.1089	0.988087	0.0585601	0.132399	0.995384	0.189175	0.26638	0.0158362	0.234408	-0.093532	0.0267016	0.0817207	0.0112619	0.221291	0.233436	0.0538621	0.0527294	0.277314	-0.090364	0.00293473	0.0871073	0.00156057	0.0328378	0.237158	0.0105366	0.0813151	0.0019025	-0.111546	0.003492	0.0343174	0.00182068	0.107933	0.125265	0.0174046	0.0791167
P09012	SNRPA	ENSG00000077312	0.00139167	0.0018199	0.138911	0.968131	0.324026	0.588812	0.983638	0.515824	0.0020678	-0.0042789	0.0220054	0.159718	0.631781	0.360604	0.973209	0.790007	0.588044	0.000424346	1.14875	-0.0800385	0.00173389	0.163776	0.00610496	0.059726	0.466963	0.0387149	0.0713376	-0.000580855	0.0109282	0.272466	0.810006	0.534274	0.648118	0.896252	0.708095	-0.00568246	0.00445702	0.0198377	0.108122	0.66493	0.265738	0.514225	0.805634	0.443894	0.00518922	0.116033	0.00288219	0.399066	0.950419	0.680679	0.727928	0.974882	0.7845	-0.0093934	0.00124733	0.0233465	0.213779	0.631169	0.455695	0.406007	0.826669	0.593705	-0.00320504	-0.00747544	0.00689196	0.876626	0.883502	0.978037	0.977205	0.944652	0.988661	-0.0151543	0.118289	0.0103491	0.0803615	0.823916	0.21335	0.541645	0.911594	0.431895	0.00852925	-0.0110406	0.031751	0.824288	0.500589	0.747095	0.997649	0.706682	0.867683	-0.0109238	-0.140553	-0.0198631	0.000147743	0.650205	0.000706216	0.00384232	0.802009	0.00574796	0.0918602	-0.0525018	-0.0116791	0.228067	0.811352	0.46909	0.624234	0.909227	0.63687	-0.00362851	-0.0584243	-0.0147929	0.172617	0.762312	0.382382	0.550336	0.884868	0.564402	-0.000477799	-0.110905	-0.0308922	0.00787056	0.51071	0.0280823	0.104935	0.730775	0.0978824	0.0389183	-0.0358094	0.00839594	0.614301	0.854326	0.85625	0.787268	0.927093	0.903037	-0.0129632	-0.0629901	-0.00913545	0.119448	0.846341	0.28701	0.571407	0.9245	0.481509	0.00395973	-0.0650229	0.0558681	-0.000800196	0.0351653	0.0710393	0.262579	0.986006	0.472084	0.188813	0.48787	0.327586	0.481062	0.992431	0.663218	0.339387	0.598239	0.0104055	-0.00429923	-0.0605203	-0.0100792	0.120747	0.831363	0.289461	0.374407	0.918925	0.454615	0.00382844	0.069343	0.0150433	0.455509	0.742949	0.732861	0.666229	0.859012	0.804294	-0.0106223	-0.157406	-0.0317322	5.84146369472877e-05	0.472835	0.000291934	0.00112799	0.668653	0.00231985	0.104883	-0.349547	8.55291	18.8668	-0.0171488	0.0316951	0.0206324	0.000281897	0.00958019	0.0266766	0.697373	0.492199	0.655332	0.00129382	0.0315418	0.0778409	0.00296241	0.141745	0.599744	0.834213	0.678295	0.801676	0.00614229	0.0993188	0.219833	0.0839811	0.0377709	0.0240928	-0.244991	-0.0340192	0.0038323	0.46831	0.0145783	0.100409	0.678879	0.0658532	0.0489312	0.0296948	0.0133897	0.742572	0.771406	0.918132	0.896283	0.881591	0.947322	-0.01416	0.0136788	0.0123355	0.864736	0.788691	0.955204	0.931524	0.887895	0.968749	-0.0147826	-0.000318521	0.00999896	0.569065	0.826432	0.831005	0.86499	0.905974	0.906711	-0.0125935
P27695	APEX1	ENSG00000100823	0.00128612	0.221135	0.229796	3.82012161969652e-05	5.07112447348388e-05	0.69127	0.00139182	0.00206155	0.127922	0.00416963	0.218333	0.228751	5.26673847079004e-05	5.05463712271538e-05	0.973209	0.00203401	0.00287074	0.127966	0.77508	0.176196	0.0798468	0.0132158	3.41424903743093e-05	0.342822	0.145966	0.00172364	0.154187	0.000499717	0.227325	0.407321	2.30058373282602e-05	8.41326439691324e-05	0.758473	0.00102715	0.00213776	0.121983	-0.00159589	0.227415	0.613938	2.82054432136531e-05	9.54263246413434e-05	0.872655	0.0011288	0.00372259	0.121148	0.0974074	0.222779	0.533858	4.38977941534273e-05	8.61180059587481e-05	0.813197	0.00145963	0.00346446	0.120788	-0.000666747	0.242036	0.555517	2.11207563206526e-05	2.51274057232549e-05	0.727257	0.00584907	0.00037907	0.13828	-0.0698626	0.252997	0.195602	3.91612953611657e-06	1.2905983355131e-05	0.804279	0.000756205	0.00262331	0.147136	0.0184048	0.251521	0.809943	5.06659236366551e-06	2.90600424697926e-05	0.960899	0.00079866	0.00278001	0.136335	-0.0594343	0.248048	0.290005	7.11545927314508e-06	7.54120117181792e-06	0.909918	0.000964207	0.00103357	0.154211	-0.0466521	0.219199	0.280175	5.09340088815158e-05	5.82428036486596e-05	0.494956	0.0019285	0.00104136	0.126062	0.0201863	0.237952	0.684363	3.83645610495724e-05	9.6258670912214e-05	0.903284	0.00423326	0.00283779	0.119281	0.0154011	0.236067	0.752708	4.476481412544e-05	9.95001617855651e-05	0.926185	0.00566825	0.0024896	0.118832	0.00173488	0.229996	0.971232	4.88482197602332e-05	0.000104515	0.991391	0.00545623	0.00206994	0.118165	0.0710573	0.233926	0.378741	1.39579039475561e-05	7.08879639210137e-05	0.6075	0.0010143	0.00132576	0.123417	0.0183212	0.236404	0.691518	2.40244417701441e-05	9.38921461900111e-05	0.924417	0.00178659	0.00326628	0.120488	-0.00326548	0.0369422	0.229815	0.236007	0.936811	0.515844	2.37860487773873e-05	4.26963433712487e-05	0.000101293	0.000194159	0.983191	0.709141	0.00135946	0.00184238	0.00237809	0.00269727	0.119453	0.11134	-0.010842	0.226579	0.807616	5.28080503805617e-05	9.86338135872128e-05	0.923468	0.00458303	0.00196523	0.119816	0.205358	0.241197	0.0503185	6.67129950278821e-06	1.48551873055263e-05	0.171377	0.000606225	0.000511221	0.145274	-0.0926625	0.205033	0.0418934	0.000150101	1.27229514003994e-05	0.123789	0.0035347	0.00026632	0.147325	-0.330794	5.28332	18.6249	0.203404	0.233191	0.226703	0.00269982	0.16365	0.0551785	0.00010519	2.54753206642928e-05	3.38190326534136e-05	1.10938906253521e-06	9.06240231266045e-05	3.79048637826001e-05	0.0154078	0.466948	0.637205	0.00256306	0.00106445	0.0012273	4.84119837232878e-05	0.00329745	0.0023803	0.178973	0.121857	0.133736	-0.249023	0.184254	0.00993738	0.00077403	3.61569090113143e-06	0.149423	0.0128619	0.00048582	0.163796	-0.0373936	0.227932	0.715866	2.61459257858058e-05	9.50757970606382e-05	0.88291	0.0015803	0.00239185	0.120317	0.0865685	0.236303	0.341943	1.25948292601108e-05	6.45769249369267e-05	0.564768	0.000992678	0.00124387	0.125577	0.000506569	0.227859	0.425969	2.20609940328709e-05	8.63929108307654e-05	0.783937	0.0010265	0.00225439	0.121622
P16519	PCSK2	ENSG00000125851	0.0022596	-0.0149542	0.442584	0.916707	0.74384	0.821723	0.957491	0.844407	-0.0107723	0.00924921	-0.0249566	0.330908	0.862187	0.622197	0.983043	0.930489	0.794456	-0.00799933	-2.78677	0.222433	0.0196411	0.238865	0.0628341	0.1743	0.555657	0.169755	0.0314962	0.00194827	-0.00195441	0.238105	0.989	0.497217	0.618314	0.994407	0.681118	-0.0045623	-0.0214017	-0.0488478	0.0122957	0.727352	0.042968	0.258638	0.848094	0.137426	0.0331118	0.149461	-0.0106046	0.727993	0.941671	0.941086	0.904313	0.970508	0.960727	-0.0144365	0.00612769	0.326014	0.0114112	0.00572631	0.0042904	0.0518776	0.0867256	0.019528	0.066797	-0.147517	0.248427	0.207334	0.0307022	0.047979	0.805141	0.138599	0.196287	0.031203	0.278551	0.252759	0.0912289	0.0272923	0.0254576	0.564173	0.127068	0.128352	0.0406754	-0.167811	0.0253783	0.281541	0.863199	0.518955	0.908076	0.937874	0.717664	-0.00522896	0.0727104	0.0152844	0.54013	0.915584	0.828301	0.726697	0.961633	0.873538	-0.0124461	0.270854	0.114947	0.0451634	0.447418	0.133456	0.347106	0.667927	0.296723	0.015594	0.293509	0.127563	0.0271704	0.398219	0.0863492	0.250307	0.633802	0.222395	0.0221656	0.363959	0.135979	0.00511369	0.352344	0.0195569	0.0828053	0.597321	0.0763301	0.0442531	0.37552	0.0236797	0.0886329	0.866824	0.233378	0.260008	0.931622	0.369615	0.00709335	0.164112	0.0561438	0.193678	0.703236	0.428204	0.661054	0.841785	0.612252	-0.0022377	0.231417	-0.0200434	0.0460692	-0.0269197	0.0388805	0.897667	0.745032	0.860387	0.117482	0.981247	0.247244	0.949115	0.864707	0.927254	0.248816	0.986483	0.0176584	-0.0153246	0.344227	0.124833	0.00418916	0.387395	0.0163099	0.0647142	0.622217	0.0648239	0.0472748	0.102513	0.00799793	0.723579	0.955453	0.938983	0.85249	0.97838	0.955819	-0.0145131	0.166049	0.0481308	0.185778	0.740959	0.415215	0.348836	0.860238	0.513529	-0.00175918	0.296442	7.28188	15.3156	0.0268404	-0.0111521	-0.0206079	0.334523	0.484598	0.567381	0.852264	0.939647	0.88826	0.626484	0.77427	0.839615	0.515843	0.752716	0.900165	0.925048	0.966623	0.94127	0.705285	0.838657	0.904994	-0.00816799	-0.0115732	-0.0128547	0.0417927	0.0103718	0.876241	0.945189	0.987732	0.959977	0.974458	0.991457	-0.0153095	0.00299749	0.00282271	0.991514	0.984325	0.999773	0.997065	0.991514	0.999903	-0.0155003	0.241005	0.0189761	0.334701	0.89438	0.626699	0.558123	0.944129	0.723453	-0.00817336	0.00122995	0.000978365	0.480983	0.994511	0.779252	0.824299	0.997093	0.875458	-0.0115845
O15144	ARPC2	ENSG00000163466	0.000565251	0.0218481	0.39896	0.502498	0.513262	0.801031	0.691474	0.678494	-0.00501897	0.00187424	0.0205067	0.387228	0.531768	0.504028	0.990052	0.713582	0.70887	-0.00473831	0.0668265	0.00606212	0.811135	0.891933	0.91599	0.936864	0.957931	0.946376	-0.0164097	-0.000943961	0.0280811	0.0113237	0.376151	0.0290171	0.165635	0.582196	0.109171	0.0387269	-0.000571546	0.0266969	0.770266	0.411462	0.660239	0.931362	0.608604	0.771044	-0.0090582	0.164614	0.0143593	0.0909057	0.660344	0.174733	0.441876	0.803751	0.333162	0.0115042	-0.000461203	0.0358959	0.511391	0.293548	0.355371	0.696523	0.587591	0.496902	0.000655055	0.000559512	0.0420446	0.986728	0.202084	0.441188	0.998282	0.429378	0.654076	-0.00270199	0.0315807	0.0430425	0.506087	0.191138	0.353427	0.871339	0.410668	0.573301	0.000740048	-0.0356343	0.0144983	0.320001	0.668788	0.49975	0.923649	0.824273	0.70269	-0.00464143	-0.0566985	0.0131258	0.0345255	0.684826	0.0778712	0.133686	0.825999	0.155555	0.023719	0.0228565	0.0352013	0.461011	0.313934	0.558425	0.800546	0.548924	0.710589	-0.00632377	0.00723639	0.0286148	0.812733	0.414096	0.713168	0.949259	0.647073	0.820207	-0.0101177	-0.0323135	0.013337	0.281298	0.695925	0.409627	0.595197	0.85166	0.574249	-0.00153775	0.0442796	0.0283112	0.380038	0.383325	0.498256	0.608376	0.593117	0.623748	-0.00456027	0.0153052	0.0317522	0.59404	0.345493	0.615023	0.892434	0.570998	0.759058	-0.00787944	0.00122006	0.0201229	0.0269899	0.0281861	0.962023	0.569238	0.40923	0.417205	0.708474	0.674871	0.988607	0.750033	0.620669	0.614235	0.808548	0.754699	-0.0100922	-0.00940385	0.00855151	0.0297968	0.757501	0.378129	0.676139	0.899935	0.613843	0.784277	-0.00936092	0.16692	0.0355134	0.0101344	0.263212	0.0256851	0.0611228	0.468553	0.0697826	0.0405431	-0.0440279	0.0146943	0.121432	0.655574	0.212773	0.260034	0.805825	0.307303	0.00857086	-0.140755	1.21784	6.3025	0.0152619	0.0243225	0.0229271	0.0420671	0.60674	0.299107	0.636525	0.467774	0.490147	0.0891213	0.69516	0.462174	0.11667	0.820602	0.797244	0.794397	0.658007	0.68004	0.155389	0.782827	0.633286	0.0218573	-0.00987112	-0.00345054	-0.111109	0.00615888	0.0661497	0.855313	0.130279	0.343785	0.92936	0.26379	0.0160825	0.0410398	0.0295007	0.520528	0.3653	0.57653	0.772711	0.580332	0.708643	-0.00686999	0.0913256	0.0329577	0.105876	0.307119	0.190914	0.279585	0.520102	0.31509	0.0102357	-0.00076677	0.0268545	0.0523855	0.402031	0.109748	0.350022	0.60745	0.268285	0.018695
P34932	HSPA4	ENSG00000170606	0.000271605	-0.0774282	0.766496	0.0835244	0.221888	0.937784	0.219213	0.408452	0.00786423	-0.000404246	-0.0746266	0.891334	0.0975027	0.229768	0.996503	0.247246	0.461067	0.00733146	-0.0759538	-0.0774078	0.84316	0.207954	0.230073	0.946635	0.523705	0.399254	0.00858032	0.000225976	-0.076495	0.660616	0.0858722	0.210735	0.889264	0.226917	0.399832	0.00871878	-0.00189049	-0.0803105	0.483079	0.0740067	0.178819	0.813807	0.202561	0.343952	0.0113278	0.292094	-0.0953855	0.0271577	0.0323591	0.0200191	0.335994	0.115929	0.0872122	0.0439096	0.0034224	0.00798466	0.000145981	0.851226	0.000490407	0.00217256	0.939133	0.00364615	0.0976555	-0.0348467	-0.0367428	0.431356	0.395749	0.50075	0.881805	0.624532	0.692805	-0.00467258	0.0107764	-0.0374295	0.863441	0.388355	0.673202	0.974453	0.613445	0.812288	-0.0092928	0.0234367	-0.0697823	0.632275	0.134065	0.240158	0.984776	0.326457	0.473089	0.00670809	-0.129689	-0.103899	0.000311839	0.0159818	0.000340496	0.00620785	0.0727848	0.00356851	0.101996	0.067377	-0.0469688	0.109519	0.320501	0.0641315	0.480097	0.555803	0.184009	0.0266303	0.0743115	-0.0432634	0.0725609	0.359315	0.0459787	0.382306	0.597538	0.146995	0.0316006	0.0354977	-0.0623803	0.385629	0.181984	0.158959	0.686313	0.416177	0.309816	0.012942	0.265018	-0.0586094	7.31061594320258e-05	0.161691	8.64737633782801e-05	0.00677711	0.349056	0.00153899	0.120732	-0.0322435	-0.0850858	0.411463	0.0655517	0.173478	0.81099	0.206267	0.35407	0.0117043	-0.0308982	0.165782	-0.0803712	-0.0409095	0.377399	0.000426627	0.0730166	0.365058	0.164606	0.000322924	0.699216	0.0137373	0.212765	0.564959	0.310173	0.00375078	0.0125083	0.104247	0.0833429	-0.0449811	0.0264068	0.321919	0.0205018	0.170398	0.563961	0.0754434	0.0438901	0.396232	-0.0537937	4.52388787277298e-06	0.190538	6.3447981537639e-06	0.000695054	0.380977	0.000286592	0.156473	-0.145365	-0.11441	0.000129875	0.00860129	0.000156403	0.00195167	0.0481074	0.00147163	0.113502	-0.435225	4.55215	3.10005	-0.110126	-0.0804303	-0.0866634	1.93592446857899e-06	0.156548	0.708315	0.00820742	0.077539	0.058019	2.80176681587761e-06	0.0598659	0.152841	9.364405872264e-05	0.456615	0.937389	0.045509	0.207164	0.173283	8.35553933816163e-05	0.150965	0.326569	0.167095	0.0280883	0.0137497	-0.144097	-0.101289	0.0817675	0.0300791	0.0532003	0.368526	0.124241	0.149096	0.0296502	0.236374	-0.0587898	0.00609947	0.176068	0.00558325	0.124636	0.372589	0.0346664	0.0629784	0.320301	-0.0528363	1.94220988809297e-05	0.203972	2.56571613008373e-05	0.00208356	0.406563	0.000702751	0.138001	0.000495475	-0.0765563	0.360904	0.0847802	0.152684	0.748155	0.226703	0.332675	0.0136587
O00151	PDLIM1	ENSG00000107438	-0.00149574	0.123545	0.36232	0.123026	0.235655	0.775798	0.283658	0.424962	0.00694502	0.00746297	0.0942856	0.159065	0.239396	0.132095	0.973209	0.440034	0.331806	0.0157492	0.954446	0.0307883	0.17698	0.784078	0.167967	0.498903	0.915035	0.327373	0.0141847	0.00116015	0.111038	0.208719	0.162442	0.164214	0.59003	0.343323	0.341149	0.0125448	-0.00325244	0.112227	0.499992	0.161853	0.263062	0.820617	0.341478	0.441256	0.00534656	-0.0664266	0.118474	0.781866	0.144793	0.343918	0.925213	0.316732	0.506854	0.00115266	-0.00246425	0.126185	0.14923	0.128742	0.0501465	0.320448	0.396334	0.124704	0.0305391	-0.0652062	0.161038	0.426447	0.0457554	0.103707	0.879732	0.176443	0.300124	0.019556	0.0839349	0.161735	0.468917	0.0450465	0.109481	0.858478	0.173116	0.294133	0.018732	-0.000376164	0.104626	0.99659	0.210909	0.442099	0.999367	0.426009	0.655571	-0.00273404	-0.078738	0.0968718	0.233718	0.228203	0.175407	0.443221	0.430361	0.278816	0.0114457	0.112691	0.16204	0.136788	0.0581903	0.117656	0.522392	0.208858	0.272986	0.0175006	0.105701	0.160126	0.156388	0.0616615	0.130401	0.531665	0.229245	0.291247	0.0159447	0.0199356	0.121473	0.786654	0.149573	0.344507	0.917609	0.372642	0.512613	0.00112635	0.166407	0.124724	0.177387	0.116803	0.143408	0.396745	0.284064	0.263295	0.0145042	0.017005	0.118871	0.810229	0.153217	0.354337	0.953436	0.352261	0.54716	0.000700226	0.0223447	0.0908393	0.11752	0.135805	0.72345	0.297024	0.145846	0.113393	0.342524	0.235045	0.895397	0.518064	0.32968	0.272981	0.504268	0.353552	0.00122539	0.00709518	0.0559116	0.133175	0.41228	0.110467	0.260285	0.689055	0.308925	0.423518	0.00546795	0.432839	0.136021	0.00675693	0.0823236	0.00917771	0.0471886	0.221996	0.0331701	0.0557303	-0.097461	0.0866144	0.164657	0.287918	0.138377	0.320356	0.496956	0.222348	0.0151621	-0.273401	9.51849	33.4308	0.0909896	0.124006	0.112313	0.110276	0.101389	0.0244777	0.25697	0.131202	0.165262	0.101405	0.105492	0.0319943	0.234519	0.371239	0.599744	0.458603	0.295023	0.346871	0.17169	0.216939	0.128844	0.0198972	0.0194467	0.0375567	-0.119469	0.0911729	0.42532	0.279675	0.265117	0.729325	0.499239	0.41723	0.00518428	0.137394	0.122497	0.382534	0.127848	0.248748	0.67801	0.308004	0.418191	0.00616679	0.260203	0.130981	0.0611725	0.0995748	0.0627869	0.202333	0.258284	0.142624	0.0271544	0.00117973	0.112275	0.225739	0.15793	0.173779	0.640268	0.338189	0.361115	0.0116777
Q9NYL4	FKBP11	ENSG00000134285	-0.0067166	0.41783	0.0428659	0.00996681	0.00893199	0.413791	0.0517363	0.0538999	0.0557071	0.0020435	0.369554	0.850111	0.0253689	0.0687129	0.996503	0.102377	0.227458	0.0255964	2.01711	0.250591	0.141414	0.251352	0.0166309	0.453112	0.570859	0.0729627	0.0544165	-0.000648084	0.379527	0.730147	0.0201859	0.0641042	0.917354	0.0868613	0.186916	0.0268412	0.0105334	0.402122	0.280438	0.0138901	0.0354727	0.68983	0.0655791	0.122481	0.0360035	-1.28285	0.461434	0.00766846	0.00454157	0.00197303	0.300666	0.0297281	0.0226781	0.0773919	-0.0145301	0.0385641	7.76897475359565e-06	0.799503	1.48277203064323e-05	0.000304607	0.918412	0.000253383	0.145298	0.158652	0.228144	0.325268	0.148453	0.20816	0.844408	0.356543	0.439538	0.00890769	0.187351	0.238618	0.411351	0.131493	0.24111	0.834514	0.325737	0.461658	0.00664722	0.110953	0.394554	0.535248	0.0211499	0.0683632	0.984776	0.106633	0.231107	0.0258702	0.270273	0.43373	0.0432625	0.00798619	0.00900206	0.154533	0.0458968	0.0321865	0.0555936	-0.322673	0.237383	0.0353174	0.167177	0.00757209	0.311762	0.387888	0.0455216	0.0581036	-0.352203	0.221244	0.0193506	0.196427	0.00449329	0.214621	0.433801	0.0317241	0.0656358	-0.138374	0.323051	0.35467	0.0593531	0.0455073	0.662526	0.221899	0.135976	0.0317541	-0.83275	0.321266	0.000718837	0.0398363	0.00022448	0.0180611	0.145483	0.00291663	0.107733	0.055367	0.393702	0.70053	0.0207551	0.0658126	0.927918	0.0980503	0.195139	0.0264443	0.0654519	-0.579476	0.387934	0.238054	0.610108	0.000835284	0.018933	0.15474	0.0622118	0.000225292	0.839714	0.018755	0.0878309	0.334513	0.165242	0.00294321	0.0272932	0.109272	-0.234596	0.292357	0.0892696	0.0824481	0.0166384	0.322808	0.259824	0.065569	0.0469802	-0.996148	0.323412	0.00207995	0.0409483	0.000608942	0.0226276	0.142097	0.00554471	0.0946218	0.292659	0.455853	0.0392549	0.00611919	0.00839746	0.117795	0.0385834	0.0264743	0.0570301	0.710353	-25.1341	-27.4857	0.433678	0.363254	0.397154	0.0406358	0.0325144	0.366387	0.00817688	0.0290492	0.0183022	0.0086484	0.00615579	0.0405428	0.113969	0.226458	0.832175	0.0453723	0.107718	0.0793303	0.0256924	0.0364069	0.147435	0.0565995	0.0620257	0.0339891	0.200792	0.412877	0.510057	0.0170901	0.0570108	0.78543	0.0860448	0.155711	0.0286089	-0.849066	0.318961	0.00719756	0.0462443	0.00188816	0.132367	0.163101	0.0166473	0.078597	-0.924834	0.312891	0.000897856	0.0468532	0.00027977	0.0160533	0.161849	0.00330419	0.105473	-0.00116993	0.379417	0.554869	0.0200833	0.0571238	0.857676	0.0871481	0.176137	0.0285791
P00167	CYB5A	ENSG00000166347	-0.0032648	0.449455	0.265754	0.00194266	0.00639261	0.716608	0.0177785	0.0431613	0.0605541	-0.00667854	0.446251	0.482203	0.00229548	0.0092897	0.996503	0.0214653	0.0661324	0.0551365	1.61656	0.352655	0.181173	0.0685041	0.00272806	0.504463	0.311803	0.0238366	0.0847186	-0.00424508	0.438262	0.00937165	0.00194097	0.000415909	0.156006	0.0178477	0.00631713	0.0999576	0.00712418	0.453503	0.405413	0.00171508	0.00651755	0.775855	0.0153859	0.0418467	0.0611884	-0.439473	0.458239	0.304691	0.00181046	0.00701458	0.660087	0.0163056	0.046581	0.0592112	-0.0141379	0.112774	5.68053028934942e-07	0.38903	3.39715817250856e-07	8.15753709937439e-05	0.672322	1.54350880732095e-05	0.1939	0.246461	0.294538	0.0805948	0.0330497	0.0208406	0.721803	0.145126	0.127649	0.0436471	0.141418	0.306158	0.48024	0.0284285	0.075123	0.864052	0.130161	0.237127	0.0244451	-0.110819	0.409359	0.481323	0.00673715	0.0119773	0.984418	0.0538693	0.084152	0.0518246	0.0971474	0.44974	0.411919	0.00212826	0.00848985	0.622027	0.0192266	0.031008	0.0564444	-0.166775	0.35751	0.218775	0.0201874	0.00557164	0.616272	0.112664	0.0375855	0.0625386	-0.226251	0.329873	0.0892181	0.0311224	0.00279275	0.417649	0.153498	0.0233708	0.0724469	-0.182375	0.36021	0.164612	0.0168424	0.00451502	0.462394	0.108917	0.028072	0.0655665	-0.51545	0.395383	0.0186021	0.00524391	0.000738519	0.104345	0.0386488	0.00673311	0.0912351	-0.00595934	0.429017	0.962438	0.00436829	0.0116904	0.993113	0.0363333	0.0660063	0.0521809	0.0244972	-0.317147	0.43556	0.360348	0.828138	0.040165	0.00291699	0.0179006	0.0114298	0.00132326	0.94008	0.16008	0.0259421	0.0849653	0.0542284	0.0096697	0.0525121	0.0842876	-0.140347	0.381133	0.248774	0.010974	0.00600271	0.546714	0.07959	0.0332365	0.0619254	-0.357634	0.412208	0.215504	0.00434124	0.0054188	0.422797	0.031844	0.0231882	0.0634126	0.146071	0.470993	0.244294	0.00151845	0.00592647	0.418666	0.0152148	0.0205643	0.0621113	0.429291	-8.28963	2.48464	0.466031	0.43654	0.448295	0.160967	0.426033	0.926112	0.00144101	0.00353814	0.00270328	0.00436453	0.00797029	0.0109075	0.309358	0.71449	0.983179	0.0140713	0.0256607	0.0212845	0.0154641	0.0421265	0.0664683	0.0665491	0.058232	0.0536041	0.13053	0.455163	0.626167	0.00296791	0.0103893	0.853102	0.0293148	0.0534161	0.0539133	-0.711569	0.383455	0.0104747	0.00689313	0.000436507	0.155937	0.048431	0.00629027	0.0992829	-0.538237	0.394438	0.0298069	0.00574094	0.00109477	0.128548	0.0415976	0.00833927	0.0863505	-0.00460196	0.434059	0.00754487	0.00210053	0.000342337	0.150976	0.0193379	0.00581145	0.10267
Q13263	TRIM28	ENSG00000130726	8.24145913429547e-05	0.0541892	0.881139	0.0449014	0.121964	0.970871	0.146053	0.283667	0.0169568	-0.0013064	0.0581656	0.463281	0.0323405	0.0941539	0.996503	0.120851	0.274406	0.020863	0.0431099	0.0354045	0.844065	0.312456	0.370696	0.946922	0.625454	0.541323	2.29616753896211e-05	-0.000926179	0.0560354	0.00230508	0.0306228	0.00123854	0.0946643	0.115808	0.0130978	0.084601	-3.9256e-05	0.0566464	0.980508	0.0351343	0.103823	0.995103	0.12263	0.242567	0.0196911	0.119817	0.0466379	0.134557	0.0846709	0.0400879	0.493242	0.221499	0.135332	0.033641	0.000306349	0.0633599	0.601248	0.0274944	0.0868719	0.762443	0.187319	0.185821	0.0222449	-0.00762914	0.0594885	0.78572	0.0314667	0.0960072	0.961831	0.140688	0.288021	0.020728	0.0138592	0.0596955	0.726704	0.0309523	0.0937102	0.940368	0.136615	0.27003	0.0210956	-0.0262159	0.0468372	0.373439	0.0944903	0.116663	0.939557	0.264246	0.315284	0.0177649	-0.0680655	0.0399124	0.00180324	0.126742	0.000929055	0.0186571	0.295204	0.00690666	0.0880205	-0.010558	0.050214	0.67867	0.0819365	0.11316	0.900695	0.255096	0.266396	0.0180893	0.00371804	0.0563379	0.882201	0.0517018	0.121988	0.968575	0.204362	0.278851	0.0169538	-0.0308498	0.0431446	0.210104	0.124749	0.0560681	0.520624	0.33709	0.156285	0.0286404	0.0170172	0.0558123	0.681624	0.038148	0.113349	0.834369	0.141797	0.224776	0.0180641	-0.0363097	0.0428878	0.12447	0.121182	0.0383768	0.581229	0.306153	0.139558	0.0345514	-0.0389065	0.0802978	0.047425	0.0806861	0.064368	0.00528412	0.0767705	0.00434594	0.0225318	0.00218326	0.31348	0.0492067	0.219472	0.0346472	0.0847287	0.0133625	0.0424895	0.0770952	-0.012193	0.0504005	0.594084	0.0723862	0.108804	0.808918	0.242249	0.237134	0.0188264	0.0964695	0.0597878	0.0740471	0.0255604	0.0252911	0.218298	0.104681	0.0691742	0.040773	-0.0572556	0.0390376	0.0141118	0.14737	0.00610072	0.0565059	0.326564	0.0209893	0.0616899	-0.132065	5.62163	12.0139	0.0439403	0.066338	0.0590476	0.0206943	0.00347143	0.0156053	0.0997193	0.0143066	0.0297485	0.00854694	0.0014894	0.00575996	0.0690617	0.105564	0.595655	0.245453	0.0668909	0.110258	0.0254694	0.0157375	0.0453425	0.0567721	0.0825937	0.0629993	-0.0849746	0.0389733	0.0893526	0.16499	0.0294742	0.382997	0.36559	0.101419	0.038494	0.0234825	0.0562971	0.656537	0.0380158	0.113618	0.851998	0.144451	0.255113	0.0181676	0.0407263	0.0574929	0.384605	0.033516	0.0858563	0.604412	0.130286	0.179037	0.0224231	-0.000911329	0.0550129	0.00457112	0.0345523	0.0023165	0.127005	0.125828	0.0206137	0.0756716
Q8N398	VWA5B2	ENSG00000145198	-0.00194958	-0.353174	0.444648	0.00500651	0.0103124	0.822661	0.0325411	0.0590458	0.0536171	-0.000370045	-0.364643	0.964266	0.00410795	0.0138127	0.996503	0.0308356	0.0845086	0.0493525	-4.14825	0.0364053	4.62445823497672e-05	0.815997	8.81330801495338e-06	0.010824	0.929213	0.000618812	0.174576	0.00134857	-0.365845	0.346408	0.0034594	0.00963638	0.718875	0.0262996	0.051226	0.055016	-0.0176663	-0.403184	0.0173612	0.00118848	0.000783697	0.293414	0.012279	0.0121552	0.091752	0.170111	-0.377088	0.647809	0.00315023	0.0124517	0.868996	0.023419	0.0661172	0.0508684	0.00798403	-0.0464004	0.000107961	0.633589	0.000164792	0.00172986	0.828061	0.00160511	0.112784	-0.052738	-0.151581	0.603393	0.12785	0.266757	0.928224	0.325267	0.505132	0.00508915	0.21294	-0.146509	0.136226	0.138229	0.100231	0.625155	0.337127	0.28056	0.0200741	-0.0294957	-0.330334	0.828039	0.0112012	0.0381605	0.997649	0.0709806	0.165591	0.034636	0.0609698	-0.35236	0.553399	0.00547948	0.0115917	0.73596	0.035566	0.0383079	0.0519129	0.378561	-0.204225	0.00106825	0.111356	6.41474169721429e-05	0.0808487	0.307292	0.00219237	0.124763	0.422789	-0.181108	0.000187263	0.152848	1.25576173030607e-05	0.0283982	0.378466	0.000610032	0.14645	0.410463	-0.21167	0.000230409	0.0889315	1.52687782724291e-05	0.0139115	0.277551	0.000569739	0.143879	0.460032	-0.335963	0.0155054	0.00620419	0.000730736	0.0932739	0.0433675	0.00668745	0.0913832	0.221525	-0.294449	0.0422799	0.021429	0.00176351	0.439027	0.100077	0.020956	0.0795721	0.182519	0.199866	-0.332428	-0.334117	0.0609437	0.137737	0.00783879	0.0121972	0.00239819	0.00358379	0.303892	0.331432	0.0481677	0.0664304	0.0195604	0.0187542	0.0751748	0.0699207	0.392704	-0.227273	0.00013939	0.064563	9.60167861773759e-06	0.0114059	0.226076	0.000392399	0.151037	0.482141	-0.341413	0.0536414	0.00604961	0.00215578	0.178358	0.0399064	0.0124786	0.0767015	0.0498695	-0.353027	0.648085	0.00620283	0.0125876	0.781181	0.0389201	0.0360766	0.0510937	-0.22724	7.39267	0.177676	-0.385259	-0.37909	-0.389454	0.394286	0.41335	0.993903	0.00250546	0.00351392	0.002678	0.00970875	0.0077398	0.010829	0.577011	0.705106	0.998442	0.0202678	0.0255577	0.0211936	0.0281352	0.0414131	0.0662224	0.0549064	0.0586637	0.0537109	0.14196	-0.340372	0.541977	0.0101906	0.0115954	0.802366	0.0621796	0.0573021	0.0523008	0.362212	-0.342513	0.137037	0.00633274	0.00460678	0.435944	0.0456714	0.0305957	0.065767	0.468682	-0.334892	0.0294637	0.00691671	0.00129427	0.127566	0.0465075	0.00929483	0.0839762	0.00102435	-0.364012	0.498176	0.00366705	0.0119443	0.831625	0.0277418	0.0616841	0.0518652
P05455	SSB	ENSG00000138385	0.00137903	-0.0241989	0.195892	0.639873	0.413011	0.655577	0.790823	0.595724	-0.00166455	-0.0010474	-0.0126288	0.762082	0.809458	0.913295	0.996503	0.901421	0.958984	-0.0139688	0.628865	-0.0640032	0.154879	0.362959	0.360665	0.470083	0.666864	0.532735	0.000517118	-0.00108288	-0.0139728	0.0699462	0.784548	0.182904	0.369253	0.881695	0.365951	0.0108932	0.0046214	-0.00563992	0.141498	0.913505	0.324669	0.549765	0.956502	0.501248	0.00207099	0.364518	-0.0399688	0.0182327	0.438447	0.0582963	0.320067	0.639351	0.170626	0.0280578	0.00064167	0.0110602	0.570362	0.84038	0.849786	0.738888	0.93592	0.898817	-0.0129444	-0.0490857	0.00392167	0.363811	0.940695	0.660304	0.860805	0.97076	0.80318	-0.00899014	0.0388271	0.00368935	0.611633	0.944356	0.877648	0.908592	0.973976	0.935544	-0.0134512	-0.120323	-0.0177795	0.0324791	0.736493	0.100437	0.641608	0.866949	0.288715	0.0200429	-0.147518	-0.0474773	0.00046166	0.343226	0.00202866	0.00771831	0.554618	0.0115216	0.0769972	-0.00748884	-0.0185878	0.879682	0.738762	0.945357	0.967329	0.870556	0.965043	-0.0145072	-0.00666442	-0.0183035	0.891141	0.742886	0.947344	0.969388	0.876938	0.970591	-0.01454	-0.0611573	-0.038333	0.200403	0.480481	0.419973	0.51009	0.704753	0.583431	-0.00192218	0.0410331	-0.0127498	0.61018	0.805572	0.839332	0.783569	0.900729	0.89187	-0.0126523	-0.0693381	-0.0374343	0.130489	0.484067	0.304564	0.589431	0.687841	0.497979	0.00304261	-0.0794346	0.150745	-0.0297345	0.0342881	0.0513924	0.00699972	0.564626	0.526642	0.14282	0.0257206	0.281584	0.0583864	0.746302	0.708524	0.282567	0.0725323	0.0146795	0.0408335	-0.0404428	-0.0291798	0.361643	0.588871	0.632038	0.650216	0.77053	0.751518	-0.00830596	0.141208	-0.00741707	0.17884	0.885964	0.387429	0.376907	0.943628	0.508168	-0.000684028	-0.171735	-0.0618879	0.000113184	0.219757	0.000541455	0.00176257	0.422449	0.00361469	0.0962691	-0.455472	12.05	24.1028	-0.052031	0.00945159	-0.00625754	2.5290958500339e-05	0.00118684	0.0123137	0.290135	0.85444	0.904447	0.000130203	0.00506418	0.0426574	0.000518163	0.0864827	0.595655	0.495359	0.923344	0.949952	0.00114187	0.0324612	0.152493	0.116019	0.0648822	0.0332214	-0.286808	-0.0680015	0.00278308	0.20074	0.0107741	0.0904346	0.414355	0.0548403	0.0533796	0.0118824	-0.0140281	0.907682	0.788297	0.953276	0.961588	0.89214	0.968438	-0.0147508	0.0598928	-0.0107573	0.510063	0.836328	0.771891	0.711399	0.916674	0.839296	-0.0114357	-0.000513138	-0.0157968	0.418024	0.759602	0.684206	0.779343	0.86811	0.813173	-0.00954655
P53618	COPB1	ENSG00000129083	-0.00117721	-0.0385831	0.114766	0.286684	0.127609	0.554725	0.490117	0.291441	0.0162723	0.001868	-0.051032	0.440806	0.165329	0.330032	0.996503	0.345976	0.559128	0.00178581	0.110299	-0.0631264	0.725761	0.20986	0.403966	0.90373	0.525342	0.570843	-0.00152679	0.000259019	-0.0469011	0.5392	0.19755	0.367653	0.832871	0.388007	0.56255	0.000128498	-0.000331561	-0.0461444	0.880756	0.209585	0.453743	0.966604	0.402674	0.616375	-0.00316192	0.0753452	-0.0511778	0.490705	0.166393	0.350381	0.791162	0.348771	0.512507	0.000866535	0.000695748	-0.0255921	0.380497	0.506532	0.436917	0.581397	0.755819	0.576682	-0.00255076	0.0305065	-0.0357869	0.421751	0.334891	0.464896	0.879098	0.569406	0.669437	-0.00351604	0.0203318	-0.0342607	0.70505	0.357045	0.598166	0.933822	0.584932	0.762706	-0.00744526	0.0449048	-0.0432226	0.261879	0.254293	0.206868	0.900537	0.479882	0.435105	0.00900336	-0.000360272	-0.0461769	0.990493	0.210442	0.444679	0.994873	0.409744	0.551405	-0.00280368	0.0451593	-0.0268453	0.191514	0.489609	0.188892	0.587471	0.700473	0.368715	0.0103186	0.0456811	-0.0261625	0.179408	0.501004	0.179953	0.556854	0.719318	0.355487	0.0110565	0.039017	-0.0314646	0.244256	0.409507	0.225176	0.555516	0.649627	0.389984	0.00763969	0.0691069	-0.0416434	0.219618	0.250407	0.20874	0.444439	0.46117	0.341013	0.00879614	0.0293731	-0.0365608	0.362487	0.333063	0.294947	0.778817	0.558164	0.488963	0.00353843	-0.00723672	0.0764747	-0.0474988	-0.0196329	0.801664	0.0527143	0.197252	0.610111	0.43327	0.084034	0.929458	0.188767	0.396764	0.770294	0.585784	0.168155	-0.00242051	0.0229248	0.0490966	-0.0287094	0.113217	0.445698	0.126951	0.365498	0.671126	0.264092	0.0164771	0.182253	-0.0365836	0.0126033	0.305911	0.0196686	0.0704492	0.511441	0.0572203	0.0445049	-0.0700551	-0.0653398	0.0276639	0.0766377	0.0392206	0.0926206	0.210958	0.0845492	0.0342258	-0.336302	3.86414	3.62044	-0.0736143	-0.0353882	-0.04063	8.53861998524973e-06	0.144774	0.596249	0.0326448	0.34413	0.278792	2.145936931435e-05	0.190116	0.480165	0.000253663	0.439507	0.91299	0.117278	0.546195	0.480667	0.000325809	0.324736	0.647146	0.140386	0.0103809	-0.00404946	-0.0185269	-0.0495755	0.786603	0.198938	0.431059	0.925176	0.411294	0.576304	-0.002341	0.112572	-0.0386248	0.115563	0.288247	0.129025	0.40512	0.506811	0.275873	0.0162299	0.121112	-0.0379221	0.0560198	0.294106	0.0715378	0.191897	0.506505	0.156311	0.0251844	0.000401782	-0.0467823	0.366222	0.197813	0.294883	0.753504	0.39017	0.498397	0.00354179
Q14847	LASP1	ENSG00000002834	-0.00112902	0.144675	0.323197	0.0100497	0.0293367	0.757993	0.0520779	0.113868	0.0382719	-0.000502988	0.138795	0.891973	0.0144113	0.047439	0.996503	0.0702221	0.181014	0.0311346	0.844468	0.0890914	0.0727035	0.233495	0.00487326	0.3263	0.549925	0.0333697	0.0751005	-0.000595102	0.136836	0.352802	0.0139961	0.0337156	0.724361	0.0670218	0.121748	0.0364877	0.000267918	0.143852	0.935437	0.0096639	0.0338433	0.982635	0.0503645	0.118713	0.0367115	-0.051901	0.140966	0.755992	0.0133977	0.0456149	0.917411	0.0637214	0.146682	0.0317189	-0.00237536	0.101001	0.0498273	0.0855705	0.0100768	0.150574	0.331094	0.03751	0.0543611	-0.055346	0.134376	0.342306	0.0193134	0.044198	0.852211	0.104242	0.187061	0.0324352	0.0534967	0.134416	0.5164	0.0195671	0.0562588	0.875538	0.104251	0.20249	0.0288089	-0.039522	0.13514	0.518795	0.0210623	0.0382721	0.984776	0.106448	0.165982	0.0345923	-0.047946	0.12704	0.297939	0.0243837	0.0277967	0.512791	0.0988577	0.0729647	0.0390694	-0.0218513	0.128151	0.679785	0.033097	0.0439561	0.90131	0.149498	0.142856	0.0322706	-0.0343018	0.122497	0.510133	0.0415211	0.038512	0.818842	0.180058	0.1305	0.0342371	-0.0877368	0.10456	0.085348	0.0722447	0.0108375	0.338244	0.24845	0.0502755	0.0528937	-0.0983632	0.131126	0.252596	0.0187921	0.0248222	0.482218	0.0880231	0.0759916	0.0407411	-0.0216666	0.12984	0.660209	0.0257863	0.045597	0.911223	0.11291	0.155562	0.0319676	-0.0232343	-0.00656216	0.132544	0.139027	0.597011	0.913982	0.0191695	0.0211055	0.043665	0.0510544	0.83185	0.957171	0.088656	0.094285	0.131567	0.118457	0.0326172	0.0305032	-0.0876223	0.105798	0.0634947	0.0660308	0.00892047	0.267588	0.229028	0.0427165	0.0561464	0.0286214	0.138407	0.799739	0.0141205	0.048645	0.894207	0.0700041	0.111892	0.030996	-0.020332	0.131334	0.678139	0.0225628	0.0460811	0.802135	0.0929466	0.0954238	0.0318091	0.050713	4.76871	20.7727	0.141049	0.147535	0.141876	0.671886	0.239492	0.0450315	0.0132305	0.0108968	0.0128693	0.0459155	0.0256425	0.00683583	0.802481	0.553624	0.633374	0.0630819	0.0545072	0.0618561	0.0927435	0.0872876	0.0501424	0.0318631	0.040879	0.0604887	-0.17528	0.104406	0.0915171	0.0739975	0.0120323	0.387543	0.217902	0.0585985	0.0517573	-0.256407	0.119788	0.0181286	0.0300624	0.00304717	0.189903	0.125133	0.022873	0.0717345	-0.109603	0.129469	0.259333	0.0210841	0.0265287	0.481628	0.0952916	0.0770348	0.0400622	-0.000530085	0.136116	0.432965	0.0145664	0.0381945	0.788174	0.0696663	0.135639	0.0346227
Q14764	MVP	ENSG00000013364	-0.00238116	0.501885	0.324114	3.47554588965182e-05	0.000169449	0.758162	0.00132897	0.00434825	0.111585	0.00104353	0.483928	0.893924	7.44883776014507e-05	0.000273591	0.996503	0.00251712	0.00826093	0.105013	-0.164979	0.490386	0.866082	0.00210792	0.00120215	0.959088	0.0616726	0.0147856	0.0981339	-0.00227453	0.484729	0.0886605	4.10456034486192e-05	7.01098793637163e-05	0.405456	0.0015097	0.0019001	0.124462	0.00146051	0.495777	0.83696	4.60068526788572e-05	0.000231085	0.952219	0.00157311	0.00591026	0.108919	-0.117582	0.49461	0.738999	5.66457777045224e-05	0.000261084	0.910081	0.00169797	0.00680853	0.105657	-0.00882696	0.35117	0.000448556	0.00378313	1.52314880522316e-06	0.0048187	0.0697397	4.68717186117277e-05	0.174929	0.0618154	0.467353	0.615801	0.000157703	0.000650164	0.931619	0.00615199	0.0212901	0.0937019	0.0854474	0.47182	0.623548	0.000138625	0.000653731	0.91045	0.00553511	0.017397	0.093625	0.0581614	0.447504	0.64954	0.000318452	0.0014535	0.984776	0.00942421	0.0252085	0.0823269	-0.1028	0.464327	0.290869	0.000132257	0.000157687	0.505651	0.00327422	0.00213374	0.112568	-0.0315133	0.473248	0.778204	0.000253121	0.000265268	0.934207	0.0100862	0.00525367	0.105438	-0.0795512	0.451966	0.46968	0.000457732	0.00021234	0.788151	0.0162927	0.00418396	0.108496	-0.274206	0.383838	0.0103965	0.00176815	1.02280291327142e-05	0.122094	0.0306215	0.000451681	0.14914	-0.207264	0.473322	0.253932	8.27765625082297e-05	0.000143636	0.48417	0.0030446	0.00215427	0.113841	-0.0393999	0.474541	0.705278	0.000154266	0.000269195	0.929889	0.00496479	0.00618828	0.106008	-0.0684887	0.035908	0.474532	0.510149	0.460665	0.779616	9.76183452308169e-05	8.6016181454919e-05	0.00022009	0.000304043	0.756723	0.884751	0.00326409	0.00286375	0.00399995	0.00362412	0.108795	0.10509	-0.150313	0.434025	0.13291	0.000481861	9.31083826434548e-05	0.393283	0.0144259	0.00191268	0.120602	0.140553	0.49476	0.555359	4.70456930684711e-05	0.000242902	0.741246	0.00196422	0.00298754	0.107431	-0.141127	0.448713	0.171494	0.000259874	0.000113147	0.329659	0.00473205	0.00116682	0.117941	-0.245305	0.757565	6.56485	0.46735	0.501268	0.500532	0.331644	0.929707	0.76605	0.000127879	6.42858039086769e-05	6.05669881820071e-05	0.000180219	0.000314998	0.000302485	0.512939	0.974991	0.949888	0.00287971	0.00194723	0.00189401	0.00144123	0.00643663	0.00768552	0.111552	0.104595	0.105162	-0.195205	0.451195	0.375837	0.000374903	0.000195112	0.695155	0.00847215	0.00476913	0.110458	-0.0179766	0.48619	0.938194	6.68091731191875e-05	0.000288362	0.973353	0.00293201	0.00477963	0.105054	-0.0616477	0.483207	0.764569	7.14188894572893e-05	0.000276501	0.87975	0.00290337	0.00329074	0.105636	-0.00161477	0.481509	0.253405	5.05217896144731e-05	0.000156053	0.663941	0.00175861	0.00340496	0.113533
Q9BSJ8	ESYT1	ENSG00000139641	-0.00120789	0.0172312	0.358924	0.787585	0.64811	0.77455	0.881638	0.777318	-0.00863229	0.00449515	-0.0023521	0.290965	0.970823	0.564978	0.981996	0.987313	0.754606	-0.00650439	-0.652834	0.0684205	0.215102	0.414614	0.459768	0.542593	0.7082	0.621064	-0.00386446	0.000235959	0.00830089	0.750452	0.896552	0.941423	0.923155	0.942686	0.966319	-0.014554	-0.0101151	-0.0103526	0.00822275	0.868707	0.0296992	0.226611	0.928369	0.109202	0.0386755	0.200704	-0.00401041	0.295864	0.950522	0.571367	0.655059	0.974882	0.701963	-0.00667855	0.00292232	0.100562	0.0280253	0.118057	0.0548474	0.0994795	0.383505	0.13272	0.0291914	-0.160901	0.066215	0.0112232	0.280438	0.0245301	0.516557	0.517272	0.137397	0.0412272	0.230433	0.0686596	0.0101539	0.26308	0.022433	0.326937	0.49581	0.119416	0.0425548	0.174145	0.0277352	0.0123355	0.670279	0.043077	0.588444	0.824975	0.176495	0.0328205	-0.157452	-0.0247228	0.00258141	0.692093	0.0103618	0.0241976	0.830597	0.0354842	0.0535476	0.0872016	0.0466974	0.151188	0.493671	0.351578	0.545718	0.703305	0.535196	0.00081412	0.0914688	0.0494385	0.125895	0.468706	0.305148	0.481869	0.694305	0.493295	0.00298893	0.00143076	0.0100566	0.980677	0.881296	0.988525	0.994041	0.947504	0.991864	-0.0152043	0.228305	0.024238	0.0201402	0.698686	0.0657783	0.109244	0.838491	0.153376	0.0262505	-0.0332439	-0.00282356	0.557327	0.96602	0.834613	0.879061	0.983982	0.905033	-0.0126615	-0.0126478	0.124685	0.00564365	0.0285868	0.802433	0.0716333	0.9302	0.672215	0.961401	0.195334	0.929931	0.225806	0.966094	0.811406	0.974675	0.3107	-0.0148843	0.0099622	0.0602046	0.0293926	0.269535	0.657722	0.538018	0.568098	0.818152	0.676706	-0.00579134	0.262486	0.0217818	0.0413948	0.729903	0.122961	0.151174	0.8506	0.221905	0.0169639	-0.103659	-0.0203911	0.0640519	0.752745	0.177426	0.168164	0.869348	0.267298	0.0113594	-0.0862695	-1.03911	-4.59675	0.000970403	-0.00739848	-0.00616904	0.530717	0.823562	0.701026	0.98802	0.910668	0.925071	0.814473	0.971352	0.924868	0.700369	0.930424	0.933734	0.994717	0.954781	0.960866	0.860954	0.980107	0.956572	-0.0122781	-0.0151638	-0.0143863	-0.0392019	0.000749306	0.744057	0.991142	0.940404	0.906717	0.99695	0.962183	-0.0145369	0.251669	0.0248198	0.0443127	0.695034	0.130279	0.268028	0.834905	0.277744	0.0160825	0.255529	0.0253572	0.0211615	0.686847	0.0689106	0.106	0.829604	0.152293	0.0257498	0.000431455	0.00833463	0.581324	0.896028	0.850245	0.869823	0.942777	0.917046	-0.0129529
Q9Y266	NUDC	ENSG00000090273	0.000268876	0.0332719	0.805606	0.531542	0.777764	0.95058	0.714769	0.866001	-0.0114661	-0.00213342	0.0406229	0.545837	0.44764	0.66761	0.996503	0.647841	0.823159	-0.0090924	0.25191	-0.00074416	0.576284	0.99174	0.790256	0.824502	0.996329	0.866298	-0.0137093	-0.000574439	0.0350361	0.348562	0.506158	0.524251	0.720847	0.698511	0.700275	-0.00538722	-0.000222289	0.0387327	0.944376	0.464109	0.754742	0.985439	0.657306	0.839762	-0.0111696	0.264848	0.0171339	0.0948612	0.747455	0.197653	0.446635	0.861693	0.357576	0.00962804	-0.0012023	0.0224981	0.300878	0.689832	0.454312	0.50259	0.861603	0.592354	-0.00315777	-0.0229981	0.0392441	0.679732	0.471091	0.713702	0.946314	0.687178	0.834063	-0.0102074	-0.0156796	0.0380826	0.842174	0.484759	0.762125	0.969418	0.696653	0.869135	-0.011236	-0.0334701	0.0419435	0.565637	0.44746	0.572361	0.984776	0.665779	0.75493	-0.0067567	-0.152592	0.00180261	0.000387344	0.971812	0.00144285	0.00715753	0.988568	0.00930263	0.0818233	-0.0114301	0.0301153	0.821053	0.59692	0.781443	0.94496	0.784117	0.864489	-0.0115395	-0.011902	0.0297942	0.810874	0.601218	0.779053	0.948825	0.791919	0.86894	-0.0114918	-0.0837676	0.0035701	0.0852002	0.948399	0.181222	0.338244	0.981172	0.337373	0.0109496	0.129517	0.0433379	0.11361	0.409255	0.228234	0.304468	0.615069	0.36393	0.00743378	-0.0563961	0.0184376	0.227405	0.735395	0.376747	0.688602	0.861941	0.569597	-0.00025034	-0.0459377	0.0859023	0.0282055	0.046292	0.270476	0.133266	0.594892	0.40858	0.425552	0.295801	0.600677	0.326672	0.766336	0.605734	0.579405	0.418072	-0.00214121	0.00352194	-0.00456217	0.0352102	0.919555	0.522894	0.778828	0.971634	0.726787	0.857421	-0.011576	0.282078	0.0516208	0.00765209	0.317454	0.0220341	0.0509085	0.522976	0.0622728	0.042821	-0.150391	-0.00438706	0.000974973	0.932716	0.00333574	0.00842359	0.968189	0.0133553	0.0704314	-0.250143	7.12358	19.9619	0.0163945	0.0324994	0.0234967	0.0265037	0.062167	0.0416837	0.754795	0.545177	0.659313	0.066152	0.159975	0.114322	0.0828133	0.293542	0.630112	0.86767	0.719492	0.804664	0.122885	0.28904	0.275256	0.0263667	0.0130465	0.0182144	-0.195946	0.000497453	0.0466713	0.992777	0.107409	0.297188	0.997556	0.233515	0.0190227	0.0943344	0.0431277	0.364727	0.416143	0.518292	0.664682	0.627422	0.663016	-0.00520905	0.181545	0.0491487	0.0481466	0.347769	0.110268	0.173453	0.557643	0.21373	0.018623	-0.000326729	0.0341305	0.61373	0.51811	0.717042	0.886846	0.707922	0.834856	-0.0102805
P02774	GC	ENSG00000145321	0.000204137	0.0285807	0.960829	0.88759	0.987709	0.989922	0.940708	0.992568	-0.0151914	-0.000292644	0.0306568	0.982635	0.880293	0.988671	0.999051	0.94044	0.994983	-0.0152066	-4.38891	0.551674	0.00952588	0.0399863	0.0281186	0.120476	0.240353	0.101442	0.0454265	0.0022484	0.0284726	0.335141	0.887034	0.618675	0.70805	0.938739	0.763606	-0.00797195	-0.0203614	-0.0140861	0.094986	0.944185	0.244765	0.490739	0.970748	0.42125	0.0064663	-0.24871	0.0466505	0.681613	0.819511	0.908793	0.884376	0.904113	0.938814	-0.0138917	0.000576371	0.285184	0.884308	0.140113	0.323281	0.942581	0.412092	0.464901	0.00212033	-0.0122708	0.277839	0.948384	0.135146	0.326048	0.98924	0.337514	0.559395	0.00198845	0.197741	0.283625	0.459925	0.126688	0.248403	0.855118	0.319366	0.469489	0.00618818	-0.238918	0.0827093	0.274765	0.689197	0.453891	0.907301	0.836349	0.665266	-0.00314336	0.407544	0.118517	0.0138701	0.551772	0.0473552	0.0735801	0.731905	0.108131	0.031161	0.400292	0.200544	0.0357311	0.347015	0.108113	0.312556	0.579784	0.260064	0.0187782	0.479997	0.239363	0.0101948	0.258527	0.0360052	0.158439	0.499716	0.125047	0.0352366	0.689874	0.288631	0.000139126	0.151991	0.000678364	0.0103328	0.375795	0.00756087	0.0924222	0.271919	0.0474136	0.384134	0.813412	0.676157	0.611857	0.904576	0.767809	-0.00928989	0.271465	0.115302	0.127406	0.578741	0.308723	0.58472	0.761662	0.502227	0.00283294	0.406015	-0.164304	0.102996	-0.0277489	0.0099373	0.455635	0.603429	0.897803	0.0352676	0.753481	0.123782	0.663177	0.771897	0.94826	0.114601	0.817409	0.0358152	-0.0111431	0.415465	0.174273	0.0148166	0.396959	0.0503151	0.126254	0.630368	0.139345	0.0304887	-0.143294	0.0192567	0.726271	0.924123	0.932011	0.854364	0.961337	0.950972	-0.0143959	0.559759	0.180181	0.0013211	0.365563	0.0055989	0.0105415	0.570887	0.0198194	0.0629377	1.19458	2.67418	-5.16427	0.124361	0.0215019	0.017493	0.00525975	0.856146	0.891631	0.530577	0.917955	0.932888	0.0198831	0.980041	0.987102	0.0253338	0.946861	0.979809	0.719735	0.957929	0.964867	0.0484624	0.986043	0.992655	0.0443442	-0.0153051	-0.015419	0.769097	0.169377	0.0407564	0.419663	0.121231	0.281085	0.637379	0.252669	0.0171798	-0.0829647	0.0212316	0.834857	0.916643	0.96976	0.937273	0.960011	0.979269	-0.0150205	0.0606754	0.0308875	0.863684	0.878798	0.976592	0.930768	0.936367	0.983921	-0.015131	0.00151341	0.0317502	0.539039	0.874372	0.816032	0.851323	0.933082	0.897996	-0.0123081
Q00796	SORD	ENSG00000140263	-0.00103836	0.106372	0.563183	0.224434	0.436417	0.879245	0.418423	0.616459	-0.00251437	-0.00718978	0.118731	0.214841	0.176314	0.238446	0.973209	0.361183	0.469477	0.00676511	0.0374254	0.0868151	0.960225	0.468989	0.645137	0.986536	0.746007	0.765091	-0.0100102	-0.00321788	0.105278	0.00115247	0.208576	0.00263427	0.0684747	0.402196	0.022213	0.0738276	-0.00405883	0.0957004	0.440248	0.273231	0.363659	0.796819	0.476612	0.539551	0.000301073	0.299329	0.0795635	0.252446	0.366718	0.267461	0.619616	0.572004	0.432281	0.00500887	0.00138291	0.155768	0.464424	0.0913939	0.230444	0.657601	0.340448	0.368902	0.00734375	0.0233351	0.136598	0.796608	0.124123	0.291578	0.963553	0.319682	0.528537	0.00371585	0.272526	0.145752	0.0316437	0.0953623	0.0296916	0.410195	0.268237	0.141392	0.0383844	-0.0601693	0.0873485	0.531676	0.338285	0.450259	0.984776	0.569263	0.662938	-0.00301841	-0.213938	0.0532151	0.00266212	0.531936	0.00556347	0.0246564	0.716171	0.0228523	0.0625598	0.014961	0.106121	0.85716	0.258182	0.507803	0.959258	0.492394	0.667848	-0.00485365	-0.0147007	0.0933269	0.857398	0.32029	0.507831	0.961105	0.562623	0.669823	-0.0048545	-0.133045	0.0498421	0.0966243	0.583299	0.129134	0.356582	0.782676	0.270748	0.0160925	-0.0273237	0.0979811	0.839941	0.261741	0.505668	0.924904	0.474042	0.630574	-0.00478851	-0.0991322	0.0687642	0.198531	0.445231	0.222146	0.667591	0.656347	0.413092	0.00790803	-0.155385	0.295593	0.0719216	0.198483	0.0228887	0.00153357	0.404589	0.0286057	0.0378877	0.00278782	0.190205	0.0248329	0.615875	0.114127	0.119999	0.0158216	0.0347434	0.0735635	-0.0629626	0.0787402	0.397852	0.385803	0.355783	0.678069	0.620692	0.516845	0.000637124	0.207672	0.111983	0.239481	0.199455	0.254323	0.451709	0.392868	0.373742	0.00582521	-0.265887	0.0282236	0.000395646	0.740565	0.000934837	0.00441615	0.860169	0.00533679	0.0885848	-0.732045	12.3489	-13.0622	0.0412896	0.133955	0.115978	5.84560775456587e-05	0.0506663	0.423995	0.618762	0.132912	0.196103	0.000153519	0.0632189	0.311948	0.000970999	0.27285	0.856216	0.784564	0.297741	0.385536	0.00128018	0.156207	0.501471	0.113758	0.0272603	0.00269403	-0.465338	0.0148103	0.00390267	0.86812	0.0077893	0.10071	0.935629	0.0452622	0.0581285	0.0322735	0.103248	0.851228	0.240421	0.500424	0.943939	0.45488	0.650173	-0.00466243	0.049911	0.104481	0.743921	0.234015	0.482775	0.86744	0.443555	0.603265	-0.00410331	-0.00310891	0.10166	0.00301175	0.227606	0.00638743	0.104235	0.427351	0.0403076	0.0610215
Q13151	HNRNPA0	ENSG00000177733	-0.00016675	0.067637	0.892868	0.262571	0.532553	0.972664	0.462509	0.693388	-0.00558961	-0.0044726	0.0783849	0.26298	0.195418	0.286539	0.974716	0.387349	0.516732	0.00395363	0.874505	0.0302382	0.0871668	0.709147	0.0549815	0.357017	0.881405	0.155332	0.0338231	-2.78303e-05	0.0657372	0.968124	0.273894	0.548285	0.990174	0.480262	0.718444	-0.00608615	0.000573438	0.070626	0.874818	0.243371	0.504929	0.96388	0.442514	0.657574	-0.0048387	0.190356	0.0537397	0.290967	0.376515	0.307068	0.650824	0.581756	0.471908	0.00289273	0.00236077	0.109805	0.0711887	0.0840156	0.0870753	0.190924	0.328077	0.186101	0.0222094	-0.09005	0.080887	0.151315	0.186723	0.158747	0.775262	0.411249	0.378797	0.013063	0.0683166	0.0803702	0.442423	0.192301	0.331836	0.846909	0.411906	0.554544	0.00171616	0.00111346	0.0847297	0.986526	0.176423	0.387749	0.998483	0.382779	0.613152	-0.00069683	-0.0744847	0.0503734	0.13397	0.403078	0.174081	0.317522	0.607682	0.277696	0.0115611	0.0665438	0.0949426	0.244015	0.140662	0.271931	0.640476	0.35321	0.460311	0.00475512	0.106042	0.112851	0.0581824	0.0781886	0.0887357	0.349768	0.261268	0.226106	0.0217554	0.0308372	0.0781384	0.577986	0.217336	0.460098	0.818658	0.458787	0.618697	-0.00332968	0.127302	0.0747791	0.17047	0.210798	0.2093	0.387495	0.41504	0.341349	0.00875534	-0.0285337	0.056154	0.591984	0.368107	0.476654	0.891842	0.589771	0.651295	-0.00390469	-0.0273132	0.18624	0.0603317	0.129259	0.565077	0.00383934	0.319408	0.0394092	0.466304	0.00683004	0.818054	0.0416497	0.535164	0.139485	0.614583	0.0291329	-0.00356308	0.0605012	0.0266767	0.0749306	0.603267	0.232185	0.480777	0.81448	0.469969	0.631229	-0.00403877	0.209954	0.0764686	0.0832266	0.20043	0.122094	0.236339	0.394224	0.221011	0.0170718	-0.0796881	0.0436198	0.130618	0.47559	0.174858	0.272453	0.670299	0.26441	0.0115829	-0.276937	13.902	19.8446	0.0428353	0.0971924	0.078673	0.030807	0.00120166	0.0761308	0.473699	0.104161	0.198162	0.0529901	0.00234542	0.0934832	0.0925889	0.0866208	0.645902	0.671992	0.25165	0.38838	0.103734	0.0207277	0.2451	0.0297098	0.0760615	0.0212966	-0.0876205	0.0492129	0.436949	0.437395	0.406532	0.736101	0.653344	0.553508	-0.00143102	0.0833505	0.0710241	0.481444	0.240108	0.429327	0.747172	0.454669	0.590827	-0.00227842	0.138768	0.0748757	0.185821	0.212748	0.228688	0.395285	0.416798	0.35598	0.00746146	0.000264551	0.0653743	0.718734	0.276188	0.514137	0.921288	0.484725	0.695237	-0.00508361
P48643	CCT5	ENSG00000150753	-0.00024586	0.0372784	0.662957	0.175669	0.38524	0.910325	0.357257	0.571683	-0.000592429	-0.00220745	0.0415389	0.225247	0.132329	0.202565	0.973209	0.30248	0.426907	0.00925394	-0.173644	0.0387702	0.441053	0.281663	0.551076	0.736582	0.599659	0.692468	-0.00714642	-0.000280708	0.03623	0.376144	0.185287	0.289547	0.738884	0.373513	0.485237	0.00382386	-0.00172585	0.0331072	0.298583	0.229679	0.240414	0.702295	0.428926	0.416242	0.00674475	0.15733	0.0251025	0.0542798	0.359997	0.0660262	0.382917	0.565856	0.184749	0.0261942	0.00079837	0.0554591	0.17975	0.0560355	0.112611	0.362598	0.268483	0.222059	0.0183031	-0.0280629	0.0456095	0.325196	0.102765	0.17096	0.844408	0.283991	0.394884	0.0119283	0.0107358	0.0451205	0.790342	0.107875	0.268217	0.957351	0.290192	0.48988	0.00500501	0.00888545	0.0347839	0.768646	0.225377	0.47724	0.991538	0.442729	0.685257	-0.00392383	-0.0778583	0.0187762	0.000458789	0.477026	0.000893757	0.00771831	0.672731	0.00673813	0.0885638	0.0073651	0.0388489	0.777772	0.187718	0.407169	0.934207	0.411914	0.585259	-0.00144503	0.00483012	0.0378168	0.850854	0.200197	0.416323	0.959029	0.438097	0.593737	-0.00178763	-0.0316432	0.0238406	0.20925	0.405837	0.192072	0.520195	0.646593	0.351222	0.0100644	0.0774957	0.0407047	0.066343	0.133302	0.0780302	0.217871	0.310811	0.174293	0.0236884	-0.00171668	0.036194	0.943389	0.20238	0.401029	0.989559	0.414967	0.588744	-0.00121943	-0.022152	0.0581812	0.032595	0.0482599	0.303206	0.0487118	0.23496	0.0952212	0.236155	0.0737228	0.631938	0.178821	0.441029	0.244348	0.394136	0.153404	0.00696694	0.0249213	0.0207199	0.04411	0.373284	0.121159	0.270068	0.662089	0.327229	0.43531	0.00489886	0.230464	0.0488383	1.57838839097978e-05	0.0564748	3.47562037170541e-05	0.00133635	0.174693	0.000863206	0.133935	-0.094724	0.0107933	4.71083558180517e-05	0.68074	9.86895103174033e-05	0.000984742	0.824015	0.00106136	0.119808	-0.276302	2.01663	5.23167	0.0141814	0.034978	0.0324086	8.2687268675213e-07	0.309938	0.305285	0.572514	0.213763	0.246796	2.03559824231316e-06	0.308907	0.305817	5.50583157971849e-05	0.620392	0.798752	0.75257	0.404949	0.445075	6.80647654702461e-05	0.450528	0.49578	0.17121	0.0028467	0.0030033	-0.107156	0.0168849	0.034821	0.551007	0.0429904	0.268061	0.746271	0.128706	0.0328507	0.0955692	0.0431341	0.0737889	0.112947	0.0808053	0.331328	0.28566	0.203505	0.0233417	0.136975	0.0460483	0.00355274	0.0838813	0.00564337	0.0373789	0.231475	0.0255806	0.0628228	-9.21356e-05	0.0357107	0.783343	0.192737	0.41303	0.943741	0.384135	0.611978	-0.00167724
P24666	ACP1	ENSG00000143727	0.000425572	0.150067	0.74228	0.0183375	0.0501008	0.931649	0.0795343	0.160157	0.0303205	0.00506556	0.139405	0.225055	0.0284436	0.0252685	0.973209	0.110797	0.123294	0.0404781	0.445478	0.125873	0.413862	0.14923	0.0439457	0.715779	0.446509	0.135558	0.0377155	-0.000832195	0.154381	0.252199	0.0144631	0.0283573	0.632394	0.0687263	0.107627	0.0390697	-0.00802647	0.13584	0.0338038	0.0304242	0.00601193	0.353605	0.111426	0.0398594	0.0623722	0.0652807	0.148383	0.729536	0.021091	0.0498149	0.905356	0.0868839	0.154216	0.0304059	0.000769813	0.161941	0.576726	0.0168062	0.0564044	0.743554	0.148076	0.134855	0.02877	0.0569505	0.14998	0.387771	0.0210095	0.0453551	0.87144	0.109869	0.189466	0.0320474	0.200981	0.157896	0.0297457	0.0137944	0.00615844	0.405357	0.0829812	0.0582938	0.0615529	0.0457504	0.16428	0.508961	0.0132882	0.0453395	0.984776	0.0805007	0.182018	0.0320526	-0.0244024	0.147477	0.639923	0.0212967	0.0473928	0.794912	0.0894973	0.108155	0.0311492	0.111021	0.200117	0.0619206	0.00310665	0.00919834	0.39011	0.0383319	0.0516712	0.0552802	0.0939316	0.193777	0.109175	0.00432499	0.0145897	0.457742	0.0511974	0.067439	0.0485519	0.0914475	0.187083	0.113009	0.0048891	0.0149943	0.386263	0.0524492	0.0633912	0.0481514	0.247438	0.168735	0.0101187	0.00653133	0.00191302	0.0734555	0.0448427	0.0126076	0.0778302	0.0176568	0.157686	0.751288	0.0167885	0.0530569	0.942459	0.084921	0.17219	0.0296908	0.0192106	0.0685777	0.155534	0.140925	0.698981	0.309601	0.0151527	0.0346997	0.0517658	0.0972652	0.885026	0.531059	0.0750735	0.127995	0.147054	0.186208	0.0300614	0.0206899	0.129823	0.198018	0.014496	0.00237132	0.00277839	0.125103	0.0329742	0.0196522	0.0730625	0.434443	0.174707	0.000487178	0.00422302	0.000124468	0.00955224	0.0313339	0.00198792	0.116636	-0.0177034	0.147075	0.749206	0.0238372	0.0530104	0.848166	0.0955466	0.106907	0.029704	-0.0739443	-1.61464	-5.17725	0.145886	0.119669	0.121677	0.584664	0.721178	0.656024	0.0230444	0.063303	0.057768	0.0480301	0.153196	0.14783	0.741291	0.881994	0.924203	0.0928508	0.181429	0.172812	0.0962347	0.280067	0.320472	0.031187	0.013714	0.0142633	0.0726738	0.165402	0.537831	0.0136443	0.0461207	0.801042	0.0744013	0.134989	0.0317962	0.138511	0.161174	0.262705	0.0113747	0.0297292	0.582582	0.064792	0.104997	0.0383656	0.302364	0.172444	0.00530026	0.00552206	0.00112722	0.0465295	0.0404288	0.00850257	0.0859367	-0.00103731	0.153711	0.175669	0.0146634	0.0218122	0.582597	0.0699569	0.09303	0.0429713
Q9BW30	TPPP3	ENSG00000159713	0.00134859	-0.426872	0.604493	0.0009617	0.00419658	0.889331	0.0113407	0.0333481	0.0666173	-0.00930454	-0.393689	0.26839	0.00232541	0.0025963	0.975486	0.0216255	0.032062	0.0734872	-0.909023	-0.384458	0.406849	0.0293875	0.00355961	0.711779	0.207675	0.0278259	0.0803203	-0.00177972	-0.413348	0.223464	0.00124653	0.00244109	0.606477	0.0135245	0.0209267	0.0749206	-0.00809848	-0.435805	0.291079	0.000788452	0.00286586	0.698018	0.00948927	0.0257394	0.0731638	1.07188	-0.490523	0.00416936	0.000124287	7.79974203550388e-05	0.262855	0.00288085	0.0032742	0.122127	0.00447156	-0.236771	0.0836516	0.0597159	0.0119597	0.213666	0.274796	0.042767	0.0518462	-0.00977321	-0.296258	0.937387	0.0159357	0.0535432	0.987341	0.0921315	0.209197	0.0295536	0.0784342	-0.294107	0.655399	0.0166788	0.0485998	0.921928	0.0934882	0.185834	0.0310099	-0.0535132	-0.436763	0.701195	0.001196	0.00500196	0.986889	0.0198664	0.0524377	0.0645742	-0.255522	-0.473834	0.0138334	0.000216399	0.000229386	0.0734862	0.00433023	0.00270914	0.107436	0.258714	-0.307963	0.0302552	0.0221761	0.000454999	0.2903	0.119282	0.00762345	0.0979817	0.324375	-0.2767	0.00550224	0.0374731	0.000100349	0.12739	0.170461	0.00250031	0.118717	0.225376	-0.333732	0.0517067	0.0119142	0.000718228	0.263971	0.0888273	0.00786893	0.0916246	0.846501	-0.363692	7.2804545140009e-06	0.00223373	1.97774474435707e-07	0.00281171	0.0230044	2.77747280098437e-05	0.199254	-0.0858025	-0.450157	0.442321	0.000749049	0.00327389	0.826421	0.0118981	0.0302121	0.0707011	-0.0100219	0.404752	-0.424056	-0.325225	0.919942	0.0027773	0.00108548	0.013833	0.00438057	4.74788208763516e-05	0.976576	0.0358089	0.0139737	0.072281	0.0293202	0.00117908	0.066496	0.130682	0.270412	-0.326171	0.0110838	0.0119416	0.000172711	0.107015	0.083548	0.00297109	0.112138	0.827203	-0.3788	0.000961881	0.00214932	1.8526852588946e-05	0.0142048	0.020856	0.000563391	0.142342	-0.214049	-0.480838	0.0523766	0.000239282	0.000665717	0.145524	0.00450008	0.00420786	0.0933696	-0.522462	14.9304	4.37955	-0.464857	-0.416359	-0.43709	0.0526743	0.103316	0.853222	0.000315691	0.00155665	0.000973866	0.000668892	0.00111862	0.00416576	0.137081	0.375312	0.968658	0.00510126	0.0149682	0.0110946	0.003847	0.013285	0.0368995	0.0933028	0.0866882	0.0677313	-0.175405	-0.454699	0.458511	0.00081559	0.0033415	0.75192	0.0133466	0.0273119	0.0704065	0.509883	-0.388135	0.038756	0.00224539	0.000515929	0.255856	0.024184	0.0070407	0.0969454	0.795326	-0.368208	0.000218614	0.00258649	4.62625415800448e-06	0.00741741	0.025525	0.000221507	0.160594	-0.00212485	-0.414887	0.167957	0.00117297	0.001978	0.571958	0.0134024	0.0184884	0.0779327
P56537	EIF6	ENSG00000242372	6.46169889816576e-05	0.175683	0.958382	0.00409839	0.014607	0.989186	0.0286479	0.0734533	0.0485345	0.00100743	0.173435	0.801396	0.00484778	0.0141697	0.996503	0.0338862	0.0859082	0.0489793	1.14616	0.0939564	0.0206504	0.230323	0.000612679	0.179017	0.547318	0.0101799	0.10902	-0.000329949	0.174979	0.634608	0.00394661	0.0143306	0.878232	0.0287927	0.0674527	0.0491838	0.0058521	0.192411	0.10287	0.00144572	0.0029341	0.507059	0.0139063	0.0260794	0.0728229	-0.135307	0.185217	0.453388	0.00275934	0.0110309	0.768415	0.0215067	0.061341	0.052636	-0.00343717	0.105804	0.00760277	0.0882272	0.00134657	0.0384318	0.335038	0.0081512	0.0834134	0.053239	0.15019	0.39346	0.0147049	0.0333873	0.872387	0.088326	0.16148	0.0366339	-0.0530812	0.150101	0.54742	0.0149566	0.0401257	0.888479	0.0877845	0.167802	0.0338841	-0.109834	0.157803	0.0959461	0.0121472	0.00439336	0.80644	0.0756144	0.0482707	0.0664538	0.014434	0.179234	0.772438	0.00365893	0.0140257	0.878619	0.0274384	0.0441641	0.0491287	-0.0123108	0.170847	0.829788	0.00895057	0.0142916	0.948767	0.0686086	0.06849	0.048854	-0.0283572	0.16372	0.614754	0.0121808	0.0128806	0.868688	0.0893518	0.062259	0.0503738	-0.0559628	0.155106	0.31204	0.014911	0.0087573	0.624079	0.101474	0.0434155	0.055994	-0.110263	0.168987	0.235588	0.00529109	0.00721929	0.462669	0.0388114	0.0318639	0.0587948	0.0410053	0.189536	0.441509	0.0027947	0.0112353	0.826253	0.0278754	0.0642827	0.0527642	0.0139152	-0.0607416	0.178776	0.166879	0.769849	0.354252	0.00371762	0.0103885	0.0144895	0.00902498	0.917417	0.572402	0.0301805	0.059871	0.0634091	0.0352778	0.0490213	0.0564015	-0.043248	0.160809	0.399714	0.0110873	0.0105954	0.679456	0.080261	0.0479432	0.053625	0.0305596	0.177766	0.802305	0.00373272	0.0146572	0.895521	0.0292471	0.0465523	0.0488517	0.00522688	0.177596	0.921469	0.00460837	0.015052	0.957287	0.0321836	0.0411984	0.0484596	-0.0611631	2.19766	15.4092	0.171167	0.186783	0.184465	0.636767	0.616863	0.170825	0.00558726	0.00312588	0.00316111	0.0135239	0.012245	0.0054154	0.777611	0.823557	0.725612	0.0348677	0.0235979	0.0235226	0.0362076	0.0554512	0.0440343	0.0500376	0.0518922	0.0639019	-0.0412663	0.168512	0.714902	0.00883009	0.0141458	0.89409	0.0574104	0.0648501	0.0493752	-0.198852	0.162888	0.0920061	0.00726624	0.00363798	0.367074	0.0498441	0.0259865	0.0691805	-0.09654	0.169613	0.358841	0.00551521	0.00991238	0.580299	0.040417	0.0383199	0.0546022	8.90310156254356e-05	0.174144	0.903293	0.00413795	0.0159325	0.978641	0.0302094	0.0748101	0.0476206
O43399	TPD52L2	ENSG00000101150	0.00212231	-0.0100236	0.0451109	0.844578	0.133012	0.418794	0.917009	0.299693	0.0156444	0.000367301	0.00255529	0.915286	0.961014	0.991999	0.996503	0.982654	0.996773	-0.0152591	1.56848	-0.120972	0.000446626	0.0830102	0.00184816	0.0322406	0.3394	0.0189123	0.0911179	0.000838028	0.00198589	0.161477	0.969132	0.372784	0.524882	0.984297	0.566585	-8.63945e-05	0.00371118	0.0094106	0.237071	0.856199	0.495312	0.653512	0.922225	0.65142	-0.00453683	0.275452	-0.0150441	0.0751578	0.771943	0.203568	0.416441	0.875903	0.364057	0.00917866	0.00222745	0.0284836	0.0484656	0.601022	0.141604	0.147905	0.811018	0.261033	0.0148101	-0.00309825	-0.00120102	0.954604	0.981976	0.998079	0.991843	0.990828	0.999126	-0.0154736	0.0168127	-0.000769326	0.826954	0.988458	0.976008	0.964475	0.994769	0.988517	-0.0151216	-0.00404278	0.0143665	0.943448	0.790173	0.957667	0.998483	0.89893	0.982601	-0.0148231	-0.132079	-0.0251993	0.0017642	0.617123	0.00736454	0.0184644	0.777983	0.0281232	0.0585063	0.0161586	0.0104144	0.743402	0.851403	0.945407	0.921129	0.929029	0.965043	-0.014508	0.0268	0.0152213	0.581069	0.784326	0.856248	0.852294	0.896632	0.915194	-0.0129632	-0.0101351	-0.000275944	0.832121	0.99596	0.975399	0.934745	0.999065	0.984191	-0.0149956	0.200346	0.016441	0.0116057	0.744702	0.0407769	0.0794955	0.866799	0.109134	0.0333877	-0.0311323	-0.00625872	0.497907	0.907266	0.791807	0.85482	0.958502	0.879538	-0.0118352	-0.0480199	0.126269	-0.00512097	0.0265092	0.240253	0.0238761	0.921527	0.625836	0.499035	0.0761961	0.570985	0.119832	0.962632	0.781183	0.642425	0.156944	-0.00461914	0.0244185	0.024326	0.0125308	0.58291	0.816422	0.857091	0.802347	0.911223	0.912422	-0.0130788	0.328192	0.0211033	0.00146853	0.672958	0.00621238	0.018295	0.814963	0.0253216	0.061426	-0.107756	-0.0256377	0.0171219	0.622321	0.0575121	0.0654379	0.782874	0.113641	0.0284771	-0.233467	2.7972	11.8622	-0.0151787	-0.00453205	-0.00786706	0.0349833	0.458519	0.220309	0.768636	0.932289	0.88174	0.107051	0.749375	0.464496	0.102159	0.734814	0.75421	0.877079	0.963842	0.936288	0.178433	0.821134	0.634525	0.0190735	-0.0110568	-0.00352911	-0.115716	-0.0175618	0.233502	0.747122	0.489044	0.569128	0.872047	0.627708	-0.00430417	0.117881	0.0117642	0.247892	0.820601	0.51017	0.567828	0.908567	0.657087	-0.0049629	0.234796	0.0198265	0.0088037	0.695769	0.0318339	0.0626404	0.834302	0.0879416	0.0373452	0.00108785	0.00261153	0.0843179	0.959244	0.223492	0.421245	0.977455	0.420714	0.00781507
P33908	MAN1A1	ENSG00000111885	0.00187209	-0.163919	0.220312	0.0283637	0.0581642	0.679538	0.106713	0.177014	0.0280917	0.00251635	-0.158614	0.61139	0.035861	0.108609	0.996503	0.129193	0.298328	0.0187091	-1.00393	-0.089793	0.105133	0.361779	0.0200984	0.39253	0.66628	0.0826186	0.0511844	0.000517778	-0.152304	0.547739	0.0414155	0.107139	0.836587	0.140813	0.261702	0.019061	-0.0109859	-0.179743	0.0126937	0.0139381	0.00449818	0.260824	0.0657251	0.0338635	0.0666123	-0.126906	-0.143413	0.569897	0.0585499	0.105139	0.830237	0.175491	0.243589	0.0191992	0.004917	-0.00410834	0.00077013	0.952854	0.0020744	0.00708997	0.980136	0.0113543	0.0772522	-0.00395141	-0.0697207	0.95593	0.319094	0.605395	0.992015	0.554232	0.766317	-0.0076329	0.304955	-0.0603588	0.00211517	0.370972	0.0052898	0.24	0.598051	0.0531319	0.0637624	0.0288139	-0.132557	0.724771	0.0889838	0.185231	0.986889	0.255032	0.409025	0.0106993	0.0745717	-0.13575	0.225904	0.0707732	0.059221	0.435206	0.200239	0.126991	0.0278224	0.124607	-0.0988431	0.0768211	0.211354	0.0256838	0.426148	0.441932	0.100308	0.0402375	0.156154	-0.0838197	0.0237305	0.285635	0.00949153	0.237623	0.528747	0.050456	0.054824	0.159141	-0.0922795	0.0190774	0.229499	0.00784267	0.161489	0.472455	0.0405467	0.0575947	0.231831	-0.137022	0.0427221	0.062517	0.0157409	0.169123	0.193847	0.0551644	0.0474395	0.0615729	-0.131048	0.349693	0.0903576	0.0828535	0.767338	0.254785	0.224823	0.0229626	0.0980947	0.025611	-0.132712	-0.161967	0.0935615	0.751754	0.0753109	0.0432637	0.0313309	0.0847275	0.375218	0.869006	0.217004	0.147027	0.105564	0.16893	0.0375829	0.0227993	0.175284	-0.0888974	0.00513019	0.238357	0.00252046	0.0717855	0.475114	0.0183142	0.0744616	0.143395	-0.143609	0.34126	0.0550345	0.0815692	0.560727	0.172045	0.163519	0.0231992	0.100094	-0.123696	0.125082	0.103608	0.0394584	0.264985	0.257921	0.0849422	0.0341353	0.266483	0.396844	3.2356	-0.129358	-0.168502	-0.168898	0.0944629	0.941617	0.816218	0.0842458	0.0294641	0.0282951	0.0315736	0.0888523	0.0867087	0.209424	0.979535	0.964934	0.219557	0.108674	0.106296	0.0690472	0.193991	0.234502	0.0374677	0.0220732	0.0224463	0.262287	-0.102495	0.0587193	0.187305	0.0213817	0.327298	0.395285	0.0830329	0.043267	0.392289	-0.124939	0.00669119	0.0874496	0.00320535	0.13014	0.24206	0.0237146	0.0710059	0.28176	-0.13201	0.0290799	0.0735381	0.0117682	0.127169	0.21402	0.0430182	0.0520835	0.000267248	-0.151457	0.768797	0.0427117	0.122996	0.937779	0.144644	0.288857	0.0169597
Q9UI15	TAGLN3	ENSG00000144834	0.000427636	-0.274135	0.851515	0.0147385	0.0500745	0.962799	0.0680863	0.160157	0.0303284	-0.008465	-0.249048	0.250844	0.0266902	0.0262919	0.973209	0.105938	0.125745	0.0398919	1.25685	-0.417564	0.174523	0.0052869	0.0187453	0.497434	0.0960552	0.0792496	0.0523752	0.000768024	-0.268784	0.547816	0.0156115	0.0462696	0.836587	0.0722922	0.149911	0.0317478	-0.00527791	-0.2843	0.431808	0.011608	0.0364579	0.792208	0.0569634	0.123944	0.0355907	0.191499	-0.284314	0.565383	0.0123755	0.0431735	0.82871	0.0604767	0.141782	0.032538	0.00984637	-0.182762	2.37544143714107e-05	0.0963096	2.87224076024558e-06	0.000621953	0.34729	7.3704942299458e-05	0.166775	-0.131339	-0.310533	0.253796	0.00634747	0.0116912	0.820156	0.0536004	0.093578	0.0521799	-0.0787083	-0.316829	0.629154	0.00560095	0.0199943	0.912769	0.0483958	0.111967	0.0442616	0.21459	-0.207294	0.0766925	0.071102	0.0203528	0.779062	0.22127	0.11253	0.0439982	-0.378994	-0.353829	2.04678348777892e-05	0.000908844	5.65010337797148e-06	0.00100697	0.011045	0.000264919	0.156873	-0.145883	-0.3336	0.165851	0.00541126	0.0194409	0.561097	0.0521805	0.0838423	0.0443406	-0.131354	-0.32873	0.205214	0.00622075	0.022773	0.581878	0.0610003	0.0910447	0.0420119	-0.139998	-0.323913	0.169766	0.00585605	0.0197859	0.469536	0.0578944	0.0768356	0.044082	0.140839	-0.262325	0.412253	0.0187772	0.0363668	0.637103	0.0880231	0.100106	0.0350883	-0.248693	-0.352911	0.0104866	0.00204093	0.00193547	0.270173	0.023251	0.0219589	0.0782434	-0.259328	0.307138	-0.320492	-0.197454	0.0026391	0.0102792	0.00351914	0.0905789	0.000554291	0.00182743	0.0623376	0.071722	0.0291492	0.236602	0.00736892	0.0119081	0.0959407	0.0796572	-0.0338281	-0.283816	0.721379	0.01523	0.0486346	0.880659	0.0969001	0.136552	0.0309992	0.258921	-0.258229	0.249089	0.0209782	0.0266127	0.463271	0.0912876	0.0715412	0.0400152	-0.371562	-0.373638	9.15510094931841e-05	0.000662112	2.39220380661247e-05	0.00153061	0.00866805	0.000408792	0.138937	-0.956568	-0.431967	-23.921	-0.349952	-0.283112	-0.283695	3.54842916446491e-05	0.957532	0.249895	0.0011136	0.0147806	0.0136333	9.71510666297693e-06	0.0497619	0.0256396	0.000658848	0.985999	0.767631	0.011864	0.0682807	0.0644846	0.000185741	0.133713	0.11207	0.150883	0.0308915	0.0408807	-0.379775	-0.342224	0.0667263	0.00361924	0.00959048	0.344182	0.0334152	0.0510171	0.055086	0.36949	-0.247138	0.0896938	0.0265711	0.0122149	0.363863	0.114401	0.0570423	0.0515357	0.249171	-0.254898	0.198569	0.0226728	0.0226131	0.413686	0.100531	0.0688194	0.0424361	0.00111003	-0.268339	0.409993	0.0156302	0.0394519	0.777671	0.0729471	0.138449	0.0341377
O00534	VWA5A	ENSG00000110002	-0.000367309	0.0253467	0.843265	0.779119	0.948666	0.961108	0.878484	0.968861	-0.0145617	0.00169346	0.0185293	0.778077	0.838593	0.929654	0.996503	0.916295	0.966065	-0.0142458	-0.989647	0.0916343	0.206819	0.4628	0.449107	0.531816	0.743145	0.611908	-0.00344022	-8.65081e-05	0.0236441	0.934072	0.792812	0.963171	0.982269	0.886975	0.979015	-0.0149133	-0.0111197	-0.0020364	0.0391458	0.981681	0.115345	0.367837	0.991565	0.26081	0.0180777	0.603163	-0.01766	0.0246431	0.843884	0.0767526	0.335994	0.91831	0.202195	0.0239363	0.00436899	0.205195	0.0098082	0.0124878	0.00665084	0.0465633	0.126697	0.027267	0.0604331	-0.124005	0.150427	0.128784	0.0598624	0.0594012	0.761445	0.207623	0.221856	0.0279902	0.253015	0.154656	0.0275342	0.0509536	0.0165178	0.398567	0.187129	0.0995239	0.0470877	0.142596	0.0624436	0.149647	0.504018	0.32599	0.849909	0.709243	0.560665	0.00199123	-0.215161	-0.0237915	0.00349926	0.787177	0.0133948	0.0294723	0.890082	0.0426871	0.0498018	0.19261	0.105119	0.0235917	0.26911	0.0738943	0.265765	0.505251	0.202325	0.024506	0.183078	0.1029	0.0289165	0.280466	0.0881662	0.25819	0.523898	0.225495	0.0218522	0.0843638	0.0546437	0.309742	0.563336	0.576402	0.621792	0.770398	0.71394	-0.00681443	0.444613	0.0516645	0.00117939	0.55041	0.00492028	0.023723	0.736932	0.0241757	0.0643299	-0.00943701	0.0221335	0.905918	0.812848	0.95449	0.982275	0.907551	0.973848	-0.0147708	-0.0133306	0.290983	0.0227085	0.0958913	0.851495	0.0025989	0.802453	0.304568	0.944444	0.0103978	0.950014	0.0345506	0.898412	0.50591	0.965188	0.0390035	-0.0146044	0.0543116	0.177058	0.0880719	0.0201184	0.33874	0.0638759	0.14683	0.577451	0.165341	0.0268951	0.690141	0.0613991	0.000100991	0.471231	0.000486791	0.00362816	0.664286	0.00478977	0.097759	-0.271506	-0.0491991	0.000460587	0.576657	0.00203428	0.00488494	0.749848	0.00934728	0.0775315	-0.773402	4.67824	-7.70975	-0.0379717	0.0218772	0.0149298	3.79682766249435e-05	0.476702	0.64829	0.656499	0.813917	0.871905	0.000192133	0.764986	0.888567	0.000696596	0.74732	0.923648	0.809515	0.899738	0.930064	0.00151123	0.832101	0.936584	0.11067	-0.0113826	-0.0137519	-0.196874	-0.0112934	0.243245	0.904977	0.485268	0.579779	0.955185	0.624806	-0.00418351	0.602519	0.0654359	0.000517644	0.449411	0.00226929	0.054771	0.65644	0.0185875	0.0759667	0.603882	0.0661878	8.00117464679639e-05	0.437284	0.000390346	0.00438305	0.639815	0.00410768	0.100842	9.31906840804116e-05	0.0233457	0.932684	0.79532	0.96303	0.984841	0.889009	0.980531	-0.014911
Q9BVA1	TUBB2B	ENSG00000137285	-0.00381042	-0.33631	0.0370546	0.000203786	4.70603604015796e-05	0.393544	0.00419386	0.00192325	0.128924	0.00733478	-0.380008	0.217169	4.14839436548448e-05	0.000194282	0.973209	0.00175094	0.00675573	0.109714	0.161016	-0.371773	0.835393	0.00319811	0.00226917	0.944422	0.0753115	0.0213421	0.0877509	0.000397497	-0.355851	0.697101	8.53475062721866e-05	0.000416443	0.905574	0.00238849	0.00631713	0.0999397	-0.00347253	-0.370683	0.514525	4.84868032191488e-05	0.000249439	0.825983	0.00161428	0.00619507	0.107854	-0.0894988	-0.354603	0.739164	0.00014296	0.000394686	0.910139	0.00319783	0.00863613	0.0999529	0.00120397	-0.348167	0.539648	0.000366854	0.000477255	0.71607	0.0230018	0.00357547	0.0980357	-0.0206568	-0.363655	0.826048	0.000119147	0.000562636	0.96834	0.00544551	0.0201194	0.0957313	-0.0745515	-0.366578	0.57442	0.000104965	0.000492056	0.896096	0.00465949	0.0148463	0.0976085	0.274026	-0.33526	0.00460727	0.000291342	4.22312382280683e-06	0.480899	0.00892985	0.000724876	0.16178	0.00804458	-0.358887	0.913768	0.000113378	0.000414822	0.953003	0.00310544	0.0040303	0.0992637	0.15306	-0.295381	0.0707351	0.00221598	8.10055093001538e-05	0.410796	0.0318146	0.00252293	0.121616	0.158256	-0.291571	0.05748	0.00250899	6.82022584813426e-05	0.349038	0.0388365	0.0019879	0.123937	0.13586	-0.30968	0.0980007	0.00112198	0.000105592	0.3596	0.0239748	0.00207529	0.118026	0.365727	-0.337059	0.00752088	0.000161021	1.15647040921362e-05	0.0612131	0.00449199	0.00041937	0.147531	0.11082	-0.324291	0.161079	0.000590467	0.000167875	0.625528	0.0103654	0.00468112	0.112529	0.0872585	0.0440812	-0.344051	-0.36065	0.216352	0.651786	0.000189887	0.000249551	0.000208909	0.000391213	0.54244	0.807829	0.0046859	0.00553888	0.00386282	0.00423805	0.109515	0.101558	0.177604	-0.297378	0.0189969	0.00141239	2.84320814103401e-05	0.141384	0.0248226	0.000878438	0.136628	0.580379	-0.33	0.00110984	0.000192466	2.16235579626747e-06	0.0155619	0.00463119	0.000147806	0.170434	0.0267516	-0.353101	0.734523	0.000182267	0.000424682	0.839517	0.00384812	0.003035	0.0996663	-0.0440366	-10.415	0.0769863	-0.36403	-0.38747	-0.372853	0.819344	0.109412	0.996344	9.65030525100178e-05	4.27750756984986e-05	8.57633644249672e-05	0.00043829	0.000119716	0.000433317	0.897802	0.385465	0.998567	0.0024655	0.00151557	0.00229386	0.00279781	0.00371664	0.00929705	0.0992259	0.118029	0.100122	0.355731	-0.294473	0.0328285	0.00186499	4.57364752845271e-05	0.26195	0.0216619	0.00207654	0.130241	0.42917	-0.331781	0.0139407	0.000238389	2.16402466987508e-05	0.173982	0.00599779	0.00100089	0.140274	0.505113	-0.326158	0.00100605	0.0002286	1.9738967755069e-06	0.0173336	0.00564123	0.000122955	0.171606	0.000796372	-0.355873	0.459458	8.29618396356386e-05	0.000341424	0.809544	0.00244579	0.00580934	0.102707
Q15181	PPA1	ENSG00000180817	-0.00059223	0.0346132	0.577578	0.503512	0.714149	0.883619	0.691894	0.822069	-0.0101391	-0.00101382	0.03351	0.768299	0.520372	0.798879	0.996503	0.705105	0.90305	-0.011883	1.01948	-0.0622493	0.0174422	0.357766	0.0487391	0.161152	0.662141	0.144737	0.0359188	-0.000812992	0.0315226	0.172371	0.537542	0.332221	0.537067	0.723593	0.529803	0.00169821	0.00182774	0.0387768	0.555022	0.450516	0.661524	0.846124	0.645121	0.772078	-0.00908886	0.184174	0.0184164	0.234191	0.723696	0.410114	0.602272	0.846175	0.564756	-0.00155605	-0.000187587	0.0236928	0.86858	0.667252	0.872469	0.933173	0.849242	0.914376	-0.0133582	-0.0298304	0.0270749	0.58221	0.609178	0.759868	0.923048	0.787189	0.863883	-0.0111895	0.0876606	0.0289248	0.251685	0.583704	0.4574	0.747056	0.769906	0.66086	-0.00326315	0.0214348	0.0431928	0.706292	0.423204	0.706161	0.986889	0.645646	0.842117	-0.010041	-0.0976736	0.00959027	0.0214319	0.851132	0.0586127	0.0975138	0.924893	0.126162	0.0279769	-0.033202	0.0166771	0.499515	0.76317	0.663753	0.820904	0.88365	0.785497	-0.00900244	-0.0419298	0.0125335	0.386004	0.820823	0.572252	0.733671	0.915981	0.720055	-0.0067025	-0.108465	-0.00984917	0.0215037	0.853236	0.0587842	0.168551	0.935856	0.160725	0.0279332	-0.103253	0.024176	0.195933	0.637185	0.360443	0.418524	0.800003	0.503721	0.000431214	-0.0407083	0.0180952	0.373522	0.735121	0.558015	0.78492	0.861903	0.718112	-0.00636059	-0.0881342	0.119485	0.0148249	0.0714755	0.0294855	0.0325687	0.771902	0.190445	0.0769523	0.077736	0.218301	0.14277	0.881967	0.380398	0.189649	0.158971	0.0240812	0.0241134	-0.0655682	0.0080926	0.136014	0.879518	0.272143	0.397492	0.941256	0.437195	0.00478079	0.0711981	0.0351046	0.496744	0.497642	0.65855	0.697862	0.689052	0.743661	-0.00894852	-0.156135	-0.0114199	0.000446497	0.821195	0.00170699	0.00481668	0.908128	0.00825596	0.0800369	-0.498932	10.704	21.1743	-0.00938889	0.053407	0.0394409	2.94278530217673e-06	0.00394603	0.0275091	0.845084	0.302563	0.449925	1.43113695395073e-05	0.0118933	0.0671966	0.000117793	0.108475	0.607654	0.921475	0.502148	0.645232	0.000239266	0.0544197	0.202605	0.145768	0.0523238	0.0263325	-0.252011	-0.0153569	0.00850099	0.772533	0.0256902	0.138257	0.884098	0.0928985	0.0405401	-0.0616368	0.0272563	0.545104	0.599581	0.690965	0.786253	0.772505	0.791487	-0.00970041	-0.047773	0.0281296	0.597463	0.587486	0.721924	0.776285	0.764573	0.800709	-0.0103868	-0.00049499	0.030278	0.43208	0.555522	0.620611	0.7878	0.737615	0.77366	-0.00802077
Q13162	PRDX4	ENSG00000123131	-0.00428658	0.169949	0.0803451	0.153269	0.10513	0.495074	0.327145	0.257377	0.0192005	-0.00139484	0.146267	0.861172	0.227062	0.48043	0.996503	0.42544	0.688212	-0.00399737	1.43236	0.0300069	0.167062	0.855452	0.180228	0.487123	0.943096	0.341532	0.0129325	-0.000911587	0.147005	0.510366	0.218409	0.384757	0.816671	0.414596	0.579311	-0.000576678	0.00557521	0.157484	0.439949	0.189478	0.347917	0.796819	0.376712	0.52374	0.000992066	-0.749175	0.193089	0.0357086	0.107326	0.0533073	0.354117	0.259341	0.160525	0.0293946	-0.0113466	-0.122416	1.52011145661639e-06	0.264975	8.8264313324214e-06	0.000121045	0.559198	0.000170013	0.152145	0.181164	0.0239489	0.123084	0.833954	0.29353	0.758136	0.919602	0.530628	0.00361279	0.0910151	0.0320887	0.585098	0.78067	0.833634	0.89951	0.885578	0.911094	-0.0126431	0.0140839	0.162844	0.914962	0.193885	0.424189	0.998055	0.403765	0.641307	-0.00209134	0.197124	0.185454	0.0456865	0.120878	0.0657461	0.159738	0.286398	0.137148	0.0262579	-0.293926	0.0172712	0.00902116	0.890221	0.0159209	0.177195	0.950132	0.0735927	0.0472728	-0.268653	0.0253386	0.0155021	0.840292	0.0257786	0.191275	0.925352	0.0988157	0.0401831	-0.113077	0.100172	0.304963	0.424989	0.287672	0.61647	0.660321	0.456728	0.00389313	-0.564021	0.106223	0.00196888	0.35715	0.00398496	0.0310012	0.570436	0.0209997	0.06736	0.00319766	0.145352	0.975965	0.243338	0.48177	0.994374	0.462957	0.655408	-0.00407087	0.00297461	-0.339121	0.144867	0.0698696	0.974929	0.00848541	0.231171	0.575855	0.48175	0.0127697	0.99175	0.0647002	0.437138	0.745292	0.627706	0.0449558	-0.00407025	0.0512704	-0.140302	0.0944974	0.168769	0.445902	0.186295	0.44734	0.671126	0.340094	0.0106115	-0.657307	0.109843	0.00603537	0.346775	0.0109517	0.0438349	0.55113	0.0376966	0.0531396	0.156768	0.187274	0.135598	0.125668	0.15759	0.279221	0.293428	0.245161	0.013175	0.397312	-9.38171	-6.52564	0.176767	0.150614	0.163453	0.121583	0.281907	0.771302	0.142593	0.222469	0.185433	0.14473	0.231226	0.396305	0.252108	0.593854	0.950461	0.312215	0.41436	0.373179	0.226255	0.369617	0.579637	0.0144765	0.00734931	-0.0010427	0.190606	0.179651	0.395936	0.15573	0.335696	0.709329	0.352951	0.490194	0.00153714	-0.503702	0.110681	0.0313661	0.34999	0.0471129	0.237307	0.566376	0.143324	0.0314766	-0.589528	0.104306	0.00428811	0.371059	0.00803146	0.0409411	0.579714	0.0328924	0.0576814	-0.00149105	0.146675	0.306882	0.218243	0.283174	0.710855	0.416012	0.486306	0.00416749
Q969H8	MYDGF	ENSG00000074842	-0.000903722	0.0304104	0.513902	0.651439	0.754193	0.861724	0.797925	0.850535	-0.0109873	-0.00254195	0.0313545	0.570379	0.643756	0.794634	0.996503	0.798262	0.901021	-0.0118	0.941463	-0.0641657	0.114895	0.498741	0.272847	0.407835	0.763263	0.446867	0.00552963	-0.000596472	0.0271851	0.443355	0.684563	0.691013	0.782617	0.823351	0.813194	-0.00970149	-0.00106789	0.0232794	0.793966	0.731476	0.9	0.940587	0.850251	0.936874	-0.0139544	-0.176326	0.0365279	0.382372	0.591305	0.636845	0.718118	0.757502	0.74996	-0.00836024	-0.00315677	-0.0855237	0.0201467	0.191956	0.0529385	0.078237	0.476743	0.129726	0.0297244	0.0756839	-0.0455442	0.248072	0.476011	0.407276	0.816983	0.691371	0.627153	-0.00145941	0.0864044	-0.0406401	0.351204	0.525682	0.514351	0.807105	0.72613	0.705166	-0.00509009	0.0953081	0.0397323	0.197638	0.569722	0.412136	0.871064	0.756832	0.630925	-0.00164359	0.0245789	0.0299864	0.659807	0.658695	0.847486	0.809225	0.807966	0.887011	-0.0128029	-0.102088	-0.0188829	0.109399	0.791664	0.258051	0.480097	0.900561	0.445405	0.00555698	-0.112067	-0.0242671	0.0738285	0.73393	0.187821	0.385826	0.872438	0.36414	0.0104052	-0.0592347	0.00242415	0.339026	0.972572	0.590347	0.648087	0.989067	0.724359	-0.00718478	-0.0836971	0.0192453	0.42173	0.773916	0.675558	0.64389	0.883887	0.767354	-0.00927613	-0.029934	0.0157562	0.615598	0.821333	0.819412	0.898393	0.913048	0.895971	-0.012373	0.0308028	-0.197337	0.0313014	-0.0251327	0.562295	0.00645365	0.644054	0.720083	0.785723	0.0220363	0.816385	0.0553455	0.799401	0.844378	0.860962	0.0654396	-0.0117142	0.0431477	0.00131726	0.0259861	0.981725	0.710958	0.929703	0.994134	0.852708	0.958426	-0.0143569	-0.108748	0.0198162	0.425094	0.768393	0.675734	0.638302	0.87494	0.757968	-0.00935154	0.0600602	0.0419788	0.310103	0.541649	0.554469	0.489623	0.721576	0.639233	-0.00626112	0.253835	-10.6761	-15.6174	0.0462554	0.0145335	0.0287368	0.0780037	0.0284478	0.215181	0.492199	0.831512	0.676479	0.195606	0.0820183	0.422232	0.182134	0.215197	0.751874	0.688847	0.910855	0.816979	0.287455	0.183786	0.600587	0.00986304	0.0232954	-0.00203439	0.120007	0.0477703	0.341415	0.500187	0.59041	0.668972	0.703735	0.711661	-0.00724142	0.0169533	0.0266503	0.898342	0.693692	0.922361	0.959458	0.8342	0.948982	-0.0142322	-0.0504508	0.0220951	0.668462	0.743445	0.84816	0.821032	0.862347	0.894605	-0.0129143	-0.00095954	0.0269506	0.241749	0.686164	0.466497	0.654265	0.824379	0.659494	-0.0035695
P46926	GNPDA1	ENSG00000113552	0.0033437	-0.212262	0.00679206	0.000467369	0.000202181	0.205431	0.00717821	0.00482066	0.109168	0.000921147	-0.193348	0.82017	0.00197495	0.007792	0.996503	0.019557	0.0597465	0.0576887	-0.44141	-0.152034	0.397932	0.0696848	0.0127779	0.706144	0.31348	0.0615406	0.0588961	0.000663826	-0.192542	0.345719	0.00179038	0.00529739	0.718097	0.0170727	0.0350617	0.0637416	-0.00246436	-0.199048	0.502389	0.00135916	0.00557956	0.821703	0.0133735	0.0382401	0.063465	0.382628	-0.21671	0.0347335	0.000479372	0.0008533	0.34965	0.00693452	0.0136457	0.0892131	0.00456946	-0.0575055	9.14981556567129e-05	0.297493	5.1271201906977e-05	0.00153637	0.589793	0.000667805	0.128699	-0.0523942	-0.117052	0.361964	0.0383575	0.0732516	0.860805	0.158762	0.250509	0.0248266	0.0242364	-0.117835	0.765725	0.0377485	0.106323	0.95163	0.154515	0.288985	0.0191773	-0.035903	-0.1761	0.589385	0.00586648	0.0221456	0.984776	0.0496306	0.119444	0.0427461	-0.102039	-0.213107	0.0416966	0.000568639	0.000997331	0.151489	0.00819434	0.00723323	0.087025	0.136812	-0.132587	0.0169788	0.0394339	0.000457864	0.234683	0.166038	0.00765485	0.0978946	0.136695	-0.13126	0.0153468	0.0414959	0.000418806	0.190864	0.180058	0.00691209	0.0991312	0.0679445	-0.165432	0.224662	0.0102386	0.00381533	0.537447	0.0808617	0.0247436	0.067984	0.330369	-0.169618	0.00032989	0.00386525	1.23774385415037e-05	0.0119429	0.0316219	0.000438547	0.146639	0.0678222	-0.167971	0.207113	0.00827154	0.00387914	0.677267	0.0535087	0.0337234	0.0682538	0.0386906	0.115412	-0.182825	-0.167111	0.420536	0.0802587	0.00328571	0.0104289	0.00622629	0.00161309	0.729833	0.241914	0.0278493	0.0598904	0.0364056	0.0110261	0.0613934	0.0814495	0.131468	-0.143414	0.0104406	0.0216004	0.000320685	0.103584	0.117	0.00448727	0.103579	0.442418	-0.166891	0.000233705	0.00451581	9.64886504057573e-06	0.00586825	0.0326287	0.000372639	0.150973	-0.115926	-0.22186	0.0290619	0.000408	0.000789193	0.0960524	0.00632275	0.00471805	0.0909749	-0.44482	4.7044	9.90565	-0.226429	-0.19247	-0.198578	0.000509837	0.288446	0.384712	0.000177225	0.00251881	0.00178539	2.00707410716776e-05	0.00425596	0.00512781	0.00453162	0.600431	0.839132	0.00351898	0.0205225	0.0163509	0.000310221	0.0290561	0.0424515	0.141277	0.0674192	0.0646997	-0.186472	-0.224665	0.100851	0.000554375	0.00223271	0.403197	0.0105728	0.0212976	0.0761995	0.314657	-0.169082	0.00784385	0.00513608	0.000248179	0.138254	0.0397108	0.00441689	0.107134	0.386509	-0.163863	0.000194491	0.00527801	8.11491439467815e-06	0.00715357	0.0391522	0.000311839	0.153249	0.00108907	-0.192305	0.141577	0.00171926	0.00279808	0.526079	0.0169382	0.0232964	0.0729609
Q9UN37	VPS4A	ENSG00000132612	4.54211483979907e-05	0.0159871	0.959045	0.710282	0.928321	0.989403	0.838615	0.959033	-0.0142234	-0.00310265	0.0244714	0.277096	0.570605	0.513776	0.981996	0.743857	0.715412	-0.00503445	0.32067	0.0015163	0.382069	0.9793	0.54395	0.697552	0.991689	0.688765	-0.00691024	-0.00045112	0.0181654	0.363392	0.670274	0.609307	0.729676	0.815563	0.757104	-0.00773354	-0.00470075	0.00625954	0.069852	0.88356	0.18007	0.440079	0.938092	0.345556	0.01122	-0.198875	0.0296841	0.121564	0.491698	0.279097	0.476628	0.681894	0.444209	0.00435677	-0.000828012	-0.0195314	0.36833	0.661966	0.653382	0.568427	0.846309	0.753354	-0.00882528	0.0424142	-0.00970643	0.335436	0.821158	0.61565	0.84781	0.912346	0.774224	-0.00789536	0.0361753	-0.00733869	0.561466	0.86467	0.828103	0.893987	0.934924	0.908119	-0.0125386	-0.0193935	0.00559277	0.681659	0.900587	0.899469	0.984874	0.954541	0.953672	-0.0138371	0.0779895	0.0332383	0.0272634	0.435189	0.0805045	0.115261	0.637354	0.159073	0.0232194	-0.0336107	0.00194752	0.410705	0.966202	0.661836	0.769022	0.9879	0.784413	-0.00895755	-0.0414755	-0.00182354	0.301998	0.968339	0.544558	0.670753	0.985997	0.697887	-0.00593454	0.0234227	0.0250621	0.55413	0.578699	0.779803	0.801967	0.781534	0.861367	-0.0115068	-0.0734248	0.0115436	0.269021	0.786766	0.503449	0.501428	0.890821	0.628214	-0.00472055	0.015907	0.0221116	0.675952	0.619736	0.846948	0.917262	0.792234	0.912771	-0.0128919	0.00746561	-0.0631735	0.0183255	-0.0020736	0.825936	0.176632	0.672015	0.963849	0.902404	0.37626	0.939133	0.383017	0.818496	0.983133	0.938747	0.497046	-0.0138883	-0.000231151	-0.0168094	0.0109561	0.64683	0.806431	0.832115	0.838978	0.90617	0.895582	-0.0126144	-0.0590151	0.0138294	0.497795	0.747628	0.734088	0.698757	0.861861	0.805297	-0.0106486	0.109737	0.046999	0.00318646	0.27079	0.0117493	0.0197213	0.477313	0.0341943	0.0521071	0.184004	-6.62718	-12.9242	0.031956	0.00612156	0.0147777	0.0449367	0.0332037	0.10736	0.45568	0.888461	0.73567	0.12286	0.0965677	0.256036	0.122121	0.228987	0.673637	0.655922	0.943684	0.853201	0.199154	0.205084	0.445411	0.0169765	0.0208001	0.00576718	0.0884016	0.0333154	0.271897	0.460851	0.504426	0.609265	0.674297	0.641982	-0.0047865	-0.0722105	0.0121031	0.393224	0.778657	0.641269	0.685612	0.885762	0.754825	-0.00853264	-0.0692054	0.012228	0.356715	0.775985	0.603639	0.578668	0.881918	0.703775	-0.00758754	-0.000569341	0.0178101	0.276564	0.675852	0.509154	0.68317	0.818371	0.692743	-0.00493184
O00231	PSMD11	ENSG00000108671	0.000984097	-0.0761072	0.216765	0.0505757	0.0913282	0.67556	0.157856	0.236147	0.0213219	-0.00262966	-0.0628795	0.308022	0.108442	0.116589	0.981996	0.264731	0.310228	0.0176382	0.593798	-0.129672	0.0762518	0.0158883	0.0494565	0.334261	0.158146	0.146112	0.0356649	0.000174642	-0.0699352	0.697698	0.0724259	0.186925	0.905574	0.202098	0.37135	0.0105597	0.00097313	-0.0678947	0.679944	0.084432	0.1857	0.897298	0.221125	0.351642	0.0107443	0.235219	-0.0856818	0.0419764	0.0282885	0.0246358	0.365836	0.105914	0.0988741	0.0408524	0.00167664	-0.0383148	0.046523	0.34633	0.0426187	0.14368	0.635706	0.110651	0.0329809	0.0086801	-0.0609817	0.830756	0.125921	0.304392	0.968854	0.322154	0.540875	0.00305135	-0.0388247	-0.0619339	0.498396	0.119786	0.247443	0.869439	0.307283	0.468443	0.00624782	-0.00166268	-0.0682314	0.969011	0.0941551	0.23527	0.998483	0.263785	0.468841	0.00702472	-0.108842	-0.0934958	0.000546326	0.0134905	0.000487788	0.00855948	0.0649632	0.00452302	0.0970155	-0.0486228	-0.0905544	0.186823	0.0300068	0.0819101	0.584188	0.141066	0.21719	0.0229592	-0.0382047	-0.0864978	0.292572	0.0387127	0.112642	0.664069	0.173438	0.265583	0.0181585	-0.0891215	-0.103251	0.0117184	0.0104539	0.00809738	0.128129	0.0821424	0.0413378	0.0571312	0.0258245	-0.0681598	0.667589	0.0799806	0.179048	0.823955	0.224682	0.306758	0.0111332	-0.0452979	-0.0839451	0.186209	0.0373542	0.0850826	0.653692	0.143317	0.228841	0.0225603	-0.0635164	0.0786868	-0.081097	-0.041339	0.0367146	0.0611578	0.0364114	0.314147	0.0228841	0.0494913	0.241795	0.207004	0.134565	0.516191	0.0853608	0.116192	0.0422592	0.0309741	-0.0393425	-0.0831401	0.234033	0.0402007	0.100469	0.531824	0.169771	0.225567	0.020038	0.129748	-0.0623689	0.0973993	0.106719	0.0514986	0.262215	0.262014	0.116787	0.0301392	-0.125478	-0.103561	0.000161043	0.0066809	0.000161065	0.00227403	0.0407609	0.00149888	0.113098	-0.318246	7.4919	16.2205	-0.0951714	-0.0526168	-0.0623223	8.68203143075829e-05	0.00728681	0.0243414	0.0110338	0.178287	0.112596	8.97483574828447e-05	0.00774488	0.022568	0.00127752	0.129685	0.599744	0.0554853	0.358577	0.268671	0.000875273	0.0414131	0.105031	0.121103	0.0586541	0.0427911	-0.230209	-0.111858	0.00126201	0.00509699	0.00110738	0.0681662	0.0415754	0.0135339	0.0861883	0.00828059	-0.0686195	0.913801	0.0802578	0.203326	0.963704	0.230536	0.368281	0.00926871	0.0524791	-0.0656113	0.439288	0.0929997	0.151481	0.65503	0.247493	0.267927	0.0137797	0.000492547	-0.0701073	0.298213	0.070657	0.117127	0.703831	0.200277	0.280399	0.0177045
P61009	SPCS3	ENSG00000129128	-0.00210476	0.0997707	0.230128	0.242173	0.289151	0.691639	0.440448	0.481753	0.00381454	-0.000817646	0.0884932	0.885721	0.305187	0.589567	0.996503	0.511448	0.771572	-0.00716429	0.784976	0.0436437	0.287037	0.710054	0.264428	0.619815	0.881604	0.437917	0.00609106	0.000451684	0.0872739	0.647468	0.305414	0.525272	0.882593	0.513619	0.700432	-0.00541754	-0.00115074	0.0857992	0.821483	0.311436	0.56304	0.947607	0.514992	0.702559	-0.00655048	-0.776743	0.138697	0.00205111	0.0982422	0.00505283	0.262855	0.244664	0.0388716	0.0639472	-0.00515486	-0.0727073	0.00242068	0.370823	0.00986595	0.0166051	0.657593	0.036938	0.054671	0.088378	-0.00639048	0.284662	0.936732	0.562323	0.827522	0.969622	0.73679	-0.00648056	0.0442205	-0.0024252	0.705376	0.976075	0.929734	0.933822	0.98791	0.964576	-0.0143575	0.00146321	0.0849473	0.987609	0.342021	0.626592	0.998483	0.572521	0.791133	-0.00817067	0.25343	0.14145	0.000245011	0.0857099	0.000697039	0.0052134	0.227433	0.00570936	0.092043	-0.0960278	0.0453933	0.236548	0.618598	0.29487	0.632427	0.799188	0.481415	0.00351437	-0.110824	0.0379682	0.164741	0.676776	0.226097	0.542715	0.839207	0.40889	0.00757741	0.0303946	0.0977337	0.699561	0.277337	0.552805	0.877703	0.525189	0.694453	-0.00616717	-0.254362	0.0699359	0.0529851	0.405822	0.0909549	0.191779	0.612864	0.194354	0.0213835	0.101407	0.118967	0.179168	0.178277	0.243128	0.646667	0.385543	0.434704	0.00651881	0.105183	-0.353074	0.105643	-0.0130585	0.117748	9.85413325578893e-05	0.216912	0.879882	0.176107	0.000311134	0.414722	0.00679195	0.420646	0.937666	0.324564	0.00366341	0.0114738	0.104768	-0.0520414	0.0674196	0.475704	0.448545	0.465918	0.734701	0.67273	0.618342	-0.0035502	-0.415307	0.064119	0.0154004	0.444318	0.0315937	0.080428	0.638743	0.0810729	0.0374583	0.319052	0.173337	1.09578511828595e-05	0.0345343	3.66592748901953e-05	0.000348736	0.122632	0.00055304	0.133219	0.732125	-14.0718	-11.3798	0.145707	0.0649694	0.0841479	3.96121772724435e-05	0.0229038	0.478014	0.073809	0.453827	0.338787	0.000125177	0.0468094	0.488526	0.00072115	0.201262	0.870778	0.201407	0.646268	0.547675	0.00110879	0.12853	0.653851	0.116558	0.0318172	-0.00432032	0.356328	0.151966	0.0249598	0.0876763	0.0482444	0.232088	0.242902	0.139252	0.0311202	-0.265248	0.0681876	0.11378	0.423488	0.171406	0.401481	0.634288	0.329913	0.0118883	-0.309626	0.0648861	0.0369561	0.442229	0.067674	0.147215	0.643336	0.150378	0.0260232	9.45800769858296e-05	0.0881706	0.927711	0.300754	0.580996	0.982842	0.510667	0.746443	-0.00699047
P08247	SYP	ENSG00000102003	-0.000628303	-0.477873	0.759644	4.40327182365832e-06	1.74197627238841e-05	0.936947	0.000404891	0.001035	0.142141	-0.00060613	-0.480283	0.927312	4.59134012391632e-06	1.818160767731e-05	0.996503	0.000448905	0.00152646	0.141576	-2.62586	-0.241646	0.00173982	0.0668548	8.36860233243991e-07	0.059726	0.308206	0.000129278	0.208859	0.00349286	-0.486534	0.00201187	1.17087507885417e-06	1.76667641714593e-07	0.0899777	0.000143553	2.57468087661041e-05	0.20203	-0.0161689	-0.516781	0.00672001	4.72648003784486e-07	4.59486626153117e-07	0.209028	8.11274040273638e-05	0.000104385	0.191451	0.308851	-0.502705	0.30172	1.79321912115022e-06	1.06893232100866e-05	0.657957	0.000206729	0.00108637	0.148562	0.00630875	-0.244685	0.00036561	0.00411175	1.33547002798918e-06	0.0041713	0.0730899	4.19912782018308e-05	0.176609	-0.0619757	-0.327201	0.474854	0.000169612	0.000606397	0.887948	0.00632889	0.0207029	0.0946805	0.0122082	-0.328638	0.920733	0.000165137	0.000779681	0.987141	0.00601659	0.0189379	0.0911457	0.0142016	-0.460331	0.897051	1.94089659254321e-05	6.86664784720686e-05	0.997649	0.00172316	0.0039102	0.124744	0.0753455	-0.465498	0.362108	8.12979196777588e-06	1.20336042754621e-05	0.574579	0.000603793	0.000424418	0.147009	0.239656	-0.379709	0.0106327	0.000384155	6.90196666666914e-07	0.191076	0.0128451	9.1915156091987e-05	0.183708	0.245534	-0.374729	0.00777012	0.000448218	5.21078371963423e-07	0.142219	0.0160352	6.09819597734163e-05	0.18723	0.28985	-0.373171	0.00131174	0.000306409	1.02474308025759e-07	0.0389687	0.0124563	1.61532970447135e-05	0.207313	0.347481	-0.459483	0.0232281	6.07608111943318e-06	1.37576969091522e-06	0.117823	0.000612578	0.000107741	0.174999	0.185336	-0.420125	0.0344855	6.28598268317221e-05	2.2171898977599e-06	0.402974	0.00303456	0.000271835	0.170112	0.215559	-0.0761497	-0.440099	-0.530237	0.00552582	0.481914	1.38113925081055e-05	1.84076627047749e-06	4.38615792687775e-07	8.75027490308619e-06	0.0909826	0.683744	0.00101599	0.000225684	6.25857977391764e-05	0.000430491	0.190701	0.153353	0.302131	-0.373303	0.000277244	0.000231078	2.74767765337102e-08	0.0147411	0.0100272	5.05311004634233e-06	0.224724	0.275447	-0.466125	0.171907	6.44035831116565e-06	8.19393908717141e-06	0.36812	0.00059542	0.000334868	0.153122	0.155812	-0.437866	0.074466	2.82863321417962e-05	4.23381434034847e-06	0.1859	0.0012852	0.000124342	0.161747	0.222106	-6.98381	-11.4775	-0.462423	-0.518949	-0.50972	0.30012	0.334709	0.537679	9.61815649157919e-06	1.27581583964149e-06	1.78281569650133e-06	1.21973284390217e-05	7.03010049183163e-06	9.26870939752852e-06	0.477767	0.642616	0.891351	0.00061537	0.000149309	0.000199369	0.000216482	0.000678756	0.000994327	0.147882	0.156243	0.152591	0.196734	-0.44409	0.29256	4.17437842313032e-05	1.19900939362343e-05	0.628752	0.0023535	0.00104058	0.148109	0.301925	-0.460412	0.123101	8.34801560819433e-06	6.33958897367613e-06	0.416483	0.000786342	0.000520925	0.156484	0.365454	-0.45577	0.0348486	8.42312795085704e-06	2.23719153475962e-06	0.141669	0.000753223	0.00013091	0.169996	0.00326588	-0.482483	0.00640775	1.68050635741409e-06	5.08618702759612e-07	0.14375	0.000206035	6.54761810019207e-05	0.18884
O94874	UFL1	ENSG00000014123	-0.00113917	-0.0123049	0.153972	0.75067	0.317091	0.605538	0.864087	0.50977	0.00239989	-0.000903715	-0.0171906	0.727583	0.661666	0.827512	0.996503	0.808657	0.916373	-0.0124313	0.745967	-0.0844354	0.030194	0.122205	0.0898282	0.209164	0.405009	0.214278	0.0252392	-0.000104727	-0.0192213	0.816583	0.621008	0.858366	0.94711	0.782873	0.921861	-0.0131022	0.00209693	-0.0146705	0.365651	0.702438	0.587694	0.745897	0.831514	0.71882	-0.0072247	-0.188017	-0.00690238	0.106408	0.859832	0.23768	0.461051	0.92821	0.403623	0.00681427	-0.00108138	-0.0836836	0.151407	0.0231635	0.0534539	0.323	0.172698	0.130451	0.0295787	0.0426358	-0.0704781	0.23781	0.0468351	0.0746157	0.815291	0.179217	0.252787	0.0245476	0.012104	-0.068852	0.813025	0.0534098	0.146019	0.961096	0.191255	0.351575	0.014341	0.0274658	-0.0122821	0.522297	0.762479	0.741564	0.984776	0.883629	0.863537	-0.0108073	0.0473126	-0.00928783	0.141817	0.811748	0.297708	0.328031	0.903449	0.410844	0.0033675	-0.0364148	-0.0351024	0.325465	0.399847	0.541335	0.712695	0.6262	0.695372	-0.00584267	-0.01759	-0.027254	0.629888	0.51475	0.782719	0.874416	0.730332	0.871267	-0.0115649	0.0133726	-0.0145618	0.709704	0.722158	0.820386	0.882227	0.86641	0.888608	-0.0122966	0.0164811	-0.0185149	0.784888	0.633974	0.847197	0.892971	0.797916	0.897633	-0.0127976	-0.00437403	-0.0212871	0.89925	0.598862	0.87013	0.981989	0.775636	0.927332	-0.013316	-0.00693328	-0.0149478	-0.0211623	-0.0277271	0.821944	0.725364	0.590145	0.507244	0.855142	0.790262	0.937215	0.852841	0.763784	0.693496	0.90867	0.845544	-0.0130431	-0.0118964	0.00961542	-0.0164469	0.772799	0.685456	0.841216	0.906056	0.836804	0.901187	-0.0127852	0.0655192	-0.0164251	0.406688	0.673453	0.62087	0.620556	0.815053	0.712888	-0.00802729	0.00683128	-0.0179884	0.842317	0.652759	0.859908	0.912234	0.80426	0.893333	-0.0131304	-0.086608	-0.0494221	1.06672	-0.0269361	-0.0236572	-0.0235348	0.301106	0.986154	0.884095	0.493306	0.55744	0.557521	0.512843	0.840637	0.831843	0.478548	0.995349	0.977826	0.689646	0.728632	0.731616	0.607433	0.888976	0.900134	-0.00504433	-0.0128739	-0.0127075	0.067884	-0.00727353	0.35287	0.859238	0.56876	0.678929	0.93165	0.694452	-0.00665821	0.0534776	-0.0162904	0.486188	0.677128	0.687645	0.750163	0.824715	0.789119	-0.009625	0.0532034	-0.0162505	0.43518	0.677244	0.646147	0.652052	0.822753	0.738181	-0.00865115	-0.000359844	-0.0190447	0.449545	0.623435	0.661841	0.801082	0.784074	0.80026	-0.00902649
O43795	MYO1B	ENSG00000128641	-0.00086004	-0.000420457	0.443665	0.99385	0.740454	0.822186	0.996471	0.842028	-0.0107014	0.00055732	-0.00738295	0.878171	0.893301	0.982394	0.996503	0.946396	0.992546	-0.0151072	-1.3506	0.130643	0.00337278	0.0720341	0.0133284	0.074161	0.317032	0.0630812	0.0581805	0.00107128	-0.00808253	0.0886211	0.880687	0.232064	0.405456	0.935151	0.424552	0.00723597	-0.00158843	-0.0083849	0.631664	0.878708	0.886876	0.879211	0.934868	0.928315	-0.0137217	-0.0235053	-0.00432643	0.886023	0.937658	0.98385	0.963761	0.968892	0.989358	-0.0151303	-2.62393e-05	0.0455223	0.981376	0.405246	0.682392	0.989963	0.686279	0.776373	-0.00950499	0.0756361	0.0436556	0.158043	0.403008	0.251034	0.775872	0.631662	0.488041	0.00602581	-0.0297388	0.0449488	0.695531	0.392904	0.63207	0.931819	0.618241	0.784022	-0.00830674	-0.0770515	-0.0263043	0.198796	0.642359	0.425988	0.871064	0.808147	0.642017	-0.00215712	0.200502	0.0376942	4.0794814446099e-06	0.458174	2.3467974180892e-05	0.000414604	0.657184	0.000602215	0.138199	0.131214	0.0500304	0.0105923	0.381639	0.0374505	0.191076	0.61208	0.127712	0.0346523	0.101057	0.0381919	0.0465813	0.508634	0.136176	0.322715	0.724717	0.297883	0.0152884	0.165192	0.0560468	0.000800922	0.30881	0.00352803	0.0291807	0.553559	0.0235528	0.0691058	-0.114135	-0.0132689	0.175851	0.806247	0.396266	0.394846	0.900991	0.535379	-0.00102694	0.134201	0.0379887	0.00488357	0.489867	0.0186486	0.207756	0.692991	0.0892452	0.0452935	0.126433	-0.0978534	0.017959	-0.0197956	0.00289387	0.0979703	0.735611	0.731874	0.0115695	0.250821	0.0647217	0.272791	0.858546	0.853034	0.0546896	0.371138	0.0523337	0.00608685	0.0771453	0.0216111	0.0966107	0.701162	0.248748	0.337011	0.846744	0.41142	0.00616676	-0.141718	-0.0132088	0.19948	0.808175	0.435207	0.402925	0.897404	0.551964	-0.00248981	0.163534	0.0390411	0.000504777	0.46551	0.00229293	0.00524046	0.662783	0.0102077	0.0758182	0.1549	-1.09819	-5.21277	0.00687675	0.00576085	0.00704256	0.186358	0.782473	0.609897	0.900335	0.918467	0.899855	0.413901	0.954285	0.870054	0.342263	0.909392	0.915695	0.951786	0.958033	0.947319	0.516724	0.968072	0.92566	-0.00170996	-0.0148827	-0.0134184	0.217278	0.0345102	0.032586	0.542704	0.10044	0.260553	0.739563	0.223717	0.0200424	-0.0595368	-0.00975248	0.580247	0.858882	0.852856	0.805374	0.927054	0.901897	-0.013001	-0.119682	-0.0138988	0.209493	0.798698	0.451052	0.42747	0.894719	0.57292	-0.0030458	0.00118423	-0.00704789	0.0742414	0.895725	0.200887	0.403274	0.942715	0.392694	0.00945399
Q9NR28	DIABLO	ENSG00000184047	0.0024361	-0.286485	0.0809572	4.01398163187036e-05	0.000111069	0.495074	0.00142699	0.00329961	0.11734	-0.00208415	-0.265428	0.646206	0.000171106	0.000460833	0.996503	0.00416915	0.0108852	0.0978049	-0.176948	-0.250217	0.764935	0.00906674	0.00278894	0.919915	0.122219	0.0241751	0.0843545	0.00166386	-0.273466	0.0335144	7.16892775657777e-05	5.92285355221347e-05	0.27078	0.00217148	0.00169485	0.126748	-0.00228668	-0.280398	0.577197	6.46666817632114e-05	0.00033091	0.856672	0.00192852	0.00738714	0.103905	0.236293	-0.286862	0.247511	5.30480967214821e-05	0.000261799	0.614718	0.0016542	0.00680853	0.105619	0.00403783	-0.184878	0.00544656	0.00871398	6.47945569283407e-05	0.0296471	0.105995	0.00080204	0.125531	0.0767214	-0.241103	0.275834	0.000595177	0.0017242	0.822962	0.0126993	0.0334295	0.0798937	0.0257134	-0.238055	0.796503	0.000734552	0.0030266	0.95866	0.0139402	0.039356	0.0718319	0.0812983	-0.240989	0.277057	0.00085057	0.000897235	0.907301	0.0164657	0.018848	0.0891648	-0.131677	-0.29957	0.0187224	1.78805178977807e-05	3.19622878066325e-05	0.0890465	0.000980989	0.000730066	0.134093	0.0691642	-0.241445	0.285822	0.00116286	0.000289168	0.674927	0.022511	0.00559783	0.10425	0.0629504	-0.24346	0.323809	0.00108138	0.000314246	0.689579	0.0254653	0.00563164	0.103103	0.0199852	-0.263437	0.750628	0.00033747	0.000486922	0.902654	0.0132408	0.00601757	0.0970402	0.276635	-0.253099	0.00798389	0.00019923	1.49806696278196e-05	0.0633137	0.00504543	0.000485347	0.14413	-0.0204341	-0.276722	0.735271	0.000143224	0.000535934	0.937541	0.00468755	0.00962688	0.0964127	0.0126301	0.0606075	-0.267686	-0.277912	0.814743	0.411252	0.000151774	0.000186146	0.000552161	0.000156642	0.934654	0.623947	0.00413841	0.00456655	0.00736214	0.00239112	0.0959947	0.114316	0.104251	-0.233045	0.0718417	0.00113934	0.000111598	0.287665	0.0223357	0.00217124	0.118129	0.21194	-0.258944	0.123789	0.000198474	0.000172855	0.305577	0.00473153	0.0024381	0.112127	-0.0814256	-0.292373	0.173825	4.58813755130383e-05	0.000224301	0.332414	0.00170379	0.00190594	0.108533	0.0211057	2.64902	-4.82653	-0.268333	-0.290978	-0.294935	0.885711	0.591735	0.703805	0.000156416	5.49635794130999e-05	4.10438467377694e-05	0.000561733	0.000190279	0.000204449	0.936899	0.8124	0.935178	0.00328217	0.00178378	0.00143322	0.00336321	0.00474102	0.00602224	0.0957538	0.11162	0.110622	-0.069371	-0.28292	0.587804	0.000131871	0.000489769	0.828655	0.00470309	0.00837582	0.0976737	0.122612	-0.261872	0.361145	0.00019223	0.000373465	0.661029	0.00534199	0.00570003	0.101458	0.245334	-0.25341	0.0383188	0.000245831	6.58698964768382e-05	0.150241	0.0059283	0.00126309	0.125308	0.00165874	-0.271654	0.0447566	8.16160514306094e-05	7.5801007822207e-05	0.326132	0.00241533	0.00204002	0.123402
P10599	TXN	ENSG00000136810	0.000943067	0.225329	0.607364	0.0125973	0.0310734	0.890351	0.0604927	0.117885	0.0374206	0.00471141	0.218906	0.427112	0.0158304	0.0258505	0.996503	0.0746942	0.124733	0.0401419	0.198608	0.261157	0.794868	0.0339198	0.0191644	0.929787	0.224068	0.0802745	0.0519976	-0.000585837	0.233913	0.570361	0.00932554	0.0298461	0.846879	0.0511217	0.11153	0.038307	0.000721852	0.231147	0.892683	0.0101518	0.0357511	0.970957	0.0518257	0.122839	0.0358857	0.0435612	0.228413	0.870828	0.0125123	0.035009	0.957899	0.0608438	0.123814	0.035653	-0.00481363	0.11943	0.0111341	0.190844	0.00495576	0.0510083	0.475663	0.021811	0.0647088	0.176495	0.178602	0.0530006	0.0451254	0.0192152	0.682129	0.175479	0.121854	0.0448503	0.0248727	0.184549	0.84808	0.0414662	0.12353	0.969737	0.163797	0.31802	0.0168936	0.0517767	0.227217	0.597876	0.0156401	0.0531521	0.984776	0.0887611	0.200364	0.0296639	-0.157938	0.197001	0.031351	0.0272819	0.00346654	0.125996	0.105756	0.0164976	0.0693576	-0.0387307	0.214837	0.648237	0.026012	0.0319576	0.889567	0.130635	0.115292	0.037005	-0.115423	0.180977	0.165782	0.058671	0.0135291	0.544198	0.22258	0.0642415	0.049656	-0.127457	0.183545	0.119509	0.0498604	0.0105102	0.397875	0.199179	0.04926	0.0533405	0.00487098	0.231664	0.97189	0.0101709	0.0354546	0.989702	0.0583482	0.0984016	0.0354653	-0.0684573	0.210675	0.385476	0.0237018	0.0236928	0.794636	0.106941	0.103508	0.0417434	-0.00282008	-0.12886	0.232472	0.203259	0.96807	0.184076	0.0105924	0.0338328	0.0345501	0.0149249	0.989451	0.391687	0.0591584	0.126105	0.11303	0.0502967	0.0361224	0.0489557	-0.0155276	0.227488	0.838441	0.0154112	0.0338638	0.937753	0.0975704	0.106154	0.0364222	0.0883175	0.237632	0.62504	0.00861377	0.0306713	0.790009	0.0498266	0.0793386	0.0379003	-0.0405225	0.221895	0.605638	0.0162539	0.0302473	0.749788	0.0739807	0.0690453	0.0381079	0.160239	-14.4971	-19.6573	0.246092	0.218602	0.237965	0.403089	0.0245944	0.238933	0.0069927	0.0167568	0.0100324	0.0243446	0.00286543	0.0180389	0.587002	0.206711	0.761295	0.0410111	0.0742566	0.0522169	0.0566209	0.0231512	0.0914115	0.0413401	0.073166	0.0461355	-0.0757798	0.21895	0.650559	0.0211726	0.0311937	0.866427	0.0985755	0.104711	0.0376484	-0.14139	0.223562	0.420542	0.0134411	0.024967	0.704245	0.0723479	0.0936141	0.0409648	0.00339677	0.233231	0.982637	0.0100593	0.0345696	0.989426	0.059131	0.093297	0.036114	-0.000516673	0.233199	0.63526	0.0095479	0.0313366	0.896233	0.0526771	0.118301	0.0375802
Q16134	ETFDH	ENSG00000171503	0.000245861	-0.336957	0.857103	1.26259306379525e-06	6.89503064694571e-06	0.964305	0.000171092	0.000549043	0.154286	-0.000634717	-0.333711	0.885737	1.81571014511031e-06	6.93589421077715e-06	0.996503	0.000215762	0.00081236	0.154209	-1.51217	-0.173595	0.00480217	0.0407306	1.65243879483228e-06	0.0852689	0.242911	0.000190499	0.199101	0.00146638	-0.338345	0.0546677	7.65677014388954e-07	1.23865058189762e-06	0.330235	0.000105609	0.000118115	0.177569	0.000738708	-0.334904	0.854201	1.60498427937665e-06	7.44301354241931e-06	0.958196	0.000193702	0.00078944	0.155491	-0.193296	-0.322356	0.33104	3.88194295334339e-06	4.3616138337736e-06	0.682997	0.000348653	0.000610506	0.160224	0.00167632	-0.279051	0.23987	8.96015540644901e-05	3.79864942350794e-05	0.439146	0.0124208	0.000523942	0.132741	0.0136087	-0.301858	0.842361	1.35358366681769e-05	7.44953313647993e-05	0.97009	0.00163361	0.00724161	0.123638	-0.00930221	-0.301748	0.923371	1.37984660449733e-05	7.56369414773871e-05	0.988239	0.00143258	0.00500657	0.123431	0.0118392	-0.323834	0.871244	6.87233432509176e-06	2.37692888302596e-05	0.997649	0.000962198	0.00201752	0.139022	0.0918648	-0.315408	0.0933793	4.80123922432888e-06	1.70590410738163e-06	0.253787	0.000421418	0.00012549	0.172265	0.117135	-0.285448	0.0618765	7.96910929903291e-05	1.21797815909548e-06	0.39011	0.00564502	0.000145524	0.176544	0.142622	-0.273145	0.0204388	0.000140771	4.72246236260722e-07	0.220796	0.00964097	5.7594533692069e-05	0.18846	0.157312	-0.276385	0.00916818	7.90533751674955e-05	2.32042588248422e-07	0.113851	0.00628778	3.09016715798415e-05	0.197283	0.127859	-0.327145	0.212186	1.96009021623441e-06	3.20866802641806e-06	0.436465	0.000291149	0.000179592	0.164181	0.136373	-0.294871	0.0174937	1.86829161153227e-05	2.61364206658255e-07	0.327866	0.00160734	5.76793466350961e-05	0.19717	0.13235	-0.107452	-0.314498	-0.379995	0.00956612	0.130562	2.77733821136118e-06	2.17654902250313e-07	1.52926113049913e-07	1.38931573581334e-06	0.122128	0.322603	0.000383074	5.42311762897232e-05	3.3748608491358e-05	0.000137774	0.203814	0.177351	0.119196	-0.297027	0.0315653	1.88932392462763e-05	4.37024907436719e-07	0.187402	0.00280637	4.42232272866284e-05	0.190746	-0.0890782	-0.344016	0.50198	5.75460768689218e-07	3.54631452766492e-06	0.702027	0.000120131	0.000204416	0.164047	0.172035	-0.292197	0.00239435	1.38026956644281e-05	4.34802572673573e-08	0.0160121	0.000859774	5.12519470985327e-06	0.219188	0.387414	-5.65014	-9.70138	-0.307696	-0.358168	-0.350722	0.00526765	0.235601	0.428748	4.38280567977023e-06	4.13475769507634e-07	6.51319368778802e-07	8.93250704003505e-08	2.15992201285251e-06	3.19585136731488e-06	0.0253504	0.549285	0.85635	0.000352633	6.95803425959755e-05	9.67459770086052e-05	1.01370993776251e-05	0.000327122	0.000457125	0.210423	0.171659	0.166573	0.333939	-0.277426	0.00583507	6.16365307932032e-05	9.79988891702267e-08	0.118886	0.00290293	4.20524122194906e-05	0.209288	0.0739928	-0.334406	0.566283	1.19473617071894e-06	3.7698989144995e-06	0.79876	0.000236619	0.000381819	0.163254	0.0508717	-0.335894	0.657099	1.05525205643964e-06	4.0278840790816e-06	0.813761	0.000203769	0.000207409	0.162395	0.00150244	-0.336794	0.0621303	8.62726198311059e-07	1.37814269059534e-06	0.374729	0.000121526	0.000129814	0.176207
P07814	EPRS1	ENSG00000136628	-0.00100901	0.0718804	0.151014	0.0363007	0.0569213	0.602166	0.126073	0.174686	0.0284146	0.0011881	0.062301	0.602436	0.0728237	0.139831	0.996503	0.203797	0.343563	0.014887	-0.0928462	0.0600269	0.754583	0.206859	0.389087	0.918437	0.522313	0.557882	-0.000849838	0.000211709	0.0638467	0.592264	0.062193	0.147722	0.859001	0.182376	0.321049	0.0141638	0.00198097	0.0708673	0.335234	0.038971	0.0912447	0.723889	0.130891	0.223951	0.0216672	0.0295491	0.0634468	0.774008	0.0693185	0.153737	0.923739	0.196176	0.307382	0.0134491	-0.000768504	0.0537315	0.305836	0.141533	0.114078	0.507534	0.41362	0.224322	0.0181061	0.0652107	0.0620927	0.0681736	0.0753236	0.0363621	0.710759	0.237275	0.168281	0.0353582	-0.0612589	0.0621006	0.227049	0.0775613	0.0928277	0.720891	0.238209	0.268744	0.0212392	-0.020845	0.05841	0.580781	0.103907	0.181263	0.984776	0.279175	0.404646	0.0110314	0.0254051	0.070964	0.370981	0.0411386	0.107222	0.58312	0.138757	0.195787	0.0189032	0.0178788	0.0730613	0.583515	0.0482464	0.137793	0.858172	0.186421	0.302363	0.0151095	0.024038	0.0759295	0.453679	0.040232	0.120883	0.778541	0.176664	0.277227	0.0170914	0.0287502	0.0762221	0.362156	0.0353364	0.105618	0.669301	0.163245	0.236886	0.0191307	0.0465542	0.0684401	0.379994	0.0463408	0.10883	0.608376	0.160448	0.219192	0.0186785	0.0139727	0.0701005	0.645517	0.0503044	0.145547	0.908658	0.172078	0.317661	0.0143905	0.00566619	0.0215832	0.0666074	0.0688289	0.834373	0.564063	0.055527	0.0626595	0.158343	0.17538	0.941441	0.746082	0.178111	0.186218	0.302657	0.285788	0.0131021	0.0116277	0.0381064	0.0790726	0.191906	0.0272771	0.0688507	0.476771	0.135572	0.174305	0.0257629	0.125017	0.072099	0.0704427	0.0351373	0.0313128	0.21163	0.12814	0.0806201	0.0375915	-0.0454212	0.0530953	0.13095	0.129294	0.051505	0.272859	0.298645	0.104471	0.0301373	-0.218147	2.45595	5.14349	0.0477222	0.0662981	0.0631078	0.0026364	0.326036	0.423725	0.155869	0.0622714	0.0747259	0.00172898	0.127713	0.150315	0.0150953	0.633875	0.856216	0.332042	0.179621	0.203951	0.00764952	0.247295	0.323497	0.0798543	0.0165137	0.0140065	0.00232501	0.0659748	0.97119	0.0701049	0.16175	0.989827	0.210587	0.302049	0.0127762	0.00559269	0.065917	0.934072	0.0575352	0.161301	0.972079	0.188471	0.318479	0.0128188	0.0653726	0.0699795	0.27511	0.0426801	0.089019	0.499987	0.152256	0.1836	0.0218747	0.000247337	0.064036	0.553085	0.0613068	0.142981	0.85732	0.182339	0.319001	0.0146623
P13797	PLS3	ENSG00000102024	-0.000584501	0.362373	0.737596	3.60846324801344e-05	0.000186189	0.929976	0.00136368	0.00462989	0.110297	0.0035893	0.349162	0.524527	7.23183867729145e-05	0.000160747	0.996503	0.00249369	0.00616287	0.112305	0.106247	0.392969	0.882001	0.000797911	0.000141769	0.964249	0.0419984	0.00414782	0.13221	-0.000925468	0.360623	0.345282	3.49517373108628e-05	0.000136074	0.71789	0.00139158	0.00293586	0.115414	0.00227452	0.367445	0.656901	2.91333518886209e-05	0.000154941	0.887788	0.00115398	0.0048452	0.114467	-0.000651098	0.358685	0.997959	5.22160519286824e-05	0.00019698	0.999253	0.00164619	0.00563508	0.109525	-0.00841544	0.234823	2.27366172263598e-06	0.00520698	6.91826407142552e-09	0.000146572	0.0831824	1.51618940057764e-06	0.241126	0.099902	0.344388	0.260017	0.000109062	0.000272253	0.820394	0.00519995	0.0140192	0.105851	-0.0800426	0.344829	0.52379	0.000113443	0.000419693	0.879028	0.00491129	0.0137945	0.0998312	-0.204537	0.312731	0.0270614	0.000437847	4.03647779442063e-05	0.618327	0.0110883	0.00286034	0.131924	0.108662	0.382273	0.120703	1.3743378161999e-05	5.88141571785091e-05	0.299681	0.000837721	0.00104824	0.125931	0.029908	0.371392	0.71088	7.36498027048159e-05	0.000183854	0.913389	0.00564502	0.00426452	0.110469	-0.0170102	0.351218	0.830427	0.000173102	0.000192498	0.954564	0.0106168	0.00391754	0.10984	-0.00373733	0.35724	0.961864	9.92024016697321e-05	0.000196755	0.987723	0.00729752	0.00314414	0.109541	-0.221505	0.344362	0.0899585	6.56816255444229e-05	4.65262896197555e-05	0.262699	0.00263299	0.000987278	0.129077	0.0771402	0.384229	0.303727	2.30767324723275e-05	0.000122176	0.737036	0.0017648	0.00388349	0.11689	0.0723691	-0.145166	0.372658	0.345332	0.279192	0.112966	2.33684487718737e-05	0.00017511	0.000115424	2.7973501902453e-05	0.609044	0.298105	0.00135713	0.00442009	0.00261448	0.00084535	0.117668	0.137838	-0.0471857	0.342319	0.514591	0.000160325	0.000167874	0.760999	0.00821612	0.0029008	0.112529	-0.0306886	0.357462	0.858393	4.66764680024652e-05	0.000204469	0.930297	0.00196422	0.00268044	0.109811	0.134979	0.396064	0.0690135	9.06665408390704e-06	3.95207678996203e-05	0.176686	0.000654494	0.000571757	0.132209	0.32669	-6.63412	1.47873	0.38576	0.376223	0.385605	0.0717715	0.280288	0.92555	1.16867221132251e-05	2.80693719604003e-05	1.8078536259454e-05	4.08169848975835e-05	5.49900707167534e-05	9.82872780849588e-05	0.171258	0.592001	0.983179	0.000681887	0.00112336	0.000895119	0.000502824	0.00239968	0.00381493	0.131774	0.128685	0.120742	0.128302	0.382861	0.419778	3.39290982977101e-05	0.000149855	0.724879	0.00211345	0.00413278	0.11409	-0.294649	0.3394	0.0762508	9.18079396225901e-05	4.28960052952418e-05	0.336655	0.00352724	0.00149827	0.131105	-0.198548	0.345599	0.179672	7.34123873161113e-05	8.41613908917069e-05	0.388517	0.00295608	0.00150827	0.121979	-0.000844845	0.359526	0.414333	3.71867095940862e-05	0.000152297	0.778524	0.00147298	0.00336167	0.113868
P62316	SNRPD2	ENSG00000125743	0.000930978	0.0881491	0.381049	0.089489	0.128685	0.790551	0.229258	0.292946	0.0161452	0.00123068	0.0908422	0.720697	0.0830092	0.177389	0.996503	0.222626	0.396686	0.0112748	-0.0983534	0.10139	0.82062	0.144846	0.252916	0.939612	0.440641	0.425869	0.00688788	-0.001182	0.0977324	0.0465007	0.0556642	0.0252192	0.305158	0.17048	0.0999205	0.0408154	-0.0028458	0.0866774	0.357024	0.0920829	0.128984	0.740107	0.234736	0.279036	0.0163615	0.377115	0.0686696	0.014017	0.181167	0.0091424	0.306685	0.367279	0.0553733	0.0553688	0.00109171	0.125167	0.331826	0.0231562	0.0707168	0.534074	0.172698	0.159061	0.0253589	0.0599468	0.108816	0.265174	0.0395338	0.0608377	0.820394	0.161651	0.224945	0.02763	0.131058	0.114647	0.0836971	0.0292362	0.0252743	0.54625	0.132059	0.127594	0.0407829	0.0535673	0.0891928	0.34406	0.0974823	0.205904	0.930867	0.26872	0.434181	0.0090751	-0.151261	0.0611963	0.000301089	0.21865	0.000268674	0.00607013	0.419106	0.00305082	0.105263	0.0535395	0.116919	0.27569	0.0357169	0.104179	0.6642	0.155673	0.254242	0.0193377	0.0338036	0.108845	0.484993	0.0511731	0.148081	0.798739	0.203219	0.314397	0.0140179	-0.0113625	0.0898309	0.811611	0.100078	0.183826	0.928311	0.298063	0.340765	0.0107324	0.169746	0.105035	0.0325811	0.0398345	0.0191041	0.145094	0.145483	0.0631679	0.0445975	-0.0786226	0.0690526	0.0844142	0.19435	0.0420883	0.514772	0.405828	0.14797	0.0331686	-0.0321236	0.111705	0.0886626	0.122838	0.431302	0.0462222	0.0897904	0.025899	0.137494	0.0309746	0.737807	0.173564	0.241989	0.106861	0.276165	0.0827867	0.0152599	0.0380437	0.0684552	0.118997	0.119543	0.0271668	0.0555949	0.373222	0.135291	0.149362	0.0289876	0.290136	0.109907	0.00496998	0.0302245	0.00357524	0.0386588	0.117385	0.0176005	0.0694316	-0.127659	0.0597066	0.00441631	0.246373	0.00321135	0.0248743	0.452294	0.0130139	0.0709789	-0.225724	-1.1776	-12.5843	0.076253	0.0902522	0.0912789	0.0409417	0.755288	0.193507	0.140222	0.0931416	0.0860234	0.0230377	0.216784	0.097417	0.114547	0.899036	0.741022	0.309449	0.232873	0.22402	0.0543339	0.353705	0.250984	0.0421598	0.00834911	0.0206661	-0.0430398	0.086713	0.657405	0.113606	0.169985	0.869145	0.289602	0.311276	0.0120159	0.200717	0.108094	0.0472822	0.0362732	0.0260276	0.27153	0.139738	0.0959147	0.040346	0.22926	0.11025	0.0103285	0.0307772	0.00691052	0.0696742	0.123236	0.0295226	0.0598749	-0.00109356	0.0963484	0.0813822	0.0600164	0.0401465	0.416169	0.180166	0.139555	0.0338763
P09874	PARP1	ENSG00000143799	-0.00117584	0.034331	0.0990081	0.320466	0.188668	0.529161	0.527103	0.370054	0.0103367	-0.0041275	0.0377254	0.0731578	0.277472	0.147588	0.967587	0.480618	0.354676	0.0140685	-0.034876	0.0329505	0.907531	0.492079	0.739705	0.972835	0.759059	0.832281	-0.0125026	-0.00104278	0.0284792	0.00870123	0.399451	0.0237484	0.151881	0.602727	0.095797	0.0417085	-0.00142605	0.0245514	0.499453	0.483394	0.584103	0.820617	0.671596	0.716357	-0.00712827	0.188481	0.014118	0.0696069	0.685224	0.141668	0.412058	0.821206	0.293206	0.0146892	-0.000778449	0.0154689	0.307172	0.67574	0.455325	0.508856	0.854801	0.593575	-0.00319244	0.0230446	0.0251993	0.528076	0.480065	0.629304	0.906393	0.695209	0.78475	-0.00823818	0.0733835	0.0281556	0.153792	0.427523	0.276822	0.652878	0.648953	0.498874	0.00451773	-0.0506759	0.0272947	0.182972	0.447875	0.242391	0.869033	0.665779	0.474944	0.00656557	-0.0186509	0.0227681	0.51816	0.516448	0.599663	0.708994	0.703411	0.687313	-0.00742743	0.0282268	0.0388585	0.393695	0.297553	0.513268	0.757951	0.533888	0.67263	-0.00501915	0.0264155	0.0383525	0.417448	0.304513	0.531625	0.757417	0.546751	0.68667	-0.00556263	0.0451448	0.0437565	0.157949	0.229456	0.271846	0.454545	0.472455	0.441926	0.00475991	0.105447	0.0336221	0.0488862	0.326609	0.105516	0.18259	0.540778	0.215326	0.0191452	-0.0037189	0.0263272	0.90394	0.465982	0.723516	0.982275	0.67263	0.838727	-0.0104213	-0.00747484	0.0584391	0.0261367	0.046426	0.785601	0.122024	0.455967	0.21023	0.70225	0.210562	0.921765	0.309301	0.66196	0.404136	0.803821	0.328031	-0.00995405	0.00880024	0.062767	0.0498242	0.0330615	0.163057	0.0745405	0.191547	0.384917	0.18377	0.0245628	0.254781	0.0408996	0.00020744	0.216973	0.000728854	0.00562198	0.415529	0.00619567	0.0920951	-0.0540082	0.0127383	0.0760707	0.717645	0.150187	0.188626	0.846531	0.236357	0.0139109	-0.26795	4.9851	2.16935	0.00564996	0.0372379	0.0303511	0.000239008	0.0480191	0.739609	0.865617	0.293949	0.3967	0.000832937	0.0982718	0.661543	0.00263419	0.266897	0.94661	0.93289	0.49297	0.60057	0.00449829	0.207278	0.784067	0.0902142	0.0205324	-0.00908931	0.051092	0.0370136	0.433303	0.313033	0.535534	0.734251	0.537309	0.666742	-0.00571919	0.134804	0.0365397	0.0475633	0.289485	0.101611	0.272099	0.50841	0.237329	0.0198663	0.16974	0.0390578	0.004632	0.249405	0.0130273	0.0429832	0.460535	0.0460728	0.0505884	-0.00100824	0.0273076	0.0164301	0.420996	0.0418098	0.224612	0.625342	0.14321	0.0332681
P16615	ATP2A2	ENSG00000174437	-0.00142995	-0.0426176	0.178269	0.408492	0.242657	0.635662	0.610051	0.43246	0.0064976	0.0026399	-0.0587187	0.443419	0.260781	0.448672	0.996503	0.463584	0.664525	-0.00294158	-0.703341	0.0180724	0.104817	0.792788	0.184626	0.39253	0.919127	0.347394	0.0125036	0.00117275	-0.0522228	0.0474838	0.302459	0.0872057	0.307689	0.511762	0.229654	0.0221867	-0.0021142	-0.0555622	0.501118	0.287176	0.486857	0.821268	0.491617	0.643808	-0.00426661	-0.196896	-0.0384729	0.204109	0.461046	0.268182	0.574331	0.657883	0.432905	0.00496768	5.75525305234176e-05	-0.0419692	0.95953	0.446882	0.721091	0.978832	0.718992	0.805343	-0.0103687	-0.0151206	-0.0422953	0.780518	0.425407	0.694426	0.960711	0.648908	0.823738	-0.00977863	-0.0753437	-0.0450802	0.325025	0.394279	0.44402	0.796548	0.619113	0.650675	-0.00280145	0.123309	-0.0436369	0.0284822	0.409382	0.0413437	0.620507	0.634826	0.172429	0.0334361	0.134971	-0.0223929	0.00135978	0.655791	0.00349633	0.0154002	0.806066	0.0165781	0.0692351	0.101856	-0.00832116	0.0372324	0.878907	0.0682325	0.317808	0.944446	0.191858	0.0257016	0.090146	-0.0124052	0.0614627	0.821095	0.104134	0.357753	0.915981	0.252378	0.0193442	0.1238	-0.0053133	0.00860596	0.920153	0.0188494	0.109493	0.968029	0.074244	0.0447948	0.056232	-0.0481214	0.48306	0.351537	0.470696	0.695204	0.563919	0.601531	-0.00368126	0.13807	-0.00788155	0.00215585	0.878904	0.00524204	0.169916	0.942607	0.0399699	0.0638941	0.141053	-0.162012	-0.0264282	-0.104647	0.000407454	0.00350844	0.594572	0.0525942	0.00111393	0.00737827	0.0224798	0.0400273	0.766179	0.166239	0.0117061	0.030772	0.0861047	0.0593671	0.0830491	-0.0234248	0.0584157	0.659368	0.0978043	0.257978	0.819199	0.221537	0.0204464	-0.00816442	-0.0533378	0.937958	0.304384	0.588612	0.969554	0.50966	0.687347	-0.00719381	0.211241	0.00498408	1.23072301747916e-06	0.91796	4.38983597459188e-06	7.96282153450737e-05	0.959659	0.000126442	0.161277	0.474136	-9.91153	-12.4033	-0.0141753	-0.0736898	-0.0603995	9.80125211329934e-06	0.0077768	0.199647	0.770102	0.157801	0.254103	3.23366987035918e-05	0.0151854	0.232879	0.000280388	0.133238	0.745323	0.877739	0.33293	0.454643	0.000421195	0.0629877	0.418999	0.134904	0.0486985	0.00723877	0.299513	0.00262643	0.00166498	0.960122	0.00413091	0.0740589	0.98121	0.0311635	0.0673449	0.0532081	-0.0493574	0.601613	0.342688	0.514911	0.819388	0.560315	0.660441	-0.00510706	0.0442345	-0.0499081	0.625034	0.336646	0.523699	0.793696	0.549473	0.638021	-0.0053708	0.000961605	-0.0507092	0.124605	0.319461	0.191743	0.49662	0.528489	0.382629	0.0101692
Q9H3K2	GHITM	ENSG00000165678	0.00194936	-0.292766	0.145034	1.33855257196796e-05	5.29162382652577e-05	0.595332	0.00075467	0.00209596	0.127351	0.00306229	-0.288409	0.480502	2.22117917864123e-05	0.000119681	0.996503	0.0012173	0.00513566	0.116325	-1.27747	-0.199208	0.0222901	0.0254484	9.8078163865011e-06	0.185052	0.194617	0.000653065	0.172985	0.00276174	-0.285751	0.000173368	8.11180820971388e-06	1.44811628654412e-07	0.0429701	0.000526518	2.28270412189118e-05	0.204487	-0.000301674	-0.283571	0.939181	2.95912718397036e-05	0.000144992	0.984045	0.00116375	0.00462877	0.115385	0.144199	-0.290043	0.461352	2.18639977588932e-05	0.000117015	0.772822	0.00103606	0.00414599	0.116631	0.00225787	-0.181923	0.0861451	0.00483746	0.000799715	0.217776	0.079718	0.00538066	0.0907882	0.0105884	-0.212415	0.867191	0.00078056	0.00345789	0.976981	0.0146692	0.0480373	0.0699129	-0.207431	-0.218551	0.0191356	0.00042964	0.000223026	0.369068	0.0101731	0.00931165	0.108612	-0.0025265	-0.297965	0.971858	2.23802950639842e-05	9.01780229693137e-05	0.998483	0.00189962	0.00458645	0.121038	0.108278	-0.256773	0.0438683	0.000118425	2.00060964667463e-05	0.155788	0.00315476	0.000551368	0.140312	0.167286	-0.209001	0.00630003	0.00252675	3.62964993431926e-06	0.155468	0.0341405	0.000292036	0.162594	0.170858	-0.205756	0.00454136	0.00289885	2.69776239127336e-06	0.11771	0.0425005	0.000192705	0.166408	0.20879	-0.202012	0.000377375	0.00238399	2.69817289451099e-07	0.018768	0.0360352	3.41650613724637e-05	0.195418	0.353506	-0.257532	0.000339334	5.6312909511513e-05	2.44203894637913e-07	0.0119475	0.0024031	3.0423078744891e-05	0.196652	0.13561	-0.23653	0.0177923	0.000490902	9.61709680001737e-06	0.32805	0.00957757	0.000728259	0.151016	0.164408	-0.0959773	-0.24989	-0.329461	0.00114337	0.173391	0.000119922	4.62757433785466e-06	7.96448579356023e-07	2.66303148646153e-05	0.0401428	0.378731	0.00366118	0.00042051	9.46425973376296e-05	0.000826075	0.183181	0.138501	0.186951	-0.214383	0.000605807	0.00122158	4.40858169480889e-07	0.0238011	0.0233552	4.42232272866284e-05	0.190637	0.226144	-0.268898	0.0858069	5.6313917279399e-05	3.664450704816e-05	0.240921	0.00218577	0.000892878	0.133225	0.156051	-0.237988	0.00588784	0.000354281	3.58169920511793e-06	0.0305963	0.00576098	0.000112004	0.163918	0.32006	-8.01161	-4.42479	-0.254609	-0.314125	-0.303104	0.0213902	0.0887934	0.715999	0.000131457	5.33624629443387e-06	1.19253941835108e-05	1.13027437677856e-05	1.57785310483119e-05	6.3176050566082e-05	0.0708483	0.34698	0.941139	0.00291773	0.000420583	0.000714467	0.000206389	0.00112846	0.00316596	0.148888	0.145517	0.126793	0.195932	-0.244426	0.108097	0.000467957	4.41119990595824e-05	0.413517	0.00969034	0.00207654	0.130729	0.269081	-0.262792	0.0349591	7.74418162286499e-05	1.72955885555209e-05	0.245158	0.00311541	0.000864732	0.143256	0.328199	-0.258486	0.00350761	7.63313948467094e-05	2.23644026322138e-06	0.0371232	0.00296565	0.00013091	0.170001	0.00256479	-0.282528	0.00102163	1.27724376130622e-05	7.63304024775622e-07	0.0702897	0.000724118	8.9329701323741e-05	0.183719
P46783	RPS10	ENSG00000124614	6.02957071676594e-05	0.169154	0.965499	0.0136849	0.0442567	0.991551	0.0644528	0.147344	0.0321691	-0.00634131	0.186287	0.158033	0.00670938	0.0162914	0.973209	0.0422702	0.0936269	0.0469356	1.54014	0.0348338	0.00881853	0.706233	0.00218328	0.118049	0.880146	0.0208967	0.088385	-0.00217229	0.173775	0.00492702	0.00882485	0.000877335	0.118926	0.0492152	0.0102987	0.0894814	0.00217982	0.176807	0.593298	0.00991435	0.0346353	0.862214	0.0511888	0.120778	0.0363632	-0.0215373	0.170991	0.915661	0.0137638	0.0440496	0.972481	0.0647451	0.143379	0.0322389	-0.00359567	0.0426034	0.00668202	0.502665	0.00883083	0.0349148	0.753461	0.0339857	0.0562941	0.0811958	0.0882882	0.205598	0.159135	0.158624	0.805041	0.372924	0.378737	0.0130749	0.139719	0.0950109	0.12269	0.129013	0.10721	0.613486	0.322492	0.290353	0.019051	-0.0395159	0.166616	0.596382	0.0196077	0.0402848	0.984776	0.102138	0.170312	0.0338248	-0.0609805	0.156277	0.27678	0.0229133	0.0244652	0.491346	0.0945336	0.0662817	0.0409549	-0.104414	0.125023	0.10357	0.0837761	0.0117166	0.472799	0.258628	0.06086	0.0517566	-0.0882471	0.131026	0.162757	0.0711635	0.0166596	0.541997	0.248718	0.0730714	0.0466078	-0.114571	0.126567	0.064751	0.0733783	0.00799433	0.297886	0.250556	0.0409742	0.057317	-0.027058	0.167794	0.796499	0.0140727	0.042844	0.899962	0.0721762	0.11337	0.032652	-0.106609	0.135061	0.0740039	0.05345	0.00907158	0.498195	0.17989	0.0563708	0.0559005	-0.102326	0.078835	0.150618	0.191362	0.0542641	0.285722	0.026602	0.00906992	0.00701344	0.0310522	0.287868	0.506755	0.109557	0.0550728	0.0389445	0.0828732	0.0596594	0.0380061	-0.0703195	0.144864	0.223136	0.0405801	0.0213779	0.519723	0.170999	0.0775653	0.0432696	0.0872761	0.174406	0.525025	0.0110682	0.036763	0.719534	0.0589998	0.0911582	0.0351942	-0.0908079	0.144942	0.126417	0.0368204	0.0139402	0.266934	0.128166	0.0388434	0.049591	-0.126826	8.36966	13.8496	0.159468	0.181275	0.17022	0.383877	0.0892018	0.275317	0.020953	0.00982071	0.0153453	0.0307745	0.0129065	0.0302765	0.566598	0.347545	0.784268	0.0870582	0.0503352	0.070384	0.0675866	0.0572271	0.123996	0.0378502	0.0511124	0.0383862	-0.0868456	0.153726	0.494381	0.0328053	0.0356193	0.776454	0.131289	0.113869	0.0356669	-0.0800381	0.164486	0.548795	0.0167608	0.037594	0.788337	0.0843812	0.123041	0.0348598	-0.00143834	0.169732	0.990326	0.0136283	0.0450246	0.99402	0.0715118	0.112656	0.0321572	-0.00227844	0.171537	0.00519126	0.00972155	0.00091993	0.132772	0.0530324	0.0111722	0.0888119
P19623	SRM	ENSG00000116649	0.000205622	0.177369	0.916964	0.0662327	0.173194	0.97849	0.187943	0.351115	0.0116388	0.000181793	0.178202	0.977268	0.0668019	0.17407	0.997676	0.193033	0.391906	0.011562	1.48504	0.0249901	0.0696704	0.84718	0.0578512	0.318123	0.939392	0.160155	0.032937	-0.00164791	0.185596	0.134326	0.0507932	0.0530699	0.487956	0.160319	0.164557	0.0296871	0.00593685	0.194601	0.297323	0.0406796	0.0890667	0.702295	0.134912	0.220215	0.0220364	-0.52741	0.214237	0.0650451	0.0267477	0.0315447	0.401285	0.101573	0.115555	0.0371976	-0.00737293	-0.0146988	0.000108172	0.870076	0.000355313	0.00172986	0.94788	0.00285581	0.102152	0.104623	0.0807918	0.263534	0.376307	0.351007	0.820394	0.605163	0.580085	0.000846487	0.0123642	0.0842433	0.925686	0.358906	0.654527	0.988589	0.586211	0.799847	-0.00885268	-0.072281	0.160118	0.493396	0.110652	0.169036	0.984776	0.28971	0.389591	0.0121016	0.262414	0.235752	0.000743237	0.0118283	0.000576468	0.0104229	0.0591769	0.00500859	0.094692	-0.0926089	0.139199	0.309034	0.175319	0.103594	0.698495	0.396441	0.253149	0.0194227	-0.147674	0.114234	0.0982389	0.262879	0.0441528	0.435359	0.504555	0.142813	0.0322041	0.0369996	0.192559	0.675251	0.0574447	0.159456	0.863052	0.217967	0.310315	0.0128946	-0.225012	0.164176	0.127931	0.0848797	0.0544178	0.324725	0.233729	0.134032	0.0290867	0.0713698	0.206175	0.396738	0.0378467	0.110656	0.801366	0.14393	0.268437	0.0185697	0.0924336	-0.321125	0.200253	0.108608	0.217715	0.00160707	0.0372097	0.269027	0.074016	0.000901737	0.543399	0.0258066	0.136711	0.469173	0.185496	0.00747816	0.0246696	0.0897588	-0.0179178	0.176538	0.82557	0.0766422	0.154862	0.932082	0.249257	0.300843	0.0134421	-0.106628	0.177308	0.580415	0.0644388	0.13612	0.760368	0.190699	0.237861	0.0154132	0.237869	0.248091	0.00393223	0.0095392	0.0024435	0.0228193	0.0518112	0.0106416	0.0749065	0.332724	-14.4867	-1.85895	0.210081	0.177206	0.19744	0.102577	0.0353688	0.917031	0.0289579	0.0683301	0.0451592	0.0416473	0.0144321	0.13246	0.221933	0.233213	0.982236	0.108141	0.190329	0.146436	0.0861499	0.0613164	0.30008	0.0333265	0.0494546	0.0159527	0.307814	0.239974	0.0831026	0.0168309	0.0351462	0.371461	0.0851913	0.112842	0.0358668	-0.175031	0.171214	0.350077	0.0742613	0.102374	0.653528	0.2196	0.238532	0.0197527	-0.158379	0.172152	0.340989	0.0722218	0.100665	0.564587	0.211504	0.200114	0.0200084	-0.0019632	0.184165	0.0904971	0.051958	0.0388046	0.433382	0.163405	0.137112	0.0343855
Q16531	DDB1	ENSG00000167986	0.000529773	0.0561147	0.429909	0.0870492	0.137626	0.815409	0.225551	0.305759	0.0151279	0.000844412	0.0572667	0.69758	0.0834272	0.174423	0.996503	0.223282	0.392096	0.0115313	-0.111264	0.0538234	0.680751	0.213723	0.424543	0.881496	0.531227	0.590736	-0.00242378	-0.000531279	0.0605164	0.158522	0.0627763	0.0709807	0.522143	0.183252	0.200679	0.0253026	-0.00171666	0.0542688	0.38239	0.0972899	0.142401	0.761234	0.243983	0.298595	0.0148395	0.224664	0.0443512	0.0205917	0.172496	0.012762	0.327803	0.357585	0.0671426	0.050509	0.00169465	0.10389	0.0135909	0.00198683	0.00218508	0.0590775	0.0514976	0.0118108	0.0765082	0.0203193	0.0806409	0.540828	0.0139929	0.0385118	0.9101	0.0861819	0.174086	0.0344988	0.0523073	0.0828623	0.264463	0.0113904	0.0248698	0.755456	0.0742657	0.126378	0.0410228	-0.0129523	0.0556504	0.718872	0.104208	0.211179	0.986889	0.279558	0.440493	0.00868642	-0.0722821	0.0437769	0.00680902	0.173069	0.00476786	0.0458525	0.362077	0.0205393	0.0647828	0.0281431	0.0714953	0.364425	0.0421101	0.124511	0.740543	0.171912	0.283787	0.0166441	0.0259637	0.0708278	0.395356	0.0443422	0.130932	0.741557	0.18726	0.291822	0.0158831	0.00490813	0.0613377	0.870461	0.0755943	0.185662	0.949907	0.255644	0.343156	0.0105812	0.10169	0.0660524	0.0427405	0.0409548	0.0239643	0.169123	0.147803	0.0740994	0.0412601	-0.0323543	0.049783	0.261307	0.140557	0.095939	0.708987	0.334358	0.24581	0.0207388	-0.0423503	0.122064	0.0523837	0.0883904	0.0982448	0.000430376	0.108512	0.00867553	0.0458267	0.000529388	0.382096	0.0137373	0.274465	0.0536937	0.135916	0.00512405	0.0318922	0.0973023	0.0294423	0.0707875	0.289168	0.0377588	0.102837	0.583899	0.163664	0.228513	0.0196841	0.187938	0.0701892	0.00384722	0.0278125	0.00272825	0.0329383	0.111077	0.0148089	0.0733241	-0.111207	0.0298566	6.45096253181209e-05	0.342418	5.98253993221879e-05	0.00120879	0.549952	0.000746513	0.126613	-0.345046	2.90017	-0.307831	0.0321461	0.0586581	0.0545735	2.24166772063992e-07	0.220981	0.959796	0.280206	0.0811468	0.104725	2.58555422930124e-07	0.125692	0.266264	2.57801785114695e-05	0.532665	0.990442	0.483645	0.213117	0.257282	1.79917305109214e-05	0.244855	0.456594	0.197305	0.0167588	0.00515853	-0.144275	0.033583	0.0170891	0.319023	0.0104069	0.195261	0.542867	0.0534461	0.0538884	0.123996	0.0686126	0.0518419	0.0350388	0.0270941	0.283588	0.136411	0.0984821	0.0397484	0.141102	0.0699091	0.01229	0.0299358	0.00777313	0.0766661	0.120996	0.0320896	0.0581589	-0.000519479	0.0599262	0.191502	0.0655784	0.0817833	0.60004	0.190035	0.222428	0.0231595
Q13724	MOGS	ENSG00000115275	-0.00166904	0.0870204	0.181132	0.151968	0.183568	0.639409	0.32564	0.364025	0.0107539	0.00184333	0.0714967	0.648976	0.2446	0.405932	0.996503	0.446061	0.63065	-0.00139815	-0.207252	0.100403	0.694853	0.235012	0.457568	0.888142	0.551056	0.619393	-0.00377771	0.00112134	0.0751197	0.109379	0.211826	0.121766	0.449145	0.405834	0.284058	0.0171128	-0.00153669	0.0751146	0.676569	0.220208	0.40124	0.896211	0.416508	0.574348	-0.00123629	-0.421724	0.104795	0.019685	0.0842946	0.0293687	0.325275	0.221024	0.110818	0.0382558	-0.0046128	-0.00802225	0.000350905	0.895645	0.00112477	0.0040514	0.958432	0.00712143	0.0859674	0.138542	0.0495778	0.027126	0.41437	0.0591369	0.563679	0.641545	0.221305	0.0280574	-0.0523449	0.0520126	0.558147	0.40047	0.577417	0.892943	0.623762	0.748454	-0.006894	-0.111945	0.0648284	0.0929458	0.302702	0.0957362	0.801242	0.533805	0.281072	0.0207709	0.228059	0.125964	2.45416032422954e-06	0.0267892	6.51929065589563e-06	0.00029163	0.104717	0.000287377	0.155015	0.00939942	0.0803725	0.871089	0.219323	0.444506	0.964607	0.452228	0.617401	-0.00279767	0.00207687	0.0772715	0.970942	0.238074	0.450121	0.99234	0.479374	0.6218	-0.00299133	0.0938915	0.111581	0.0924082	0.0795313	0.10872	0.351433	0.261877	0.241309	0.0186937	-0.144299	0.0670627	0.124166	0.266008	0.137504	0.319049	0.478492	0.256603	0.0151414	0.0742084	0.100749	0.167375	0.109802	0.17355	0.634374	0.28867	0.35407	0.0116979	0.106871	-0.200542	0.0966121	0.0137701	0.0248891	0.00210642	0.109925	0.82664	0.0361537	0.00471044	0.199009	0.0300739	0.276636	0.909346	0.116355	0.0225145	0.0354442	0.0659396	0.0355729	0.0891774	0.493622	0.160436	0.357127	0.747314	0.381492	0.518213	0.000578704	-0.2628	0.0627679	0.03174	0.295864	0.0446181	0.127092	0.501372	0.105134	0.0322932	0.242012	0.142875	2.48683441701554e-06	0.0136623	6.6214651012832e-06	0.00012637	0.0657905	0.000166713	0.155915	0.556895	-6.6615	-16.0515	0.122043	0.0599567	0.0685055	1.0274296085977e-05	0.132273	0.158318	0.0341263	0.337102	0.271182	2.58909612870145e-05	0.17384	0.199611	0.000286501	0.421484	0.716791	0.120777	0.539419	0.47323	0.000356661	0.306421	0.383818	0.13788	0.0117639	0.00962705	0.322132	0.136278	0.00418688	0.0300291	0.00736696	0.103282	0.124167	0.0434038	0.0589422	-0.23691	0.0607317	0.046693	0.314414	0.0620189	0.270043	0.532753	0.170718	0.0273401	-0.201626	0.0628665	0.0567696	0.29762	0.0730844	0.193252	0.510606	0.159015	0.0248611	0.000502976	0.0770409	0.497829	0.204007	0.350016	0.831625	0.397695	0.554867	0.000890266
Q02543	RPL18A	ENSG00000105640	-0.00370048	0.210494	0.00659006	0.00157262	0.000532042	0.204829	0.0153576	0.00859727	0.0958083	-0.00613637	0.203076	0.168147	0.00295614	0.00833524	0.973209	0.025258	0.061609	0.0567112	-0.773101	0.289979	0.179976	0.00196	0.00669111	0.503308	0.060556	0.0413127	0.0698023	-0.00110579	0.18955	0.153414	0.00494242	0.00796597	0.516145	0.032778	0.0455434	0.057801	-0.00927508	0.170358	0.020021	0.0101915	0.00130877	0.30322	0.0518912	0.0165842	0.0844452	-0.0207009	0.188265	0.918196	0.00634541	0.0215106	0.972481	0.0376147	0.0910418	0.0428521	-0.00563851	0.0652715	4.40886939034462e-05	0.315591	2.55150479888987e-05	0.000943327	0.607734	0.000382676	0.138076	0.11287	0.137336	0.0961707	0.0387932	0.0275938	0.734921	0.159552	0.146621	0.0394762	0.15577	0.145486	0.104307	0.0289235	0.0294471	0.583047	0.131217	0.140969	0.0385077	-0.0602985	0.183969	0.414144	0.00934555	0.014307	0.957828	0.0643935	0.0927121	0.0492081	0.152522	0.220041	0.0054443	0.0010423	0.000447635	0.0400875	0.0119952	0.00424759	0.0982081	0.077284	0.219819	0.225146	0.00254674	0.0103333	0.62197	0.034151	0.0557485	0.0535876	0.0643844	0.214968	0.304972	0.00322271	0.0127515	0.673143	0.0443711	0.0617563	0.050521	0.103932	0.225851	0.0912599	0.00150266	0.0051673	0.349648	0.0285876	0.0306785	0.0636245	0.149749	0.196524	0.148253	0.00360663	0.00757422	0.353508	0.0305792	0.033034	0.0580995	0.0844731	0.215057	0.153987	0.00224321	0.00784043	0.6176	0.0245101	0.0516132	0.058033	0.0875958	-0.0739462	0.203953	0.164004	0.0969299	0.312223	0.00274166	0.0235785	0.00545412	0.0183935	0.379688	0.533423	0.0247679	0.101234	0.0337832	0.0579347	0.0633183	0.0458454	0.135457	0.235599	0.0169417	0.000753465	0.00124253	0.133938	0.0180977	0.0114653	0.0845554	0.357325	0.206244	0.00779678	0.00198075	0.000622455	0.0516044	0.019741	0.00561664	0.0943136	0.126406	0.222151	0.0310058	0.00127898	0.00210445	0.100163	0.0135327	0.00956558	0.0770464	0.111934	-6.0396	-14.4083	0.196652	0.176006	0.183764	0.438082	0.216928	0.251837	0.00428941	0.0117753	0.00835525	0.0160798	0.014287	0.0158871	0.619961	0.528898	0.767631	0.029165	0.0579683	0.0457702	0.0412764	0.0610867	0.0840342	0.0474846	0.0496046	0.0480268	0.334608	0.249551	0.0070906	0.000407587	0.000571459	0.127962	0.00881849	0.00927307	0.0955131	0.174964	0.199189	0.184688	0.0034642	0.00899101	0.497742	0.0315909	0.0465407	0.0560311	0.24151	0.203896	0.0382665	0.00250091	0.00252061	0.150188	0.0250871	0.0145837	0.0744607	-0.00146221	0.188755	0.0729078	0.00491659	0.00440936	0.399085	0.0331252	0.0315936	0.0664012
P53597	SUCLG1	ENSG00000163541	0.00153383	-0.062088	0.16128	0.243202	0.229546	0.615812	0.441881	0.417179	0.00734622	-7.00909e-05	-0.0521108	0.984272	0.333874	0.614478	0.999051	0.540993	0.789855	-0.00780574	-1.44191	0.0780741	0.00013278	0.1818	0.000337478	0.0188337	0.489046	0.0070261	0.118543	0.00106613	-0.0537732	0.0827408	0.307423	0.13832	0.393286	0.515867	0.308061	0.0151684	0.000355955	-0.0526863	0.91253	0.327919	0.602868	0.97601	0.531218	0.72996	-0.00762597	-0.182247	-0.0400098	0.254567	0.457754	0.320357	0.620081	0.655607	0.484994	0.0022426	-0.0012089	-0.0661574	0.301171	0.244541	0.385217	0.502864	0.533721	0.525878	-0.000595199	0.0440584	-0.0512892	0.431417	0.348664	0.482836	0.881805	0.579907	0.681468	-0.00410528	-0.176791	-0.055492	0.0242364	0.302645	0.0515079	0.388385	0.535685	0.191457	0.0301365	-0.038229	-0.0613578	0.515769	0.271565	0.493324	0.984776	0.499801	0.697243	-0.00443986	0.0968917	-0.0312238	0.0272996	0.555059	0.0532889	0.115288	0.734582	0.117769	0.0293998	0.0482057	-0.0317439	0.342165	0.578245	0.390754	0.724276	0.771255	0.570654	-0.000811244	0.0428066	-0.0336144	0.391602	0.556768	0.425206	0.738101	0.759859	0.600529	-0.00211307	0.0653166	-0.0277979	0.183124	0.618188	0.252526	0.486774	0.806705	0.421822	0.00588809	0.129654	-0.0439375	0.11538	0.405629	0.177103	0.306295	0.612767	0.304257	0.0112994	0.133759	-0.00837414	0.00409338	0.876027	0.00991166	0.1984	0.940691	0.0599043	0.0546033	0.128105	-0.183177	-0.0279458	-0.105295	0.00199609	0.00136051	0.590141	0.0574882	0.00513249	0.00354596	0.0537205	0.0233525	0.763784	0.176823	0.0325479	0.0186447	0.0642005	0.0700749	0.0765982	-0.0248017	0.0915054	0.652334	0.148595	0.328891	0.815048	0.292569	0.0140737	0.0300003	-0.0504233	0.781832	0.346923	0.597106	0.885594	0.551185	0.693297	-0.00741755	0.15346	-0.00993831	0.000862968	0.849741	0.00236046	0.00774166	0.923902	0.0104363	0.0754022	0.285778	-5.56454	-1.269	-0.0286498	-0.0623781	-0.0546335	0.011884	0.15242	0.899334	0.587178	0.256236	0.321235	0.0259015	0.218568	0.606073	0.0461265	0.450216	0.980944	0.763658	0.45104	0.528482	0.0593836	0.35579	0.742946	0.0404182	0.00822208	-0.00770945	0.182992	-0.0180657	0.0662731	0.745512	0.114155	0.343785	0.871571	0.241968	0.0180959	0.0676387	-0.0474808	0.520422	0.376493	0.504344	0.772711	0.589984	0.652521	-0.00478397	0.0866564	-0.0461163	0.353392	0.388744	0.402742	0.576351	0.595765	0.530439	-0.00128562	0.00122403	-0.0527953	0.0587344	0.315099	0.104294	0.36645	0.524418	0.260448	0.0194702
Q9H0R4	HDHD2	ENSG00000167220	0.00060325	-0.0174131	0.630336	0.775135	0.868066	0.89929	0.876724	0.919955	-0.0131768	-0.00490384	-0.000610506	0.225402	0.992024	0.466317	0.973209	0.995245	0.676909	-0.00353695	0.0137204	-0.00523367	0.979157	0.950202	0.997954	0.991745	0.980661	0.998633	-0.0179805	-0.000416468	-0.0126434	0.554965	0.834956	0.818754	0.839896	0.911113	0.897539	-0.0123604	-0.00192029	-0.0180324	0.60371	0.768805	0.849784	0.867061	0.873144	0.902479	-0.0130452	0.507703	-0.0477884	0.00483917	0.425213	0.018138	0.265166	0.629185	0.0816281	0.04536	0.00258746	0.047622	0.0482283	0.451434	0.137933	0.147356	0.721949	0.256289	0.0152112	-0.0442276	0.0143307	0.483334	0.815981	0.764111	0.890093	0.908946	0.866538	-0.0112768	0.00487985	0.0131857	0.956398	0.830857	0.976361	0.993427	0.915876	0.988616	-0.0151273	0.00197398	0.00638761	0.976395	0.919487	0.99483	0.998483	0.962011	0.99832	-0.0154223	-0.16996	-0.0505249	0.00058426	0.390241	0.00257841	0.00897013	0.596403	0.013548	0.0735858	-0.0217523	-0.0228358	0.707565	0.726618	0.908582	0.912521	0.863077	0.945201	-0.0138881	0.00236831	-0.0125284	0.96691	0.848104	0.974235	0.990768	0.929689	0.985205	-0.0149769	-0.00455617	-0.0152708	0.935354	0.811539	0.971863	0.976836	0.914417	0.981906	-0.0149389	0.0959259	-0.00737794	0.308608	0.903	0.579525	0.543848	0.950112	0.689928	-0.00689813	-0.0538598	-0.0303625	0.317519	0.629787	0.592259	0.749089	0.797205	0.742704	-0.00729025	-0.0696247	0.143078	-0.0258688	0.0256064	0.146501	0.0300104	0.670967	0.689892	0.33941	0.0917573	0.458684	0.136313	0.817616	0.823911	0.501454	0.179064	0.00136682	0.0215815	0.0398599	0.00135406	0.443286	0.982936	0.728093	0.710315	0.992451	0.818723	-0.0105201	0.194302	-0.0026091	0.114062	0.965578	0.279248	0.291631	0.984334	0.399651	0.00438302	-0.199141	-0.0673749	0.000135377	0.254829	0.000653595	0.00202254	0.461392	0.00414821	0.0936279	-0.488364	7.85321	16.6404	-0.0526942	-0.00299549	-0.0131871	0.000127896	0.0759708	0.144163	0.366196	0.961613	0.83206	0.00061938	0.200739	0.3343	0.00168578	0.321181	0.705074	0.572131	0.977688	0.905443	0.00361609	0.335832	0.523759	0.0943832	0.00953988	0.00161508	-0.222607	-0.0540734	0.0498918	0.393993	0.141948	0.30498	0.614788	0.278071	0.014773	0.0524441	-0.0092962	0.662272	0.879245	0.888641	0.853846	0.938092	0.926422	-0.0136468	0.11386	-0.00507144	0.284698	0.933593	0.550578	0.511041	0.966314	0.66107	-0.00615124	-0.000208716	-0.013332	0.779261	0.826248	0.937557	0.9425	0.905974	0.96809	-0.0144892
Q9Y2W1	THRAP3	ENSG00000054118	-0.000369271	0.0372804	0.652032	0.349947	0.610706	0.908582	0.555371	0.752325	-0.00771028	-0.00173722	0.0395111	0.511757	0.32481	0.544907	0.996503	0.532209	0.739772	-0.00594445	0.869528	-0.0402919	0.00940748	0.444432	0.021516	0.120366	0.728917	0.0862428	0.0500185	0.000458698	0.0331251	0.318268	0.402106	0.418254	0.695104	0.605787	0.612087	-0.00187248	-0.000285148	0.0359265	0.905902	0.370034	0.651348	0.974928	0.571628	0.765289	-0.00884445	0.123429	0.0266021	0.300746	0.507984	0.395115	0.657133	0.69384	0.552428	-0.000982131	0.0012877	0.0570591	0.13828	0.17621	0.205852	0.304035	0.457188	0.339817	0.00907897	-0.0581313	0.0415499	0.162215	0.305584	0.232618	0.775872	0.542568	0.466042	0.00719921	0.0687081	0.0419811	0.242963	0.301987	0.312815	0.739978	0.535603	0.534671	0.00262937	-0.00856909	0.0495396	0.84346	0.229402	0.440782	0.997649	0.447788	0.654857	-0.00268769	-0.0964898	0.0139383	0.00296283	0.719531	0.00804183	0.0266894	0.847075	0.02982	0.0572311	-0.0135482	0.0291468	0.7206	0.494833	0.63427	0.914821	0.704533	0.764172	-0.0082974	-0.00838725	0.0312626	0.822041	0.464725	0.659373	0.952633	0.691263	0.782032	-0.00889967	-0.0552832	0.0141882	0.130224	0.732281	0.214297	0.414289	0.871919	0.377647	0.00839545	0.123011	0.0428531	0.0444031	0.274064	0.0889729	0.172897	0.487645	0.191341	0.0217152	-0.0605451	0.0157368	0.0841725	0.699844	0.149908	0.514772	0.839639	0.323199	0.0139393	-0.0454107	0.0806633	0.0269567	0.0569803	0.147082	0.0616829	0.49816	0.177497	0.233181	0.121142	0.459386	0.207961	0.698075	0.363175	0.390861	0.219423	0.00716204	0.0173251	-0.0158668	0.029849	0.640569	0.471474	0.6004	0.8369	0.691543	0.72631	-0.00750348	0.256114	0.0489116	0.00120135	0.202765	0.00346483	0.0162535	0.397199	0.0171994	0.069884	-0.124276	0.00142257	0.000275642	0.970715	0.000875486	0.00345067	0.986438	0.00507236	0.0895112	-0.325518	7.13057	11.614	0.00888908	0.0446482	0.0352207	9.0833221450959e-05	0.0130854	0.118394	0.81474	0.267554	0.385948	0.000306797	0.0317784	0.205525	0.00131631	0.159923	0.67902	0.904477	0.463814	0.590076	0.00213854	0.0998247	0.389279	0.104194	0.0376585	0.00917511	-0.23001	-0.00716656	0.00169999	0.85928	0.00477753	0.0740589	0.93165	0.0338858	0.0652397	0.0757025	0.0405361	0.333697	0.309999	0.419036	0.643398	0.529157	0.582023	-0.00190146	0.158438	0.046233	0.0215861	0.23852	0.0473413	0.10718	0.448146	0.116528	0.031404	0.000520178	0.0335532	0.283221	0.395672	0.386847	0.690795	0.601207	0.589602	-0.000660688
Q9H936	SLC25A22	ENSG00000177542	-0.00180993	-0.112077	0.0831772	0.0279689	0.0119362	0.500046	0.106236	0.0648029	0.0514857	-0.00266123	-0.116603	0.433098	0.0244982	0.0395578	0.996503	0.099907	0.161578	0.0338389	-1.08073	-0.0155099	0.0123032	0.819383	0.00509557	0.134033	0.929551	0.0343773	0.0743568	0.000815666	-0.124975	0.16618	0.0144723	0.0215217	0.52919	0.0687263	0.0893251	0.0431701	-0.0012271	-0.124339	0.691675	0.0165775	0.0557152	0.902449	0.0736736	0.162674	0.0291789	-0.451581	-0.0931884	0.00272639	0.0638401	0.000593303	0.262855	0.185795	0.0110426	0.094291	0.00119285	-0.0959984	0.284172	0.0772537	0.0579684	0.485958	0.315385	0.137178	0.0283581	-0.0736349	-0.109785	0.166463	0.0355811	0.0394355	0.780921	0.151043	0.175562	0.034144	0.00563416	-0.111769	0.940503	0.0338149	0.102806	0.988665	0.14427	0.283493	0.0196887	0.0625103	-0.106755	0.265215	0.0457202	0.0436329	0.900537	0.169598	0.177404	0.0326282	0.0538658	-0.111917	0.202091	0.0302303	0.0237948	0.408069	0.113363	0.0650358	0.0413648	0.0334887	-0.109354	0.490363	0.0470224	0.0424114	0.815758	0.183742	0.139398	0.032803	0.00961871	-0.119434	0.840617	0.0307603	0.0527676	0.95653	0.152596	0.160653	0.0295466	0.0228997	-0.115043	0.626422	0.0333931	0.0478116	0.843791	0.158433	0.140524	0.031018	-0.0123284	-0.124426	0.876136	0.0156885	0.053197	0.944103	0.0777781	0.131729	0.0294256	0.0716846	-0.0992471	0.110943	0.0599284	0.0160231	0.555724	0.193918	0.0812295	0.0475368	0.0905806	-0.151549	-0.10562	-0.174537	0.0232141	0.00563334	0.0375476	0.00124279	0.00431952	0.000923869	0.192092	0.0509508	0.137319	0.0155078	0.0290655	0.00755128	0.0666991	0.0894138	0.013302	-0.117903	0.760116	0.027842	0.0547364	0.900498	0.1369	0.147827	0.0292219	-0.160811	-0.131058	0.118267	0.0105862	0.016853	0.297713	0.0572606	0.0513704	0.0467908	0.157898	-0.079351	0.000313467	0.112191	8.46048749996802e-05	0.00376634	0.271236	0.000952606	0.121907	0.39132	-8.9446	-14.4964	-0.0906566	-0.145121	-0.133291	0.00025481	0.0149483	0.127453	0.0659865	0.00543064	0.011189	6.96253614146281e-05	0.00221426	0.0134849	0.00278286	0.16836	0.679964	0.186628	0.0335034	0.0567459	0.000737704	0.0201685	0.0759935	0.124556	0.0768919	0.0504622	0.106824	-0.102818	0.26339	0.0566696	0.0306144	0.599949	0.185159	0.103577	0.037928	-0.0652058	-0.126979	0.516333	0.0141944	0.0464278	0.770211	0.0751876	0.141519	0.0316966	-0.0656274	-0.127078	0.461889	0.0139273	0.0437117	0.673392	0.0726364	0.110192	0.0326011	0.000851359	-0.12413	0.170772	0.0151261	0.0219684	0.577515	0.071458	0.0933867	0.0428654
P63173	RPL38	ENSG00000172809	-0.00106527	0.294149	0.560785	0.00120594	0.00513826	0.878067	0.0130595	0.0377621	0.0637057	-0.00373552	0.297214	0.528282	0.00115648	0.00498746	0.996503	0.0141065	0.0460252	0.0641347	0.438467	0.239877	0.573474	0.0554429	0.0189559	0.823326	0.28208	0.0797902	0.0521845	-0.00201507	0.292998	0.048914	0.00102979	0.000867736	0.31286	0.0120391	0.0102327	0.0896367	0.00152744	0.293164	0.777313	0.00134119	0.00569932	0.933163	0.0132706	0.0385816	0.0631542	0.264351	0.269527	0.321887	0.00318261	0.0037211	0.676164	0.0235916	0.0324399	0.0683425	-0.00228835	0.187688	0.220582	0.0397297	0.0223405	0.41404	0.227214	0.0687482	0.0426161	0.236531	0.211343	0.00746944	0.0141841	0.00130675	0.516557	0.0865386	0.0295126	0.0838399	0.120877	0.222034	0.339192	0.012007	0.0299967	0.798681	0.0763309	0.142406	0.038232	0.0336619	0.278232	0.731113	0.00319096	0.0124037	0.987335	0.0354123	0.0854189	0.0513102	-0.0770388	0.270594	0.296046	0.00294087	0.00352005	0.510985	0.0235148	0.0166191	0.0691383	-0.00913425	0.283454	0.914179	0.00349691	0.00605395	0.97788	0.0412368	0.0395606	0.0613405	0.00279935	0.28857	0.973232	0.00299696	0.0060859	0.992998	0.0431071	0.0383422	0.0612644	-0.0555963	0.266496	0.497846	0.00496242	0.00483505	0.766467	0.0528686	0.029337	0.0645814	0.128202	0.295613	0.35193	0.0010726	0.00394176	0.581705	0.0147679	0.0208577	0.0675164	-0.116468	0.245924	0.136173	0.00776273	0.00222062	0.594777	0.0514231	0.0238554	0.0762773	-0.074361	0.100231	0.269947	0.294108	0.287057	0.297937	0.00282587	0.00221594	0.00383261	0.00898128	0.617005	0.518346	0.0253803	0.0224618	0.0267176	0.0351782	0.0684281	0.0564731	0.0242606	0.292521	0.748484	0.00185572	0.00642905	0.896051	0.0286099	0.034882	0.060927	0.174274	0.293046	0.331105	0.00117017	0.00421358	0.550541	0.0144172	0.0195801	0.0670584	-0.059228	0.267675	0.447291	0.00366286	0.00506603	0.620823	0.0276829	0.0183795	0.0643896	0.00352547	3.07563	-3.60044	0.284195	0.270668	0.266173	0.985249	0.6337	0.828193	0.00186132	0.00354993	0.00397159	0.00676837	0.0138043	0.0151095	0.993236	0.831442	0.966027	0.0167758	0.025722	0.0274683	0.0214502	0.0596667	0.0815553	0.0601779	0.0501148	0.048773	0.0677634	0.296472	0.683544	0.00184819	0.00622782	0.883646	0.0215316	0.0392948	0.0613898	-0.0577134	0.280054	0.740987	0.0020089	0.00640827	0.895709	0.0226258	0.037413	0.0609741	0.103451	0.290927	0.504358	0.00131266	0.00541238	0.706504	0.0168142	0.0248102	0.0634298	-0.00219358	0.291013	0.0420476	0.00109553	0.000763492	0.317164	0.0128796	0.00989878	0.0914413
Q9Y262	EIF3L	ENSG00000100129	-0.000781214	0.0431993	0.189366	0.136079	0.175121	0.646275	0.304219	0.35357	0.0114705	-0.00151757	0.04222	0.43158	0.149531	0.30478	0.996503	0.326384	0.534993	0.00300747	0.0720838	0.0293673	0.754721	0.425641	0.455072	0.91846	0.715485	0.617204	-0.00367879	-0.000868163	0.0400724	0.00887337	0.156554	0.0135114	0.152894	0.335057	0.0649019	0.0500512	0.000368142	0.0400122	0.832184	0.166584	0.382272	0.951405	0.347567	0.556962	-0.000478928	-0.0912836	0.0443658	0.293772	0.131242	0.239084	0.653541	0.296493	0.405508	0.00672428	-0.0002435	0.0266592	0.70049	0.386701	0.556852	0.830353	0.670606	0.67689	-0.00632803	0.0560293	0.0282716	0.0626571	0.333831	0.105325	0.695608	0.568664	0.303575	0.0193207	0.023623	0.0306484	0.580945	0.301129	0.51472	0.897816	0.534766	0.705166	-0.00510126	-0.0140945	0.0386681	0.659179	0.202717	0.348002	0.984776	0.415328	0.578928	0.000979686	0.012207	0.0408667	0.611972	0.163832	0.365371	0.776552	0.349083	0.47679	0.000222397	0.0149351	0.0445793	0.588507	0.153076	0.358942	0.861582	0.369419	0.542557	0.000495416	0.0106879	0.0428763	0.694144	0.169947	0.384694	0.902473	0.400328	0.566184	-0.000570613	0.00772939	0.041111	0.772594	0.179021	0.398676	0.911744	0.413381	0.564504	-0.00112029	0.0232645	0.0397117	0.604639	0.171172	0.363406	0.780714	0.362228	0.506006	0.000305333	0.043154	0.0529137	0.0910672	0.0769209	0.0968014	0.524927	0.22869	0.247102	0.0206029	0.0143497	-0.00766427	0.0415341	0.0323086	0.530631	0.808372	0.155801	0.298817	0.333134	0.498035	0.799257	0.902166	0.343904	0.49996	0.495404	0.606171	0.00165573	-0.00462289	0.0248534	0.0476638	0.314516	0.114631	0.244235	0.607634	0.315361	0.407158	0.00644887	0.175688	0.0480524	0.00233959	0.0880466	0.00388464	0.0242238	0.231597	0.0186366	0.0682333	-0.0209278	0.0331045	0.411697	0.265075	0.289352	0.59103	0.471651	0.390535	0.00383424	-0.215764	0.139463	3.49335	0.0212133	0.0346267	0.0346047	0.000394871	0.947421	0.519977	0.447939	0.248469	0.24571	0.000743462	0.51184	0.416721	0.00376788	0.981606	0.888448	0.649012	0.442615	0.44358	0.00416425	0.63541	0.595976	0.0918157	-0.00505217	-0.00182868	-0.0375401	0.0318794	0.489773	0.297405	0.319406	0.772539	0.519484	0.473893	0.00230689	0.0634981	0.0430793	0.265249	0.138894	0.217656	0.584197	0.324016	0.385678	0.00822204	0.0884002	0.0448385	0.0796437	0.120383	0.0868227	0.234323	0.292034	0.180293	0.0222535	-0.000769099	0.039017	0.0286174	0.170961	0.0379523	0.276647	0.355834	0.135089	0.0347179
Q04637	EIF4G1	ENSG00000114867	-0.00212886	0.0382937	0.015181	0.364549	0.0438815	0.277205	0.569188	0.146664	0.0322959	-0.000810431	0.0268433	0.777511	0.536689	0.812734	0.996503	0.717349	0.908919	-0.0121507	0.328426	-0.0131269	0.367732	0.821202	0.619141	0.685973	0.929551	0.745247	-0.00926202	-0.000269251	0.0247024	0.589156	0.564864	0.737485	0.85751	0.742009	0.844027	-0.0107209	0.000585407	0.0290702	0.821133	0.498883	0.786298	0.947607	0.684741	0.860616	-0.0118169	-0.00106814	0.0247749	0.993413	0.570504	0.845937	0.997935	0.742848	0.898888	-0.0127744	-0.00158191	-0.00296602	0.0919743	0.947875	0.220804	0.228428	0.978388	0.357546	0.00800116	0.00542129	0.0180212	0.904467	0.683034	0.911678	0.98276	0.832593	0.952031	-0.0140491	0.011743	0.0185451	0.854038	0.674496	0.902826	0.971229	0.827276	0.950533	-0.0138957	0.00177241	0.0113685	0.970036	0.799244	0.967994	0.998483	0.904398	0.987518	-0.0149919	0.012583	0.0274394	0.724802	0.527959	0.794944	0.849762	0.712058	0.847736	-0.0118061	0.0541963	0.0478089	0.184887	0.298484	0.350075	0.582647	0.534143	0.533763	0.000879955	0.0467369	0.0450996	0.245751	0.327879	0.430194	0.622967	0.57031	0.605029	-0.00229289	0.0103269	0.0285761	0.794855	0.528224	0.817742	0.920651	0.743441	0.886346	-0.0122463	0.0915978	0.0306079	0.168471	0.473574	0.326549	0.384741	0.67352	0.470046	0.00194871	0.00955496	0.0288247	0.802061	0.518604	0.809079	0.950165	0.712757	0.889837	-0.0121738	-0.00579689	0.0855651	0.0246203	0.051852	0.864601	0.0667484	0.570146	0.255987	0.822907	0.151075	0.956074	0.216668	0.751118	0.455481	0.88649	0.258852	-0.0124398	0.0139288	0.0337511	0.0376913	0.357665	0.399322	0.546077	0.64728	0.632301	0.682839	-0.0060232	0.281787	0.0404842	0.000972092	0.328096	0.00354831	0.0142746	0.531263	0.0174902	0.0695406	-0.0661079	0.00759077	0.0792503	0.861725	0.177925	0.194047	0.930382	0.267894	0.0113163	-0.294005	6.91876	10.0577	0.00168993	0.0378653	0.0286576	0.00119591	0.0262621	0.211672	0.967739	0.386161	0.515155	0.00430108	0.0684418	0.373131	0.00845121	0.210685	0.748029	0.986253	0.58611	0.698693	0.0152954	0.163762	0.560797	0.066761	0.0260531	-0.000100655	-0.0194028	0.0221109	0.810113	0.626349	0.811155	0.936843	0.799484	0.874562	-0.012214	0.113419	0.0332806	0.179603	0.438777	0.338151	0.491135	0.646843	0.507292	0.00142432	0.167459	0.0370716	0.0247513	0.381841	0.066492	0.116301	0.589986	0.148564	0.0262893	-0.000191099	0.0243211	0.716449	0.571027	0.799054	0.921288	0.748157	0.888277	-0.0119781
Q15904	ATP6AP1	ENSG00000071553	0.00393281	-0.300805	0.0154641	0.000179035	0.000157694	0.2787	0.0039064	0.00412891	0.112567	0.00176199	-0.280351	0.740142	0.000653141	0.00283019	0.996503	0.0100096	0.0336313	0.0722569	-0.66455	-0.236532	0.313621	0.025912	0.00168233	0.642492	0.196979	0.0179104	0.0926562	0.00284252	-0.279312	0.00164907	0.00035329	2.31706764148e-05	0.0866491	0.0060372	0.000922527	0.139363	-0.00446821	-0.288921	0.352195	0.000394803	0.00162898	0.738223	0.00630648	0.0187164	0.0813087	0.0858193	-0.281483	0.720213	0.000659622	0.00280433	0.902276	0.0084774	0.0274533	0.0723879	0.00559831	-0.118317	0.000403896	0.116611	7.75056458472782e-05	0.00450172	0.380846	0.000922986	0.123099	0.01409	-0.193566	0.855873	0.0116328	0.0407387	0.97346	0.0764764	0.178503	0.033657	-0.0745958	-0.195471	0.495868	0.0107696	0.0328172	0.868255	0.0714026	0.150344	0.0368911	-0.0206874	-0.250074	0.812441	0.00291718	0.0110773	0.997649	0.0340833	0.0805659	0.0529722	0.00677869	-0.274223	0.918469	0.000858051	0.00297516	0.954813	0.0107167	0.0148587	0.0715436	0.0488437	-0.254874	0.519966	0.00335117	0.00242972	0.832198	0.0401957	0.0228034	0.0744319	0.0540431	-0.252112	0.46942	0.00372062	0.00229993	0.788046	0.0468969	0.0208505	0.0752133	0.10598	-0.235948	0.148137	0.00522156	0.00104694	0.440118	0.0544372	0.0104748	0.086343	0.119827	-0.267973	0.331662	0.00094254	0.00186366	0.562282	0.0136532	0.0124148	0.078201	0.0489783	-0.256775	0.486158	0.00217846	0.0026211	0.851156	0.0241412	0.0262927	0.0738996	0.0518707	-0.00100585	-0.26301	-0.292641	0.408042	0.990713	0.00124292	0.000746816	0.00237137	0.00210111	0.721596	0.995398	0.0152783	0.0113775	0.0194236	0.0129936	0.0753361	0.0776481	0.108891	-0.234088	0.10684	0.00489033	0.000906494	0.354786	0.0500442	0.0090462	0.0890198	-0.0600324	-0.275896	0.709352	0.000697255	0.00311838	0.845008	0.0102583	0.0161005	0.0714019	0.0985986	-0.245725	0.157194	0.00280658	0.00122465	0.309888	0.0230863	0.00652359	0.0847611	0.321694	-2.49953	2.01298	-0.246467	-0.29587	-0.292262	0.0581821	0.665432	0.892228	0.00226259	0.000414699	0.000458954	0.000552039	0.001913	0.00208199	0.147828	0.849772	0.979809	0.0190978	0.00657188	0.00676916	0.00332342	0.018242	0.0246404	0.0959978	0.0789988	0.0777799	0.0881182	-0.256409	0.554332	0.00262404	0.00280544	0.810613	0.0270241	0.024485	0.0729232	0.0701618	-0.268064	0.654036	0.00100279	0.00302294	0.849901	0.0150671	0.0227132	0.0718493	0.0828706	-0.267125	0.550998	0.00101767	0.00279712	0.741077	0.0145366	0.0156426	0.0729659	0.00287951	-0.276268	0.00255126	0.000421987	3.46315122921329e-05	0.0983031	0.00697951	0.00117322	0.133984
Q01105	SET	ENSG00000119335	0.000426806	-0.025874	0.761601	0.705392	0.900693	0.936947	0.836037	0.940856	-0.0137521	-0.0109888	0.00587312	0.0146012	0.930503	0.0472728	0.85313	0.966172	0.180492	0.0311869	0.2349	-0.0403446	0.692692	0.670584	0.898654	0.887524	0.862353	0.936229	-0.0160599	1.33369470135373e-05	-0.0238307	0.986562	0.726648	0.940472	0.996496	0.847317	0.966113	-0.0145381	-0.00246897	-0.0285986	0.551994	0.67781	0.788097	0.845319	0.813962	0.8616	-0.011853	0.521765	-0.0583237	0.0100476	0.388251	0.0339005	0.30119	0.592646	0.121233	0.0361302	-0.000609759	-0.0138651	0.682992	0.848416	0.916606	0.819039	0.938387	0.943535	-0.0141338	0.0669443	-0.00767673	0.348109	0.912142	0.640669	0.852468	0.958193	0.791752	-0.00851801	0.0630344	-0.00375509	0.532262	0.957063	0.81942	0.883084	0.980679	0.903208	-0.0123731	-0.142986	-0.0236229	0.0537844	0.734807	0.154523	0.710858	0.866247	0.369287	0.0134756	-0.133076	-0.0520907	0.0177189	0.440707	0.0560756	0.0865113	0.642146	0.122214	0.0286384	0.0464668	-0.00333863	0.474796	0.963603	0.729953	0.809742	0.986803	0.831219	-0.0104793	0.0369071	-0.00704236	0.56425	0.923454	0.79833	0.843724	0.96506	0.881026	-0.0118723	-0.00893086	-0.0264989	0.887316	0.712336	0.933819	0.957729	0.860373	0.958613	-0.0143155	0.30135	-0.00372225	0.00384044	0.955046	0.0142174	0.044034	0.978852	0.0513394	0.0489301	-0.0417568	-0.0375429	0.490263	0.596106	0.740237	0.853556	0.774047	0.848213	-0.0107793	-0.0521027	0.133659	-0.0337067	-0.00272342	0.333998	0.0706382	0.623447	0.969887	0.588389	0.165053	0.659887	0.224346	0.786462	0.985842	0.715591	0.275053	-0.00718789	0.0125645	0.0365554	-0.0109466	0.531104	0.877642	0.771987	0.770525	0.940861	0.852076	-0.0114376	0.43334	-0.0012025	0.00143569	0.985431	0.00573496	0.0179728	0.993088	0.0240093	0.0625889	-0.184882	-0.0745945	0.00175561	0.270042	0.00690671	0.0127928	0.476318	0.0230994	0.059883	-0.381837	13.875	25.4917	-0.0551189	-0.0202677	-0.0384685	0.00855215	0.00464534	0.0446091	0.413644	0.766622	0.57747	0.0292384	0.0152537	0.112411	0.0365157	0.115919	0.633374	0.61648	0.869514	0.74421	0.0651204	0.0631343	0.272182	0.0386137	0.0486318	0.018473	-0.229651	-0.0665071	0.071762	0.351426	0.18465	0.351729	0.577781	0.328094	0.0107475	0.170766	-0.0125244	0.203759	0.854474	0.417851	0.524613	0.924623	0.581184	-0.00185748	0.320741	-0.00216092	0.00656223	0.974139	0.0230362	0.0524164	0.986469	0.069695	0.0421608	-7.66593e-05	-0.0237139	0.926883	0.727865	0.936638	0.982842	0.849249	0.967709	-0.0144738
P36957	DLST	ENSG00000119689	0.00224445	-0.126887	0.0376619	0.0160082	0.0118559	0.393544	0.0722663	0.0645478	0.0515842	0.00118755	-0.115695	0.735941	0.0314595	0.0979206	0.996503	0.118519	0.281167	0.0202719	-0.0926689	-0.0989648	0.831531	0.156354	0.158378	0.943469	0.455744	0.314962	0.0152283	0.00130665	-0.114686	0.0313401	0.0281968	0.0106093	0.26342	0.109114	0.0547402	0.0536058	0.00519062	-0.101902	0.104261	0.0550326	0.0290951	0.50969	0.164938	0.107681	0.0389841	-0.281681	-0.0935692	0.0744167	0.078895	0.020983	0.415838	0.2127	0.0900091	0.0432176	-0.00154945	-0.143421	0.179353	0.0112564	0.0321674	0.362082	0.118614	0.0903883	0.0371897	0.0205619	-0.123312	0.71051	0.0240133	0.0742017	0.95081	0.119741	0.252371	0.0246317	-0.143854	-0.12718	0.064419	0.0185607	0.0142879	0.514289	0.100749	0.0924514	0.0492278	-0.0305196	-0.129267	0.599522	0.0200978	0.0661986	0.984776	0.10349	0.22779	0.026356	0.0808901	-0.0949665	0.0635987	0.0731189	0.018433	0.19872	0.204775	0.0540534	0.045123	-0.0654794	-0.140475	0.192073	0.0137591	0.0441301	0.587787	0.0895852	0.143012	0.0322117	-0.0879003	-0.15092	0.0743882	0.007956	0.0209764	0.38697	0.0707098	0.0861361	0.0432222	-0.0398704	-0.127513	0.413061	0.0228303	0.0740664	0.708209	0.12872	0.188311	0.0244711	-0.242421	-0.128187	0.00261789	0.0129355	0.00110047	0.0364466	0.0687765	0.00872923	0.0856418	0.0636876	-0.0923837	0.172756	0.0917872	0.0405435	0.638938	0.256685	0.144098	0.0337289	0.0860103	-0.27835	-0.0970062	-0.166706	0.0380397	2.79865608122478e-07	0.0659506	0.00121974	0.0118872	4.45214915196538e-07	0.244793	0.000421548	0.19814	0.0153191	0.0557354	7.02856675070312e-05	0.0519356	0.191849	-0.0767081	-0.140388	0.0878741	0.0109451	0.0238867	0.320765	0.0795299	0.0833714	0.0416223	-0.486877	-0.138683	2.16494141489676e-06	0.00493895	1.3215718411689e-06	0.000506727	0.0347119	0.000115998	0.176742	0.182051	-0.06326	5.56025788834512e-05	0.215447	2.96226982383117e-05	0.00109754	0.417489	0.000478673	0.136079	0.581291	-8.44166	0.677382	-0.0656654	-0.10147	-0.0895921	6.8191420267082e-08	0.0254635	0.944913	0.171037	0.0570354	0.0971855	4.64205799162618e-08	0.0204902	0.250468	1.22490820963475e-05	0.207468	0.987398	0.352949	0.169831	0.244197	6.07716202157976e-06	0.0756168	0.438886	0.218395	0.0442347	0.00610874	0.069169	-0.100328	0.485746	0.0736161	0.0807616	0.770569	0.216956	0.193908	0.0233498	-0.292406	-0.132675	0.00440253	0.0109933	0.00175913	0.111492	0.0641814	0.0158866	0.0796076	-0.356818	-0.137366	7.15314658485802e-05	0.00668678	3.76341276902151e-05	0.00401659	0.0455055	0.000864256	0.132867	0.00139835	-0.113372	0.0289408	0.0298946	0.00990477	0.277688	0.114822	0.0542303	0.0546135
P20618	PSMB1	ENSG00000008018	0.0016075	0.0405613	0.0658414	0.337682	0.0893639	0.475825	0.542709	0.233191	0.0216492	-0.000303581	0.0516254	0.915029	0.23201	0.485603	0.996503	0.43161	0.692412	-0.00416282	1.05004	-0.0554401	0.00361991	0.327447	0.00934456	0.0759787	0.638203	0.0496904	0.0641872	-0.000704252	0.0519469	0.153143	0.220372	0.17853	0.516145	0.416668	0.359668	0.0112643	0.00245056	0.0568028	0.343856	0.186685	0.304364	0.73121	0.373177	0.482952	0.0030775	0.240685	0.034598	0.0589662	0.418356	0.0815436	0.391044	0.622174	0.209611	0.0230266	0.000571465	0.0616397	0.541818	0.176921	0.388508	0.717592	0.457801	0.529435	-0.000727176	0.00955832	0.0537204	0.831246	0.221439	0.457754	0.968854	0.453324	0.663731	-0.00327519	0.0252873	0.0547865	0.68987	0.212512	0.432337	0.930904	0.43609	0.641569	-0.00238698	-0.0124027	0.0495271	0.792346	0.268146	0.480991	0.996587	0.496325	0.68774	-0.00404568	-0.109404	0.0270304	0.00166478	0.515145	0.00341723	0.0175906	0.702503	0.0163434	0.0695627	-0.0152486	0.0443225	0.707719	0.334053	0.455116	0.912521	0.567456	0.626504	-0.00316163	-0.0188269	0.0426073	0.638086	0.3534	0.437052	0.876286	0.593151	0.611335	-0.00253679	-0.0845867	0.0190981	0.0302833	0.665156	0.0463176	0.199097	0.834578	0.137705	0.0314911	0.0245221	0.0524045	0.711058	0.220067	0.45588	0.850711	0.427152	0.588931	-0.00318753	-0.045577	0.0363075	0.227586	0.410926	0.234282	0.688602	0.630373	0.425686	0.00708953	-0.056843	0.0881125	0.0404996	0.0802089	0.090645	0.0571741	0.342438	0.0776041	0.115619	0.0728178	0.368496	0.197325	0.55684	0.21398	0.246461	0.152135	0.0179018	0.0251095	-0.0280348	0.0412182	0.442186	0.354256	0.36171	0.710071	0.59182	0.522606	0.000381081	0.170151	0.0600933	0.0479721	0.15594	0.0683223	0.166384	0.334436	0.144068	0.0258793	-0.142955	0.0119924	9.22681324895655e-05	0.771534	0.000226178	0.00153595	0.878309	0.00191259	0.108418	-0.323291	7.42167	16.9136	0.0247602	0.0662224	0.0566499	0.000315427	0.0162033	0.0334043	0.547373	0.126911	0.191105	0.000721851	0.0245859	0.0461771	0.00318478	0.174848	0.613889	0.732613	0.288312	0.379488	0.0040668	0.0851576	0.161209	0.092231	0.0415094	0.032023	-0.20566	0.0130377	0.00941916	0.766767	0.0165019	0.146707	0.881457	0.0708114	0.0471019	0.065248	0.0555274	0.438275	0.196604	0.359865	0.717516	0.399886	0.527481	0.000460344	0.0821478	0.0567455	0.271237	0.185294	0.264993	0.495902	0.381592	0.395594	0.00519152	-0.000543974	0.0509999	0.296506	0.230455	0.287726	0.70201	0.430077	0.490923	0.00392128
P05091	ALDH2	ENSG00000111275	0.000414551	0.130464	0.785672	0.0802521	0.189795	0.94384	0.213301	0.371228	0.010246	0.00351391	0.12383	0.475737	0.0983506	0.152593	0.996503	0.248407	0.361534	0.0135625	-1.05999	0.254181	0.0825677	0.00968231	0.0337262	0.347645	0.125455	0.113644	0.0422937	0.000927665	0.133922	0.275914	0.0687653	0.100772	0.65253	0.195286	0.251957	0.0199924	0.00367129	0.14279	0.413087	0.0564172	0.135224	0.7817	0.167796	0.288468	0.0156351	-0.127057	0.141676	0.567631	0.0604345	0.167185	0.829162	0.179456	0.324886	0.0121755	-0.00395645	0.0958761	0.0134967	0.213896	0.00692702	0.0588976	0.502091	0.0281345	0.0598402	0.0657575	0.146836	0.39581	0.0536288	0.103206	0.872954	0.193655	0.29946	0.0196296	-0.265716	0.140506	0.0141662	0.0594769	0.00723073	0.34218	0.203663	0.0637954	0.0592145	-0.0791496	0.105248	0.330529	0.172716	0.180319	0.927017	0.377279	0.403548	0.0111114	0.250725	0.187638	2.44152154305331e-05	0.00797337	2.58449003146606e-05	0.00112252	0.0458968	0.000649036	0.136919	0.114238	0.181815	0.103465	0.0220726	0.0520555	0.472598	0.118964	0.160959	0.0297494	0.0886192	0.171785	0.200255	0.0311939	0.086457	0.577799	0.153564	0.222523	0.0221468	0.130365	0.182006	0.0545436	0.0189697	0.0308139	0.272506	0.116658	0.104664	0.0375448	-0.0636087	0.12901	0.579219	0.0822544	0.168801	0.763814	0.229114	0.293618	0.0120294	0.233147	0.209855	0.00026919	0.00465111	0.000250779	0.137453	0.037816	0.00587536	0.106989	0.244368	-0.331199	0.179698	0.0565854	1.51507669354988e-05	2.1456526311613e-05	0.0105666	0.444093	1.63089802259647e-05	1.76778055218274e-05	0.00377498	0.00324961	0.0590565	0.638528	0.00080236	0.00067932	0.144036	0.143999	0.0962947	0.168007	0.126468	0.029491	0.0607584	0.383344	0.141396	0.159734	0.0276497	-0.144991	0.126217	0.333695	0.0897443	0.122736	0.552747	0.23466	0.221653	0.0169919	0.288945	0.21301	3.98864819427279e-06	0.00275925	4.53116298894153e-06	0.00016959	0.0228429	0.000127732	0.160864	0.385035	-7.53076	-8.15895	0.165275	0.137734	0.147895	0.0145986	0.161632	0.556353	0.0254404	0.0711754	0.0532512	0.00982984	0.057049	0.128186	0.0536438	0.464277	0.897842	0.0992045	0.196132	0.164393	0.0283868	0.145995	0.294546	0.0547248	0.0288199	0.016457	0.321758	0.193481	0.0193885	0.0125292	0.0126222	0.20571	0.0706388	0.0605129	0.0510533	-0.0890639	0.127874	0.541747	0.0872663	0.162751	0.783703	0.241766	0.320277	0.0126818	-0.106751	0.126576	0.40991	0.0896008	0.139526	0.627208	0.24131	0.252488	0.0150358	0.00116982	0.134654	0.19236	0.0666828	0.0779207	0.60032	0.192545	0.214567	0.0238919
Q13423	NNT	ENSG00000112992	0.000284695	-0.135799	0.808649	0.0187875	0.0624396	0.951048	0.080799	0.184912	0.0270306	0.0040099	-0.144572	0.290692	0.0127207	0.0367184	0.981996	0.0645563	0.154558	0.0349454	-1.01673	-0.0602466	0.0281252	0.410516	0.0033934	0.203226	0.705255	0.0270771	0.0811124	0.00158176	-0.135275	0.0150419	0.0156809	0.00359003	0.186051	0.0725265	0.0268185	0.069372	-0.00171199	-0.139007	0.620331	0.0164586	0.0545163	0.874487	0.0733071	0.160658	0.0295088	-0.420419	-0.105639	0.0131358	0.0633011	0.00293429	0.306685	0.184575	0.0282743	0.0717412	-0.00191734	-0.155994	0.124275	0.0106922	0.0265779	0.283175	0.115504	0.0781752	0.0400346	0.0311425	-0.131277	0.603333	0.0262778	0.0759777	0.928224	0.126047	0.255375	0.024274	-0.0940082	-0.133285	0.266136	0.0236658	0.046772	0.755747	0.116696	0.181541	0.0315856	-0.00700122	-0.159059	0.910445	0.00779828	0.0264328	0.997649	0.0578474	0.133008	0.0401162	0.164198	-0.0982714	0.000387123	0.0751835	0.00011566	0.00715753	0.208653	0.00172463	0.11679	0.0464343	-0.114185	0.392498	0.063318	0.0445509	0.757306	0.219758	0.144161	0.0320704	0.0311145	-0.120402	0.560769	0.0509826	0.0542605	0.841897	0.202775	0.163268	0.02913	0.104999	-0.0945998	0.0445081	0.111262	0.0084764	0.244114	0.31735	0.0425417	0.0564674	-0.021223	-0.135349	0.810477	0.0187492	0.0624752	0.908186	0.0880231	0.148343	0.027022	0.119187	-0.096389	0.0171301	0.0976743	0.00357404	0.324385	0.268292	0.0321372	0.0694364	0.140827	-0.239427	-0.10882	-0.201916	0.0014441	7.45227310666354e-05	0.0505493	0.000606705	0.000379957	2.75257196292152e-05	0.0453422	0.00648341	0.16707	0.00984211	0.00573201	0.00084035	0.101218	0.138056	0.0565408	-0.115185	0.244762	0.0530232	0.0314087	0.542014	0.200662	0.100957	0.0375459	-0.25672	-0.14872	0.0250448	0.00885027	0.00498323	0.110038	0.0507118	0.02182	0.0646286	0.206808	-0.0785802	2.02577645283659e-05	0.150933	6.79805456288431e-06	0.00052507	0.331761	0.000168837	0.15557	0.443248	-12.8181	-19.9897	-0.0990479	-0.153599	-0.136608	0.00021025	0.00172595	0.0602739	0.0720327	0.00763178	0.019593	6.27345347485266e-05	0.00052451	0.0123315	0.00242746	0.0887951	0.637205	0.198141	0.0421961	0.0832322	0.000684121	0.00842464	0.0715613	0.125969	0.0974328	0.0517879	0.224819	-0.0935727	0.0342041	0.11551	0.00652258	0.267044	0.292238	0.0405313	0.0607167	-0.0165709	-0.136365	0.882859	0.018617	0.06127	0.954565	0.0900422	0.169441	0.0275233	-0.0932385	-0.141586	0.349712	0.0141703	0.0399344	0.573133	0.0732606	0.103335	0.0339557	0.00156295	-0.133536	0.0229686	0.017326	0.0052066	0.255783	0.0784904	0.0352579	0.0639925
P42167	TMPO	ENSG00000120802	0.000654885	0.238063	0.581531	6.46910195129912e-05	0.000194121	0.8842	0.00196624	0.00476479	0.109725	-0.00572718	0.25737	0.134755	1.70428067427673e-05	7.3568700110307e-05	0.973209	0.00103652	0.00371402	0.122916	1.23598	0.1545	0.00828544	0.0374591	3.5482769719286e-06	0.113964	0.233146	0.000330204	0.187997	-0.00142422	0.242571	0.0302071	2.88864894832742e-05	2.39479000751513e-05	0.259244	0.00120605	0.000938952	0.138922	0.00612447	0.258782	0.0757224	1.17681618309946e-05	3.30014093083002e-05	0.45499	0.000721407	0.00181244	0.135609	-0.0527044	0.245797	0.761206	4.72647218239249e-05	0.000215853	0.919027	0.00153392	0.00604075	0.108271	-0.00352996	0.160359	0.00371345	0.00656896	3.0478783344781e-05	0.0225848	0.0933454	0.000442515	0.135697	0.0396979	0.206382	0.501922	0.000478596	0.00166306	0.899315	0.0111011	0.0331069	0.0804086	-0.0304881	0.206599	0.715347	0.00048309	0.00195075	0.935562	0.0107758	0.0306842	0.078131	-0.154205	0.227085	0.0139809	0.000169623	7.67667104083688e-06	0.588444	0.0062389	0.00103357	0.153977	-0.0322236	0.235236	0.501023	8.69621608119303e-05	0.000180133	0.695892	0.00265492	0.00229975	0.110749	-0.0853065	0.205875	0.119086	0.00101822	6.67947935033488e-05	0.49696	0.0207426	0.00224314	0.124218	-0.0764645	0.208874	0.156112	0.000891407	8.23796230976889e-05	0.531053	0.023907	0.00217167	0.121388	-0.100443	0.204572	0.0575364	0.000827701	3.69849949658406e-05	0.280141	0.0209296	0.00103504	0.132147	-0.178007	0.230769	0.0450334	7.9497179973549e-05	3.0100352190599e-05	0.174881	0.00296636	0.000757313	0.134892	-0.0728014	0.218787	0.153497	0.000334831	8.57360932487924e-05	0.616862	0.00788486	0.00305681	0.121726	-0.0497331	0.000469406	0.233192	0.25708	0.275053	0.994042	9.39909227275218e-05	5.51752068790454e-05	0.000131079	0.000148869	0.605538	0.997667	0.0032007	0.00216332	0.00282384	0.00231828	0.115927	0.11502	-0.11782	0.200699	0.0158014	0.000845822	1.28085475749894e-05	0.12929	0.0192151	0.000493665	0.147236	-0.0788158	0.238396	0.500893	6.42148077446067e-05	0.000189881	0.701268	0.0023849	0.00256406	0.110832	-0.0041632	0.241388	0.934816	7.76888305671881e-05	0.000237565	0.965968	0.00242943	0.00198588	0.107738	0.0669224	5.32566	13.4533	0.247996	0.264422	0.257619	0.590402	0.20402	0.211813	3.99591783499681e-05	1.63862556547125e-05	2.39829901273891e-05	0.000206104	6.62385178650499e-05	6.80711975687969e-05	0.745629	0.513287	0.748029	0.00147201	0.000843783	0.00105869	0.00158819	0.00272142	0.00330255	0.109702	0.126147	0.125775	-0.140433	0.21649	0.194042	0.00048551	0.000102227	0.524048	0.00979133	0.00326283	0.119328	-0.299675	0.222523	0.00765821	0.000129614	6.71404616745986e-06	0.137563	0.00419692	0.000529176	0.155733	-0.201591	0.22885	0.0446278	9.96221350762474e-05	3.1489895362717e-05	0.1636	0.00348182	0.000784606	0.13526	-0.00138739	0.240983	0.0456588	3.37243448689559e-05	3.40865665737868e-05	0.329746	0.00137098	0.00115984	0.134197
P09543	CNP	ENSG00000173786	0.00135473	-0.316205	0.264932	3.47238598122081e-07	2.03628868867403e-06	0.716608	6.70517732973739e-05	0.000227946	0.170007	0.00551201	-0.322114	0.160267	2.42467623564862e-07	1.41237546744328e-06	0.973209	5.50829389533821e-05	0.000287084	0.174666	-0.185887	-0.292789	0.716285	0.000482994	3.66035020650163e-05	0.89869	0.0345574	0.00177322	0.153126	0.000868886	-0.307503	0.20176	5.41859110702997e-07	1.96249833689534e-06	0.580024	8.88946103779245e-05	0.000157546	0.17168	-0.002708	-0.317331	0.443503	2.7301184413445e-07	1.719302883085e-06	0.79687	5.40703457460127e-05	0.000301816	0.174607	0.180962	-0.319756	0.307596	3.58446373634733e-07	2.25338392959098e-06	0.663196	7.69066608320744e-05	0.000422976	0.168713	0.00435596	-0.197572	0.000282109	0.000673565	1.29369794130665e-07	0.00344236	0.0307348	8.61424387814879e-06	0.205876	-0.068134	-0.253803	0.245988	1.87749333765332e-05	4.92799177569725e-05	0.815688	0.00187591	0.00585597	0.129234	0.0556708	-0.254071	0.503112	1.98091151306352e-05	7.73272895719536e-05	0.871339	0.00170887	0.00503488	0.123131	0.0746252	-0.28808	0.251246	6.66458543117899e-06	6.04030558899515e-06	0.895998	0.000953283	0.000933106	0.157116	0.0636767	-0.293708	0.193299	2.15095798516341e-06	1.62501382554187e-06	0.396557	0.000281593	0.000123055	0.172883	0.223052	-0.212461	4.36182024655686e-05	0.000487749	8.67014577804864e-10	0.0208404	0.0150303	4.78344328497484e-07	0.263427	0.248301	-0.199194	3.0520708003883e-06	0.000845603	6.78487609979801e-11	0.00300992	0.0234211	4.36719858290332e-08	0.29174	0.240478	-0.217361	4.48418291497728e-06	0.000223448	9.82483730373156e-11	0.00192421	0.00997639	7.58870433340226e-08	0.287694	0.412616	-0.280956	2.70196333106185e-06	7.84262733971636e-07	6.03364861835256e-11	0.00139399	0.000155324	5.82548774101939e-08	0.293017	0.151175	-0.259892	0.00330241	2.27893547153442e-05	4.61253365086963e-08	0.182199	0.0017648	1.97928943996206e-05	0.218473	0.121531	0.0779642	-0.286377	-0.304088	0.0082914	0.222928	2.20866947441396e-06	3.31195304260714e-06	1.06275018350203e-07	9.43999615353205e-07	0.115392	0.435592	0.000334505	0.000342933	2.64796207011925e-05	0.000113929	0.208293	0.182303	0.244427	-0.222415	3.54242991591955e-07	0.000102769	7.83085098363558e-12	0.000482321	0.00656022	6.7206103330668e-09	0.316887	0.526633	-0.28158	4.67928439229107e-06	8.54243354103672e-07	9.46024645646143e-11	0.000695054	0.000160931	9.13386795371351e-08	0.289982	0.0179068	-0.304286	0.730556	1.54587278111893e-06	3.3099364658027e-06	0.837849	0.000229622	0.000107459	0.16494	-0.16402	1.58921	3.52439	-0.322593	-0.323447	-0.325502	0.195436	0.71116	0.749292	2.51052253663564e-07	4.14383189981211e-07	3.16554181099455e-07	1.51456673645658e-06	1.85736126274072e-06	1.8902747316739e-06	0.354187	0.878038	0.947779	5.38646557582601e-05	6.95803425959755e-05	5.4334766551382e-05	5.81741423457279e-05	0.00029888	0.000297969	0.175001	0.17361	0.173383	0.271381	-0.258874	0.0132243	3.86636121108393e-05	1.61243956834715e-07	0.174011	0.002231	5.52351346626257e-05	0.20316	0.456127	-0.278742	5.25886457303039e-05	1.71141384113053e-06	9.57515182339447e-10	0.0224182	0.00028896	9.24480908548736e-07	0.26404	0.490267	-0.275927	6.59845873243828e-07	1.00273942487151e-06	1.42997073469165e-11	0.00039205	0.000198594	1.84084899245972e-08	0.31048	0.00117613	-0.30691	0.100743	5.11357850671367e-07	1.15036373192643e-06	0.453646	8.63906655340037e-05	0.000117217	0.178511
Q9UMS4	PRPF19	ENSG00000110107	0.000182685	0.0515833	0.785097	0.115142	0.256292	0.943534	0.27061	0.447366	0.00566166	-0.00292543	0.0604759	0.175582	0.0652007	0.105932	0.973209	0.189942	0.294746	0.0190859	-0.233556	0.0660718	0.395129	0.13302	0.32151	0.70438	0.422991	0.496074	0.00258454	-0.000268218	0.0540536	0.475809	0.0964528	0.200356	0.800511	0.244825	0.387372	0.00949466	-0.00294899	0.0464549	0.134209	0.154782	0.090484	0.545076	0.331455	0.222863	0.0217951	0.110392	0.0453076	0.257624	0.168917	0.13983	0.623447	0.352435	0.290961	0.0148872	0.00106658	0.0815738	0.128442	0.0174482	0.0397624	0.288986	0.15055	0.105252	0.0340203	0.0634604	0.0654558	0.0580932	0.0455614	0.020917	0.685865	0.176096	0.127736	0.0435929	-0.000795192	0.0672915	0.986687	0.0428221	0.126834	0.996107	0.168299	0.323215	0.0164912	-0.0378311	0.0453318	0.290837	0.182049	0.169447	0.909918	0.390923	0.389591	0.0120644	-0.0329243	0.0455892	0.221576	0.164231	0.125674	0.43068	0.349358	0.219568	0.0165035	0.0361219	0.0681498	0.242548	0.0513918	0.134041	0.639181	0.194203	0.297852	0.0155278	0.0327446	0.0670399	0.281979	0.0557026	0.148806	0.656224	0.215502	0.31559	0.0139438	0.0271583	0.0629357	0.364779	0.0667686	0.176156	0.671446	0.23755	0.330731	0.0113809	0.0897255	0.0585339	0.0734812	0.0697856	0.0532891	0.23204	0.206919	0.13184	0.0293998	0.0162083	0.0582715	0.574109	0.0859768	0.226889	0.886081	0.247055	0.417856	0.00758301	0.0111075	0.0245182	0.0550709	0.0574695	0.665921	0.490102	0.0947565	0.100986	0.24212	0.252223	0.869435	0.689912	0.250908	0.253322	0.400455	0.372712	0.0065828	0.00600029	0.0501331	0.0707843	0.0697647	0.0361012	0.051027	0.282275	0.159612	0.140963	0.0302775	0.201096	0.0635301	0.00192176	0.0449239	0.00212342	0.021861	0.151063	0.0123784	0.076918	-0.0382271	0.0425088	0.181133	0.201229	0.108351	0.342754	0.399797	0.184788	0.0188898	-0.221072	2.3259	5.324	0.0349251	0.0539435	0.0509447	0.00129427	0.3274	0.383152	0.270927	0.109575	0.128975	0.00147359	0.197936	0.218683	0.008982	0.634857	0.838454	0.473915	0.260323	0.292142	0.0067741	0.332867	0.405039	0.0821316	0.00975747	0.00821392	-0.0709814	0.0398241	0.244376	0.245344	0.134664	0.580443	0.464058	0.26912	0.0155773	0.086569	0.0587649	0.176006	0.0723402	0.106052	0.487264	0.215981	0.244077	0.019216	0.125089	0.0614735	0.0267623	0.0569127	0.0226569	0.121555	0.182556	0.0688984	0.0424073	-0.000212987	0.0536995	0.591627	0.0988388	0.223821	0.874254	0.250141	0.420952	0.00779245
O60888	CUTA	ENSG00000112514	0.00420368	-0.0411705	0.0521321	0.693761	0.149219	0.440556	0.827457	0.320158	0.0139018	0.00234073	-0.0205159	0.739928	0.847586	0.93741	0.996503	0.922078	0.969996	-0.0143754	2.31233	-0.228483	0.014182	0.125658	0.0485601	0.144134	0.410632	0.144539	0.0359827	-0.00053175	-0.00969282	0.663455	0.926547	0.904466	0.891533	0.958565	0.947139	-0.0139242	-0.00396202	-0.0260105	0.535766	0.806291	0.81259	0.837195	0.894927	0.877947	-0.012337	0.832431	-0.0704516	0.00799072	0.500294	0.028996	0.300681	0.688419	0.109733	0.0384448	0.00278735	0.0273039	0.229122	0.807945	0.481824	0.426135	0.922384	0.61565	-0.00407261	0.0950817	-0.0127435	0.391934	0.906358	0.689279	0.872387	0.956643	0.820612	-0.00966218	0.169311	-0.00469394	0.280299	0.9654	0.554716	0.761961	0.983944	0.733407	-0.00626805	0.0344358	-0.0134258	0.768048	0.903369	0.941668	0.991538	0.955446	0.97417	-0.014558	-0.257	-0.0702262	0.00294108	0.49691	0.0117007	0.0265618	0.688949	0.0385531	0.0517764	0.0142438	-0.00826111	0.887672	0.942021	0.980844	0.969771	0.975358	0.987636	-0.0150825	0.0136566	-0.00837384	0.890563	0.941295	0.981346	0.969388	0.973432	0.989158	-0.0150905	-0.0243476	-0.0234657	0.803109	0.833053	0.960281	0.925064	0.926137	0.975424	-0.0147517	0.271668	0.0031797	0.0961131	0.975738	0.24682	0.274244	0.987232	0.38576	0.00623754	-0.138414	-0.0604741	0.138737	0.57921	0.329298	0.599294	0.761956	0.52303	0.001835	-0.130474	0.256868	-0.0398289	0.0616878	0.117432	0.0249698	0.706447	0.580027	0.289107	0.0799337	0.414466	0.123002	0.840163	0.748935	0.453505	0.162262	0.00384735	0.0236882	0.0437246	0.000189954	0.628922	0.998625	0.880026	0.829224	0.999388	0.926696	-0.0134937	0.536625	0.0128046	0.0114564	0.901601	0.0399748	0.0661521	0.951781	0.0971266	0.0339405	-0.184671	-0.0659454	0.0461488	0.537826	0.134476	0.132819	0.718714	0.217528	0.0155986	-0.388706	6.02754	6.88319	-0.0470888	-0.000985984	-0.00910107	0.0865377	0.435725	0.729294	0.656947	0.992803	0.933443	0.226481	0.734393	0.938117	0.196615	0.720895	0.942784	0.809938	0.995509	0.965311	0.321865	0.809313	0.964605	0.00761071	-0.0107378	-0.0146118	-0.146818	-0.0425568	0.459964	0.703011	0.752285	0.753103	0.846594	0.832472	-0.0110323	0.113335	-0.00776726	0.587222	0.941787	0.853413	0.809225	0.970643	0.902363	-0.0130113	0.330385	0.00708478	0.0731031	0.946204	0.19735	0.224156	0.97323	0.321521	0.00972681	-0.00033606	-0.0104929	0.794393	0.920522	0.961311	0.947921	0.955032	0.979703	-0.0148828
P45974	USP5	ENSG00000111667	-0.000634988	-0.107909	0.427257	0.00620301	0.0122263	0.814851	0.037633	0.0656716	0.0511352	-0.000731123	-0.110032	0.777729	0.0056896	0.0161181	0.996503	0.038016	0.0931159	0.0470924	-0.771191	-0.0588015	0.0222374	0.270268	0.000964836	0.185052	0.589483	0.0131204	0.1017	0.000550305	-0.112657	0.220524	0.00403144	0.00844575	0.604231	0.029129	0.0474088	0.0569463	-0.00221125	-0.117785	0.347405	0.00297531	0.0101432	0.733983	0.0223119	0.0554857	0.0546778	0.0652672	-0.116363	0.576191	0.00363861	0.0143409	0.834364	0.0257368	0.0717278	0.0488035	0.00303666	-0.0270359	5.40871942207494e-05	0.445541	4.99974638364065e-05	0.00107396	0.718146	0.000657539	0.129039	0.0467926	-0.0690003	0.206303	0.0573813	0.0801125	0.805041	0.201369	0.262532	0.023472	-0.0521553	-0.0692494	0.319445	0.0572128	0.108591	0.793897	0.198523	0.29225	0.0188562	-0.00136679	-0.110145	0.974578	0.00750653	0.0246306	0.998483	0.0566769	0.127719	0.0411665	-0.0220987	-0.116769	0.493271	0.00337771	0.0132545	0.690243	0.0258311	0.042375	0.0499557	0.0890079	-0.074015	0.015075	0.0712961	0.00086481	0.222472	0.235741	0.0118226	0.0890254	0.091273	-0.0721295	0.0112515	0.0784443	0.000666997	0.165853	0.261729	0.00926561	0.0926581	0.0742892	-0.0840993	0.0367548	0.0380687	0.0018789	0.222594	0.170043	0.0155548	0.0780855	0.19191	-0.0995908	0.00116023	0.00836724	8.403068059949e-05	0.0236049	0.0523467	0.00150244	0.12112	0.0314707	-0.100594	0.359357	0.0132572	0.0120289	0.775496	0.0721119	0.0672781	0.0517614	0.012502	0.104121	-0.10851	-0.0992936	0.683453	0.0117201	0.0062008	0.0143155	0.0168703	0.00025198	0.876036	0.0769777	0.0412532	0.0738138	0.0700195	0.00318542	0.0467757	0.107713	0.0912141	-0.0784735	0.00522477	0.0470448	0.000365667	0.0726734	0.186537	0.0048636	0.101752	0.263035	-0.0970649	0.000630346	0.00992665	5.20483940243841e-05	0.0109658	0.0544943	0.00113149	0.128496	-0.0561281	-0.12624	0.098823	0.00165989	0.00467164	0.225764	0.0161677	0.0172341	0.0655645	-0.324588	2.83538	-0.0443393	-0.137374	-0.124148	-0.128129	6.14324691926895e-05	0.310035	0.995081	0.000284399	0.00200974	0.00143919	5.79459930383559e-06	0.00364392	0.0061124	0.00100958	0.620392	0.998489	0.00479933	0.0175206	0.0142517	0.00013164	0.0269594	0.046884	0.157659	0.0696788	0.0621294	-0.0849762	-0.126614	0.242224	0.00227705	0.00923089	0.578343	0.0248725	0.049835	0.0556457	0.126734	-0.102396	0.0958522	0.00883423	0.00455861	0.374268	0.0560776	0.030354	0.0659193	0.216971	-0.0961346	0.00111601	0.011067	8.85919370548659e-05	0.0184979	0.0623498	0.00155619	0.12128	0.000615638	-0.112134	0.193734	0.00416429	0.00768509	0.603145	0.0303444	0.0456262	0.0583252
Q9Y2T3	GDA	ENSG00000119125	-0.000712145	-0.472823	0.784053	0.000266901	0.000968912	0.94346	0.00487758	0.0127841	0.087431	0.00192262	-0.482447	0.819099	0.000222666	0.00098006	0.996503	0.00492801	0.0171655	0.0872703	-1.67504	-0.338212	0.130837	0.0566725	0.00106875	0.436538	0.285226	0.0139461	0.100043	0.00056552	-0.478812	0.699026	0.000212622	0.000985851	0.905919	0.00433322	0.011084	0.0878337	-0.0090924	-0.498051	0.23441	0.000130801	0.000508535	0.650393	0.00300687	0.00913471	0.0978689	0.463258	-0.5086	0.220488	0.00010299	0.000473609	0.591701	0.00248591	0.00955133	0.0974252	0.00853499	-0.140395	3.05706499844653e-05	0.145857	6.36205329368872e-06	0.000726547	0.419433	0.000133898	0.156438	-0.137005	-0.25047	0.174653	0.011792	0.0155199	0.784125	0.0771116	0.107512	0.0480079	0.324835	-0.244391	0.0218782	0.0127978	0.00279848	0.383192	0.0792069	0.0377545	0.0729589	0.0431547	-0.443612	0.755881	0.00095606	0.00270786	0.990443	0.0175538	0.0365501	0.0734319	-0.246461	-0.53097	0.0174118	3.76738861394607e-05	5.88989874765683e-05	0.0856618	0.00162566	0.00104824	0.125912	0.26311	-0.365195	0.0271458	0.00673862	8.68112562383273e-05	0.278297	0.0586799	0.00262953	0.12068	0.270283	-0.359413	0.021004	0.00759843	6.94364673007244e-05	0.224392	0.0689663	0.00199378	0.123696	0.131766	-0.427949	0.256533	0.00148528	0.000527265	0.570532	0.0284672	0.00636343	0.0959338	0.420057	-0.45029	0.0302803	0.000382589	9.54114716058213e-05	0.139466	0.00769563	0.00165212	0.119401	0.0769898	-0.45218	0.491262	0.000725607	0.000843929	0.854287	0.0116278	0.0130631	0.0900293	0.00172147	0.348006	-0.476965	-0.411511	0.986244	0.0103357	0.000261344	0.0021378	0.00107033	2.52080487814471e-05	0.996344	0.0719867	0.00544752	0.0220165	0.0114346	0.000811279	0.0866703	0.139239	0.201822	-0.405635	0.0597482	0.00215239	0.000180697	0.261619	0.0310603	0.0030506	0.111516	0.569678	-0.447417	0.0247584	0.000435251	8.52647091895871e-05	0.109464	0.00762331	0.00157711	0.121801	-0.263009	-0.54937	0.0168665	2.79565979552459e-05	6.09293717669758e-05	0.0648459	0.00127773	0.000759062	0.126365	-0.838675	10.8439	5.14092	-0.545804	-0.492665	-0.507624	0.00167172	0.237137	0.82779	1.86907478067349e-05	0.000212156	0.000139503	7.51792590009838e-06	0.000339178	0.000667988	0.0108144	0.550871	0.966027	0.000907971	0.0041927	0.00313233	0.000158535	0.00667737	0.012373	0.154251	0.10356	0.0940163	-0.382317	-0.548178	0.105201	5.74265569091724e-05	0.000286675	0.40981	0.00277227	0.00590576	0.105135	0.392153	-0.451108	0.113644	0.000461464	0.000304787	0.401481	0.00891086	0.00499836	0.104285	0.484394	-0.44442	0.0270541	0.000485521	9.20868494042244e-05	0.12189	0.00895027	0.0016056	0.120753	0.0011018	-0.478808	0.474909	0.000207857	0.000822446	0.818611	0.00432747	0.010408	0.090393
P11766	ADH5	ENSG00000197894	-0.00105398	-0.069681	0.281311	0.143873	0.152525	0.728835	0.316601	0.324637	0.0135692	-0.00803681	-0.0551838	0.0102801	0.239717	0.0100187	0.85313	0.440215	0.0688704	0.0540377	-0.44224	-0.0267087	0.283568	0.684186	0.246798	0.615247	0.870474	0.419317	0.00732596	-5.32948e-05	-0.0746296	0.922721	0.116244	0.287153	0.979093	0.276353	0.482273	0.00395205	0.00246465	-0.073678	0.385292	0.118909	0.169827	0.763247	0.279951	0.333608	0.0121244	-0.0853507	-0.0706558	0.550465	0.144232	0.22838	0.820646	0.315738	0.392833	0.007424	0.000860536	-0.0780538	0.407349	0.123206	0.131634	0.60811	0.38993	0.247985	0.0159246	0.157213	-0.094166	0.00126756	0.0453483	0.00101004	0.450482	0.175574	0.026446	0.0874908	-0.14197	-0.0939694	0.0418519	0.0513003	0.0232431	0.442158	0.187813	0.12155	0.042028	-0.0146757	-0.0843838	0.779715	0.0912947	0.238776	0.993416	0.259204	0.471809	0.00679701	0.0150048	-0.0731464	0.704163	0.129472	0.25406	0.837278	0.299413	0.366469	0.00579541	0.0163454	-0.069441	0.718451	0.175329	0.255877	0.914821	0.396441	0.443138	0.00568642	0.0273758	-0.0644624	0.539366	0.208188	0.226072	0.832519	0.446332	0.40889	0.00757905	0.0225328	-0.0679584	0.60773	0.175774	0.239292	0.833887	0.409457	0.406844	0.006711	0.0445636	-0.0735368	0.545721	0.122938	0.227401	0.739764	0.294715	0.362752	0.00748957	0.0493469	-0.0598394	0.241218	0.224886	0.140717	0.695186	0.442327	0.311665	0.0149061	0.0534437	-0.0590938	-0.0658991	-0.0915015	0.154153	0.254944	0.167951	0.0737333	0.101177	0.162265	0.467666	0.471975	0.361049	0.207172	0.226126	0.271829	0.0199313	0.0128273	0.0674158	-0.0519981	0.0958832	0.29054	0.0697146	0.336402	0.5309	0.175925	0.0255745	0.177911	-0.0666039	0.0637995	0.159005	0.0499794	0.198225	0.338801	0.114281	0.0305893	0.0587672	-0.0598267	0.159814	0.218456	0.103993	0.313779	0.421231	0.179095	0.0195142	0.0838838	-5.33083	-13.6812	-0.0690798	-0.0826171	-0.0758176	0.412822	0.124051	0.12451	0.152414	0.0923985	0.120374	0.200239	0.0948636	0.0951385	0.595673	0.408694	0.679797	0.326558	0.231716	0.279343	0.292815	0.202466	0.247396	0.00950363	0.0210724	0.0210282	0.095078	-0.0583032	0.286714	0.245427	0.15861	0.622701	0.464058	0.298151	0.0130762	-0.0365983	-0.078376	0.696727	0.103247	0.259797	0.872335	0.270333	0.429583	0.00549691	0.0633339	-0.0716352	0.44718	0.13485	0.209794	0.661056	0.31307	0.334596	0.00878753	9.96633477954778e-05	-0.0748615	0.863472	0.115012	0.284262	0.971545	0.274776	0.486832	0.00410829
P30043	BLVRB	ENSG00000090013	-0.00120089	0.244547	0.460347	0.00237388	0.0092044	0.832721	0.0201272	0.0550269	0.0552706	-0.00397426	0.247377	0.450039	0.0022642	0.00908734	0.996503	0.0212499	0.0649913	0.0554566	1.51348	0.133337	0.0164665	0.181499	0.000258567	0.157446	0.489041	0.00587403	0.122763	-0.00104242	0.237018	0.252877	0.00291783	0.00688244	0.632725	0.0235197	0.0418582	0.0599343	0.00465181	0.253001	0.325055	0.00152831	0.00544134	0.718527	0.0143784	0.0377279	0.063832	-0.0339515	0.23917	0.886355	0.00333334	0.0119772	0.963761	0.0243583	0.0646485	0.0514356	-0.00485765	0.130203	0.00374911	0.105884	0.000772118	0.0226672	0.364784	0.00524944	0.0912831	0.0386027	0.194006	0.635644	0.0158953	0.0467904	0.934006	0.0920352	0.19337	0.0315797	-0.0016848	0.195086	0.98833	0.0154765	0.0523656	0.996107	0.0891428	0.193342	0.0298881	0.0461127	0.235141	0.59645	0.00497839	0.0190826	0.984776	0.0453456	0.108437	0.0449529	-0.165795	0.200823	0.0105404	0.0108227	0.000453893	0.0613983	0.0558414	0.00429115	0.0980155	-0.130068	0.181428	0.0823659	0.0319911	0.00266089	0.43514	0.146646	0.0241229	0.0731369	-0.163862	0.165369	0.0256253	0.0488168	0.000993151	0.245266	0.197207	0.0120048	0.087084	-0.258911	0.139772	0.000271563	0.0786346	1.55986562888199e-05	0.0151969	0.260675	0.00057925	0.143597	-0.354748	0.214011	0.00325521	0.0057311	0.000156824	0.0404743	0.0411742	0.00228118	0.112643	-0.100835	0.204217	0.148894	0.0132375	0.00438257	0.611854	0.072106	0.03605	0.0664894	-0.108688	-0.00124531	0.216697	0.262474	0.0804842	0.988426	0.00670824	0.00223876	0.00269118	0.00614657	0.349469	0.995255	0.0432869	0.0226634	0.021276	0.0271602	0.0735207	0.0620477	-0.21673	0.160156	0.00106818	0.0444875	5.78477090001871e-05	0.0319909	0.180548	0.00138346	0.127068	-0.26179	0.223375	0.101136	0.00506926	0.00323644	0.268175	0.0354023	0.0164896	0.0708668	-0.119475	0.204358	0.0847951	0.0118586	0.0028079	0.203277	0.0599449	0.0118127	0.0729106	-0.0825082	0.992594	6.65662	0.230361	0.264211	0.263149	0.628068	0.862801	0.651863	0.00459341	0.0014406	0.00141706	0.0110856	0.00605576	0.00555013	0.77211	0.948695	0.923682	0.0303503	0.0142839	0.0140506	0.0311818	0.036036	0.0444613	0.0529612	0.0622658	0.0635424	-0.301567	0.181185	0.0407519	0.0289592	0.0015253	0.281085	0.121263	0.01668	0.0816406	-0.444173	0.207449	0.00381801	0.00788035	0.00018695	0.106086	0.052247	0.00368637	0.111047	-0.384173	0.211034	0.00487575	0.00690367	0.000233555	0.0443584	0.0464899	0.00291434	0.107974	-0.000791928	0.235601	0.410879	0.00314982	0.0094474	0.777671	0.0252355	0.0524599	0.0553062
Q9UBQ7	GRHPR	ENSG00000137106	-0.000175637	0.16172	0.864681	0.00155673	0.00638043	0.967631	0.015298	0.0431545	0.0605816	-0.00301315	0.168557	0.365366	0.00103587	0.00429114	0.986836	0.0131943	0.0424354	0.0662973	0.349006	0.166209	0.3821	0.0100534	0.000600024	0.697552	0.12709	0.0100569	0.109355	-0.00029761	0.160088	0.607066	0.00161193	0.00622799	0.866083	0.0158605	0.0392653	0.0613895	0.00558164	0.176818	0.0582905	0.000382562	0.000654523	0.41915	0.00615606	0.0107565	0.0943045	-0.118041	0.168556	0.431914	0.00110366	0.00474831	0.752053	0.0118728	0.0371214	0.0648419	-0.00174057	0.1281	0.110597	0.0163407	0.00401084	0.261	0.146252	0.0185141	0.0677714	-0.0258513	0.152125	0.622013	0.00347505	0.0127403	0.931619	0.0366812	0.0983543	0.0509162	-0.0310451	0.150402	0.675298	0.003878	0.0131799	0.927334	0.0386001	0.0882165	0.050417	-0.0764373	0.172436	0.157104	0.000929874	0.000546039	0.853237	0.0173069	0.0136492	0.096151	0.0154009	0.163948	0.71083	0.00145341	0.00604253	0.840737	0.0149085	0.0242833	0.0613677	-0.0211323	0.151589	0.657428	0.0053846	0.00586559	0.891901	0.0520533	0.0388225	0.0617968	-0.0283995	0.148205	0.544715	0.00649705	0.00538529	0.835626	0.0625726	0.0352905	0.0630291	-0.0537598	0.140435	0.243002	0.00814111	0.00326625	0.554326	0.0716195	0.0223855	0.0702093	-0.165427	0.149934	0.0314623	0.00267682	0.000634539	0.142158	0.0257802	0.00612051	0.0933542	0.0276744	0.169887	0.532717	0.00133469	0.0054707	0.869672	0.0174435	0.0408753	0.0632742	0.0154654	-0.0614109	0.163766	0.151864	0.695987	0.259752	0.00145644	0.0050896	0.00616032	0.00295328	0.883497	0.477923	0.0168931	0.0385791	0.0362125	0.0163521	0.0615484	0.0727286	-0.0614795	0.139035	0.149239	0.0080559	0.00234134	0.418106	0.0669777	0.0174009	0.0755188	-0.166005	0.152158	0.100488	0.00261867	0.00171711	0.267163	0.0237165	0.0107741	0.0799525	-0.00223294	0.16025	0.959643	0.00218833	0.00664245	0.979424	0.0194476	0.0224143	0.0604514	-0.0591323	4.49149	13.4162	0.156031	0.175172	0.169537	0.583258	0.217791	0.151521	0.00246858	0.000859288	0.00114646	0.00571836	0.00260657	0.0019897	0.740429	0.529383	0.710162	0.0201132	0.0103705	0.012065	0.0188695	0.0219315	0.0241785	0.062631	0.0745361	0.078433	-0.0826183	0.145543	0.37897	0.0065032	0.00450975	0.697276	0.0485321	0.0325854	0.0660753	-0.2535	0.143938	0.00930941	0.00388253	0.000223231	0.147596	0.0336074	0.00412075	0.108599	-0.20306	0.147083	0.01929	0.00329429	0.000425989	0.100334	0.0293147	0.00434655	0.0996234	5.91695613504528e-05	0.159359	0.922833	0.0017032	0.00707872	0.982842	0.016866	0.0430859	0.0595244
P00846	MT-ATP6	ENSG00000198899	0.000840302	-0.115672	0.691854	0.263043	0.516772	0.918576	0.462917	0.681507	-0.00512434	0.00427897	-0.121609	0.532498	0.242192	0.459843	0.996503	0.443235	0.671169	-0.00332113	-0.824803	0.0326475	0.35671	0.818845	0.604705	0.677073	0.929551	0.734508	-0.00883306	0.00271031	-0.114449	0.0216511	0.256173	0.0405503	0.225078	0.459731	0.137338	0.0337264	-0.015406	-0.145492	0.0121141	0.149823	0.022518	0.258638	0.324791	0.0917789	0.0428243	0.195558	-0.123491	0.527056	0.237296	0.457439	0.811437	0.440437	0.609327	-0.00324023	-0.00304207	-0.142445	0.176744	0.192927	0.251414	0.358878	0.478231	0.390572	0.00600246	-0.0445589	-0.100474	0.680218	0.342061	0.576956	0.946314	0.575571	0.746717	-0.00688152	0.145453	-0.0972593	0.34038	0.356563	0.398128	0.798681	0.584707	0.61209	-0.00110673	-0.00264229	-0.0871285	0.981379	0.417102	0.712117	0.998483	0.641925	0.844915	-0.0101726	0.21687	-0.0631426	0.0102021	0.533509	0.0203718	0.0602914	0.717288	0.0579993	0.0436527	0.169857	-0.0378908	0.0815425	0.728672	0.121957	0.43402	0.864423	0.27969	0.0169576	0.130714	-0.0532619	0.174232	0.627852	0.221367	0.552224	0.81028	0.402957	0.00790015	0.313476	0.00726643	0.000744614	0.944108	0.00185423	0.0281089	0.979357	0.0154333	0.078273	0.29943	-0.0910044	0.0589663	0.370118	0.0933616	0.203783	0.582261	0.197174	0.0209903	0.19172	-0.0461811	0.0340978	0.660206	0.0599459	0.400869	0.81761	0.185357	0.0278526	0.307975	-0.396154	-0.0508866	-0.231693	9.7859360065024e-05	0.000299313	0.603069	0.0285916	0.000280571	0.000727766	0.0116287	0.0114881	0.771592	0.114127	0.00472142	0.00643902	0.105434	0.0928022	0.289344	-0.00598021	0.00077773	0.95355	0.00197081	0.0272231	0.978377	0.0154797	0.0779848	0.232173	-0.096532	0.265216	0.348132	0.306115	0.480649	0.552151	0.427642	0.00296407	0.344353	-0.0143311	9.2720437113747e-05	0.885482	0.000266586	0.00153685	0.944487	0.00215388	0.106143	0.989131	-22.5477	-15.681	-0.0278993	-0.153628	-0.122771	3.31869170465935e-06	0.00226217	0.416447	0.770927	0.135968	0.246309	1.10447352780554e-05	0.0047826	0.369993	0.000128812	0.0954807	0.852829	0.878039	0.302743	0.444508	0.00020409	0.031439	0.557843	0.149193	0.0657177	3.12896752635572e-05	0.649894	0.0117978	0.000584574	0.909529	0.00150986	0.046074	0.957315	0.0165891	0.0817855	0.323461	-0.0871116	0.109415	0.396021	0.157707	0.39308	0.608487	0.314113	0.0131636	0.332839	-0.0861213	0.0631485	0.399023	0.100886	0.206153	0.605233	0.200269	0.0199751	0.00193388	-0.110623	0.122471	0.277591	0.172813	0.494506	0.486304	0.360076	0.0117631
Q9ULA0	DNPEP	ENSG00000123992	0.00099055	-0.0773528	0.324274	0.114613	0.211569	0.758162	0.270066	0.397799	0.00859088	0.00416641	-0.0820329	0.199359	0.0958336	0.150736	0.973209	0.244055	0.358905	0.0137483	-0.821829	0.0374044	0.0528851	0.577888	0.116948	0.276377	0.814222	0.255414	0.0205946	0.000691417	-0.0718433	0.220757	0.139849	0.167071	0.604299	0.309778	0.345226	0.0122807	-0.00177085	-0.0758708	0.550552	0.12462	0.280828	0.844581	0.288713	0.4595	0.00433037	0.270094	-0.0892372	0.0641772	0.0697749	0.0617224	0.398186	0.196479	0.176899	0.0272035	-0.000112682	-0.0232529	0.910093	0.63171	0.890906	0.954843	0.826669	0.92617	-0.0136868	0.00189508	-0.0218022	0.968343	0.640335	0.895918	0.992725	0.807106	0.943607	-0.013775	-0.083991	-0.024357	0.211879	0.599722	0.410077	0.707445	0.779315	0.622164	-0.00156584	-0.0061855	-0.0602544	0.908328	0.237614	0.49342	0.997649	0.457981	0.697252	-0.00444291	-0.0162354	-0.0745599	0.689068	0.132252	0.317945	0.827997	0.304022	0.43024	0.00235861	0.122216	-0.0189237	0.00780131	0.71088	0.00986897	0.165617	0.855741	0.0544485	0.0542568	0.119683	-0.0187973	0.00812809	0.713098	0.0102398	0.145425	0.858474	0.0533686	0.0537199	0.101308	-0.0330319	0.0232812	0.51257	0.0260144	0.175165	0.732286	0.0924266	0.0400486	0.173327	-0.0598553	0.0208594	0.211872	0.0236352	0.111333	0.416051	0.0732576	0.0414641	0.0917988	-0.0421243	0.0324205	0.398221	0.033793	0.395435	0.617767	0.128696	0.0364534	0.08065	-0.000615046	-0.056921	-0.0635709	0.0351362	0.990786	0.2406	0.225511	0.0362091	0.450925	0.237233	0.995398	0.447159	0.421346	0.116387	0.565689	0.0354213	-0.00306429	0.095427	-0.0381829	0.0208962	0.444151	0.023084	0.150002	0.670436	0.0816769	0.04213	0.239824	-0.059487	0.014341	0.21497	0.0165724	0.0769768	0.412631	0.0507756	0.0470389	0.00182309	-0.0715627	0.966211	0.15472	0.335719	0.981709	0.33749	0.437801	0.00153607	0.00620426	2.98169	11.4219	-0.0715555	-0.059217	-0.0628327	0.952961	0.4021	0.21085	0.149399	0.240242	0.209128	0.335435	0.317024	0.205515	0.975762	0.699352	0.748029	0.322166	0.434381	0.402467	0.436914	0.457785	0.389279	0.00154917	0.00244248	0.0091759	0.0813368	-0.0569808	0.374471	0.268838	0.226164	0.694514	0.488245	0.373746	0.00763227	0.0416459	-0.069282	0.665379	0.159576	0.305908	0.854555	0.350758	0.475284	0.00297453	0.158727	-0.0612919	0.0617357	0.206469	0.0582852	0.203086	0.409118	0.134951	0.0282759	0.000898234	-0.071328	0.131004	0.141394	0.112882	0.507459	0.31401	0.27358	0.0182666
O43175	PHGDH	ENSG00000092621	-0.00411638	0.718951	0.439856	0.00620721	0.0215048	0.820244	0.037633	0.0938148	0.042856	-0.00618711	0.709012	0.719903	0.00741885	0.0271999	0.996503	0.0450304	0.128493	0.0393903	2.36311	0.497	0.274053	0.150223	0.02139	0.60738	0.44731	0.0861962	0.0501191	-0.00342142	0.698385	0.253326	0.00740177	0.0158133	0.632826	0.0430831	0.071975	0.0477315	0.0219629	0.755152	0.155269	0.00363267	0.00824959	0.56748	0.0257656	0.0490003	0.0577251	-1.52462	0.795452	0.0484482	0.00251685	0.0041086	0.371562	0.0202381	0.034197	0.0669215	-0.0286246	0.161824	5.15255057331883e-08	0.502019	3.9293624283613e-08	3.51124170639659e-05	0.753205	3.94160979177438e-06	0.220412	0.326457	0.534894	0.218654	0.040114	0.0536114	0.810793	0.163074	0.209197	0.0295344	-0.302844	0.535052	0.420165	0.0408283	0.0826903	0.836906	0.162221	0.250176	0.0229924	-0.300584	0.578458	0.290152	0.0327889	0.03451	0.909918	0.139176	0.156506	0.0361398	0.230209	0.742737	0.283417	0.00495984	0.0162846	0.498319	0.0333709	0.0492685	0.0469417	-0.338419	0.54839	0.168681	0.0485517	0.0112098	0.562554	0.186809	0.0589951	0.0524014	-0.407066	0.515021	0.0919493	0.0630536	0.00697502	0.424145	0.232581	0.0415526	0.0592931	-0.351028	0.561013	0.140208	0.03944	0.00973499	0.428547	0.173779	0.0468201	0.0544557	-1.2338	0.613133	0.0017465	0.0149133	0.000212188	0.0290732	0.0750914	0.00280641	0.108506	0.0946368	0.726206	0.680278	0.0077062	0.0266858	0.918613	0.0512244	0.110758	0.0399744	0.0140277	-0.509483	0.697977	0.64096	0.945412	0.0680539	0.00837321	0.0199193	0.0289918	0.00272313	0.983509	0.219294	0.0506458	0.0906143	0.100825	0.0156611	0.0387399	0.0739033	-0.397585	0.554189	0.0708461	0.0392529	0.0056485	0.285103	0.167311	0.0318888	0.0628096	-1.08775	0.638306	0.03694	0.0135286	0.00326856	0.140692	0.0679723	0.0165985	0.0707245	0.2551	0.765257	0.262786	0.00440169	0.0154858	0.438014	0.0313352	0.0419497	0.0480404	0.412446	-7.53255	27.7289	0.729038	0.771476	0.783424	0.459404	0.688664	0.56583	0.00605812	0.00430834	0.00357872	0.0220791	0.0133615	0.0122737	0.6388	0.864195	0.900086	0.037083	0.0288618	0.0257135	0.0525433	0.0584218	0.0714192	0.0427908	0.0505986	0.0518575	-0.0737034	0.681677	0.879624	0.0138068	0.0287275	0.961128	0.0748902	0.0995028	0.0388764	-1.40384	0.601621	0.00529839	0.018556	0.000586849	0.119314	0.08986	0.00773671	0.0951404	-1.32221	0.605624	0.00304636	0.0171978	0.000354401	0.0336144	0.0832307	0.00388852	0.102188	-0.00364261	0.694922	0.248988	0.00767271	0.0156231	0.661114	0.0450677	0.0735823	0.0479101
O43865	AHCYL1	ENSG00000168710	-0.000854382	-0.0922423	0.387723	0.0565968	0.0870906	0.79458	0.169681	0.22943	0.022037	0.00431285	-0.109087	0.17679	0.0249213	0.050689	0.973209	0.101091	0.188322	0.0301464	0.123872	-0.138263	0.753363	0.0296419	0.0457092	0.917937	0.20852	0.139408	0.037033	9.5869573552288e-05	-0.0965825	0.8631	0.045211	0.132631	0.960737	0.148727	0.299807	0.0158095	0.000763998	-0.0966247	0.790788	0.0447619	0.116882	0.939599	0.142871	0.263129	0.0178746	-0.0804799	-0.0922713	0.577389	0.0598342	0.108374	0.834568	0.178096	0.248451	0.0187419	0.000483333	-0.107477	0.644521	0.0362458	0.0627124	0.792594	0.21678	0.145638	0.0271724	-0.00241949	-0.113867	0.96152	0.0214099	0.0697029	0.99267	0.110542	0.243189	0.0255771	-0.096016	-0.116922	0.173929	0.0174799	0.0275899	0.672292	0.0968544	0.134865	0.0394783	0.121103	-0.101218	0.0187191	0.0375845	0.00262685	0.588444	0.151594	0.0359111	0.0738681	0.0201048	-0.0933244	0.614483	0.0560653	0.111507	0.777822	0.172667	0.200998	0.0183116	0.0169251	-0.0904809	0.711743	0.0811782	0.11826	0.913715	0.253507	0.274225	0.0174231	0.0135565	-0.0917805	0.763662	0.0773219	0.121031	0.928866	0.259932	0.277483	0.017073	-0.00228988	-0.0985556	0.958841	0.0530739	0.12648	0.9868	0.207118	0.267286	0.0164068	0.01127	-0.0969703	0.879865	0.0450322	0.125205	0.946816	0.157389	0.240509	0.01656	0.0240938	-0.0900978	0.57203	0.0727041	0.108637	0.884912	0.220299	0.265794	0.0188498	0.00300975	0.0104011	-0.0973903	-0.0930049	0.936953	0.843194	0.046314	0.0734605	0.127121	0.153731	0.983191	0.92161	0.15766	0.206855	0.263309	0.262087	0.0164567	0.0136603	-0.000358292	-0.0980826	0.99305	0.0521879	0.127516	0.998068	0.198515	0.264695	0.0164094	0.00564713	-0.0976593	0.953882	0.0446037	0.127307	0.97703	0.15027	0.227258	0.0164344	-0.0387036	-0.108563	0.360681	0.028813	0.0838388	0.540322	0.108721	0.152355	0.0227834	-0.131682	2.68529	6.78016	-0.108713	-0.0921174	-0.0955481	0.202488	0.444846	0.452807	0.0261349	0.0654748	0.0550167	0.0564277	0.116959	0.118147	0.363303	0.725998	0.861115	0.101003	0.185112	0.167898	0.108799	0.23243	0.281137	0.0287638	0.0178644	0.0177093	-0.0150686	-0.100749	0.867591	0.0490786	0.125754	0.957461	0.168857	0.258193	0.0166216	0.0417365	-0.095169	0.660048	0.0507489	0.11572	0.852389	0.173906	0.258254	0.0178886	0.0197835	-0.096613	0.814429	0.0471611	0.124043	0.906412	0.162656	0.231091	0.0168304	-0.000179667	-0.0961649	0.759347	0.0460305	0.128431	0.932711	0.151037	0.297094	0.0163004
P78345	RPP38	ENSG00000152464	0.000147913	0.0604018	0.849154	0.112052	0.25992	0.961866	0.266214	0.451912	0.00544657	-0.00367405	0.0710495	0.142525	0.0617235	0.0899407	0.973209	0.183085	0.267379	0.0215523	0.223155	0.0450071	0.499277	0.393432	0.240806	0.777392	0.691519	0.412449	0.00776549	-0.000104351	0.0630249	0.810561	0.0943064	0.24075	0.945112	0.2416	0.432444	0.00667019	-0.0012519	0.0608035	0.583193	0.109715	0.211066	0.859161	0.265322	0.382513	0.00876322	-0.0284295	0.0632626	0.802141	0.100062	0.256471	0.932895	0.247876	0.423175	0.00565094	-0.000409538	0.0566774	0.621186	0.160727	0.246123	0.775754	0.439453	0.385687	0.00633023	0.0145075	0.0617266	0.714553	0.112786	0.260151	0.95081	0.300505	0.499136	0.00547591	0.0489957	0.0636747	0.381497	0.101337	0.189423	0.823336	0.278981	0.404956	0.010356	-0.00908316	0.0551319	0.827233	0.163513	0.334466	0.997649	0.366186	0.568408	0.00159396	-0.0404229	0.0525549	0.195874	0.166815	0.114306	0.40014	0.353395	0.204131	0.0179371	-0.047832	0.0409534	0.182107	0.309787	0.108303	0.578854	0.545428	0.260234	0.0187518	-0.0565008	0.0366882	0.108767	0.361748	0.0727886	0.457	0.599496	0.19951	0.0247322	-0.0514096	0.0420641	0.138349	0.286507	0.0878993	0.42574	0.534269	0.209483	0.0218979	-0.107084	0.0544428	0.0656239	0.145015	0.0482987	0.216694	0.327147	0.123	0.0308669	-0.0219118	0.0541322	0.512726	0.168399	0.216563	0.861067	0.372058	0.407947	0.00829944	-0.0331673	-0.00687636	0.0550514	0.0769211	0.265801	0.865814	0.148015	0.055987	0.144231	0.122303	0.595086	0.933103	0.332636	0.173314	0.284411	0.220872	0.0145293	0.0171786	-0.0500915	0.0434943	0.119196	0.265971	0.0793863	0.37289	0.506219	0.190954	0.0236099	-0.0225544	0.0600956	0.768595	0.114294	0.257112	0.87717	0.273908	0.376431	0.00565703	-0.0165381	0.0567457	0.619291	0.144454	0.237235	0.760236	0.321732	0.333763	0.0068967	-0.0119977	-3.22891	1.77536	0.0602981	0.0742948	0.0789136	0.882797	0.234425	0.799681	0.116659	0.054266	0.0411819	0.265616	0.0610179	0.120122	0.935133	0.548524	0.95793	0.273542	0.164115	0.137114	0.364214	0.152574	0.283739	0.00515527	0.0277988	0.0174549	-0.0155569	0.0583937	0.826484	0.144934	0.26213	0.942949	0.336637	0.414472	0.00535902	-0.0564372	0.0575104	0.448433	0.130983	0.201249	0.724396	0.312257	0.365838	0.00942638	-0.0814395	0.0557521	0.217188	0.140982	0.125033	0.43573	0.320561	0.232209	0.0167092	0.000272097	0.0624832	0.553325	0.096684	0.207726	0.857346	0.246383	0.40129	0.00893976
Q9UHW9	SLC12A6	ENSG00000140199	0.00156341	0.0280613	0.101666	0.544069	0.185862	0.534926	0.723427	0.366879	0.0105648	0.00158161	0.033865	0.610389	0.471379	0.626065	0.996503	0.667174	0.796398	-0.00809544	0.823606	-0.00586935	0.0399133	0.926189	0.0467461	0.239619	0.971468	0.140935	0.0366438	-0.000409631	0.0381265	0.447454	0.411445	0.542748	0.784238	0.614226	0.71478	-0.00592783	0.00524048	0.0500036	0.0620578	0.280967	0.12096	0.426075	0.48509	0.268436	0.0173481	0.112142	0.0304822	0.422795	0.518158	0.516593	0.742049	0.702643	0.65866	-0.00511899	0.00110234	0.0564108	0.280216	0.255598	0.380725	0.482711	0.549009	0.521481	-0.000413265	-0.109316	0.0448801	0.0241401	0.339325	0.0532635	0.556295	0.572884	0.208913	0.0296324	-0.0419424	0.0403718	0.544102	0.398812	0.568301	0.886246	0.622182	0.742734	-0.00664561	0.111859	0.0550455	0.0280856	0.250678	0.068126	0.618843	0.475384	0.230691	0.0259227	-0.0808973	0.0204486	0.0350303	0.658562	0.0766594	0.13495	0.80793	0.153969	0.0239545	0.0349122	0.0529267	0.431194	0.28989	0.522573	0.781415	0.525232	0.67952	-0.00529697	0.0173594	0.0456181	0.691148	0.362759	0.658874	0.902473	0.600023	0.781743	-0.00888793	-0.0286274	0.0273051	0.505261	0.57715	0.570761	0.771425	0.780406	0.70957	-0.0066621	-0.0160995	0.0370043	0.823712	0.426948	0.695652	0.914896	0.629942	0.783763	-0.00973135	-0.00448179	0.0382871	0.913264	0.427286	0.687029	0.982275	0.641606	0.813025	-0.00961098	0.0135144	0.0189946	0.042286	0.0518889	0.712596	0.707547	0.366503	0.297584	0.645625	0.578015	0.891458	0.84195	0.580215	0.499072	0.760416	0.675633	-0.00863851	-0.00696338	-0.0119604	0.0355025	0.763003	0.463206	0.660298	0.901564	0.685263	0.772646	-0.00899	0.0706198	0.0434518	0.452818	0.350138	0.52084	0.664684	0.55387	0.629645	-0.00528547	-0.0736639	0.0195601	0.069906	0.677389	0.132868	0.178203	0.82154	0.215467	0.0157823	-0.149416	1.48274	4.78998	0.0275423	0.0487094	0.0468671	0.133272	0.661606	0.582041	0.554522	0.310368	0.326381	0.222956	0.563451	0.532817	0.269462	0.848895	0.908403	0.737834	0.510154	0.534329	0.317733	0.67906	0.689244	0.00785203	-0.00656194	-0.00568313	-0.0765247	0.0255595	0.379302	0.601097	0.468881	0.697551	0.782151	0.6108	-0.00364884	0.11233	0.047248	0.218457	0.309458	0.323162	0.540271	0.528817	0.491664	0.002126	0.0554915	0.0435142	0.494478	0.350299	0.546778	0.699299	0.55947	0.658349	-0.00604321	-0.000259165	0.0375105	0.648934	0.419581	0.653463	0.898253	0.624754	0.794171	-0.00882722
P83731	RPL24	ENSG00000114391	-0.00303808	0.231407	0.0497538	0.00236372	0.00302223	0.43292	0.0200631	0.0267703	0.0713194	-0.0116496	0.242779	0.0196488	0.00146151	0.00135852	0.85313	0.0161729	0.0213277	0.0826735	0.296516	0.215911	0.651688	0.041204	0.0162165	0.867869	0.244357	0.0720023	0.0548463	-0.00120782	0.214256	0.167367	0.00491637	0.00841104	0.530306	0.0327494	0.047283	0.0570065	-0.01057	0.193575	0.0185479	0.00950743	0.00113961	0.298937	0.0498998	0.0153887	0.0864229	0.000835724	0.211955	0.99707	0.00649948	0.0208688	0.999253	0.0381474	0.0897498	0.043298	-0.00441035	0.0827079	0.00417838	0.262498	0.00253693	0.024376	0.555946	0.0131314	0.0743681	0.0695359	0.139625	0.352136	0.0571103	0.100943	0.855408	0.200872	0.296023	0.0199665	0.207311	0.148106	0.0483219	0.0414795	0.0220251	0.460648	0.163797	0.117944	0.0428271	-0.0342607	0.226237	0.68024	0.00466355	0.0114625	0.984776	0.0438335	0.0819783	0.0524701	0.038876	0.220466	0.536159	0.00447084	0.0172217	0.723323	0.0309711	0.0512802	0.046121	-0.0306252	0.198955	0.671115	0.0154312	0.0190633	0.897764	0.0965821	0.0825363	0.0446289	-0.0246182	0.201268	0.72878	0.0144261	0.0196468	0.915933	0.100155	0.0821612	0.0441857	0.0104982	0.215949	0.880568	0.00749841	0.0206338	0.954061	0.0678988	0.0792125	0.0434646	0.0722174	0.216667	0.538272	0.00471471	0.0172559	0.735066	0.0361038	0.0589606	0.0460918	-0.00460861	0.210459	0.94532	0.00831161	0.0215692	0.990323	0.0535884	0.097387	0.0431375	0.00331921	-0.0365101	0.212585	0.210528	0.955829	0.658963	0.00609937	0.0104905	0.0215869	0.0183924	0.987393	0.812275	0.0407892	0.060009	0.0826249	0.0579347	0.0431253	0.0458462	0.0828647	0.241381	0.199436	0.00251532	0.00946102	0.48625	0.0337884	0.0444777	0.0552851	0.35986	0.230831	0.0180046	0.00229751	0.00130336	0.088861	0.0217742	0.00910234	0.0838767	-0.00705158	0.210029	0.915921	0.00770911	0.0214995	0.954218	0.0450758	0.0535512	0.0431854	-0.10962	-1.1445	0.226531	0.203006	0.219032	0.220649	0.501505	0.836244	0.987298	0.00891121	0.00588264	0.00532386	0.0172338	0.0198513	0.020279	0.675731	0.936567	0.997322	0.048268	0.0354356	0.0332161	0.043544	0.0742524	0.0982039	0.0464606	0.0447076	0.0443893	0.193446	0.247831	0.172624	0.00219576	0.00849958	0.500896	0.0243343	0.0473372	0.0568534	0.161181	0.222722	0.279884	0.00387399	0.0120316	0.596554	0.0336074	0.0563906	0.0517581	0.192553	0.225028	0.14529	0.00336597	0.00745589	0.339861	0.0296451	0.0311294	0.0587671	-0.00171385	0.213521	0.0625061	0.00479745	0.0038378	0.374729	0.032648	0.0286053	0.0684085
P49419	ALDH7A1	ENSG00000164904	-0.000615859	0.0882564	0.581236	0.10572	0.25388	0.8842	0.255982	0.444357	0.00580626	-0.000286065	0.0850802	0.936907	0.121651	0.294837	0.996503	0.285342	0.526184	0.00351605	-0.358169	0.158783	0.373623	0.0145715	0.0393841	0.691391	0.153338	0.12633	0.0396138	0.000907679	0.0832705	0.146805	0.122187	0.100796	0.505764	0.284099	0.251957	0.0199887	0.000875437	0.0888634	0.784055	0.0953221	0.246742	0.936054	0.241141	0.42399	0.00634144	-0.241502	0.100605	0.136754	0.0667285	0.0973442	0.496135	0.190893	0.232638	0.0203609	-0.00291819	0.043215	0.0131486	0.444911	0.0154012	0.0577624	0.717581	0.0517664	0.0481212	0.065296	0.0803097	0.250675	0.148668	0.173905	0.818013	0.356543	0.398944	0.0116666	-0.131518	0.0781365	0.100673	0.157899	0.0871989	0.577291	0.366371	0.257661	0.0221879	-0.0637066	0.0698009	0.285937	0.217446	0.19492	0.909124	0.433768	0.420314	0.00991697	0.143672	0.115571	0.0011322	0.0293582	0.00144827	0.0135373	0.110995	0.00932978	0.0817703	0.0200135	0.0928572	0.698436	0.112166	0.274301	0.909432	0.308742	0.462397	0.00462224	0.0154914	0.0910854	0.760632	0.119591	0.282304	0.92866	0.33132	0.469635	0.00418178	0.0889842	0.1177	0.0735877	0.0383137	0.0593144	0.31807	0.170801	0.161759	0.0277989	-0.123796	0.076344	0.139355	0.156657	0.0987739	0.339931	0.342103	0.205475	0.0201411	0.106004	0.119421	0.0260985	0.0321687	0.0245338	0.376091	0.130294	0.10557	0.041225	0.0853432	-0.132601	0.100872	0.0550873	0.044987	0.0237539	0.0627501	0.334843	0.0391353	0.0200349	0.263033	0.119605	0.19241	0.536027	0.122679	0.0611103	0.0342584	0.0445702	0.00663654	0.0872062	0.886219	0.124697	0.291224	0.957866	0.332321	0.456086	0.00373461	-0.168088	0.0760362	0.12511	0.159968	0.090354	0.307755	0.340477	0.176192	0.0216489	0.148131	0.125448	0.0015886	0.0204134	0.00197127	0.0119594	0.08616	0.00916501	0.0779815	0.172697	-1.66039	3.25822	0.0989584	0.0894772	0.0919689	0.137795	0.675174	0.74898	0.0709821	0.112164	0.101048	0.0974069	0.238783	0.247722	0.276163	0.857455	0.947779	0.19637	0.264536	0.251292	0.166527	0.377943	0.435955	0.0205082	0.00685037	0.00627987	0.147218	0.112147	0.146943	0.0501544	0.102354	0.468036	0.171185	0.226594	0.0197555	-0.214456	0.0705328	0.0434255	0.19053	0.0379813	0.265153	0.39171	0.123627	0.0347064	-0.174148	0.0730332	0.0651298	0.175835	0.0533534	0.209	0.368357	0.127231	0.029607	0.000970084	0.084185	0.141566	0.118012	0.0980157	0.526079	0.279515	0.250853	0.0204136
Q969V3	NCLN	ENSG00000125912	-0.00185044	0.0304747	0.163616	0.636078	0.361953	0.620408	0.788064	0.551425	0.000366936	1.19159781022025e-05	0.0186299	0.997796	0.775449	0.958611	0.999051	0.88113	0.982004	-0.0147245	0.931331	-0.0443376	0.0884718	0.609158	0.192922	0.358341	0.832178	0.35726	0.0117212	0.00107953	0.0162241	0.148718	0.800151	0.336738	0.510307	0.890671	0.534703	0.00148916	0.00866461	0.0397138	0.0237133	0.52821	0.0719472	0.319951	0.708315	0.192825	0.0252927	-0.406915	0.0460933	0.0348783	0.475301	0.102655	0.34965	0.668832	0.240326	0.0195599	-0.00384871	-0.106593	0.00243298	0.0803488	0.00653713	0.0166322	0.32163	0.0269914	0.0606842	0.064473	-0.0570357	0.296124	0.343851	0.380884	0.833894	0.577496	0.605233	-0.000419713	-0.118161	-0.0588179	0.174809	0.327902	0.261444	0.672292	0.562825	0.483687	0.00539945	0.0234688	0.0250377	0.742407	0.711274	0.901756	0.987956	0.849788	0.955329	-0.013877	0.126902	0.0462601	0.0169948	0.469758	0.054932	0.0840921	0.665764	0.120299	0.0289462	-0.137925	-0.0401413	0.0239094	0.555891	0.0740764	0.266488	0.754207	0.202608	0.0244691	-0.123555	-0.0352602	0.0401584	0.60649	0.115793	0.302323	0.79471	0.270126	0.0177417	-0.061789	-0.00451356	0.299875	0.946928	0.558942	0.6105	0.980823	0.699833	-0.00633809	-0.318607	-0.00187814	0.00120071	0.975856	0.00495693	0.02396	0.987232	0.0242632	0.0642231	0.0328624	0.0287135	0.566814	0.66896	0.815744	0.883795	0.822647	0.893605	-0.0123025	0.025808	-0.21737	0.0228415	-0.0307799	0.614058	0.00170369	0.726165	0.644744	0.846501	0.00647867	0.842449	0.0265607	0.853584	0.793266	0.902513	0.0281686	-0.0128836	0.0612761	-0.115087	-0.0228632	0.0359981	0.73041	0.10581	0.199605	0.865645	0.232655	0.0192507	-0.452979	-0.00575595	0.000413352	0.925851	0.00183917	0.00860002	0.962357	0.0113103	0.0789724	0.172657	0.0653155	0.00206007	0.308547	0.00818926	0.014387	0.519219	0.0259786	0.0573971	0.473969	-6.50648	-4.27928	0.056717	0.0202843	0.0292009	0.000503987	0.166964	0.724459	0.365216	0.759938	0.660755	0.00221449	0.347589	0.85182	0.00448996	0.47153	0.942618	0.571126	0.866641	0.805249	0.00925078	0.486915	0.91356	0.0763168	0.00100678	-0.0130831	0.117354	0.0397562	0.333745	0.559813	0.601719	0.664374	0.753832	0.721129	-0.00753776	-0.407314	-0.0091964	0.00113506	0.883	0.0047197	0.074943	0.939687	0.0311581	0.0654162	-0.404941	-0.00948117	0.000248741	0.877888	0.00114124	0.00817564	0.936317	0.00855935	0.0857614	0.00092721	0.0175695	0.240375	0.784507	0.480175	0.653235	0.881193	0.670288	-0.00401927
P61026	RAB10	ENSG00000084733	-0.000242557	-0.0908912	0.786634	0.0386113	0.100917	0.94384	0.131575	0.251176	0.0198175	0.000625383	-0.0940914	0.829191	0.0335462	0.10228	0.996503	0.124051	0.288219	0.0196152	-0.799485	-0.00687861	0.029585	0.905619	0.0214853	0.207363	0.96257	0.0862091	0.050043	0.00158504	-0.096191	0.00135022	0.022461	0.000608576	0.0755732	0.0932232	0.00804904	0.0946302	-0.00405975	-0.101502	0.121744	0.0204124	0.030448	0.530634	0.0842925	0.111144	0.0383014	-0.0473064	-0.0892506	0.717438	0.0445628	0.0980364	0.900177	0.144806	0.233732	0.0202541	0.00111472	-0.0479094	0.227061	0.285062	0.168114	0.423015	0.578264	0.294381	0.0121854	-0.0131023	-0.0624263	0.767289	0.150469	0.334658	0.958591	0.359597	0.567403	0.00158509	0.0256236	-0.062014	0.682117	0.153261	0.321456	0.928073	0.359596	0.543073	0.0022079	0.0297006	-0.0720491	0.532563	0.11147	0.180549	0.984776	0.291172	0.403753	0.0110919	0.0812213	-0.0747757	0.023183	0.0842508	0.00787585	0.102675	0.225408	0.0293738	0.0575335	0.101112	-0.049332	0.0135852	0.28047	0.00492218	0.211557	0.516166	0.0350405	0.0643244	0.110419	-0.0442512	0.00603402	0.330604	0.00237871	0.129105	0.57252	0.0213641	0.074734	0.124575	-0.0457161	0.00155969	0.300147	0.000689734	0.0421226	0.547682	0.00766547	0.0921901	0.151145	-0.082696	0.0236675	0.0538621	0.00801909	0.118784	0.176809	0.0344507	0.0572721	0.0982665	-0.0602188	0.00992091	0.173063	0.00382411	0.267934	0.378464	0.033338	0.0684602	0.119026	-0.0819742	-0.06992	-0.131164	0.000396969	0.080233	0.0961132	0.0047615	0.000198163	0.0115461	0.0222188	0.241914	0.253458	0.0370371	0.00374233	0.0419797	0.110244	0.0527624	0.124996	-0.0478886	0.000590552	0.270261	0.000287421	0.0235125	0.509643	0.00415784	0.105099	0.0308905	-0.0906463	0.726545	0.0393577	0.101221	0.854364	0.138181	0.191072	0.0199247	0.143747	-0.0528701	0.000115756	0.211135	6.20277626201875e-05	0.00178463	0.412548	0.000770261	0.126123	0.366142	-5.58073	-5.6307	-0.0623542	-0.116295	-0.108744	5.61878499173381e-05	0.0750441	0.486838	0.133539	0.00924181	0.0153253	3.12427217158295e-05	0.0109318	0.0420858	0.000943467	0.319361	0.87531	0.300016	0.0482975	0.0703341	0.000409709	0.0518975	0.151266	0.135365	0.0535712	0.0334251	0.194369	-0.056226	0.0162405	0.212433	0.00592515	0.191514	0.427634	0.038273	0.0621146	0.0411757	-0.0895172	0.631486	0.0423528	0.0958927	0.837343	0.154235	0.228674	0.0207461	0.107265	-0.0849876	0.157991	0.0517795	0.0395736	0.358497	0.172912	0.102745	0.0340916	0.00150414	-0.0943779	0.00408225	0.0261781	0.00168221	0.120348	0.104334	0.0165521	0.0802454
P49327	FASN	ENSG00000169710	-0.00349504	-0.122956	0.0209526	0.0933532	0.0101086	0.313547	0.236258	0.0582724	0.0539077	-0.00398977	-0.134731	0.419389	0.0731011	0.105818	0.996503	0.204281	0.294617	0.0191021	-1.90693	0.0255216	0.00277008	0.797885	0.00208778	0.0683256	0.921894	0.0204127	0.0891193	0.000978926	-0.147562	0.254318	0.0470161	0.077511	0.634276	0.152265	0.213438	0.0239717	-0.0126962	-0.171315	0.0042683	0.0194465	0.00243424	0.194273	0.0819231	0.0236504	0.0755247	0.370938	-0.170275	0.0946449	0.0235641	0.03612	0.446346	0.093314	0.126412	0.0351894	0.00197399	-0.0342017	0.181422	0.632704	0.278171	0.365303	0.827464	0.418258	0.00444272	-0.0352593	-0.0595554	0.618943	0.390231	0.602152	0.931619	0.618921	0.764347	-0.00754899	0.0253886	-0.0598	0.800021	0.388895	0.660144	0.959003	0.613527	0.802731	-0.00898633	0.128407	-0.13674	0.114317	0.0762361	0.0320966	0.815503	0.232354	0.149018	0.0372225	-0.0233452	-0.150346	0.704884	0.0464311	0.136591	0.83749	0.151322	0.232847	0.0152423	0.239201	-0.0432878	0.000539991	0.56961	0.000360589	0.0604477	0.764322	0.00635888	0.101203	0.240882	-0.0401435	0.000393979	0.597502	0.000268398	0.0366638	0.78982	0.00498344	0.105277	0.188814	-0.0744509	0.0051428	0.326729	0.00288556	0.0829436	0.571261	0.0207717	0.0719803	0.485418	-0.113975	1.22624076086815e-05	0.0995991	9.96783650327568e-06	0.00343773	0.257378	0.000375569	0.149477	0.0981553	-0.113364	0.134544	0.139837	0.0483726	0.594777	0.332892	0.161956	0.0310803	0.0478408	0.220097	-0.136394	-0.112523	0.414888	0.00546669	0.0696396	0.143665	0.106617	0.00157736	0.726792	0.0499427	0.205854	0.320065	0.234152	0.0108491	0.0191352	0.0817709	0.216509	-0.068508	0.000483328	0.354371	0.000329557	0.0210917	0.59182	0.00454553	0.103199	0.695295	-0.108917	1.42348285669888e-06	0.111253	1.27362790584043e-06	0.000379137	0.269379	0.000113075	0.177214	-0.135413	-0.182487	0.0370396	0.0160523	0.0167802	0.113447	0.0734089	0.0444174	0.0468548	-0.569525	8.70364	7.89039	-0.191902	-0.161259	-0.173079	0.000260856	0.104015	0.568021	0.00803894	0.0339388	0.0235782	0.000184711	0.0201515	0.0644725	0.00282192	0.37702	0.900165	0.0448972	0.119102	0.0944596	0.00146931	0.0749039	0.198085	0.111213	0.0444835	0.0269619	0.0412458	-0.137727	0.767553	0.0809039	0.14246	0.917626	0.230676	0.278572	0.014718	0.433425	-0.116439	0.00261795	0.108236	0.00157979	0.0952724	0.278116	0.0148267	0.0811407	0.578776	-0.106102	3.59104765561035e-06	0.123782	3.1072864153544e-06	0.00102731	0.297107	0.000171433	0.165758	0.0012438	-0.1468	0.169307	0.0475922	0.0576538	0.574826	0.154215	0.176972	0.02844
P55884	EIF3B	ENSG00000106263	-0.000787045	0.0549502	0.258578	0.105802	0.176493	0.714466	0.2561	0.355192	0.0113519	-0.00085515	0.0521841	0.704951	0.128555	0.311671	0.996503	0.296832	0.541464	0.00266445	0.290048	0.0258459	0.312583	0.572209	0.215384	0.642453	0.8118	0.383413	0.00975808	-0.000644455	0.0502595	0.0980095	0.133446	0.088937	0.424989	0.301032	0.232235	0.0218887	0.00198764	0.0563774	0.326589	0.094655	0.181186	0.719296	0.239823	0.346749	0.0111246	0.00935951	0.0492947	0.926809	0.153115	0.333511	0.97409	0.329066	0.496931	0.00162473	-0.00111573	0.0145387	0.122704	0.677647	0.207421	0.280776	0.856231	0.341384	0.00896237	0.0723575	0.027332	0.0357188	0.413308	0.0749499	0.611734	0.641495	0.253243	0.02448	-0.0411394	0.0281747	0.401546	0.406123	0.481731	0.828531	0.628259	0.679503	-0.00406963	-0.0490148	0.0515078	0.185817	0.142475	0.0914376	0.870946	0.337516	0.27367	0.0214681	-0.0165995	0.0463156	0.555204	0.176967	0.281239	0.737472	0.367079	0.394889	0.0042397	-0.00838897	0.0463491	0.795057	0.203994	0.323774	0.938734	0.432575	0.508708	0.00207972	0.0022161	0.0508928	0.944427	0.163904	0.334111	0.983871	0.39276	0.520079	0.00159713	-0.0196561	0.0425533	0.529463	0.233351	0.274634	0.787526	0.476447	0.443967	0.00460368	0.0399071	0.0524983	0.447297	0.121786	0.250649	0.666588	0.292701	0.389697	0.00600216	-0.0134668	0.0458302	0.654185	0.194151	0.301655	0.909764	0.405633	0.495559	0.00319094	-0.00974598	0.0220585	0.0483924	0.0493968	0.716259	0.550429	0.158332	0.174581	0.312216	0.386881	0.891908	0.736065	0.347529	0.359203	0.475172	0.508555	0.00265896	-0.000666309	0.0171445	0.0563089	0.554065	0.112433	0.279858	0.786284	0.311825	0.445054	0.00434935	0.158093	0.0585118	0.0202866	0.0807115	0.0223327	0.0958552	0.219777	0.0629095	0.0426213	-0.0548719	0.0351836	0.0646449	0.306481	0.0601224	0.169031	0.516824	0.117834	0.0278083	-0.216763	4.72753	7.66706	0.0325137	0.0499216	0.0436696	0.0025299	0.0542164	0.226381	0.327466	0.14953	0.208744	0.00343145	0.0720127	0.221961	0.0145828	0.280304	0.756665	0.534295	0.321988	0.402098	0.0128227	0.169169	0.407681	0.0700236	0.0252788	0.00798339	-0.0750449	0.0363072	0.23758	0.309121	0.165646	0.573518	0.533195	0.306308	0.0124119	-0.00976124	0.0495704	0.884008	0.147764	0.330076	0.954565	0.33529	0.498145	0.00179847	0.0710538	0.0550435	0.230466	0.105855	0.162102	0.450093	0.269131	0.280671	0.012743	-0.000604567	0.0495144	0.141668	0.140039	0.118866	0.526079	0.311967	0.282746	0.0174801
P04439	HLA-A	ENSG00000206503	-0.000676164	0.283344	0.757235	0.00858913	0.0312043	0.936947	0.046753	0.118122	0.0373584	0.00638018	0.262177	0.36656	0.0152332	0.0217432	0.986836	0.0731269	0.112038	0.0426937	-0.0753823	0.342584	0.932447	0.0171597	0.0157147	0.979769	0.162627	0.0705698	0.0553815	-0.000151735	0.275285	0.901398	0.0099371	0.0355279	0.972062	0.0530803	0.126053	0.0357053	-0.00756498	0.26131	0.239546	0.01521	0.018368	0.65635	0.0699965	0.0808402	0.045866	-0.00420519	0.279311	0.989489	0.0104296	0.0327345	0.996499	0.0531736	0.118649	0.0366491	-0.00308854	0.272204	0.180834	0.0160378	0.00687406	0.364446	0.144377	0.0279449	0.059952	-0.0803894	0.315847	0.467777	0.00401865	0.0129614	0.886362	0.0401683	0.0987314	0.0506631	0.207568	0.319941	0.183568	0.00344627	0.00695129	0.677088	0.0362053	0.0620714	0.0597892	-0.0101871	0.300522	0.93051	0.007405	0.0228142	0.998483	0.0562401	0.122458	0.0423046	-0.0639097	0.265129	0.468257	0.0143304	0.02514	0.671024	0.0679552	0.067659	0.0405534	0.0417781	0.296839	0.679605	0.0100894	0.0300512	0.90131	0.0737281	0.110742	0.0379158	0.0326775	0.293289	0.742789	0.0111026	0.0310148	0.921269	0.0853298	0.112255	0.0374486	-0.0919644	0.244535	0.347212	0.0295396	0.0210101	0.65513	0.148062	0.0801652	0.0431986	0.0357383	0.281332	0.8282	0.00882863	0.0319726	0.916478	0.0541466	0.0920378	0.0369981	-0.0750857	0.253684	0.424928	0.0224791	0.0249608	0.817661	0.102982	0.106576	0.0409685	-0.00811102	0.0495572	0.276649	0.291406	0.923101	0.669486	0.0107616	0.0115733	0.0341987	0.0389775	0.977606	0.819683	0.0596455	0.0644038	0.112404	0.0977792	0.0362752	0.0345832	-0.0400878	0.263939	0.658878	0.0183043	0.031157	0.846467	0.107481	0.100399	0.0376659	0.0597235	0.281303	0.781777	0.00915395	0.0330608	0.885594	0.051685	0.0840282	0.0367806	-0.0516273	0.264022	0.581252	0.0164905	0.0294934	0.731357	0.0744433	0.0678141	0.0384843	0.147023	0.192282	-6.97633	0.290183	0.277952	0.277336	0.520325	0.98026	0.726753	0.00771002	0.0125342	0.0122647	0.0279226	0.0426973	0.0401711	0.692333	0.993598	0.942618	0.0438206	0.0609662	0.0601439	0.0628746	0.121426	0.146636	0.0392998	0.0332072	0.0341281	0.0734811	0.291797	0.712706	0.0102206	0.0320984	0.892934	0.0622583	0.106819	0.0372217	0.195568	0.291228	0.350034	0.007018	0.0221647	0.653528	0.0488229	0.086334	0.0427333	0.0896083	0.284252	0.630102	0.0085178	0.0305832	0.796288	0.0533589	0.0852183	0.0379432	0.000451712	0.274434	0.726579	0.010115	0.0336714	0.924553	0.0542319	0.124678	0.0365073
P17980	PSMC3	ENSG00000165916	0.000921925	-0.0785516	0.127396	0.00814275	0.015241	0.575444	0.0449568	0.0755111	0.0479123	0.0012466	-0.0759584	0.525507	0.0115448	0.0399698	0.996503	0.0606198	0.162916	0.0336849	0.487507	-0.129391	0.0564819	0.00175919	0.0073328	0.287017	0.0574666	0.0436253	0.0682662	0.000396673	-0.0731979	0.24457	0.0134454	0.0261028	0.625481	0.0651111	0.10164	0.0403031	0.00260721	-0.0679798	0.14409	0.0224846	0.017009	0.552284	0.0906686	0.0776559	0.0470113	0.0714275	-0.0774812	0.419708	0.0103119	0.0352905	0.740154	0.0527475	0.124411	0.0355341	0.00191968	-0.0297445	0.00199572	0.316268	0.00145158	0.0145013	0.608045	0.00862461	0.0823457	0.0119829	-0.0557571	0.692156	0.0609611	0.16225	0.948397	0.210207	0.382778	0.012729	-0.041033	-0.0566811	0.33665	0.0562684	0.110438	0.798681	0.197304	0.295984	0.0185996	0.0221011	-0.0688443	0.496648	0.0266858	0.0460893	0.984776	0.122555	0.183881	0.0318064	-0.05212	-0.0840011	0.0317801	0.00468793	0.0048376	0.12712	0.0319873	0.0207302	0.0645739	0.0133572	-0.0669713	0.634354	0.0357339	0.0436804	0.884356	0.155673	0.142272	0.0323642	0.0210381	-0.0634846	0.4463	0.0462752	0.0365728	0.775249	0.191241	0.12628	0.0350044	-0.0186363	-0.0796558	0.493026	0.0110696	0.038651	0.764992	0.0848229	0.12121	0.0341836	0.0715236	-0.0680551	0.116069	0.0209072	0.0141667	0.307554	0.0953231	0.0512415	0.0489823	-0.00753275	-0.0752072	0.773409	0.0151965	0.0478503	0.946778	0.0796421	0.160624	0.0312434	-0.010031	0.044977	-0.0746338	-0.0636762	0.667198	0.161203	0.0131087	0.0442716	0.0454621	0.0171535	0.869498	0.363801	0.0683679	0.149251	0.135318	0.0552055	0.032012	0.0468854	0.0177364	-0.0664536	0.481614	0.0319101	0.038905	0.739119	0.147943	0.116564	0.0343468	0.148063	-0.0649868	0.0123289	0.0258293	0.00215136	0.0695604	0.105496	0.0124753	0.0767309	-0.0765086	-0.0937189	0.00276386	0.00166586	0.000556451	0.0177883	0.0162055	0.00369246	0.0958862	-0.196168	5.3208	10.8263	-0.0887765	-0.0686654	-0.0755928	0.00165741	0.0124984	0.0489774	0.00242165	0.0224587	0.0125321	0.000347554	0.00200562	0.0065657	0.0107398	0.156997	0.637147	0.0199625	0.0898814	0.0607595	0.00233679	0.018915	0.0486227	0.10246	0.0783182	0.0610804	-0.0877265	-0.0890169	0.111767	0.00452034	0.0140168	0.41757	0.0386503	0.0646747	0.0495102	0.0719084	-0.0679499	0.215398	0.0226044	0.0230883	0.537467	0.101687	0.0887572	0.0421273	0.100255	-0.0659477	0.0507434	0.0252854	0.00734436	0.178969	0.108305	0.0308136	0.058987	0.000576524	-0.0729719	0.108078	0.0132718	0.0140925	0.469719	0.0652521	0.0686944	0.0494309
Q9UKM9	RALY	ENSG00000125970	-0.0010049	0.195027	0.258166	1.31323227785492e-05	6.37706404041541e-05	0.714209	0.00075467	0.00231251	0.124842	-0.00521817	0.202393	0.0684085	6.32920523623258e-06	2.28797696503833e-05	0.96681	0.000561917	0.0018286	0.138535	0.657639	0.143095	0.0716609	0.0146451	3.28878145571033e-05	0.323311	0.153694	0.00168229	0.154758	-0.00108509	0.190822	0.0289711	1.42488609787916e-05	1.21545905550354e-05	0.253514	0.000730387	0.000591304	0.147929	-0.00151995	0.189759	0.556244	1.92138336499304e-05	6.06717601994522e-05	0.846124	0.000935136	0.00278942	0.127345	-0.125967	0.197103	0.331604	1.37271271512422e-05	7.54832259490606e-05	0.68338	0.000800696	0.00321792	0.122569	-0.00109776	0.159937	0.243201	0.000607352	0.000297571	0.442516	0.0289439	0.00250375	0.104618	-0.0108795	0.17493	0.809485	0.00011577	0.000572546	0.9662	0.00537571	0.0202633	0.0954865	0.0891927	0.177383	0.160373	8.44784924895778e-05	0.000219224	0.657844	0.00417339	0.00924584	0.108849	0.0147011	0.191416	0.758008	4.16302125007259e-05	0.000194616	0.990825	0.00261949	0.00746798	0.110493	-0.0944322	0.168074	0.0076906	0.000121101	3.42582190124992e-06	0.0499178	0.00316712	0.000194567	0.163338	-0.0718077	0.157997	0.0795987	0.000753115	2.59090020443512e-05	0.430848	0.0180654	0.00115012	0.136886	-0.0840905	0.151913	0.0365358	0.00112505	1.34998349121622e-05	0.28557	0.0260959	0.00064235	0.145499	-0.143712	0.13471	0.000218428	0.00217646	1.27222219083891e-07	0.013606	0.0339762	1.88973926962303e-05	0.204671	-0.190962	0.176301	0.00380962	4.45856620590258e-05	1.81265748598593e-06	0.044034	0.00208748	0.000125172	0.171491	-0.0359006	0.176855	0.348718	0.00012442	8.46493061796158e-05	0.766942	0.00443446	0.00304575	0.1219	-0.0532944	-0.00843697	0.178557	0.19597	0.117679	0.85796	6.23007711959159e-05	4.2215667889484e-05	3.84962417217882e-05	9.03693726971458e-05	0.414668	0.928525	0.00250631	0.00183188	0.00131007	0.00172776	0.132562	0.121895	-0.106128	0.150884	0.00354653	0.000722063	1.84336914804415e-06	0.0594216	0.0178412	0.000126552	0.172484	-0.0593152	0.185453	0.49908	3.48345607765913e-05	0.000104579	0.699893	0.00165243	0.00178316	0.119017	-0.0579469	0.172682	0.127033	0.000136619	4.08770286035158e-05	0.267898	0.00331669	0.000584693	0.131755	-0.0667496	3.94976	14.259	0.18311	0.203849	0.199016	0.473563	0.209135	0.0767371	5.03115692200391e-05	9.86303559640122e-06	1.25870668137478e-05	0.000101642	4.16040344087183e-05	1.90586663186248e-05	0.65097	0.518907	0.645902	0.0015992	0.000599859	0.000725541	0.000959759	0.00200551	0.00158289	0.119406	0.132474	0.142992	-0.154682	0.159882	0.0553418	0.000528913	2.08277879659014e-05	0.319955	0.0103426	0.00142074	0.140784	-0.148122	0.178674	0.0809658	5.72431817478014e-05	2.85219308291943e-05	0.346855	0.00266353	0.00117809	0.136586	-0.154603	0.178072	0.0397987	5.47084889376221e-05	1.57662531289723e-05	0.153933	0.00251529	0.000511675	0.144485	-0.000917582	0.189453	0.081047	1.82674696735372e-05	2.8899272531183e-05	0.416169	0.000893025	0.00106803	0.13641
Q13148	TARDBP	ENSG00000120948	-0.000419346	0.0403536	0.45987	0.144949	0.296128	0.832661	0.317654	0.489136	0.00344909	-0.000547409	0.0391222	0.765717	0.161047	0.372554	0.996503	0.340246	0.599251	-7.7107e-05	-0.450674	0.090287	0.0593111	0.0184275	0.0514436	0.293745	0.168007	0.149436	0.0349802	-0.000180935	0.0382786	0.571169	0.165224	0.330941	0.847265	0.347032	0.528138	0.00175797	-0.00333625	0.0317571	0.0445496	0.246522	0.0505117	0.381134	0.446876	0.153151	0.030665	0.14858	0.02766	0.0711983	0.317288	0.076028	0.413312	0.522908	0.201267	0.0240787	0.000352447	0.0735741	0.522416	0.00671466	0.0248472	0.70467	0.0935854	0.0745608	0.0410363	-0.0411468	0.0700691	0.117178	0.00681991	0.00889973	0.748622	0.0555079	0.0802118	0.0561804	0.0662233	0.070921	0.0739624	0.00607649	0.00614416	0.536254	0.0512073	0.0582301	0.0615866	0.0125306	0.0476974	0.678763	0.0977341	0.251296	0.984776	0.269318	0.484545	0.00600973	0.00633712	0.0390546	0.781946	0.162123	0.374839	0.88255	0.347072	0.485343	-0.000171204	0.0882623	0.0753061	0.000589023	0.008586	0.00103789	0.0628259	0.0672847	0.0134283	0.0864649	0.0856155	0.0750405	0.000712875	0.00897939	0.0012403	0.0487279	0.0761326	0.0139702	0.0839575	0.0663327	0.0625555	0.00823254	0.0281595	0.0117103	0.106871	0.144329	0.0526279	0.0517644	0.12944	0.046021	0.00204963	0.0846581	0.00330181	0.0314383	0.233202	0.0182154	0.0700544	0.0270156	0.0460844	0.268002	0.107472	0.216063	0.715536	0.285065	0.407341	0.00833493	0.0572252	0.00246239	0.0480174	0.0397369	0.00779334	0.934858	0.0775236	0.180763	0.0114451	0.388065	0.110897	0.967263	0.22055	0.367038	0.0542676	0.509825	0.0524925	-0.000714073	0.0778537	0.0649143	0.000734034	0.0194631	0.00130857	0.0263706	0.110783	0.0118077	0.08382	0.192792	0.047383	0.000416251	0.0737885	0.000769923	0.00861963	0.206651	0.00642212	0.0913232	0.00830664	0.0395504	0.732434	0.163419	0.377192	0.838246	0.349597	0.47683	-0.000268669	-0.0522406	2.46672	-0.202267	0.0330061	0.0425161	0.039045	0.378353	0.219728	0.968852	0.2369	0.135514	0.170559	0.27094	0.182821	0.38907	0.560813	0.531189	0.992206	0.435982	0.30208	0.354139	0.369611	0.316049	0.573617	0.00484916	0.0109858	-0.00075454	0.022518	0.0414492	0.663613	0.155914	0.363753	0.871725	0.353111	0.514867	0.000293782	0.100896	0.0440098	0.0618218	0.109404	0.0694604	0.305314	0.28	0.184097	0.0256297	0.147474	0.0472808	0.00186544	0.0779483	0.00310817	0.0252784	0.221667	0.0167416	0.0714492	-0.000203871	0.0381082	0.54524	0.166926	0.32352	0.85441	0.350458	0.527966	0.00210891
A0A0B4J2D5	GATD3B	ENSG00000280071	0.000769805	-0.0341022	0.539489	0.576255	0.736743	0.869088	0.74801	0.839074	-0.0106233	-0.00073444	-0.0272479	0.856486	0.657739	0.875497	0.996503	0.807819	0.94037	-0.0133097	-0.744155	0.0354953	0.129638	0.648989	0.271927	0.434168	0.853387	0.446003	0.00559016	0.000608863	-0.0282691	0.385784	0.639542	0.620736	0.744758	0.794056	0.764927	-0.00802392	0.00502659	-0.019338	0.170931	0.749996	0.347575	0.584527	0.862306	0.52374	0.00100743	-0.0701256	-0.0244602	0.701764	0.692135	0.826834	0.893486	0.8259	0.885902	-0.0124185	0.00131208	-0.000793354	0.325027	0.990211	0.588905	0.52701	0.995884	0.702967	-0.00720157	0.0353324	-0.0193685	0.580176	0.756147	0.821294	0.923048	0.873146	0.898553	-0.012409	-0.254194	-0.0262328	0.00424836	0.664753	0.0158222	0.262422	0.820872	0.0970496	0.0477231	-0.0162269	-0.0400033	0.809116	0.529823	0.813993	0.997649	0.730647	0.908173	-0.0122688	0.0389637	-0.0207138	0.440899	0.735886	0.660564	0.647066	0.856279	0.737205	-0.00892768	0.0660442	-0.00103043	0.254208	0.987368	0.463446	0.646267	0.994838	0.632347	-0.0034416	0.0724045	0.00241089	0.203817	0.970447	0.395715	0.581288	0.98745	0.57583	-0.00100552	0.0477969	-0.0112607	0.394723	0.860201	0.618713	0.694452	0.939374	0.745836	-0.00791225	0.0785569	-0.0241234	0.405254	0.691088	0.628624	0.630865	0.833535	0.729711	-0.00815871	0.0866261	-0.00287875	0.106076	0.963225	0.236138	0.547723	0.983558	0.428052	0.00696806	0.059005	-0.042595	-0.0200521	-0.0597498	0.218066	0.518771	0.741948	0.357118	0.409064	0.602793	0.543862	0.711318	0.862943	0.557297	0.565934	0.695025	-0.00152741	-0.00762401	0.0307612	-0.0202087	0.553438	0.749338	0.734406	0.786284	0.875493	0.824019	-0.0106553	-0.103646	-0.0365646	0.399925	0.547557	0.613812	0.614119	0.72907	0.707519	-0.00784864	0.0844833	-0.0079759	0.112906	0.897187	0.248125	0.24656	0.950688	0.345381	0.00620541	0.115485	-1.79811	2.52187	-0.0216953	-0.0504775	-0.0478292	0.376848	0.684104	0.824292	0.723581	0.420017	0.442738	0.591904	0.68366	0.724739	0.559548	0.861853	0.965494	0.850935	0.614425	0.639676	0.675725	0.774734	0.827063	-0.0072809	-0.00960795	-0.0105289	0.0139155	-0.0285496	0.902959	0.656483	0.869466	0.970021	0.819172	0.915616	-0.013304	-0.115609	-0.038848	0.333918	0.523747	0.548236	0.643398	0.716893	0.685317	-0.00608477	-0.0266832	-0.0329404	0.802038	0.589353	0.848772	0.902356	0.765469	0.895127	-0.0129257	0.00128703	-0.0283797	0.0809007	0.635147	0.196213	0.416169	0.792933	0.38741	0.00981551
Q13825	AUH	ENSG00000148090	0.00148518	-0.12347	0.114169	0.00746119	0.0132794	0.552531	0.0424206	0.0694448	0.0499283	-0.00284611	-0.106471	0.350854	0.0222619	0.0300219	0.983963	0.0945303	0.13652	0.0379303	-0.963874	-0.0240956	0.0117351	0.688879	0.00308025	0.131427	0.872301	0.0253892	0.082714	0.00123124	-0.115861	0.0191195	0.0105696	0.00314763	0.21097	0.055345	0.0245331	0.0712675	0.00133686	-0.111555	0.629496	0.0163729	0.0416194	0.878611	0.0731853	0.135014	0.0335934	-0.17909	-0.101915	0.19235	0.0288035	0.0198014	0.564479	0.107322	0.0867249	0.0440704	0.000150662	-0.10176	0.880687	0.0385501	0.0886272	0.940741	0.223376	0.18854	0.0219416	0.0206257	-0.104379	0.667522	0.0274373	0.0817064	0.943444	0.129381	0.264219	0.0231737	-0.142583	-0.108206	0.0341028	0.0202858	0.00941482	0.419443	0.106808	0.0743144	0.0553568	-0.0390209	-0.124766	0.439926	0.00998487	0.0344239	0.967873	0.0671804	0.156314	0.0361771	0.0878144	-0.0948902	0.0198068	0.0379476	0.00304634	0.0924954	0.131438	0.0151123	0.0712059	0.0308121	-0.100852	0.480266	0.0416821	0.0361869	0.812712	0.170998	0.124888	0.0351619	0.0276633	-0.101915	0.519726	0.0398817	0.0377418	0.823734	0.175625	0.128762	0.0345372	0.0900827	-0.0802012	0.0317265	0.092344	0.00458742	0.203535	0.28451	0.0283573	0.0653377	-0.0345851	-0.116218	0.626579	0.0120788	0.041263	0.796462	0.0656097	0.110149	0.0332114	0.0875473	-0.0854485	0.0299186	0.0695107	0.0044761	0.387136	0.21399	0.0366243	0.0661838	0.0909948	-0.136589	-0.0969165	-0.154535	0.0111211	0.00569877	0.0332271	0.00152507	0.0018766	0.00108304	0.129981	0.0513023	0.127748	0.0175943	0.016663	0.0083654	0.0786847	0.0871494	0.0517565	-0.0956248	0.185607	0.0457825	0.0197942	0.468984	0.18364	0.073611	0.0444106	-0.179751	-0.123425	0.0518619	0.00727555	0.00715225	0.174166	0.044778	0.0278307	0.0593737	0.134234	-0.0772112	0.000691013	0.0881079	0.000147495	0.00653291	0.23211	0.00141698	0.114308	0.308507	-5.2393	-0.252887	-0.0887966	-0.124062	-0.116723	0.00146017	0.116671	0.976602	0.0485049	0.00923862	0.0146289	0.000295588	0.0145954	0.0501895	0.00981577	0.398394	0.994368	0.152578	0.0482975	0.0679119	0.00208504	0.0615363	0.170477	0.10471	0.0492874	0.0307619	0.110958	-0.093426	0.196616	0.0540836	0.0206549	0.526889	0.179906	0.0812847	0.0437798	-0.101318	-0.120764	0.261936	0.00945682	0.0253598	0.582346	0.0585138	0.094465	0.0407326	-0.098777	-0.120702	0.217868	0.00931205	0.0222587	0.436282	0.0565458	0.0681704	0.0426706	0.00131828	-0.114623	0.0173683	0.0113358	0.00289278	0.22893	0.0586453	0.0237807	0.0724824
Q8NCW5	NAXE	ENSG00000163382	0.0010672	-0.0131173	0.267431	0.778829	0.534446	0.716608	0.878484	0.694609	-0.0056445	-0.00254828	0.000426022	0.413507	0.992786	0.708323	0.994683	0.995622	0.849416	-0.0100118	-0.239989	0.0146243	0.561638	0.824476	0.834882	0.817121	0.930511	0.894276	-0.0147132	-0.000455688	-0.00550162	0.400679	0.906031	0.6947	0.754105	0.94782	0.815977	-0.0097848	0.00125751	-0.00577538	0.656628	0.902006	0.891488	0.887717	0.949972	0.931654	-0.0138039	0.0597281	-0.0103307	0.67116	0.82763	0.905118	0.8788	0.908957	0.937149	-0.0138285	0.00203683	0.0501228	0.0402884	0.296103	0.10741	0.129446	0.588685	0.21506	0.0190225	0.077157	0.0206333	0.105564	0.656184	0.238142	0.743414	0.815899	0.472491	0.00683793	0.0578326	0.0246927	0.392401	0.597156	0.614301	0.828531	0.778535	0.772025	-0.00786109	0.040629	-0.00312759	0.430903	0.948902	0.715137	0.965952	0.976201	0.846891	-0.0102388	-0.0765809	-0.022959	0.0472251	0.622138	0.137317	0.163499	0.782001	0.233724	0.015162	0.0405796	0.0109965	0.362283	0.826262	0.653248	0.738438	0.916303	0.777442	-0.00875483	0.0237912	0.00407871	0.58775	0.935311	0.854943	0.855877	0.970362	0.914473	-0.0129394	0.0205777	0.00141378	0.633747	0.977083	0.88412	0.846885	0.991555	0.929994	-0.0134625	0.0710847	-0.0017216	0.326717	0.970515	0.6114	0.559344	0.985095	0.716718	-0.00772789	0.0375692	0.00743404	0.363309	0.877697	0.656919	0.779884	0.941835	0.790348	-0.00890973	0.0219126	0.00506746	-0.000704376	-0.00756963	0.552515	0.920843	0.988041	0.87986	0.833202	0.977791	0.810841	0.959994	0.993707	0.937666	0.893716	0.98429	-0.0126349	-0.0152686	0.0902746	0.0272319	0.0223088	0.568095	0.0723492	0.156044	0.75746	0.180208	0.025014	0.179119	0.0045739	0.0568962	0.921055	0.161183	0.185351	0.960509	0.269301	0.01283	-0.102107	-0.0328023	0.0120007	0.483106	0.0418794	0.0504868	0.676243	0.088916	0.0332432	-0.362619	3.26169	8.72892	-0.0344424	-0.00439638	-0.00853891	0.000213249	0.338275	0.318531	0.442605	0.927195	0.858417	0.00102091	0.620162	0.596347	0.00245474	0.646314	0.803506	0.644304	0.961625	0.92153	0.00516279	0.724062	0.7364	0.0873394	-0.00807135	-0.00745476	-0.125796	-0.0281436	0.149778	0.56522	0.351109	0.470071	0.758251	0.503428	0.00084198	0.0673084	-0.000324709	0.464394	0.99447	0.760287	0.733684	0.996892	0.840964	-0.0111982	0.119917	0.00331873	0.140887	0.943077	0.334973	0.332617	0.97178	0.466462	0.00157054	-0.000280391	-0.00619587	0.624338	0.894405	0.877977	0.890894	0.941967	0.933832	-0.0134571
Q9UL25	RAB21	ENSG00000080371	5.83404133844462e-05	-0.12495	0.940092	0.00118634	0.00481234	0.983113	0.0129608	0.0365027	0.0646492	-0.00079817	-0.12247	0.750549	0.0015737	0.00458729	0.996503	0.0168937	0.0438864	0.0653381	-0.663733	-0.0417212	0.033917	0.399375	0.0042619	0.220517	0.696568	0.0306793	0.0773317	0.00101527	-0.125842	0.0185445	0.000799143	0.000330193	0.207345	0.010302	0.00544959	0.103172	-0.0045336	-0.134251	0.0458821	0.000455309	0.000658306	0.386534	0.00690777	0.0107957	0.0942229	0.218104	-0.139281	0.0524118	0.000310344	0.000730154	0.379518	0.00523464	0.0126451	0.0913944	0.00135221	-0.0828498	0.0914308	0.0338973	0.0071398	0.227443	0.209625	0.0288279	0.0593991	-0.00661077	-0.100732	0.863828	0.00830564	0.0293985	0.976039	0.0627718	0.15098	0.0385323	-0.0154282	-0.101405	0.776983	0.00791635	0.028658	0.955727	0.059619	0.13852	0.0389125	0.0100303	-0.108188	0.807484	0.00624322	0.0174709	0.997649	0.0517456	0.103407	0.0462585	0.0433482	-0.11515	0.164444	0.00273166	0.00182916	0.358513	0.022518	0.0108514	0.0784659	0.128499	-0.0697937	0.000240153	0.0708372	5.54138107390167e-06	0.0404181	0.234673	0.000375453	0.157125	0.138057	-0.0643273	5.5832549961832e-05	0.0924911	1.39279140626802e-06	0.0135378	0.284622	0.000119532	0.174843	0.142632	-0.0710815	2.18134592618212e-05	0.056284	5.68609616970522e-07	0.0040116	0.215537	5.85592090864041e-05	0.186138	0.238982	-0.109171	2.31939213124051e-05	0.00226113	6.02938481961612e-07	0.00436951	0.0231581	5.82137104333937e-05	0.185404	0.0983536	-0.0926669	0.00276356	0.0153837	5.55854616479191e-05	0.178076	0.0801236	0.00241203	0.127607	0.113312	-0.0352216	-0.103469	-0.143812	9.08947055655601e-05	0.39017	0.00445642	0.000478114	2.28402788340824e-06	0.00216755	0.0110406	0.604548	0.0338128	0.00847008	0.000205138	0.0133113	0.16973	0.0771993	0.161256	-0.0674919	1.32488172692822e-07	0.0573932	4.27942140365069e-09	0.000255835	0.210097	1.18050896149278e-06	0.246756	0.308556	-0.108563	3.05618574978387e-05	0.00254509	8.09968773337058e-07	0.00181584	0.0234226	7.91181058529727e-05	0.182968	0.0838831	-0.101753	0.0105913	0.00779128	0.000187717	0.0462448	0.0453503	0.00167816	0.11099	0.147538	-2.29042	-2.02168	-0.11269	-0.137272	-0.134159	0.0675268	0.403694	0.774493	0.00327994	0.000542496	0.00069407	0.000931077	0.00221275	0.00301333	0.164069	0.699489	0.950883	0.0241921	0.00780305	0.00893499	0.00486579	0.0201685	0.0304063	0.0886418	0.0769017	0.0724368	0.195999	-0.0884003	0.00496162	0.0234437	9.48172526734421e-05	0.110125	0.10577	0.00318464	0.120354	0.197253	-0.111574	0.00716844	0.00293817	0.000132261	0.132146	0.0286184	0.00296112	0.115804	0.275461	-0.106051	1.54475064294494e-05	0.00306757	4.22025493781898e-07	0.00189391	0.0280906	4.59116185066392e-05	0.191184	0.000957881	-0.124675	0.0356349	0.000932743	0.000582072	0.29928	0.0115457	0.00831071	0.095255
P48637	GSS	ENSG00000100983	0.00165268	-0.0816981	0.0602604	0.0562645	0.0428431	0.463135	0.1691	0.144003	0.0326523	0.00239863	-0.0774822	0.401793	0.075014	0.17708	0.992864	0.207599	0.396392	0.0113013	0.198323	-0.0881385	0.596803	0.142356	0.31073	0.837583	0.437025	0.484349	0.0031973	-0.000185663	-0.0702699	0.709391	0.102936	0.241808	0.911184	0.255544	0.433951	0.00660267	0.00101487	-0.0703171	0.697525	0.106196	0.228179	0.904349	0.259001	0.402127	0.00755504	0.0559515	-0.0749191	0.664877	0.0871867	0.229349	0.8765	0.225756	0.39384	0.00735933	0.00312014	0.0110502	0.00030729	0.787319	0.00110026	0.00367986	0.911896	0.00700032	0.0862797	-0.0149994	-0.0302186	0.723596	0.466094	0.713765	0.95081	0.683912	0.834063	-0.0102088	0.0894025	-0.0278797	0.134196	0.49795	0.246495	0.625155	0.709102	0.467681	0.00630693	0.00779642	-0.0586616	0.868881	0.19122	0.388261	0.997649	0.401026	0.613152	-0.000717291	-0.0954327	-0.091902	0.00670876	0.0308806	0.00630077	0.0455583	0.114839	0.0250153	0.0607632	0.0606152	-0.0453046	0.13724	0.322931	0.0831684	0.522962	0.557985	0.218714	0.02273	0.0507604	-0.0489945	0.206613	0.286897	0.113167	0.583476	0.529068	0.266332	0.0180884	-0.00662902	-0.0736335	0.86728	0.105206	0.248493	0.949153	0.307338	0.417041	0.00613425	0.141183	-0.0620456	0.032648	0.142883	0.0254978	0.145094	0.324216	0.0774794	0.0403448	0.0419987	-0.0569575	0.269561	0.20128	0.140742	0.715955	0.41392	0.311665	0.0149034	-0.00168835	0.0701093	-0.0709714	-0.0682966	0.960402	0.129929	0.103336	0.13302	0.259185	0.0436464	0.988438	0.32176	0.266234	0.304609	0.420873	0.106483	0.00553325	0.0328751	0.0383073	-0.0570542	0.296375	0.202504	0.150122	0.591525	0.434605	0.294521	0.0139174	0.247043	-0.0577006	0.0040192	0.168534	0.0040765	0.0338542	0.351065	0.0191759	0.0675366	-0.120106	-0.103571	0.00122269	0.015625	0.00136445	0.0099621	0.0723104	0.00710652	0.083226	-0.407837	2.74054	8.81488	-0.103973	-0.0838658	-0.0872729	4.55749616220569e-06	0.377746	0.269119	0.0105052	0.0578319	0.0470523	6.81339135301423e-06	0.0933866	0.0747595	0.000157857	0.67775	0.780576	0.0536362	0.171127	0.150489	0.000149507	0.200868	0.215464	0.155541	0.0213124	0.0247085	-0.209294	-0.109462	0.00864476	0.0144031	0.00815034	0.138723	0.0772031	0.0463043	0.0574667	0.183818	-0.0583826	0.0287413	0.170577	0.0235235	0.229796	0.365272	0.0899928	0.0418499	0.197222	-0.0572718	0.00795603	0.174336	0.00756471	0.0593034	0.366166	0.0314477	0.0585557	5.55810337029503e-05	-0.070746	0.915802	0.100736	0.257816	0.982268	0.253278	0.459582	0.00561491
Q9NZU5	LMCD1	ENSG00000071282	0.00270636	0.0195619	0.316718	0.881508	0.580955	0.753154	0.937718	0.730035	-0.00693631	-0.00565642	0.0517786	0.518164	0.695871	0.779189	0.996503	0.831257	0.89292	-0.0114945	0.303256	-0.0325146	0.78815	0.856707	0.964026	0.927548	0.943697	0.975474	-0.0173462	-0.00294704	0.0429147	0.051489	0.740002	0.143409	0.322809	0.854789	0.314766	0.0146166	-0.00571952	0.0346381	0.458504	0.786478	0.711137	0.802724	0.882771	0.808781	-0.0102297	0.713025	-0.0112286	0.069365	0.932007	0.183552	0.412058	0.966342	0.343199	0.0107552	0.00175488	0.138718	0.533144	0.311302	0.560735	0.710985	0.602933	0.679767	-0.00643646	0.105715	0.11216	0.432508	0.39401	0.500179	0.881805	0.622592	0.692805	-0.0046548	0.156928	0.120137	0.40961	0.3615	0.484402	0.833112	0.588208	0.68164	-0.0041557	-0.200868	0.0074804	0.164526	0.956256	0.359606	0.853237	0.979278	0.589723	0.000471502	-0.135324	0.0074093	0.213828	0.955222	0.442393	0.422112	0.979667	0.549364	-0.00272415	0.164193	0.106841	0.188451	0.446397	0.403291	0.584188	0.667045	0.58203	-0.00129761	0.147539	0.101228	0.230137	0.471567	0.466404	0.608162	0.696574	0.637498	-0.00353983	0.0426502	0.0528361	0.725097	0.702376	0.903035	0.889133	0.854244	0.941683	-0.0137926	0.178768	0.0483641	0.379867	0.711785	0.652479	0.608354	0.846178	0.748181	-0.00873655	-0.0816256	0.00994787	0.483708	0.941827	0.751868	0.849901	0.972802	0.85365	-0.0110236	-0.125755	0.423788	0.0129587	0.129707	0.22545	0.00264485	0.921717	0.341059	0.460006	0.0106674	0.552818	0.034802	0.962632	0.541489	0.609548	0.0396129	-0.00335151	0.0539332	0.0884226	0.0679608	0.431228	0.619473	0.704719	0.701223	0.793629	0.802721	-0.010009	0.529694	0.0643429	0.0455687	0.620491	0.129319	0.161234	0.778966	0.229576	0.0161952	-0.132973	0.000124898	0.2503	0.999258	0.495408	0.424787	0.99986	0.587612	-0.00450552	-0.419878	12.8432	-11.4691	0.00226628	0.0303733	0.0117826	0.136767	0.179429	0.641841	0.986308	0.821871	0.930489	0.316551	0.402973	0.893342	0.274458	0.484984	0.92316	0.993789	0.904679	0.963931	0.418456	0.540618	0.939054	0.00244575	-0.0013037	-0.0138368	0.0184045	0.0399807	0.940638	0.773578	0.95908	0.981943	0.884417	0.972681	-0.0148463	0.362763	0.0607865	0.160615	0.643542	0.35807	0.469921	0.803876	0.525973	0.000537834	0.343246	0.0598591	0.134735	0.647743	0.3129	0.32333	0.803334	0.444435	0.00262516	-0.00243318	0.0391301	0.128603	0.76347	0.301893	0.503971	0.870027	0.505708	0.00317874
O14979	HNRNPDL	ENSG00000152795	-0.000125657	-0.0529799	0.911608	0.336799	0.611639	0.977581	0.541885	0.752756	-0.00773394	-0.00508598	-0.0403496	0.163256	0.463816	0.231988	0.973209	0.660859	0.463017	0.00718458	-0.104703	-0.00564033	0.827476	0.941344	0.946135	0.941201	0.977671	0.96524	-0.0170029	-0.00026025	-0.0533308	0.682867	0.33142	0.56707	0.899894	0.53704	0.730589	-0.00661176	-0.0024127	-0.057407	0.469464	0.300016	0.485932	0.806436	0.504604	0.642915	-0.00423679	0.601719	-0.0943465	0.000182221	0.0756098	0.000544737	0.262855	0.207243	0.0104665	0.0954802	0.00062366	-0.0142824	0.59713	0.803221	0.798863	0.759438	0.919845	0.861189	-0.0119744	0.00511698	-0.0227692	0.927831	0.679987	0.915333	0.98523	0.830999	0.953522	-0.014112	0.0278794	-0.0217527	0.726882	0.693558	0.864517	0.940441	0.837925	0.928337	-0.0132144	-0.102736	-0.0453776	0.0832273	0.417118	0.197262	0.785468	0.641925	0.423344	0.00973366	-0.124902	-0.0809457	0.00547165	0.134496	0.0127975	0.0401477	0.307989	0.0411867	0.0504684	0.0298359	-0.0410618	0.568518	0.486118	0.522757	0.851014	0.698486	0.679646	-0.00530243	0.049173	-0.0323221	0.33911	0.582936	0.389036	0.700727	0.779536	0.569976	-0.000743385	0.00278084	-0.0527391	0.956262	0.362335	0.614505	0.986724	0.608144	0.742676	-0.00780644	0.163489	-0.0432425	0.0533057	0.424484	0.0944429	0.192759	0.627866	0.199087	0.0208168	-0.0493769	-0.0704178	0.310092	0.216737	0.364866	0.742222	0.432019	0.558111	0.000246455	-0.0319763	0.126937	-0.0603179	-0.00258299	0.461512	0.0319643	0.276449	0.96423	0.466149	0.0792978	0.757483	0.141532	0.489643	0.983326	0.614552	0.161353	-0.0035579	0.02381	0.0462723	-0.0378866	0.323894	0.507173	0.37548	0.6175	0.716423	0.535292	-0.000198104	0.329493	-0.0370375	0.00264969	0.486838	0.00656736	0.0259723	0.679251	0.0263103	0.060617	-0.169604	-0.100797	0.00033256	0.0619676	0.000954219	0.0039157	0.181646	0.00540635	0.0882948	-0.415051	14.4439	24.9542	-0.0882221	-0.0174676	-0.0364934	0.000326137	0.000204884	0.0139206	0.0973254	0.744415	0.506972	0.000936896	0.000788818	0.0383407	0.00325884	0.0595105	0.595655	0.242341	0.857376	0.69238	0.00488628	0.0108413	0.143399	0.0885537	0.0916596	0.0348317	-0.192181	-0.089949	0.0609576	0.118002	0.105036	0.333217	0.296695	0.23022	0.0193625	0.137534	-0.0451328	0.203298	0.411947	0.271584	0.523599	0.622677	0.441903	0.00481253	0.206265	-0.0403185	0.0306709	0.457441	0.0586733	0.130194	0.657353	0.135524	0.028176	-0.000235305	-0.0536417	0.726258	0.328588	0.579833	0.924553	0.537601	0.746199	-0.00695917
P31949	S100A11	ENSG00000163191	-0.000952427	0.513657	0.806718	0.00746124	0.0273528	0.950608	0.0424206	0.108924	0.0393074	0.0117646	0.476506	0.349412	0.0132137	0.0181629	0.983963	0.0663175	0.0992353	0.0453398	-0.26997	0.534846	0.866519	0.0387542	0.0508625	0.959294	0.237381	0.148642	0.0351777	0.00243634	0.502511	0.265134	0.00827413	0.015514	0.643183	0.0467516	0.0710315	0.0480135	-0.00638581	0.492553	0.577731	0.0105596	0.0262496	0.856736	0.0531805	0.100922	0.0405283	-0.161349	0.518454	0.776334	0.00759637	0.027068	0.924883	0.0424868	0.104851	0.0394621	-0.00797284	0.37653	0.052737	0.0596636	0.00720936	0.156911	0.274796	0.0290329	0.0592577	0.336258	0.473249	0.088293	0.0146365	0.0110289	0.729174	0.088253	0.0901455	0.0530364	0.0856365	0.485768	0.759991	0.0132737	0.0452372	0.950789	0.0809715	0.178594	0.0320865	0.0669511	0.480978	0.747463	0.0157423	0.0530055	0.990103	0.0890526	0.200188	0.0297054	0.108965	0.531274	0.48713	0.00598192	0.0221205	0.685978	0.0378105	0.0615706	0.0424403	0.173801	0.581675	0.333578	0.00460208	0.0176297	0.719208	0.0482313	0.0786211	0.0457773	0.0564147	0.532197	0.750208	0.00964831	0.026789	0.925117	0.0796428	0.101331	0.0396152	-0.0345501	0.494618	0.842942	0.0139219	0.0276371	0.938844	0.097403	0.0967049	0.0391545	-0.169734	0.496635	0.562247	0.00929333	0.0238147	0.752421	0.0555156	0.0736662	0.0413525	0.068966	0.526957	0.680497	0.00800832	0.0276572	0.918749	0.0522876	0.113208	0.039442	-0.121711	0.251051	0.481616	0.518676	0.4147	0.220086	0.0122638	0.010635	0.0215649	0.0332092	0.726792	0.432117	0.0652831	0.0606078	0.0825815	0.0870996	0.0431404	0.0369961	-0.0980798	0.469645	0.543426	0.018148	0.0250198	0.780014	0.107248	0.0857379	0.0409334	-0.0667705	0.500965	0.861747	0.0090619	0.0296593	0.932363	0.051353	0.0774733	0.0384006	0.171123	0.551365	0.303168	0.00491514	0.0176872	0.482719	0.0335376	0.0462164	0.0460766	0.656669	-20.1019	-26.0994	0.558112	0.420951	0.447858	0.104863	0.141746	0.459243	0.00373658	0.0304949	0.021678	0.0080439	0.023903	0.0536634	0.225931	0.43498	0.863096	0.0264406	0.110317	0.0890642	0.0244707	0.0838424	0.177438	0.0576588	0.0419312	0.0297479	0.105058	0.523946	0.767193	0.00953145	0.0288182	0.917626	0.0598544	0.0996828	0.0388295	-0.5751	0.466072	0.121115	0.0144015	0.00901527	0.412838	0.0759814	0.0465779	0.0559917	-0.26412	0.486544	0.424335	0.0111213	0.0218592	0.642336	0.0625189	0.0671868	0.0429393	0.00239205	0.505206	0.299871	0.00796871	0.0168703	0.704227	0.0462437	0.0775633	0.0467756
P42677	RPS27	ENSG00000177954	-0.001158	0.108001	0.31123	0.0534306	0.115573	0.750293	0.16351	0.274418	0.0177705	-8.73939e-05	0.100839	0.981188	0.0741022	0.193315	0.998643	0.205887	0.414537	0.00996616	0.202038	0.106537	0.667151	0.156979	0.109365	0.872813	0.456562	0.243953	0.0217768	-0.0014611	0.104143	0.0221033	0.0572636	0.0140198	0.228855	0.173317	0.0666394	0.049507	-0.00109713	0.100295	0.745006	0.0748352	0.176272	0.922874	0.204394	0.341019	0.0115494	0.0250375	0.0989199	0.880938	0.0811528	0.191204	0.962049	0.216126	0.351047	0.0101334	-0.00396818	-0.00812628	0.000346816	0.877147	0.00113394	0.00402828	0.952104	0.00717327	0.0858524	0.0643087	0.0430331	0.235908	0.416121	0.345381	0.814334	0.642615	0.575414	0.00109677	0.0996645	0.0480159	0.19341	0.36412	0.299109	0.689049	0.59135	0.522578	0.00332193	0.0566555	0.106918	0.355025	0.0667077	0.15651	0.933324	0.212474	0.372308	0.0132801	-0.0284253	0.0944258	0.538019	0.0939845	0.159853	0.724613	0.242302	0.260762	0.0128568	-0.0224234	0.0910478	0.6721	0.12864	0.176739	0.898056	0.334899	0.353393	0.0113306	-0.0479334	0.0796889	0.357336	0.18244	0.126387	0.713965	0.415806	0.284943	0.0164179	-0.0421652	0.0847931	0.410725	0.147867	0.137682	0.706715	0.370675	0.281635	0.0151218	0.0655532	0.104834	0.446754	0.0602269	0.144611	0.666193	0.189103	0.264686	0.0143775	-0.0536817	0.0838775	0.275297	0.146117	0.105023	0.721055	0.341485	0.259486	0.0193642	0.0115074	-0.0778063	0.103545	0.0789964	0.793589	0.199149	0.0664771	0.184459	0.184419	0.0948307	0.926022	0.410084	0.199251	0.372189	0.334296	0.183027	0.0107667	0.0210777	0.0277377	0.111232	0.559419	0.0564186	0.160864	0.788926	0.208307	0.308698	0.0128603	0.218251	0.112829	0.0514356	0.0416887	0.0284233	0.173313	0.14388	0.0751855	0.0390351	-0.00155441	0.100959	0.974707	0.0786296	0.19077	0.986069	0.214454	0.282606	0.0102473	0.0843261	-5.00972	-9.83557	0.108274	0.0935131	0.100053	0.481131	0.216752	0.345882	0.0557834	0.103991	0.0814476	0.148779	0.100863	0.138882	0.658094	0.528788	0.82307	0.166039	0.251401	0.215741	0.231413	0.210901	0.308078	0.0140548	0.020134	0.0152245	0.131078	0.125689	0.208259	0.0328562	0.0862076	0.54034	0.131362	0.202946	0.0223612	0.0365481	0.103825	0.739027	0.0650965	0.180524	0.894842	0.20193	0.341423	0.011094	0.116889	0.109316	0.229003	0.0507237	0.0923187	0.448484	0.170891	0.188195	0.0213226	-0.00163221	0.102751	0.0152507	0.0599236	0.0101188	0.218487	0.180166	0.0549246	0.0543001
O15372	EIF3H	ENSG00000147677	-0.000242323	0.0307349	0.712188	0.336818	0.610852	0.921582	0.541885	0.752325	-0.00771399	-0.00389364	0.0394713	0.0651719	0.215257	0.118667	0.954919	0.41124	0.31272	0.0173712	0.277952	0.0184703	0.292301	0.660334	0.243508	0.623339	0.857134	0.415935	0.00756596	-0.000750848	0.0310505	0.0406634	0.322328	0.0796849	0.29138	0.52994	0.217001	0.023553	0.00157286	0.0342823	0.411774	0.281303	0.437965	0.780501	0.48543	0.605462	-0.00260731	-0.0612101	0.0333144	0.522785	0.303111	0.53282	0.810016	0.50819	0.671371	-0.00559736	-0.000842832	0.00669831	0.223673	0.841824	0.407866	0.418114	0.935998	0.550075	-0.00148188	0.0282974	0.0171353	0.393936	0.596839	0.595468	0.872387	0.778503	0.760105	-0.00737466	-0.0179316	0.0174076	0.702586	0.592072	0.797081	0.933822	0.775696	0.891606	-0.0119394	0.0153112	0.045616	0.659489	0.167214	0.377764	0.984776	0.371244	0.605362	-0.00029215	-0.0313104	0.0223785	0.235905	0.485146	0.323117	0.446054	0.679345	0.435711	0.00211094	-0.0214953	0.0200236	0.478918	0.558063	0.508537	0.812288	0.755958	0.668389	-0.00487599	-0.0223336	0.0194412	0.454761	0.569887	0.494087	0.778997	0.7693	0.659352	-0.00443044	-0.0525497	0.00947835	0.0723793	0.774875	0.129393	0.315221	0.894773	0.270995	0.0160622	-0.0303142	0.0272337	0.539647	0.392399	0.541502	0.735968	0.601248	0.660856	-0.00584744	0.0143067	0.0335845	0.612933	0.311134	0.581663	0.897962	0.536787	0.735072	-0.00700836	0.00901861	-0.0488181	0.0306119	0.0184138	0.720722	0.159725	0.341851	0.587949	0.620299	0.23106	0.894127	0.361899	0.556583	0.755125	0.740295	0.348984	-0.00801292	0.00736046	-0.0148449	0.0236483	0.586102	0.476945	0.569944	0.804809	0.695341	0.701665	-0.00669065	0.117964	0.0351042	0.0667113	0.267443	0.122335	0.204071	0.471627	0.221292	0.0170417	-0.0498158	0.015266	0.0747228	0.636964	0.134309	0.186361	0.794382	0.217394	0.0156176	-0.181014	2.95658	11.8695	0.0141309	0.0360808	0.0325225	0.00758256	0.203489	0.0459271	0.653047	0.272388	0.315448	0.0184639	0.276778	0.0843559	0.0332582	0.513021	0.633374	0.807707	0.469876	0.521628	0.0457981	0.418136	0.231297	0.0454408	0.00455634	0.0228664	-0.115637	0.0074772	0.0519742	0.821871	0.0993586	0.312411	0.910438	0.222448	0.0202069	-0.051366	0.0254895	0.413909	0.426391	0.473089	0.698716	0.635677	0.629342	-0.00378785	0.00355536	0.02916	0.949288	0.363521	0.660053	0.973616	0.572093	0.748825	-0.00898418	-0.000564925	0.0300237	0.145963	0.342302	0.225906	0.535227	0.547513	0.423828	0.00764978
Q16853	AOC3	ENSG00000131471	-0.0019168	-0.0708146	0.535326	0.637675	0.705979	0.867028	0.788973	0.817871	-0.00996029	0.00482171	-0.0957862	0.629867	0.527294	0.76196	0.996503	0.710293	0.882365	-0.0111466	-1.49872	0.206602	0.246961	0.316854	0.472351	0.577514	0.630134	0.631983	-0.00435294	0.00154856	-0.0820497	0.371691	0.582006	0.583107	0.735762	0.754144	0.740825	-0.00704709	-0.0102116	-0.105351	0.260545	0.483438	0.45016	0.673695	0.671596	0.614752	-0.00303766	-0.344513	-0.0598265	0.444894	0.693873	0.638757	0.763296	0.827448	0.751868	-0.00840674	-0.00306024	-0.0954299	0.35163	0.54964	0.607412	0.552592	0.780265	0.718586	-0.00768487	-0.0365981	-0.0534491	0.816215	0.728255	0.913754	0.966495	0.858784	0.95286	-0.0140848	-0.025757	-0.0553225	0.907862	0.719324	0.932576	0.98507	0.852025	0.965862	-0.0144055	-0.212839	-0.0681894	0.193879	0.659435	0.42056	0.871064	0.817286	0.638069	-0.00195788	0.681539	0.06517	5.71553672738502e-09	0.624418	3.44479292588558e-08	7.19312215738524e-06	0.782956	1.06430322238161e-05	0.220497	0.453723	0.110388	0.00121873	0.47631	0.00448876	0.0840461	0.690118	0.0332737	0.0656503	0.452316	0.114347	0.00104638	0.46067	0.00389652	0.0561268	0.689442	0.0288007	0.067682	0.617867	0.148689	3.40764948926075e-06	0.307432	1.69990870798412e-05	0.00175471	0.552877	0.000613556	0.142464	0.263536	-0.0660624	0.256743	0.658118	0.44893	0.487603	0.813198	0.582583	-0.00295046	0.432094	0.0541815	0.000903731	0.716509	0.00335459	0.143107	0.850517	0.0306275	0.0703502	0.53142	-0.450859	0.0130336	-0.235076	2.97992520549384e-06	0.00515534	0.925229	0.13323	1.47369891645152e-05	0.0152489	0.00230169	0.0485608	0.964306	0.304729	0.000760247	0.0511209	0.14538	0.0486365	0.409968	0.0588149	0.00109921	0.695009	0.00402412	0.0325298	0.84283	0.0249125	0.0677236	0.225653	-0.0749036	0.45799	0.617852	0.640749	0.668338	0.777161	0.729835	-0.00851997	0.907464	0.161968	1.83096732675184e-14	0.187408	1.35310481058232e-13	1.41423916318312e-10	0.381232	3.48379385231262e-10	0.358543	1.91093	-33.0785	-52.2752	0.0693775	-0.156638	-0.112824	1.65157382898966e-10	0.0020926	0.0614201	0.592466	0.295218	0.458738	1.05873875822724e-09	0.0066869	0.133709	6.37837812755808e-07	0.0908048	0.637205	0.76751	0.493991	0.651939	5.87626663132987e-07	0.0379498	0.301538	0.262892	0.060812	0.0158085	1.36295	0.165983	3.72195148753211e-07	0.247823	1.97556852747792e-06	0.00264761	0.466305	0.0003263	0.171595	0.111893	-0.0792658	0.705237	0.599225	0.786262	0.876968	0.772375	0.858023	-0.011725	0.246091	-0.0700373	0.348158	0.640886	0.543115	0.571557	0.799244	0.655267	-0.00593839	0.00154603	-0.0803655	0.397987	0.589802	0.608097	0.772815	0.76092	0.7646	-0.00770247
O75489	NDUFS3	ENSG00000213619	0.00203928	-0.0723762	0.0301638	0.112185	0.0408601	0.365753	0.266375	0.140331	0.0333573	0.00271026	-0.0665153	0.376688	0.152852	0.292044	0.986836	0.329784	0.523254	0.00366198	0.185204	-0.0664969	0.635426	0.287071	0.555597	0.859743	0.603849	0.696096	-0.00729469	4.27052449809619e-06	-0.0574231	0.99358	0.210125	0.45447	0.998362	0.403834	0.644333	-0.00316318	-0.00381024	-0.0667911	0.172333	0.149439	0.172167	0.585638	0.32415	0.336086	0.0119132	0.0614728	-0.0635014	0.657001	0.175249	0.391575	0.873137	0.361062	0.549314	-0.00084354	-0.000835324	-0.0721986	0.408454	0.142637	0.309074	0.608936	0.414505	0.450262	0.00281537	0.0599288	-0.0627893	0.214462	0.183204	0.200947	0.805301	0.405929	0.431503	0.00944942	0.0225071	-0.0603329	0.742165	0.20357	0.412497	0.94386	0.425105	0.623768	-0.0016572	-0.00371287	-0.0397997	0.941028	0.40314	0.701422	0.998483	0.628046	0.839205	-0.00993556	0.063015	-0.0456528	0.0978364	0.322252	0.109251	0.261648	0.534251	0.198088	0.0186202	0.0249427	-0.0487232	0.569698	0.324801	0.367577	0.851394	0.559367	0.549162	0.000129774	0.00374479	-0.057723	0.930939	0.24484	0.430687	0.981058	0.485193	0.605281	-0.00231053	0.0365503	-0.0456485	0.389309	0.345766	0.298024	0.690159	0.590993	0.46579	0.00335124	0.0262296	-0.0576664	0.713493	0.211167	0.404028	0.851954	0.415344	0.541474	-0.00132572	0.05454	-0.0407171	0.180155	0.391758	0.180603	0.647207	0.611091	0.363683	0.0110874	0.08695	-0.151975	-0.0421799	-0.104656	0.015748	0.00209022	0.35345	0.0294063	0.023838	0.00361947	0.155348	0.0299533	0.56746	0.115767	0.0880138	0.0188948	0.0416526	0.0697767	0.0766547	-0.0312893	0.049809	0.508493	0.0644936	0.237484	0.717107	0.166579	0.0267499	0.0417308	-0.0563158	0.655096	0.223597	0.402543	0.810631	0.42444	0.522693	-0.00127792	0.136802	-0.0210113	0.000563673	0.641496	0.00113759	0.00563965	0.797024	0.0062075	0.0858069	0.33866	-4.19485	-2.32051	-0.0308373	-0.0684572	-0.0626867	0.000473413	0.211325	0.788463	0.488348	0.149855	0.18741	0.000966216	0.191485	0.404598	0.00428178	0.521993	0.956208	0.68532	0.322239	0.375695	0.00500204	0.325922	0.586215	0.0881182	0.01027	-0.00136666	0.178085	-0.0254832	0.0379095	0.594369	0.051166	0.275459	0.776303	0.144923	0.0302366	0.0102494	-0.0578197	0.910176	0.213234	0.442114	0.962365	0.41966	0.601425	-0.00273459	0.0478747	-0.0552554	0.552646	0.232759	0.372774	0.742243	0.441619	0.503039	-8.59751e-05	-8.73834e-05	-0.0573141	0.87598	0.210836	0.448962	0.974943	0.406312	0.643995	-0.00297356
