## Supplementary material for "Proteomic predictors of individualized nutrient-specific insulin secretion in health and disease": Table S8 (part 3 of 3)

### Sheet: Table S8 (continued)
ID	Genes	ENSG	coeff_Age	coeff.T2D_Age	pvalue_Age	pvalue.T2D_Age	p.model_Age	padj_Age	padj.T2D_Age	padj.model_Age	R2adj_Age	coeff_BMI	coeff.T2D_BMI	pvalue_BMI	pvalue.T2D_BMI	p.model_BMI	padj_BMI	padj.T2D_BMI	padj.model_BMI	R2adj_BMI	coeff_HbA1c	coeff.T2D_HbA1c	pvalue_HbA1c	pvalue.T2D_HbA1c	p.model_HbA1c	padj_HbA1c	padj.T2D_HbA1c	padj.model_HbA1c	R2adj_HbA1c	coeff_Total_Culture_time	coeff.T2D_Total_Culture_time	pvalue_Total_Culture_time	pvalue.T2D_Total_Culture_time	p.model_Total_Culture_time	padj_Total_Culture_time	padj.T2D_Total_Culture_time	padj.model_Total_Culture_time	R2adj_Total_Culture_time	coeff_Cold_Ischemic_Time	coeff.T2D_Cold_Ischemic_Time	pvalue_Cold_Ischemic_Time	pvalue.T2D_Cold_Ischemic_Time	p.model_Cold_Ischemic_Time	padj_Cold_Ischemic_Time	padj.T2D_Cold_Ischemic_Time	padj.model_Cold_Ischemic_Time	R2adj_Cold_Ischemic_Time	coeff_Digestion_Time	coeff.T2D_Digestion_Time	pvalue_Digestion_Time	pvalue.T2D_Digestion_Time	p.model_Digestion_Time	padj_Digestion_Time	padj.T2D_Digestion_Time	padj.model_Digestion_Time	R2adj_Digestion_Time	coeff_Purity_%	coeff.T2D_Purity_%	pvalue_Purity_%	pvalue.T2D_Purity_%	p.model_Purity_%	padj_Purity_%	padj.T2D_Purity_%	padj.model_Purity_%	R2adj_Purity_%	coeff_Insulin_Content	coeff.T2D_Insulin_Content	pvalue_Insulin_Content	pvalue.T2D_Insulin_Content	p.model_Insulin_Content	padj_Insulin_Content	padj.T2D_Insulin_Content	padj.model_Insulin_Content	R2adj_Insulin_Content	coeff_Islet_Particle_Index	coeff.T2D_Islet_Particle_Index	pvalue_Islet_Particle_Index	pvalue.T2D_Islet_Particle_Index	p.model_Islet_Particle_Index	padj_Islet_Particle_Index	padj.T2D_Islet_Particle_Index	padj.model_Islet_Particle_Index	R2adj_Islet_Particle_Index	coeff_Static_GSIS	coeff.T2D_Static_GSIS	pvalue_Static_GSIS	pvalue.T2D_Static_GSIS	p.model_Static_GSIS	padj_Static_GSIS	padj.T2D_Static_GSIS	padj.model_Static_GSIS	R2adj_Static_GSIS	coeff_Glucose_3G_AUC	coeff.T2D_Glucose_3G_AUC	pvalue_Glucose_3G_AUC	pvalue.T2D_Glucose_3G_AUC	p.model_Glucose_3G_AUC	padj_Glucose_3G_AUC	padj.T2D_Glucose_3G_AUC	padj.model_Glucose_3G_AUC	R2adj_Glucose_3G_AUC	coeff_Glucose_15G_peak	coeff.T2D_Glucose_15G_peak	pvalue_Glucose_15G_peak	pvalue.T2D_Glucose_15G_peak	p.model_Glucose_15G_peak	padj_Glucose_15G_peak	padj.T2D_Glucose_15G_peak	padj.model_Glucose_15G_peak	R2adj_Glucose_15G_peak	coeff_Glucose_15G_AUC	coeff.T2D_Glucose_15G_AUC	pvalue_Glucose_15G_AUC	pvalue.T2D_Glucose_15G_AUC	p.model_Glucose_15G_AUC	padj_Glucose_15G_AUC	padj.T2D_Glucose_15G_AUC	padj.model_Glucose_15G_AUC	R2adj_Glucose_15G_AUC	coeff_Glucose_6G_AUC	coeff.T2D_Glucose_6G_AUC	pvalue_Glucose_6G_AUC	pvalue.T2D_Glucose_6G_AUC	p.model_Glucose_6G_AUC	padj_Glucose_6G_AUC	padj.T2D_Glucose_6G_AUC	padj.model_Glucose_6G_AUC	R2adj_Glucose_6G_AUC	coeff_KCl_glucose_AUC	coeff.T2D_KCl_glucose_AUC	pvalue_KCl_glucose_AUC	pvalue.T2D_KCl_glucose_AUC	p.model_KCl_glucose_AUC	padj_KCl_glucose_AUC	padj.T2D_KCl_glucose_AUC	padj.model_KCl_glucose_AUC	R2adj_KCl_glucose_AUC	coeff_Leucine_peak	coeff.T2D_Leucine_peak	pvalue_Leucine_peak	pvalue.T2D_Leucine_peak	p.model_Leucine_peak	padj_Leucine_peak	padj.T2D_Leucine_peak	padj.model_Leucine_peak	R2adj_Leucine_peak	coeff_Leucine_AUC	coeff_Glucose.Leucine_AUC	coeff.T2D_Leucine_AUC	coeff.T2D_Glucose.Leucine_AUC	pvalue_Leucine_AUC	pvalue_Glucose.Leucine_AUC	pvalue.T2D_Leucine_AUC	pvalue.T2D_Glucose.Leucine_AUC	p.model_Leucine_AUC	p.model_Glucose.Leucine_AUC	padj_Leucine_AUC	padj_Glucose.Leucine_AUC	padj.T2D_Leucine_AUC	padj.T2D_Glucose.Leucine_AUC	padj.model_Leucine_AUC	padj.model_Glucose.Leucine_AUC	R2adj_Leucine_AUC	R2adj_Glucose.Leucine_AUC	coeff_Leucine_6G_AUC	coeff.T2D_Leucine_6G_AUC	pvalue_Leucine_6G_AUC	pvalue.T2D_Leucine_6G_AUC	p.model_Leucine_6G_AUC	padj_Leucine_6G_AUC	padj.T2D_Leucine_6G_AUC	padj.model_Leucine_6G_AUC	R2adj_Leucine_6G_AUC	coeff_KCl_leucine_AUC	coeff.T2D_KCl_leucine_AUC	pvalue_KCl_leucine_AUC	pvalue.T2D_KCl_leucine_AUC	p.model_KCl_leucine_AUC	padj_KCl_leucine_AUC	padj.T2D_KCl_leucine_AUC	padj.model_KCl_leucine_AUC	R2adj_KCl_leucine_AUC	coeff_Fatty.acid_peak	coeff.T2D_Fatty.acid_peak	pvalue_Fatty.acid_peak	pvalue.T2D_Fatty.acid_peak	p.model_Fatty.acid_peak	padj_Fatty.acid_peak	padj.T2D_Fatty.acid_peak	padj.model_Fatty.acid_peak	R2adj_Fatty.acid_peak	coeff_Fatty.acid_AUC	coeff_Glucose.Fatty.acid_AUC	coeff_Leucine.Fatty.acid_AUC	coeff.T2D_Fatty.acid_AUC	coeff.T2D_Glucose.Fatty.acid_AUC	coeff.T2D_Leucine.Fatty.acid_AUC	pvalue_Fatty.acid_AUC	pvalue_Glucose.Fatty.acid_AUC	pvalue_Leucine.Fatty.acid_AUC	pvalue.T2D_Fatty.acid_AUC	pvalue.T2D_Glucose.Fatty.acid_AUC	pvalue.T2D_Leucine.Fatty.acid_AUC	p.model_Fatty.acid_AUC	p.model_Glucose.Fatty.acid_AUC	p.model_Leucine.Fatty.acid_AUC	padj_Fatty.acid_AUC	padj_Glucose.Fatty.acid_AUC	padj_Leucine.Fatty.acid_AUC	padj.T2D_Fatty.acid_AUC	padj.T2D_Glucose.Fatty.acid_AUC	padj.T2D_Leucine.Fatty.acid_AUC	padj.model_Fatty.acid_AUC	padj.model_Glucose.Fatty.acid_AUC	padj.model_Leucine.Fatty.acid_AUC	R2adj_Fatty.acid_AUC	R2adj_Glucose.Fatty.acid_AUC	R2adj_Leucine.Fatty.acid_AUC	coeff_Fatty.acid_6G_AUC	coeff.T2D_Fatty.acid_6G_AUC	pvalue_Fatty.acid_6G_AUC	pvalue.T2D_Fatty.acid_6G_AUC	p.model_Fatty.acid_6G_AUC	padj_Fatty.acid_6G_AUC	padj.T2D_Fatty.acid_6G_AUC	padj.model_Fatty.acid_6G_AUC	R2adj_Fatty.acid_6G_AUC	coeff_KCl_fatty.acid_AUC	coeff.T2D_KCl_fatty.acid_AUC	pvalue_KCl_fatty.acid_AUC	pvalue.T2D_KCl_fatty.acid_AUC	p.model_KCl_fatty.acid_AUC	padj_KCl_fatty.acid_AUC	padj.T2D_KCl_fatty.acid_AUC	padj.model_KCl_fatty.acid_AUC	R2adj_KCl_fatty.acid_AUC	coeff_mean.KCl	coeff.T2D_mean.KCl	pvalue_mean.KCl	pvalue.T2D_mean.KCl	p.model_mean.KCl	padj_mean.KCl	padj.T2D_mean.KCl	padj.model_mean.KCl	R2adj_mean.KCl	coeff_culture.time	coeff.T2D_culture.time	pvalue_culture.time	pvalue.T2D_culture.time	p.model_culture.time	padj_culture.time	padj.T2D_culture.time	padj.model_culture.time	R2adj_culture.time
P34913	EPHX2	ENSG00000120915	-0.00120326	0.048954	0.510805	0.582231	0.72139	0.859995	0.751907	0.827569	-0.0102959	0.0036267	0.0316939	0.54011	0.723484	0.742358	0.996503	0.848579	0.87333	-0.0107413	-0.0121142	0.0202313	0.987827	0.87314	0.982538	0.994892	0.950235	0.988682	-0.0176949	-0.000441724	0.0434103	0.667998	0.624368	0.812842	0.893408	0.785315	0.894412	-0.0122466	-0.00637566	0.0282737	0.236173	0.750874	0.445012	0.65285	0.863058	0.611071	-0.00285742	0.525515	0.00584498	0.0475046	0.947505	0.124831	0.370173	0.973388	0.270864	0.0166053	0.000202076	0.054384	0.91749	0.566388	0.846527	0.959086	0.790857	0.896555	-0.0128841	-0.145206	0.0559397	0.118046	0.535959	0.249701	0.749801	0.73504	0.486797	0.00610783	0.0166675	0.0522008	0.899449	0.567403	0.844306	0.982234	0.757324	0.917313	-0.0128428	0.0326208	0.0560734	0.739278	0.54608	0.812629	0.987956	0.741006	0.9077	-0.0122425	-0.00957254	0.0391904	0.896836	0.662489	0.888722	0.945558	0.810899	0.918203	-0.0135434	0.0564888	0.0653557	0.504465	0.492997	0.716658	0.824304	0.702566	0.822646	-0.0101936	0.0717443	0.0725827	0.388802	0.446509	0.617358	0.735695	0.677554	0.752214	-0.00787825	0.0736335	0.0688896	0.368642	0.460414	0.597376	0.674099	0.688526	0.729802	-0.00736821	0.166234	0.0519888	0.226588	0.556094	0.430236	0.45265	0.74133	0.565737	-0.00229437	0.0972469	0.0731664	0.216304	0.426051	0.41609	0.679459	0.641109	0.601735	-0.00179188	0.0564541	-0.0216365	0.0520504	0.00211052	0.421715	0.822252	0.56091	0.982196	0.648207	0.971093	0.730998	0.909694	0.743644	0.991907	0.762392	0.979718	-0.00870092	-0.0151596	0.115867	0.0825878	0.125925	0.369465	0.276627	0.38264	0.605219	0.441734	0.00452859	0.421687	0.063563	0.0182231	0.46696	0.0546067	0.089596	0.660103	0.121902	0.0292576	-0.0218969	0.0354505	0.780027	0.697697	0.861847	0.869021	0.834341	0.894264	-0.0131658	-0.313608	-7.00562	-14.4088	0.0158315	-0.00172762	0.00738566	0.0999534	0.27594	0.383571	0.859024	0.984817	0.93495	0.230405	0.548916	0.680384	0.218708	0.587475	0.838536	0.92941	0.991492	0.966482	0.326182	0.666045	0.797464	0.00734634	-0.00615098	-0.00953218	0.117983	0.0633282	0.47978	0.499851	0.697553	0.766167	0.703508	0.791202	-0.00984896	0.314451	0.0624446	0.0713903	0.480106	0.175309	0.325897	0.681805	0.334507	0.0115434	0.30635	0.0622391	0.0476367	0.479707	0.125117	0.172018	0.675615	0.232309	0.0166989	9.79306350643561e-05	0.0423166	0.928208	0.63327	0.887843	0.982842	0.792383	0.939399	-0.0136327
Q9H223	EHD4	ENSG00000103966	-0.00123525	-0.14105	0.648085	0.284849	0.470269	0.906569	0.48806	0.644263	-0.00366724	-0.00203046	-0.143573	0.816644	0.27988	0.508204	0.996503	0.483083	0.711781	-0.00486585	-1.67275	0.0915346	0.136306	0.607869	0.29577	0.445169	0.83186	0.471574	0.00408312	0.000203073	-0.148343	0.893976	0.259157	0.524935	0.969161	0.462803	0.700275	-0.00540753	0.00116799	-0.148172	0.882984	0.261495	0.510526	0.967957	0.464105	0.662188	-0.0050118	-0.196838	-0.135666	0.618096	0.309114	0.460868	0.855176	0.51324	0.612061	-0.00335549	-0.00413411	-0.209796	0.150381	0.133265	0.18376	0.321578	0.402612	0.315064	0.0108216	0.13855	-0.158595	0.314809	0.239156	0.312523	0.8391	0.473167	0.548122	0.00264379	-0.0757118	-0.156887	0.697988	0.246062	0.481187	0.932905	0.477677	0.679219	-0.00405202	-0.396811	-0.197736	0.00538582	0.138864	0.0132231	0.506579	0.332981	0.0886592	0.0503688	0.588678	-0.0209095	9.47351343345495e-09	0.857993	3.43998243100017e-08	7.67133539652583e-06	0.929994	1.06430322238161e-05	0.220514	0.291744	-0.0245538	0.0185338	0.858857	0.0322892	0.245328	0.933682	0.116055	0.0368521	0.289897	-0.0224194	0.017417	0.871097	0.0305719	0.202902	0.942105	0.111228	0.0376615	0.482363	0.031982	3.9957307480131e-05	0.805013	0.000109591	0.00565194	0.910917	0.00211093	0.117522	0.0918074	-0.143017	0.652264	0.276479	0.471513	0.812963	0.490699	0.601978	-0.00370804	0.26442	-0.0638094	0.0219602	0.63344	0.0372996	0.353142	0.799721	0.136996	0.0349774	0.366847	-0.326146	-0.0811716	-0.258523	0.000296617	0.0216909	0.519649	0.0629387	0.000728028	0.0328007	0.0187606	0.11305	0.715339	0.186617	0.00891171	0.0862624	0.0921111	0.0371823	0.315843	-0.0379102	0.00431278	0.775262	0.00870827	0.0651897	0.890194	0.0420077	0.0564986	0.143452	-0.142522	0.590655	0.280255	0.449611	0.767975	0.484814	0.565418	-0.00299603	0.618562	0.019482	1.3876806078455e-08	0.869971	4.96818713024975e-08	3.24801364090868e-06	0.936146	5.61725944113291e-06	0.217572	1.09799	-16.6846	-42.211	-0.0603438	-0.191618	-0.170306	6.39710838948141e-05	0.0805388	0.0853731	0.629705	0.155253	0.204121	0.000170716	0.0997805	0.104626	0.00103371	0.332309	0.652855	0.79089	0.330261	0.396132	0.00138801	0.209676	0.259973	0.112298	0.0202992	0.019573	0.981715	0.0319868	4.03444819027052e-05	0.805746	0.000110105	0.0135487	0.901184	0.00344313	0.118313	-0.123249	-0.158272	0.634555	0.232247	0.464146	0.838259	0.444799	0.621759	-0.00349092	0.0882927	-0.144053	0.701432	0.276076	0.482908	0.841917	0.488414	0.603265	-0.00410762	-0.000131011	-0.147742	0.935046	0.26099	0.527873	0.984841	0.466854	0.704804	-0.00549454
Q9Y365	STARD10	ENSG00000214530	-0.00197984	0.0912009	0.240367	0.266081	0.314681	0.70047	0.4672	0.507749	0.00251698	-0.0119497	0.110122	0.0274261	0.176907	0.0547183	0.878056	0.361968	0.197851	0.0290045	0.193231	0.066556	0.785499	0.557137	0.626961	0.926431	0.79943	0.750915	-0.00949028	-8.8716e-05	0.0756091	0.925323	0.354135	0.64831	0.980276	0.559946	0.784144	-0.0087034	0.00254361	0.089987	0.601939	0.266864	0.498696	0.866935	0.469725	0.653722	-0.00464371	-0.00583126	0.0789545	0.981141	0.343549	0.628385	0.993017	0.550381	0.743412	-0.00815281	0.0016988	0.0925703	0.344776	0.28963	0.452475	0.547124	0.582275	0.591057	-0.00309478	0.0372005	0.0687709	0.665922	0.414292	0.644964	0.943444	0.641545	0.794023	-0.00862248	-0.194373	0.0638206	0.108774	0.444654	0.194766	0.590669	0.663929	0.412228	0.00992911	0.0584667	0.104424	0.517282	0.223066	0.434449	0.984776	0.439622	0.649949	-0.00246274	-0.108303	0.0550075	0.110336	0.503015	0.174832	0.283889	0.692176	0.278377	0.0114956	-0.0194766	0.0702578	0.803295	0.425569	0.609289	0.940363	0.64847	0.746221	-0.00767427	-0.0200582	0.0698077	0.79438	0.42902	0.607493	0.94165	0.662081	0.745634	-0.00762849	-0.106014	0.0387993	0.159988	0.650815	0.233332	0.457176	0.825977	0.39988	0.00709633	-0.0677971	0.0741908	0.594074	0.365511	0.545048	0.773147	0.57817	0.663817	-0.00594845	-0.0119895	0.0770114	0.868833	0.365655	0.603518	0.971182	0.587543	0.74981	-0.00758438	-0.10971	0.199731	0.0603244	0.117116	0.0883989	0.0236726	0.46028	0.173967	0.142479	0.0584089	0.364351	0.119352	0.665186	0.358325	0.282108	0.130491	0.014716	0.0284624	-0.0479675	0.0638916	0.4928	0.453707	0.48316	0.747083	0.676793	0.633496	-0.00411572	0.077263	0.0849729	0.641815	0.301282	0.548866	0.801646	0.506442	0.654123	-0.00610269	-0.129189	0.0455154	0.0716525	0.583409	0.120037	0.181041	0.754058	0.199005	0.0173307	-0.313684	11.7537	17.0801	0.0552952	0.0782987	0.0626562	0.0735283	0.0471298	0.264092	0.499818	0.347136	0.454122	0.122613	0.10549	0.407749	0.174534	0.264557	0.775259	0.694477	0.548767	0.648123	0.198796	0.216939	0.588066	0.0170071	0.019447	-0.00148805	-0.294214	0.0263682	0.0540303	0.757098	0.094954	0.316399	0.875754	0.215777	0.0208954	-0.235301	0.0652126	0.143547	0.42513	0.209046	0.445462	0.635074	0.37472	0.00884244	-0.0674266	0.0763463	0.638184	0.353488	0.54756	0.801443	0.562957	0.658572	-0.00606551	-2.16487e-05	0.0754364	0.982703	0.355133	0.651021	0.995593	0.561639	0.793137	-0.00876867
O75915	ARL6IP5	ENSG00000144746	-0.000658181	-0.0512676	0.547075	0.335462	0.479644	0.872113	0.540829	0.651675	-0.00397209	-0.000342487	-0.0545649	0.922888	0.309339	0.572682	0.996503	0.515831	0.759382	-0.00671416	-0.740789	0.0498307	0.106165	0.493726	0.254688	0.394429	0.759932	0.427654	0.00676295	0.00158527	-0.0603527	0.00891382	0.242286	0.0181152	0.152894	0.443254	0.0792756	0.0457229	-0.00383846	-0.0620577	0.230602	0.242597	0.28559	0.647226	0.441862	0.465302	0.00406876	-0.233886	-0.0397022	0.141096	0.457536	0.194005	0.500743	0.655525	0.354086	0.00991188	-0.000114792	-0.0620721	0.921536	0.274169	0.53667	0.961669	0.567134	0.660053	-0.00575221	-0.0333841	-0.0595589	0.549147	0.274685	0.450398	0.913012	0.510875	0.660379	-0.00302322	-0.0283363	-0.0614183	0.71912	0.260739	0.505391	0.936517	0.493323	0.698826	-0.00481628	0.0159614	-0.0480004	0.785177	0.387454	0.622427	0.993416	0.612704	0.788135	-0.00806644	0.147489	-0.0233936	0.000625073	0.648152	0.00162056	0.00930262	0.800628	0.0100782	0.0801811	0.0644481	-0.0279927	0.201274	0.621241	0.253493	0.600479	0.800849	0.440392	0.00582959	0.0710073	-0.0244807	0.152243	0.665467	0.205671	0.523699	0.83375	0.384929	0.00902203	0.119733	-0.0105617	0.013411	0.846498	0.0267428	0.134501	0.932619	0.0942342	0.0396407	0.0532372	-0.0520375	0.517595	0.326419	0.466326	0.720101	0.540579	0.597034	-0.00353726	0.127073	-0.0139733	0.00621264	0.794274	0.0134997	0.230817	0.896532	0.0730193	0.050064	0.150025	-0.18986	-0.0272492	-0.111132	0.000248332	0.000832807	0.592159	0.0433975	0.000685729	0.00207565	0.0174375	0.0187539	0.764089	0.147212	0.00854286	0.0128671	0.0929532	0.0778238	0.0909874	-0.0231118	0.043505	0.67167	0.0748279	0.221511	0.827429	0.184184	0.0245046	0.0151698	-0.0546196	0.888121	0.306243	0.573056	0.94635	0.511664	0.674636	-0.00677565	0.231745	0.00809812	1.87011965593142e-07	0.868859	6.94479942318321e-07	2.12423591506093e-05	0.935622	3.52905465425442e-05	0.184914	0.52122	-12.5418	-15.3749	-0.0128341	-0.0761538	-0.0593207	1.97947592652734e-06	0.000977006	0.1218	0.794503	0.14999	0.274871	6.80718429606739e-06	0.00240813	0.169627	9.38004420643998e-05	0.0814817	0.679343	0.893136	0.322439	0.476781	0.000149507	0.0210412	0.346431	0.155553	0.0756804	0.0121426	0.242769	-0.0104005	0.013862	0.849517	0.0276989	0.178749	0.92483	0.0974253	0.0394196	-0.0457963	-0.0584724	0.662091	0.274632	0.525868	0.853846	0.492742	0.66894	-0.00543522	0.0156938	-0.0543501	0.866116	0.309282	0.570579	0.931651	0.52182	0.67782	-0.00670802	0.00136877	-0.0583851	0.0330927	0.262032	0.0574375	0.290889	0.467854	0.176639	0.0284967
P49588	AARS1	ENSG00000090861	0.000234835	-0.0393113	0.747786	0.269495	0.533797	0.933252	0.470414	0.693947	-0.00562572	-0.000580956	-0.0362778	0.805758	0.311367	0.545425	0.996503	0.517427	0.739842	-0.00595917	0.0629512	-0.0467176	0.842579	0.35657	0.595261	0.946635	0.661401	0.72681	-0.00854701	7.2067675266912e-05	-0.0378921	0.860861	0.285319	0.557745	0.959632	0.493873	0.723896	-0.00635302	-0.000634821	-0.0401334	0.767158	0.260247	0.522241	0.931362	0.462717	0.670845	-0.00536813	-0.0496079	-0.0344678	0.641435	0.338114	0.504246	0.866616	0.544876	0.648484	-0.00474497	4.12241390386965e-05	-0.0472171	0.957558	0.211104	0.418957	0.978072	0.49878	0.559189	-0.00189856	0.0393695	-0.0489224	0.287129	0.176273	0.237573	0.829089	0.39637	0.471992	0.00687475	0.00862796	-0.0475	0.869169	0.191232	0.413878	0.975664	0.410756	0.624817	-0.00170912	-0.00851465	-0.0328023	0.827334	0.375707	0.67361	0.997649	0.601942	0.820913	-0.00930228	0.0198257	-0.0335004	0.500412	0.349383	0.447649	0.695303	0.560214	0.554376	-0.00290637	0.0479793	-0.0173567	0.153939	0.645875	0.202678	0.548194	0.816087	0.384613	0.00924549	0.046997	-0.0173019	0.155946	0.647297	0.204688	0.530998	0.82327	0.383834	0.00909501	0.0679947	-0.0123097	0.0360998	0.737183	0.0620094	0.220249	0.874521	0.166903	0.027134	0.162375	-0.0273443	0.00265933	0.424401	0.00605462	0.0366293	0.627863	0.0279033	0.0613389	0.0428556	-0.0234611	0.171451	0.52133	0.223395	0.638546	0.715115	0.414386	0.00782176	0.0339308	0.0017395	-0.0310673	-0.039604	0.225071	0.964198	0.382875	0.299076	0.272857	0.5471	0.55261	0.981623	0.596716	0.500185	0.436187	0.649125	0.00474038	-0.0060989	0.08045	-0.0088753	0.00713357	0.804971	0.0150921	0.0840621	0.905799	0.0611922	0.0484204	0.248443	-0.0244103	0.000406497	0.471622	0.00107525	0.00851727	0.664625	0.00796626	0.0866054	-0.031031	-0.045942	0.319996	0.206404	0.347676	0.499323	0.405871	0.449298	0.000994168	-0.29161	1.91514	3.55833	-0.0612605	-0.0373985	-0.0399087	8.42215257315361e-05	0.459708	0.593116	0.0718173	0.30807	0.275012	0.000243512	0.416244	0.474533	0.00126562	0.735304	0.91299	0.197901	0.507904	0.476919	0.00180334	0.552092	0.642922	0.107396	-0.00181075	-0.0038644	0.0405668	-0.0299155	0.542344	0.42443	0.474065	0.802366	0.641797	0.615823	-0.00381995	0.17997	-0.0254225	0.00916043	0.464774	0.0188951	0.146795	0.670009	0.0769758	0.045099	0.211608	-0.0230787	0.000489845	0.497275	0.00128055	0.0111624	0.692812	0.00924647	0.0841274	0.000271003	-0.0380403	0.531843	0.282663	0.465508	0.847855	0.492397	0.658894	-0.0035365
P61923	COPZ1	ENSG00000111481	0.000126732	0.0587012	0.937563	0.456203	0.744935	0.982818	0.652902	0.844792	-0.0107952	-0.0027614	0.0668034	0.597551	0.399299	0.649685	0.996503	0.603914	0.81279	-0.00866995	1.22895	-0.0828101	0.0574313	0.419252	0.151005	0.288901	0.710541	0.304852	0.0160738	-0.00067167	0.06032	0.460225	0.441022	0.573415	0.792613	0.642727	0.734992	-0.00678543	0.00718422	0.0757244	0.130305	0.335119	0.232811	0.543394	0.5387	0.407393	0.00724334	0.368904	0.0346409	0.116342	0.660625	0.216738	0.47111	0.803751	0.379611	0.00822261	0.00327808	0.0977643	0.0555271	0.237871	0.126834	0.16163	0.527585	0.241165	0.0164912	0.088314	0.0513555	0.283386	0.52246	0.448294	0.826917	0.726198	0.65917	-0.0029504	0.0440235	0.0553128	0.705686	0.492916	0.743585	0.933822	0.704232	0.857874	-0.01085	-0.0113593	0.0637623	0.895674	0.437654	0.709728	0.997649	0.658551	0.843531	-0.0101199	-0.186561	0.0189369	0.00364786	0.80514	0.0107461	0.0303896	0.899998	0.0364847	0.0530171	-0.0580695	0.034753	0.437198	0.679509	0.55192	0.784864	0.837382	0.704167	-0.00614237	-0.0318811	0.0455969	0.665	0.58888	0.680116	0.889893	0.782606	0.796532	-0.00938054	-0.112588	0.0172824	0.118548	0.832775	0.219969	0.397422	0.926137	0.384225	0.00799681	0.0949708	0.0656327	0.434985	0.402112	0.550301	0.655831	0.610053	0.667321	-0.0060969	-0.0754833	0.0337591	0.277283	0.67752	0.41859	0.722732	0.827117	0.603432	-0.00188494	-0.133835	0.190888	0.0332499	0.0911697	0.0296396	0.0240753	0.668896	0.268935	0.0704685	0.0693879	0.218301	0.120251	0.815976	0.469117	0.179955	0.14715	0.025412	0.0258442	-0.0315592	0.0471717	0.638172	0.564307	0.677467	0.835464	0.754717	0.785197	-0.00939163	0.243604	0.0711496	0.124656	0.36261	0.231801	0.307225	0.565589	0.350309	0.00725342	-0.223176	-0.00278847	0.000993551	0.971201	0.00328278	0.00853636	0.986657	0.0132132	0.070662	-0.598792	14.0266	35.5823	0.00945796	0.0579904	0.0400786	0.000282534	0.0130451	0.0142808	0.900358	0.463327	0.610539	0.00101267	0.0404772	0.0438595	0.00296507	0.159684	0.595655	0.951786	0.653531	0.768797	0.0051426	0.117096	0.155671	0.087454	0.0340135	0.0328015	-0.320999	-0.00114382	0.0280688	0.988788	0.067229	0.245129	0.995948	0.173035	0.0261229	0.0487916	0.0616335	0.752775	0.435543	0.720223	0.900526	0.64447	0.813813	-0.0103498	0.143717	0.0681281	0.295189	0.386274	0.436738	0.521912	0.593326	0.561478	-0.00254439	1.44073828692357e-05	0.05881	0.988033	0.453367	0.753877	0.997612	0.654788	0.861078	-0.0110654
Q9NVA2	SEPTIN11	ENSG00000138758	0.00281337	-0.071573	0.00933678	0.169932	0.020129	0.232636	0.350856	0.0900267	0.0438291	0.0109146	-0.0824384	0.00171284	0.112529	0.00429628	0.85313	0.270603	0.0424354	0.0662801	0.19739	-0.0472941	0.66568	0.516706	0.80813	0.872808	0.775109	0.878164	-0.0141179	0.000176897	-0.0511982	0.772044	0.330777	0.600703	0.929803	0.536868	0.75236	-0.00751137	0.000506195	-0.0550943	0.875269	0.304044	0.565903	0.96388	0.508582	0.704778	-0.00663025	0.205275	-0.0674506	0.197979	0.20978	0.260328	0.569318	0.406731	0.426283	0.00542256	0.000965798	0.00261686	0.386157	0.961405	0.672657	0.58714	0.983759	0.768278	-0.00928012	-0.00613358	-0.0101136	0.908565	0.846282	0.974162	0.983453	0.925125	0.986034	-0.0150918	-0.0378901	-0.0114711	0.615477	0.825901	0.863998	0.908896	0.912888	0.92818	-0.0132049	-0.0950896	-0.0399486	0.0958149	0.458165	0.226856	0.80644	0.673467	0.459491	0.00758526	0.0824842	-0.0356734	0.0602761	0.501372	0.101705	0.1912	0.691317	0.18807	0.0197002	0.125526	-9.57171e-05	0.0122339	0.99863	0.0256201	0.201948	0.999578	0.100289	0.0402741	0.130425	0.0033077	0.00808542	0.95261	0.0176911	0.145425	0.978429	0.0763387	0.0457263	0.14635	0.00127858	0.00242183	0.981123	0.00591069	0.0550183	0.993369	0.0335939	0.0616862	0.138418	-0.0446888	0.0917576	0.395851	0.143544	0.266342	0.604359	0.263358	0.0144898	0.0729694	-0.0297347	0.120609	0.58747	0.179534	0.573191	0.768567	0.36238	0.0111783	0.115974	-0.0457965	-0.0317589	-0.0702715	0.00518485	0.430756	0.542307	0.2191	0.0119142	0.421919	0.0884398	0.641566	0.731834	0.413065	0.0557354	0.541076	0.0519022	-0.00202276	0.111288	-0.0140214	0.0133946	0.79592	0.0279325	0.11966	0.901424	0.0930361	0.0392945	0.198317	-0.0431331	0.0647644	0.413729	0.108597	0.200465	0.611957	0.201489	0.0188554	0.123738	-0.0196196	0.0075322	0.712073	0.0166966	0.0363845	0.843049	0.0442265	0.0469286	0.237734	-1.13261	4.01701	-0.0341104	-0.0591789	-0.05739	0.0366509	0.771124	0.687985	0.52032	0.283767	0.296009	0.0672219	0.552217	0.531374	0.105829	0.906569	0.931136	0.710815	0.482672	0.500849	0.124216	0.669281	0.688081	0.0261245	-0.00624526	-0.00564052	0.175547	-0.0209819	0.077547	0.705852	0.125953	0.361045	0.84856	0.258396	0.0165975	0.0881254	-0.0476486	0.40102	0.373155	0.422307	0.69095	0.587974	0.584674	-0.00202226	0.152242	-0.0432016	0.100996	0.414946	0.155968	0.27202	0.61982	0.273546	0.0133332	0.000436535	-0.0513016	0.497685	0.328986	0.497403	0.831625	0.537703	0.683958	-0.00456811
Q13217	DNAJC3	ENSG00000102580	-0.00113489	-0.203468	0.352382	0.000782564	0.00142899	0.771948	0.00982849	0.0163762	0.0819596	-0.00138902	-0.207044	0.725312	0.00071422	0.00207321	0.996503	0.0106089	0.0278012	0.0766887	0.0645424	-0.218251	0.894229	0.00562488	0.00404608	0.969801	0.0995769	0.0297921	0.0781952	0.00164173	-0.213751	0.0157825	0.000317423	0.000128524	0.191005	0.00562443	0.00286095	0.116196	-0.00144507	-0.215912	0.683726	0.000345264	0.00161439	0.898773	0.00571053	0.018715	0.0814379	-0.402407	-0.183585	0.0226631	0.00223222	0.000162678	0.330169	0.0187409	0.00508314	0.112142	-8.48986e-05	-0.227898	0.947802	0.000416833	0.001261	0.974821	0.0240502	0.00776091	0.084346	0.106151	-0.229875	0.0853498	0.000189319	0.000286028	0.729174	0.00667716	0.0142534	0.105167	-0.0455723	-0.228179	0.603111	0.000244295	0.00110336	0.906358	0.00754773	0.0226912	0.0862397	0.0449501	-0.184276	0.489249	0.00322792	0.0059336	0.984776	0.0356688	0.0579313	0.0620938	0.124513	-0.183634	0.0105071	0.00202926	8.25039430734652e-05	0.0613432	0.0186595	0.0013379	0.121368	-0.0185054	-0.218603	0.743377	0.000780725	0.00209022	0.921129	0.0184413	0.0207784	0.0765726	0.0116804	-0.205615	0.83373	0.00155798	0.00215749	0.955297	0.030315	0.0200054	0.0761224	0.0852883	-0.178724	0.117575	0.00443587	0.000645125	0.396457	0.0495671	0.00734947	0.0931234	0.00701207	-0.210261	0.939258	0.000525981	0.00219933	0.975111	0.00953681	0.0137663	0.0758494	0.0338261	-0.199058	0.520099	0.00151132	0.00194618	0.864482	0.0189197	0.0220092	0.0781645	0.055357	-0.092372	-0.199697	-0.261766	0.236995	0.147486	0.00101779	4.86499943321456e-05	0.00118723	0.000244299	0.56583	0.345205	0.0135134	0.00198197	0.012155	0.00310357	0.0852013	0.108144	0.059529	-0.188955	0.239495	0.00255508	0.00119609	0.537207	0.0340854	0.0111442	0.0850959	-0.173001	-0.219161	0.149303	0.000296715	0.000843505	0.338515	0.00609503	0.00682308	0.0900364	0.143827	-0.170672	0.00525774	0.00445887	4.80353821083066e-05	0.0282603	0.0314811	0.000647514	0.12958	0.305905	-8.33086	-13.4866	-0.185099	-0.247875	-0.236857	0.0155299	0.0501188	0.219227	0.00198396	5.83280691663224e-05	0.000125237	0.000126759	0.000102033	0.000328278	0.0560528	0.271775	0.75421	0.0174137	0.00183888	0.00294021	0.00111895	0.00340451	0.00800998	0.116386	0.120228	0.104017	0.163503	-0.179773	0.140877	0.00441943	0.000806657	0.458743	0.0380979	0.0109982	0.0906663	-0.0230236	-0.211627	0.844119	0.000533604	0.00234929	0.941744	0.00988383	0.0190436	0.0754702	-0.0260329	-0.211856	0.8023	0.000515711	0.00232113	0.902356	0.0093509	0.0138124	0.075643	0.0014268	-0.211724	0.0475662	0.000394274	0.000333833	0.333435	0.00670787	0.00573005	0.10302
P61020	RAB5B	ENSG00000111540	0.00186459	-0.0664228	0.0294092	0.109214	0.0393722	0.359745	0.261815	0.13711	0.0339088	-0.000181804	-0.054039	0.948133	0.202955	0.424876	0.996503	0.396766	0.647536	-0.00210108	0.560761	-0.123562	0.112193	0.0290923	0.085767	0.402183	0.206724	0.207734	0.0260515	0.000916043	-0.0564375	0.057866	0.173093	0.0707562	0.34015	0.357287	0.200264	0.0253505	8.73245268278247e-05	-0.0531695	0.972652	0.209683	0.446364	0.993902	0.402684	0.612347	-0.00290494	-0.0624685	-0.0503078	0.620027	0.237577	0.376355	0.855717	0.440694	0.535451	-0.000233299	0.00291826	-0.00923721	0.00120391	0.829563	0.00276117	0.0099248	0.930382	0.0140311	0.0731518	-0.00768128	-0.048022	0.86144	0.265063	0.524657	0.975768	0.500206	0.709063	-0.00539927	-0.0583433	-0.0500604	0.347387	0.244116	0.342008	0.803236	0.475189	0.564218	0.00124875	0.00968893	-0.0387804	0.832939	0.373468	0.623287	0.997649	0.600828	0.788936	-0.00808802	-0.0119292	-0.0571135	0.731926	0.178745	0.401425	0.855163	0.36935	0.51113	-0.00122614	0.0259058	-0.0434745	0.516457	0.334208	0.344684	0.831203	0.567596	0.530347	0.00111847	0.0389549	-0.0375185	0.321045	0.403904	0.25974	0.688572	0.638378	0.44792	0.00545717	0.0210789	-0.0466132	0.585767	0.291214	0.366811	0.823324	0.53846	0.533426	0.000161871	0.141813	-0.0453769	0.0277483	0.270665	0.0374422	0.130927	0.483577	0.10229	0.0346556	-0.00680197	-0.0559958	0.854803	0.19959	0.43067	0.966408	0.411872	0.614149	-0.00232695	-0.000157785	0.0488429	-0.0538071	-0.0711944	0.996203	0.267139	0.204333	0.100525	0.437965	0.0692827	0.997971	0.48702	0.406769	0.252835	0.589711	0.147016	-0.00258801	0.0258672	0.0415486	-0.0390265	0.245097	0.369966	0.222296	0.542316	0.605489	0.383092	0.00789759	0.122893	-0.0473335	0.146937	0.257433	0.152351	0.335803	0.462206	0.258344	0.0136921	0.00638963	-0.0520263	0.862706	0.227647	0.431445	0.923995	0.430937	0.529722	-0.00235489	0.0447807	2.41242	3.50161	-0.0501191	-0.0813349	-0.0845457	0.619807	0.413244	0.644243	0.238485	0.0526678	0.0434751	0.387069	0.0918595	0.115499	0.766228	0.705079	0.92316	0.437439	0.160729	0.142167	0.490359	0.198449	0.276881	-0.000669607	0.0215645	0.0180573	-0.0418965	-0.061546	0.594517	0.165616	0.379908	0.832647	0.366328	0.530538	-0.000379914	-0.00624716	-0.0541946	0.939787	0.200067	0.436717	0.974293	0.4033	0.597556	-0.00254367	0.121191	-0.045554	0.0971212	0.275128	0.110026	0.265263	0.487853	0.213368	0.0186565	0.000834918	-0.0553506	0.101904	0.182913	0.112397	0.456559	0.371697	0.27294	0.0183321
P04066	FUCA1	ENSG00000179163	0.00306697	-0.199569	0.126045	0.0414171	0.0563271	0.572281	0.137831	0.173266	0.0285715	0.0163069	-0.223057	0.011263	0.0217327	0.00725692	0.85313	0.0932573	0.0573376	0.0587195	0.196056	-0.19978	0.819076	0.145989	0.255531	0.939492	0.441875	0.428486	0.00670378	0.00183334	-0.181104	0.102832	0.0615919	0.0508161	0.433557	0.181334	0.159619	0.0303398	-0.00537743	-0.199278	0.357503	0.0411389	0.0982618	0.740107	0.135701	0.234487	0.0205339	0.0476289	-0.1832	0.871212	0.0662635	0.179965	0.957899	0.189782	0.338954	0.0110555	0.00394436	-0.0333106	0.0480355	0.729245	0.0923854	0.146976	0.880383	0.193646	0.0213116	-0.00484006	-0.085895	0.959871	0.361418	0.656315	0.99267	0.591999	0.800976	-0.00889534	0.0138264	-0.0856072	0.918988	0.363277	0.653746	0.987123	0.590354	0.79961	-0.008834	0.0973052	-0.153947	0.366048	0.132208	0.155173	0.93411	0.323377	0.370383	0.0134114	-0.104359	-0.202685	0.197199	0.0403642	0.0791428	0.402315	0.136983	0.157279	0.0234757	0.0426564	-0.161803	0.646833	0.124426	0.164119	0.889503	0.327898	0.337861	0.0124568	0.0751573	-0.147189	0.411706	0.161584	0.130024	0.754034	0.390014	0.290935	0.0159885	0.00175863	-0.179329	0.984445	0.08296	0.18232	0.995082	0.266737	0.338845	0.0108576	0.230822	-0.165109	0.126142	0.0895927	0.0563608	0.32223	0.241625	0.137676	0.0285625	-0.0130522	-0.181444	0.880023	0.074865	0.190704	0.975288	0.224566	0.376438	0.0102526	0.0502164	0.0299519	-0.167759	-0.185449	0.514616	0.77827	0.089184	0.077615	0.155867	0.151376	0.789027	0.883892	0.241366	0.21398	0.299332	0.259138	0.0133432	0.0138981	0.0880909	-0.145912	0.289658	0.150982	0.109879	0.584157	0.369631	0.23887	0.0186768	0.291737	-0.161889	0.138779	0.0967605	0.0642117	0.325258	0.246587	0.137668	0.0268159	-0.156639	-0.220116	0.0666287	0.0272442	0.035643	0.172409	0.104641	0.0783232	0.0356569	-0.218864	3.88063	23.4252	-0.195067	-0.188298	-0.192578	0.29647	0.585453	0.198875	0.0489451	0.0630648	0.0549064	0.111614	0.135671	0.0687879	0.474302	0.808374	0.745167	0.15343	0.180979	0.16776	0.184565	0.257511	0.205063	0.0184385	0.0155844	0.0259763	-0.249221	-0.223398	0.172158	0.0303974	0.0756806	0.500398	0.124888	0.185574	0.0243333	0.297237	-0.157343	0.120623	0.107139	0.0575633	0.412348	0.27677	0.163532	0.0284637	0.310984	-0.156085	0.0669398	0.108097	0.0357805	0.212425	0.273125	0.0958282	0.0355994	0.00165183	-0.178907	0.164168	0.0654553	0.0731448	0.565537	0.18998	0.206646	0.0248486
O94832	MYO1D	ENSG00000176658	-0.000604446	-0.107139	0.634511	0.0848699	0.176136	0.900747	0.221914	0.354849	0.0113826	0.00290064	-0.118659	0.48043	0.0580648	0.153667	0.996503	0.175056	0.363468	0.0134561	-1.05613	-0.026638	0.0421324	0.745817	0.0224259	0.244685	0.897506	0.088512	0.0493093	0.00176987	-0.113792	0.0122412	0.0599198	0.00882326	0.17191	0.178229	0.0485522	0.0563067	-0.00503199	-0.124668	0.17568	0.0440486	0.0705929	0.592298	0.141688	0.190335	0.0255821	0.0889875	-0.116997	0.631437	0.0631601	0.175772	0.861395	0.184442	0.334171	0.0114141	0.00254195	0.00812478	0.0285251	0.884402	0.0805237	0.100606	0.954882	0.175449	0.0233945	-0.0412443	-0.0246457	0.461446	0.65211	0.681036	0.88593	0.813846	0.816266	-0.00947386	-0.00136938	-0.0258974	0.98621	0.636606	0.894004	0.996107	0.803899	0.945913	-0.0137413	0.10862	-0.106468	0.107721	0.0961403	0.0379006	0.815364	0.266734	0.165112	0.0347383	0.0391752	-0.102478	0.444403	0.10124	0.147101	0.649984	0.254834	0.245561	0.0141186	0.164691	-0.0407841	0.00446794	0.525803	0.00341315	0.135868	0.729269	0.0280466	0.0695798	0.150595	-0.0452759	0.00839936	0.483716	0.00603892	0.147113	0.705747	0.0381395	0.0613763	0.120908	-0.0656498	0.0322899	0.304603	0.019774	0.205612	0.551286	0.0768281	0.0440908	0.193716	-0.0985101	0.0414269	0.106189	0.0244705	0.166052	0.267534	0.0750933	0.0409517	0.108868	-0.0762193	0.0451315	0.228566	0.0260931	0.442943	0.447288	0.109356	0.0403086	0.108441	-0.00953277	-0.0913651	-0.108388	0.0249605	0.887629	0.136211	0.103613	0.0156938	0.250482	0.199374	0.943697	0.316575	0.257665	0.066567	0.37082	0.0478435	0.00610782	0.0955475	-0.0778018	0.0685688	0.22215	0.0370178	0.279338	0.459284	0.112836	0.0350909	0.153717	-0.103664	0.218691	0.0940076	0.0915512	0.426228	0.241566	0.178032	0.0214493	0.0486893	-0.09838	0.370372	0.121075	0.130783	0.548878	0.285727	0.21316	0.0160236	0.0721987	-0.536719	-3.11588	-0.105826	-0.106501	-0.105903	0.587142	0.905357	0.788193	0.0919943	0.0972545	0.097422	0.168733	0.251217	0.244003	0.743091	0.96605	0.956113	0.233625	0.239845	0.244711	0.255497	0.391762	0.431573	0.0121291	0.00606237	0.00651472	0.126514	-0.0882657	0.274413	0.175537	0.107416	0.611757	0.380963	0.233515	0.0190217	0.171292	-0.100288	0.158169	0.105477	0.0719965	0.466652	0.273824	0.187999	0.0250879	0.18507	-0.099166	0.0853849	0.107521	0.044297	0.244482	0.272382	0.111377	0.0324016	0.00176183	-0.111861	0.0182491	0.0649904	0.0125599	0.233757	0.189072	0.0638966	0.0511261
Q07812	BAX	ENSG00000087088	0.00791264	-0.00853614	1.99930601769123e-06	0.912262	1.04742662200931e-05	0.000908391	0.955303	0.000735484	0.148828	0.00648105	0.0248619	0.247711	0.769066	0.450908	0.973209	0.876663	0.665803	-0.0030183	1.67883	-0.144988	0.0241304	0.218547	0.0770501	0.190642	0.536914	0.193288	0.0279305	-0.000885322	0.043749	0.364684	0.602363	0.585078	0.729676	0.769742	0.74121	-0.00709977	0.00591438	0.0526407	0.241614	0.529046	0.444914	0.658322	0.709066	0.611071	-0.00285396	0.763076	-0.00946343	0.00218019	0.908656	0.0079113	0.262855	0.955802	0.0507111	0.0574684	0.00418593	0.171629	0.0159042	0.0412596	0.0200725	0.0663662	0.2301	0.0633592	0.0442037	-0.0444602	0.116977	0.596485	0.155223	0.322662	0.925293	0.366985	0.556064	0.00214996	0.0628418	0.117627	0.596422	0.153188	0.322647	0.903732	0.359533	0.544369	0.00215071	-0.116721	0.0274568	0.208306	0.754	0.385732	0.878071	0.877622	0.612024	-0.000615911	-0.292127	-0.0215531	1.55265482198875e-05	0.785679	7.50576976575395e-05	0.000832827	0.889569	0.00125429	0.122645	-0.0128054	0.0365194	0.873408	0.686737	0.870597	0.965399	0.841293	0.921668	-0.0132222	-0.0161469	0.034932	0.838255	0.699959	0.863511	0.955297	0.853026	0.920538	-0.0130948	-0.125123	-0.00495046	0.106191	0.955062	0.237911	0.376939	0.984638	0.40542	0.00679946	0.0892072	0.0477297	0.494901	0.570459	0.697915	0.7045	0.753845	0.785501	-0.00978181	-0.127786	0.000433585	0.0859946	0.996007	0.200865	0.516137	0.997169	0.389842	0.00945568	-0.132805	0.235335	0.0171751	0.117289	0.0449692	0.0096961	0.837574	0.185017	0.11728	0.0290573	0.263033	0.0692351	0.917217	0.37264	0.248524	0.0788334	0.0176846	0.0390036	-0.0579032	0.0215507	0.42179	0.806043	0.637997	0.694897	0.90617	0.756043	-0.00845266	0.145877	0.0497572	0.393823	0.555796	0.612337	0.608864	0.735476	0.70624	-0.00781104	-0.300416	-0.0402253	2.97814280938018e-05	0.619304	0.000139865	0.000685196	0.779962	0.00136923	0.115037	-0.595538	14.1313	29.9302	-0.00654425	0.0719487	0.053609	0.000818066	0.0206076	0.0571964	0.936254	0.400552	0.531621	0.00319237	0.0566539	0.135878	0.0063314	0.192738	0.637205	0.968824	0.59889	0.712889	0.0121647	0.145429	0.304473	0.0710643	0.0289254	0.015561	-0.550634	-0.0599911	0.000373478	0.480084	0.00153366	0.0412106	0.688355	0.0167251	0.0815628	0.0453013	0.0451324	0.785583	0.595098	0.849882	0.91459	0.770197	0.900305	-0.0129462	0.0908632	0.0482736	0.538665	0.568687	0.729606	0.731901	0.751119	0.807143	-0.0105526	-0.000353104	0.0421821	0.732182	0.616295	0.833308	0.924809	0.780242	0.907951	-0.0126369
Q15257	PTPA	ENSG00000119383	0.00208944	0.000745662	0.0754899	0.989532	0.198614	0.487306	0.994295	0.38249	0.00955416	-0.000340604	0.0149844	0.929058	0.795883	0.966008	0.996503	0.893647	0.984671	-0.0148445	0.54063	-0.0346114	0.266169	0.654764	0.519506	0.600085	0.855013	0.669112	-0.00607641	-0.0010199	0.0180264	0.122597	0.750126	0.290907	0.474182	0.861174	0.486251	0.00375146	-0.00087125	0.0115695	0.802381	0.84121	0.943357	0.942906	0.913084	0.964593	-0.0147001	0.320244	-0.00750423	0.0616975	0.896037	0.168151	0.393414	0.948848	0.325839	0.012088	0.000346592	0.0312796	0.7827	0.608634	0.868091	0.882308	0.815072	0.911433	-0.0132792	0.0358083	0.0255967	0.551311	0.662727	0.754687	0.91423	0.819933	0.860144	-0.0110823	0.102139	0.0298209	0.228158	0.610088	0.43507	0.722845	0.786545	0.643954	-0.00248494	0.00467321	0.0405561	0.940403	0.493758	0.789227	0.998483	0.701192	0.893578	-0.011784	-0.176321	-0.0242615	0.000143704	0.658209	0.000685972	0.00378828	0.80793	0.00565282	0.0922665	0.00372403	0.0156725	0.945722	0.799242	0.967605	0.986696	0.904519	0.979486	-0.0148703	-0.0340547	-0.000777201	0.526733	0.989931	0.793167	0.82682	0.996122	0.877836	-0.0117713	-0.0707	-0.0124323	0.180514	0.835804	0.394257	0.483974	0.927417	0.560818	-0.000948657	0.148106	0.0236327	0.0944256	0.676952	0.238207	0.271535	0.823857	0.375953	0.00678043	-0.0286955	0.00780675	0.568792	0.894593	0.811364	0.883795	0.9517	0.891039	-0.0122181	-0.0537665	0.0834245	0.00707092	0.0226589	0.23022	0.174876	0.901214	0.70656	0.463663	0.396949	0.558836	0.380557	0.952775	0.833965	0.612508	0.518699	-0.0034747	-0.00106807	0.0109618	0.0210569	0.821469	0.7222	0.930891	0.92981	0.859959	0.958581	-0.014377	0.361244	0.0361071	0.00139893	0.510027	0.00568831	0.017752	0.699399	0.0239566	0.0627075	-0.183166	-0.0330341	0.000171429	0.549684	0.000797787	0.00238046	0.728136	0.00475839	0.0908222	-0.443426	3.90921	15.3327	-0.0190605	0.00504221	0.00031947	0.00019887	0.342953	0.14678	0.726685	0.930995	0.99558	0.000917778	0.636692	0.34755	0.00232078	0.651012	0.707252	0.852898	0.963065	0.997466	0.00481584	0.737123	0.536662	0.088845	-0.00848578	0.00100851	-0.257701	-0.030618	0.0146017	0.601767	0.047857	0.181926	0.782641	0.138703	0.0312413	0.178762	0.0290994	0.109043	0.607238	0.263145	0.392474	0.779121	0.433007	0.00529943	0.243161	0.0336649	0.013453	0.546005	0.0445055	0.0808643	0.732432	0.111719	0.0323311	-0.000785851	0.0166527	0.260511	0.769519	0.509821	0.668822	0.8736	0.692813	-0.00495224
Q96DG6	CMBL	ENSG00000164237	0.00398539	5.82270685663669e-05	0.000319813	0.999116	0.00134835	0.0433375	0.999504	0.0157321	0.0827797	0.0101734	-0.00136735	0.00491286	0.979771	0.0169142	0.85313	0.989895	0.0953421	0.0463854	0.340762	0.0305482	0.463815	0.680412	0.442761	0.75251	0.868535	0.606362	-0.00318293	-0.000996952	0.0294575	0.115623	0.587505	0.254969	0.46118	0.758971	0.447586	0.00578609	0.0034339	0.0305473	0.303857	0.580819	0.53556	0.70362	0.746961	0.681493	-0.00576381	0.0760211	0.0203764	0.646119	0.71519	0.806834	0.86799	0.840713	0.873601	-0.0120372	0.00101304	0.0739784	0.388897	0.196197	0.376944	0.589815	0.481401	0.517511	-0.000258462	0.0538565	0.0588577	0.338276	0.284219	0.345321	0.851366	0.520832	0.575414	0.00109946	0.0340787	0.0614958	0.668541	0.264908	0.499056	0.92558	0.497969	0.692795	-0.00461979	-0.0898321	0.0404331	0.129395	0.469633	0.186563	0.836129	0.681964	0.411482	0.0105894	0.0191028	0.0296558	0.676298	0.594014	0.821754	0.820566	0.761901	0.868831	-0.0123225	0.109184	0.0720507	0.0359878	0.216683	0.0986567	0.31409	0.449151	0.244866	0.020159	0.120893	0.078261	0.0180549	0.178343	0.0542063	0.207215	0.411691	0.163232	0.0291449	0.117189	0.0694547	0.0198772	0.222509	0.0589802	0.165087	0.465076	0.161147	0.0278834	0.13001	0.0338826	0.126484	0.534658	0.277793	0.322749	0.724818	0.419159	0.00442851	0.106733	0.0616984	0.0272028	0.272052	0.0766205	0.377417	0.495471	0.213961	0.0241465	0.0748759	0.0324085	0.0409471	0.0284039	0.083453	0.58927	0.455566	0.629888	0.197015	0.814276	0.355147	0.765219	0.661551	0.783773	0.349264	0.864176	0.00975288	-0.0123698	0.126737	0.0718852	0.0062617	0.198272	0.0208241	0.0792875	0.429219	0.0762706	0.0436588	0.152507	0.0348866	0.170407	0.524434	0.345134	0.366331	0.711653	0.466459	0.00110785	-0.00245432	0.0262172	0.959636	0.642429	0.885338	0.979424	0.797622	0.912266	-0.0135883	-0.168129	0.876945	9.28765	0.0131546	0.0206598	0.0198911	0.154381	0.827255	0.367691	0.811881	0.716417	0.724454	0.320253	0.920309	0.627221	0.300211	0.931717	0.832476	0.902817	0.841046	0.846975	0.42241	0.945526	0.759826	0.00226591	-0.014308	-0.00824964	-0.0444454	0.0186487	0.66706	0.748129	0.807841	0.872581	0.872047	0.872328	-0.0121498	0.0913699	0.0329898	0.399249	0.550204	0.620535	0.689426	0.738835	0.739432	-0.00801887	0.138725	0.0363031	0.148432	0.508009	0.310771	0.345535	0.702445	0.442551	0.0027307	-0.000824267	0.0281785	0.218411	0.605075	0.412991	0.633938	0.771349	0.611978	-0.00167578
O76024	WFS1	ENSG00000109501	0.000900558	-0.286953	0.599241	0.000754559	0.00334879	0.887202	0.00961752	0.0286129	0.0698523	0.00306242	-0.289292	0.580635	0.000741719	0.00330029	0.996503	0.0108095	0.0369441	0.070061	-1.30209	-0.173948	0.0664947	0.123613	0.00126638	0.311653	0.407359	0.0151183	0.0972876	0.00217233	-0.286824	0.0229652	0.000575363	0.000291296	0.234311	0.00832229	0.00505243	0.104913	-0.00995486	-0.303948	0.0459248	0.000307724	0.000467705	0.386534	0.00533683	0.00876833	0.0990479	0.216417	-0.295794	0.386295	0.00059122	0.00263919	0.719687	0.00788612	0.0264742	0.0732536	0.00487871	-0.104738	0.0018329	0.162205	0.000592052	0.0136259	0.441204	0.00425001	0.0950165	-0.108348	-0.166778	0.154194	0.0255829	0.0279494	0.775872	0.124357	0.147561	0.0392855	0.0483622	-0.168452	0.653829	0.0252511	0.0700017	0.921316	0.121683	0.227469	0.0255125	0.0375882	-0.263799	0.681949	0.00283794	0.0071113	0.984905	0.0336717	0.0641678	0.0594574	-0.0426893	-0.290488	0.536567	0.000710844	0.00317561	0.723668	0.00949924	0.015544	0.0706118	0.217703	-0.188389	0.00532971	0.0312686	7.81056918175027e-05	0.146069	0.14453	0.00245239	0.122108	0.24862	-0.172702	0.0011528	0.0459178	1.91536705146575e-05	0.0589686	0.190472	0.000797022	0.140888	0.210905	-0.202101	0.00531508	0.0186191	7.79113113964617e-05	0.0844745	0.115606	0.00169656	0.122142	0.461324	-0.251464	0.00024521	0.00176446	4.50438076955356e-06	0.0107018	0.0197588	0.000221604	0.159807	0.0864071	-0.253712	0.240675	0.0037036	0.00196572	0.695186	0.0328423	0.0221216	0.0780217	0.115031	0.100189	-0.260296	-0.273129	0.0788732	0.268197	0.00206581	0.00247889	0.000832668	0.00142628	0.345366	0.487539	0.0207547	0.0242982	0.00962083	0.0101911	0.0902188	0.0832143	0.229356	-0.200464	0.00100297	0.0171932	1.71620146506797e-05	0.0310897	0.104135	0.000610873	0.143359	0.37546	-0.262205	0.0248653	0.00168334	0.000313638	0.109651	0.01769	0.00356781	0.103887	0.0139427	-0.278071	0.849337	0.00141702	0.00385255	0.91688	0.0144864	0.014886	0.0683532	0.007095	1.49277	0.546367	-0.281312	-0.298779	-0.300846	0.96845	0.805695	0.972053	0.00108469	0.000671184	0.000584146	0.00391989	0.00256016	0.00263748	0.984899	0.920726	0.993063	0.0116828	0.00892293	0.00795757	0.014228	0.0217024	0.0284827	0.0681028	0.0747959	0.0743656	0.0980464	-0.263712	0.530506	0.00315402	0.00321997	0.796285	0.0303761	0.0267719	0.0709403	0.373875	-0.256932	0.0214935	0.00211028	0.000276223	0.20026	0.0233521	0.00467182	0.10565	0.450559	-0.251319	0.00164344	0.00216331	2.71198850442673e-05	0.0237563	0.022823	0.000722942	0.13726	0.00204494	-0.28432	0.0428802	0.000670327	0.000498655	0.31951	0.00955278	0.00754986	0.0974221
Q96GQ5	RUSF1	ENSG00000140688	-0.00320022	-0.162368	0.00684035	0.0048404	0.000204296	0.205583	0.031854	0.00485532	0.109025	-0.00385273	-0.172623	0.320035	0.00372276	0.00488781	0.981996	0.0290451	0.0454313	0.0644253	-0.425077	-0.132682	0.405823	0.105463	0.025024	0.711112	0.379248	0.0947943	0.0474297	0.00200269	-0.186355	0.00252744	0.00113162	8.92789345000193e-05	0.0965502	0.0128538	0.00221023	0.121175	-0.0039465	-0.192672	0.256138	0.00103783	0.00348722	0.669212	0.0113638	0.0293174	0.0703176	-0.263852	-0.165011	0.130106	0.00548769	0.00254218	0.487255	0.0339639	0.0258643	0.0737874	0.000958434	-0.187469	0.450542	0.00281059	0.00317859	0.647546	0.0613249	0.0155586	0.0711266	0.0319763	-0.201218	0.599058	0.000910997	0.00368195	0.927126	0.0159473	0.0498062	0.0690071	-0.045128	-0.201683	0.599551	0.000893057	0.00368332	0.904296	0.015571	0.0433029	0.0690017	0.0527732	-0.168134	0.410831	0.00633746	0.00972454	0.956936	0.0522976	0.0758711	0.0548826	0.182403	-0.14313	0.000104276	0.0108691	4.19225969841397e-06	0.00292882	0.0560058	0.000221788	0.160735	0.0432832	-0.164345	0.434954	0.00930741	0.00591266	0.783303	0.0702741	0.0389426	0.0616814	0.109096	-0.135188	0.0441545	0.0297035	0.00105121	0.31844	0.14942	0.0124202	0.0862857	0.167964	-0.119801	0.00144183	0.0436787	4.91863784877053e-05	0.0406448	0.183272	0.00123349	0.128332	0.130694	-0.174373	0.146334	0.00296571	0.0027842	0.35091	0.0273355	0.0164195	0.0724907	0.122579	-0.149678	0.0111726	0.00820587	0.00013122	0.273241	0.0532176	0.00407047	0.115912	0.142834	-0.207048	-0.162838	-0.265774	0.000821024	0.000390628	0.00265574	5.12043504689452e-06	1.2061699966523e-05	2.67422134136862e-06	0.0326886	0.0131756	0.0242515	0.000449435	0.000675106	0.000203962	0.14803	0.16889	0.118015	-0.147755	0.0112906	0.00931525	0.000132456	0.107719	0.0729726	0.00246528	0.115783	-0.0109582	-0.190229	0.922027	0.000769082	0.00330552	0.96032	0.011002	0.0166875	0.0705625	0.208507	-0.13251	8.40469226472508e-06	0.0124668	1.56979826160046e-07	0.000289139	0.0622453	1.39900772016741e-05	0.203491	0.40531	-10.7739	-13.7961	-0.156542	-0.223556	-0.209125	0.000479598	0.00632115	0.178334	0.0038372	8.13731505319053e-05	0.000273168	7.30082486523001e-06	3.4938776213197e-05	0.0005941	0.0043175	0.124297	0.731723	0.0268786	0.00224983	0.00483693	0.000155778	0.00182206	0.0113867	0.154636	0.134838	0.0956742	0.329168	-0.128619	0.00118931	0.022815	1.70210804282205e-05	0.0665666	0.104032	0.00131471	0.143468	0.060164	-0.185637	0.580177	0.00103776	0.00284862	0.805374	0.0153263	0.0217849	0.0727037	0.0667303	-0.185126	0.489516	0.00104355	0.00261347	0.694785	0.0147626	0.0149277	0.0739414	0.0017046	-0.183841	0.0154667	0.00149738	0.000458099	0.219804	0.0155245	0.0071482	0.0986084
Q5JPE7	NOMO2	ENSG00000185164	-0.00210159	0.0802811	0.0687963	0.151985	0.0932406	0.480443	0.32564	0.239505	0.0210098	0.00383745	0.0567293	0.30643	0.317919	0.2907	0.981996	0.524702	0.521692	0.00373269	0.458293	0.042892	0.333613	0.57013	0.233486	0.658541	0.810245	0.403816	0.00831724	0.00109882	0.064614	0.0912524	0.247178	0.117658	0.411098	0.449258	0.278429	0.0176356	0.00638464	0.0832045	0.0572924	0.134264	0.0729533	0.415678	0.301995	0.194374	0.0250812	-0.365918	0.0915324	0.0294295	0.104916	0.0454695	0.3408	0.255799	0.146397	0.0317665	-0.0042842	-0.0374842	0.000192324	0.490632	0.000872921	0.0026016	0.74717	0.00578254	0.0895526	0.0289976	0.0189349	0.607433	0.731198	0.821129	0.92944	0.860548	0.898553	-0.0124058	-0.104547	0.0165358	0.188714	0.762983	0.393858	0.68433	0.874374	0.608319	-0.000939403	0.040552	0.0721422	0.514456	0.221781	0.431961	0.984776	0.43874	0.64735	-0.00237348	0.136837	0.0966237	0.00297581	0.0810521	0.00586664	0.02672	0.220133	0.0236503	0.0617942	-0.0620856	0.0403948	0.246894	0.502869	0.250718	0.640875	0.710232	0.437538	0.00599797	-0.0548594	0.0429227	0.29881	0.477489	0.285853	0.667825	0.700631	0.47279	0.00399036	0.00818908	0.0699358	0.875007	0.239877	0.485357	0.952007	0.485156	0.639635	-0.00415501	-0.190831	0.0545621	0.0277017	0.324602	0.043152	0.130867	0.538588	0.113951	0.0325454	0.0596381	0.0853535	0.231772	0.144336	0.24573	0.690169	0.339603	0.437386	0.00635482	0.0795796	-0.232315	0.0808443	0.00828226	0.0725839	0.00010264	0.151522	0.884493	0.099877	0.000235403	0.330176	0.00679195	0.338449	0.940764	0.223991	0.00302035	0.0201278	0.108661	-0.0362968	0.0530175	0.451089	0.366786	0.378768	0.716298	0.602454	0.538488	-0.000333342	-0.272159	0.0516332	0.0161899	0.351229	0.027653	0.0828153	0.554671	0.0736271	0.0394443	0.168849	0.11218	0.000507628	0.0437868	0.00116764	0.00526297	0.144472	0.00631594	0.0854373	0.448453	-8.87705	-9.03817	0.10254	0.0601589	0.072165	0.000147559	0.0296997	0.392689	0.0592802	0.294344	0.213738	0.000365214	0.0426922	0.317286	0.00187767	0.21944	0.842537	0.172915	0.49306	0.407935	0.00243602	0.121426	0.507395	0.10177	0.033209	0.00242959	0.205676	0.104041	0.0504978	0.0780459	0.0738584	0.307849	0.224851	0.182945	0.0247019	-0.248059	0.0493433	0.0243595	0.375675	0.0395573	0.210934	0.589567	0.126938	0.0340978	-0.238923	0.0496918	0.0144356	0.369866	0.0249875	0.0838983	0.578097	0.0740611	0.0409526	0.000923688	0.0660063	0.1793	0.238986	0.199173	0.586441	0.440722	0.39056	0.00958558
P50897	PPT1	ENSG00000131238	0.0148897	0.0329439	2.54427478102062e-24	0.567101	8.80885728477247e-24	1.96519784086033e-20	0.742548	6.80396136675825e-20	0.55132	0.0143423	0.0901217	0.0109124	0.285753	0.0125341	0.85313	0.489608	0.0797178	0.0507721	2.05826	-0.100456	0.00358475	0.36467	0.00850022	0.0756518	0.669052	0.0472693	0.0657827	-0.000324236	0.128587	0.743933	0.133907	0.310822	0.920708	0.301809	0.507942	0.0027282	0.00542104	0.132745	0.290464	0.119609	0.202421	0.698018	0.28115	0.37173	0.00941074	0.448745	0.0977489	0.0793708	0.255635	0.0691215	0.423384	0.461014	0.189392	0.0255076	0.00297763	0.185305	0.110502	0.0416084	0.0707554	0.260855	0.231081	0.15907	0.0253506	0.0844451	0.143026	0.345783	0.103278	0.162636	0.852211	0.284495	0.383312	0.0126926	-0.00590481	0.145318	0.962857	0.0992616	0.253811	0.993427	0.275664	0.474223	0.00585625	-0.193471	0.106405	0.0386146	0.227245	0.0321033	0.674974	0.445068	0.149018	0.0372194	-0.0980032	0.106687	0.166526	0.2151	0.123965	0.360548	0.41523	0.217516	0.0167107	0.00149327	0.128637	0.985395	0.163092	0.323916	0.995057	0.381387	0.508729	0.00207299	0.00886724	0.131871	0.912056	0.153273	0.321993	0.976268	0.378479	0.509235	0.0021644	0.00366469	0.129375	0.963001	0.152472	0.323621	0.988026	0.376426	0.491863	0.00208699	0.284895	0.146367	0.0303661	0.083004	0.0307972	0.139695	0.230206	0.0894278	0.0375528	-0.0614374	0.109537	0.417506	0.21772	0.228209	0.813936	0.433085	0.418941	0.00749375	-0.0203028	0.0613102	0.125762	0.129948	0.764108	0.5107	0.146347	0.157004	0.303383	0.353111	0.914682	0.705914	0.330135	0.337877	0.467638	0.475601	0.00310263	0.000760708	0.0283623	0.139643	0.698147	0.118908	0.294331	0.868141	0.323055	0.458626	0.00357073	0.266183	0.143531	0.123574	0.0931247	0.096533	0.305453	0.240165	0.18456	0.020645	-0.0744726	0.109163	0.32252	0.213297	0.194212	0.501865	0.415094	0.286332	0.00997285	-0.117388	3.97003	19.1128	0.119983	0.118541	0.11392	0.523888	0.524463	0.232124	0.16697	0.180453	0.19396	0.258862	0.358024	0.214274	0.695038	0.774775	0.758268	0.348278	0.36156	0.383551	0.357491	0.498086	0.399867	0.00555248	0.000544974	0.00852955	-0.140304	0.103558	0.382038	0.251628	0.216296	0.698648	0.47003	0.363111	0.00831837	0.20137	0.143017	0.231618	0.0964667	0.154775	0.551115	0.257645	0.310409	0.0134507	0.289912	0.149245	0.0513865	0.0797067	0.0472301	0.180577	0.224609	0.116463	0.0314393	-5.40966e-05	0.127928	0.958809	0.135961	0.327483	0.991499	0.306082	0.532074	0.00192049
Q96C86	DCPS	ENSG00000110063	0.00173226	0.0833003	0.156694	0.161448	0.103398	0.610647	0.338892	0.254671	0.0194511	0.00341408	0.0853423	0.389345	0.156251	0.195088	0.990124	0.333914	0.416825	0.00982708	1.01336	0.00799252	0.0399113	0.918336	0.0329708	0.239619	0.967302	0.112089	0.0426845	-0.00110162	0.0978004	0.108838	0.0982501	0.0764817	0.448355	0.248082	0.211736	0.024174	-0.00296477	0.0885717	0.41092	0.139818	0.203782	0.780223	0.310241	0.374053	0.00930696	0.341911	0.0713095	0.0545719	0.232589	0.0442878	0.382917	0.434986	0.143791	0.0321586	0.00258571	0.144666	0.0454981	0.0216235	0.0265348	0.141705	0.166189	0.078078	0.0400588	-0.0949717	0.112886	0.125965	0.0631639	0.0610036	0.761308	0.214264	0.225451	0.027589	0.140697	0.114474	0.108525	0.0595004	0.0542425	0.590669	0.203663	0.197584	0.0293583	-0.077198	0.110631	0.231034	0.0709897	0.0583109	0.895357	0.22107	0.212349	0.0282693	-0.146704	0.0624538	0.00256203	0.283507	0.00294488	0.0240744	0.494642	0.0147512	0.0716897	0.000881236	0.0947349	0.987619	0.140283	0.282944	0.995819	0.352831	0.469487	0.00414708	0.0063401	0.0971261	0.90969	0.131019	0.281157	0.975354	0.349414	0.468534	0.00424416	-0.0191299	0.0871842	0.727914	0.165753	0.266299	0.891223	0.394875	0.436016	0.00507555	0.0979981	0.100677	0.287994	0.091062	0.160567	0.521656	0.243462	0.284388	0.0127892	-0.0899065	0.0652811	0.0873343	0.287316	0.0655454	0.517705	0.511808	0.194795	0.0265057	-0.0676541	0.144972	0.0819005	0.149394	0.149823	0.0241271	0.17123	0.0180781	0.100361	0.0160223	0.463634	0.120251	0.365759	0.0854559	0.224823	0.052885	0.0200544	0.0479008	-0.0120601	0.0903203	0.813013	0.147788	0.27637	0.925729	0.365167	0.441506	0.00454295	0.222081	0.106247	0.0647543	0.0735983	0.0512955	0.200465	0.206459	0.116497	0.0301986	-0.150292	0.0534124	0.0036621	0.367769	0.00410177	0.0216585	0.5732	0.015661	0.0674473	-0.405567	4.94832	10.8434	0.0614693	0.116192	0.109788	0.00127926	0.253505	0.330491	0.290261	0.0592398	0.073464	0.00155848	0.106927	0.127906	0.00890181	0.569041	0.811816	0.495389	0.173614	0.201931	0.00704373	0.218712	0.294546	0.0813341	0.0192398	0.0164905	-0.182076	0.0608412	0.102365	0.329987	0.0744776	0.404404	0.554211	0.183673	0.0245756	0.171991	0.106084	0.142156	0.0763029	0.0963911	0.444008	0.223837	0.229296	0.0206674	0.149002	0.104713	0.15224	0.0797816	0.101598	0.350807	0.224612	0.201215	0.0198683	-0.00104175	0.0965362	0.151052	0.103222	0.098765	0.544995	0.256901	0.251936	0.0202979
Q05682	CALD1	ENSG00000122786	-0.00131358	-0.146288	0.569012	0.19346	0.324633	0.881884	0.379165	0.516471	0.00203904	0.0100632	-0.181252	0.176158	0.108074	0.15249	0.973209	0.264162	0.361409	0.0135728	-0.00736239	-0.0828321	0.993996	0.59598	0.802339	0.997108	0.823937	0.874146	-0.0139865	0.00196665	-0.157161	0.127972	0.157314	0.122964	0.481467	0.336125	0.286076	0.0169636	-0.00594754	-0.168615	0.381013	0.135476	0.255682	0.760648	0.303749	0.434042	0.00578867	-0.00655617	-0.154232	0.984466	0.176045	0.381954	0.994379	0.36222	0.540332	-0.000460576	-0.00143555	-0.104547	0.548947	0.369495	0.624212	0.723688	0.656969	0.731959	-0.0081112	-0.123324	-0.0817418	0.281191	0.464076	0.417329	0.826768	0.682636	0.635331	-0.00183808	0.0441758	-0.0839843	0.785177	0.454094	0.720177	0.957351	0.671662	0.841242	-0.0103488	-0.0944872	-0.140705	0.441848	0.227428	0.414515	0.969246	0.445173	0.632875	-0.001733	0.306227	-0.0880759	0.000770094	0.416608	0.00130718	0.0105652	0.620135	0.00869653	0.0832171	0.339047	-0.0101252	0.00119183	0.930123	0.00196189	0.0831771	0.970191	0.0201779	0.0774723	0.366984	0.00548362	0.000344045	0.961823	0.000615102	0.0354321	0.982228	0.00876578	0.0937881	0.408681	-0.00139252	4.4849889244447e-05	0.989947	8.95127961175348e-05	0.00577368	0.995976	0.00184865	0.120265	0.405726	-0.128519	0.0182559	0.241673	0.0233147	0.103379	0.4522	0.0726139	0.0416654	0.18364	-0.0983487	0.0619254	0.390584	0.063615	0.479589	0.609731	0.191815	0.0269568	0.312939	-0.149118	-0.0994872	-0.221467	0.000278483	0.219345	0.353048	0.0642328	0.000482767	0.137593	0.0180481	0.431848	0.567122	0.18886	0.00671872	0.241143	0.0978751	0.015368	0.30345	-0.0505048	0.00118176	0.6514	0.00186362	0.0340339	0.814408	0.014895	0.0787839	0.502815	-0.131873	0.0250885	0.231151	0.0294747	0.110104	0.432197	0.0771348	0.0384937	0.437068	-0.0384537	3.73191754836895e-06	0.715376	7.9247750906099e-06	0.000165663	0.845275	0.000186619	0.15356	0.956905	-12.0653	-21.7193	-0.0800646	-0.197102	-0.181253	3.97973229253844e-05	0.136944	0.29851	0.450093	0.086432	0.114387	7.64738711001483e-05	0.0966667	0.170552	0.00072115	0.427343	0.797244	0.650911	0.22246	0.271103	0.000787579	0.205237	0.347584	0.123282	0.0207844	0.0120587	0.7318	-0.0225476	0.000350263	0.840795	0.000598875	0.0397232	0.921198	0.00949838	0.0948557	0.306744	-0.13776	0.162293	0.217899	0.137273	0.471807	0.426088	0.287188	0.0152844	0.450128	-0.127695	0.0200906	0.246135	0.0242804	0.102768	0.456726	0.0724379	0.0413793	0.00209642	-0.155174	0.124012	0.162412	0.119978	0.496441	0.344256	0.284473	0.0173381
Q9NRV9	HEBP1	ENSG00000013583	0.00367283	0.0878828	0.0371865	0.302303	0.0487727	0.393544	0.506615	0.157294	0.0307213	0.00960022	0.0859755	0.0931899	0.318971	0.104776	0.973209	0.525765	0.292833	0.0192515	1.50084	0.0732507	0.036174	0.517917	0.00817586	0.228275	0.776323	0.0465025	0.0664374	-0.0011299	0.112996	0.257437	0.188611	0.230905	0.637468	0.376589	0.423435	0.007313	0.0013087	0.120831	0.800247	0.160606	0.370868	0.942663	0.33987	0.546559	-5.598e-06	-0.170972	0.122856	0.509349	0.161075	0.346505	0.803384	0.340876	0.508822	0.00103751	-0.00375254	0.0284967	0.0438707	0.750958	0.0870459	0.138422	0.893331	0.18609	0.0222145	0.0305413	0.0777635	0.733739	0.375873	0.6308	0.952251	0.604747	0.785855	-0.00827531	-0.078709	0.0762126	0.534836	0.385208	0.550993	0.883711	0.61176	0.730857	-0.006163	-0.0366542	0.133489	0.698041	0.137373	0.262022	0.986889	0.331504	0.495558	0.0053654	0.073787	0.127378	0.302148	0.143715	0.252659	0.515977	0.321849	0.365252	0.00587999	0.0379427	0.127507	0.644277	0.169735	0.38739	0.888214	0.39077	0.567134	-0.000678095	0.0308047	0.124774	0.703346	0.179583	0.400876	0.905399	0.412867	0.580721	-0.00120506	-0.000912311	0.110988	0.990857	0.222734	0.431114	0.996794	0.465223	0.59304	-0.00232581	-0.0943424	0.105248	0.480343	0.222245	0.335773	0.69323	0.429407	0.478667	0.0015209	0.0605381	0.133271	0.427437	0.136844	0.305024	0.818863	0.329484	0.498415	0.00301925	0.0282979	0.0153698	0.118841	0.127277	0.677719	0.870208	0.172354	0.169821	0.383682	0.377883	0.873859	0.934318	0.366931	0.354202	0.543128	0.498678	-0.000533272	-0.000298422	-0.0476395	0.0966147	0.51733	0.282119	0.339028	0.761717	0.521657	0.500725	0.00138425	-0.0512086	0.110843	0.769521	0.200639	0.400779	0.877675	0.394334	0.521148	-0.00120977	0.088475	0.137776	0.24263	0.118742	0.210867	0.416501	0.282251	0.305065	0.00870911	0.222112	5.05341	29.2678	0.131674	0.130111	0.124476	0.229969	0.421489	0.0685547	0.130624	0.144746	0.156446	0.202995	0.276896	0.0724475	0.396756	0.711136	0.641876	0.295444	0.315112	0.333743	0.295669	0.418213	0.211622	0.00929373	0.00454972	0.0251871	-0.0480682	0.104615	0.766374	0.251194	0.400291	0.917294	0.469673	0.548105	-0.00119083	-0.228769	0.0982554	0.176681	0.254514	0.167386	0.487997	0.469965	0.325336	0.0122519	-0.122994	0.105182	0.414433	0.224059	0.299521	0.632036	0.430609	0.431061	0.00330063	-0.00100256	0.111624	0.341216	0.194542	0.278956	0.736854	0.386185	0.481891	0.00439922
Q16543	CDC37	ENSG00000105401	-0.00109644	0.049544	0.1396	0.16973	0.16615	0.588897	0.350815	0.341951	0.0122699	-0.000260421	0.043232	0.913983	0.237504	0.493941	0.996503	0.437719	0.700422	-0.00442587	-0.376674	0.0608358	0.211942	0.20649	0.369959	0.537969	0.52192	0.541206	5.88133758413489e-05	-0.000347472	0.0414795	0.402329	0.246012	0.368007	0.755186	0.447948	0.562847	0.000113583	-0.00191168	0.0400496	0.382644	0.270645	0.327677	0.761345	0.473599	0.503977	0.0019272	0.191364	0.0296435	0.0766501	0.413981	0.103026	0.417882	0.617772	0.240646	0.0195056	6.09427349558242e-05	0.0621111	0.937742	0.103163	0.244902	0.971185	0.360486	0.38432	0.00640684	-0.0227252	0.0619626	0.542457	0.0906439	0.203914	0.91011	0.263208	0.434371	0.00922434	-0.0383654	0.060104	0.466693	0.100613	0.188292	0.858067	0.277946	0.403553	0.0104479	-0.0453462	0.0287016	0.254092	0.445393	0.317106	0.896066	0.664904	0.551416	0.00241865	-0.00720915	0.0409764	0.810371	0.263047	0.48269	0.898035	0.471741	0.586764	-0.00406987	0.0601291	0.0681796	0.0793226	0.0773751	0.105952	0.429918	0.246046	0.25727	0.019083	0.0642099	0.0705665	0.0566899	0.067388	0.0802748	0.346933	0.240418	0.212854	0.0232623	0.0358753	0.0559998	0.281493	0.141087	0.277579	0.595197	0.362033	0.446815	0.00444032	0.119004	0.050216	0.0323752	0.158691	0.0499098	0.144718	0.344499	0.126064	0.0303775	0.0119986	0.0471636	0.708139	0.21006	0.454359	0.931273	0.423497	0.633821	-0.00315938	0.0258461	0.0384967	0.0481029	0.0374323	0.36525	0.322249	0.186975	0.327034	0.323035	0.468525	0.689053	0.543105	0.384331	0.529007	0.484982	0.580881	0.00213212	-0.00366455	0.0627211	0.0655184	0.0407858	0.0789725	0.0596612	0.21495	0.253595	0.157924	0.0279244	0.239317	0.0557992	0.000861124	0.109792	0.0018506	0.0132496	0.266844	0.0113535	0.078884	-0.013882	0.0394459	0.663011	0.288266	0.443154	0.792139	0.497446	0.539723	-0.00277112	-0.0297394	2.09984	9.30383	0.0408209	0.0297182	0.0272345	0.702497	0.420025	0.16332	0.265665	0.419962	0.45529	0.45305	0.552807	0.288877	0.824062	0.710024	0.723968	0.46911	0.614425	0.648522	0.554047	0.669891	0.478948	-0.00311453	-0.00626206	0.00389065	-0.0443511	0.0350269	0.513411	0.358976	0.393408	0.787668	0.585677	0.542138	-0.000921642	-0.00236747	0.0430924	0.973522	0.237247	0.487201	0.989598	0.450909	0.640208	-0.00424541	0.138827	0.0526707	0.0269229	0.140884	0.0417575	0.121752	0.320535	0.106588	0.0332869	-0.000458634	0.0412287	0.294373	0.248023	0.301343	0.700606	0.452077	0.505116	0.00320692
Q16270	IGFBP7	ENSG00000163453	0.00368402	-0.0348941	0.106015	0.7518	0.268028	0.54266	0.864251	0.459664	0.00497649	0.0122781	-0.0438024	0.0957421	0.693185	0.247042	0.973209	0.830496	0.478025	0.00622381	-1.94698	0.155758	0.0435311	0.308208	0.12607	0.248572	0.62207	0.26841	0.0192682	-0.000854326	-0.00462333	0.504197	0.966474	0.79798	0.814886	0.98276	0.884685	-0.0119571	-0.0132625	-0.0412822	0.0476496	0.708116	0.13829	0.391122	0.835163	0.292724	0.0152903	0.752552	-0.0621078	0.0229494	0.574341	0.0741681	0.330169	0.745706	0.198295	0.0244505	0.00450661	0.179702	0.0393392	0.0899995	0.0606482	0.127083	0.338009	0.141997	0.027677	-0.0975796	0.12232	0.354291	0.235041	0.332192	0.855408	0.468385	0.565289	0.00169958	0.107915	0.122814	0.468809	0.234033	0.392675	0.858478	0.464055	0.607589	-0.000892704	-0.259431	-0.054995	0.032921	0.63024	0.101645	0.644169	0.799701	0.290566	0.0198612	0.100332	0.0104453	0.276187	0.92554	0.548546	0.491084	0.965803	0.644406	-0.00604748	0.181847	0.0661535	0.0843018	0.575214	0.222901	0.438483	0.768678	0.40866	0.00779474	0.217682	0.083625	0.0352616	0.476873	0.107521	0.281444	0.699996	0.257437	0.0188611	0.270124	0.0899389	0.00761081	0.429907	0.0278645	0.103133	0.663848	0.0972989	0.0390334	0.329352	0.00985712	0.0544083	0.928239	0.155284	0.195374	0.963154	0.278162	0.0132971	0.107182	0.024726	0.276087	0.829696	0.548978	0.721908	0.917711	0.711461	-0.00610586	0.146045	0.0236899	0.01719	-0.0132266	0.0950652	0.845427	0.876846	0.911741	0.245885	0.966507	0.377912	0.922527	0.937913	0.955933	0.404805	0.975984	0.0063451	-0.0150845	0.328907	0.106543	0.000394859	0.335402	0.00182417	0.0188088	0.575315	0.0147208	0.0790894	0.347794	0.00800795	0.121656	0.942229	0.299139	0.302437	0.972217	0.421018	0.00332038	0.106228	0.0188846	0.277512	0.867969	0.550915	0.453555	0.934903	0.636092	-0.00616079	-0.057013	-4.15734	4.30608	-0.0148864	-0.0256199	-0.0195726	0.811911	0.608982	0.836707	0.894821	0.823644	0.864261	0.967837	0.863872	0.96434	0.893273	0.821477	0.967166	0.949265	0.905968	0.925874	0.97465	0.906104	0.9793	-0.0149893	-0.0133055	-0.0150489	0.240442	0.0343542	0.248651	0.768838	0.51054	0.585045	0.882444	0.647098	-0.00497421	0.306081	0.0102055	0.161486	0.926759	0.372246	0.471041	0.965029	0.538836	-6.4e-05	0.364248	0.0144874	0.0598342	0.895377	0.168281	0.19996	0.944177	0.288112	0.0121702	-0.000735279	-0.0056864	0.585955	0.958785	0.860115	0.870871	0.977455	0.922821	-0.0131342
P12532	CKMT1A	ENSG00000237289	-0.00222199	-0.387054	0.314318	0.000424901	0.000713986	0.752338	0.00671152	0.0104053	0.0917073	0.0114378	-0.431447	0.108268	9.46829751594601e-05	0.000325191	0.973209	0.00291367	0.00897064	0.102631	-3.60722	-0.109414	6.26085089145616e-05	0.430605	4.37746952854456e-07	0.0130699	0.719181	8.05037491392338e-05	0.218043	0.00364055	-0.407656	0.00291942	0.000129239	1.53807321340931e-05	0.0968459	0.00303417	0.00068671	0.144813	-0.00932179	-0.423669	0.150826	0.00012382	0.000398917	0.560626	0.00291581	0.00800322	0.101285	0.0176731	-0.402431	0.95634	0.000314028	0.00118504	0.985831	0.00524147	0.0165819	0.0845997	0.00612605	-0.103732	8.31316521575112e-05	0.159098	2.0783796610134e-05	0.00142816	0.437321	0.000330998	0.140812	-0.080789	-0.183254	0.291467	0.0152257	0.0282321	0.830123	0.0899338	0.148041	0.0391356	0.0529782	-0.183976	0.625073	0.0152286	0.0437797	0.910784	0.0882568	0.175574	0.0325778	0.0493041	-0.371579	0.676565	0.00114576	0.00291964	0.984776	0.0195176	0.0378869	0.0723495	0.0365821	-0.393283	0.681629	0.000398006	0.00109069	0.823187	0.00658333	0.00766556	0.0857674	0.319605	-0.264979	0.00145032	0.0180433	7.31028527478927e-06	0.0872203	0.105103	0.000462825	0.153525	0.352931	-0.247214	0.000328752	0.0257422	1.83101748630147e-06	0.0354321	0.138785	0.000144314	0.171363	0.271823	-0.299288	0.00537289	0.00711859	2.42751448703218e-05	0.0848223	0.0658213	0.000778013	0.13775	0.429978	-0.37352	0.00890607	0.000478472	3.82876301773171e-05	0.0678407	0.00890535	0.000869805	0.131684	0.229929	-0.326683	0.0146639	0.00321846	6.23873099301215e-05	0.304474	0.0301692	0.00252976	0.126045	0.218001	0.0378787	-0.360741	-0.43561	0.00935958	0.744238	0.00082519	0.00020064	4.18287289329122e-05	0.000372083	0.120892	0.865012	0.0118723	0.00478315	0.00136068	0.00408027	0.131445	0.102262	0.296845	-0.29628	0.000969484	0.00653248	5.25731461568407e-06	0.0305645	0.0591141	0.000268262	0.158928	0.229265	-0.389647	0.292172	0.000395715	0.000710621	0.511037	0.00710814	0.00609871	0.0924517	0.0381692	-0.391208	0.686929	0.000525218	0.00114316	0.80841	0.00752023	0.00621789	0.0857376	-0.0125284	1.82206	-2.45797	-0.402692	-0.443543	-0.446221	0.956845	0.81459	0.902022	0.000309265	9.07393432450097e-05	7.6860000673012e-05	0.00123845	0.000381816	0.000389528	0.977969	0.926095	0.980944	0.00505024	0.00236781	0.00214873	0.00594887	0.00709984	0.00878594	0.0846021	0.1019	0.101619	-0.02193	-0.405735	0.913506	0.00048267	0.00123295	0.973035	0.00977961	0.0145616	0.0846653	0.232572	-0.386142	0.271589	0.000458599	0.000676131	0.589849	0.00890005	0.00843689	0.0931514	0.361639	-0.377129	0.0530417	0.000533393	0.000189527	0.184464	0.00953687	0.00253271	0.110858	0.00370704	-0.403779	0.0041175	0.000153347	2.10576847138626e-05	0.120468	0.00353569	0.000883965	0.140638
Q99426	TBCB	ENSG00000105254	0.000830261	-0.096006	0.549425	0.15605	0.334446	0.87317	0.331225	0.525054	0.00158172	0.00313576	-0.0989873	0.484484	0.14619	0.313257	0.996503	0.321881	0.543119	0.00258659	-0.305652	-0.0959074	0.592822	0.293909	0.209198	0.835263	0.609765	0.376931	0.0102779	8.46756935603559e-07	-0.0914854	0.999135	0.175012	0.396974	0.999686	0.359423	0.592501	-0.00106171	-0.00245177	-0.0969601	0.548725	0.154181	0.328763	0.843676	0.33053	0.505548	0.00187557	0.380025	-0.116325	0.0587986	0.086015	0.0666864	0.390587	0.223628	0.185909	0.0260451	0.00534382	0.061738	3.240906930793e-05	0.30769	0.000169797	0.000760874	0.599848	0.00164145	0.112372	-0.104593	-0.00662924	0.0983271	0.914131	0.250634	0.736593	0.95921	0.487952	0.0060504	0.193019	-0.00369671	0.0302488	0.951711	0.0935866	0.405357	0.977651	0.269884	0.0211156	0.0205969	-0.072771	0.781091	0.300892	0.519921	0.993416	0.531463	0.717761	-0.00525796	-0.182893	-0.130481	0.000839859	0.046895	0.00148513	0.0112428	0.15232	0.00950387	0.0814151	0.0807251	-0.0562893	0.207164	0.434018	0.180136	0.606012	0.655654	0.357586	0.011041	0.0901802	-0.0513494	0.151871	0.47503	0.142838	0.523699	0.699079	0.307099	0.0145646	0.012296	-0.0860938	0.843203	0.225712	0.392566	0.939	0.468403	0.558927	-0.00088245	0.284447	-0.0723682	0.00573259	0.268987	0.0086838	0.0541965	0.481755	0.0364333	0.0561164	-0.0370085	-0.102028	0.535413	0.145805	0.337472	0.870451	0.341485	0.531533	0.00145544	-0.0478377	0.211622	-0.0989392	-0.0525098	0.368636	0.0032689	0.145671	0.4502	0.272759	0.00357812	0.690293	0.0386661	0.329573	0.645506	0.436187	0.01875	0.00474593	0.0699437	0.0987847	-0.0548866	0.0846171	0.42977	0.0919795	0.312868	0.6595	0.213028	0.0213784	0.428158	-0.0675075	0.00140837	0.299613	0.00245278	0.017804	0.504515	0.0136987	0.0748521	-0.2273	-0.152253	8.05153396822242e-05	0.0206027	0.000167182	0.00140384	0.0868644	0.0015352	0.112586	-0.594533	5.96525	9.22938	-0.138528	-0.102742	-0.110653	2.24029560754674e-05	0.221752	0.462731	0.030954	0.137512	0.109552	4.94477828885273e-05	0.130026	0.209863	0.000478012	0.533587	0.864362	0.113098	0.304951	0.264927	0.000573475	0.25008	0.394688	0.129188	0.0162379	0.00885172	-0.298027	-0.145219	0.0173075	0.0385976	0.0238281	0.196003	0.146329	0.0883911	0.0416588	0.30046	-0.0698992	0.0224388	0.29363	0.0299186	0.203212	0.512562	0.105377	0.0382709	0.362186	-0.0653819	0.00177085	0.316488	0.00303097	0.0245348	0.528324	0.0164868	0.0718112	0.000165926	-0.0916724	0.840374	0.17397	0.388973	0.964638	0.360337	0.590957	-0.000745731
P11233	RALA	ENSG00000006451	0.00213039	-0.00115886	0.0184739	0.978754	0.0592516	0.300594	0.988998	0.178987	0.0278147	0.000569874	0.0109367	0.84714	0.806963	0.943048	0.996503	0.900459	0.973291	-0.014469	0.832163	-0.0285324	0.0288278	0.635113	0.0547174	0.205431	0.845212	0.154869	0.0339069	0.000944349	0.0108311	0.0645256	0.804175	0.172388	0.356026	0.892659	0.352162	0.0118008	-0.000577976	0.0124649	0.830053	0.780229	0.932173	0.950951	0.878938	0.957588	-0.014511	0.0587637	0.00848021	0.659317	0.850362	0.871501	0.87411	0.921981	0.914479	-0.0132384	-0.00139177	-0.0174662	0.149761	0.708866	0.352861	0.320608	0.870197	0.494555	0.000764904	0.0199159	0.000554491	0.667813	0.990237	0.911413	0.943444	0.993323	0.951996	-0.0140445	-0.0500272	-0.000416445	0.445226	0.99266	0.746144	0.848718	0.996417	0.859284	-0.0109038	-0.0440128	0.0171533	0.365289	0.70916	0.567989	0.93411	0.848838	0.752182	-0.00663704	0.08935	0.0318736	0.0141597	0.466916	0.0468598	0.0745534	0.664079	0.107307	0.0313177	0.0228479	0.0221827	0.588645	0.641075	0.829624	0.861582	0.812415	0.8946	-0.012471	-0.000468881	0.0122371	0.991009	0.797422	0.960742	0.996807	0.902537	0.97809	-0.0147592	0.0539899	0.0326915	0.185755	0.481103	0.398982	0.490689	0.705374	0.564628	-0.00113214	-0.0252958	0.010811	0.713058	0.807107	0.897746	0.851954	0.901548	0.931639	-0.013701	0.0749138	0.0385554	0.0539714	0.394162	0.14725	0.468742	0.613504	0.319664	0.0142127	0.0897311	-0.147904	0.0309703	-0.0154457	0.00922544	0.00170247	0.475441	0.733759	0.0316168	0.00609011	0.120367	0.0265607	0.678536	0.853874	0.106409	0.0270345	0.0374474	0.0621829	0.0369081	0.0272275	0.327339	0.552895	0.586726	0.619537	0.747125	0.714581	-0.0071437	-0.0330069	0.0123933	0.712559	0.779471	0.887127	0.846983	0.88021	0.919137	-0.01362	0.165847	0.0595769	9.6733010952666e-06	0.157449	5.13627277450325e-05	0.000320672	0.34156	0.000669015	0.128675	0.464281	-2.82517	9.72725	0.0520533	0.0215476	0.0259952	2.84669055853722e-07	0.378846	0.23775	0.19849	0.634908	0.563985	1.71271211933896e-06	0.578146	0.423645	2.81895357360788e-05	0.678931	0.760091	0.389022	0.78477	0.736112	6.25047726378804e-05	0.690415	0.601513	0.173427	-0.00696696	-0.00208668	0.166085	0.0449197	0.0435845	0.328689	0.12297	0.289257	0.553216	0.254302	0.0169628	-0.0729264	0.00925542	0.401883	0.834477	0.667415	0.69095	0.915891	0.774855	-0.0091577	-0.0313722	0.0119953	0.684995	0.786644	0.874385	0.832295	0.886625	0.913162	-0.0133926	0.000857115	0.0119557	0.112389	0.78501	0.270389	0.476824	0.881193	0.472382	0.00488055
P21399	ACO1	ENSG00000122729	-0.00136944	0.24846	0.40324	0.00217402	0.00820602	0.803153	0.0190084	0.0504644	0.0569379	0.00470536	0.227291	0.374547	0.00519198	0.00784404	0.986836	0.0355207	0.0599875	0.0575922	-0.136916	0.25066	0.843335	0.0249697	0.0309578	0.946635	0.192866	0.107614	0.0437705	-0.00385372	0.248556	1.51983922514104e-05	0.000992675	9.99893590034992e-07	0.0167703	0.0118386	0.000100301	0.180295	0.00463346	0.251218	0.332141	0.00183725	0.00647488	0.721681	0.0161812	0.0417462	0.0612847	-0.496591	0.273195	0.0364164	0.000761974	0.00129482	0.355601	0.0093718	0.0174846	0.083351	-0.00770172	0.066565	1.13266495035479e-06	0.365134	6.44109969191944e-07	0.000107068	0.653104	2.51715446803547e-05	0.185865	0.181739	0.16419	0.0204725	0.0318144	0.00633348	0.545459	0.141552	0.065787	0.061145	0.108909	0.172903	0.329873	0.0264549	0.058281	0.798681	0.125054	0.206781	0.028277	-0.0235589	0.22781	0.788492	0.00692906	0.0189274	0.994336	0.05478	0.107973	0.0450738	0.152986	0.272989	0.0194129	0.000697159	0.000750569	0.0912806	0.00938129	0.0059644	0.0910088	-0.0098076	0.235536	0.897155	0.00659311	0.0115554	0.971625	0.0580675	0.0604321	0.0519587	-0.0359916	0.22401	0.629718	0.00969242	0.0103695	0.874416	0.0796428	0.0537732	0.0535368	0.00423293	0.241305	0.954066	0.00457149	0.0116333	0.985716	0.0504879	0.0524856	0.0518607	-0.135574	0.230978	0.2712	0.00407657	0.00634629	0.503692	0.0326766	0.0289613	0.0606592	0.0586625	0.260137	0.405395	0.00195445	0.00810328	0.807588	0.0225991	0.0524818	0.0575513	0.0358242	-0.0984673	0.247731	0.22294	0.569135	0.256229	0.0024026	0.0096047	0.00974787	0.00570748	0.819582	0.473359	0.0225762	0.0571987	0.0484196	0.0258258	0.0548475	0.0631332	0.00948691	0.244374	0.889151	0.00376468	0.0113588	0.958923	0.0427904	0.0502595	0.0526037	0.0424485	0.243231	0.792748	0.00274866	0.0110795	0.891682	0.0243471	0.0379502	0.0529693	0.0997168	0.268335	0.15372	0.00117957	0.0041302	0.305463	0.0130717	0.0157461	0.0673474	-0.0547042	-1.83061	-3.75123	0.236537	0.247639	0.250021	0.749713	0.752983	0.801846	0.0038771	0.0030996	0.00270943	0.0108989	0.0103718	0.0105613	0.853468	0.897398	0.958806	0.0270524	0.0234718	0.0212896	0.0307461	0.0500259	0.065208	0.0532106	0.0543485	0.054081	0.157742	0.270254	0.290539	0.00154951	0.00654706	0.626934	0.0193663	0.0406181	0.0606621	-0.0730009	0.236132	0.641972	0.0036938	0.0102907	0.843539	0.0327565	0.0508542	0.0540531	-0.0670062	0.236459	0.630809	0.00359438	0.0102145	0.796481	0.0310201	0.0390967	0.054162	-0.00407616	0.244625	1.43901190025293e-05	0.00117613	9.48936975440459e-07	0.0222299	0.0134187	0.000104708	0.180959
Q07065	CKAP4	ENSG00000136026	-0.00100129	0.0285143	0.337703	0.574172	0.57249	0.764261	0.746741	0.72303	-0.00670897	0.00150632	0.0181436	0.656144	0.723128	0.822074	0.996503	0.848459	0.914283	-0.0123286	0.285271	0.031258	0.521547	0.659688	0.486997	0.791439	0.857134	0.643883	-0.00490569	0.000600676	0.0227803	0.303973	0.650047	0.524504	0.683518	0.800281	0.700275	-0.00539474	0.00354899	0.0294818	0.249338	0.563274	0.465526	0.664892	0.734548	0.626662	-0.00356383	-0.267163	0.0401326	0.0782908	0.430798	0.19159	0.420672	0.633637	0.351422	0.0101027	-0.00285797	-0.0402424	0.0083626	0.439133	0.0304613	0.0411944	0.714377	0.0866366	0.0380028	0.0374103	-0.00313527	0.476211	0.951213	0.774497	0.888414	0.97559	0.87115	-0.0114885	-0.0129331	-0.00244047	0.861776	0.962106	0.984119	0.973618	0.982882	0.992082	-0.0152519	-0.021515	0.0326678	0.699443	0.536202	0.723216	0.986889	0.735896	0.852973	-0.0104148	0.113003	0.0466979	0.00658042	0.349591	0.0223123	0.0450995	0.560214	0.0619678	0.042313	-0.0406747	0.00478076	0.399963	0.92992	0.63635	0.763529	0.970182	0.765821	-0.00834819	-0.0350587	0.00682175	0.46122	0.900308	0.691471	0.785004	0.955085	0.805023	-0.0096377	0.00846903	0.0252984	0.856587	0.635957	0.893316	0.942893	0.81624	0.936018	-0.0136238	-0.148833	0.0125272	0.0570571	0.802207	0.147512	0.200049	0.899672	0.268178	0.0140763	0.0376897	0.0347689	0.402278	0.509056	0.637101	0.806225	0.706617	0.777527	-0.0084307	0.0825764	-0.203662	0.0379803	-0.0446448	0.0382623	0.000156028	0.451392	0.385957	0.105011	0.000744949	0.245202	0.00842768	0.65879	0.584994	0.232037	0.00654189	0.019366	0.0924713	-0.0197449	0.0154673	0.649349	0.770111	0.816708	0.840833	0.886293	0.883883	-0.0123211	-0.273158	0.00815413	0.00723104	0.869278	0.0242343	0.0489505	0.934101	0.0669478	0.0414076	0.168815	0.0687435	0.000104527	0.163651	0.00047404	0.00167503	0.349955	0.00329566	0.0981302	0.559441	-6.78153	-4.31882	0.0681807	0.00223746	0.011538	6.5272534813356e-08	0.065431	0.649996	0.13932	0.965509	0.824877	3.91050231908942e-07	0.177439	0.879135	1.20039299737705e-05	0.301185	0.923648	0.3085	0.980359	0.903225	2.35199744839032e-05	0.310077	0.931295	0.19214	0.0114474	-0.0135828	0.173664	0.0546783	0.0670878	0.302988	0.168361	0.344182	0.526141	0.309256	0.0121629	-0.193171	0.00958104	0.0522613	0.849132	0.136736	0.285075	0.921876	0.286375	0.0153442	-0.199101	0.00896721	0.0239059	0.85774	0.0699967	0.114263	0.928365	0.153868	0.0255135	0.000398461	0.0236626	0.518575	0.638217	0.723191	0.841057	0.79423	0.839937	-0.0104142
Q13630	GFUS	ENSG00000104522	-0.000280055	0.0513745	0.827962	0.41304	0.710044	0.955646	0.61435	0.8204	-0.0100495	0.00518783	0.0358852	0.21199	0.567588	0.332667	0.973209	0.741743	0.56103	0.00166367	0.791947	-0.0876199	0.125216	0.286425	0.301273	0.426065	0.603849	0.476398	0.00375221	0.000340142	0.0486198	0.639039	0.436342	0.6546	0.879662	0.638007	0.787668	-0.00885442	0.00555298	0.05797	0.132747	0.342822	0.238798	0.544818	0.546911	0.414302	0.00684941	-0.306822	0.0702709	0.100961	0.264112	0.188427	0.451895	0.469182	0.34806	0.0103562	-0.000306482	0.00506003	0.818431	0.937828	0.963419	0.902565	0.974243	0.97644	-0.0149173	0.120371	0.00562805	0.0578042	0.927135	0.162442	0.685865	0.963509	0.383116	0.0127109	0.0676354	0.011259	0.453321	0.856613	0.745968	0.852054	0.929821	0.859284	-0.0109001	0.0135488	0.0603458	0.844226	0.356299	0.652262	0.997649	0.586215	0.807254	-0.00879846	0.0704521	0.0649086	0.173584	0.301708	0.287036	0.371202	0.513249	0.400481	0.00392707	-0.0883807	0.0119065	0.136486	0.858066	0.238936	0.522367	0.932953	0.426155	0.00673374	-0.0636469	0.0218101	0.276916	0.744513	0.401687	0.651701	0.877413	0.581234	-0.00123619	0.0144485	0.0550058	0.802351	0.403802	0.704567	0.924969	0.64508	0.809351	-0.00992918	0.0647529	0.053761	0.504146	0.389283	0.581187	0.712401	0.598274	0.691531	-0.00694249	-0.00978543	0.047672	0.859865	0.462994	0.705343	0.967727	0.670322	0.826721	-0.0100229	0.0137009	-0.107677	0.0534355	-0.00647621	0.78163	0.108534	0.396953	0.921311	0.689358	0.256543	0.921181	0.290275	0.609809	0.96139	0.79417	0.377436	-0.00966396	0.00573646	0.0399219	0.0650367	0.454566	0.318039	0.54111	0.717422	0.559674	0.678936	-0.0058807	0.0880686	0.0554812	0.487136	0.375907	0.562263	0.691649	0.578209	0.666058	-0.0064789	-0.031412	0.0422544	0.568368	0.509786	0.608494	0.722706	0.695788	0.685332	-0.00771266	-0.190241	-2.98434	5.92024	0.0353216	0.019154	0.0236357	0.156098	0.508005	0.609443	0.574023	0.763845	0.709699	0.261025	0.750024	0.819788	0.302941	0.765177	0.915695	0.753912	0.868532	0.838046	0.359731	0.821477	0.893707	0.00542416	-0.0110705	-0.0124765	0.0130554	0.053284	0.911475	0.42018	0.712033	0.972427	0.637743	0.802222	-0.0101707	0.148279	0.0607625	0.227911	0.331936	0.345358	0.548728	0.55066	0.514375	0.00109777	0.121328	0.059096	0.266773	0.344967	0.385794	0.49051	0.555345	0.51546	-0.000618418	-0.000295789	0.0497128	0.699078	0.426143	0.678202	0.913352	0.630198	0.810033	-0.0094086
P62854	RPS26	ENSG00000197728	-0.00282752	0.216507	0.479811	0.26669	0.459171	0.839424	0.467713	0.634802	-0.00329855	-0.0061723	0.214757	0.633653	0.274286	0.52638	0.996503	0.477267	0.723831	-0.00540926	-2.32763	0.258244	0.152221	0.318359	0.351064	0.46695	0.631265	0.52439	0.0010029	0.000833129	0.194063	0.71151	0.317691	0.560359	0.911801	0.5259	0.725966	-0.00642597	-0.00601947	0.179125	0.607549	0.357458	0.537601	0.868216	0.561179	0.683078	-0.00582361	-1.54657	0.302716	0.00728745	0.116088	0.0158928	0.297241	0.273138	0.076197	0.0472988	0.00417873	0.299679	0.325117	0.147348	0.290316	0.52701	0.421642	0.430329	0.00378285	0.0778376	0.241538	0.702148	0.2256	0.438592	0.95081	0.45818	0.652104	-0.00261023	0.533002	0.260385	0.0621741	0.186197	0.082354	0.507433	0.404653	0.249326	0.0230541	-0.0222603	0.149156	0.917069	0.461854	0.738732	0.998483	0.675994	0.861799	-0.0107474	0.202385	0.24247	0.208695	0.215356	0.26687	0.415775	0.41523	0.381158	0.00504277	0.116882	0.248287	0.527776	0.234673	0.482957	0.8338	0.466922	0.648727	-0.00407841	0.221881	0.295288	0.222332	0.156723	0.27937	0.602815	0.382956	0.466494	0.00434183	0.104669	0.237713	0.559372	0.245762	0.497193	0.806532	0.492034	0.649361	-0.00452728	0.132035	0.206967	0.661348	0.287056	0.535776	0.818644	0.501293	0.65667	-0.00568296	0.139505	0.236753	0.415753	0.238788	0.438897	0.813486	0.458464	0.621449	-0.00262107	-0.0776684	0.339446	0.176675	0.217183	0.611706	0.103907	0.36551	0.287944	0.537724	0.218269	0.840851	0.282383	0.579713	0.488959	0.674688	0.336577	-0.00578283	0.00824329	0.0339889	0.203324	0.837256	0.314402	0.599154	0.937242	0.555453	0.725089	-0.00747102	-0.14295	0.183761	0.715863	0.344346	0.572603	0.849098	0.548737	0.674308	-0.00676331	0.0601337	0.207737	0.724441	0.296301	0.574968	0.83362	0.506894	0.656767	-0.00682766	-0.0169136	9.21479	-30.3987	0.189875	0.136114	0.121673	0.967644	0.511249	0.398771	0.333496	0.492935	0.537431	0.611472	0.662856	0.575794	0.984598	0.766795	0.847813	0.540208	0.678565	0.717408	0.692256	0.757943	0.720348	-0.00778896	-0.00912057	-0.00690281	-0.104197	0.171936	0.774423	0.400826	0.58726	0.920253	0.620561	0.709304	-0.00715789	-0.0906085	0.185207	0.812427	0.342154	0.594923	0.926195	0.559969	0.720723	-0.00736034	-0.040911	0.188481	0.903975	0.333033	0.607523	0.953215	0.546262	0.707825	-0.00768772	0.00107919	0.194687	0.649723	0.315898	0.541154	0.898253	0.525182	0.71561	-0.00588198
Q16849	PTPRN	ENSG00000054356	0.00160584	-0.485447	0.604824	0.00159972	0.00671499	0.88936	0.015562	0.0444825	0.0598427	0.00684092	-0.493262	0.4954	0.0014407	0.0060828	0.996503	0.0160809	0.051744	0.0612718	-2.63385	-0.370376	0.0394643	0.0689717	0.000170954	0.238829	0.311949	0.00460088	0.129278	0.00440408	-0.482453	0.010632	0.0012524	0.000315111	0.161976	0.0135483	0.00533754	0.103822	-0.0166457	-0.515594	0.0661653	0.000733935	0.00125015	0.436173	0.0090999	0.0161699	0.0851004	0.195886	-0.488401	0.665312	0.00170122	0.00699238	0.8765	0.0156245	0.046581	0.0592571	0.0108054	-0.0727057	1.44064077275192e-05	0.53343	1.59105806245246e-05	0.000450036	0.769391	0.000268913	0.144364	-0.101881	-0.214161	0.40915	0.0770914	0.142684	0.876718	0.239965	0.356894	0.014694	0.0164893	-0.216635	0.924787	0.0746854	0.199959	0.988578	0.233456	0.417234	0.00952511	0.138227	-0.45078	0.405292	0.00473429	0.00721453	0.954209	0.0440574	0.0648484	0.0592472	-0.166863	-0.511485	0.180994	0.000923005	0.0031286	0.381134	0.0111048	0.0154017	0.070825	0.162442	-0.40594	0.256793	0.0127059	0.00402808	0.648778	0.0851176	0.0310199	0.0672056	0.23033	-0.374675	0.101413	0.0206801	0.00199771	0.442106	0.122401	0.0190263	0.0772155	0.221309	-0.39219	0.109786	0.013555	0.00212799	0.381296	0.095577	0.0168581	0.0763181	0.474337	-0.444616	0.0407705	0.00315262	0.000939829	0.164704	0.028364	0.00786483	0.0878587	-0.0259923	-0.479464	0.845446	0.00254961	0.00830576	0.963239	0.0264338	0.0531513	0.0571906	0.00568783	0.326172	-0.469919	-0.427352	0.961854	0.0440998	0.00233279	0.00759452	0.00845598	0.000565643	0.988607	0.16846	0.0220817	0.0492528	0.0441609	0.00540053	0.0569286	0.0963675	0.271766	-0.374502	0.0329617	0.0161819	0.000863583	0.191426	0.100473	0.00879989	0.0897044	0.295835	-0.455474	0.331486	0.00288716	0.00527327	0.55086	0.0251414	0.0226956	0.0638079	-0.136052	-0.508274	0.303715	0.00119189	0.00497818	0.483092	0.0131142	0.0181289	0.0646433	-0.0275718	4.54693	10.1918	-0.473239	-0.511294	-0.517168	0.932171	0.677238	0.716559	0.00227225	0.00119167	0.000996568	0.00843496	0.00396506	0.0040484	0.962579	0.857811	0.941156	0.0190978	0.0128234	0.0111753	0.0252722	0.0283313	0.0363603	0.0569649	0.0684503	0.0681475	-0.179288	-0.504231	0.525339	0.00181006	0.00691393	0.793209	0.0213029	0.0419507	0.0598677	0.24169	-0.454851	0.414674	0.00303777	0.00606207	0.699146	0.029146	0.0362972	0.0617823	0.429525	-0.441841	0.101248	0.0036337	0.00219884	0.272313	0.0312895	0.0132998	0.0764184	0.00401424	-0.477227	0.0278155	0.001505	0.000734615	0.275054	0.0155826	0.00968288	0.0919843
P01009	SERPINA1	ENSG00000197249	0.00288626	0.594753	0.40994	0.000633657	0.00132785	0.808161	0.00854166	0.0155288	0.0829958	0.00999672	0.586777	0.377537	0.000801189	0.00126302	0.986836	0.0112721	0.020416	0.0837017	-1.82663	0.7795	0.209996	0.00102804	0.00308326	0.536411	0.0458993	0.0253892	0.0826979	-0.00543558	0.626107	0.00518603	0.000217362	3.83761395823224e-05	0.119509	0.00439354	0.00125507	0.132604	-0.0120896	0.584744	0.240814	0.000796819	0.00111476	0.657298	0.00954206	0.0152667	0.0867375	0.684804	0.567014	0.179296	0.00119119	0.00075515	0.545475	0.0123666	0.0128193	0.0909237	-0.00839547	0.568549	0.0218779	0.00155075	4.59178136941923e-05	0.0828543	0.0462471	0.000609397	0.130188	-0.0436695	0.682056	0.805144	0.000126627	0.000622791	0.9662	0.00564961	0.0209149	0.0943061	0.841475	0.706928	0.000579239	3.52208704411406e-05	1.68400096208455e-06	0.155892	0.00254249	0.000552815	0.173643	-0.338367	0.582956	0.069289	0.00112642	0.000282893	0.758842	0.0193682	0.00910688	0.10532	-0.0166267	0.609563	0.906392	0.000531596	0.00185413	0.94967	0.00780617	0.0109156	0.0782737	-0.0474481	0.59295	0.769873	0.0014584	0.00178854	0.931475	0.0250326	0.0191075	0.0787843	-0.0358513	0.597533	0.822322	0.00136127	0.00182038	0.952633	0.0288859	0.0177309	0.0785342	-0.137691	0.561536	0.380091	0.00202218	0.00126829	0.683306	0.0325815	0.0118887	0.083643	0.00764119	0.613672	0.976912	0.000425141	0.00186626	0.991286	0.00827151	0.012416	0.0781813	-0.0529697	0.597154	0.725773	0.000943745	0.00180482	0.936997	0.0137106	0.0212183	0.0792416	0.0122766	-0.0516787	0.616733	0.615602	0.927387	0.781206	0.000454563	0.000973813	0.0019118	0.00200911	0.979082	0.88565	0.00780232	0.013504	0.0168763	0.0126474	0.0784192	0.0782932	0.0183096	0.620929	0.899948	0.000629755	0.00190461	0.962842	0.0163779	0.0150884	0.078473	0.0237712	0.615675	0.945179	0.000434562	0.00191523	0.973019	0.00762331	0.0116117	0.0783936	-0.107982	0.584834	0.471597	0.00102614	0.00148007	0.642879	0.011812	0.00747324	0.0820691	0.110363	20.7376	37.4039	0.623445	0.65901	0.631772	0.763561	0.0940171	0.241125	0.000417296	0.000231928	0.000408945	0.00183454	0.000511111	0.00104783	0.86237	0.357904	0.762864	0.00607005	0.00444273	0.00628003	0.00801471	0.0083112	0.0168263	0.0790084	0.0977977	0.0876206	0.123126	0.637259	0.700333	0.000536422	0.00178223	0.889261	0.0104104	0.0183853	0.0794214	0.215882	0.628841	0.520295	0.000337069	0.00156011	0.772689	0.00749324	0.0147314	0.0813193	0.0805255	0.619893	0.787268	0.000404225	0.00185088	0.893193	0.00810254	0.0118739	0.0788818	-0.00536651	0.620126	0.00903202	0.000260463	6.32952380417998e-05	0.167298	0.0050932	0.00175854	0.125849
P08574	CYC1	ENSG00000179091	0.000684917	0.00394961	0.576654	0.947201	0.846743	0.883569	0.973159	0.907485	-0.0127892	0.00453022	-0.00364251	0.252736	0.951443	0.513505	0.973209	0.978449	0.715412	-0.00502629	0.0208158	0.0219703	0.965038	0.771919	0.925156	0.987279	0.910414	0.952153	-0.0165921	0.0010393	0.00474097	0.130215	0.935791	0.314586	0.483722	0.96297	0.511766	0.00254203	0.00395934	0.0187014	0.271803	0.753841	0.536212	0.682002	0.864026	0.681986	-0.00578295	-0.177623	0.0202965	0.320394	0.735999	0.603211	0.674864	0.85384	0.724776	-0.00751885	-0.00474517	-0.050699	0.000194911	0.400593	0.000922668	0.00262739	0.682289	0.00607561	0.08877	0.065184	0.0108212	0.296746	0.858956	0.566505	0.834204	0.931692	0.739555	-0.00659621	-0.141446	0.00833622	0.108091	0.890542	0.26774	0.589615	0.948477	0.489474	0.00503242	-0.0489876	-0.0101104	0.455035	0.870569	0.755532	0.974031	0.941117	0.872698	-0.0110998	0.0956713	0.0291288	0.0514937	0.623397	0.147596	0.172619	0.782729	0.246067	0.0140677	0.0457773	0.0278388	0.419507	0.662674	0.713893	0.773334	0.828101	0.820918	-0.0101335	0.0274472	0.0203006	0.623159	0.751007	0.877121	0.87213	0.881042	0.927546	-0.0133386	0.0336433	0.0209406	0.540351	0.73803	0.820299	0.793642	0.874973	0.888608	-0.012295	-0.15676	-0.0017836	0.0880317	0.975814	0.229806	0.258853	0.987232	0.365608	0.00732889	0.0652174	0.0276425	0.214217	0.652104	0.458336	0.679198	0.813051	0.635923	-0.00329493	0.105044	-0.177097	0.0260944	-0.0251967	0.0239005	0.00533929	0.656741	0.682041	0.0767957	0.0188239	0.194817	0.04939	0.808875	0.819298	0.189391	0.0586983	0.024112	0.0455005	-0.0131772	0.00169509	0.795213	0.978148	0.961148	0.917846	0.990174	0.977393	-0.0148802	-0.313078	-0.010043	0.00847395	0.862465	0.0306708	0.054864	0.929753	0.0793386	0.0379006	0.192828	0.0592208	0.000152698	0.305079	0.00074456	0.00220456	0.515404	0.00451862	0.091795	0.532009	-1.21559	0.64204	0.0498357	0.022139	0.0238765	1.63653004865071e-05	0.778314	0.953862	0.373737	0.717137	0.694685	8.89741631000265e-05	0.889665	0.924216	0.000383047	0.90866	0.988429	0.580134	0.841563	0.827792	0.00086882	0.923355	0.956258	0.121221	-0.0137714	-0.0143751	0.11524	0.0277413	0.300657	0.657092	0.580694	0.635718	0.819501	0.704822	-0.00698235	-0.268742	-0.0115681	0.0204722	0.843247	0.0670851	0.197018	0.920079	0.179669	0.0261552	-0.261817	-0.0113923	0.0108323	0.844688	0.0382093	0.0718189	0.921782	0.100282	0.0346169	0.00134376	0.00552296	0.063061	0.924873	0.175297	0.375998	0.95721	0.362879	0.0115444
P36405	ARL3	ENSG00000138175	-6.8531e-05	-0.0505064	0.959667	0.444078	0.736681	0.989452	0.641972	0.839074	-0.0106219	0.00159172	-0.0551478	0.716458	0.406386	0.69037	0.996503	0.609736	0.837963	-0.00961296	-0.771211	-0.0239878	0.163132	0.784858	0.151698	0.481664	0.915035	0.30577	0.0159927	-0.000348092	-0.0491425	0.647743	0.453898	0.673704	0.882704	0.654014	0.800445	-0.00930446	-0.0158886	-0.0858928	3.60790282019913e-05	0.165337	0.000133981	0.0464457	0.346182	0.00452008	0.116476	0.320407	-0.0725439	0.103339	0.272924	0.19475	0.456122	0.478061	0.354681	0.00985351	0.00490268	0.0976389	8.13202303915836e-05	0.0977156	0.000357079	0.0014115	0.349262	0.00286703	0.102083	-0.0387985	0.0332397	0.526764	0.578722	0.70813	0.905704	0.765654	0.830941	-0.0100846	0.217774	0.0388704	0.010968	0.506507	0.0336484	0.326937	0.714047	0.152167	0.0365175	0.066526	-0.036098	0.358603	0.598571	0.507742	0.93347	0.777951	0.708305	-0.00488858	-0.104747	-0.0737244	0.0534685	0.261302	0.113484	0.176679	0.469638	0.203187	0.0180461	0.127589	0.0034522	0.0401494	0.960363	0.0890827	0.327816	0.985105	0.228388	0.0216966	0.107855	-0.00387406	0.0786191	0.955763	0.15616	0.397002	0.979477	0.32635	0.0132118	0.0626972	-0.0274284	0.300665	0.690722	0.430847	0.611141	0.849772	0.592861	-0.00231629	0.276022	-0.0331497	0.00604806	0.603516	0.0167941	0.0554812	0.777356	0.0579307	0.0464899	0.0122922	-0.0441826	0.83211	0.515446	0.743655	0.959	0.710458	0.848971	-0.0108515	-0.00677033	0.175217	-0.0494624	-0.0320031	0.895839	0.011617	0.45352	0.634746	0.754105	0.0195621	0.968027	0.0766923	0.660194	0.786711	0.839416	0.0601026	-0.0110702	0.0449266	0.141947	0.00220414	0.0101203	0.973529	0.02751	0.10198	0.988978	0.0921148	0.0395215	0.390195	-0.0277313	0.00277627	0.661579	0.00851969	0.0266636	0.808295	0.0314711	0.0568188	-0.101819	-0.0760963	0.0755243	0.252058	0.155816	0.187693	0.458175	0.243234	0.0133481	-0.281073	3.15009	3.74352	-0.0711536	-0.0761039	-0.0803377	0.0443273	0.502707	0.756741	0.276069	0.253302	0.226361	0.0999108	0.381732	0.455794	0.121069	0.762055	0.948902	0.479289	0.447508	0.422016	0.169719	0.52112	0.627214	0.0201227	-0.000456851	-0.00323262	-0.0444227	-0.0564283	0.717579	0.414288	0.712279	0.895487	0.632904	0.802222	-0.0101761	0.336227	-0.0257446	0.00825174	0.687618	0.0229116	0.140325	0.830468	0.088264	0.0422413	0.375762	-0.0226939	0.000802949	0.718131	0.00270548	0.0153135	0.84996	0.0153093	0.0734445	-0.000436893	-0.0494194	0.586677	0.451105	0.64498	0.870924	0.652786	0.789489	-0.00862289
O43242	PSMD3	ENSG00000108344	0.000488286	-0.0833263	0.384119	0.00265882	0.00969117	0.792662	0.021527	0.056708	0.0545213	-0.00073133	-0.0782775	0.687307	0.0050549	0.013067	0.996503	0.0348981	0.0814607	0.0501639	0.130294	-0.0993616	0.56986	0.00749816	0.0127709	0.822188	0.113338	0.0615406	0.0589053	0.000376715	-0.0806353	0.231936	0.00337355	0.00743348	0.613099	0.0259019	0.0437567	0.0588111	0.000603332	-0.0797271	0.715743	0.00429903	0.0131688	0.909674	0.0290768	0.0659637	0.050814	0.163932	-0.0912604	0.0438487	0.00102701	0.00184488	0.368025	0.0113811	0.0219011	0.0783446	0.00207619	-0.0375659	0.000285488	0.167259	8.32573465224528e-05	0.00347236	0.446873	0.000980304	0.122126	0.0178719	-0.0658433	0.524264	0.017439	0.050281	0.905099	0.0972557	0.201437	0.0304989	-0.0268328	-0.0661533	0.49866	0.0169665	0.0489785	0.869448	0.0946027	0.186451	0.0308933	-0.0188757	-0.0779026	0.529036	0.00681482	0.025217	0.984776	0.0543216	0.128991	0.0408166	-0.035336	-0.0878939	0.117016	0.00157647	0.00413002	0.293199	0.0157413	0.0186153	0.0668469	-0.0117319	-0.0852108	0.65153	0.00414091	0.0127947	0.89024	0.0454557	0.0639652	0.0504716	0.00727567	-0.0770338	0.776029	0.00944426	0.0136098	0.933216	0.079033	0.0643734	0.049569	-0.0111592	-0.0843945	0.657355	0.00377735	0.0128412	0.855458	0.0455444	0.0564515	0.0504186	0.0831764	-0.0748469	0.0475409	0.00596035	0.00197545	0.179964	0.0422364	0.0129161	0.0773745	-0.00397142	-0.0808166	0.869342	0.00487185	0.0152596	0.971329	0.0388741	0.0786354	0.0482575	-0.00159391	0.0180898	-0.0798206	-0.0803653	0.940992	0.54176	0.0042099	0.00648496	0.0154258	0.00904675	0.983246	0.728645	0.0326807	0.0444453	0.0658645	0.0353093	0.0480976	0.056366	0.021497	-0.0718893	0.354962	0.0120522	0.0100675	0.64556	0.0837943	0.0462957	0.0543746	0.118299	-0.0733183	0.0307479	0.00701621	0.00148627	0.12454	0.043807	0.00976184	0.0820096	-0.049298	-0.0930322	0.0383378	0.000918205	0.00179589	0.11605	0.0108776	0.00853626	0.0793125	-0.147475	3.1737	8.66928	-0.0915693	-0.0809216	-0.0849437	0.0108933	0.108118	0.0874162	0.000858718	0.0041943	0.00253794	0.000597465	0.00298463	0.0025166	0.0435282	0.383646	0.652855	0.0100041	0.0284682	0.0204427	0.00352276	0.0237418	0.0279285	0.0948888	0.0725756	0.0750439	-0.120703	-0.101902	0.0170346	0.00040741	0.000888141	0.195215	0.00881849	0.0116946	0.0893086	0.0481039	-0.0763099	0.369776	0.00588239	0.0103297	0.667949	0.043272	0.050892	0.0539976	0.0958576	-0.0730169	0.0428126	0.00745204	0.0019728	0.160293	0.0486967	0.0123684	0.0779704	0.000433653	-0.080291	0.191885	0.00346619	0.00647789	0.60028	0.0267996	0.0406864	0.0608168
P46821	MAP1B	ENSG00000131711	0.00184508	-0.461742	0.490377	0.000521521	0.00232287	0.845624	0.00757939	0.0227688	0.0750721	0.0115418	-0.480445	0.181177	0.000321321	0.0012022	0.973209	0.00625663	0.0199266	0.0843971	-1.77289	-0.348356	0.118945	0.0555468	0.000862898	0.415715	0.28208	0.0123198	0.103506	0.00160979	-0.452057	0.284218	0.000620772	0.00179947	0.661833	0.00878177	0.0168775	0.079284	-0.0100941	-0.473992	0.199392	0.000378742	0.00125539	0.615794	0.00610731	0.0161699	0.0850406	0.577147	-0.48887	0.137898	0.000266477	0.000976971	0.496282	0.00477557	0.0147963	0.0873147	0.00953317	-0.0899861	4.33948956448646e-06	0.353001	2.54345798722707e-06	0.00021486	0.642152	6.83476907395116e-05	0.168344	-0.0810893	-0.215044	0.432342	0.0343646	0.0745219	0.881805	0.148535	0.252787	0.0245666	-0.00472939	-0.217568	0.97418	0.0328458	0.101497	0.994943	0.142099	0.282102	0.0198834	0.00771248	-0.450726	0.957118	0.00115579	0.00398029	0.998483	0.0195774	0.0456139	0.0678819	-0.100817	-0.471888	0.349517	0.000428559	0.0019008	0.562901	0.00689665	0.0110715	0.0779211	0.416808	-0.272261	0.000575407	0.0426707	7.68836334697323e-06	0.0625978	0.173377	0.000475079	0.152868	0.462991	-0.247906	9.1895794037283e-05	0.0614174	1.36613554916205e-06	0.0182001	0.229054	0.000118562	0.175088	0.337266	-0.323466	0.00428457	0.0157795	4.91136333922441e-05	0.0749298	0.104947	0.00123349	0.128352	0.849225	-0.395216	1.2461999275616e-05	0.00131228	2.03397381402247e-07	0.00343773	0.0166164	2.80543102491242e-05	0.198909	0.155071	-0.397771	0.177012	0.00350784	0.00128477	0.643408	0.0317755	0.0172884	0.0840808	0.128004	0.375035	-0.424312	-0.397706	0.2117	0.00677033	0.00140663	0.00353076	0.0014659	2.72752010539755e-05	0.539304	0.0572145	0.0166895	0.030755	0.0139786	0.000836007	0.082206	0.138179	0.41083	-0.302487	0.000144134	0.0194574	2.27431556866234e-06	0.0114059	0.110783	0.00014282	0.169784	1.12201	-0.38951	1.00860943720388e-05	0.00157109	1.80547615189876e-07	0.00105522	0.0172221	2.78909955945321e-05	0.201762	-0.207837	-0.505304	0.0679125	0.000187911	0.000602022	0.174852	0.00389735	0.00390102	0.0947822	-0.857986	16.0071	30.2097	-0.518436	-0.4791	-0.500057	0.00179523	0.0867944	0.209662	7.28699846616999e-05	0.000380265	0.000216075	2.40552706843841e-05	0.000248282	0.000491155	0.0113656	0.344092	0.748029	0.00207195	0.00619656	0.00422522	0.000347589	0.0056895	0.0101773	0.138863	0.107919	0.098359	-0.17644	-0.481059	0.469539	0.000601589	0.00246658	0.759523	0.0109333	0.02237	0.0747716	0.814502	-0.393967	0.00119106	0.00206104	1.64578228448283e-05	0.074943	0.0230383	0.000852381	0.143915	1.00731	-0.379992	4.08902056280099e-06	0.00191774	7.58625524847376e-08	0.00112279	0.0210257	1.30213856753803e-05	0.21242	0.00188162	-0.450618	0.235198	0.000635332	0.00157746	0.649274	0.00922426	0.0158672	0.0811618
P29218	IMPA1	ENSG00000133731	0.00143882	-0.145845	0.259394	0.0197367	0.0470035	0.714792	0.0834407	0.153707	0.0312721	-0.00197613	-0.131441	0.632725	0.0372575	0.0793631	0.996503	0.131947	0.249272	0.0234339	-0.0717343	-0.149316	0.894914	0.0869561	0.0859131	0.969801	0.34696	0.207827	0.0260216	-0.000905027	-0.133104	0.206241	0.0317801	0.0425175	0.586527	0.118584	0.141676	0.0330165	-0.00318058	-0.146475	0.395206	0.0193669	0.0547689	0.771911	0.0817879	0.161026	0.0294387	0.353635	-0.1605	0.0563065	0.0106595	0.0142989	0.385632	0.0541315	0.0717278	0.0488465	0.00493866	-0.0264521	0.000113116	0.661399	0.000183139	0.00178444	0.846083	0.00172088	0.111331	-0.030731	-0.0915689	0.625532	0.138063	0.288201	0.932024	0.341904	0.524891	0.00389582	0.169162	-0.0872124	0.0556711	0.152416	0.0516854	0.491995	0.358266	0.191839	0.0300847	0.00872982	-0.128206	0.898516	0.0496953	0.12718	0.997649	0.178036	0.330753	0.0164496	-0.113495	-0.161343	0.0262602	0.00960692	0.00746165	0.112249	0.051674	0.0283074	0.0583165	0.0864227	-0.0998145	0.142335	0.13258	0.0302125	0.533169	0.340216	0.111125	0.0378366	0.0467902	-0.11624	0.420996	0.0823994	0.0643059	0.759761	0.267759	0.183521	0.0265896	0.0272434	-0.126442	0.63423	0.0543553	0.0794434	0.847103	0.21013	0.19656	0.0234187	0.213752	-0.12288	0.0249716	0.0448915	0.00714266	0.12301	0.156968	0.0315617	0.0589493	0.0166555	-0.130016	0.762023	0.045095	0.0898916	0.943901	0.160661	0.23697	0.0217268	-0.0214413	0.119691	-0.139473	-0.0942575	0.661959	0.0753862	0.0270509	0.153003	0.0855146	0.0285266	0.867046	0.232752	0.110844	0.332431	0.201315	0.0779135	0.0224836	0.0392804	0.107682	-0.0972172	0.0406682	0.128149	0.0114917	0.21471	0.336423	0.0506633	0.0524328	0.399001	-0.114526	0.00122083	0.0569009	0.000494204	0.0163144	0.175292	0.00485036	0.0975476	-0.0999052	-0.162828	0.0659044	0.0104853	0.0172358	0.171281	0.0553578	0.045229	0.0464589	-0.470723	-3.19214	-4.73747	-0.173903	-0.131881	-0.127637	0.000303532	0.480797	0.684052	0.0041501	0.0409986	0.047052	0.000134697	0.108673	0.128345	0.00309706	0.749481	0.928263	0.028519	0.135042	0.150489	0.00116768	0.221067	0.294546	0.115553	0.0189915	0.0164379	-0.141506	-0.161686	0.223325	0.0141652	0.0447155	0.557699	0.0762984	0.132322	0.0322605	0.370843	-0.11069	0.00202599	0.0673758	0.000789255	0.0899354	0.206103	0.00926475	0.0909737	0.32641	-0.113299	0.00222744	0.0610143	0.000861218	0.0277049	0.190337	0.00700216	0.0897431	-0.000893488	-0.134099	0.237069	0.0306341	0.0469998	0.649667	0.116631	0.154479	0.0315127
P82979	SARNP	ENSG00000205323	0.000891921	0.0382733	0.434301	0.49026	0.534776	0.818051	0.681441	0.694792	-0.00565405	-0.0075746	0.0639725	0.0387187	0.246162	0.0851043	0.927801	0.447292	0.259206	0.022384	1.24698	-0.0590815	0.00938799	0.434157	0.0218915	0.120366	0.721032	0.0870699	0.0497224	-0.000533717	0.0442681	0.405389	0.422614	0.521118	0.756335	0.625459	0.699169	-0.00529378	-0.00167763	0.0414035	0.618281	0.458764	0.638097	0.873272	0.652577	0.754425	-0.00852052	0.399049	0.0170658	0.0154369	0.756179	0.0382621	0.314322	0.867478	0.131525	0.0343338	0.000727345	0.0488757	0.549802	0.408537	0.658963	0.72438	0.688361	0.757391	-0.00895833	-0.0657733	0.0410811	0.257541	0.468427	0.414365	0.820156	0.685511	0.633774	-0.00172739	0.10869	0.0425309	0.185118	0.452331	0.32661	0.678654	0.669952	0.548709	0.00196182	0.000659458	0.0537739	0.991383	0.353303	0.639652	0.998492	0.583725	0.799721	-0.00849317	-0.189217	0.00281643	2.10111676246822e-05	0.956973	8.26227363254824e-05	0.00102715	0.980326	0.0013379	0.121348	-0.0292488	0.0314975	0.579565	0.596332	0.623041	0.856019	0.783878	0.755711	-0.00802033	-0.030347	0.0307235	0.559186	0.605722	0.612444	0.841398	0.794599	0.749448	-0.00775434	-0.0964038	0.00780972	0.0577629	0.892	0.119284	0.280251	0.953475	0.256859	0.0172927	0.0951445	0.0501011	0.267329	0.363902	0.391938	0.499123	0.577043	0.531984	-0.000857798	-0.078176	0.0190024	0.110167	0.73895	0.200882	0.555258	0.86388	0.389842	0.00945438	-0.101276	0.16339	0.0254839	0.106154	0.0196208	0.00593357	0.641667	0.066442	0.0470109	0.0125899	0.172413	0.0523782	0.79724	0.192642	0.138013	0.0445259	0.0315092	0.0514805	-0.0274901	0.0347378	0.56183	0.547636	0.610727	0.790451	0.743138	0.733597	-0.0077699	0.31675	0.0611065	0.00425017	0.257867	0.0119524	0.0348867	0.462664	0.0400832	0.0518552	-0.203356	-0.0112351	1.62525451020949e-05	0.831919	6.4287532011311e-05	0.000453194	0.913916	0.000789439	0.125638	-0.488592	10.4348	20.0005	0.00458221	0.07555	0.0619033	2.30734859956947e-05	0.00872808	0.0518371	0.930282	0.175349	0.269704	8.98715800033158e-05	0.017825	0.0843463	0.000489614	0.136212	0.637205	0.966337	0.354761	0.471524	0.00087537	0.0691862	0.231297	0.121085	0.0463133	0.0228682	-0.238998	0.000182399	0.0204573	0.997463	0.0487623	0.210402	0.998645	0.140015	0.0309598	0.178389	0.056407	0.10125	0.307827	0.187823	0.381045	0.526846	0.350591	0.0104861	0.182114	0.056855	0.0591338	0.301609	0.121016	0.198759	0.514092	0.227316	0.017207	-0.000218468	0.0433299	0.747107	0.433431	0.700132	0.927272	0.63671	0.823359	-0.00990676
Q01085	TIAL1	ENSG00000151923	-0.00027842	0.0601889	0.70541	0.0946347	0.243013	0.920967	0.238252	0.43269	0.00647516	0.00186762	0.053479	0.432673	0.139002	0.191682	0.996503	0.311252	0.412986	0.0100953	0.117675	0.0477176	0.686587	0.306167	0.27301	0.883845	0.620053	0.446953	0.00551896	-0.000164177	0.05791	0.691459	0.105512	0.252296	0.903491	0.259426	0.444916	0.00594853	-0.00387222	0.0478721	0.0661826	0.169692	0.0526141	0.436173	0.352055	0.156847	0.0300472	0.125583	0.0499454	0.241402	0.167663	0.131106	0.608179	0.35067	0.279396	0.015863	-2.90626e-06	0.0743099	0.997008	0.0501635	0.124596	0.998559	0.254742	0.238096	0.0167625	-0.0154946	0.074803	0.675959	0.0403954	0.114136	0.945339	0.163873	0.315303	0.0180983	0.110622	0.0777868	0.0332068	0.0304148	0.0127913	0.417256	0.135014	0.0875885	0.0508575	-0.00676024	0.073925	0.861969	0.0463889	0.11672	0.997649	0.170785	0.315284	0.0177575	-0.0215754	0.0537193	0.467117	0.137696	0.200223	0.670146	0.312355	0.307459	0.00943122	0.033858	0.0728465	0.319461	0.0584788	0.158754	0.70926	0.209601	0.33025	0.0129616	0.0576836	0.0835856	0.083645	0.0292183	0.0581358	0.40778	0.148671	0.171652	0.028099	0.0506066	0.0773923	0.123417	0.0394783	0.0793265	0.403697	0.173848	0.196533	0.0234408	0.12666	0.0665769	0.0210337	0.0587276	0.0180406	0.1115	0.186288	0.0606641	0.0454391	-0.00646408	0.0563214	0.838582	0.131182	0.2585	0.960516	0.322793	0.451222	0.00557403	0.0120781	0.0486052	0.060697	0.0562284	0.669442	0.2067	0.0940321	0.137376	0.240867	0.225319	0.870354	0.418622	0.249503	0.311261	0.399708	0.343244	0.00666271	0.00775057	0.0706686	0.0835189	0.0195828	0.0235513	0.01713	0.144055	0.123413	0.0669934	0.0465499	0.216287	0.0697706	0.00243431	0.0455644	0.00262041	0.0246118	0.152619	0.0144183	0.0739034	-0.0499764	0.0447327	0.111362	0.219877	0.0739524	0.244434	0.422575	0.138073	0.0246826	-0.0911321	0.802459	2.74791	0.0509844	0.0438947	0.0429054	0.235883	0.756078	0.678846	0.158735	0.231062	0.239257	0.130384	0.477896	0.460255	0.403749	0.899285	0.928263	0.336094	0.423924	0.435914	0.208723	0.605836	0.631328	0.0160702	-0.00397515	-0.00338529	-0.0140674	0.0558211	0.834245	0.14132	0.258203	0.946213	0.332386	0.409941	0.00559177	0.122024	0.0665759	0.0821312	0.0630224	0.0579026	0.347842	0.198041	0.163944	0.0283752	0.16832	0.0698508	0.00646104	0.0471004	0.00637825	0.0518764	0.162618	0.0278337	0.0610425	-0.000412418	0.0580142	0.343971	0.103826	0.174188	0.739506	0.257697	0.361772	0.0116416
O95139	NDUFB6	ENSG00000165264	0.00268838	-0.0319571	0.0497717	0.629234	0.141317	0.43292	0.78485	0.310421	0.0147268	0.00203533	-0.0201698	0.648413	0.765301	0.878852	0.996503	0.874695	0.94141	-0.0133693	-0.555073	0.0190469	0.318589	0.82982	0.544966	0.647433	0.931889	0.689373	-0.00694409	0.00068307	-0.0137863	0.376117	0.835349	0.663468	0.738884	0.911113	0.794257	-0.0090649	-0.00276833	-0.0181128	0.49585	0.788071	0.778144	0.819466	0.883996	0.854112	-0.0116521	0.00650351	-0.0152328	0.974241	0.822614	0.97501	0.991445	0.906041	0.983119	-0.0149893	0.00092652	0.0126406	0.527285	0.859033	0.818245	0.708113	0.943837	0.875364	-0.0123506	-0.0516336	0.00176906	0.46148	0.979371	0.761693	0.88593	0.990268	0.864813	-0.0112271	-0.0322214	-0.000746074	0.745251	0.991319	0.948385	0.945674	0.995854	0.97502	-0.0146699	0.0228702	-0.0103566	0.757077	0.882424	0.932095	0.990825	0.944702	0.969675	-0.0143973	0.0741469	0.0013312	0.181259	0.984195	0.397778	0.381379	0.995607	0.50796	-0.00108559	0.0385547	0.00164304	0.545668	0.981748	0.812161	0.842488	0.991763	0.884537	-0.0121397	0.0294172	-0.00195616	0.639574	0.978306	0.873841	0.876686	0.991398	0.926648	-0.0132802	0.0699711	0.0114494	0.25664	0.870349	0.511372	0.570606	0.94458	0.660508	-0.00496192	0.000496711	-0.0147623	0.996186	0.825389	0.975509	0.99875	0.910377	0.983659	-0.0149973	0.0542861	0.00380872	0.36019	0.9562	0.642785	0.776473	0.980574	0.780901	-0.00856958	0.130478	-0.203259	0.0106007	-0.0838729	0.0127098	0.00470839	0.872291	0.22898	0.0433589	0.0167353	0.137217	0.0460933	0.935904	0.425665	0.131027	0.0543352	0.0327227	0.0472529	0.0938395	0.0194204	0.0996587	0.778747	0.250961	0.342229	0.891675	0.413751	0.00603026	-0.194017	-0.0240688	0.15207	0.718131	0.349461	0.342745	0.843499	0.470989	0.000914865	0.19191	0.0387003	0.000904343	0.5571	0.00388802	0.00801317	0.733771	0.0150005	0.0682207	0.594269	-3.7662	-1.43061	0.0346533	-0.0328715	-0.0276582	2.01735404220106e-05	0.440446	0.909307	0.583812	0.633959	0.687871	0.000106967	0.684325	0.916575	0.000441796	0.725375	0.981278	0.761589	0.784602	0.823838	0.000991851	0.775263	0.951191	0.118709	-0.00962329	-0.0142436	0.170429	0.0177057	0.174267	0.801096	0.387435	0.501718	0.898455	0.536536	-0.000684279	-0.0930447	-0.0201071	0.481165	0.76505	0.762786	0.746918	0.878698	0.842161	-0.0112496	-0.0644928	-0.0182716	0.582577	0.785769	0.840857	0.764625	0.886335	0.890635	-0.0127785	0.000629927	-0.0129842	0.439293	0.844876	0.728111	0.794637	0.915933	0.843421	-0.0105205
P51608	MECP2	ENSG00000169057	0.00389294	-0.141814	0.0119135	0.0583227	0.012709	0.247712	0.172931	0.0674203	0.0505698	-0.00715697	-0.098059	0.156368	0.199276	0.110822	0.973209	0.392756	0.301723	0.0184046	1.11941	-0.175668	0.0778497	0.0828317	0.145782	0.337626	0.339339	0.297889	0.0166977	0.000782241	-0.119096	0.374428	0.117324	0.204897	0.738224	0.277913	0.392617	0.00915045	-0.00174421	-0.121992	0.705404	0.112637	0.277644	0.906127	0.269938	0.45599	0.00450774	0.529446	-0.152653	0.0192668	0.044856	0.0194376	0.324927	0.145373	0.0858901	0.0443431	0.00399044	-0.029231	0.0142783	0.708706	0.0276464	0.0608641	0.870139	0.0805815	0.0394478	-0.0214932	-0.0819431	0.785132	0.288256	0.542126	0.961831	0.524497	0.722835	-0.00590996	-0.00680511	-0.0827848	0.9513	0.283755	0.561682	0.991407	0.517503	0.73748	-0.00646278	-0.088324	-0.0818077	0.276637	0.28739	0.377969	0.907301	0.517179	0.605566	-0.000300584	-0.187973	-0.157841	0.0024592	0.0347824	0.00304462	0.0234215	0.123694	0.0151123	0.0712139	0.0187603	-0.108963	0.79573	0.183365	0.293728	0.938946	0.406285	0.480058	0.00357384	0.0388494	-0.100007	0.585819	0.221887	0.261716	0.855741	0.463416	0.45005	0.00534123	-0.000445951	-0.117128	0.994931	0.144917	0.30377	0.996996	0.3671	0.471717	0.00305836	0.268838	-0.09963	0.0213162	0.18209	0.0212368	0.112386	0.377879	0.0678664	0.0430406	-0.0934033	-0.146532	0.164637	0.0633635	0.118385	0.630158	0.201405	0.28075	0.0175418	-0.0744145	0.204849	-0.130041	-0.0541463	0.2148	0.0126262	0.0898512	0.497163	0.144152	0.0162394	0.54039	0.0811357	0.242069	0.684996	0.2844	0.0532399	0.0145377	0.0477005	0.0314118	-0.104918	0.629004	0.186894	0.277571	0.829224	0.415535	0.442693	0.004476	0.400005	-0.0950958	0.00865404	0.201841	0.00981077	0.0556105	0.396076	0.0348888	0.0547532	-0.160912	-0.16017	0.0152269	0.0373486	0.0162296	0.0599759	0.12948	0.0432117	0.0473477	-0.383071	14.6109	20.705	-0.147365	-0.0903717	-0.109843	0.0181417	0.0077421	0.145804	0.0522901	0.239117	0.159007	0.0189391	0.0104859	0.127485	0.0627525	0.133238	0.706816	0.159325	0.43274	0.337402	0.0467754	0.0504001	0.293931	0.0450646	0.0541869	0.0165412	-0.247441	-0.161951	0.0816057	0.0430589	0.0681047	0.368454	0.15603	0.174013	0.0259274	0.178608	-0.104146	0.232791	0.172671	0.152721	0.552058	0.368365	0.307775	0.013655	0.29392	-0.0961263	0.0259922	0.201013	0.0259294	0.119502	0.40286	0.0758918	0.0404023	0.000955341	-0.118444	0.303597	0.118857	0.178981	0.707173	0.280505	0.367397	0.0112256
P49591	SARS1	ENSG00000031698	-0.000151446	0.00346636	0.837156	0.922952	0.976592	0.959519	0.96105	0.985718	-0.0150147	-0.00155302	0.00660118	0.514374	0.854639	0.805831	0.996503	0.925508	0.906371	-0.0120179	0.332889	-0.0138317	0.270176	0.773458	0.490631	0.603079	0.910667	0.647137	-0.00504032	-0.000605696	0.0037829	0.142586	0.914916	0.339113	0.500148	0.951864	0.536854	0.00138035	-0.000359453	0.00164313	0.868713	0.963669	0.984259	0.961776	0.982594	0.989383	-0.0153733	0.0380845	-6.79212e-05	0.7231	0.998505	0.936603	0.903081	0.99967	0.958696	-0.014362	-0.000989801	-0.0248681	0.201509	0.508035	0.418796	0.391365	0.756563	0.559071	-0.00189259	0.0488113	-0.0130679	0.187989	0.717371	0.397913	0.796504	0.852844	0.619366	-0.00109837	-0.0142407	-0.0120795	0.786452	0.739686	0.915443	0.957351	0.864347	0.957725	-0.0141139	-0.0380801	0.000813201	0.333152	0.982561	0.611237	0.927631	0.991936	0.78075	-0.00778294	-0.0232014	-0.00254634	0.434276	0.943664	0.73393	0.642208	0.973275	0.801141	-0.0105638	0.00205602	0.00337608	0.951898	0.929926	0.9957	0.988431	0.970182	0.99712	-0.0153173	-0.0036995	0.000884999	0.912186	0.981628	0.991449	0.976268	0.993071	0.994023	-0.0152505	-0.0203518	-0.00513375	0.537224	0.891331	0.824011	0.791637	0.953023	0.890742	-0.0123653	0.0837593	0.00789919	0.12937	0.82344	0.314449	0.326766	0.910358	0.457833	0.00252832	0.00923698	0.00646042	0.770429	0.861591	0.953656	0.946112	0.932429	0.973423	-0.0147571	-0.00210662	0.00871837	0.0030525	0.00393067	0.940523	0.823166	0.932408	0.918278	0.992525	0.974411	0.983246	0.909848	0.96696	0.9593	0.995101	0.982039	-0.0153857	-0.0152137	0.0196607	0.0104281	0.519161	0.778972	0.807917	0.761981	0.891675	0.876824	-0.0121512	0.220358	0.0150026	0.0019465	0.663664	0.00804351	0.0220537	0.80905	0.0303064	0.0576595	-0.0451981	-0.00893921	0.149289	0.805673	0.350466	0.299275	0.898497	0.451995	0.000870387	-0.221668	-0.849028	0.619874	-0.0146611	0.00032512	0.00154722	0.00338385	0.744973	0.926376	0.675049	0.992975	0.966429	0.0133626	0.947467	0.994873	0.0182012	0.893592	0.983179	0.821858	0.995534	0.981164	0.0359466	0.963869	0.996743	0.0502142	-0.014769	-0.0155434	-0.0454164	-0.00497316	0.497927	0.894889	0.790352	0.777439	0.949625	0.86042	-0.0118064	0.0860249	0.0091911	0.220619	0.796841	0.468701	0.541487	0.89485	0.625691	-0.00364286	0.138401	0.0128393	0.0254697	0.715058	0.0812518	0.118226	0.847622	0.172131	0.0232582	-0.000511917	0.00301854	0.240856	0.932248	0.500176	0.653235	0.962015	0.686617	-0.0046547
P21291	CSRP1	ENSG00000159176	-0.000271715	0.128911	0.852885	0.0722555	0.197293	0.962799	0.198825	0.380926	0.00965588	-0.00155167	0.131275	0.743352	0.0690085	0.190212	0.996503	0.197342	0.411656	0.0102126	-0.246839	0.220668	0.681927	0.0231956	0.0390451	0.881821	0.18663	0.125683	0.0397634	-0.000579762	0.1294	0.481456	0.0694326	0.154768	0.803754	0.196374	0.32941	0.0134513	-0.00874873	0.11351	0.040318	0.107652	0.0225288	0.369414	0.261726	0.0917789	0.0428171	0.29898	0.107021	0.160379	0.136509	0.0746514	0.523921	0.305092	0.199105	0.024353	-0.00224112	0.104323	0.149494	0.167246	0.0657506	0.320559	0.446873	0.150735	0.0264585	-0.015699	0.134741	0.833543	0.0665486	0.182442	0.969807	0.221656	0.408191	0.010932	0.0218849	0.134961	0.835768	0.0662628	0.182551	0.968309	0.217886	0.397975	0.0109228	-0.125247	0.118979	0.107827	0.106833	0.041965	0.815364	0.283763	0.174361	0.0332126	0.0304614	0.133802	0.605924	0.0639469	0.175626	0.771795	0.188954	0.278975	0.0114267	0.124665	0.180326	0.0640839	0.0178992	0.0359149	0.395354	0.104658	0.124349	0.0352739	0.104171	0.172639	0.116643	0.0239397	0.0583405	0.46812	0.133016	0.171971	0.0280465	0.085449	0.159226	0.191513	0.0337268	0.0852592	0.497874	0.158942	0.205352	0.0223567	0.114027	0.134528	0.300283	0.0588915	0.117145	0.535531	0.186425	0.230037	0.0175663	0.05983	0.14848	0.341199	0.0449246	0.122594	0.761902	0.160382	0.286418	0.0170095	0.0555462	0.0529404	0.139396	0.141093	0.321695	0.494782	0.0523272	0.0654506	0.117998	0.17959	0.650635	0.69397	0.170971	0.191317	0.249635	0.290868	0.0175916	0.0112613	0.095667	0.162932	0.11332	0.0276608	0.0548765	0.365498	0.136606	0.14805	0.0291834	0.316393	0.145558	0.0266637	0.0387971	0.0164095	0.1141	0.136835	0.0504163	0.0471849	0.113198	0.159991	0.0687443	0.0275526	0.0366276	0.176172	0.105511	0.0801221	0.0352494	0.0808506	-1.00896	2.80926	0.135573	0.125017	0.126572	0.596938	0.845948	0.83325	0.060825	0.0906736	0.0852467	0.167877	0.22267	0.221937	0.750028	0.94099	0.967044	0.176026	0.228856	0.222373	0.254651	0.36019	0.407681	0.012207	0.0079339	0.00798507	0.08688	0.145077	0.514536	0.0544036	0.156078	0.787918	0.180272	0.295115	0.0133224	-0.00125582	0.128884	0.992848	0.072921	0.193167	0.997627	0.216965	0.355921	0.0100557	0.169459	0.140466	0.171618	0.0489144	0.0756106	0.377014	0.166617	0.163133	0.0243473	-0.000249707	0.128395	0.773987	0.0719819	0.190429	0.940404	0.202768	0.381451	0.0102747
P10606	COX5B	ENSG00000135940	0.0029504	0.00079888	0.133536	0.993308	0.316285	0.58322	0.996145	0.509273	0.00243898	0.00378113	0.0096482	0.553704	0.92044	0.820891	0.996503	0.96126	0.913726	-0.0123062	1.19539	-0.0997985	0.127722	0.423753	0.309377	0.432309	0.713675	0.4833	0.00327563	0.00120762	0.0184137	0.275886	0.846593	0.537739	0.65253	0.917292	0.710562	-0.00578325	-0.00139575	0.0148705	0.810526	0.87762	0.955285	0.945391	0.934189	0.971382	-0.0148993	-0.185151	0.0321163	0.520197	0.740754	0.795428	0.808826	0.856698	0.866068	-0.0118156	-0.00190101	-0.0238101	0.364731	0.815014	0.661996	0.564796	0.926169	0.759432	-0.00903016	0.230681	-0.00516116	0.0204022	0.957195	0.0672651	0.545459	0.978484	0.23811	0.0261148	0.138875	0.00591777	0.327374	0.951789	0.61778	0.797916	0.977651	0.774129	-0.00794932	0.181363	0.0350153	0.083999	0.723222	0.223369	0.785468	0.857989	0.455225	0.00782354	-0.0438256	0.0101032	0.581827	0.916784	0.84067	0.756443	0.961801	0.882007	-0.0126771	0.0538781	0.0426048	0.555064	0.678535	0.821881	0.846741	0.837018	0.889977	-0.012325	-0.0116107	0.0145673	0.897249	0.887539	0.970739	0.971454	0.949626	0.983214	-0.0149208	-0.0114121	0.0153542	0.89736	0.879	0.970757	0.962534	0.946866	0.980991	-0.0149211	-0.0595131	0.0157979	0.68887	0.868844	0.903218	0.837663	0.931622	0.93513	-0.0137957	-0.0426918	0.00124486	0.612717	0.989936	0.868105	0.897962	0.994432	0.926266	-0.0132794	0.0208956	-0.107947	0.0190907	-0.0245414	0.781231	0.297972	0.842212	0.809222	0.949766	0.579701	0.921181	0.518346	0.92051	0.898011	0.96784	0.676999	-0.0146927	-0.00700923	-0.000419711	0.0150188	0.995884	0.879638	0.987242	0.99894	0.941256	0.993545	-0.0153017	-0.248425	0.0021415	0.196851	0.981978	0.427907	0.400352	0.991217	0.545373	-0.00222692	0.0904908	0.0399681	0.279557	0.680964	0.548967	0.455933	0.824157	0.634669	-0.00610555	0.647226	-12.5478	-24.6437	0.0680427	-0.012255	0.00412574	0.00127551	0.0693859	0.166295	0.462596	0.89962	0.966143	0.00539836	0.190771	0.381646	0.00889458	0.309556	0.723968	0.661561	0.949012	0.981143	0.0181459	0.325136	0.56711	0.0634675	0.0103278	-0.000453343	0.213001	0.0546626	0.232143	0.584642	0.48218	0.567225	0.768581	0.622698	-0.00408413	-0.246873	-0.00131369	0.187008	0.988973	0.412004	0.50137	0.994255	0.576403	-0.00163864	-0.169726	0.00365095	0.307661	0.969397	0.585558	0.533658	0.984537	0.689774	-0.00711257	0.000875011	0.0201034	0.454805	0.833082	0.737223	0.805714	0.908731	0.849517	-0.0107153
O43809	NUDT21	ENSG00000167005	0.000465836	0.065239	0.566601	0.100519	0.189126	0.88099	0.247895	0.370577	0.0102997	-0.0036836	0.0779416	0.159925	0.0503446	0.082763	0.973209	0.158589	0.255602	0.0228035	0.344017	0.0450872	0.29908	0.393356	0.114625	0.630312	0.691519	0.252077	0.0209485	-0.00131843	0.0714774	0.00340795	0.0624532	0.00300731	0.102424	0.182723	0.0240212	0.0719239	-4.60908e-05	0.0692559	0.984652	0.083234	0.216276	0.99565	0.218822	0.388227	0.00838546	0.271291	0.049924	0.0209084	0.204405	0.0153298	0.327803	0.399198	0.0748619	0.0478272	0.000945709	0.0919214	0.271814	0.0290527	0.0804774	0.472965	0.192829	0.175397	0.0234032	-0.00614699	0.0794599	0.881615	0.0504366	0.145907	0.977828	0.18678	0.362026	0.0143527	0.109442	0.082681	0.0588704	0.039305	0.0245995	0.501099	0.158368	0.125694	0.0411852	-0.0407159	0.0678665	0.348238	0.100028	0.115718	0.93266	0.273591	0.313836	0.0178888	-0.0920258	0.0481991	0.00436513	0.213577	0.00377733	0.0342297	0.413763	0.0174917	0.0681275	-0.00818939	0.0647215	0.827662	0.128324	0.217775	0.947897	0.334405	0.402993	0.0081498	-0.00609014	0.0655551	0.869355	0.123954	0.22001	0.964501	0.338552	0.401739	0.007994	-0.0343683	0.0553226	0.344707	0.182886	0.142466	0.653249	0.417069	0.288973	0.014604	0.0207284	0.0695492	0.734916	0.0793437	0.210546	0.865139	0.223668	0.342948	0.00866475	-0.0372669	0.0562356	0.286406	0.17005	0.126729	0.729546	0.374921	0.291509	0.0165037	-0.0460832	0.080646	0.0597377	0.089448	0.138562	0.0600415	0.132052	0.0340187	0.0745371	0.0438725	0.447243	0.204608	0.311345	0.126388	0.185957	0.106933	0.0245635	0.032797	-0.00194125	0.0677002	0.954171	0.101941	0.223815	0.983322	0.295124	0.384765	0.00779284	0.160872	0.0768247	0.0431482	0.050511	0.0287825	0.155446	0.162426	0.0758498	0.0388479	-0.116879	0.0363569	0.000596207	0.348532	0.000604034	0.00586637	0.556099	0.00390423	0.0947354	-0.305835	5.57456	9.15669	0.0434042	0.0749375	0.067571	0.00022521	0.0519522	0.2161	0.253819	0.064657	0.0965883	0.000242254	0.0388724	0.120095	0.00254292	0.274547	0.751874	0.454977	0.183907	0.243379	0.0017992	0.11399	0.283739	0.107468	0.0346239	0.0174584	-0.159414	0.0388307	0.0302025	0.344118	0.021211	0.250844	0.57038	0.082661	0.0433858	0.064367	0.0726866	0.408318	0.0684155	0.159064	0.696061	0.208294	0.315919	0.0130325	0.0791261	0.0737585	0.251788	0.0634292	0.115961	0.473651	0.195424	0.221252	0.0178569	-0.00124268	0.0699597	0.0091273	0.0699816	0.00733848	0.168659	0.19902	0.0440423	0.0589987
P07741	APRT	ENSG00000198931	0.000161712	0.333465	0.909064	3.4468456743474e-06	1.57503317549497e-05	0.977346	0.000350308	0.000957918	0.14347	-0.00552162	0.349081	0.226659	1.32324689597958e-06	7.61214062690039e-06	0.973209	0.000171622	0.00086465	0.152998	1.12945	0.200737	0.0575822	0.0347853	9.7684825566651e-05	0.288901	0.22605	0.00346109	0.138014	-0.00117735	0.337418	0.137913	2.07752363637477e-06	5.66553853509825e-06	0.493005	0.00022924	0.00033893	0.157953	0.00090104	0.338079	0.827923	2.53599534662304e-06	1.41164837175211e-05	0.950004	0.000257737	0.00122512	0.147002	-0.471454	0.366281	0.0211222	3.41886910730434e-07	1.09950682645393e-06	0.327923	7.69066608320744e-05	0.000249782	0.177839	-0.0037196	0.230997	0.00917349	0.000956949	9.79103666064126e-06	0.0442297	0.0369413	0.000183114	0.15078	0.142677	0.276536	0.0376501	5.60400596055395e-05	3.37916228369674e-05	0.631669	0.00367315	0.00450011	0.134313	0.0819607	0.283266	0.401449	4.81028498744991e-05	0.000207598	0.828531	0.00299343	0.00913704	0.109602	-0.00924518	0.320967	0.902787	1.59153130866315e-05	5.67618124340613e-05	0.997649	0.00149846	0.00345219	0.127324	0.01497	0.337753	0.793091	3.07954218829841e-06	1.53156705643292e-05	0.888059	0.000325841	0.000486719	0.143838	-0.0705104	0.304436	0.280516	5.8845798521157e-05	8.83633585472258e-06	0.669581	0.00522603	0.000521007	0.151052	-0.102863	0.289607	0.108749	0.000118883	4.35928312480745e-06	0.457	0.00900244	0.000280593	0.160231	-0.0993271	0.297244	0.115565	5.77392740037912e-05	4.57421564375554e-06	0.39288	0.00579192	0.000250576	0.159609	-0.124784	0.326453	0.240446	4.43830141462603e-06	7.93885705279413e-06	0.468643	0.000525622	0.000319374	0.15245	0.0134037	0.338509	0.826015	5.30223860082149e-06	1.73611488932438e-05	0.956628	0.000835806	0.00113021	0.143206	-0.0078843	-0.132013	0.332657	0.283859	0.884731	0.076441	4.17187638891541e-06	0.000148421	1.76006954001807e-05	1.43671704897553e-05	0.964839	0.234901	0.000503493	0.00400982	0.000847639	0.000599849	0.143024	0.146768	-0.0693368	0.309521	0.23701	2.73792912220347e-05	8.81653829603913e-06	0.535576	0.00346685	0.00037417	0.15216	-0.0895192	0.329444	0.520929	4.42384761726189e-06	1.44639781443515e-05	0.716335	0.000474581	0.000505519	0.145627	0.0665066	0.352365	0.271461	1.62461729349237e-06	9.69359794308376e-06	0.446404	0.000236765	0.000217024	0.150912	0.260567	-6.57933	0.56834	0.355424	0.311184	0.320444	0.0767975	0.188175	0.964832	8.41944281005164e-07	2.06503104116338e-05	1.25477244061658e-05	3.69402934539254e-06	2.91153039770293e-05	6.93798230010043e-05	0.180349	0.494208	0.991081	0.000121015	0.000960861	0.000725541	9.70499410333741e-05	0.00162994	0.00330255	0.163518	0.137299	0.125514	-0.00208776	0.33375	0.987107	9.80228657047909e-06	1.77850272575468e-05	0.995094	0.00114716	0.00136002	0.142885	-0.219122	0.319509	0.104524	7.26554069120191e-06	4.73896715281757e-06	0.386844	0.00073133	0.000426945	0.160281	-0.135599	0.324936	0.259226	5.60980843203203e-06	9.38933874758006e-06	0.481628	0.000637208	0.000348669	0.151332	-0.00147585	0.336479	0.0774039	2.03237188262078e-06	3.57469471508573e-06	0.40903	0.000237849	0.000248176	0.163943
O00159	MYO1C	ENSG00000197879	-0.00174636	0.044268	0.308829	0.595351	0.548888	0.748471	0.76115	0.70672	-0.00605713	0.00287621	0.0255228	0.604892	0.761622	0.807038	0.996503	0.872685	0.906371	-0.0120412	-1.39148	0.212927	0.0504579	0.0605088	0.0988411	0.268164	0.294499	0.228099	0.0235585	0.000676942	0.0316691	0.48391	0.703385	0.722118	0.804038	0.833658	0.834726	-0.010391	0.003779	0.0421878	0.453392	0.613645	0.690647	0.801557	0.768947	0.795016	-0.00976835	-0.244976	0.049634	0.327909	0.55633	0.570958	0.680852	0.731709	0.701795	-0.00666744	-0.00451391	-0.00451184	0.0122476	0.958403	0.0345786	0.0547771	0.982123	0.095125	0.0361101	0.102956	0.0528096	0.236909	0.533737	0.399633	0.814732	0.733818	0.620488	-0.0011653	-0.21249	0.0492239	0.0831465	0.559615	0.178705	0.54625	0.752009	0.392764	0.0112493	-0.187336	-0.0105702	0.0401269	0.901901	0.116292	0.67578	0.954808	0.314729	0.0178135	0.407713	0.121789	2.23301551974239e-10	0.0931729	1.55585985651429e-09	8.62390593724511e-07	0.24045	1.09249650288331e-06	0.256771	0.237732	0.134473	0.00234291	0.121484	0.00884894	0.099432	0.323575	0.0505541	0.0558428	0.208285	0.124018	0.00696685	0.156527	0.0238794	0.135206	0.382734	0.0936016	0.0413124	0.29459	0.143609	8.14490069451611e-05	0.0842394	0.000381341	0.00796344	0.268625	0.00516309	0.100429	-0.0509013	0.0298377	0.694054	0.720218	0.854113	0.840463	0.850674	0.901745	-0.0129242	0.261254	0.116842	0.000292359	0.157315	0.00128475	0.137453	0.357204	0.0172884	0.0840811	0.299565	-0.298668	0.0878806	-0.0342032	2.13250207327867e-06	0.000787791	0.255306	0.689044	1.17521036700202e-05	0.00297528	0.00194164	0.0183008	0.464433	0.823773	0.000662578	0.0164519	0.148373	0.072621	0.171728	0.0926086	0.0148714	0.276855	0.047365	0.126343	0.516404	0.133849	0.0313965	-0.0458018	0.0292382	0.786735	0.726697	0.896444	0.888152	0.848527	0.925191	-0.0137842	0.431362	0.149861	2.47383211996545e-10	0.0423781	1.73205926821554e-09	2.87428183787022e-07	0.140976	6.08110263077128e-07	0.257245	0.779628	-10.4925	-13.0314	0.0953314	0.0337809	0.0478552	6.45370402989939e-06	0.0828369	0.40397	0.223201	0.69149	0.575712	3.41102180247023e-05	0.188118	0.600352	0.000207702	0.335694	0.847936	0.417994	0.824748	0.743363	0.000434765	0.32225	0.739583	0.134187	0.0105443	-0.00756014	0.624272	0.147393	3.86885676353613e-05	0.0757736	0.000189252	0.0135487	0.22096	0.00471543	0.110878	-0.129019	0.0230265	0.432571	0.783278	0.682681	0.714386	0.888536	0.785971	-0.0095116	-0.0736894	0.0266396	0.613977	0.750294	0.818498	0.787899	0.867166	0.874182	-0.0123555	0.000685954	0.0323938	0.501381	0.696908	0.736033	0.832652	0.830953	0.848906	-0.01069
O94875	SORBS2	ENSG00000154556	-0.00264657	0.408748	0.26202	0.000489424	0.00183503	0.71528	0.00729789	0.0196585	0.0784205	-0.00120812	0.395043	0.874531	0.000845063	0.00340756	0.996503	0.0115682	0.0372137	0.0696033	1.46291	0.291806	0.113553	0.0486257	0.000628113	0.404561	0.265458	0.0103263	0.108621	0.000147884	0.389919	0.911499	0.000862835	0.00373451	0.975376	0.0107666	0.0275184	0.0688025	0.00655783	0.412869	0.339583	0.000397107	0.00161854	0.728595	0.00631123	0.018715	0.081401	-0.737576	0.441575	0.0310405	0.000171757	0.000334278	0.342319	0.00361532	0.00789591	0.10225	-0.0124666	0.156217	8.6819970877404e-08	0.145748	1.21987940682801e-08	3.65958177495556e-05	0.419276	2.09385523074211e-06	0.234423	0.0333753	0.321886	0.776762	0.00580318	0.0205709	0.960571	0.0512271	0.126706	0.0438402	-0.148362	0.318254	0.371784	0.00624985	0.0143512	0.81704	0.0517405	0.0925283	0.0491627	-0.0593105	0.359683	0.638793	0.00312211	0.00735705	0.984776	0.0352288	0.0651132	0.0589619	0.183589	0.431779	0.0524683	0.000232711	0.000522514	0.174909	0.00457369	0.00473221	0.0960596	-0.0278862	0.379963	0.798774	0.00244801	0.00333973	0.939052	0.0338169	0.0277377	0.069891	-0.0816177	0.356233	0.447958	0.00438694	0.0025844	0.775443	0.0513405	0.0224797	0.0735527	-0.071461	0.36505	0.499632	0.00292014	0.00274498	0.767637	0.0397078	0.0200779	0.0726931	-0.410085	0.365415	0.0199542	0.00141696	0.000227675	0.108695	0.0170874	0.00295061	0.107539	0.142896	0.439606	0.159006	0.00029349	0.00129207	0.623469	0.00730151	0.0173565	0.0840003	0.116258	-0.306468	0.41483	0.335915	0.199136	0.0131261	0.000432547	0.00577449	0.00152863	0.000102112	0.525115	0.0827641	0.00761047	0.0416453	0.0144165	0.00184709	0.0816096	0.120218	-0.126665	0.348034	0.195627	0.00398585	0.00150879	0.480951	0.0441704	0.0130211	0.0817955	-0.266125	0.379049	0.252378	0.00119241	0.00181182	0.467249	0.0145501	0.0111956	0.0791864	0.1812	0.442664	0.0716915	0.00021273	0.000686399	0.181068	0.00418098	0.00430686	0.0929395	0.31195	-0.694092	25.5479	0.418488	0.419807	0.422052	0.205975	0.933892	0.233449	0.000410011	0.000535123	0.000439743	0.00156685	0.00223192	0.00109821	0.367255	0.976998	0.758268	0.00604608	0.0077237	0.00659955	0.00707328	0.0202644	0.017418	0.0812578	0.0767773	0.086951	0.0384148	0.400126	0.858687	0.00122899	0.00344185	0.956278	0.0169351	0.0278959	0.06998	-0.535989	0.35722	0.0167693	0.00191574	0.000198032	0.183112	0.0219218	0.00382365	0.110253	-0.423998	0.364233	0.0335362	0.00162019	0.000362068	0.138078	0.0191059	0.00393335	0.10189	0.000105119	0.390128	0.940305	0.000855472	0.00374718	0.985871	0.010958	0.0281823	0.0687536
P12429	ANXA3	ENSG00000138772	-0.000755563	0.635796	0.841046	0.000691475	0.00300236	0.960135	0.00905246	0.0267291	0.0714136	0.0142511	0.593335	0.241026	0.0015229	0.00153672	0.973209	0.0166063	0.0231022	0.0809325	2.42181	0.396515	0.104146	0.0955414	0.00174981	0.391066	0.363232	0.0182631	0.092013	0.0021272	0.623558	0.314539	0.000787308	0.00201345	0.693548	0.0102188	0.0183179	0.0776788	0.00979646	0.666819	0.36906	0.00032038	0.00136296	0.748587	0.00546273	0.0169099	0.0838645	-1.03469	0.700726	0.0580386	0.000191904	0.000504795	0.389334	0.00387473	0.00989604	0.0965393	-0.0149959	0.364301	0.000105673	0.0475803	6.06124897348067e-06	0.00170757	0.247485	0.000129687	0.157071	-0.0716184	0.566859	0.706909	0.00274711	0.0106799	0.95081	0.0320282	0.0887124	0.0535084	-0.319746	0.554822	0.233712	0.00322178	0.00562668	0.728524	0.0345626	0.0554323	0.0628658	-0.0744712	0.547765	0.709358	0.00438058	0.0111903	0.986889	0.0424537	0.0811635	0.0528232	0.150992	0.663811	0.319258	0.000427555	0.00186206	0.533754	0.00689665	0.0109456	0.0782132	-0.101952	0.587507	0.558247	0.00320901	0.00257939	0.847298	0.0390953	0.0236899	0.0735803	-0.180759	0.552087	0.290896	0.00543989	0.00175016	0.662909	0.0572178	0.0173544	0.0790917	-0.162954	0.569855	0.333387	0.00345877	0.00191542	0.642867	0.043828	0.0157182	0.0778124	-0.482822	0.599847	0.0869027	0.00113513	0.000703656	0.256785	0.0151063	0.00651683	0.091911	0.323062	0.738043	0.0447632	0.000125731	0.000412623	0.442943	0.00443446	0.00821152	0.100068	0.292419	-0.756509	0.687583	0.478608	0.0416166	8.79626002150357e-05	0.0002252	0.010147	0.000387882	7.07958709529746e-07	0.254626	0.00677576	0.0050273	0.0589505	0.0058062	9.38922077849894e-05	0.100931	0.185971	-0.134262	0.585017	0.390029	0.00250914	0.00215005	0.675619	0.0337884	0.0163938	0.0767396	-0.367054	0.613437	0.32197	0.00101531	0.00190405	0.541168	0.0132397	0.0115711	0.0784773	0.20516	0.688911	0.201899	0.000317199	0.00137561	0.370333	0.00540848	0.00714541	0.0831101	0.381089	-7.43505	70.3288	0.663817	0.677666	0.691595	0.332712	0.575895	0.0379482	0.000446882	0.000434516	0.000254407	0.00194521	0.00136216	0.000183428	0.514281	0.804523	0.613889	0.00627585	0.00679393	0.00465649	0.0083797	0.0150424	0.00562222	0.0781717	0.083873	0.112129	-0.100725	0.614007	0.769446	0.00181695	0.00298389	0.917802	0.0213284	0.02558	0.0720364	-0.653343	0.589066	0.0684999	0.00147602	0.000588967	0.322089	0.0188132	0.00773671	0.0950898	-0.515424	0.59771	0.106064	0.00127922	0.000839738	0.279815	0.0165658	0.00689681	0.0900995	0.00261574	0.625312	0.240759	0.000747343	0.0016767	0.653235	0.0100391	0.016519	0.0802921
Q10567	AP1B1	ENSG00000100280	-0.00103269	0.03736	0.196898	0.336498	0.315988	0.656951	0.541761	0.509008	0.00245337	-0.000435996	0.0319187	0.866667	0.41744	0.718653	0.996503	0.62023	0.856687	-0.0102368	-0.129079	0.0157796	0.701708	0.769165	0.92573	0.892326	0.909261	0.952489	-0.0166034	-0.00105829	0.0335234	0.0178751	0.378935	0.0434129	0.203639	0.584326	0.143116	0.032704	-0.00230175	0.0269342	0.330489	0.492034	0.44936	0.720724	0.678775	0.614534	-0.00300977	0.028999	0.0288123	0.80444	0.46623	0.706805	0.934079	0.661977	0.805691	-0.00997845	0.000962175	0.0609276	0.253408	0.137376	0.247775	0.452769	0.407185	0.387173	0.00622714	0.0378017	0.0469575	0.348798	0.233945	0.306938	0.852948	0.467043	0.543147	0.00292259	0.105229	0.0513361	0.0636306	0.189262	0.0848199	0.511961	0.408455	0.253541	0.0226072	0.0614795	0.0244623	0.145682	0.539722	0.326299	0.849786	0.737767	0.561072	0.00197655	-0.0710803	0.0153086	0.0266227	0.691829	0.0618387	0.11333	0.83051	0.131122	0.0271753	0.0197628	0.0391929	0.594369	0.349032	0.632193	0.863765	0.581721	0.762395	-0.0082465	0.00628803	0.0335114	0.863392	0.424038	0.718142	0.962859	0.657055	0.824209	-0.0102257	-0.00792953	0.0277931	0.825466	0.498119	0.711317	0.932516	0.718616	0.813249	-0.0100773	0.0474934	0.033829	0.431417	0.384185	0.534233	0.652149	0.593411	0.65509	-0.00563832	0.00534109	0.0331209	0.877142	0.413463	0.712744	0.974406	0.633021	0.83116	-0.0101863	-0.025761	0.0632934	0.0265427	0.0471252	0.402497	0.135476	0.498399	0.25683	0.507415	0.248766	0.718153	0.329354	0.698283	0.456561	0.649947	0.368804	-0.00487856	0.0062146	0.0350282	0.0438151	0.291975	0.279632	0.413111	0.586504	0.518759	0.570715	-0.00168029	0.223641	0.0431058	0.00405553	0.255761	0.0114247	0.0339465	0.459953	0.0388399	0.0525187	-0.12166	-0.00196365	0.000279341	0.958757	0.00095472	0.00347445	0.98059	0.00540635	0.0882874	-0.455505	-0.719608	-2.04388	-0.0058333	0.0285885	0.0294965	7.29997099992477e-09	0.800592	0.780091	0.86626	0.47863	0.46259	3.68365035956345e-08	0.73741	0.732189	3.52406100021368e-06	0.918534	0.953691	0.93289	0.667308	0.655364	5.77377084688616e-06	0.811593	0.83266	0.221193	-0.0108026	-0.0106904	-0.122508	0.00866354	0.0923926	0.831452	0.174084	0.38839	0.916276	0.315787	0.0116508	0.170128	0.042737	0.0254359	0.267286	0.0588194	0.216135	0.484615	0.165553	0.0281385	0.14462	0.0411923	0.0325632	0.28491	0.0728189	0.135152	0.498229	0.158527	0.0249162	-0.0010779	0.0323967	0.022336	0.39572	0.0527714	0.25371	0.601207	0.166915	0.029772
P50454	SERPINH1	ENSG00000149257	-0.00751599	0.271277	0.0359487	0.118226	0.0484552	0.390142	0.275884	0.156752	0.0308187	0.0126039	0.190007	0.279864	0.281908	0.245363	0.981996	0.48474	0.475617	0.00632806	-2.75693	0.422912	0.0631615	0.0739015	0.123267	0.30428	0.319174	0.264988	0.0196654	-0.00181686	0.228753	0.370943	0.191376	0.293979	0.735051	0.380095	0.489691	0.00358919	-0.0214716	0.181286	0.0424541	0.298854	0.0566161	0.375751	0.503127	0.164523	0.0289355	0.554806	0.185893	0.291635	0.294883	0.252319	0.651603	0.500149	0.419686	0.00590063	-0.00350853	0.229037	0.358783	0.218265	0.200745	0.559508	0.506726	0.334172	0.00946485	-0.431504	0.288588	0.0172772	0.101089	0.0178104	0.537471	0.28117	0.11688	0.0459739	0.207883	0.282398	0.421546	0.115682	0.221515	0.838354	0.301765	0.440723	0.00795174	0.0474658	0.184228	0.805344	0.31351	0.599671	0.997649	0.544536	0.773007	-0.00748451	-0.0864118	0.204502	0.552829	0.248839	0.369461	0.735709	0.454811	0.480424	5.11254706804243e-05	0.0598057	0.248792	0.720419	0.187615	0.413463	0.914821	0.411914	0.591704	-0.0016814	0.0758037	0.256376	0.644823	0.174928	0.396314	0.878013	0.407462	0.576267	-0.0010288	-0.0446295	0.206556	0.782743	0.264023	0.424409	0.91585	0.512869	0.587349	-0.00208413	0.313001	0.243473	0.248702	0.16391	0.226107	0.477261	0.351775	0.361222	0.00757668	-0.0446404	0.208675	0.774257	0.253261	0.426303	0.946778	0.472852	0.610223	-0.00216858	0.0455563	-0.00334359	0.231786	0.175409	0.742749	0.986031	0.191554	0.350447	0.420889	0.618505	0.904746	0.99388	0.390799	0.550449	0.575388	0.708524	-0.00197001	-0.00802922	0.0690451	0.247746	0.645351	0.176895	0.399464	0.838327	0.403765	0.557344	-0.00115874	0.551039	0.252127	0.120192	0.149866	0.132205	0.300311	0.326903	0.233459	0.0158586	0.144646	0.262876	0.349083	0.144688	0.286101	0.527619	0.321973	0.387285	0.00400873	0.97212	-30.0148	-42.741	0.30265	0.134221	0.17421	0.00919707	0.0175514	0.191522	0.0822006	0.44843	0.33062	0.0147501	0.0364621	0.262747	0.0385774	0.181725	0.741022	0.216355	0.641539	0.538644	0.0386202	0.109245	0.452801	0.0487585	0.035589	0.0053652	0.382893	0.29423	0.244384	0.112398	0.225033	0.580443	0.287852	0.372584	0.00770934	0.398505	0.249838	0.248662	0.156521	0.227797	0.569087	0.346808	0.397381	0.00752152	0.446748	0.253547	0.144681	0.148613	0.152717	0.339144	0.331577	0.269358	0.0136554	-0.00189336	0.226867	0.376834	0.194967	0.29687	0.761955	0.386729	0.500585	0.00343798
Q9BT78	COPS4	ENSG00000138663	0.00152374	-0.0745932	0.0394183	0.038197	0.0237063	0.398982	0.130546	0.099461	0.0414197	-0.00094449	-0.0623711	0.695352	0.0893003	0.18462	0.996503	0.233341	0.403395	0.0106669	0.416275	-0.116073	0.17353	0.0183657	0.0611561	0.496241	0.168007	0.166562	0.0319684	0.000134338	-0.0647092	0.748801	0.0748399	0.19599	0.92267	0.206267	0.38199	0.00983297	0.00196101	-0.062697	0.370636	0.0857575	0.124787	0.750012	0.223637	0.273979	0.0168698	0.226056	-0.080105	0.036162	0.0278806	0.0220235	0.355561	0.104686	0.0923505	0.042505	0.00293063	-0.0138191	0.000134383	0.703091	0.000237398	0.00203924	0.868147	0.00209801	0.107748	0.0125921	-0.0533635	0.738819	0.149577	0.338279	0.952538	0.358132	0.569996	0.0014185	0.003938	-0.052872	0.941194	0.153729	0.356715	0.988665	0.360256	0.576998	0.000596572	-0.00678961	-0.0556935	0.864307	0.14056	0.334036	0.997649	0.334801	0.568062	0.00161388	-0.103839	-0.0874485	0.000404254	0.0131059	0.000373492	0.00736428	0.0635466	0.00377598	0.100717	-0.00444316	-0.0667599	0.897509	0.0875318	0.197738	0.971683	0.264617	0.379177	0.00962154	0.0161097	-0.057835	0.635012	0.138389	0.178069	0.875474	0.359299	0.353484	0.0112166	-0.00480676	-0.0666684	0.88559	0.081789	0.19733	0.956952	0.264547	0.357925	0.00965298	0.147546	-0.0553538	0.00772091	0.117246	0.00565823	0.0621859	0.284604	0.0265356	0.0623162	-0.0233592	-0.0723039	0.466674	0.0557762	0.156305	0.839313	0.185058	0.332561	0.0133002	-0.0299117	0.0768688	-0.0703015	-0.0522799	0.295427	0.0495479	0.0549265	0.172128	0.117715	0.0207824	0.624852	0.180779	0.176478	0.3567	0.249173	0.0627536	0.0176282	0.0440231	0.0362047	-0.0518321	0.241167	0.169114	0.102331	0.538841	0.394165	0.227885	0.019759	0.221396	-0.0530768	0.00216485	0.131328	0.00181755	0.0231597	0.299669	0.011222	0.0791413	-0.125005	-0.0989454	5.35281813663107e-05	0.00520837	5.65273837742268e-05	0.00106508	0.0347399	0.000715766	0.12738	-0.344821	5.3799	14.424	-0.0928559	-0.0660176	-0.0728491	4.1864287606437e-06	0.0398239	0.0318398	0.00673108	0.0740701	0.0476138	4.9341984007443e-06	0.0172714	0.0142598	0.000149014	0.246789	0.613889	0.0398397	0.201043	0.151532	0.000119848	0.0679247	0.0788566	0.159755	0.0467834	0.0496329	-0.160176	-0.0943859	0.0173317	0.0127224	0.0118885	0.196003	0.0714154	0.0582655	0.051934	0.150301	-0.0546516	0.0338888	0.128599	0.0213039	0.242817	0.309247	0.0842557	0.043321	0.184017	-0.0521993	0.00319279	0.139396	0.00259615	0.0346364	0.319115	0.0148676	0.0740369	0.000299753	-0.0647516	0.497935	0.0741868	0.163854	0.831625	0.206493	0.348076	0.0125784
P54920	NAPA	ENSG00000105402	0.00259632	-0.212205	0.0114896	3.22341331351255e-05	2.95982787093998e-05	0.246896	0.0012768	0.00148026	0.135116	0.00302811	-0.203627	0.367291	9.86105929396014e-05	0.000485893	0.986836	0.00297527	0.0110906	0.0970696	0.358601	-0.250717	0.413096	0.000477889	0.000687319	0.715367	0.0345574	0.0108565	0.107173	0.000891805	-0.196946	0.125694	0.000125669	0.000248833	0.478672	0.00299588	0.00453298	0.107097	-0.00197332	-0.201435	0.519003	0.000115079	0.000564855	0.828655	0.00277773	0.00976049	0.0963872	0.34389	-0.218813	0.0220502	2.50850217055432e-05	5.26139265620495e-05	0.329873	0.00111354	0.00270159	0.127428	0.00461376	-0.0963945	6.94687540252996e-06	0.0459747	3.05356436134619e-07	0.000285623	0.243225	1.4649522439154e-05	0.195232	-0.00781966	-0.15784	0.878271	0.00189635	0.00766619	0.977205	0.0251243	0.0733981	0.0583611	-0.0753786	-0.160412	0.295136	0.00154708	0.00447473	0.774786	0.0216087	0.0484062	0.0661882	0.00796368	-0.187142	0.886177	0.00052329	0.0017334	0.997649	0.0126309	0.0281353	0.0798179	-0.0715392	-0.211188	0.0861523	4.94490764281677e-05	0.000166646	0.240665	0.00189082	0.00220407	0.111813	0.0841744	-0.159743	0.0783236	0.00334157	0.000154211	0.429001	0.0401957	0.00380552	0.112872	0.0783749	-0.161426	0.096041	0.00310056	0.000181924	0.431247	0.0439426	0.00386038	0.110614	0.0228232	-0.18707	0.62401	0.000570162	0.000647655	0.842244	0.0172867	0.0073566	0.0930688	0.235421	-0.180453	0.00220044	0.000295974	6.61167443310093e-06	0.0326992	0.00655613	0.000282147	0.154832	0.0224474	-0.187845	0.616024	0.000463178	0.000704952	0.898393	0.00930977	0.0115852	0.0925643	0.00894069	0.0898574	-0.193487	-0.178882	0.822849	0.101093	0.000215085	0.00107024	0.000779932	0.000174976	0.937831	0.27778	0.00494962	0.0143517	0.00921131	0.00252148	0.0911412	0.112783	0.0759945	-0.168185	0.0765877	0.0015168	0.000165729	0.297867	0.0255246	0.0028896	0.112706	0.314037	-0.178699	0.00179418	0.00035082	5.9957294328624e-06	0.0209066	0.00665781	0.00027403	0.157213	-0.0604989	-0.211746	0.172576	6.61145192255829e-05	0.000314363	0.330794	0.00219171	0.00243544	0.103855	-0.282201	3.18606	7.05352	-0.21822	-0.199294	-0.203414	0.00856518	0.386759	0.456013	2.3131756531776e-05	0.000193233	0.000135908	2.49119424183909e-05	0.000463122	0.000510347	0.0365511	0.685954	0.861309	0.00100943	0.00392933	0.00307844	0.000353064	0.00785218	0.0103462	0.138395	0.0991865	0.0978188	-0.146002	-0.222237	0.122084	4.68646878254877e-05	0.000240939	0.434398	0.00249643	0.00537961	0.107543	0.202323	-0.181658	0.040636	0.000389939	9.75811667849633e-05	0.260475	0.0081623	0.00240397	0.119962	0.2738	-0.176586	0.00160684	0.00041201	5.41525871171427e-06	0.0235061	0.00810254	0.000229821	0.158542	0.00121256	-0.196343	0.0477526	0.000119699	0.000112939	0.333538	0.00306144	0.00266771	0.117966
P50402	EMD	ENSG00000102119	0.00238604	-0.0214803	0.00609911	0.606741	0.0226947	0.201323	0.769155	0.0968268	0.0420626	0.000181348	-0.00672666	0.94936	0.876351	0.987246	0.996503	0.939403	0.994203	-0.0151841	1.01266	-0.0723006	0.00693592	0.220939	0.0230045	0.103095	0.53922	0.0897478	0.0488729	0.000562181	-0.00707243	0.256545	0.867963	0.519201	0.637267	0.928955	0.698321	-0.00523633	-0.000340892	-0.00582611	0.89551	0.892367	0.984159	0.97216	0.94381	0.989383	-0.0153716	0.147465	-0.016189	0.25099	0.708075	0.510563	0.619435	0.835244	0.653778	-0.00493744	-0.000193457	-0.000152639	0.836674	0.997329	0.977382	0.914586	0.998622	0.985677	-0.0151438	-0.0732367	0.00458046	0.10115	0.915969	0.259133	0.737465	0.959575	0.498021	0.00553632	0.0525933	0.00406795	0.406654	0.92596	0.70669	0.831831	0.964294	0.831958	-0.0100527	-0.00256678	0.010416	0.956242	0.814179	0.967626	0.998483	0.91419	0.987518	-0.0149859	-0.0197415	-0.0105411	0.578847	0.807307	0.847507	0.754601	0.900849	0.887011	-0.0128033	0.0236951	0.00385446	0.561407	0.933119	0.835188	0.848538	0.971393	0.898717	-0.0125751	0.000195337	-0.00616245	0.996122	0.893521	0.989235	0.998427	0.951939	0.993092	-0.0152156	-0.0300269	-0.0175097	0.447105	0.69713	0.74014	0.730973	0.852262	0.832441	-0.0106948	0.0352452	-0.00397556	0.595639	0.925884	0.858845	0.77414	0.962261	0.905001	-0.0130104	0.00421189	-0.00391307	0.911631	0.92982	0.98621	0.982275	0.968031	0.992636	-0.0152853	0.0258995	-0.0350136	-0.000424283	-0.00640826	0.443633	0.452475	0.992136	0.888529	0.739134	0.751162	0.745709	0.661379	0.996263	0.942131	0.827641	0.815572	-0.0107559	-0.0110944	-0.033334	-0.0171213	0.361522	0.700269	0.653365	0.650216	0.846327	0.766959	-0.00882488	0.0448826	-0.00293324	0.605157	0.945452	0.867738	0.777908	0.973675	0.905064	-0.0132728	0.00956673	-0.00266477	0.79979	0.951595	0.9608	0.884407	0.976474	0.969225	-0.0148745	0.123816	5.87983	17.3565	0.00482842	0.0115377	0.00415052	0.177757	0.0578641	0.0289669	0.910655	0.79113	0.923366	0.398772	0.163881	0.0909993	0.331641	0.286502	0.607654	0.957644	0.884838	0.960291	0.501647	0.29465	0.241208	-0.00113183	0.0126744	0.0217083	-0.0617961	-0.016745	0.441613	0.710491	0.7372	0.740222	0.850311	0.819978	-0.0107148	-0.0191342	-0.0065641	0.820712	0.878777	0.967071	0.931122	0.938092	0.977704	-0.0149768	0.0275154	-0.00341961	0.713581	0.936546	0.927439	0.849261	0.968098	0.949316	-0.0143186	0.000661843	-0.00657543	0.205197	0.876985	0.442673	0.617189	0.934192	0.638234	-0.00275422
Q96FJ2	DYNLL2	ENSG00000264364	0.000633924	0.0230203	0.680142	0.758221	0.858889	0.91491	0.868371	0.91479	-0.0130112	-0.00491648	0.0400521	0.322177	0.593743	0.571932	0.981996	0.761552	0.759382	-0.00669384	-0.696145	0.0767811	0.279503	0.454153	0.550729	0.611061	0.735867	0.692468	-0.00713499	-0.000525217	0.0288157	0.543756	0.698617	0.775575	0.834984	0.830676	0.870339	-0.0115103	-0.00115794	0.0219313	0.797853	0.769969	0.917719	0.942305	0.873768	0.948386	-0.0142633	0.289924	0.00752224	0.194932	0.920334	0.402521	0.566964	0.960454	0.558582	-0.00126814	0.00378256	0.0962601	0.0192293	0.216654	0.0533604	0.075702	0.505264	0.130332	0.029605	0.183986	0.0403028	0.0172899	0.589559	0.0486003	0.537471	0.77367	0.197194	0.0310098	0.129864	0.0497327	0.238341	0.512999	0.415738	0.733689	0.717567	0.626201	-0.00177874	0.0906415	0.0326205	0.269493	0.674208	0.530145	0.905687	0.826621	0.725392	-0.00556148	-0.0970036	0.0059709	0.116	0.93627	0.270681	0.291843	0.970476	0.38461	0.00482568	0.122142	0.0791413	0.0842063	0.318709	0.209416	0.438364	0.553815	0.392034	0.00874685	0.118917	0.0789649	0.0876617	0.320427	0.21636	0.415027	0.562623	0.397381	0.00824927	0.072285	0.0541789	0.29308	0.488887	0.537061	0.605442	0.710874	0.681383	-0.00572003	0.194986	0.0396374	0.0904027	0.591047	0.221815	0.263498	0.768773	0.355973	0.00786929	-0.0026299	0.0227655	0.968081	0.767371	0.949258	0.993947	0.880634	0.971962	-0.0146843	0.0412315	0.0382626	0.031364	0.0209715	0.481358	0.635845	0.674157	0.791507	0.740726	0.885271	0.769934	0.797672	0.81964	0.888088	0.828685	0.917091	-0.0107896	-0.013693	0.168582	0.0834746	0.00697106	0.267434	0.0245868	0.0832218	0.507402	0.0850135	0.0411929	0.301027	0.0394077	0.0436802	0.590298	0.123244	0.156632	0.75931	0.222062	0.0169289	-0.0689725	0.00472021	0.29004	0.950286	0.541636	0.46851	0.976454	0.627885	-0.00589586	-0.104577	-3.25946	-13.2862	0.0150797	0.00580255	0.00971537	0.512122	0.546513	0.338263	0.840487	0.939489	0.898148	0.765697	0.82545	0.625247	0.685337	0.788325	0.819596	0.919358	0.966623	0.946683	0.823023	0.877361	0.758983	-0.0113093	-0.0125854	-0.00819999	0.109744	0.043972	0.43003	0.573609	0.694995	0.731781	0.762734	0.789449	-0.00979145	0.138118	0.032844	0.344046	0.658503	0.606133	0.650054	0.813414	0.729816	-0.00765193	0.228656	0.0391387	0.0764498	0.594683	0.196566	0.229481	0.76863	0.320582	0.00978788	-0.000540584	0.028263	0.553643	0.704073	0.782532	0.857346	0.835359	0.878018	-0.0116504
Q9BY50	SEC11C	ENSG00000166562	-0.0025946	0.081137	0.297599	0.502581	0.502166	0.741741	0.691474	0.668285	-0.00468109	0.00209516	0.0590394	0.795245	0.629199	0.836878	0.996503	0.787626	0.921648	-0.0126066	2.1727	-0.129903	0.0331771	0.420753	0.0873658	0.219809	0.711292	0.21055	0.0257273	-0.000549719	0.067144	0.695427	0.578606	0.797622	0.904746	0.752641	0.884414	-0.01195	0.0111605	0.093242	0.118943	0.430656	0.24596	0.526256	0.62762	0.423023	0.00639071	-0.783405	0.117386	0.0299539	0.331412	0.0813256	0.342319	0.538078	0.209247	0.0230668	-0.00812333	-0.17372	0.000696474	0.128658	0.00264823	0.0065926	0.396334	0.0136003	0.0737517	0.179305	-0.0703879	0.124336	0.535247	0.259789	0.761122	0.734868	0.498909	0.00549735	-0.0301965	-0.0660698	0.855336	0.5643	0.836046	0.971785	0.755816	0.912239	-0.0126884	-0.0443022	0.0555906	0.740356	0.66073	0.829995	0.987956	0.817734	0.914925	-0.0125744	0.242065	0.117217	0.0149765	0.327873	0.0443673	0.0775845	0.539746	0.103035	0.0321319	-0.196424	-0.0191702	0.0870894	0.881493	0.199172	0.44479	0.945939	0.380698	0.00951145	-0.166646	-0.00815407	0.140851	0.94964	0.291485	0.505924	0.977155	0.478316	0.00369133	-0.0333425	0.0520673	0.765513	0.682925	0.82785	0.908394	0.845758	0.893064	-0.0124377	-0.387006	0.039624	0.037832	0.739174	0.0993764	0.157135	0.862864	0.20634	0.0200494	0.0401926	0.0759514	0.708271	0.546046	0.813871	0.931273	0.735168	0.892693	-0.0122665	0.0460863	-0.328939	0.0714958	-0.0266201	0.630392	0.0119179	0.558224	0.83383	0.77733	0.036601	0.850813	0.0777485	0.741865	0.912668	0.855163	0.0932865	-0.0115458	0.0355317	-0.10043	0.0271878	0.331413	0.82894	0.54379	0.62249	0.917962	0.680641	-0.00595777	-0.583835	0.0322299	0.0163527	0.786198	0.048359	0.0834267	0.88356	0.111467	0.0310845	0.208643	0.120025	0.0490364	0.327877	0.124901	0.138993	0.538956	0.205499	0.0167253	0.505462	-1.59022	10.785	0.104137	0.0622374	0.0650048	0.0510704	0.85758	0.635616	0.389631	0.619807	0.6023	0.129247	0.860703	0.7815	0.134332	0.946979	0.922923	0.593552	0.775914	0.762011	0.207246	0.904008	0.867855	0.0162037	-0.0132473	-0.0117201	0.243001	0.107901	0.284648	0.397692	0.491507	0.62108	0.617672	0.630003	-0.00438242	-0.502756	0.0292791	0.03387	0.806856	0.0911712	0.242817	0.900731	0.220547	0.0215124	-0.487593	0.0297578	0.0202842	0.802793	0.0584412	0.103348	0.896843	0.13515	0.0282357	-0.00108533	0.0671566	0.46343	0.577877	0.657685	0.81095	0.752702	0.797383	-0.00892796
P50995	ANXA11	ENSG00000122359	0.000479702	0.281928	0.694041	5.00745263765879e-06	1.83587301435849e-05	0.918576	0.000439518	0.00106619	0.141448	0.00564453	0.270083	0.150944	1.13895187298714e-05	7.04601775832581e-06	0.973209	0.000799751	0.00081236	0.154004	0.834912	0.182956	0.0827552	0.0178643	6.11309354114046e-05	0.347818	0.166446	0.0025285	0.145264	0.000694066	0.282499	0.310695	4.08700071537869e-06	1.36281376629931e-05	0.690465	0.000346901	0.000634119	0.146416	-0.000399178	0.290515	0.909767	1.99653387076231e-06	9.62939000501173e-06	0.975707	0.000220303	0.000929718	0.152085	-0.311288	0.305976	0.0784758	8.69007258941205e-07	4.194306477311e-06	0.421228	0.000134244	0.000610506	0.160729	-0.00420712	0.217031	0.00092256	0.000451691	3.10429071461107e-07	0.00809756	0.0247791	1.47101481470282e-05	0.195026	-0.0405584	0.274458	0.513108	1.25677789425245e-05	6.18743280757053e-05	0.901148	0.00156313	0.00669456	0.126156	0.0404733	0.274527	0.644353	1.28376218084874e-05	6.89124439268628e-05	0.918765	0.00139956	0.00466912	0.124696	0.0302787	0.268464	0.639853	2.33668411959045e-05	0.000118289	0.984776	0.0019618	0.00554292	0.117333	0.0802462	0.302443	0.100946	1.06806570911019e-06	5.14144801974518e-06	0.267414	0.000179342	0.00024894	0.158096	-0.0100748	0.280696	0.858264	2.01284147126598e-05	1.95264141603355e-05	0.960008	0.00304847	0.000931	0.140633	-0.034901	0.26976	0.52936	3.9713864079077e-05	1.62680606895598e-05	0.82819	0.00538158	0.000722152	0.143043	-0.0474883	0.26718	0.384086	3.19512852106227e-05	1.35654321011161e-05	0.686213	0.00435522	0.00053733	0.145435	-0.146867	0.275523	0.107972	6.10674341165449e-06	5.4247956876288e-06	0.294413	0.000612578	0.000250905	0.157401	0.073515	0.307214	0.158788	1.41496392124172e-06	8.50700742295919e-06	0.623469	0.000341537	0.00068446	0.152629	0.0602424	-0.17447	0.294549	0.249918	0.195655	0.00587133	1.9175281428028e-06	7.66920817008912e-05	9.94530835172899e-06	3.20610298422317e-07	0.520886	0.0523261	0.00031151	0.00266282	0.000595485	6.19098486253494e-05	0.150575	0.195985	-0.0787058	0.255296	0.1173	5.0309579818036e-05	6.72848326854171e-06	0.370867	0.00457226	0.00030935	0.155705	-0.188397	0.27336	0.114229	7.45354808245871e-06	6.58908497518567e-06	0.291865	0.000616693	0.000292495	0.155979	0.100993	0.310917	0.0506511	7.00665569739968e-07	3.38827764712014e-06	0.141955	0.000128856	0.000109046	0.164637	0.305328	-1.05686	14.508	0.308183	0.296749	0.298953	0.0152041	0.805871	0.187757	5.2350967449526e-07	3.01043888125385e-06	2.0172929893481e-06	1.19706834120047e-06	1.4035921209737e-05	6.05556444215163e-06	0.0552121	0.920791	0.737281	8.60338026766253e-05	0.000275745	0.000211313	5.05254418985378e-05	0.0010734	0.000730831	0.178004	0.147079	0.158208	0.0458643	0.291743	0.679226	6.87725134579466e-06	2.11528702032947e-05	0.881437	0.00100226	0.00142074	0.140578	-0.172639	0.271713	0.136738	9.05905992209436e-06	7.58498129619369e-06	0.435353	0.000818706	0.00055183	0.154135	-0.185366	0.270661	0.0714169	8.76205174444907e-06	4.50971202340432e-06	0.220738	0.000755608	0.000221507	0.160926	0.00075862	0.283179	0.293514	3.84868971493706e-06	1.31199359252493e-05	0.700274	0.000360278	0.000631347	0.146918
Q9NR56	MBNL1	ENSG00000152601	0.00269331	-0.121629	0.0118245	0.0192354	0.00575734	0.247712	0.0820502	0.0407448	0.0620656	0.00142974	-0.108211	0.683101	0.0428313	0.127419	0.996503	0.144038	0.324171	0.0162948	0.466507	-0.12017	0.29638	0.0931354	0.242238	0.627882	0.359509	0.414498	0.00765947	0.000171261	-0.10318	0.77796	0.0500645	0.141834	0.931398	0.158693	0.31274	0.0147853	-0.00233396	-0.113414	0.457951	0.0310275	0.0862126	0.802724	0.112676	0.215643	0.022534	0.388383	-0.130617	0.0128687	0.0131369	0.00620725	0.306685	0.0627903	0.0437743	0.0609793	0.00243531	-0.0479761	0.0309051	0.377987	0.0308595	0.106949	0.66312	0.087407	0.0378091	-0.0569143	-0.0788616	0.295179	0.138395	0.184477	0.833291	0.342288	0.410516	0.0107619	0.0755738	-0.0781814	0.325429	0.142219	0.196802	0.796967	0.343282	0.414321	0.00976946	-0.0688332	-0.103649	0.232164	0.0585724	0.116782	0.895357	0.19713	0.315284	0.0177494	-0.010118	-0.106635	0.816726	0.0461666	0.134851	0.901478	0.15089	0.230644	0.0154365	0.110214	-0.057446	0.0263344	0.300416	0.0116428	0.275846	0.536052	0.0607377	0.0518487	0.11909	-0.0524617	0.0145514	0.342736	0.00692183	0.189781	0.5825	0.041317	0.0594038	0.123172	-0.0582371	0.0101269	0.281115	0.00501396	0.120154	0.528232	0.030115	0.0640584	0.315343	-0.0841054	6.68628967391763e-05	0.0902083	4.7454037671109e-05	0.00677707	0.242407	0.00100146	0.128812	0.0537588	-0.0860596	0.247502	0.114625	0.0740252	0.697145	0.296109	0.20921	0.0246677	0.0700395	0.0370044	-0.0904425	-0.0907222	0.0901792	0.519095	0.0861087	0.108982	0.0342787	0.144812	0.367495	0.711533	0.236111	0.265965	0.112481	0.250341	0.0362403	0.014581	0.132075	-0.0567011	0.00278511	0.284919	0.00162715	0.0528554	0.525504	0.0137356	0.0807198	0.371844	-0.0840939	0.000352944	0.0953542	0.000238832	0.00772277	0.243718	0.00295698	0.107665	-0.00255569	-0.104292	0.956008	0.0548196	0.144625	0.977733	0.167495	0.230099	0.0144875	-0.0919035	5.90674	20.158	-0.1111	-0.0926816	-0.0999672	0.416367	0.122593	0.0395844	0.037932	0.0872281	0.0621568	0.103972	0.0539197	0.0212854	0.599332	0.407515	0.617677	0.130324	0.223268	0.181495	0.17481	0.141178	0.101175	0.0195172	0.0296756	0.0436658	0.101601	-0.0847528	0.302485	0.126974	0.0849454	0.636861	0.311446	0.200709	0.0225848	0.368475	-0.0789921	0.000266572	0.117313	0.000183452	0.0403726	0.292393	0.00363329	0.111307	0.378616	-0.0779007	2.0667648360775e-05	0.114968	1.62041727207138e-05	0.00212849	0.283176	0.00051934	0.144121	0.000232651	-0.103064	0.716512	0.0502195	0.138156	0.921288	0.159953	0.312102	0.0151865
O43684	BUB3	ENSG00000154473	0.000174486	0.0982539	0.812633	0.00681925	0.0213663	0.951702	0.0399687	0.0934503	0.0429511	0.000803483	0.0972457	0.735769	0.00777826	0.0207564	0.996503	0.0463933	0.109137	0.0433774	0.248059	0.0899441	0.407133	0.061261	0.0109737	0.712037	0.29685	0.055903	0.0614735	-0.000738972	0.100315	0.0723595	0.0049804	0.00468107	0.372846	0.0329212	0.0320937	0.0655353	0.000788666	0.102548	0.715649	0.00492449	0.0188876	0.909674	0.0315396	0.0822831	0.0454501	0.145059	0.0895887	0.175323	0.0138502	0.00874134	0.539949	0.0649539	0.0537565	0.0560205	-0.000233002	0.119275	0.759991	0.00159662	0.0033131	0.867285	0.0468043	0.0160664	0.0705295	0.0139608	0.12198	0.70205	0.000812275	0.00322608	0.95081	0.0151181	0.0462244	0.070913	0.0712458	0.124604	0.165673	0.00058549	0.00132335	0.664757	0.0120523	0.0248699	0.0836606	-0.0376996	0.101492	0.336215	0.00694787	0.00877918	0.929077	0.0548725	0.0716055	0.05638	-0.0253086	0.0938637	0.393156	0.0100161	0.0152416	0.603725	0.0529894	0.0470844	0.0479117	0.0752725	0.131459	0.0256221	0.000636405	0.00180359	0.272443	0.0166067	0.0192335	0.0786656	0.0635939	0.127121	0.0560208	0.00100928	0.00351583	0.345049	0.0247483	0.0268874	0.0691554	0.0366314	0.113107	0.265508	0.00296207	0.0117956	0.580301	0.0398589	0.0528475	0.0516586	0.0766407	0.104309	0.165133	0.00376055	0.00835631	0.378819	0.0313339	0.0354145	0.0566745	0.0393468	0.111907	0.213219	0.00287461	0.0106465	0.679198	0.028177	0.0624033	0.0535544	0.0329025	0.0212717	0.105253	0.109355	0.243322	0.585643	0.00387385	0.00493309	0.0117012	0.0182818	0.574394	0.762304	0.0309428	0.0378505	0.0552107	0.0577305	0.0521674	0.0459362	0.0502648	0.116921	0.0983074	0.00186071	0.00587827	0.340658	0.0286297	0.0327352	0.0622301	0.244445	0.111893	0.000566863	0.001357	5.95571904179867e-05	0.0103639	0.0156105	0.00122346	0.126673	-0.0647833	0.0813205	0.0381923	0.0255797	0.00268161	0.115874	0.100303	0.0113994	0.0735718	-0.26435	4.52474	12.7561	0.0774793	0.109813	0.104099	0.000439705	0.0814494	0.0556233	0.0261401	0.00312846	0.00471449	4.69552975404779e-05	0.00462413	0.00337463	0.00407701	0.333466	0.637205	0.101003	0.0235979	0.0305832	0.00055119	0.0307374	0.0326487	0.129886	0.0662094	0.0707942	-0.0542779	0.0890111	0.418445	0.0193832	0.0166822	0.724193	0.0934555	0.0712736	0.0469413	0.0837712	0.104668	0.233708	0.00397942	0.0113717	0.552205	0.0339636	0.0542526	0.052587	0.133195	0.108113	0.0319206	0.00259655	0.00229944	0.133685	0.0255487	0.0137255	0.0757776	-0.00064288	0.0994033	0.139217	0.00555017	0.00789775	0.521488	0.0359945	0.0463895	0.0579266
O75608	LYPLA1	ENSG00000120992	-0.00102752	0.16134	0.502461	0.0317637	0.0917967	0.854284	0.115238	0.236899	0.0212448	-0.00188593	0.159761	0.703731	0.0348425	0.106989	0.996503	0.126945	0.296725	0.0189361	0.352673	0.0915187	0.590601	0.382166	0.292456	0.834119	0.682384	0.468269	0.00428529	-0.000440436	0.156628	0.609551	0.0363231	0.100212	0.867972	0.128888	0.251392	0.020077	-0.00518053	0.14747	0.249386	0.0492182	0.0557902	0.664892	0.152675	0.162674	0.0291584	-0.688213	0.201175	0.00172106	0.00635433	0.000830052	0.262855	0.0376387	0.0134128	0.0896001	-0.00107871	0.126223	0.507998	0.112403	0.148432	0.693859	0.376091	0.269699	0.0140905	0.0149576	0.140204	0.848004	0.0676293	0.181569	0.971339	0.223983	0.406857	0.0110056	0.194494	0.146687	0.0760238	0.0532755	0.0380923	0.541626	0.191255	0.163096	0.0346627	0.14177	0.152095	0.0795805	0.0474527	0.0533727	0.779062	0.173061	0.200804	0.0296015	0.0125253	0.157504	0.839437	0.0376728	0.112697	0.912423	0.13078	0.202295	0.0181512	0.0230598	0.164611	0.745041	0.0408934	0.109097	0.922227	0.169498	0.260644	0.0186415	-0.0516709	0.13223	0.458732	0.09933	0.0873357	0.782831	0.297069	0.224113	0.0219947	-0.0174163	0.148248	0.799823	0.0600186	0.11139	0.923581	0.223163	0.245401	0.0183274	-0.101317	0.148248	0.379428	0.047101	0.0780652	0.607903	0.161699	0.174321	0.0236816	0.0354318	0.166567	0.59148	0.0325855	0.100793	0.891842	0.1315	0.252987	0.0199891	0.0136847	-0.0980385	0.157581	0.113578	0.816287	0.226087	0.0374074	0.153753	0.113359	0.0897477	0.935782	0.438217	0.13698	0.333217	0.243218	0.176479	0.0182024	0.02192	-0.000298945	0.154906	0.996255	0.0477005	0.116471	0.998971	0.187501	0.249133	0.0177901	-0.108181	0.149339	0.473806	0.046818	0.0900271	0.682069	0.154937	0.175732	0.0217039	0.0510255	0.168996	0.43656	0.028105	0.0859548	0.612533	0.106832	0.155419	0.0224057	0.140785	-12.3678	-23.4477	0.166513	0.123373	0.13956	0.379589	0.0214897	0.0913305	0.0282548	0.103256	0.0669581	0.0790544	0.0131826	0.0447716	0.562214	0.195449	0.652855	0.106407	0.250233	0.190562	0.141477	0.0578864	0.157907	0.0236733	0.0507986	0.0324904	0.0555997	0.165321	0.691048	0.0370822	0.107594	0.884353	0.142777	0.233524	0.0189965	-0.105319	0.147981	0.473157	0.0494893	0.0899591	0.74125	0.171185	0.218602	0.0217154	-0.0997126	0.148246	0.444329	0.0486735	0.0868321	0.658749	0.166131	0.180293	0.0222518	-0.00076918	0.156524	0.397459	0.0360772	0.0797437	0.772815	0.129309	0.218619	0.0235419
P52597	HNRNPF	ENSG00000169813	-0.00204414	0.161292	0.0203374	0.000213335	0.000218896	0.309835	0.00422514	0.00506212	0.108079	-0.000447319	0.149424	0.876554	0.000798007	0.00322332	0.996503	0.0112677	0.0363458	0.0703986	-0.394889	0.172633	0.269467	0.0029464	0.00846728	0.602769	0.0731096	0.0472212	0.0658481	-0.00087146	0.147686	0.0764023	0.000602697	0.000742387	0.379018	0.00858898	0.00914525	0.0918361	-0.00110137	0.149747	0.67094	0.000662531	0.00215122	0.893946	0.00857185	0.0224238	0.0773084	0.0825685	0.142676	0.524644	0.0013868	0.00266277	0.81047	0.0136977	0.0266415	0.0731268	-0.00185374	0.133898	0.0481885	0.00360845	0.000293926	0.147292	0.0683673	0.00247848	0.104789	-0.00633699	0.158864	0.888596	0.000448815	0.0020647	0.978889	0.0109449	0.0359183	0.0773193	0.0430191	0.160015	0.500645	0.000403748	0.00166058	0.87128	0.00971511	0.0286323	0.0804299	-0.0955976	0.13454	0.0432296	0.00292559	0.000458487	0.686	0.0340833	0.0123392	0.0985966	-0.0161024	0.14474	0.653553	0.00114505	0.00294883	0.805515	0.0127815	0.0147614	0.0716706	0.0166301	0.155332	0.686204	0.00103145	0.00300595	0.904114	0.0207871	0.0259706	0.0713965	0.0219239	0.15781	0.58832	0.000868025	0.00281643	0.856094	0.0236518	0.0234455	0.0723264	-0.0331664	0.135803	0.404941	0.00322675	0.00230339	0.702822	0.0421003	0.0177205	0.0751919	-0.0116124	0.147494	0.862428	0.000822059	0.00321379	0.936026	0.0125734	0.01791	0.0704409	-0.0241635	0.140196	0.528285	0.00213684	0.0028409	0.867263	0.0238553	0.0273947	0.0727426	-0.0706804	0.156405	0.134807	0.17795	0.0371344	0.000657788	0.00202134	8.9523016591674e-05	0.000391883	3.32449438778009e-05	0.241795	0.0167544	0.0204892	0.00295449	0.00583219	0.000927018	0.100788	0.135509	-0.0411765	0.133458	0.264228	0.00343247	0.00185537	0.56316	0.0404769	0.0148661	0.0788472	0.0641972	0.151443	0.464009	0.000624973	0.00265009	0.673562	0.00971286	0.0145275	0.0737416	-0.0325944	0.139144	0.391819	0.00202021	0.00240048	0.570697	0.0184883	0.0105232	0.0751612	-0.110875	4.63906	2.34537	0.139019	0.141147	0.134755	0.232667	0.138161	0.771419	0.00173559	0.00168902	0.00276189	0.00169678	0.0037347	0.0107915	0.3999	0.42892	0.950461	0.0159655	0.0156427	0.021592	0.00753648	0.0272881	0.0661538	0.0801224	0.0693211	0.0537622	-0.100428	0.129455	0.215	0.00498741	0.00160326	0.549274	0.041097	0.0171281	0.0809306	-0.0304549	0.146043	0.721048	0.0010046	0.00325355	0.885292	0.0150671	0.0240252	0.0707908	0.00313558	0.148289	0.966987	0.00083408	0.00346558	0.980828	0.0127321	0.0179411	0.0698809	-0.000723386	0.146572	0.164244	0.000695946	0.00135934	0.565537	0.00964813	0.0143991	0.0832792
O43143	DHX15	ENSG00000109606	-0.00126263	0.0727766	0.0420534	0.016336	0.013023	0.41162	0.0733788	0.0686618	0.0502132	-0.000995685	0.0673456	0.622786	0.0293658	0.0918111	0.996503	0.113184	0.270152	0.0212425	-0.66464	0.134679	0.0130754	0.00177495	0.00559585	0.137419	0.0574666	0.0365053	0.0727935	0.000200861	0.0640173	0.568366	0.0361052	0.0912491	0.845498	0.128278	0.236592	0.0214994	-0.00306947	0.0591768	0.0947795	0.052625	0.0256552	0.490739	0.16007	0.0993785	0.0408716	0.0471334	0.0615385	0.60564	0.0472331	0.0906844	0.850434	0.150337	0.222859	0.0214284	0.000167664	0.100717	0.783396	0.000881658	0.00312466	0.882649	0.0358417	0.0153651	0.071373	0.0347472	0.0974569	0.232604	0.000774384	0.00158734	0.814288	0.0145886	0.0326833	0.0810728	0.0213302	0.0991385	0.604913	0.000671988	0.00283747	0.907069	0.0132462	0.037761	0.07276	-0.0206856	0.0616106	0.537039	0.0538079	0.0944906	0.984776	0.18696	0.278993	0.0209697	0.0457515	0.074666	0.0680864	0.0148228	0.0195018	0.207047	0.069684	0.0562478	0.0442946	0.0770645	0.0975715	0.0069535	0.00250425	0.00267713	0.158597	0.0341385	0.0241655	0.0730501	0.0731733	0.09665	0.00929049	0.00282343	0.00347345	0.154467	0.0421822	0.0266689	0.0693291	0.0889838	0.0980907	0.00120503	0.00172039	0.000537847	0.0377647	0.0301824	0.00643382	0.0956573	0.0611612	0.0686588	0.192906	0.0241079	0.0442688	0.415391	0.104553	0.115949	0.032165	0.0746683	0.0888812	0.00492373	0.0042684	0.00202197	0.207756	0.0357583	0.0224316	0.0776184	0.0653376	-0.0284932	0.0767964	0.0550285	0.00582568	0.390509	0.0108296	0.0926132	0.00235503	0.0938749	0.0939406	0.604952	0.0598768	0.239807	0.0193926	0.181871	0.0754352	0.0212327	0.0806878	0.0931765	0.00155336	0.0026691	0.000702252	0.0394675	0.0350615	0.00764558	0.0926183	0.133171	0.0715127	0.0294073	0.0181153	0.00989451	0.121372	0.0821141	0.0350574	0.0546287	0.00758169	0.0666078	0.777241	0.0342354	0.102801	0.866918	0.122197	0.177875	0.0196894	-0.124072	1.79997	2.9011	0.0543939	0.0654444	0.063063	0.0564437	0.417621	0.611435	0.0749171	0.0386528	0.0454616	0.0172267	0.0977387	0.119406	0.144553	0.708855	0.915695	0.203395	0.129244	0.147231	0.0435403	0.206693	0.282739	0.0464667	0.0206156	0.0175466	0.0435808	0.0726107	0.444984	0.0248341	0.0798491	0.741387	0.10991	0.192495	0.0235219	0.0313707	0.0666242	0.600824	0.0306834	0.0932757	0.819075	0.126547	0.223833	0.0211661	0.0815163	0.0700612	0.124238	0.0218927	0.0326831	0.307767	0.0977773	0.0897233	0.0369522	0.00015179	0.0642912	0.682909	0.0353985	0.0988079	0.906945	0.127885	0.251962	0.0202913
O43826	SLC37A4	ENSG00000137700	-0.00420546	-0.372312	0.0207504	3.88150735234274e-05	5.30383226170974e-06	0.312428	0.00140755	0.000462327	0.157693	-0.00263084	-0.392212	0.657909	2.51477549217008e-05	7.03935803771159e-05	0.996503	0.00130363	0.00359677	0.123511	-1.56737	-0.202805	0.0317499	0.0805423	0.000156282	0.21418	0.33436	0.00434591	0.130685	0.0017591	-0.404334	0.0869515	9.70536915925802e-06	1.80865236886914e-05	0.403939	0.000585036	0.000772237	0.142662	0.00101815	-0.395923	0.851086	2.17142979146346e-05	9.41010782740291e-05	0.956465	0.00101037	0.0036949	0.12134	-0.47283	-0.367285	0.0759701	6.72140434024307e-05	1.5989389829456e-05	0.417882	0.00190169	0.00140343	0.143271	0.00532381	-0.301175	0.00551289	0.00130755	7.72346913991389e-06	0.0299028	0.0427399	0.000154193	0.153898	-0.0543421	-0.370748	0.559457	7.62805668113423e-05	0.00031096	0.919179	0.00436438	0.0150267	0.104006	0.00339895	-0.372236	0.979405	7.37963754515436e-05	0.000368822	0.995218	0.00393106	0.0126612	0.101633	0.0153517	-0.369186	0.875281	0.000109057	0.00036901	0.997649	0.00475908	0.0108788	0.101626	0.148869	-0.366784	0.0427987	6.06790652016615e-05	9.90424931009499e-06	0.153828	0.00214336	0.000375002	0.149561	0.082363	-0.364046	0.331577	0.000202663	4.83921319888267e-05	0.718652	0.00909584	0.00175189	0.12855	0.0702693	-0.368494	0.400215	0.000175696	5.4451659716201e-05	0.74578	0.0106168	0.00173795	0.126967	0.130111	-0.35036	0.112153	0.000239769	2.18862028165347e-05	0.385256	0.0104936	0.000719358	0.139123	-0.205574	-0.412413	0.135533	7.10026291797707e-06	2.53873313285661e-05	0.334626	0.000652886	0.000678518	0.137156	0.0948176	-0.367306	0.229426	0.000107843	4.22208092110599e-05	0.688924	0.00406858	0.00207716	0.131319	0.0935017	-0.080828	-0.380675	-0.441495	0.1836	0.404842	3.75846423136907e-05	8.2010503776682e-06	3.58870404626427e-05	4.15589167309541e-05	0.505392	0.617983	0.00174882	0.000603285	0.00127152	0.00107358	0.133505	0.132489	0.0430461	-0.382946	0.57229	6.44243301831021e-05	7.42822590547872e-05	0.7966	0.00517909	0.00160267	0.123677	-0.232421	-0.410416	0.197829	8.93995918098703e-06	3.79224001166317e-05	0.401268	0.000697497	0.000912174	0.132764	0.160818	-0.354154	0.0392225	0.000132093	1.03200561233946e-05	0.117744	0.00326216	0.000225175	0.150087	0.254072	3.09764	-3.09416	-0.377472	-0.414766	-0.419266	0.184683	0.633605	0.853052	4.6516721877409e-05	1.38437606791007e-05	1.04804745963171e-05	3.60442145493845e-05	5.25293469369493e-05	5.78698921742729e-05	0.340046	0.831442	0.968658	0.00154909	0.000758299	0.000663534	0.000455656	0.00233182	0.00303322	0.133447	0.129308	0.12799	0.0558014	-0.387882	0.739134	6.57309471045998e-05	8.24559724389745e-05	0.904909	0.00296904	0.00296439	0.122257	-0.276543	-0.416691	0.114401	6.62877802231101e-06	2.4951158091163e-05	0.402797	0.00070729	0.00109502	0.138374	-0.22416	-0.413439	0.149908	7.72889472810439e-06	3.07936763452584e-05	0.347558	0.00074118	0.000772241	0.135559	0.00108181	-0.401654	0.320209	1.26183322406528e-05	4.79349339825632e-05	0.722275	0.000724118	0.00146924	0.129608
P61970	NUTF2	ENSG00000102898	0.000914503	0.289987	0.679135	0.00780011	0.0215494	0.914783	0.0437485	0.0938148	0.0428255	-0.00131141	0.299289	0.854544	0.00644638	0.023089	0.996503	0.0411163	0.116386	0.0418087	0.601557	0.252614	0.516992	0.0899245	0.0311965	0.789648	0.353136	0.108055	0.0436382	-0.00154187	0.301806	0.213181	0.00516442	0.0103053	0.596485	0.0337479	0.0536299	0.0540323	-0.0059918	0.283779	0.353645	0.00886804	0.0153412	0.739509	0.0475672	0.0725632	0.0485468	-0.292782	0.315563	0.363435	0.00420153	0.0155124	0.704869	0.0281707	0.075218	0.0476537	-0.000546414	0.248118	0.81499	0.0302503	0.0658044	0.900752	0.197676	0.150778	0.0264462	0.15367	0.250918	0.167536	0.0219002	0.0259988	0.781603	0.112355	0.142438	0.0403625	0.302196	0.264815	0.0539402	0.0150311	0.0104824	0.481102	0.0879545	0.0788377	0.0537823	0.249423	0.335832	0.0336551	0.00276129	0.00344637	0.65145	0.0333129	0.0419693	0.069961	-0.160272	0.260969	0.0704569	0.0159151	0.00454379	0.211837	0.0725968	0.0198846	0.0654751	0.0319555	0.309449	0.754689	0.00803959	0.0223588	0.925126	0.064888	0.0912789	0.0422824	-0.033687	0.281124	0.737874	0.0159086	0.0221981	0.920436	0.105656	0.0892797	0.0423886	-0.0919363	0.261343	0.352579	0.02155	0.0152181	0.661332	0.12487	0.0640221	0.0479344	0.0512738	0.299131	0.758059	0.0059397	0.0223897	0.876665	0.0421288	0.0704432	0.042262	-0.0417428	0.280916	0.660971	0.0127176	0.0226449	0.911223	0.0705681	0.100407	0.0424152	0.0243279	-0.11171	0.299097	0.247179	0.774461	0.339572	0.00644231	0.0326501	0.0239332	0.0282677	0.918461	0.558768	0.0421341	0.12338	0.0881966	0.0773431	0.0415934	0.0394172	0.0289062	0.304792	0.752802	0.00722146	0.0237288	0.898023	0.0623921	0.0831586	0.0417208	0.193233	0.304662	0.37448	0.00518437	0.0167865	0.592358	0.0358818	0.0512409	0.0468492	-0.0193127	0.289237	0.8383	0.00954522	0.0244243	0.909453	0.0518112	0.0590094	0.0412915	0.239562	-15.4264	-20.8945	0.314101	0.256469	0.277075	0.299329	0.0474131	0.298683	0.00429693	0.0202014	0.012791	0.0145239	0.00621222	0.0259814	0.476953	0.264862	0.797244	0.0291783	0.0842071	0.0616714	0.0381705	0.0366166	0.112869	0.0489863	0.0618919	0.0406822	0.1474	0.321861	0.464471	0.00509735	0.0190657	0.756393	0.0415754	0.0773037	0.044966	0.0438924	0.29746	0.835841	0.00661583	0.0244084	0.937493	0.047228	0.0922812	0.0413012	0.110746	0.302044	0.555791	0.00571548	0.020953	0.744629	0.041452	0.065364	0.0435673	-0.00172552	0.300341	0.186496	0.00533441	0.00934258	0.591674	0.0349634	0.052065	0.0554696
Q6ZT12	UBR3	ENSG00000144357	0.000947208	-0.0144027	0.451422	0.813722	0.745176	0.828631	0.898353	0.844817	-0.0108002	-0.00113844	-0.00534893	0.779836	0.930861	0.952445	0.996503	0.966172	0.978673	-0.0146238	-0.0103265	-0.0171269	0.984451	0.83949	0.965115	0.993584	0.937128	0.97611	-0.0173669	-0.00126633	-0.00459047	0.0719645	0.93921	0.195439	0.371759	0.965054	0.381205	0.00987615	0.00544597	0.00292626	0.140937	0.961802	0.334185	0.548145	0.982111	0.510402	0.00162044	0.209487	-0.0224781	0.252973	0.715522	0.514055	0.619616	0.840945	0.656943	-0.00504284	0.00220029	0.0684895	0.0856278	0.269254	0.183674	0.217205	0.563588	0.314986	0.0108288	0.000119235	0.0390736	0.998456	0.516469	0.809356	0.999501	0.721898	0.890847	-0.0121792	-0.0233304	0.038352	0.788686	0.524349	0.780695	0.957351	0.725494	0.880948	-0.0116135	-0.026017	-0.0173536	0.699543	0.785777	0.909204	0.986889	0.897035	0.958659	-0.0140064	-0.0286077	-0.0145773	0.572837	0.813079	0.844429	0.750694	0.90454	0.884389	-0.0127466	0.0698316	0.0214163	0.229219	0.742752	0.47944	0.625614	0.872152	0.645944	-0.00396553	0.0997452	0.0351748	0.0800604	0.588051	0.212836	0.400641	0.78199	0.393854	0.00849976	0.0667856	0.0166933	0.235118	0.794101	0.488199	0.546991	0.905467	0.641847	-0.00424521	0.125675	-0.000253808	0.183413	0.996659	0.407471	0.403229	0.998328	0.544611	-0.00145645	0.0155221	-0.00431082	0.774489	0.945805	0.948303	0.946778	0.975225	0.971962	-0.0146685	-0.0115748	0.144487	-0.011546	0.0309467	0.810677	0.0289969	0.851292	0.63088	0.960134	0.0903908	0.932416	0.133876	0.92637	0.783931	0.974631	0.177428	-0.0148636	0.0218109	0.046241	0.00704395	0.375356	0.911665	0.666089	0.662991	0.957758	0.776761	-0.00912658	0.269866	0.00477755	0.0280481	0.936675	0.0877053	0.117715	0.968679	0.172463	0.0221001	-0.14416	-0.0488821	0.00662835	0.422877	0.0244377	0.0333534	0.624972	0.0590233	0.0412834	-0.468292	11.6997	23.0973	-0.04763	0.00735171	-0.0079159	0.000262007	0.00795198	0.0426071	0.418058	0.90488	0.89829	0.00123139	0.0288322	0.125695	0.00283041	0.133238	0.630112	0.619785	0.952314	0.946703	0.00592972	0.0936079	0.291554	0.0846832	0.0391204	0.0167584	-0.0926993	-0.0265614	0.418766	0.679989	0.711745	0.724209	0.832481	0.802089	-0.0101644	0.143719	0.000221854	0.231902	0.997104	0.482281	0.551115	0.998137	0.635769	-0.00408737	0.181088	0.00291478	0.0889309	0.961683	0.231241	0.250329	0.98034	0.358857	0.00729064	-0.00114363	-0.00610504	0.124127	0.919468	0.302938	0.496441	0.954683	0.506395	0.00312535
Q5T5C0	STXBP5	ENSG00000164506	0.00381867	-0.194313	0.0294722	0.022876	0.0130559	0.359745	0.0927528	0.0687414	0.0501763	0.00673724	-0.187728	0.23808	0.0309507	0.0700782	0.973209	0.117363	0.229942	0.0253015	-1.08568	-0.106623	0.129552	0.349298	0.0260876	0.434168	0.657158	0.0972599	0.0467151	0.00259294	-0.175078	0.00833881	0.0375035	0.00441707	0.148834	0.131492	0.0310159	0.0663759	-0.0076443	-0.19103	0.136991	0.0258743	0.0396917	0.54618	0.100278	0.13129	0.0343093	0.264241	-0.187748	0.305234	0.0319736	0.0831492	0.660585	0.115026	0.211752	0.0227335	0.00738635	0.0538501	1.34701460503981e-06	0.448225	6.76878036864424e-06	0.000113806	0.71937	0.000138679	0.155627	0.0135895	-0.0452855	0.858973	0.544662	0.821241	0.974986	0.741186	0.898553	-0.0124079	0.00557774	-0.0447137	0.958846	0.550014	0.833244	0.993427	0.743882	0.910908	-0.0126357	-0.0559432	-0.15835	0.553236	0.0780251	0.203557	0.984776	0.235141	0.431587	0.00925125	0.00153141	-0.169601	0.982879	0.0522953	0.140896	0.990627	0.164274	0.237876	0.0147721	0.164955	-0.0996074	0.0422615	0.273553	0.0177783	0.337706	0.509752	0.0790434	0.0456541	0.185507	-0.0889758	0.0200063	0.32595	0.00932026	0.218567	0.568691	0.0499235	0.0550888	0.230939	-0.0833169	0.00305484	0.341179	0.00172329	0.0621893	0.585588	0.0147079	0.0793109	0.408382	-0.143607	0.00179234	0.0839594	0.00105562	0.0295781	0.23186	0.00848453	0.0862268	0.0595279	-0.1481	0.433046	0.0970942	0.109918	0.822254	0.26727	0.26732	0.0186714	0.0888551	0.0987138	-0.150832	-0.160978	0.188501	0.289171	0.0806879	0.0795395	0.0628185	0.0592991	0.512974	0.510623	0.226383	0.216936	0.166111	0.131654	0.0271469	0.0282328	0.250001	-0.0787558	0.000478968	0.356147	0.000328522	0.0210917	0.59341	0.00454193	0.103243	0.398957	-0.146594	0.0204989	0.0834193	0.0101088	0.0964186	0.223881	0.0356207	0.0543145	-0.0232049	-0.173873	0.75874	0.0496608	0.142722	0.854675	0.156499	0.227629	0.0146899	-0.201907	3.50182	5.16349	-0.184008	-0.1834	-0.188057	0.27314	0.574767	0.747589	0.0347345	0.0393512	0.0339735	0.0818973	0.0889904	0.0989429	0.447832	0.80382	0.947361	0.122227	0.131069	0.120372	0.145319	0.194181	0.252734	0.0231384	0.0220495	0.0204282	0.00563117	-0.166469	0.972107	0.067752	0.149551	0.989827	0.205771	0.286918	0.0139757	0.405057	-0.140472	0.0154223	0.097328	0.00787044	0.180488	0.259228	0.0427205	0.0579772	0.447341	-0.137159	0.0024306	0.100445	0.00148357	0.0291069	0.259569	0.0101949	0.0820355	0.00237714	-0.172017	0.0223295	0.0422181	0.0105748	0.25371	0.143663	0.0568802	0.0536535
Q14165	MLEC	ENSG00000110917	-0.00225935	0.121038	0.196652	0.155318	0.196326	0.656817	0.33049	0.379579	0.00973074	0.00237814	0.100333	0.675272	0.24412	0.415062	0.996503	0.445489	0.638633	-0.00174088	1.43131	0.0163277	0.0464189	0.885775	0.0371678	0.258128	0.955423	0.121646	0.0406155	-0.000118403	0.106248	0.90461	0.212874	0.457169	0.973053	0.406889	0.647091	-0.0032553	0.00545134	0.122548	0.284681	0.147862	0.233051	0.693214	0.322168	0.407535	0.00722738	-0.610397	0.147763	0.015953	0.0820625	0.0245655	0.314322	0.217743	0.0987223	0.0408945	-0.00807962	-0.101628	5.25388008417139e-07	0.173877	3.25444095124694e-06	8.15753709937439e-05	0.455263	8.05682753443313e-05	0.165159	0.048368	0.0049584	0.549506	0.949881	0.83271	0.913012	0.974742	0.9046	-0.0126257	-0.0129318	0.00597448	0.909908	0.939743	0.990347	0.985635	0.971437	0.995761	-0.0153512	0.0376478	0.121999	0.688618	0.171826	0.387897	0.985726	0.376604	0.613152	-0.000702753	0.148572	0.138925	0.0342203	0.10219	0.0477544	0.133292	0.256169	0.108678	0.0310359	-0.135656	0.0487785	0.0929867	0.589974	0.109963	0.456889	0.779271	0.261661	0.0185221	-0.127317	0.0510507	0.109378	0.573589	0.12521	0.457853	0.772298	0.283364	0.0165595	-0.0410572	0.0912147	0.601394	0.309373	0.395258	0.829939	0.553917	0.561622	-0.000987721	-0.307498	0.0867905	0.0186875	0.298383	0.028237	0.104747	0.511646	0.0837568	0.0388371	0.0420525	0.119108	0.577621	0.179177	0.397155	0.886081	0.386043	0.585425	-0.00106878	0.0418228	-0.260813	0.113245	0.0394616	0.534542	0.00442968	0.188213	0.656084	0.382357	0.00764603	0.801554	0.044737	0.385552	0.800906	0.542292	0.0315842	-0.000479579	0.058843	-0.115252	0.0644755	0.111883	0.463934	0.130499	0.363713	0.685824	0.268304	0.0160567	-0.419167	0.0834142	0.0141961	0.318566	0.0226815	0.0765007	0.523851	0.0637289	0.0423912	0.230379	0.168532	0.00177397	0.0469043	0.00344251	0.0128995	0.150828	0.0137132	0.0699772	0.641159	-10.3989	-3.31873	0.157773	0.0970945	0.11152	0.000343135	0.0932771	0.835754	0.0563109	0.266621	0.205015	0.000745159	0.108349	0.436038	0.00338058	0.35614	0.967166	0.167222	0.463001	0.397175	0.00417073	0.220815	0.61069	0.0917836	0.0190372	-0.00253824	0.243774	0.150594	0.126075	0.0930828	0.143359	0.43964	0.252448	0.279542	0.014622	-0.402771	0.0785041	0.0153826	0.349479	0.0243507	0.180296	0.566025	0.0921083	0.0413363	-0.387482	0.0791007	0.0085255	0.343116	0.0143937	0.0612567	0.554093	0.0493462	0.0491191	-6.01921e-05	0.106054	0.953952	0.213621	0.459707	0.989175	0.409766	0.65382	-0.0033414
Q13561	DCTN2	ENSG00000175203	0.00198982	-0.0245619	0.0741692	0.648587	0.197031	0.487306	0.79582	0.380752	0.00967612	-0.000323971	-0.0110032	0.928826	0.841193	0.972248	0.996503	0.918097	0.987722	-0.0149451	1.31266	-0.144536	0.00358361	0.0423633	0.0132553	0.0756518	0.248017	0.0629281	0.0582738	0.000617626	-0.0146266	0.325719	0.786482	0.597602	0.701271	0.883348	0.749939	-0.00743052	0.00199837	-0.00842159	0.545368	0.877826	0.811195	0.84138	0.934189	0.877054	-0.0123099	0.1436	-0.0215395	0.379335	0.695519	0.662287	0.716179	0.827651	0.770875	-0.00896813	0.00339145	0.0453225	0.0038208	0.419344	0.0150001	0.0228952	0.697011	0.0508163	0.0485105	-0.0495791	0.0014407	0.383879	0.979303	0.683456	0.86798	0.990268	0.817185	-0.00952938	0.0611093	0.00188643	0.447733	0.972936	0.748779	0.849702	0.987008	0.861189	-0.0109591	-0.0365034	0.00971286	0.535678	0.861788	0.789027	0.984776	0.937258	0.893482	-0.01178	-0.13012	-0.0401574	0.00343032	0.450583	0.0132716	0.0290739	0.65099	0.0424119	0.0499369	0.00866917	-0.00816278	0.867233	0.888861	0.962553	0.963559	0.949463	0.975818	-0.0147886	0.0246415	-0.00110483	0.629118	0.984913	0.8683	0.874416	0.994739	0.923413	-0.013181	-0.0443719	-0.0285011	0.376265	0.617754	0.658967	0.680276	0.806411	0.777229	-0.00889012	0.207833	0.00153946	0.0127087	0.976852	0.0432542	0.0838804	0.987592	0.114143	0.0325102	-0.0331133	-0.0225795	0.492578	0.689216	0.771072	0.854287	0.834798	0.866298	-0.011419	-0.0470649	0.114868	-0.0206164	-0.00154182	0.273433	0.049448	0.706075	0.978414	0.534908	0.120206	0.604009	0.180499	0.839939	0.990467	0.672638	0.21831	-0.00570093	0.0174441	0.0305876	-0.000920859	0.51092	0.987036	0.7862	0.75833	0.993988	0.86147	-0.0117238	0.308775	0.00441039	0.00455078	0.933597	0.0171788	0.0363498	0.967025	0.0519738	0.0465078	-0.188116	-0.0633364	5.26504270192346e-05	0.228398	0.000266503	0.00105815	0.431966	0.00215388	0.106147	-0.449799	13.2324	25.8476	-0.0485266	-0.0147841	-0.0320655	7.7971661112691e-05	0.000592617	0.00972362	0.350587	0.781351	0.55343	0.00038702	0.00223526	0.0291175	0.00118321	0.0719525	0.595655	0.557074	0.87912	0.73008	0.00254412	0.0202644	0.120701	0.100962	0.0767557	0.0389726	-0.251667	-0.0584447	0.0128007	0.299005	0.043551	0.17047	0.521335	0.129941	0.0326564	0.123939	-0.00350609	0.24753	0.948702	0.499172	0.567672	0.974522	0.649529	-0.00462342	0.238304	0.00438982	0.0114584	0.934421	0.0394637	0.073918	0.96697	0.102524	0.0341333	0.000724169	-0.0140772	0.274516	0.794089	0.532927	0.680913	0.888276	0.708769	-0.00564309
Q96A33	CCDC47	ENSG00000108588	-0.000281532	-0.0164785	0.710359	0.655009	0.823258	0.921449	0.799888	0.893724	-0.012351	-0.000679845	-0.0164803	0.781624	0.657225	0.848887	0.996503	0.807634	0.92741	-0.0128286	0.390367	-0.0346294	0.21137	0.486121	0.455687	0.537236	0.754885	0.617496	-0.00370323	0.000181724	-0.0188299	0.670185	0.608194	0.804711	0.894466	0.774576	0.889339	-0.0120888	0.00445488	-0.00731614	0.0425914	0.839641	0.115268	0.375973	0.912151	0.260733	0.018088	0.0370028	-0.0207704	0.73797	0.577891	0.834073	0.909539	0.748555	0.890939	-0.0125543	-0.0022519	-0.0786335	0.00297221	0.0313819	0.00482606	0.0192919	0.201827	0.0213993	0.0650933	0.00175106	-0.0485826	0.962151	0.179213	0.404302	0.99267	0.400185	0.624191	-0.00134561	-0.019132	-0.0491259	0.71363	0.174452	0.378302	0.93552	0.388188	0.59381	-0.000314212	-0.0149191	-0.00244884	0.708588	0.948348	0.932264	0.986889	0.975761	0.969675	-0.0144002	0.0605845	-0.00509991	0.0458129	0.889178	0.119176	0.159828	0.946442	0.21103	0.0173065	-0.0305539	-0.0313022	0.382955	0.42736	0.602105	0.753493	0.649789	0.741831	-0.00749042	-0.0158266	-0.0251828	0.646475	0.524266	0.793857	0.879002	0.736626	0.878223	-0.0117848	-0.00646977	-0.0207025	0.848924	0.593049	0.866344	0.9417	0.788826	0.918968	-0.0131458	-0.0346708	-0.020511	0.543315	0.576459	0.732944	0.738588	0.759515	0.811766	-0.0105429	0.00189421	-0.017924	0.953747	0.639349	0.878497	0.992554	0.803751	0.931416	-0.0134664	0.0344064	-0.0922462	-0.0120823	-0.0517319	0.236187	0.0202044	0.743546	0.181633	0.435099	0.0524543	0.56583	0.108718	0.863949	0.368166	0.587633	0.120565	-0.00248595	0.0300933	-0.0140139	-0.0235172	0.656136	0.540071	0.79663	0.845034	0.738152	0.869034	-0.0119305	-0.102204	-0.0239009	0.169923	0.514763	0.341872	0.365869	0.703532	0.463671	0.00125487	0.0607966	-0.00187959	0.059322	0.959771	0.147657	0.158823	0.981066	0.233662	0.0141705	0.261876	3.5064	11.2438	0.00285213	-0.0212674	-0.0256283	0.000739976	0.190225	0.101464	0.936274	0.573433	0.493871	0.00290064	0.332368	0.204609	0.00594583	0.495881	0.665919	0.968824	0.741472	0.682775	0.0112869	0.47341	0.388635	0.0724435	0.00170549	0.00924429	0.0933629	-0.00123036	0.175648	0.974585	0.350482	0.50253	0.989575	0.502809	0.000869674	-0.119614	-0.0265273	0.097916	0.469598	0.222518	0.376646	0.673998	0.391144	0.00788223	-0.0765708	-0.0237375	0.234045	0.518978	0.432291	0.453869	0.711649	0.556967	-0.00238533	3.35610141449208e-05	-0.018464	0.940589	0.615333	0.878961	0.985902	0.77928	0.933869	-0.0134747
O60256	PRPSAP2	ENSG00000141127	0.00139685	-0.15224	0.246271	0.0101282	0.0261268	0.705152	0.0522417	0.106101	0.0399849	-0.00181355	-0.138533	0.6424	0.0203645	0.0460392	0.996503	0.0894147	0.177626	0.031581	-0.510774	-0.110963	0.30096	0.15992	0.0278917	0.63186	0.460904	0.101049	0.0455658	6.88315237720282e-05	-0.144711	0.919232	0.0143587	0.0493405	0.978461	0.0683767	0.156255	0.0307826	-0.000349672	-0.144457	0.92173	0.015566	0.0521012	0.978757	0.070975	0.156041	0.0301956	0.416976	-0.171433	0.0167408	0.00372519	0.00290101	0.314322	0.026174	0.0281025	0.0719041	0.00451138	-0.0216566	9.44969499071216e-05	0.69116	0.000161184	0.00156647	0.861948	0.00157394	0.113088	-0.0378565	-0.0808527	0.50579	0.146994	0.271415	0.899315	0.355243	0.509115	0.00482214	0.0205682	-0.0813233	0.798232	0.145484	0.328025	0.958878	0.348008	0.549735	0.00189494	-0.0619859	-0.135034	0.3336	0.0273396	0.0748752	0.927783	0.124365	0.243613	0.0244951	-0.148411	-0.175599	0.00190504	0.00249128	0.000406502	0.0194379	0.0212157	0.00398053	0.0995444	0.0599727	-0.117754	0.281968	0.0619034	0.0286943	0.671425	0.216746	0.107553	0.0385995	0.0779826	-0.10929	0.154516	0.0821585	0.0185463	0.529126	0.267759	0.0789267	0.0450329	0.00558768	-0.141227	0.917743	0.0233859	0.0510275	0.971713	0.129858	0.14723	0.0300471	0.190343	-0.131052	0.0347401	0.0241221	0.00547504	0.149322	0.104556	0.0258176	0.0627908	-0.0201628	-0.149289	0.698174	0.015299	0.0499068	0.927183	0.0798982	0.164876	0.0306112	-0.049332	0.200533	-0.151975	-0.097998	0.28646	0.00138272	0.0107952	0.106172	0.0304273	0.000245648	0.616328	0.0235244	0.0597719	0.26142	0.103748	0.00311558	0.0380194	0.108067	0.0712851	-0.117405	0.153509	0.0546065	0.0193593	0.423979	0.204538	0.072776	0.0447397	0.275992	-0.128242	0.0191049	0.0273431	0.00341804	0.0922287	0.109856	0.0170549	0.07008	-0.177421	-0.191339	0.000440341	0.00108529	0.000109206	0.00479899	0.0122198	0.00113987	0.118425	-0.513005	10.2145	11.7644	-0.184623	-0.139197	-0.152944	2.66312332993643e-05	0.0157834	0.283658	0.00110901	0.0199903	0.0118171	7.67046930974589e-06	0.00223804	0.0234154	0.000538234	0.172287	0.792397	0.0118315	0.0837124	0.0587735	0.000159695	0.0202644	0.107543	0.153988	0.0767378	0.0422397	-0.265648	-0.19197	0.0147306	0.001858	0.00271809	0.182028	0.0216132	0.0238846	0.0733777	0.149673	-0.132721	0.194384	0.0249187	0.0231116	0.511036	0.109013	0.0887689	0.0421122	0.214334	-0.12817	0.0353934	0.028278	0.00583585	0.142948	0.116897	0.0261766	0.0623353	0.00046556	-0.145088	0.515291	0.0139398	0.0401022	0.840394	0.06759	0.139527	0.0338929
Q9Y5K8	ATP6V1D	ENSG00000100554	0.00134803	-0.428526	0.366613	2.68784859025934e-08	1.80883285838256e-07	0.779443	1.22123191242136e-05	4.0134850187806e-05	0.200353	0.00222065	-0.425785	0.646063	4.15114875030785e-08	2.44966797292297e-07	0.996503	1.75696586752817e-05	9.48181678910804e-05	0.196613	-0.393217	-0.394478	0.519933	9.23141865550077e-05	1.3191752986446e-06	0.790388	0.0186815	0.000167038	0.202345	0.0022473	-0.422927	0.00661534	1.56994390930278e-08	8.0569214450836e-09	0.132857	6.38223513444981e-06	2.61871419100438e-06	0.239331	-0.00473461	-0.433335	0.279561	1.97364347003822e-08	1.27161486277037e-07	0.689221	8.96730715445599e-06	5.45664066668796e-05	0.207519	0.125251	-0.428363	0.565677	3.97425399382189e-08	2.30755501441427e-07	0.82871	1.70539654712668e-05	9.38081838491361e-05	0.197352	0.00595325	-0.261393	2.55388903391057e-05	0.000129614	1.50888884651282e-09	0.000645001	0.0153146	4.661862980186e-07	0.258832	-0.0769662	-0.338717	0.270509	1.94732426346603e-06	5.99053666121838e-06	0.820394	0.000501371	0.00185084	0.157224	0.0375852	-0.339805	0.703968	2.01206229369371e-06	1.02486810757176e-05	0.933822	0.00050023	0.00157725	0.150179	0.128109	-0.375327	0.105934	1.56811651807902e-06	5.46387553248775e-07	0.815364	0.000403738	0.000191832	0.187939	-0.0704856	-0.435249	0.241104	2.01116413160971e-08	1.36629067418845e-07	0.451354	1.10958798232524e-05	2.5739583335199e-05	0.203797	0.114124	-0.371264	0.0971661	3.85064167306771e-06	6.84401889440446e-08	0.461553	0.00118969	1.65197506063688e-05	0.212221	0.140979	-0.358394	0.0367707	7.04324256920977e-06	3.05113802326359e-08	0.286358	0.00231143	7.58901054136123e-06	0.221951	0.115742	-0.376509	0.0822217	1.83502568820618e-06	5.97970345583673e-08	0.334108	0.000708687	1.12651779250934e-05	0.213855	0.299918	-0.400585	0.00689732	7.80674473223897e-08	6.98121922122543e-09	0.0585439	3.17364717430599e-05	1.99714582462019e-06	0.239407	0.0861521	-0.390968	0.179343	6.55429976651527e-07	1.30657112251901e-07	0.646667	0.00022011	4.03678214013474e-05	0.205754	0.0807756	0.0361355	-0.403899	-0.432655	0.157887	0.646412	1.40596080409476e-07	1.21392619340463e-07	1.18695481294428e-07	1.31532556369276e-07	0.473599	0.804267	5.42982062541398e-05	3.82987110443103e-05	2.86501217974425e-05	3.85619505824271e-05	0.206936	0.2071	0.165159	-0.360428	0.00696687	2.71071660147496e-06	8.35438805813165e-09	0.0832218	0.000903683	1.86824489602101e-06	0.238903	0.267797	-0.405022	0.0673656	9.93360565876681e-08	6.02248320708567e-08	0.205584	3.65367476706261e-05	1.41646652299574e-05	0.215234	-0.0346559	-0.428562	0.587954	5.54907024416603e-08	2.78734144922787e-07	0.736828	2.52123638623167e-05	2.0504214622701e-05	0.196369	-0.110011	1.09021	6.94824	-0.428051	-0.441132	-0.442316	0.481415	0.836184	0.607884	3.90582375203898e-08	2.71440025242419e-08	2.13441984043878e-08	2.51844867021784e-07	1.43083876399693e-07	1.28091415500755e-07	0.658115	0.936567	0.915695	1.50842913303745e-05	9.98382264272594e-06	9.15903269308287e-06	1.7846328008039e-05	4.640064705945e-05	5.43138680062697e-05	0.197632	0.206057	0.207429	-0.0112966	-0.421159	0.933994	1.93449074806664e-07	3.21874166162097e-07	0.979122	0.000102217	8.87912878370013e-05	0.194574	0.302738	-0.398853	0.0329953	1.41789726922039e-07	3.29763801009153e-08	0.241341	5.4106487861722e-05	1.10743286912813e-05	0.222528	0.328807	-0.396753	0.00880789	1.23555683793533e-07	1.03155699138339e-08	0.0626404	4.77172050810623e-05	3.12122202429649e-06	0.236411	0.00256186	-0.420845	0.0032654	1.55740272667021e-08	4.24141525603055e-09	0.106636	6.33125192673721e-06	1.82003841319888e-06	0.24686
P46976	GYG1	ENSG00000163754	0.00165032	-0.225175	0.474316	0.0462084	0.12295	0.838571	0.149211	0.285099	0.016835	-0.00105558	-0.211852	0.887603	0.0627175	0.157384	0.996503	0.185432	0.368598	0.0130932	-0.344729	-0.257235	0.695255	0.0689452	0.0382776	0.88838	0.311949	0.124069	0.0401068	0.00254572	-0.218813	0.0482897	0.0485869	0.0233293	0.310825	0.155398	0.0946901	0.041973	0.0075654	-0.205329	0.261675	0.0674165	0.0768577	0.674667	0.189088	0.200775	0.0242866	0.182351	-0.226933	0.588074	0.0472383	0.137204	0.840297	0.150337	0.286966	0.0151745	0.00373597	-0.13322	0.125333	0.259698	0.0860089	0.284883	0.554118	0.184277	0.0223962	0.180362	-0.188449	0.121983	0.0983016	0.0842022	0.752793	0.276303	0.268361	0.0227179	-0.0728037	-0.185424	0.660047	0.106903	0.25381	0.92398	0.289233	0.474223	0.0058563	-0.068533	-0.20861	0.5786	0.0758987	0.200919	0.984776	0.231533	0.428465	0.00945158	-0.136284	-0.244279	0.141499	0.0309934	0.053719	0.327623	0.115148	0.118516	0.0292798	-0.139061	-0.273927	0.191385	0.0232357	0.0674892	0.587471	0.122403	0.190446	0.0258658	-0.109188	-0.262291	0.297884	0.030199	0.0922782	0.667559	0.150944	0.232775	0.021166	0.00523696	-0.212675	0.959615	0.073031	0.158766	0.987223	0.249912	0.309624	0.0129605	0.0554655	-0.211064	0.749595	0.0609172	0.151046	0.872362	0.190602	0.272971	0.0137171	-0.119758	-0.24964	0.224912	0.0317471	0.0810885	0.688008	0.129265	0.221351	0.0232887	-0.0848141	0.0481697	-0.226506	-0.225858	0.335703	0.691563	0.0449828	0.0598818	0.106654	0.106943	0.660813	0.832652	0.154627	0.181028	0.234166	0.200153	0.01913	0.0192374	0.0200975	-0.203448	0.833161	0.0820223	0.166085	0.935176	0.259329	0.315117	0.0123713	-0.0739086	-0.214459	0.744138	0.0569542	0.160984	0.862503	0.175335	0.269087	0.0128489	-0.240172	-0.276406	0.0134943	0.0145472	0.007936	0.0547715	0.0688494	0.0254721	0.057856	-0.614875	7.9862	10.6492	-0.260815	-0.227992	-0.238668	0.00956912	0.324835	0.609891	0.0190794	0.0482792	0.0384343	0.00584214	0.0711452	0.101558	0.0395886	0.632831	0.915695	0.081106	0.150945	0.130751	0.019145	0.167845	0.256267	0.0623197	0.0254634	0.0200288	-0.497808	-0.302887	0.016348	0.00949732	0.00940366	0.191903	0.0598288	0.0503004	0.0553741	-0.0969678	-0.217057	0.659531	0.0546838	0.154061	0.852389	0.182059	0.309485	0.0135214	0.0262068	-0.208805	0.893375	0.0641738	0.168302	0.947013	0.196932	0.288112	0.0121683	0.0015022	-0.214861	0.271852	0.0551556	0.0901224	0.679387	0.170218	0.237186	0.0216879
Q96PK6	RBM14	ENSG00000239306	0.00100525	0.0648402	0.358419	0.223877	0.264803	0.77455	0.417788	0.456549	0.00516177	-0.00353696	0.0805992	0.317685	0.133522	0.244979	0.981996	0.303955	0.475432	0.00635198	0.971096	-0.00574854	0.0391577	0.938421	0.0444832	0.238192	0.976721	0.136724	0.0375047	0.000463178	0.0703369	0.452472	0.185995	0.306167	0.789026	0.374546	0.502194	0.00296148	-0.00446629	0.0636211	0.165533	0.233289	0.151849	0.579555	0.432531	0.310533	0.0138501	0.312041	0.0502218	0.0493745	0.345625	0.0581841	0.373982	0.551994	0.170426	0.0280866	0.00177461	0.112668	0.124394	0.045382	0.0802465	0.283343	0.241538	0.175042	0.0234467	-0.129781	0.0927502	0.0181246	0.082277	0.0159172	0.54374	0.249905	0.109284	0.0476348	0.0677669	0.0910516	0.387049	0.0941741	0.180312	0.827056	0.267159	0.3951	0.0111121	0.0260114	0.0904582	0.656126	0.10375	0.262461	0.984776	0.279175	0.495903	0.00533955	-0.137793	0.0412905	0.00148034	0.42489	0.00253837	0.0163345	0.627266	0.0133832	0.0738088	0.0303334	0.0841901	0.54944	0.14161	0.337806	0.845393	0.354323	0.523623	0.00142819	0.040416	0.088896	0.417485	0.120817	0.290721	0.757417	0.333163	0.477569	0.00373157	-0.0230673	0.0626061	0.638423	0.264212	0.361945	0.848157	0.512869	0.528281	0.000367282	0.22112	0.0855127	0.0065791	0.0995244	0.00993385	0.0571352	0.257292	0.0400256	0.0541615	-0.0492282	0.0563991	0.295294	0.305716	0.227406	0.73355	0.531593	0.418275	0.00754797	-0.0354443	0.136536	0.0657994	0.115738	0.398496	0.017423	0.219551	0.0395843	0.275535	0.0213185	0.71415	0.0994641	0.424165	0.139692	0.43881	0.063848	0.00458966	0.0436427	0.011726	0.0766168	0.796369	0.168158	0.381116	0.918357	0.392877	0.540929	-0.000429156	0.388012	0.0927993	0.000222023	0.0681549	0.000420147	0.00575841	0.197312	0.00436772	0.0998161	-0.125174	0.0381481	0.00673419	0.472103	0.00988553	0.0337759	0.667983	0.0300495	0.054642	-0.298506	8.83657	16.2273	0.0480673	0.0903277	0.0787358	0.00823479	0.0215591	0.102257	0.359565	0.0952704	0.14752	0.0118483	0.0256981	0.0952986	0.0354348	0.195449	0.666524	0.567378	0.236234	0.319261	0.0326845	0.0872876	0.247674	0.0519837	0.0408466	0.0210024	-0.170276	0.040881	0.086366	0.461875	0.0900539	0.378169	0.675156	0.208781	0.0216994	0.221214	0.0872221	0.0333413	0.0986007	0.0405962	0.242493	0.261536	0.129153	0.0337095	0.284356	0.0917488	0.00186461	0.0760742	0.00306095	0.0252784	0.21873	0.0165914	0.0716695	0.00055329	0.0707373	0.394799	0.183146	0.282588	0.771616	0.37178	0.486306	0.00419948
Q9NX14	NDUFB11	ENSG00000147123	-0.00304639	-0.0209306	0.5028	0.924532	0.784765	0.854484	0.96166	0.870316	-0.0116055	-0.00254392	-0.0336603	0.862774	0.879926	0.968516	0.996503	0.940331	0.986366	-0.014885	-3.57821	0.286729	0.0565597	0.335357	0.157652	0.287223	0.644983	0.31396	0.0153098	0.00323851	-0.0373695	0.201003	0.863461	0.435933	0.579092	0.926431	0.627965	-0.00251573	-0.0319649	-0.125544	0.0140488	0.556512	0.0464119	0.273949	0.729108	0.144434	0.0319463	-0.238405	-0.0243071	0.719438	0.913524	0.921493	0.901801	0.958035	0.947622	-0.0141082	0.0027192	-0.00801513	0.574867	0.972843	0.837659	0.742172	0.988326	0.889724	-0.0127187	0.352952	-0.0547115	0.126655	0.807641	0.304138	0.761401	0.904155	0.540784	0.00306421	0.441214	-0.0306515	0.177089	0.89177	0.393094	0.672292	0.948477	0.607809	-0.000909277	0.229871	-0.0105137	0.344717	0.963547	0.6221	0.931628	0.98237	0.787851	-0.00805823	0.442599	0.0558777	0.0146634	0.797683	0.0494565	0.0763722	0.895408	0.111447	0.0305136	0.309842	0.0917189	0.139277	0.696485	0.328189	0.527601	0.847734	0.513249	0.00187176	0.163047	0.0307774	0.430653	0.896568	0.719842	0.765689	0.953577	0.825089	-0.0102625	0.355716	0.0930378	0.0791448	0.685423	0.209274	0.329096	0.847616	0.371482	0.00875721	0.597939	-0.00183188	0.0790824	0.993293	0.209139	0.242779	0.996524	0.341228	0.00876702	0.33681	0.0708468	0.083874	0.754784	0.219676	0.514772	0.873904	0.410742	0.00807996	0.396442	-0.546285	0.035433	-0.26491	0.0219337	0.021302	0.871054	0.251811	0.0705526	0.0615303	0.185154	0.112159	0.935738	0.450931	0.179955	0.134976	0.025394	0.0276718	0.490741	0.135232	0.00847934	0.546698	0.0303859	0.0923757	0.742739	0.0986551	0.0380398	0.729074	-0.000766277	0.102264	0.997212	0.257734	0.27051	0.998293	0.376962	0.00561981	0.563846	0.115535	0.00324686	0.598366	0.0127263	0.0199354	0.763931	0.0362991	0.0509325	0.894661	-63.9668	-134.375	0.0340935	-0.203387	-0.120315	0.0584478	3.76481788513019e-05	0.00086392	0.877219	0.339048	0.578195	0.163148	0.000174601	0.00335334	0.148337	0.0493409	0.595655	0.938714	0.54112	0.744765	0.249141	0.0045408	0.0324983	0.0126445	0.112813	0.0708861	0.853733	0.119305	0.0381216	0.60343	0.11374	0.275474	0.783088	0.24162	0.0181512	0.924941	0.0227542	0.0323311	0.917002	0.0987649	0.240121	0.960011	0.23285	0.0202979	0.796252	0.0150343	0.0381068	0.945077	0.113703	0.149714	0.97323	0.218034	0.0181563	0.00212363	-0.0325845	0.427641	0.881237	0.722246	0.785044	0.936078	0.839168	-0.0103938
P01023	A2M	ENSG00000175899	0.0023391	-1.12061	0.818285	0.0250205	0.0802107	0.952269	0.0986517	0.217767	0.0232743	-0.0125332	-1.07257	0.703478	0.0329026	0.0765874	0.996503	0.122182	0.243141	0.0239686	-11.4563	-0.110298	0.00478685	0.862414	0.00158342	0.0851926	0.945887	0.0173088	0.0936462	-0.00527253	-1.08069	0.355538	0.0290013	0.0573612	0.726422	0.111612	0.173278	0.0285167	0.0375913	-1.03835	0.209432	0.0376488	0.0378133	0.622831	0.128215	0.127352	0.0350405	1.74395	-1.22324	0.239158	0.0152536	0.0410878	0.606208	0.0691829	0.137327	0.0332747	-0.00057988	-1.1013	0.957396	0.0384094	0.100857	0.978036	0.223231	0.206144	0.0199795	1.17783	-1.12808	0.0219779	0.0246392	0.00725154	0.545459	0.121606	0.0713259	0.0591726	-1.17943	-1.13021	0.106331	0.0259219	0.0272791	0.586781	0.123365	0.134035	0.039647	-2.02235	-1.69113	0.000109948	0.000591286	1.78115595128537e-05	0.144174	0.0133541	0.00168705	0.142865	0.938942	-0.90147	0.0208321	0.0669435	0.00564351	0.0958968	0.194315	0.0230547	0.0623537	-0.24404	-1.20972	0.60413	0.0237991	0.0719685	0.869929	0.124206	0.198635	0.0249023	-0.0572151	-1.13064	0.90176	0.0347781	0.0817368	0.972235	0.163614	0.215252	0.0229911	0.542038	-0.902372	0.233375	0.0827571	0.0403798	0.544588	0.266451	0.124758	0.0335332	-0.182542	-1.11744	0.811745	0.0249018	0.0800522	0.908815	0.106797	0.177373	0.023304	0.454239	-0.942282	0.297607	0.0661615	0.0513044	0.733648	0.207315	0.168077	0.030196	0.443787	-0.72763	-1.0071	-1.23222	0.25365	0.174804	0.0432519	0.020148	0.0459822	0.0515399	0.583962	0.380557	0.150553	0.0913322	0.136131	0.119225	0.0318413	0.0303598	0.218971	-1.01268	0.603092	0.0501285	0.0772172	0.814384	0.1935	0.187791	0.0240292	-0.980976	-1.14186	0.325792	0.021701	0.0544715	0.544615	0.0932249	0.121647	0.0292949	1.05292	-0.801852	0.0141996	0.106264	0.00432372	0.0567106	0.26198	0.0162592	0.0666851	0.773629	-45.1815	-61.355	-1.02722	-1.09412	-1.03378	0.46573	0.208186	0.506915	0.0407473	0.0322647	0.0427871	0.067711	0.0586441	0.104116	0.643294	0.517217	0.884239	0.135777	0.114951	0.140415	0.124881	0.149002	0.2595	0.026015	0.0284014	0.0196479	0.80564	-0.941038	0.383509	0.0715769	0.0604091	0.700267	0.213377	0.161316	0.0277366	0.142648	-1.0809	0.883357	0.0306865	0.0874897	0.954565	0.126547	0.215008	0.0221374	-0.279127	-1.10936	0.746441	0.026342	0.0839188	0.868692	0.111152	0.176092	0.022769	-0.00353494	-1.0884	0.557504	0.0281652	0.0740789	0.858896	0.109821	0.207992	0.0246568
Q9HCU5	PREB	ENSG00000138073	-0.00167751	-0.0990976	0.0919596	0.0412269	0.0188274	0.51694	0.137507	0.0865611	0.0448119	0.00184443	-0.114678	0.568669	0.0204416	0.0665235	0.996503	0.0895075	0.224286	0.0260817	-0.0222836	-0.111563	0.956066	0.0859879	0.0961269	0.984859	0.345559	0.223572	0.0240483	0.00099391	-0.111404	0.0757594	0.0212809	0.0168528	0.377783	0.0896745	0.0751671	0.046791	0.00468962	-0.100959	0.106578	0.0368832	0.0205726	0.511184	0.127068	0.0866181	0.0441747	-0.23086	-0.0942437	0.112154	0.0550901	0.0220648	0.46745	0.168255	0.0924736	0.0424774	-0.0010569	-0.151821	0.310119	0.00312295	0.0122493	0.511835	0.0641722	0.0436006	0.0514944	0.0278319	-0.138508	0.577003	0.00510653	0.0175735	0.923048	0.0475215	0.116015	0.0461719	-0.0948471	-0.14064	0.177343	0.00428096	0.0082412	0.672292	0.0409742	0.0684463	0.0573047	0.00994729	-0.101258	0.852624	0.0475604	0.118536	0.997649	0.173061	0.317465	0.0175224	0.0851146	-0.0912962	0.033358	0.0599925	0.00807106	0.130879	0.181292	0.0299141	0.0571784	-0.0612152	-0.135905	0.184577	0.00959553	0.0323645	0.582383	0.0712653	0.116191	0.0368176	-0.0371606	-0.126024	0.414168	0.0166834	0.0560337	0.755221	0.107925	0.167041	0.0286495	0.0289434	-0.0989513	0.518232	0.0542045	0.0635057	0.77876	0.209652	0.169554	0.0267771	-0.0698965	-0.114313	0.352799	0.019317	0.0507694	0.582518	0.0899364	0.127568	0.0301228	0.0315017	-0.100692	0.463586	0.046828	0.0573845	0.83707	0.163962	0.180178	0.0285105	0.0471735	-0.154738	-0.102109	-0.161244	0.217545	0.00294744	0.0373052	0.00164341	0.035031	0.000744153	0.543399	0.0368559	0.136821	0.0185039	0.114168	0.00654189	0.0359158	0.0924865	-0.00351162	-0.112212	0.932533	0.0279301	0.0748759	0.976433	0.136973	0.184244	0.024495	-0.23105	-0.12308	0.0176806	0.0106748	0.00445837	0.087598	0.0576804	0.0203405	0.0662412	0.0818296	-0.0885386	0.0539515	0.0729149	0.011648	0.149095	0.203574	0.0339378	0.0522343	0.171735	-2.17307	0.821422	-0.0969354	-0.121443	-0.118353	0.098566	0.539358	0.928106	0.0477968	0.0164614	0.0189394	0.019103	0.0520627	0.0626438	0.215978	0.784768	0.983179	0.151242	0.0732227	0.0812471	0.0470837	0.137481	0.19453	0.0449371	0.0302069	0.0273993	0.0971325	-0.0929548	0.285504	0.0702255	0.042388	0.621952	0.210731	0.127693	0.0330622	-0.124041	-0.119246	0.193562	0.0150304	0.032169	0.509707	0.0782947	0.110975	0.0371889	-0.133263	-0.120008	0.115186	0.0139709	0.0216244	0.293532	0.0727165	0.0667476	0.0430995	0.000938475	-0.110262	0.112415	0.022915	0.0231635	0.476824	0.0953784	0.0968864	0.042079
Q9UI12	ATP6V1H	ENSG00000047249	-0.00100759	-0.370837	0.503827	1.32717981795998e-06	3.76496765288199e-06	0.854912	0.000175667	0.000372828	0.162122	0.00344115	-0.386358	0.480285	6.03854254757471e-07	3.66917267515431e-06	0.996503	0.000108469	0.000578381	0.162454	-1.99132	-0.204147	0.00106377	0.0329512	9.09095836979904e-08	0.0504081	0.220169	2.30039748721434e-05	0.239878	0.0027596	-0.382042	0.000887331	2.20624893476661e-07	2.15191161227418e-08	0.0606526	4.36950430054803e-05	5.73150527351923e-06	0.227656	-0.00972714	-0.401348	0.025944	1.22450175071415e-07	2.85248331576499e-07	0.323104	2.86607621894427e-05	8.86151536251371e-05	0.197452	0.227321	-0.392594	0.300689	4.40314494365e-07	2.75220610415641e-06	0.657133	8.50247288618816e-05	0.000452299	0.166151	0.00524336	-0.207783	0.000111728	0.00146903	1.11833654098856e-07	0.00176842	0.045027	7.83183687160559e-06	0.207667	-0.0279302	-0.277055	0.675927	3.98976736462091e-05	0.000183819	0.945339	0.00296317	0.0112632	0.11128	-0.0657506	-0.279917	0.485946	3.3199954135541e-05	0.000157272	0.864693	0.00246574	0.0078881	0.113426	0.0564862	-0.354916	0.483345	7.67876661645117e-06	1.41759477653936e-05	0.984418	0.00100527	0.00145993	0.145894	0.049098	-0.366592	0.418911	1.9818109326321e-06	3.39427834405537e-06	0.628407	0.000278318	0.000194203	0.163457	0.228352	-0.279914	0.000826794	0.000289261	1.72248711883181e-08	0.0745528	0.0111157	6.65224525292846e-06	0.228765	0.262519	-0.262702	8.2296093393501e-05	0.000533897	1.96563479818061e-09	0.0176571	0.0177278	7.99082272691947e-07	0.254093	0.27606	-0.273729	2.36748750638567e-05	0.000210082	6.00301867276365e-10	0.00406555	0.00964793	2.57596201269036e-07	0.267581	0.425481	-0.34984	0.000115913	1.29791036709372e-06	2.71941263924692e-09	0.00735521	0.000222779	1.05023716127716e-06	0.250359	0.129815	-0.334475	0.0440369	1.65574207915706e-05	7.00524371856088e-07	0.439121	0.00148898	0.000115124	0.184804	0.130209	0.0952737	-0.352366	-0.3887	0.0232282	0.224219	3.11792384228581e-06	1.33920202364368e-06	4.04077460900716e-07	3.61815103397199e-07	0.192092	0.436238	0.000415221	0.000181997	6.10703995161921e-05	6.81624355765846e-05	0.191729	0.194464	0.279766	-0.277486	3.22879845896636e-06	0.000122793	1.01062721245525e-10	0.00131259	0.00735238	5.20405639266958e-08	0.289255	0.40466	-0.355593	0.00574892	1.8695413388347e-06	1.16610161155345e-07	0.0423708	0.000257863	2.08022019967301e-05	0.207153	0.0654095	-0.358885	0.310214	4.26963265920608e-06	3.19830428103709e-06	0.489655	0.000404665	0.000105571	0.165384	0.0284007	-3.6366	-14.6903	-0.374491	-0.420186	-0.415814	0.857198	0.488968	0.276011	1.42013753343698e-06	9.18630538727842e-08	9.88601921494636e-08	5.27642364027647e-06	5.97209336772401e-07	4.18621890980702e-07	0.919072	0.755494	0.784654	0.000171179	2.1501522064042e-05	2.24587095341899e-05	0.000122756	0.000118278	0.000101045	0.158881	0.188132	0.192627	0.202672	-0.339232	0.139233	1.993918626361e-05	1.78971438623148e-06	0.45705	0.00167979	0.000314176	0.172863	0.344574	-0.353808	0.0159239	2.5826660487762e-06	2.90146611428448e-07	0.181536	0.000369417	5.98165379185002e-05	0.195869	0.442708	-0.346772	0.000411242	2.2037602511662e-06	1.02064084188546e-08	0.0103141	0.000327168	3.12122202429649e-06	0.236537	0.00272823	-0.37901	0.0018928	3.05922239767371e-07	4.34145797603975e-08	0.0871489	5.90735844990793e-05	1.11020399350721e-05	0.219206
O43747	AP1G1	ENSG00000166747	-0.00140274	-0.0208089	0.0499866	0.547314	0.100745	0.43292	0.725619	0.251017	0.0198432	-0.00166215	-0.0253743	0.475598	0.471934	0.536722	0.996503	0.667623	0.732833	-0.00571024	-0.218796	-0.0220899	0.473267	0.649778	0.428727	0.759509	0.853769	0.593988	-0.00260089	-0.000645706	-0.0280079	0.109735	0.418499	0.193968	0.449892	0.621154	0.379755	0.00999211	-0.000550672	-0.0301616	0.795714	0.393263	0.68488	0.941641	0.593275	0.789672	-0.00963607	-0.068279	-0.0251612	0.515923	0.477971	0.560651	0.806539	0.670528	0.692986	-0.00638537	0.00102118	0.00484043	0.171796	0.893587	0.379484	0.351231	0.958013	0.52035	-0.000362602	0.0336252	-0.00979594	0.347997	0.779217	0.62263	0.852468	0.885741	0.779499	-0.00807153	0.0667381	-0.006736	0.186747	0.846704	0.403875	0.681358	0.925815	0.616752	-0.00132922	0.0415835	-0.0324026	0.277799	0.371629	0.296537	0.907301	0.599387	0.533411	0.00345537	-0.0305347	-0.0364049	0.292441	0.301837	0.397272	0.506955	0.513249	0.507614	-0.00106597	0.00587303	-0.0272602	0.860189	0.468393	0.682224	0.960287	0.683906	0.798409	-0.00942862	0.000974993	-0.0293386	0.976301	0.435789	0.692624	0.9938	0.667997	0.805939	-0.00966358	-0.00478246	-0.0315579	0.882268	0.391987	0.685345	0.955407	0.634606	0.795068	-0.00949948	-0.025158	-0.031386	0.642845	0.369422	0.622034	0.806103	0.581736	0.725331	-0.00799526	0.0238949	-0.0209939	0.43978	0.561867	0.526348	0.825787	0.748408	0.693064	-0.00544944	-0.0209989	0.0507631	-0.032729	-0.0175682	0.446504	0.181814	0.352218	0.636946	0.530951	0.277428	0.74738	0.389442	0.566305	0.787945	0.669124	0.399042	-0.00558517	0.00451983	0.0183169	-0.0222836	0.539225	0.540061	0.587765	0.777047	0.738152	0.715283	-0.00717132	0.10094	-0.0234938	0.152716	0.499219	0.254457	0.343802	0.690167	0.373829	0.00581709	-0.0991015	-0.0559469	0.00101046	0.105137	0.00312852	0.0086432	0.260448	0.0127615	0.0713552	-0.420666	2.55027	3.08672	-0.0631528	-0.028047	-0.0314719	2.14376459400809e-09	0.316858	0.637813	0.0416566	0.436266	0.381621	1.0955888339347e-08	0.41056	0.607392	1.83982641379094e-06	0.626418	0.92316	0.137679	0.630089	0.585895	2.5592824107417e-06	0.547413	0.743877	0.235698	-0.00159556	-0.0077437	-0.136995	-0.0541884	0.0351708	0.136639	0.0765946	0.269144	0.325338	0.187128	0.0241516	0.0583957	-0.0248881	0.395983	0.477733	0.494677	0.687544	0.67981	0.645856	-0.00448252	0.0400688	-0.0260678	0.512151	0.456952	0.572424	0.711997	0.656895	0.67938	-0.00675843	-0.000520124	-0.0288519	0.222988	0.406496	0.332377	0.637911	0.612161	0.537087	0.00169097
Q13435	SF3B2	ENSG00000087365	-0.000311004	0.0122026	0.707972	0.762524	0.90205	0.920967	0.86959	0.941418	-0.0137756	-0.00285636	0.017761	0.286619	0.661068	0.547407	0.981996	0.80822	0.741106	-0.00601529	0.395784	-0.0277152	0.245369	0.609322	0.495834	0.576757	0.832255	0.650667	-0.00523137	-0.000408796	0.0109896	0.381171	0.784162	0.659372	0.742411	0.88164	0.790819	-0.00896803	-0.000571288	0.00976498	0.815353	0.809849	0.938052	0.946231	0.896813	0.961228	-0.0146107	0.295927	-0.00973257	0.0134674	0.807411	0.0451528	0.306685	0.896946	0.145713	0.0318706	0.000599542	0.0227705	0.49757	0.595885	0.744608	0.685329	0.80777	0.822327	-0.0108715	-0.00847573	0.0150046	0.841299	0.716732	0.919366	0.97009	0.852416	0.955444	-0.0141811	0.056415	0.0165094	0.34484	0.688937	0.599382	0.801547	0.835114	0.763461	-0.00747697	-0.00460792	0.0167866	0.917319	0.689799	0.907716	0.998483	0.836553	0.958549	-0.0139806	-0.136333	-0.0194327	2.5286216522699e-05	0.609359	0.000131317	0.00114889	0.772589	0.00188882	0.115063	-0.0379374	-0.00595705	0.322409	0.890086	0.592077	0.711105	0.950132	0.735005	-0.00723012	-0.0288872	-0.00238972	0.444314	0.955903	0.721557	0.774417	0.97949	0.826042	-0.0102995	-0.0803008	-0.0199009	0.0293763	0.63285	0.0894133	0.19616	0.814011	0.211849	0.0216409	0.0844318	0.0156602	0.175328	0.695269	0.38497	0.394439	0.836917	0.526751	-0.000581655	-0.088371	-0.0180645	0.0123474	0.658436	0.0416616	0.280063	0.816203	0.147072	0.0333213	-0.0827548	0.123119	-0.00478092	0.0423199	0.00852358	0.00452696	0.903815	0.313674	0.0299175	0.0171618	0.116047	0.0452325	0.953988	0.51567	0.102567	0.0552094	0.0382714	0.0468781	-0.0238053	0.00230397	0.489386	0.956192	0.758972	0.745565	0.979526	0.841809	-0.011171	0.25139	0.0239373	0.00174037	0.538756	0.00703155	0.0204918	0.723336	0.0275135	0.0596218	-0.183397	-0.0395071	4.67408911873739e-08	0.284437	3.00901738209717e-07	8.02281430069502e-06	0.492769	2.17211684666528e-05	0.195415	-0.40027	8.80157	14.5003	-0.0219444	0.0205756	0.00894693	1.44562637461515e-06	0.0023661	0.0538238	0.556514	0.609227	0.826904	8.3786619193082e-06	0.009482	0.15167	7.75417924828293e-05	0.097405	0.637205	0.739095	0.768307	0.903437	0.000167492	0.0471293	0.325146	0.152829	0.0556729	0.0138682	-0.233184	-0.0324816	0.00170096	0.428562	0.00688442	0.0740589	0.645014	0.0418373	0.0599301	0.0860506	0.0165004	0.278217	0.682779	0.534675	0.595111	0.82765	0.67525	-0.00569415	0.140004	0.0202556	0.0457675	0.611507	0.130196	0.166907	0.782908	0.239778	0.0160922	-0.000286306	0.0104064	0.561322	0.795639	0.818008	0.860485	0.889145	0.899273	-0.012346
P53992	SEC24C	ENSG00000176986	-0.000753737	-0.0685465	0.336913	0.0738674	0.0987793	0.764261	0.202011	0.247757	0.0201403	-0.000619248	-0.0717229	0.807629	0.0642199	0.152319	0.996503	0.188034	0.361226	0.0135898	-0.256107	-0.0650529	0.445999	0.226018	0.0926935	0.738954	0.543192	0.218682	0.0246876	0.000345503	-0.0738121	0.434407	0.0537905	0.119073	0.776511	0.166725	0.280061	0.0174535	-0.00360162	-0.0820642	0.117399	0.0322221	0.0428235	0.523854	0.11558	0.13725	0.0331627	0.0725259	-0.0782477	0.52694	0.0445006	0.128357	0.811437	0.144725	0.27584	0.0161838	0.00140026	-0.0418326	0.0905615	0.296452	0.0710482	0.226082	0.588685	0.159353	0.0252882	0.0166238	-0.061038	0.676167	0.118005	0.274107	0.945459	0.308728	0.511401	0.00466985	0.0357663	-0.0594391	0.52464	0.127726	0.244185	0.879028	0.321068	0.464896	0.00645201	0.0622688	-0.0746059	0.134783	0.059199	0.0294498	0.842968	0.198374	0.141638	0.0385063	-0.0504009	-0.0843196	0.110092	0.0285868	0.0435704	0.283357	0.108985	0.101669	0.0324018	0.0412069	-0.0557903	0.256008	0.17264	0.0821168	0.64833	0.393316	0.217439	0.0229213	0.0297505	-0.0603748	0.405278	0.141565	0.110841	0.750275	0.362374	0.263183	0.018402	0.0277162	-0.062963	0.430781	0.117721	0.114914	0.719943	0.326961	0.250359	0.0178569	0.152939	-0.0634989	0.00884428	0.0888765	0.00503083	0.0675699	0.240533	0.0244237	0.0640101	0.0153243	-0.06677	0.648674	0.0916185	0.151765	0.909082	0.256584	0.32553	0.013751	-0.0109762	0.0757138	-0.0738283	-0.0571311	0.714469	0.0656178	0.0552024	0.156074	0.157486	0.0251607	0.891908	0.214759	0.177217	0.336418	0.301538	0.071528	0.013185	0.0411632	0.069987	-0.0469201	0.0294619	0.228182	0.015598	0.18032	0.465894	0.0625538	0.0479338	0.324946	-0.0547289	1.19817267633183e-05	0.122938	1.11834940772907e-05	0.00111554	0.286759	0.000413308	0.149028	-0.12123	-0.104992	0.000197144	0.00506226	0.000160543	0.00268561	0.0340878	0.00149582	0.113143	-0.407372	2.01647	3.18728	-0.105048	-0.0752682	-0.0779391	1.49143889524311e-07	0.4662	0.65419	0.00277711	0.0560861	0.0472366	1.62257132129932e-07	0.105643	0.124695	1.91997900447629e-05	0.740659	0.924203	0.0216682	0.16791	0.150802	1.42417510064954e-05	0.217125	0.290359	0.203082	0.0194248	0.0168812	-0.0660383	-0.0840125	0.353435	0.0370197	0.109323	0.679594	0.142756	0.235475	0.018754	0.227016	-0.0566118	0.0020089	0.125402	0.00140133	0.089692	0.304496	0.0136665	0.0828468	0.246517	-0.0550401	0.000136976	0.128074	0.000113825	0.00572739	0.304101	0.00183564	0.117859	0.00033631	-0.0734265	0.470858	0.0550647	0.124641	0.81472	0.170196	0.291705	0.0167571
P14209	CD99	ENSG00000002586	-0.00162432	-0.582551	0.687629	0.00353607	0.0103674	0.917472	0.0261364	0.0591193	0.0535396	-0.000233268	-0.592304	0.985763	0.0032509	0.0112419	0.999051	0.0268492	0.0741906	0.0523597	0.310458	-0.674145	0.852311	0.0124917	0.0126587	0.95185	0.141682	0.0611399	0.0590549	-0.00263005	-0.584782	0.246153	0.00314599	0.00612538	0.626519	0.0246446	0.0388763	0.0616312	-0.0171581	-0.634812	0.145875	0.00141243	0.0034928	0.554223	0.013654	0.0293174	0.0702944	0.834198	-0.649157	0.155491	0.00126517	0.00408434	0.520571	0.0128243	0.0341661	0.0670065	0.0094269	-0.314091	0.021105	0.111881	0.00535938	0.0809409	0.375781	0.0230746	0.0635727	-0.151356	-0.435668	0.443263	0.0250983	0.0575778	0.883584	0.122929	0.217799	0.0284599	0.539941	-0.423325	0.0514792	0.0275805	0.0115252	0.474494	0.127947	0.0830417	0.05239	0.0476206	-0.572205	0.825827	0.00594627	0.0169782	0.997649	0.0500316	0.101718	0.0466815	-0.0452597	-0.602763	0.781128	0.00277424	0.0108164	0.88255	0.0228203	0.0366268	0.0529221	0.315525	-0.4584	0.0895954	0.0291485	0.00264707	0.450352	0.138977	0.0241128	0.0732111	0.247544	-0.484888	0.176907	0.0218249	0.00450233	0.55366	0.126339	0.0317571	0.0656069	0.113369	-0.5504	0.530809	0.00840145	0.00923161	0.78788	0.0729443	0.0453017	0.0552277	0.457818	-0.563406	0.130644	0.00428297	0.00357153	0.328801	0.0339274	0.019359	0.0689303	-0.115819	-0.625677	0.504416	0.00246005	0.00984142	0.858352	0.026065	0.0596665	0.0547075	-0.139864	0.608688	-0.614164	-0.532487	0.365682	0.00308137	0.00218138	0.00815644	0.0081625	2.89642229759169e-05	0.689053	0.0375285	0.0213173	0.0513869	0.0432126	0.000863782	0.0574449	0.137369	0.180138	-0.523951	0.28085	0.0108844	0.00686571	0.576171	0.0793186	0.0362532	0.0599698	0.351039	-0.569499	0.376344	0.0041975	0.00830999	0.593484	0.0312647	0.0308839	0.0571832	-0.0994623	-0.615165	0.564211	0.00259432	0.0104166	0.719611	0.0219825	0.0312138	0.0538747	-0.127922	7.08974	-25.1504	-0.598356	-0.691096	-0.702294	0.761659	0.612373	0.484027	0.00300254	0.000643131	0.00049249	0.011753	0.00206639	0.00183827	0.861103	0.82207	0.873727	0.0227369	0.00867167	0.00712196	0.032487	0.019323	0.0230003	0.0521025	0.0778882	0.0795721	0.0157923	-0.584977	0.965758	0.00533834	0.012297	0.98972	0.0429067	0.05945	0.0514372	0.598815	-0.547928	0.119398	0.00566058	0.00364363	0.410139	0.0424489	0.0259865	0.0691581	0.556125	-0.550169	0.103235	0.00536078	0.00324693	0.275055	0.0396616	0.0171751	0.0708202	-0.00238632	-0.587915	0.318894	0.00302535	0.0073074	0.722021	0.024546	0.0438899	0.0590606
P51659	HSD17B4	ENSG00000133835	3.45253441298411e-05	-0.167541	0.977116	0.00483475	0.0175428	0.994376	0.031854	0.0829131	0.0458498	0.00667995	-0.184963	0.0844284	0.00184024	0.0039376	0.973209	0.0187026	0.0402834	0.0675316	-0.241606	-0.158016	0.605756	0.0361053	0.0114488	0.84456	0.230097	0.0573707	0.0607565	0.00184593	-0.169629	0.00551695	0.0031069	0.000402584	0.121006	0.0244944	0.00619865	0.100412	0.0028188	-0.163454	0.425242	0.00596958	0.0122664	0.788522	0.0361923	0.0630376	0.0518663	0.0594198	-0.171326	0.735029	0.00439526	0.0165695	0.908088	0.0290162	0.0778013	0.0466874	0.000742218	-0.119099	0.551076	0.0505537	0.0743876	0.724486	0.256024	0.165201	0.0245939	0.00398047	-0.129137	0.946768	0.0280344	0.0887157	0.988597	0.130838	0.275315	0.0219264	-0.162352	-0.134066	0.0522428	0.0208505	0.0134152	0.477542	0.108524	0.089173	0.0501564	0.0618846	-0.183681	0.328982	0.00260759	0.00326491	0.927017	0.0320717	0.0406089	0.0707406	0.0546831	-0.155428	0.258602	0.00897886	0.00924874	0.471127	0.0493432	0.0327694	0.0552007	0.107423	-0.121522	0.0519253	0.0509442	0.00263454	0.363935	0.193458	0.0240819	0.0732788	0.104598	-0.121672	0.0545315	0.0509808	0.00274499	0.340778	0.202775	0.0231719	0.0726931	0.058746	-0.145287	0.274779	0.018802	0.00964457	0.588899	0.116051	0.0465301	0.0545914	0.190846	-0.155017	0.0336159	0.00765242	0.00182088	0.146943	0.0499639	0.0123049	0.0785303	0.077714	-0.143048	0.131699	0.0185251	0.00547191	0.592045	0.0906769	0.0408753	0.063271	0.0721104	-0.0108201	-0.154855	-0.17785	0.116653	0.865273	0.0087782	0.0051657	0.00497584	0.016092	0.413356	0.93278	0.0520759	0.0389511	0.0319214	0.052948	0.0646501	0.0478362	0.0523662	-0.149801	0.293185	0.0145538	0.00983159	0.588045	0.0937981	0.0456365	0.0547222	0.149573	-0.16055	0.205495	0.00653877	0.00765733	0.40919	0.0419527	0.0292064	0.058378	0.00236387	-0.167745	0.96337	0.0058029	0.0171013	0.980672	0.0372582	0.0450228	0.0465747	-0.0628247	1.47298	8.1393	-0.173525	-0.172787	-0.174449	0.61731	0.729911	0.457439	0.00384978	0.00482964	0.00420062	0.015103	0.0153781	0.0123742	0.764118	0.885773	0.862167	0.0269101	0.0311598	0.0284635	0.0392913	0.0635092	0.0717556	0.0484097	0.0485111	0.0517366	-0.0190259	-0.171921	0.862302	0.00601318	0.0168629	0.956506	0.0460772	0.071683	0.0467822	0.23109	-0.152965	0.0431916	0.00901951	0.00219977	0.264562	0.0566396	0.0182503	0.0764123	0.205661	-0.154438	0.0427322	0.00828921	0.0021799	0.160147	0.0523515	0.0132379	0.0765422	0.00176549	-0.167534	0.0121048	0.00365082	0.000815435	0.195436	0.0276731	0.0103763	0.0905137
Q14203	DCTN1	ENSG00000204843	0.000733622	-0.0569798	0.383956	0.16544	0.299941	0.792662	0.344435	0.492968	0.0032529	5.59995729296836e-05	-0.0524442	0.983633	0.205842	0.438708	0.999051	0.39978	0.657536	-0.00259512	-0.0434473	-0.0625978	0.90217	0.268375	0.341294	0.970659	0.588065	0.515679	0.00151083	0.000414035	-0.0535447	0.382622	0.190391	0.298275	0.743643	0.379015	0.494382	0.00336506	-0.00161034	-0.0570998	0.516203	0.166476	0.339816	0.827726	0.347467	0.515914	0.00135974	0.259015	-0.0697576	0.0338275	0.0892103	0.045773	0.347836	0.229152	0.146872	0.0316674	0.00300784	0.0204501	0.000342061	0.607578	0.00141863	0.00398504	0.814604	0.00849975	0.0826722	0.0186552	-0.0203042	0.650555	0.613769	0.79933	0.940013	0.789994	0.886776	-0.0119836	-0.00582483	-0.0199383	0.920307	0.620627	0.881609	0.987141	0.792395	0.937566	-0.0135219	-0.0379062	-0.057391	0.401022	0.180427	0.341063	0.952532	0.389242	0.574073	0.00129157	-0.0819349	-0.0701155	0.0148481	0.0846058	0.0223193	0.0770448	0.226045	0.0619678	0.0423084	0.0388511	-0.0357325	0.318606	0.415162	0.266347	0.708647	0.639169	0.454682	0.00507278	0.0530221	-0.0291565	0.165951	0.504885	0.167466	0.544233	0.722172	0.340487	0.01215	0.0142309	-0.0469587	0.706481	0.276671	0.408652	0.881276	0.524677	0.57327	-0.00150103	0.200684	-0.0393588	0.00127002	0.317417	0.00239018	0.0243415	0.530563	0.0147458	0.0746655	-0.0279584	-0.0607744	0.440867	0.153575	0.334064	0.826253	0.352728	0.527024	0.00161259	-0.023789	0.120524	-0.0561226	-0.025146	0.462182	0.00619809	0.174665	0.555362	0.343142	0.00888729	0.757863	0.0541562	0.368509	0.730769	0.504268	0.0349875	0.00119747	0.0566282	0.0690046	-0.0271578	0.0470457	0.518574	0.0621768	0.2302	0.723792	0.162258	0.0273017	0.342613	-0.0336914	1.96228227264477e-05	0.379204	4.79187397852622e-05	0.00143613	0.580685	0.00106053	0.129612	-0.139457	-0.0898768	6.80708202801618e-05	0.0242685	0.000156789	0.0012501	0.0967593	0.0014729	0.113468	-0.452024	6.17972	5.85321	-0.0885844	-0.0498504	-0.0582302	5.99237613661181e-08	0.0371086	0.445604	0.0178464	0.232021	0.167254	1.78777824826085e-07	0.043117	0.285164	1.12890520193145e-05	0.237895	0.860785	0.0773981	0.424737	0.349816	1.51476727639289e-05	0.122138	0.474979	0.201883	0.0330595	0.00409199	-0.18225	-0.0854494	0.0166079	0.045038	0.0252728	0.193192	0.159942	0.0922124	0.0407838	0.194808	-0.0386509	0.0147295	0.337753	0.0227309	0.177488	0.555165	0.0876384	0.0423589	0.260342	-0.0339909	0.00019389	0.383674	0.000422348	0.00715357	0.591217	0.00432655	0.0997432	0.000439053	-0.0531236	0.380171	0.193759	0.297097	0.764807	0.385323	0.500605	0.00342622
Q8NB16	MLKL	ENSG00000168404	-0.00312401	0.0584916	0.147159	0.575541	0.325225	0.598285	0.747888	0.516985	0.00201111	-0.00820519	0.0602182	0.239831	0.568035	0.46677	0.973209	0.741807	0.677312	-0.00355194	-0.1582	0.0528724	0.862686	0.717233	0.935042	0.956833	0.88466	0.95875	-0.0167868	-0.000360474	0.0420971	0.766652	0.687245	0.884713	0.928445	0.824808	0.937025	-0.0135772	0.000344056	0.0434463	0.956742	0.67978	0.91802	0.990202	0.815187	0.948386	-0.0142685	-0.868695	0.0971102	0.00521701	0.348142	0.0185972	0.268641	0.554636	0.0829918	0.0449927	-0.00487689	-0.103846	0.0267131	0.327882	0.0793669	0.095838	0.619967	0.173614	0.0236136	0.152046	-0.0431113	0.151108	0.675753	0.331524	0.775262	0.827837	0.564985	0.0017307	0.00448555	-0.0385144	0.976187	0.711008	0.932404	0.995106	0.847112	0.965862	-0.0144025	0.0921344	0.0509747	0.426067	0.64174	0.691526	0.965952	0.807823	0.833414	-0.00971312	0.287685	0.101114	0.000750205	0.320093	0.00311829	0.0104733	0.532845	0.0153804	0.0708722	0.00260095	0.0396566	0.979266	0.725062	0.933508	0.993325	0.862115	0.958067	-0.0143103	-0.0625797	0.0112369	0.524904	0.920562	0.762335	0.825567	0.96491	0.856103	-0.0111543	0.0621351	0.0618524	0.521141	0.575255	0.759513	0.7807	0.779004	0.846046	-0.0110966	-0.258281	0.0218972	0.111067	0.833011	0.261104	0.300275	0.915439	0.401188	0.00537701	0.2031	0.105217	0.0278277	0.326709	0.0822384	0.379754	0.552153	0.223586	0.0230754	0.166104	-0.391472	0.0701653	-0.0630018	0.0439901	0.000482729	0.501466	0.558218	0.121756	0.00202424	0.260949	0.014622	0.700546	0.733528	0.255069	0.0127323	0.0171141	0.0781851	-0.00380411	0.0376301	0.966232	0.731269	0.932104	0.98667	0.865848	0.959176	-0.0143975	-0.305537	0.0229597	0.150386	0.826189	0.330356	0.340142	0.908638	0.451943	0.00178535	0.396344	0.147605	8.8492443209594e-06	0.141028	4.63281082376443e-05	0.000302441	0.317673	0.000636283	0.130068	0.802624	-27.3814	-36.7887	0.104551	0.00698438	0.0435745	0.000276286	0.000255508	0.0606818	0.301974	0.946041	0.683198	0.00122207	0.00111392	0.156532	0.00294057	0.0595105	0.637205	0.507606	0.970157	0.820816	0.00589584	0.0132776	0.331066	0.084791	0.0867483	0.0133819	0.463193	0.124866	0.0177101	0.251464	0.0554323	0.197392	0.469951	0.152859	0.0290317	-0.202444	0.0254653	0.328017	0.808953	0.577168	0.639961	0.901768	0.708864	-0.00688725	-0.262698	0.0211552	0.152053	0.839885	0.333153	0.350784	0.918747	0.464741	0.00165487	-0.000756627	0.0421565	0.554712	0.686456	0.776128	0.857676	0.824569	0.873666	-0.0115215
Q15008	PSMD6	ENSG00000163636	0.000556046	-0.0415103	0.403826	0.20095	0.351611	0.803756	0.389398	0.541654	0.000812639	0.00149536	-0.0419099	0.487847	0.200064	0.391802	0.996503	0.393605	0.61661	-0.000852475	0.0421024	-0.0531684	0.881724	0.240453	0.398967	0.964249	0.557642	0.566026	-0.00130213	0.000586706	-0.0394181	0.116356	0.219435	0.144764	0.461682	0.415625	0.316758	0.0144729	0.000132842	-0.0386642	0.946135	0.237149	0.485262	0.986144	0.436762	0.642626	-0.00421513	0.210802	-0.0521716	0.0287913	0.107209	0.0452913	0.339682	0.259341	0.145945	0.031825	0.00145198	0.00347746	0.0334467	0.91579	0.0913498	0.113078	0.965249	0.192258	0.0214827	0.0286965	-0.0167731	0.383227	0.601481	0.603773	0.867494	0.780752	0.765267	-0.00759099	-0.0465454	-0.0173784	0.316698	0.588297	0.534656	0.791601	0.77373	0.719958	-0.00569359	-0.0508876	-0.0372978	0.150164	0.264763	0.246164	0.850964	0.492659	0.478813	0.00632767	-0.024133	-0.043209	0.368702	0.186361	0.332535	0.580541	0.379626	0.445397	0.00166973	0.0347242	-0.0231562	0.25915	0.503431	0.263281	0.649932	0.710877	0.451506	0.00524998	0.0506027	-0.0158766	0.0938101	0.64466	0.121881	0.427486	0.822028	0.278689	0.0169671	0.0233718	-0.0291946	0.433498	0.390904	0.366655	0.72147	0.633361	0.533426	0.000168405	0.162707	-0.0274713	0.000935133	0.376053	0.00204516	0.020997	0.58573	0.013175	0.0768822	0.0107448	-0.0337577	0.707852	0.315401	0.47846	0.931273	0.541368	0.652681	-0.00396358	0.0190813	0.0358031	-0.0336795	-0.036487	0.455171	0.307601	0.301561	0.289784	0.38804	0.223217	0.753251	0.528383	0.517153	0.490827	0.547838	0.341568	-0.000708476	0.0078959	0.0618852	-0.0152908	0.0238005	0.643708	0.0395125	0.160835	0.809376	0.117745	0.0341147	0.211835	-0.0261542	0.000981587	0.400847	0.00220148	0.0143851	0.60096	0.0126426	0.0764012	-0.0539835	-0.0520569	0.0565237	0.113314	0.082743	0.154163	0.273085	0.150839	0.0229828	-0.164564	5.52698	11.7045	-0.0507059	-0.0386465	-0.0458195	0.0169301	0.0175464	0.0511266	0.115131	0.236638	0.162014	0.0293187	0.0221806	0.0557662	0.059657	0.181725	0.637205	0.270625	0.429968	0.341818	0.0652428	0.0798709	0.181523	0.0385728	0.0430501	0.029165	-0.0678908	-0.0498503	0.262672	0.144179	0.273505	0.599515	0.335565	0.426717	0.00470377	0.109748	-0.029935	0.0836365	0.352635	0.114305	0.350207	0.568177	0.255986	0.0180758	0.180057	-0.0250441	0.00118333	0.422354	0.00261872	0.0192828	0.626274	0.0149277	0.0739126	0.000633939	-0.0388348	0.107704	0.225965	0.136172	0.469473	0.425488	0.308987	0.0154073
Q96TA1	NIBAN2	ENSG00000136830	-0.00265788	0.216505	0.0710777	0.0027951	0.00435777	0.484986	0.0222113	0.0342017	0.0660759	0.000677425	0.197748	0.887607	0.00720341	0.0221354	0.996503	0.044334	0.113378	0.0424303	0.596937	0.147369	0.318111	0.123621	0.020452	0.647113	0.407359	0.0836268	0.0508863	-0.00047905	0.199747	0.565314	0.00602396	0.0201206	0.845049	0.0377365	0.085095	0.0441683	0.00537509	0.21408	0.211583	0.00310577	0.00846431	0.626175	0.023022	0.0498691	0.0573467	-0.47153	0.231325	0.0276981	0.00152717	0.00196308	0.335994	0.0145209	0.0226395	0.0774637	-0.0053929	0.0727387	0.000266395	0.299962	0.000161155	0.00331326	0.592408	0.00157394	0.113091	0.1123	0.141536	0.120258	0.0456589	0.0379039	0.752793	0.176247	0.172522	0.0347369	-0.091679	0.141979	0.370934	0.0464546	0.0851907	0.816854	0.176582	0.254059	0.0225411	0.0135486	0.178237	0.863477	0.0181614	0.0583514	0.997649	0.0970789	0.212397	0.0282588	0.107765	0.222974	0.0694565	0.00226086	0.00427574	0.209852	0.0200492	0.0190022	0.0663489	-0.0613869	0.173366	0.369673	0.0256767	0.0149285	0.744271	0.129795	0.0704814	0.0482157	-0.0723297	0.167971	0.282541	0.0305044	0.012523	0.656414	0.151814	0.06095	0.0507851	-0.0407496	0.184253	0.538964	0.0158981	0.0184995	0.793247	0.105405	0.0734617	0.0450701	-0.240512	0.184032	0.0295667	0.00998282	0.00207706	0.137326	0.0577432	0.0132918	0.0766623	0.0757143	0.224344	0.234259	0.00300545	0.0113114	0.692738	0.0288786	0.064622	0.0526651	0.0403282	-0.167385	0.207223	0.16559	0.478239	0.0314788	0.00484193	0.0302727	0.0178775	0.00181044	0.768286	0.140707	0.0355244	0.117915	0.0729475	0.0118507	0.0459183	0.0797914	-0.0619225	0.177667	0.313358	0.0186702	0.0138149	0.606002	0.108623	0.0573383	0.049724	-0.0989142	0.194465	0.497954	0.00776863	0.0182729	0.6988	0.0466362	0.0541804	0.0455947	0.0720881	0.219409	0.25469	0.00332208	0.0119981	0.430089	0.0257545	0.034748	0.0517991	0.0399754	-4.55231	8.74403	0.202918	0.205555	0.212377	0.796533	0.385583	0.516874	0.00606367	0.00629005	0.00465389	0.0222555	0.0126549	0.014955	0.884305	0.684968	0.887266	0.037083	0.0374301	0.0303348	0.0528765	0.0565989	0.0809475	0.0426727	0.0514043	0.0489258	-0.0397065	0.192289	0.769	0.0124369	0.0220357	0.917802	0.0704274	0.0846294	0.0428199	-0.352887	0.176093	0.0118832	0.0137512	0.00096042	0.163903	0.0734538	0.0106432	0.0882033	-0.243816	0.183108	0.0514568	0.0111212	0.00342787	0.180674	0.0625189	0.0178295	0.0700386	-0.000703222	0.199482	0.423417	0.00601829	0.0172192	0.78267	0.0378237	0.0788857	0.0464731
P34897	SHMT2	ENSG00000182199	-0.000838528	0.241014	0.630429	0.00509143	0.0193707	0.89929	0.0329023	0.0880727	0.0443938	-0.00171285	0.240185	0.76133	0.00556933	0.0207728	0.996503	0.0374808	0.109149	0.0433659	-0.692466	0.301333	0.285019	0.0041198	0.0118131	0.616837	0.0850837	0.0584149	0.0602264	-0.00149247	0.238033	0.126476	0.00508894	0.00715044	0.478672	0.0333956	0.0427808	0.0593774	0.00294433	0.24484	0.565157	0.00451462	0.0170025	0.850771	0.0299579	0.0776559	0.047017	-0.555568	0.273114	0.0274933	0.00147348	0.00189806	0.335994	0.0142442	0.0223743	0.0779416	-0.00782402	0.0875164	8.52169468944344e-06	0.287731	3.94392708369563e-06	0.000325849	0.580458	9.47793801826479e-05	0.162668	0.119011	0.188615	0.17158	0.027434	0.0322264	0.783618	0.129381	0.15831	0.0371623	-0.0906391	0.189287	0.46241	0.0277654	0.0627951	0.855883	0.128437	0.215664	0.0271525	-0.0672007	0.186493	0.46565	0.0339242	0.0546346	0.977832	0.141791	0.203274	0.0292499	0.136177	0.265277	0.050997	0.00198738	0.00321698	0.171784	0.018428	0.0157011	0.0704267	-0.0274064	0.223976	0.733922	0.0147505	0.0205314	0.919218	0.0936947	0.0867056	0.0435378	-0.0792716	0.201065	0.317016	0.0278866	0.013163	0.684636	0.145048	0.0630214	0.0500569	-0.0785888	0.206185	0.313361	0.0213886	0.0130627	0.624459	0.124746	0.0572747	0.0501687	-0.182079	0.223923	0.163814	0.00843871	0.00822262	0.376802	0.052565	0.0350505	0.0569085	0.0801885	0.261724	0.284615	0.00328641	0.0126957	0.728418	0.0305466	0.0698941	0.0509679	0.101524	-0.295349	0.254633	0.164915	0.127887	0.00111157	0.00309464	0.0600892	0.00704606	9.71507581832412e-05	0.430944	0.0213577	0.0268573	0.181442	0.0390415	0.0017995	0.0595918	0.120902	-0.0672373	0.211701	0.352338	0.0173256	0.0146107	0.643523	0.104713	0.0596855	0.0488985	-0.204823	0.224833	0.232144	0.00863128	0.0110159	0.442954	0.0498266	0.037833	0.0530539	0.187776	0.287035	0.0108689	0.000914824	0.000869438	0.0469815	0.0108542	0.00505308	0.0896091	0.392857	-15.0291	-11.1954	0.267667	0.225615	0.246146	0.0297873	0.013985	0.480932	0.00181396	0.00922989	0.00531283	0.00210864	0.000973653	0.0157327	0.0905104	0.164165	0.872219	0.0164449	0.0482975	0.0331741	0.00891815	0.0123692	0.0837792	0.077018	0.0886668	0.0481721	0.183085	0.26952	0.248667	0.00291617	0.0115649	0.585045	0.0290264	0.0571877	0.0523395	-0.0858127	0.229844	0.607401	0.00772808	0.0197557	0.823805	0.0516364	0.0796312	0.0444394	-0.172869	0.223842	0.2428	0.00903086	0.0113721	0.463701	0.0554046	0.0420883	0.0525864	-0.00124463	0.23613	0.227862	0.00558805	0.0111275	0.641869	0.0361355	0.0585968	0.0529058
Q00341	HDLBP	ENSG00000115677	-0.00209399	0.197452	0.0588093	0.000322274	0.000601307	0.457272	0.00556879	0.00938534	0.0941043	-0.00229114	0.190135	0.525256	0.000656539	0.00294757	0.996503	0.0100418	0.0343394	0.0716767	0.243009	0.148521	0.596046	0.0441131	0.0147655	0.837268	0.252205	0.0674915	0.0564413	-0.00183581	0.187414	0.0029268	0.000456114	4.61820775054629e-05	0.0968459	0.00713163	0.00142684	0.13011	-0.000244722	0.187206	0.939601	0.000638656	0.00257283	0.984065	0.00837518	0.0241485	0.0747245	-0.135651	0.193229	0.404062	0.000565682	0.00254491	0.729429	0.00768725	0.0258643	0.0737721	-0.00379585	0.0859455	0.000569597	0.10211	9.56230640209254e-05	0.00576614	0.357688	0.00107667	0.120239	0.0564874	0.135031	0.293943	0.0110321	0.0213075	0.831959	0.0744209	0.128746	0.0433185	0.0674038	0.138782	0.37582	0.00916304	0.0249843	0.820378	0.0649911	0.126653	0.0409545	0.00841005	0.182136	0.888071	0.0016002	0.00605401	0.997649	0.0239999	0.0584515	0.0618017	0.0375243	0.192245	0.40355	0.00057249	0.00254297	0.613424	0.00823448	0.0133983	0.073783	-0.0628974	0.157268	0.221604	0.00729004	0.00170521	0.618749	0.0619145	0.0184468	0.0794603	-0.0575979	0.158947	0.255645	0.00680479	0.00188694	0.634584	0.064491	0.0182184	0.0780249	-0.068804	0.158278	0.167068	0.00582614	0.0013845	0.466197	0.057842	0.0125482	0.0824062	-0.0969485	0.177834	0.247205	0.00120043	0.00184309	0.47521	0.0156097	0.0123631	0.0783584	-0.0521428	0.167176	0.276882	0.00333807	0.00208158	0.722732	0.0308412	0.022776	0.0772028	-0.0416242	0.00521382	0.176366	0.191927	0.330632	0.92981	0.00149128	0.0012193	0.00234325	0.00367309	0.657043	0.965137	0.0171408	0.0153191	0.0193253	0.019105	0.0755071	0.069563	-0.0413094	0.169515	0.371955	0.00308749	0.0025256	0.660759	0.03814	0.0183343	0.0744324	0.0389453	0.186223	0.723243	0.000798464	0.00353827	0.852485	0.011193	0.0174854	0.0695815	-0.0303425	0.175865	0.525051	0.00188179	0.00307659	0.687894	0.0176395	0.0126267	0.0715962	-0.123623	3.2489	2.09964	0.174081	0.195042	0.190588	0.288655	0.411445	0.836539	0.00177388	0.00064973	0.00082831	0.0021414	0.00262819	0.00360946	0.465269	0.704388	0.967166	0.0162148	0.0087127	0.0101125	0.0090088	0.0220478	0.0341242	0.0767973	0.0744167	0.0698169	0.0241951	0.188667	0.81216	0.00123888	0.00366284	0.937687	0.0169866	0.0290639	0.0690822	-0.0839364	0.178577	0.431946	0.00129156	0.00276377	0.713964	0.0175635	0.0213687	0.0731383	-0.0574549	0.180282	0.544873	0.00115702	0.00313485	0.736541	0.0156512	0.0168281	0.0713261	-0.00196344	0.185566	0.00254634	0.000508253	4.06451713567893e-05	0.0983031	0.00786723	0.00133027	0.131831
Q8N1G4	LRRC47	ENSG00000130764	-0.000741663	0.051755	0.372745	0.201733	0.33881	0.784277	0.390522	0.529108	0.0013826	-0.00400276	0.0575918	0.135898	0.156252	0.165345	0.973209	0.333914	0.380515	0.0123437	0.0547018	0.0500237	0.878008	0.379856	0.480558	0.963452	0.681061	0.639419	-0.00466473	-0.00105026	0.0498905	0.0236604	0.208596	0.0382544	0.235233	0.402196	0.131733	0.0345992	0.00232263	0.0522757	0.34365	0.199512	0.318343	0.73121	0.390234	0.495442	0.00237778	0.216032	0.0324565	0.0738078	0.4236	0.101489	0.414914	0.6276	0.238558	0.0197323	0.000900706	0.0524744	0.308848	0.222863	0.369344	0.510395	0.512846	0.51016	5.73496084272929e-05	0.0135719	0.0400363	0.749073	0.334825	0.590034	0.955129	0.569406	0.756354	-0.00723149	-0.0849298	0.0377946	0.155122	0.35919	0.225212	0.653661	0.586405	0.444508	0.00769714	-0.0509613	0.0471413	0.250725	0.261949	0.204446	0.895998	0.489278	0.432996	0.00918433	-0.018574	0.0429807	0.580137	0.293131	0.432949	0.755088	0.504178	0.540416	-0.00239131	0.0133484	0.0527112	0.729043	0.225815	0.47532	0.915929	0.457703	0.642239	-0.00383222	0.0179923	0.0548723	0.635163	0.207768	0.450888	0.875474	0.445902	0.622095	-0.00301762	0.00670795	0.0495361	0.857379	0.245579	0.496709	0.943296	0.492034	0.649058	-0.00451223	0.064804	0.0511979	0.300609	0.204474	0.294832	0.535773	0.408096	0.43735	0.00351633	-0.000576164	0.0474286	0.987184	0.259883	0.498551	0.997695	0.480798	0.668929	-0.00460402	-0.0188536	0.0640727	0.0440769	0.0592855	0.55533	0.144998	0.280147	0.169497	0.418733	0.209096	0.812227	0.342453	0.49437	0.353836	0.573761	0.326275	-0.00189023	0.00890839	0.0193494	0.0544861	0.575569	0.19711	0.426026	0.797721	0.427663	0.582309	-0.00215849	0.255272	0.0610018	0.00152053	0.119554	0.00320803	0.0188214	0.282196	0.0163961	0.0709938	-0.0640426	0.0300647	0.07066	0.463557	0.0967077	0.179361	0.660993	0.169566	0.0206176	-0.281388	5.15759	5.68696	0.0246285	0.0487793	0.0418254	0.000973896	0.0789906	0.453213	0.53073	0.238816	0.314544	0.0021225	0.12905	0.457874	0.00715055	0.328376	0.861115	0.719784	0.432399	0.520507	0.00894877	0.248822	0.62918	0.0769242	0.0163537	-0.003304	-0.0453835	0.0392014	0.550063	0.358936	0.416772	0.808308	0.585677	0.563774	-0.00181733	0.0514535	0.0510516	0.518737	0.210158	0.40457	0.771266	0.41488	0.568888	-0.00135592	0.118567	0.0556619	0.0925021	0.167437	0.120447	0.256548	0.35608	0.226579	0.0172787	-0.000948971	0.0486349	0.0532806	0.222573	0.0766355	0.353556	0.421509	0.212314	0.0241436
P55060	CSE1L	ENSG00000124207	-0.000748316	0.0581874	0.279571	0.0849871	0.156583	0.727073	0.222146	0.32964	0.0131707	-0.000659459	0.0551517	0.768788	0.106108	0.26963	0.996503	0.260767	0.50027	0.00488522	-0.38131	0.0713897	0.189351	0.124126	0.269497	0.513714	0.408019	0.44337	0.005751	0.000602324	0.0520275	0.121191	0.119872	0.0854445	0.4711	0.281083	0.226561	0.022496	-0.00469219	0.0443849	0.0205223	0.183387	0.0192972	0.304251	0.369163	0.0834157	0.04513	-0.0666324	0.057902	0.509904	0.0910946	0.226435	0.803469	0.232407	0.391112	0.00755459	0.00100353	0.096077	0.150779	0.00512788	0.0156902	0.322251	0.0825161	0.0525669	0.0478468	-0.0301853	0.0835472	0.367618	0.0115599	0.0294234	0.860805	0.0763034	0.151008	0.0385197	0.061317	0.084568	0.194553	0.0103938	0.0190022	0.689049	0.0698099	0.108399	0.0450154	-0.00108464	0.0470637	0.97666	0.181708	0.391796	0.998483	0.390923	0.61584	-0.000857958	-0.0239988	0.0481908	0.390096	0.156759	0.194354	0.601538	0.339847	0.300659	0.00988449	0.0588013	0.0784793	0.0650451	0.0292355	0.0510071	0.396847	0.139249	0.15867	0.0300531	0.0456391	0.0733277	0.146714	0.0426284	0.0978394	0.515099	0.183025	0.242247	0.0202844	0.0274298	0.063698	0.3766	0.0730357	0.190192	0.680276	0.249912	0.349002	0.0102142	0.126162	0.0615433	0.014522	0.0627584	0.0140438	0.0899592	0.194209	0.0509031	0.0491098	0.0382074	0.0667121	0.198479	0.0560895	0.118618	0.667591	0.185699	0.281217	0.0175118	0.0160903	0.0399161	0.0572725	0.0654163	0.544714	0.276205	0.0923278	0.0703449	0.22627	0.16185	0.80748	0.49695	0.246479	0.200594	0.382515	0.271413	0.007625	0.0128668	0.0455759	0.0704325	0.111004	0.0439777	0.0760221	0.361911	0.178962	0.186196	0.0242651	0.231562	0.0663938	0.000512028	0.0405942	0.000635688	0.00991204	0.141401	0.00570506	0.0940182	-0.0297683	0.0460932	0.314109	0.181163	0.163572	0.493641	0.373048	0.251479	0.0126048	-0.217792	0.0528041	2.32416	0.0364592	0.054437	0.0544784	0.00219344	0.982865	0.712879	0.267687	0.119407	0.117151	0.00245392	0.293416	0.274197	0.0130424	0.994261	0.938676	0.471091	0.276564	0.274973	0.00999686	0.434999	0.464345	0.0748454	0.00364797	0.00470203	-0.0601796	0.0430931	0.339748	0.224517	0.172159	0.668311	0.440658	0.31377	0.0118212	0.140477	0.0636301	0.0325925	0.0571197	0.0274814	0.240522	0.188262	0.0992673	0.039537	0.168873	0.0657106	0.0035569	0.0458671	0.00382234	0.0373789	0.159643	0.0192212	0.0684668	0.000761761	0.0525001	0.0626464	0.114997	0.0500885	0.374729	0.274776	0.161715	0.0305565
Q14667	KIAA0100	ENSG00000007202	0.00461166	-0.0514806	0.0220415	0.595751	0.0701834	0.3185	0.761221	0.199227	0.025279	0.0151256	-0.0619873	0.0202206	0.525619	0.0650858	0.85313	0.708778	0.221689	0.0264091	-0.680049	-0.0819648	0.403685	0.527936	0.269218	0.709753	0.782983	0.443095	0.0057695	0.00158417	-0.0235694	0.164377	0.809365	0.371083	0.526508	0.896021	0.564889	-1.54747e-05	0.00464309	-0.0117174	0.437851	0.90594	0.722966	0.795669	0.952427	0.816999	-0.0104902	-0.0232277	-0.0204735	0.937628	0.838	0.972003	0.977438	0.914612	0.980765	-0.0149411	0.00176159	0.014082	0.415607	0.893337	0.713889	0.61551	0.958013	0.800302	-0.0102115	-0.089436	-0.00684413	0.387673	0.945965	0.684579	0.87144	0.973412	0.817894	-0.00955506	-0.327626	-0.0196484	0.023932	0.843225	0.0769934	0.3877	0.924364	0.239797	0.0240731	-0.12077	-0.086974	0.260499	0.391805	0.428314	0.900489	0.616605	0.64464	-0.0022417	0.0668303	-0.00750505	0.414602	0.939854	0.698104	0.624734	0.971459	0.770423	-0.00978602	-0.0512017	-0.0438686	0.586151	0.678728	0.84022	0.859584	0.837018	0.902069	-0.0126687	-0.00175545	-0.0228055	0.984879	0.829846	0.97482	0.995641	0.920308	0.985667	-0.0149863	0.0292299	-0.0110762	0.748365	0.915067	0.925912	0.901743	0.964989	0.95433	-0.0141829	0.0594086	-0.0182095	0.698019	0.853416	0.904039	0.843213	0.926646	0.935405	-0.0138099	0.0242117	-0.0138297	0.78231	0.89275	0.93921	0.947233	0.951246	0.966102	-0.0145169	0.0464177	-0.103991	-0.0130113	-0.0954424	0.552308	0.328055	0.895953	0.360578	0.817357	0.496046	0.810841	0.548164	0.950462	0.56106	0.88211	0.604331	-0.0123335	-0.00456006	-0.015986	-0.0274013	0.849929	0.790225	0.958521	0.943633	0.898596	0.975891	-0.0148371	-0.41145	-0.0433004	0.0385937	0.65697	0.113948	0.144497	0.805466	0.209535	0.0181234	0.159549	0.022001	0.06524	0.825981	0.177208	0.170113	0.911021	0.267075	0.0113782	0.566563	-3.31228	0.825826	0.0245594	-0.0712931	-0.0666046	0.00695469	0.642013	0.964036	0.800683	0.479739	0.507325	0.0252031	0.719341	0.80095	0.0313773	0.837229	0.991081	0.895911	0.668032	0.692548	0.058112	0.799452	0.880896	0.0408249	-0.0104108	-0.0121088	-0.0136317	-0.0242534	0.94147	0.816278	0.973263	0.982037	0.906401	0.981765	-0.0150773	-0.22322	-0.0366282	0.251065	0.711159	0.50377	0.571025	0.845205	0.652492	-0.00476625	-0.121801	-0.0299907	0.481354	0.76209	0.760899	0.687909	0.874083	0.830463	-0.0112108	0.00108452	-0.0212808	0.367937	0.828266	0.651997	0.754833	0.906841	0.793579	-0.0087921
P04181	OAT	ENSG00000065154	0.00253198	-0.279394	0.148586	0.00126249	0.00332809	0.598516	0.0134897	0.0285709	0.069941	0.00696543	-0.281626	0.219778	0.00127692	0.0044547	0.973209	0.0150174	0.0432806	0.0657598	-1.19755	-0.158157	0.085405	0.153683	0.00291857	0.352764	0.452612	0.0249094	0.0836047	0.00250909	-0.269858	0.0102678	0.00144752	0.00034746	0.159574	0.0149376	0.00560288	0.102463	-0.0070686	-0.282544	0.168438	0.00110736	0.00303518	0.581322	0.0117569	0.0267317	0.0723321	0.398323	-0.290083	0.119082	0.000934346	0.00280224	0.471575	0.0106601	0.0274533	0.0723985	0.00504068	-0.114718	0.00359228	0.167162	0.00126507	0.0220388	0.446873	0.00777975	0.0843002	-0.0961805	-0.179279	0.252157	0.0299488	0.0461964	0.819047	0.136392	0.191839	0.0317716	-0.1596	-0.187059	0.178328	0.0234373	0.0359395	0.672292	0.116364	0.157936	0.035533	0.0247494	-0.258354	0.792887	0.00439467	0.0123223	0.996587	0.0425184	0.0852848	0.051407	-0.0273698	-0.269182	0.699584	0.002169	0.00880245	0.834789	0.0194356	0.0316823	0.0559194	0.142113	-0.202642	0.0790269	0.0267257	0.00201665	0.429559	0.132752	0.0204149	0.0770815	0.145867	-0.199571	0.06687	0.0290735	0.00175804	0.368668	0.148212	0.0173646	0.0790281	0.154672	-0.205218	0.0480499	0.0217471	0.00133394	0.254378	0.125396	0.0122952	0.0829312	0.5151	-0.230023	6.08653539305902e-05	0.00472162	2.97161732386886e-06	0.00675743	0.0361087	0.00017085	0.165167	0.107942	-0.227366	0.152752	0.010764	0.00361231	0.615793	0.0632732	0.032329	0.0692827	0.144643	-0.0836853	-0.235413	-0.317685	0.0308206	0.365096	0.00611102	0.000611829	0.000970537	0.00275062	0.22311	0.581905	0.0408318	0.00986591	0.0105897	0.0156896	0.0880551	0.073758	0.204681	-0.189901	0.00443661	0.0292792	0.000173255	0.066163	0.140642	0.00297383	0.112095	0.623154	-0.229893	0.000225967	0.00534211	1.09272285586894e-05	0.00579139	0.0366778	0.000407442	0.149334	0.0103535	-0.259731	0.89069	0.00357349	0.00998521	0.939529	0.0272743	0.0302505	0.0544949	-0.126514	-4.6849	10.1821	-0.272904	-0.301084	-0.294005	0.4916	0.448823	0.521908	0.00193154	0.0007589	0.00094993	0.00794988	0.00311316	0.00337944	0.666746	0.729102	0.888448	0.0171486	0.00967284	0.0109313	0.0242515	0.0244868	0.0326487	0.0578305	0.0719643	0.0707735	0.0987542	-0.244257	0.538226	0.00753341	0.00833473	0.801382	0.0527388	0.0467269	0.0571397	0.531826	-0.227063	0.00129219	0.0067103	5.57873491191198e-05	0.0779755	0.0475945	0.00175163	0.127558	0.606475	-0.221416	2.7987413327691e-05	0.00647865	1.50641589976217e-06	0.00260452	0.0446397	0.000104825	0.17507	0.00289199	-0.267569	0.00493456	0.00149665	0.000179541	0.129916	0.0155245	0.00369807	0.111604
Q15046	KARS1	ENSG00000065427	-0.000253052	0.125934	0.715311	0.000275203	0.00129595	0.922843	0.00496651	0.0153253	0.0833388	-0.0016424	0.128656	0.463938	0.000220822	0.00105844	0.996503	0.00491042	0.0182486	0.0861894	0.407597	0.0888755	0.156836	0.0539654	0.00138671	0.47265	0.279189	0.0159865	0.0958099	-0.000966129	0.124945	0.0116277	0.000187598	6.35275110447492e-05	0.166858	0.00399176	0.00175923	0.125799	0.00338278	0.134356	0.0900349	7.5855424633912e-05	0.000197297	0.482602	0.00215407	0.00540398	0.111117	-0.0586975	0.128276	0.561843	0.000248632	0.00117012	0.827094	0.00456155	0.0164328	0.084778	-0.00203158	0.0684385	0.00330023	0.0399183	0.000213786	0.0208771	0.227214	0.00194957	0.109196	0.0383146	0.0944725	0.253563	0.00445386	0.00846861	0.820156	0.04306	0.0782435	0.0569067	-0.0372131	0.0944392	0.433255	0.00459414	0.0119705	0.843816	0.0425953	0.0845931	0.0518329	-0.0196603	0.123836	0.596506	0.000578249	0.00132253	0.984776	0.0132928	0.0237901	0.0836694	-0.0392632	0.11578	0.158908	0.000791387	0.000511659	0.35149	0.0101232	0.00466594	0.0963516	-0.0661455	0.0961182	0.0377122	0.00767189	0.000158618	0.319747	0.0633095	0.00387905	0.112488	-0.0624906	0.0970467	0.0462377	0.00725473	0.00018861	0.322715	0.0669481	0.00391133	0.11012	-0.0667416	0.0992861	0.0302718	0.00496108	0.000131349	0.199097	0.0528686	0.00240731	0.115059	-0.0874397	0.118682	0.0923966	0.000493732	0.000334376	0.267393	0.00916438	0.0039021	0.102246	-0.0337687	0.113538	0.257367	0.00139176	0.000751066	0.70418	0.0179464	0.0121414	0.0916725	-0.0375302	-0.00924151	0.117505	0.124022	0.157524	0.801867	0.00065695	0.000796023	0.000524593	0.00168918	0.472878	0.898016	0.0101081	0.0118013	0.00715823	0.0113159	0.0967122	0.0807877	-0.0416188	0.109775	0.147009	0.00198725	0.000497617	0.416142	0.0297472	0.00607202	0.0974513	0.0219058	0.125699	0.74874	0.000287907	0.00135821	0.865403	0.00600129	0.00930859	0.0832911	-0.0459566	0.111956	0.120161	0.00135893	0.000425439	0.258242	0.0140514	0.003035	0.0996414	-0.0976618	1.13741	5.4246	0.116572	0.128177	0.12685	0.177076	0.644305	0.391	0.000766128	0.000335816	0.000351272	0.000572999	0.00156652	0.00120502	0.33077	0.838603	0.841484	0.00928712	0.00565107	0.00577282	0.00340449	0.0163448	0.0182144	0.0954754	0.0818699	0.0856259	-0.0536293	0.114607	0.396357	0.00154699	0.000996595	0.709329	0.0193663	0.0126399	0.0876804	-0.106995	0.117408	0.105836	0.000627037	0.000384784	0.388349	0.0111595	0.00580483	0.101042	-0.0647072	0.12016	0.272056	0.000495459	0.000780473	0.496544	0.00906854	0.00659326	0.0911314	-0.000857218	0.123772	0.0344871	0.000236085	0.000164567	0.296869	0.00472414	0.00352847	0.112803
P62714	PPP2CB	ENSG00000104695	-0.000452554	-0.0473409	0.533182	0.18139	0.295871	0.866463	0.364574	0.489046	0.00346237	0.000230048	-0.0508376	0.922048	0.154798	0.357819	0.996503	0.332219	0.585426	0.000543566	-0.621475	0.00635469	0.0360854	0.892101	0.0442268	0.227901	0.957958	0.136099	0.0376049	-0.000249026	-0.0492096	0.542182	0.162978	0.306303	0.834919	0.343945	0.502312	0.00295457	-0.00119001	-0.0509178	0.577198	0.151852	0.330784	0.856672	0.32733	0.50704	0.00178	0.195166	-0.0633871	0.0639093	0.0743001	0.0641856	0.39792	0.204962	0.181601	0.0266177	0.00118515	0.00583404	0.0906887	0.863184	0.226956	0.226253	0.94611	0.364677	0.00757848	6.76084757702522e-05	-0.0100105	0.9984	0.761151	0.954657	0.999501	0.875914	0.974979	-0.0147736	-0.0438033	-0.0113699	0.357036	0.729211	0.623633	0.810303	0.858322	0.77881	-0.0080967	-0.0450218	-0.050619	0.244744	0.167838	0.253853	0.895357	0.37199	0.4863	0.00585367	-0.0103793	-0.0524873	0.723091	0.142089	0.337585	0.849195	0.31942	0.450574	0.00143823	0.0933279	-0.0104407	0.00481505	0.776187	0.00665778	0.140119	0.890431	0.0418113	0.0599665	0.0877133	-0.0119505	0.00718367	0.74584	0.0095615	0.137577	0.877767	0.0506884	0.0547172	0.0627134	-0.0267084	0.0523273	0.465734	0.0543237	0.265556	0.69246	0.153081	0.0291126	0.167788	-0.0394133	0.00177921	0.246493	0.00267494	0.0294274	0.45695	0.0160663	0.0730618	0.0434327	-0.0350042	0.162299	0.335106	0.141044	0.62586	0.560657	0.311981	0.0148706	0.0402989	0.0519474	-0.041603	-0.0369023	0.145868	0.175114	0.23821	0.325839	0.130012	0.146437	0.457445	0.3809	0.444408	0.527738	0.266865	0.252361	0.0161137	0.0144091	0.0888874	-0.0176111	0.00263716	0.619041	0.00401599	0.0509568	0.793474	0.0248953	0.0677528	0.308239	-0.0330061	7.22258247660144e-06	0.312607	1.53587990185555e-05	0.000868187	0.518038	0.000515675	0.144832	-0.0466778	-0.0619615	0.130589	0.0850819	0.119345	0.272453	0.226768	0.198301	0.0174187	-0.247675	3.24714	7.41171	-0.0694025	-0.0467313	-0.0509189	0.00084103	0.205475	0.261036	0.0435386	0.197913	0.159422	0.00139583	0.164819	0.195469	0.00646379	0.51362	0.77399	0.141716	0.383925	0.337779	0.00650658	0.295855	0.37895	0.0829027	0.0125864	0.00995152	-0.0678632	-0.061752	0.303556	0.0969735	0.220939	0.637735	0.259267	0.368263	0.00799179	0.146135	-0.0394127	0.0336903	0.258181	0.0390673	0.24256	0.474017	0.125889	0.0342844	0.215829	-0.0345236	0.000331302	0.305209	0.000583974	0.00909129	0.518346	0.00542153	0.0952093	-0.000188053	-0.0495493	0.662741	0.160309	0.335485	0.901393	0.341863	0.540302	0.00154687
Q14498	RBM39	ENSG00000131051	-0.000465313	0.0287852	0.490101	0.380381	0.574565	0.845624	0.584572	0.725035	-0.00676498	-0.00358139	0.0352734	0.0991002	0.281862	0.186321	0.973209	0.48474	0.405735	0.0105273	0.0163786	0.0657716	0.950328	0.118976	0.142013	0.983217	0.399394	0.292744	0.0171616	-0.000359453	0.0258725	0.342269	0.426832	0.473061	0.714123	0.630239	0.661224	-0.00378695	0.00128703	0.0289111	0.516006	0.379443	0.583549	0.827581	0.581547	0.716132	-0.00711333	0.149966	0.0157048	0.126005	0.633407	0.225351	0.482292	0.78571	0.389904	0.00762785	-0.000613775	0.0257509	0.390965	0.458744	0.413207	0.591541	0.726374	0.554019	-0.00168391	-0.02575	0.0347104	0.452129	0.29994	0.450156	0.884448	0.53598	0.660149	-0.00301486	0.0796111	0.0364298	0.098572	0.272984	0.151989	0.574349	0.505642	0.360636	0.0137284	-0.0227478	0.0428052	0.517008	0.199099	0.290011	0.984776	0.411407	0.526945	0.00379911	-0.00829437	0.0240108	0.760423	0.468179	0.696462	0.873278	0.66499	0.769046	-0.00974944	0.0462804	0.0455458	0.136459	0.19281	0.239774	0.522367	0.417745	0.427124	0.00668027	0.0350831	0.0411255	0.252262	0.241487	0.377961	0.630238	0.483023	0.560343	-0.000298847	0.0298607	0.0370143	0.322319	0.282039	0.446322	0.631876	0.528913	0.607791	-0.00286056	0.0367764	0.0281855	0.468666	0.388542	0.560658	0.683331	0.597723	0.675378	-0.00638556	0.0177992	0.0315133	0.540031	0.354548	0.607585	0.873733	0.579643	0.752696	-0.00768932	0.0195448	0.014611	0.0293779	0.0450777	0.450392	0.678875	0.373668	0.194714	0.551159	0.429436	0.748869	0.823863	0.587344	0.385139	0.686527	0.547805	-0.0061677	-0.00229927	0.0205131	0.0329913	0.463741	0.3341	0.560313	0.725529	0.574681	0.694123	-0.00642469	0.170289	0.0346377	0.00950718	0.280475	0.02509	0.0587938	0.484949	0.0687706	0.0408917	-0.0161777	0.0212748	0.57533	0.526809	0.626676	0.727604	0.710135	0.700904	-0.00817278	-0.115353	1.87888	4.39371	0.0162847	0.043668	0.0412502	0.100569	0.425832	0.46871	0.620183	0.191826	0.215396	0.189518	0.340421	0.359592	0.219511	0.71449	0.865277	0.785415	0.377206	0.409501	0.280161	0.480609	0.547998	0.0103483	0.001332	0.000476721	0.000700438	0.0258384	0.990925	0.455973	0.733551	0.996083	0.670717	0.817656	-0.0106371	0.0593225	0.0296689	0.358213	0.367351	0.480223	0.659613	0.582274	0.634818	-0.00402081	0.0726298	0.0306368	0.204586	0.349786	0.32707	0.420606	0.558951	0.458491	0.00194005	-0.000201212	0.0253021	0.614778	0.438117	0.65511	0.886916	0.64079	0.795523	-0.0088666
P56381	ATP5F1E	ENSG00000124172	0.00138076	-0.0323808	0.569494	0.783813	0.833017	0.881986	0.879997	0.898023	-0.0125346	0.00283172	-0.0310448	0.718487	0.794039	0.918019	0.996503	0.892875	0.959958	-0.0140493	-1.9123	0.117154	0.0492284	0.446851	0.126542	0.264976	0.730763	0.269037	0.0192021	0.000231671	-0.020585	0.86501	0.860685	0.971214	0.961384	0.925046	0.984211	-0.0150441	-0.0128498	-0.0550026	0.0689601	0.636835	0.183977	0.438104	0.785924	0.349815	0.0108884	0.0506081	-0.0269777	0.88644	0.821463	0.969912	0.963761	0.905304	0.979294	-0.0149075	-0.000134232	-0.0185607	0.958651	0.882722	0.989068	0.97867	0.954254	0.99357	-0.0153308	0.270323	-0.0246913	0.0276249	0.835304	0.0867524	0.563679	0.920112	0.271616	0.0222657	0.273203	-0.0082754	0.116905	0.944989	0.288356	0.599585	0.973992	0.512014	0.00388749	0.127528	-0.0265064	0.324557	0.828559	0.564461	0.925814	0.920833	0.750273	-0.0065398	0.0597644	-0.0105684	0.54137	0.929165	0.812585	0.727351	0.967624	0.860725	-0.0121478	0.189879	0.057387	0.089212	0.646681	0.229894	0.449787	0.816718	0.416221	0.00732305	0.141302	0.0381007	0.199874	0.762186	0.429504	0.577799	0.884868	0.604701	-0.00226812	0.165656	0.0385658	0.126165	0.753766	0.302901	0.408594	0.883573	0.470462	0.0031023	0.301585	-0.00412386	0.0973036	0.971758	0.246549	0.275858	0.985409	0.385572	0.00625437	-0.00299842	-0.0274745	0.977085	0.822145	0.974347	0.994728	0.913048	0.984931	-0.0150948	0.135662	-0.118909	-0.00102734	-0.10893	0.143388	0.348843	0.993035	0.382067	0.33276	0.526099	0.454091	0.567973	0.996588	0.581037	0.495039	0.630405	0.00167313	-0.00548377	0.2383	0.058107	0.0166564	0.628347	0.054871	0.133459	0.799695	0.14805	0.0291849	0.176395	-0.0172473	0.459834	0.883593	0.740979	0.669945	0.942011	0.810554	-0.010795	0.166495	0.0191337	0.10682	0.872856	0.26423	0.237707	0.937291	0.363669	0.00523599	0.684312	-20.1678	-54.3097	0.029408	-0.1043	-0.0787023	0.00618246	0.0165159	0.0118951	0.799493	0.376297	0.501046	0.0226357	0.0456628	0.0341406	0.0285948	0.176689	0.595655	0.895511	0.576805	0.688259	0.053582	0.126416	0.133416	0.0424212	0.0321923	0.0365798	0.442358	0.0555258	0.0437883	0.650166	0.126717	0.289821	0.814712	0.259137	0.0165052	0.197276	-0.0133264	0.394987	0.910131	0.677907	0.686671	0.956313	0.782566	-0.00940178	0.285249	-0.00714101	0.16506	0.951466	0.370488	0.368475	0.976369	0.50077	9.41896800787934e-06	-0.000641258	-0.0193401	0.655472	0.868914	0.891701	0.899059	0.930365	0.941301	-0.0137008
Q13501	SQSTM1	ENSG00000161011	0.00144908	0.0476028	0.637893	0.750549	0.831375	0.902172	0.864087	0.897171	-0.0125039	0.00745666	0.0371602	0.453747	0.805029	0.701025	0.996503	0.898821	0.84539	-0.00985089	1.14334	0.0309481	0.363469	0.877267	0.458432	0.683102	0.950823	0.62007	-0.00381182	0.00197991	0.0491898	0.251456	0.740028	0.484266	0.631419	0.854789	0.669735	-0.00415132	0.0239387	0.121498	0.00605191	0.394677	0.0199645	0.206304	0.59471	0.0849149	0.0446227	-0.626591	0.0990951	0.16164	0.510476	0.347611	0.524702	0.696014	0.509478	0.000988503	-0.00921431	-0.119549	0.00403218	0.435777	0.0157504	0.0237745	0.711534	0.0527336	0.0477902	0.218141	-0.00277134	0.159882	0.985359	0.370913	0.775872	0.992038	0.59728	-8.3726e-06	-0.551206	-0.0135072	0.0112526	0.927535	0.0397479	0.327652	0.964711	0.166959	0.0340258	-0.400643	0.0188573	0.0136771	0.901336	0.0395469	0.588444	0.954636	0.168879	0.0341017	0.251461	0.111542	0.0412196	0.453259	0.114752	0.150677	0.653044	0.204746	0.0178782	0.00412212	0.0586112	0.976917	0.715005	0.928752	0.992856	0.857695	0.955726	-0.0142307	-0.0347398	0.0416928	0.804307	0.795207	0.900948	0.945726	0.901009	0.94256	-0.0137565	0.0354542	0.0701514	0.797181	0.655644	0.898846	0.921908	0.828295	0.939695	-0.0137201	-0.262603	0.0399247	0.256238	0.788136	0.486529	0.487123	0.891558	0.614244	-0.00419224	0.193721	0.122992	0.142017	0.424509	0.312537	0.604594	0.640537	0.506405	0.00264311	0.165836	-0.329667	0.0909483	-0.0349017	0.158848	0.0418363	0.543121	0.82496	0.340515	0.116908	0.475192	0.163534	0.732378	0.908148	0.502318	0.213878	0.0013165	0.0178713	-0.0819541	0.030718	0.520805	0.843385	0.749896	0.763295	0.925064	0.8341	-0.0109825	-0.336425	0.0421735	0.266056	0.777318	0.495715	0.481236	0.879063	0.609504	-0.00451517	0.354537	0.15698	0.00630955	0.292785	0.0218155	0.0321895	0.502851	0.054181	0.042969	0.755628	-6.78631	16.3078	0.121545	0.0468667	0.0571994	0.0176189	0.534261	0.561113	0.412093	0.761511	0.7098	0.0545522	0.770068	0.789045	0.0613702	0.781872	0.899285	0.614599	0.867102	0.838046	0.10603	0.835824	0.873179	0.0292726	-0.0114872	-0.011872	0.215666	0.0998031	0.441739	0.526451	0.685299	0.740222	0.725723	0.7821	-0.00957153	-0.693253	0.013532	0.0174156	0.926654	0.053998	0.186302	0.965029	0.156621	0.0294263	-0.39838	0.0327819	0.1263	0.825493	0.285331	0.310484	0.910223	0.416065	0.00405034	0.00238871	0.0508744	0.189344	0.730996	0.394684	0.597106	0.851359	0.595088	-0.000971889
P30046	DDT	ENSG00000099977	0.0010385	0.300196	0.656971	0.00917189	0.0244803	0.909709	0.0487904	0.101769	0.0409458	0.0087691	0.283666	0.245299	0.013896	0.0137264	0.973209	0.0684519	0.0841452	0.0494442	0.449556	0.252036	0.654716	0.117988	0.0716547	0.868844	0.399394	0.184733	0.0292012	-0.000386412	0.309497	0.768944	0.00702615	0.0254558	0.929165	0.0417783	0.100317	0.0406765	-0.00270296	0.30339	0.695319	0.0089144	0.0254282	0.903693	0.0476174	0.0989472	0.0410048	0.346514	0.283466	0.309012	0.0145442	0.0160775	0.664113	0.066829	0.0767034	0.0471294	-0.00589352	0.195133	0.0162526	0.0995125	0.00353588	0.0672499	0.353071	0.0168614	0.0695912	0.273785	0.265888	0.0197264	0.0204305	0.00419256	0.544652	0.107864	0.0531746	0.0671307	0.0646108	0.275923	0.699965	0.0185354	0.0595763	0.933813	0.100749	0.209357	0.0279458	0.107942	0.335478	0.388148	0.00522714	0.0189546	0.944775	0.0464608	0.107977	0.0450525	-0.152417	0.273678	0.104296	0.0170829	0.00718858	0.273358	0.0766694	0.0275817	0.0588565	0.124954	0.360099	0.246924	0.0034869	0.0137903	0.640875	0.0412368	0.0669495	0.0493763	0.108889	0.354347	0.305576	0.00410641	0.0159585	0.673143	0.0496845	0.0713329	0.0472383	0.0369259	0.320676	0.724482	0.00806381	0.0253937	0.88901	0.0711827	0.0910896	0.0404051	0.37113	0.330751	0.0335145	0.00350177	0.00279695	0.146749	0.0300304	0.0164195	0.0724255	-0.0281978	0.297193	0.779568	0.0127852	0.0270708	0.946855	0.0708415	0.111696	0.0397612	0.016957	0.096082	0.309572	0.299303	0.850322	0.435935	0.00768397	0.0144754	0.0276576	0.049549	0.949238	0.646165	0.0477098	0.0741381	0.0975021	0.116257	0.0394418	0.0309564	0.183761	0.37163	0.0567938	0.00179406	0.00455595	0.254157	0.0280512	0.0275569	0.0659277	0.569078	0.336229	0.0125004	0.00296262	0.00122933	0.0701693	0.0255679	0.00868743	0.0847069	-0.0750346	0.285824	0.453288	0.0151394	0.0212312	0.62566	0.0707884	0.0531056	0.0433717	0.0924559	0.563619	-3.0116	0.313942	0.273487	0.272546	0.705576	0.945612	0.887188	0.00710549	0.0206278	0.0204404	0.0262097	0.0670403	0.0665216	0.825113	0.980824	0.978129	0.0413898	0.0855228	0.08548	0.0600189	0.162072	0.201416	0.0402423	0.0263679	0.026486	0.16463	0.336915	0.440055	0.00557363	0.0208749	0.739672	0.0440747	0.0817856	0.0436227	0.0552363	0.310076	0.80536	0.00744738	0.0273112	0.922528	0.0505036	0.0989462	0.0396295	0.389994	0.332852	0.0484017	0.00358011	0.0039838	0.17369	0.0309633	0.0197756	0.0678691	-0.00069825	0.309432	0.614744	0.00698879	0.0234086	0.886916	0.0418888	0.0974724	0.0419226
O95716	RAB3D	ENSG00000105514	-0.00128842	0.104851	0.340084	0.111603	0.212553	0.765905	0.265559	0.398678	0.00852011	-0.00256759	0.103407	0.55715	0.119833	0.282309	0.996503	0.282883	0.512043	0.00418148	-0.509323	0.180733	0.341527	0.0358695	0.102556	0.665386	0.229732	0.233946	0.0229092	5.53729794489095e-05	0.0950466	0.941933	0.147957	0.34761	0.984749	0.323012	0.544234	0.000997137	-0.01183	0.0744819	0.00246295	0.243208	0.00332664	0.175014	0.442514	0.0283296	0.0710021	-0.344052	0.11982	0.0795352	0.0703725	0.0717293	0.423968	0.197729	0.194331	0.0249522	9.03960203528306e-05	0.0934046	0.950012	0.18403	0.392471	0.97563	0.468196	0.53333	-0.000884657	0.0353452	0.09116	0.608292	0.177287	0.344671	0.929947	0.397668	0.57502	0.00112862	0.236802	0.0995559	0.014007	0.132389	0.0189941	0.341292	0.327196	0.108399	0.0450217	-0.10346	0.126907	0.136198	0.054351	0.0273821	0.843573	0.188324	0.135679	0.0395909	0.0846939	0.115045	0.118736	0.0816701	0.0989249	0.296152	0.22136	0.184067	0.0201181	0.0423801	0.114694	0.497852	0.10484	0.266496	0.818695	0.294359	0.454682	0.00506424	0.0367316	0.112656	0.550641	0.111618	0.280683	0.838594	0.318839	0.468048	0.00426997	0.136341	0.147763	0.0230706	0.0306037	0.0251408	0.174703	0.15114	0.0903993	0.0405529	0.0885299	0.102333	0.38402	0.119259	0.22944	0.611857	0.288182	0.36522	0.00735323	-0.0112413	0.0945865	0.846685	0.166193	0.31899	0.963582	0.369495	0.511805	0.00232701	0.0320212	-0.00498263	0.104264	0.0670574	0.536586	0.943794	0.115909	0.33483	0.268334	0.588299	0.80251	0.972118	0.286123	0.536027	0.430807	0.68434	0.00499826	-0.0072409	0.0816244	0.127232	0.143706	0.0622323	0.111149	0.411564	0.22125	0.24075	0.018502	0.067672	0.101801	0.610893	0.122895	0.285427	0.781518	0.286759	0.406609	0.00404518	0.134555	0.135129	0.0186117	0.0417469	0.020174	0.0693626	0.139832	0.05114	0.044129	0.25855	-8.01523	-17.6863	0.119375	0.057191	0.0675579	0.0653925	0.0882727	0.143848	0.0702248	0.388046	0.307275	0.0591351	0.137175	0.201825	0.160215	0.346276	0.704837	0.195044	0.588392	0.51228	0.112567	0.259316	0.385351	0.0280578	0.0154148	0.00945633	0.117757	0.120087	0.338218	0.0836046	0.205113	0.667271	0.235594	0.350895	0.00913429	-0.0473606	0.0950907	0.71421	0.150737	0.303873	0.88272	0.339543	0.4734	0.00307769	0.0776565	0.103522	0.498658	0.116973	0.258305	0.701817	0.28631	0.387925	0.00558568	-0.00039739	0.0956219	0.620083	0.145071	0.30809	0.888923	0.319142	0.51187	0.00286468
P23368	ME2	ENSG00000082212	0.000745061	-0.266225	0.545496	1.80963774008752e-05	9.85333697843155e-05	0.87198	0.000938097	0.00311915	0.118965	0.0043047	-0.272838	0.279512	1.23506161818999e-05	6.5814655575512e-05	0.981996	0.000844214	0.00341217	0.124417	-1.69848	-0.124472	0.000584328	0.10676	4.0119425667119e-07	0.0379273	0.381767	7.55810838665432e-05	0.21927	0.00246007	-0.26605	0.000274806	6.56502355167549e-06	1.74152994093548e-07	0.0429701	0.000469119	2.57468087661041e-05	0.202208	-0.00978891	-0.284658	0.00593025	2.77500589057257e-06	2.05291301118001e-06	0.206304	0.000278366	0.000344711	0.172317	0.0153482	-0.262503	0.932026	2.91744214677805e-05	0.000117939	0.975751	0.00119863	0.00415966	0.116524	0.00360467	-0.13114	0.00122654	0.0146247	2.21466400451654e-05	0.0100465	0.1386	0.00034488	0.139966	-0.0663424	-0.177381	0.221712	0.00102159	0.00198481	0.811446	0.0170059	0.0352428	0.0778836	-0.0170667	-0.179856	0.824453	0.000937004	0.00409738	0.963446	0.0159099	0.0463236	0.0674628	0.0179507	-0.244288	0.785066	0.000139687	0.00042463	0.993416	0.00544922	0.0119702	0.099668	0.0980258	-0.24015	0.0469762	9.04039969473068e-05	1.63318753704304e-05	0.163003	0.00270651	0.000490846	0.142992	0.150607	-0.197259	0.0074325	0.00194979	3.2459393527065e-06	0.162631	0.0294144	0.00026684	0.164032	0.148021	-0.19687	0.0075222	0.00201224	3.2811820176395e-06	0.139756	0.0344624	0.000228413	0.163893	0.165026	-0.199573	0.00236083	0.00128859	1.14270299859564e-06	0.0544329	0.0260746	9.29077680121341e-05	0.177352	0.250051	-0.245349	0.006293	4.33264553915187e-05	2.79350511825905e-06	0.056261	0.00207232	0.000165977	0.16596	0.130767	-0.217027	0.0124243	0.000461608	5.8913997451678e-06	0.280063	0.00930977	0.000535355	0.157442	0.130515	-0.0392014	-0.23517	-0.296247	0.0050087	0.542741	9.24612136272475e-05	6.72025099054745e-06	2.60351009418006e-06	3.01135159180889e-05	0.0867426	0.729319	0.00317409	0.000529665	0.000225364	0.000879315	0.168043	0.136845	0.165641	-0.200866	0.000918339	0.000974838	5.46817772871484e-07	0.0297455	0.0206259	5.18214937251829e-05	0.187929	0.179338	-0.250269	0.137192	4.49549122673513e-05	4.47616109078547e-05	0.32373	0.00193984	0.00101688	0.130532	0.120299	-0.226703	0.0209176	0.00023372	9.32854581544137e-06	0.0756131	0.00448124	0.000211923	0.151417	0.13649	-4.72849	-11.5604	-0.248523	-0.292026	-0.285967	0.287565	0.271758	0.295814	6.30212483955533e-05	4.04161560274118e-06	5.63794778393099e-06	7.69022630358266e-05	1.97796314470924e-05	2.09537713268291e-05	0.463996	0.58194	0.797211	0.00189407	0.000335671	0.000436743	0.000789884	0.00125228	0.0016515	0.123206	0.142495	0.141722	0.108736	-0.239511	0.331465	0.000206946	8.45049550941717e-05	0.661786	0.0060088	0.00296439	0.121923	0.131404	-0.250901	0.263483	4.81614096159532e-05	7.24295706782245e-05	0.583469	0.00233961	0.00198615	0.12402	0.230228	-0.244051	0.0262824	5.8246234487466e-05	1.13815814143686e-05	0.120052	0.00260054	0.000401422	0.148796	0.00257663	-0.263511	0.000305826	7.99731359202739e-06	1.92579365824371e-07	0.0543796	0.000556498	3.16485749282434e-05	0.200963
Q9H8H3	METTL7A	ENSG00000185432	-0.00229213	0.0634836	0.200088	0.464716	0.3739	0.661308	0.659344	0.561876	-0.000132596	-0.00241508	0.0552289	0.677287	0.529776	0.781397	0.996503	0.712313	0.894018	-0.0115386	0.319638	0.0467128	0.662494	0.689328	0.652083	0.871573	0.872301	0.769268	-0.0102051	0.00180352	0.046722	0.0719105	0.585888	0.165783	0.371759	0.757642	0.343575	0.0123992	0.0026794	0.0585437	0.609001	0.500657	0.7244	0.869327	0.686382	0.817782	-0.0105215	-0.461821	0.0799839	0.0759644	0.360088	0.175451	0.417882	0.565874	0.333872	0.0114418	-0.00367513	-0.0398013	0.0497091	0.659588	0.143891	0.150275	0.845025	0.263555	0.0145653	0.161449	0.00459295	0.0719431	0.957939	0.195743	0.710759	0.97865	0.42422	0.00985231	-0.105774	0.00603874	0.406475	0.945293	0.703633	0.831831	0.974175	0.829243	-0.00998484	-0.0342341	0.0632	0.720697	0.486235	0.69198	0.986889	0.69614	0.8337	-0.00972339	0.196309	0.091544	0.0059013	0.28493	0.01898	0.0419721	0.496241	0.0551547	0.0446933	-0.0366027	0.0332453	0.659104	0.722018	0.773042	0.891901	0.860061	0.858943	-0.0113713	-0.0305593	0.0355139	0.708283	0.70429	0.794527	0.907199	0.853993	0.878233	-0.0117979	0.108069	0.0893833	0.1773	0.32688	0.341879	0.480514	0.571261	0.509783	0.00124404	-0.122166	0.0409749	0.365081	0.636647	0.564684	0.594286	0.799717	0.678829	-0.00649635	0.0886947	0.0796035	0.249226	0.376562	0.432851	0.697145	0.597487	0.615944	-0.00240547	0.121884	-0.245899	0.0735606	-0.00165947	0.0747762	0.00864792	0.396608	0.985408	0.171258	0.0238286	0.335602	0.0655233	0.609681	0.992512	0.318286	0.0690369	0.0119016	0.0419778	0.0407257	0.0651367	0.583929	0.472629	0.725052	0.802825	0.692194	0.817682	-0.0104545	-0.245887	0.0377847	0.162287	0.662759	0.316274	0.356413	0.808491	0.43813	0.00245927	0.228957	0.113427	0.00237907	0.189381	0.00819316	0.0159513	0.384536	0.0259786	0.0573901	0.388965	-3.00324	7.42371	0.0824543	0.0622202	0.0668032	0.0364044	0.63618	0.649067	0.342043	0.488792	0.455242	0.0936235	0.67794	0.683645	0.105353	0.833563	0.923648	0.548918	0.676297	0.648522	0.161322	0.77074	0.799538	0.0211096	-0.00947541	-0.0096076	0.133195	0.075375	0.414662	0.411612	0.603533	0.720743	0.629966	0.722402	-0.00758478	-0.304728	0.0303339	0.0741377	0.725741	0.170057	0.332157	0.854685	0.328627	0.0120094	-0.203477	0.0368709	0.180528	0.671047	0.342638	0.388954	0.818955	0.474629	0.00122022	0.000864009	0.0497493	0.416134	0.565687	0.604559	0.779205	0.743983	0.762027	-0.00761132
O95168	NDUFB4	ENSG00000065518	0.00202656	0.0410087	0.119183	0.51522	0.204835	0.564089	0.70112	0.390076	0.00908408	0.0050727	0.040549	0.228787	0.524315	0.334927	0.973209	0.707673	0.563611	0.00155967	-0.180733	0.0463618	0.736282	0.588388	0.863016	0.908639	0.820507	0.910895	-0.0153193	0.000417416	0.0552027	0.568414	0.381206	0.570941	0.845498	0.585985	0.733036	-0.00671793	-0.00586485	0.0417973	0.126405	0.509838	0.217687	0.538077	0.693274	0.389577	0.00828468	-0.0846655	0.059654	0.656838	0.354034	0.627547	0.873071	0.560705	0.743334	-0.0081321	0.000181715	0.0556552	0.896212	0.411578	0.709371	0.946968	0.690792	0.797204	-0.010112	-0.00554583	0.0533888	0.933695	0.412848	0.712974	0.986858	0.641359	0.834027	-0.0101914	0.0630432	0.0551855	0.502983	0.396797	0.571195	0.871339	0.620862	0.744124	-0.00672488	0.129177	0.0623077	0.0621863	0.339875	0.145641	0.739442	0.57057	0.356917	0.0143806	0.0405799	0.0627717	0.440575	0.326808	0.514068	0.646836	0.538912	0.614191	-0.00504322	0.0742711	0.085611	0.217747	0.207271	0.323238	0.61553	0.436824	0.508284	0.00210518	0.0384795	0.0707394	0.517368	0.299489	0.561446	0.823099	0.54161	0.713024	-0.00640731	0.064032	0.0779625	0.27284	0.241704	0.378938	0.586731	0.487514	0.545817	-0.000338552	0.0885029	0.0596518	0.36751	0.345545	0.460953	0.597254	0.558437	0.593005	-0.00335834	0.0281612	0.0632882	0.616669	0.337232	0.611659	0.898539	0.562663	0.756518	-0.00779374	0.118389	-0.176759	0.0763306	-0.00962108	0.017094	0.00957701	0.223935	0.88432	0.039949	0.0286736	0.162204	0.0690045	0.429199	0.940723	0.124412	0.0782009	0.0339502	0.0392032	0.0980869	0.0889278	0.0688856	0.174848	0.131743	0.279748	0.401478	0.269961	0.015912	-0.0282715	0.0526216	0.826267	0.408896	0.677066	0.909892	0.607332	0.759101	-0.00938235	0.192424	0.106841	0.000427225	0.0868827	0.00136814	0.00470069	0.230296	0.00711618	0.0831875	0.638318	-10.7297	-22.2206	0.106251	0.0242717	0.0382219	1.02393562908472e-06	0.0190416	0.0597594	0.0714099	0.704844	0.552104	4.31785375910863e-06	0.0527441	0.140622	6.27688793575427e-05	0.187359	0.637205	0.197201	0.835002	0.72934	0.000110801	0.138853	0.310025	0.161492	0.0300098	0.0150329	0.274008	0.104911	0.0202273	0.111773	0.0463134	0.209431	0.286536	0.135092	0.0317336	-4.75991e-05	0.0541009	0.999697	0.397382	0.693638	0.999953	0.609712	0.793038	-0.00976085	0.0541999	0.0577818	0.625822	0.364946	0.615604	0.793865	0.573479	0.715349	-0.00789418	0.0001953	0.0559086	0.800398	0.375536	0.650996	0.949851	0.582601	0.793137	-0.00876806
P06454	PTMA	ENSG00000187514	0.000709911	0.511922	0.827129	0.00149856	0.00522269	0.954999	0.0149391	0.0380779	0.0634709	-0.00417329	0.527476	0.691398	0.00116308	0.00494244	0.996503	0.0141252	0.0458288	0.0642653	2.11599	0.394303	0.123856	0.0728932	0.00149089	0.424328	0.318454	0.0167136	0.094629	-0.00229062	0.519358	0.208978	0.00114645	0.00262489	0.59003	0.012944	0.0221732	0.0738789	0.00196991	0.523033	0.836407	0.0012053	0.00510704	0.952219	0.0123595	0.0362026	0.064759	0.724108	0.467639	0.125133	0.00371246	0.00164295	0.481498	0.0261395	0.0205105	0.0799868	-0.00627675	0.371534	0.0655647	0.0253589	0.00358453	0.180093	0.181363	0.0170276	0.0693941	0.268665	0.447562	0.0999879	0.00547025	0.0050553	0.737465	0.049255	0.0585415	0.0644204	0.197054	0.461562	0.395082	0.00452093	0.0136744	0.828531	0.0422756	0.0901973	0.0498746	0.170592	0.546729	0.326401	0.00112114	0.00457775	0.927017	0.0193682	0.0496608	0.0658586	-0.454811	0.417542	0.00037771	0.00667835	9.40154399257207e-06	0.00709838	0.0407132	0.000363705	0.150242	0.140071	0.576172	0.350763	0.00083765	0.00345535	0.730564	0.0187537	0.0282673	0.0694039	0.0598609	0.542579	0.685773	0.00168232	0.00492727	0.898543	0.0317326	0.0334431	0.0643095	-0.144244	0.462354	0.320998	0.00587299	0.0032629	0.631568	0.0578944	0.0223824	0.070224	0.244735	0.532232	0.316375	0.00090289	0.00323193	0.550502	0.013309	0.0179852	0.0703604	-0.324768	0.405486	0.0186106	0.0122116	0.000368518	0.330933	0.0686795	0.00771392	0.101644	-0.280212	0.538661	0.458794	0.615465	0.0229014	0.001309	0.00368797	0.000204248	0.000441895	9.54520616475037e-05	0.190205	0.0228767	0.0300484	0.0048245	0.00630905	0.00178759	0.0991115	0.121144	-0.149583	0.458295	0.264906	0.00565748	0.00318177	0.563673	0.054811	0.0212779	0.0711122	0.341693	0.529318	0.283428	0.000968518	0.00333274	0.500961	0.0128316	0.0167701	0.0704443	-0.275041	0.436022	0.0456172	0.00682986	0.000799109	0.131768	0.0414406	0.00476259	0.0907989	-0.105847	10.1978	-6.15805	0.502754	0.480609	0.465995	0.754738	0.372068	0.834088	0.00194248	0.00341576	0.00441681	0.00565382	0.0114262	0.0166735	0.857042	0.67342	0.967044	0.0171668	0.0250554	0.0293592	0.0187265	0.0531984	0.0867245	0.0627959	0.0529169	0.047308	-0.407184	0.435901	0.166684	0.00910056	0.00227357	0.495371	0.0581825	0.0215209	0.0759397	-0.303569	0.491135	0.327119	0.00221854	0.0036668	0.639178	0.0240457	0.0260768	0.0690666	0.109221	0.518812	0.691807	0.0012804	0.00548734	0.836373	0.0165658	0.0250643	0.0632301	-0.00204271	0.516588	0.28866	0.00123576	0.00329443	0.694799	0.0138134	0.0259497	0.0706109
Q13547	HDAC1	ENSG00000116478	-0.000274551	0.0281759	0.674091	0.375514	0.643302	0.913592	0.579862	0.773303	-0.00851676	-0.00264041	0.0333967	0.209966	0.294494	0.319426	0.973209	0.499379	0.54901	0.00228727	-0.629943	0.100774	0.0215085	0.0211904	0.035928	0.182504	0.179556	0.118695	0.0412017	-0.000693274	0.0274939	0.0573544	0.378534	0.116403	0.338948	0.584059	0.277415	0.0177988	-0.00403461	0.0186326	0.0348253	0.553668	0.0754522	0.355511	0.727369	0.198431	0.024568	0.168807	0.0150431	0.0746603	0.635784	0.142671	0.415838	0.787744	0.294123	0.0145823	-0.000414421	0.0495829	0.527919	0.121628	0.165581	0.708355	0.387184	0.291332	0.0124179	0.00703524	0.0549164	0.822938	0.0754993	0.197215	0.967857	0.237732	0.426334	0.00973727	0.0838812	0.0577296	0.0572992	0.058498	0.0329664	0.496165	0.201175	0.15067	0.0368234	-0.0492216	0.0202398	0.157619	0.53831	0.245534	0.853237	0.736941	0.478271	0.00636715	-0.0239847	0.0212069	0.361538	0.506632	0.462898	0.574002	0.695438	0.568573	-0.00342335	0.0811679	0.0610282	0.00641396	0.0666685	0.0168788	0.156282	0.227853	0.0763686	0.0464161	0.0658753	0.0551722	0.0252722	0.100421	0.0570085	0.242527	0.298616	0.168969	0.0283918	0.0364485	0.0400937	0.211402	0.227778	0.321011	0.521849	0.470793	0.489244	0.0022113	0.113713	0.0337538	0.0194173	0.27719	0.0452918	0.106671	0.491284	0.117948	0.0318248	0.0164589	0.0321011	0.558102	0.329798	0.588633	0.879571	0.555226	0.739664	-0.00719435	0.0356559	0.0270827	0.0334275	0.0421839	0.153482	0.432138	0.292947	0.213632	0.251481	0.415577	0.467066	0.642756	0.508706	0.407465	0.41136	0.535075	0.00599837	-0.00178565	0.0566641	0.0468508	0.0350298	0.150893	0.0751514	0.196778	0.369531	0.184628	0.0244394	0.207523	0.037615	0.000992445	0.218622	0.00302909	0.01446	0.418186	0.015766	0.0718201	-0.0122158	0.0233855	0.661997	0.472395	0.635267	0.791773	0.668153	0.707541	-0.00838561	-0.0616983	2.57078	1.70381	0.0216929	0.0382913	0.0347689	0.365697	0.264534	0.774015	0.49831	0.240353	0.285987	0.463712	0.303245	0.543499	0.548261	0.577657	0.950586	0.693503	0.434381	0.489034	0.564316	0.44468	0.696876	-0.00347635	0.00313488	-0.00599508	-0.00772919	0.0253002	0.896773	0.450507	0.69334	0.967801	0.665338	0.788524	-0.00975412	0.0767838	0.0318595	0.218379	0.315943	0.326861	0.540271	0.534226	0.495128	0.00194992	0.138807	0.0361522	0.011424	0.245703	0.0281776	0.073902	0.456424	0.0804301	0.0391644	-0.000587446	0.0266207	0.127835	0.396079	0.222829	0.502748	0.601219	0.420198	0.00786076
P51159	RAB27A	ENSG00000069974	-0.00080175	0.045182	0.60742	0.55178	0.759997	0.890351	0.729536	0.854968	-0.0111065	0.00152528	0.0360352	0.762613	0.637478	0.828821	0.996503	0.794687	0.91706	-0.0124559	-0.865522	0.130856	0.174936	0.198521	0.331762	0.497434	0.511315	0.507167	0.00202029	0.000419166	0.0385981	0.633221	0.609692	0.777746	0.877781	0.775443	0.871509	-0.0115542	-0.0162888	0.00666954	0.000278977	0.926643	0.00116116	0.128485	0.96318	0.0155438	0.0861555	0.322817	0.018301	0.154831	0.810327	0.31416	0.520175	0.898245	0.478123	0.00254241	0.0014239	0.107324	0.378414	0.172781	0.343112	0.579819	0.454397	0.484763	0.00119881	-0.0847304	0.090774	0.272972	0.22945	0.277073	0.820417	0.462613	0.514681	0.00450374	0.284605	0.0971352	0.0084207	0.188987	0.0155366	0.314198	0.408089	0.0964668	0.047992	0.0408653	0.0689109	0.623106	0.382119	0.64536	0.984776	0.607927	0.803963	-0.00863209	0.0118069	0.0426313	0.851201	0.577652	0.852468	0.919278	0.749753	0.890996	-0.0128942	0.0636708	0.0672089	0.377228	0.407883	0.586656	0.748257	0.633232	0.731449	-0.00708759	0.0545176	0.0638559	0.442558	0.432445	0.645381	0.77344	0.66485	0.772811	-0.00856681	0.125918	0.087291	0.0700093	0.268655	0.167015	0.310608	0.517221	0.320182	0.012191	0.214355	0.0538823	0.0664176	0.471129	0.159911	0.21794	0.671403	0.283588	0.0128514	0.024085	0.0518788	0.717395	0.505721	0.787254	0.934353	0.704326	0.876189	-0.0117448	0.0380872	0.0318863	0.0511746	0.0201857	0.520782	0.693748	0.498531	0.799588	0.683573	0.914896	0.79199	0.833491	0.698341	0.892269	0.790526	0.938467	-0.00953206	-0.0142145	0.161396	0.101324	0.0108709	0.185584	0.0324147	0.105357	0.413694	0.102949	0.0370753	0.285632	0.0590013	0.0590163	0.427266	0.14047	0.189224	0.624447	0.243108	0.0149329	0.057122	0.0596792	0.387257	0.43755	0.577719	0.56576	0.638029	0.658996	-0.00690215	0.0982505	-9.7062	-18.043	0.0520506	-0.00226298	0.0104588	0.543146	0.0715094	0.193655	0.493183	0.97616	0.890287	0.698349	0.193695	0.423496	0.711665	0.313651	0.741022	0.689599	0.986539	0.941654	0.768493	0.328021	0.601513	-0.00986683	0.0100925	-0.00208117	0.240199	0.0885621	0.0866824	0.259672	0.192704	0.378696	0.478576	0.336828	0.0100925	0.242408	0.0602074	0.0998541	0.420834	0.215966	0.379239	0.632324	0.383565	0.00834184	0.292577	0.063877	0.0246582	0.388106	0.0667313	0.116114	0.595142	0.148754	0.0262351	0.00023726	0.0392602	0.797992	0.603721	0.843719	0.949283	0.770768	0.914117	-0.0128319
P63220	RPS21	ENSG00000171858	0.00112407	0.239257	0.616115	0.0296396	0.0685322	0.893993	0.109802	0.196187	0.0256359	0.000325363	0.245574	0.964234	0.0268037	0.0776694	0.996503	0.106224	0.245065	0.023758	1.19646	0.132316	0.202842	0.376554	0.0594842	0.527882	0.677499	0.163418	0.0324518	-0.00237442	0.252821	0.0581891	0.0195485	0.0128108	0.340753	0.0849705	0.0624295	0.0508351	-0.000368761	0.246532	0.955499	0.0259414	0.0788698	0.989313	0.100336	0.204701	0.0238926	0.30445	0.225909	0.351415	0.0416696	0.050281	0.695949	0.138254	0.155224	0.030267	-0.00405068	0.099547	0.0729018	0.362187	0.070118	0.193655	0.651002	0.158129	0.0254874	0.283487	0.145384	0.00823858	0.161253	0.0105985	0.516557	0.375839	0.0884045	0.0536208	0.224599	0.160675	0.142249	0.12913	0.119549	0.637683	0.322602	0.311419	0.0173927	0.0720857	0.24345	0.547707	0.0334906	0.101513	0.984776	0.140741	0.290433	0.0198809	-0.089297	0.227013	0.322503	0.0398046	0.04757	0.53651	0.13562	0.108451	0.0310935	0.0215013	0.2556	0.835804	0.0301791	0.0760894	0.951474	0.141532	0.206723	0.0240666	0.00869301	0.250227	0.932157	0.0339713	0.0774655	0.981058	0.162172	0.208192	0.0237974	-0.0184474	0.239514	0.854319	0.0380858	0.0764433	0.94241	0.170043	0.192328	0.0239969	0.192234	0.258826	0.253753	0.0179355	0.0404352	0.484059	0.0853368	0.108445	0.0335128	-0.147988	0.193646	0.121419	0.0837855	0.0252888	0.573503	0.242654	0.107325	0.0407743	-0.0643883	0.075071	0.229821	0.239211	0.451484	0.524157	0.0363742	0.0402346	0.0634285	0.120785	0.749627	0.715009	0.134492	0.140684	0.167209	0.219052	0.0270011	0.0173704	0.0621355	0.263969	0.501611	0.0203815	0.0672109	0.753393	0.113881	0.171559	0.0261269	0.33928	0.2597	0.120767	0.0169288	0.0251822	0.3011	0.0785805	0.0689742	0.0408372	-0.0578479	0.226055	0.544068	0.043157	0.0700868	0.704161	0.142882	0.132489	0.0254941	0.126457	-4.32854	-17.0511	0.25224	0.21235	0.217575	0.587415	0.583177	0.399825	0.0225634	0.0587265	0.0513529	0.0727264	0.127295	0.103736	0.743168	0.807806	0.84783	0.0911957	0.172801	0.159957	0.132143	0.246917	0.25939	0.0249354	0.0165641	0.019704	0.176517	0.274639	0.384704	0.0171895	0.0576968	0.701054	0.0863422	0.156791	0.0284288	0.0346792	0.244224	0.871002	0.0262884	0.0831994	0.951282	0.113564	0.207368	0.0228994	0.220714	0.256886	0.243278	0.0187568	0.0425672	0.463773	0.0885018	0.108083	0.032999	-0.00298669	0.25094	0.023496	0.0196956	0.00590449	0.25588	0.0862653	0.0381962	0.0621654
Q15056	EIF4H	ENSG00000106682	0.00170441	0.0864086	0.373192	0.353417	0.386099	0.785003	0.558353	0.572295	-0.000626727	-0.0115627	0.127828	0.0604597	0.16905	0.0980017	0.954919	0.351195	0.281295	0.0202594	3.11185	-0.159684	9.90425341207838e-05	0.196658	0.000226159	0.0166305	0.510084	0.00530957	0.124877	-0.000182495	0.0961615	0.86556	0.300952	0.578579	0.961401	0.509994	0.738327	-0.00692538	0.00550499	0.112484	0.327259	0.228005	0.338633	0.719634	0.427247	0.514883	0.00141415	0.0536108	0.0936756	0.847973	0.321588	0.564353	0.949307	0.527488	0.695895	-0.00648726	-0.000951025	0.0358627	0.635276	0.712776	0.780647	0.785794	0.871811	0.846752	-0.0116126	-0.0345192	0.0495876	0.719063	0.596905	0.819013	0.95081	0.778503	0.897812	-0.0123653	0.0339125	0.0496295	0.802564	0.596895	0.846973	0.959136	0.778535	0.91881	-0.0128923	0.0700721	0.128752	0.493419	0.185116	0.3764	0.984776	0.393969	0.603995	-0.000236073	-0.19133	0.055679	0.0122137	0.544028	0.0245887	0.0676048	0.725621	0.0665696	0.0408806	-0.0848714	0.0611057	0.337573	0.539483	0.362325	0.722075	0.740136	0.545468	0.000351139	-0.106234	0.0509276	0.22213	0.608596	0.272048	0.602815	0.79685	0.459501	0.00474854	-0.19902	0.0226442	0.0191576	0.813234	0.0366003	0.161719	0.91511	0.116915	0.0349933	-0.0393494	0.094753	0.785066	0.308611	0.553795	0.892971	0.521168	0.669784	-0.00619487	-0.090456	0.0691639	0.271791	0.472332	0.309914	0.718205	0.678373	0.503422	0.00277343	-0.146232	0.172685	0.0712102	0.206126	0.0451849	0.0788819	0.441127	0.0331915	0.0758569	0.0506197	0.263033	0.239572	0.648428	0.124694	0.188055	0.117788	0.0242981	0.0306327	-0.137649	0.0497946	0.0817448	0.603545	0.124173	0.306801	0.781653	0.259935	0.0168144	0.230615	0.110756	0.220618	0.233727	0.267574	0.428635	0.435119	0.387582	0.00504202	-0.205371	0.0423792	0.0112275	0.649079	0.0225463	0.0479918	0.802622	0.0554965	0.0424799	-0.568036	15.197	29.8997	0.0522585	0.17963	0.159794	0.00397712	0.0202603	0.076771	0.566934	0.0517402	0.0842804	0.00884051	0.0159442	0.0495095	0.020617	0.191207	0.645902	0.747269	0.158777	0.220844	0.0261025	0.0648018	0.168942	0.0562781	0.0479735	0.0309685	-0.304375	0.0422265	0.0798076	0.663771	0.121769	0.364421	0.823726	0.253293	0.0171124	0.0977628	0.105191	0.594114	0.261599	0.492722	0.814597	0.478246	0.644303	-0.00442086	0.0485831	0.101961	0.765632	0.276061	0.543417	0.880472	0.488414	0.655427	-0.00594705	-8.67003e-05	0.0958544	0.939231	0.302421	0.585254	0.985646	0.512004	0.748822	-0.00710446
Q8N766	EMC1	ENSG00000127463	-0.000989363	0.014677	0.17273	0.676549	0.382293	0.629026	0.815144	0.569494	-0.00047422	0.0039582	-0.00209311	0.091108	0.952681	0.23194	0.973209	0.978464	0.463017	0.00718778	-0.103425	0.0288745	0.737457	0.55775	0.84141	0.909028	0.800001	0.898212	-0.0148556	0.00136016	0.00599598	0.000680735	0.858749	0.0029507	0.053653	0.924328	0.0237656	0.0721973	0.000938489	0.0117955	0.661187	0.739803	0.872486	0.889878	0.854775	0.918381	-0.0134626	-0.122755	0.0166362	0.246707	0.64093	0.495615	0.613522	0.79121	0.641765	-0.00447815	-0.00126434	-0.0149476	0.100865	0.68833	0.25857	0.244598	0.861422	0.397837	0.0055699	0.00598315	0.00177817	0.871769	0.960829	0.985565	0.977205	0.979996	0.99206	-0.015275	-0.0754133	-0.000390203	0.14834	0.991336	0.349892	0.643697	0.995854	0.569996	0.000895786	0.0283687	0.0211509	0.465228	0.565283	0.69341	0.977536	0.753736	0.835142	-0.0097557	0.0954529	0.02912	0.000897513	0.395239	0.00383538	0.0117299	0.601068	0.0176546	0.0679088	0.00967372	0.0124851	0.773914	0.742068	0.932521	0.932524	0.872053	0.95757	-0.0142938	0.0062317	0.0110804	0.850884	0.770491	0.954867	0.959029	0.888382	0.974421	-0.0146634	0.0327539	0.0206456	0.314375	0.577511	0.584793	0.625231	0.780406	0.719602	-0.00703831	-0.0814725	0.00310855	0.135548	0.929213	0.317708	0.334626	0.963475	0.461014	0.00237006	0.0697508	0.0303078	0.0244579	0.399706	0.0770058	0.367132	0.619572	0.214282	0.0240706	0.0730403	-0.141645	0.0212729	-0.0388969	0.00800632	0.000153981	0.539328	0.277411	0.0286452	0.000754655	0.112918	0.00842768	0.729595	0.478179	0.0997546	0.00659384	0.0389192	0.0922877	0.00177137	0.00818915	0.953204	0.823906	0.975432	0.983322	0.915722	0.985632	-0.0151123	-0.16514	-0.00109892	0.0198549	0.974709	0.0641874	0.094666	0.988272	0.137668	0.0268216	0.158077	0.0508837	8.02081718243503e-08	0.117843	5.15288640604376e-07	1.21476062582604e-05	0.281105	2.88412279712189e-05	0.188677	0.451081	-7.03109	-5.50243	0.0444112	-0.00953829	5.35364149533796e-05	1.44413334980472e-10	0.00557624	0.404998	0.146547	0.787369	0.998819	1.07351448787087e-09	0.0211484	0.706018	6.37837812755808e-07	0.120894	0.847936	0.3176	0.882548	0.999466	5.87626663132987e-07	0.0771976	0.815139	0.262734	0.0437624	-0.0101157	0.169808	0.0390463	0.00949318	0.283506	0.0333747	0.146707	0.504445	0.109371	0.0366395	-0.14445	-0.00208337	0.0364881	0.952412	0.108752	0.248751	0.976069	0.248226	0.0188337	-0.126351	-0.00101333	0.0394434	0.976818	0.116229	0.153257	0.987179	0.221484	0.0178217	0.00140892	0.00741733	0.000859836	0.826006	0.00366831	0.0702897	0.905974	0.0278057	0.0690607
P36507	MAP2K2	ENSG00000126934	0.000720219	-0.0709411	0.287957	0.032563	0.0747342	0.734865	0.116977	0.208119	0.0243364	0.00129128	-0.0697535	0.556483	0.0373316	0.110731	0.996503	0.132089	0.301641	0.018417	-0.0742685	-0.050998	0.787889	0.248299	0.257563	0.927548	0.567078	0.43061	0.00656202	2.09502617464409e-06	-0.0663411	0.995628	0.0454875	0.134117	0.999511	0.149333	0.302194	0.0156394	-0.00121785	-0.06838	0.543131	0.0410662	0.115242	0.84043	0.135623	0.260733	0.0180915	0.231554	-0.0819532	0.0181893	0.0133126	0.00801302	0.320067	0.0633949	0.0510244	0.0572831	0.00148561	-0.0186568	0.0295247	0.570504	0.0453947	0.103283	0.792096	0.115987	0.0320343	-0.0483375	-0.0370986	0.140886	0.246517	0.164779	0.771183	0.48112	0.385648	0.0124922	0.00679626	-0.0383045	0.884008	0.235719	0.484083	0.979206	0.465889	0.681372	-0.00414545	-0.011766	-0.0470291	0.739168	0.161542	0.373135	0.987956	0.363988	0.601357	-0.000100957	-0.0676278	-0.0810509	0.0124387	0.0137107	0.00572635	0.0683818	0.0656552	0.0232791	0.0621435	0.0334617	-0.0520771	0.285775	0.141048	0.07435	0.674927	0.35358	0.203003	0.0244137	0.0388432	-0.0493913	0.207667	0.162271	0.059372	0.584276	0.390923	0.173906	0.0277843	0.0129578	-0.0614831	0.67009	0.0778765	0.120252	0.862015	0.25968	0.258142	0.0171706	0.117393	-0.0587752	0.0203578	0.0700968	0.00884525	0.110115	0.207613	0.0369324	0.0558489	0.000779565	-0.0656072	0.978728	0.0570049	0.137478	0.995787	0.187524	0.30688	0.0152617	-0.00491982	0.0646363	-0.0667851	-0.0532352	0.850327	0.0705807	0.0461321	0.128684	0.135091	0.0220523	0.949238	0.224256	0.157179	0.29768	0.272652	0.065462	0.015529	0.0431368	0.0380634	-0.0523477	0.175358	0.126675	0.054707	0.454968	0.334276	0.147799	0.02923	0.162305	-0.0573508	0.0141212	0.0775423	0.0066906	0.0763808	0.213685	0.0265605	0.0603462	-0.0709782	-0.085314	0.0134581	0.0107626	0.00641136	0.0547108	0.0562823	0.021816	0.0609671	-0.214209	5.67914	8.82019	-0.0833612	-0.0631656	-0.0706956	0.00212936	0.0170549	0.152243	0.0105363	0.0597058	0.0371176	0.00120725	0.00654095	0.040679	0.0127795	0.179208	0.710751	0.0537177	0.17459	0.127549	0.00583489	0.037619	0.147861	0.0849641	0.0611358	0.0339385	-0.134726	-0.0908425	0.0281181	0.00872343	0.0122323	0.245129	0.056997	0.0592366	0.0515148	0.0475926	-0.0626841	0.463903	0.0599264	0.105062	0.733634	0.193075	0.242527	0.0193587	0.119943	-0.0577227	0.0362414	0.0779245	0.0152179	0.145617	0.221667	0.0514638	0.0482979	0.000217197	-0.0665836	0.590089	0.0444294	0.115939	0.87265	0.147825	0.278715	0.0178598
P12081	HARS1	ENSG00000170445	-0.000442015	0.0660853	0.600549	0.109102	0.262521	0.887345	0.261815	0.45383	0.00529422	-0.00314458	0.0715686	0.248532	0.0837879	0.15441	0.973209	0.223685	0.364698	0.0133828	0.367047	0.0280419	0.292136	0.613323	0.218291	0.62316	0.833561	0.386008	0.00951886	-0.00127446	0.0660705	0.00654536	0.0983653	0.00745044	0.132857	0.248211	0.0437567	0.0587778	0.00158524	0.0683904	0.519443	0.0953965	0.224156	0.828655	0.241141	0.397927	0.00783083	-0.121171	0.0714321	0.324543	0.0863252	0.185082	0.678607	0.224232	0.344725	0.0106288	-0.00191704	0.00298857	0.023785	0.94161	0.0595358	0.0881973	0.975723	0.139986	0.0279561	0.0390382	0.0274702	0.339982	0.491459	0.490082	0.852211	0.704796	0.685387	-0.00433719	0.0505413	0.0301855	0.382163	0.450251	0.527549	0.823974	0.668641	0.715046	-0.00548496	-0.0481459	0.046708	0.285022	0.273596	0.236212	0.908964	0.501484	0.469764	0.00696323	0.0222647	0.0681056	0.512844	0.101139	0.242982	0.705162	0.25471	0.354916	0.0064771	-0.0491741	0.0422986	0.206709	0.334314	0.135329	0.60561	0.567651	0.299767	0.0153829	-0.0568547	0.0384511	0.13755	0.379383	0.0995964	0.500443	0.614073	0.245072	0.0200161	-0.0290055	0.0523845	0.442757	0.2248	0.224134	0.728099	0.467894	0.388825	0.00771048	-0.0820355	0.0579749	0.195525	0.155634	0.129927	0.418414	0.341319	0.246999	0.0159998	-0.0123392	0.0602634	0.733837	0.157575	0.274833	0.937503	0.357342	0.468087	0.00462903	-0.0193976	-0.0257713	0.0606458	0.0633715	0.548737	0.563754	0.142738	0.149719	0.243156	0.210016	0.8084	0.745958	0.32638	0.327973	0.401484	0.327379	0.00651701	0.00884044	-0.0231095	0.0560829	0.508661	0.189377	0.23391	0.757159	0.418033	0.396908	0.00711396	0.0683251	0.0678702	0.41018	0.099108	0.207211	0.623621	0.250494	0.323043	0.00897788	-0.0437286	0.052303	0.224189	0.211705	0.138747	0.395204	0.413061	0.222803	0.0151213	-0.216383	0.379807	3.23582	0.0466102	0.0710409	0.0706689	0.01301	0.898889	0.673436	0.250543	0.0948332	0.0947412	0.0131759	0.246252	0.227081	0.0492834	0.964256	0.927941	0.451831	0.235528	0.240717	0.0355097	0.386046	0.413575	0.0504215	0.00637232	0.00762982	-0.0386786	0.0571157	0.61479	0.187504	0.256486	0.846662	0.395596	0.408053	0.00569463	-0.0255315	0.062583	0.751836	0.130016	0.276996	0.900357	0.311008	0.447505	0.00450801	-0.0239122	0.0626649	0.738746	0.128898	0.275438	0.864421	0.305494	0.406009	0.00459506	-0.0013492	0.0647717	0.00635612	0.104935	0.00725562	0.14375	0.259782	0.0437832	0.0591644
Q13363	CTBP1	ENSG00000159692	-0.000110968	-0.0681877	0.898337	0.108281	0.258662	0.974297	0.26055	0.450485	0.00552084	-0.00293871	-0.0611348	0.294568	0.150559	0.150248	0.981996	0.327306	0.358341	0.0137975	-0.390752	-0.0249445	0.268738	0.657422	0.217262	0.601835	0.856506	0.385165	0.00960318	0.000109277	-0.0677575	0.822427	0.107657	0.268317	0.947556	0.262564	0.462401	0.00499922	-0.00597017	-0.0825978	0.0180678	0.0478955	0.0147286	0.297561	0.149897	0.0707488	0.0491524	0.121046	-0.0770564	0.33862	0.0722225	0.1647	0.689378	0.200754	0.321826	0.0124031	0.00293228	-0.000155254	0.000815705	0.997025	0.00231797	0.00737764	0.998622	0.0122462	0.0756625	-0.0185847	-0.0388077	0.664271	0.354117	0.584241	0.943073	0.584819	0.752113	-0.00707742	0.0898159	-0.0365611	0.136191	0.37909	0.210676	0.625155	0.606732	0.429017	0.00872306	-0.0212894	-0.066246	0.646614	0.133589	0.318392	0.984776	0.325914	0.552767	0.00235606	0.0533876	-0.0572854	0.125633	0.176034	0.0803486	0.306291	0.366346	0.158846	0.0232485	0.0760046	-0.0364924	0.0567523	0.414064	0.0421746	0.3792	0.638242	0.138822	0.0328864	0.0795158	-0.0341941	0.042666	0.443659	0.033166	0.312965	0.675414	0.118311	0.036455	0.121992	-0.0231413	0.00138555	0.587516	0.00153984	0.0398912	0.785117	0.0135309	0.0809038	0.125738	-0.0607903	0.0527505	0.144532	0.0396702	0.191403	0.326664	0.10695	0.0337968	0.0568913	-0.0497573	0.126369	0.252536	0.0833489	0.583079	0.472068	0.225573	0.0228723	0.0628739	-0.00610171	-0.056507	-0.0696211	0.0575781	0.894665	0.179093	0.125685	0.0440776	0.293553	0.296291	0.948188	0.373713	0.293736	0.132473	0.415809	0.0324761	0.00364066	0.104133	-0.0313408	0.00330893	0.461259	0.00354235	0.057367	0.683496	0.0228963	0.0695649	0.197758	-0.0579415	0.0195055	0.163134	0.0174175	0.0934993	0.345313	0.0524903	0.0463038	0.0562405	-0.0528975	0.128488	0.218575	0.0844384	0.269612	0.421299	0.153099	0.0226755	-0.0409818	-1.70195	-2.98136	-0.071659	-0.0703195	-0.0680797	0.651709	0.580783	0.706649	0.0947498	0.108438	0.118481	0.243123	0.254113	0.275823	0.788997	0.806829	0.936862	0.237999	0.258273	0.27673	0.34069	0.395082	0.465877	0.00651911	0.00588433	0.0046101	0.0658684	-0.0560976	0.405001	0.207934	0.190144	0.713219	0.422441	0.334016	0.0102977	0.148023	-0.0584289	0.0733548	0.16454	0.0538646	0.330375	0.356866	0.156381	0.0294635	0.163097	-0.057244	0.0257909	0.169609	0.0222253	0.119144	0.359118	0.0681575	0.0426928	-9.43687e-05	-0.0674071	0.85425	0.10941	0.270565	0.970096	0.266876	0.472495	0.00487051
Q12931	TRAP1	ENSG00000126602	0.00309916	-0.0855818	0.00350511	0.0937524	0.00624536	0.152098	0.236571	0.0426878	0.0608908	0.00251186	-0.0724305	0.471304	0.171178	0.347118	0.996503	0.353953	0.576466	0.00101031	-0.766487	0.00535119	0.0873658	0.939987	0.119076	0.35731	0.976899	0.258065	0.0202762	0.00141866	-0.0694929	0.0181825	0.175704	0.0272051	0.206228	0.360462	0.104699	0.0396875	0.00692967	-0.0501392	0.0275854	0.332866	0.041755	0.326293	0.536867	0.135274	0.0335443	-0.1082	-0.0585023	0.491501	0.270871	0.355169	0.791244	0.475177	0.517316	0.000657872	-0.000735201	-0.0617552	0.52047	0.267421	0.507363	0.702956	0.562363	0.636424	-0.00487696	0.038505	-0.0530563	0.481774	0.3215	0.486933	0.890093	0.556241	0.683707	-0.00423684	-0.194805	-0.0579818	0.0108415	0.26793	0.0240083	0.326937	0.500404	0.123627	0.0415468	0.00711139	-0.0645308	0.902081	0.239804	0.469559	0.997649	0.460413	0.679257	-0.0036713	0.0325187	-0.0587243	0.454253	0.266944	0.340031	0.659893	0.475854	0.452992	0.00132731	0.0322654	-0.0520405	0.517612	0.35461	0.365035	0.831203	0.586811	0.547269	0.000236533	0.0226212	-0.0559242	0.645012	0.320879	0.40488	0.878052	0.562777	0.58405	-0.00135818	0.00308185	-0.0646406	0.949159	0.241985	0.449477	0.98354	0.487633	0.610787	-0.00296923	0.0315898	-0.06376	0.697269	0.223824	0.417452	0.843082	0.431341	0.554401	-0.00182935	0.0835245	-0.0394116	0.0702554	0.463246	0.0856301	0.491981	0.670561	0.229496	0.0224631	0.0835867	-0.136484	-0.0509584	-0.101712	0.0418763	0.0158541	0.327471	0.0658619	0.0555227	0.0267195	0.255092	0.0934075	0.543838	0.191391	0.153901	0.074477	0.0290072	0.0402623	-0.0010194	-0.067013	0.981833	0.220839	0.443478	0.994134	0.457216	0.597553	-0.00278247	-0.196439	-0.0769515	0.062752	0.139112	0.0779948	0.196711	0.311449	0.158635	0.0238775	0.0557529	-0.0513712	0.225762	0.337053	0.21238	0.39708	0.547046	0.306794	0.00859924	0.141374	0.403332	11.25	-0.0551016	-0.0633518	-0.0633584	0.2087	0.916112	0.251659	0.296716	0.243576	0.238843	0.200664	0.493073	0.25637	0.370274	0.968758	0.767631	0.501386	0.43722	0.435306	0.293258	0.617961	0.44549	0.00947108	-0.00446571	0.00574693	-0.0274367	-0.0717385	0.780282	0.195903	0.426601	0.921618	0.407309	0.57216	-0.00217946	-0.0568476	-0.0704463	0.581913	0.18201	0.380979	0.806512	0.380512	0.547577	-0.000423581	-0.0630442	-0.070929	0.491561	0.178083	0.349826	0.696664	0.37089	0.480537	0.000898694	0.00182562	-0.0684156	0.00377197	0.177615	0.00663267	0.114703	0.364672	0.0412818	0.0604729
P29992	GNA11	ENSG00000088256	0.000329933	-0.0248805	0.72986	0.592544	0.833346	0.927516	0.759544	0.898121	-0.0125408	0.00200125	-0.0280596	0.517066	0.548457	0.716673	0.996503	0.727133	0.855091	-0.0101939	-0.936746	0.0800362	0.0174042	0.198814	0.0576655	0.161152	0.511709	0.159816	0.032993	0.00103708	-0.0237658	0.051432	0.601535	0.133605	0.322714	0.76963	0.301655	0.0156979	-0.00499986	-0.0337845	0.0741731	0.464715	0.176481	0.452023	0.65777	0.341126	0.011531	-0.0712336	-0.017972	0.609252	0.702181	0.776008	0.851739	0.831911	0.852858	-0.0114309	0.00147711	0.0358773	0.126038	0.442905	0.289835	0.28571	0.71629	0.429992	0.00380849	-0.00868992	0.0163867	0.851465	0.717782	0.922023	0.97172	0.852844	0.956988	-0.0142265	-0.0545982	0.0144351	0.404527	0.749699	0.662094	0.830359	0.869659	0.80409	-0.00903248	-0.0533459	-0.0147098	0.291619	0.75839	0.568921	0.909918	0.88074	0.752844	-0.00666263	0.147185	0.00923572	8.32035793728216e-05	0.834215	0.000372965	0.00258098	0.916047	0.00377598	0.100736	0.103751	0.0214591	0.0176545	0.65972	0.0524277	0.239234	0.826325	0.161851	0.0296431	0.101513	0.0215279	0.0183534	0.659128	0.0542482	0.208585	0.829916	0.163268	0.0291334	0.162282	0.0380923	9.50153462824923e-05	0.408391	0.000422997	0.00824605	0.648867	0.00544538	0.0989932	0.0729304	-0.0180726	0.309756	0.695338	0.527133	0.544571	0.836917	0.649271	-0.00543138	0.125671	0.0184683	0.0018663	0.690767	0.006904	0.162844	0.83602	0.0472564	0.0598887	0.155703	-0.15833	0.00671566	-0.0716071	1.07035709357068e-05	0.00144484	0.877018	0.136174	5.29256862354888e-05	0.00518021	0.00330698	0.0240051	0.937913	0.309175	0.00155541	0.0241327	0.12827	0.0645511	0.124636	0.0217332	0.00135779	0.640275	0.00514562	0.0370585	0.807294	0.0301325	0.0641635	0.0418196	-0.0203234	0.656982	0.662256	0.804388	0.810974	0.808491	0.857452	-0.0120826	0.229045	0.0402568	2.05406988634748e-09	0.331872	1.31393010796377e-08	7.93281790107395e-07	0.542403	2.25528803420271e-06	0.233541	0.429197	-8.45238	-9.23399	0.0125469	-0.0396224	-0.0282219	8.22268353041394e-06	0.0116395	0.288359	0.773048	0.398049	0.553162	4.11007162430942e-05	0.0345883	0.479414	0.000246171	0.15345	0.795208	0.879514	0.596648	0.729864	0.000505513	0.105582	0.646505	0.131681	0.0363837	-0.00402492	0.234824	0.021025	0.00629434	0.658981	0.0209602	0.12107	0.820769	0.081973	0.0435623	-0.0190461	-0.0237878	0.835238	0.610499	0.869012	0.937291	0.782135	0.913231	-0.0132958	0.047121	-0.0193188	0.562059	0.678236	0.750202	0.749541	0.823048	0.82239	-0.0109888	0.000988612	-0.0225846	0.0788119	0.620582	0.190319	0.413267	0.783103	0.38133	0.0102836
P47813	EIF1AX	ENSG00000173674	2.32706336634001e-05	0.154822	0.983579	0.00554793	0.019571	0.995908	0.0348663	0.0887649	0.0442425	-0.00292205	0.162687	0.423748	0.00375799	0.0141977	0.996503	0.029202	0.0859429	0.0489504	0.885267	0.105474	0.0647094	0.166375	0.00210944	0.308147	0.470687	0.0205579	0.0889499	-0.00109562	0.158029	0.0832228	0.0040621	0.00434088	0.394122	0.0292138	0.030764	0.0666278	-0.00203615	0.153027	0.54066	0.0062695	0.015422	0.840253	0.037189	0.0728113	0.0484687	0.117442	0.147053	0.476061	0.00897299	0.0151704	0.78331	0.0478312	0.0744986	0.0479803	-0.00163762	0.0883151	0.153043	0.113136	0.0450296	0.324754	0.376696	0.115283	0.0321555	-0.00572927	0.110374	0.917126	0.0417734	0.124795	0.984371	0.167603	0.332385	0.0167383	0.118538	0.11389	0.125935	0.0342449	0.0387298	0.618919	0.145334	0.164598	0.0344143	-0.0446333	0.147845	0.460683	0.0107751	0.0181261	0.975698	0.0695874	0.105426	0.045714	-0.0690134	0.139961	0.128302	0.0118293	0.00613093	0.310173	0.0591769	0.0245364	0.061158	-0.0122312	0.149755	0.815048	0.0120055	0.0190449	0.944042	0.0823541	0.0825029	0.0446431	-0.033926	0.140164	0.509455	0.018498	0.0157341	0.818097	0.11412	0.0705341	0.0474458	-0.0161217	0.148923	0.750189	0.0108307	0.0186041	0.902654	0.0837401	0.0737669	0.0449872	0.117731	0.16256	0.165024	0.00329239	0.00743922	0.378683	0.0290634	0.032574	0.0583601	-0.0347498	0.145379	0.473413	0.0113226	0.013949	0.843321	0.065314	0.0744591	0.0495816	-0.000641616	-0.0242133	0.156591	0.152338	0.988169	0.685445	0.00517336	0.0103945	0.0180527	0.0190243	0.996853	0.827634	0.0369743	0.059871	0.0733506	0.0591382	0.045774	0.0453425	0.0328785	0.168384	0.48172	0.00361558	0.0140829	0.739135	0.0418065	0.0580167	0.0494408	0.274063	0.171082	0.0124836	0.00172366	0.000787345	0.0701261	0.01804	0.00650423	0.0910079	-0.0229002	0.150435	0.634764	0.00814667	0.0161213	0.771644	0.04636	0.0430273	0.0474466	-0.0511319	0.794369	4.58414	0.152534	0.160158	0.159271	0.664307	0.842621	0.655571	0.00660658	0.00533475	0.00533595	0.0164262	0.0202526	0.018694	0.798243	0.939434	0.924203	0.039193	0.0331966	0.0332378	0.0419979	0.0751348	0.0935186	0.0471699	0.0444088	0.0456037	0.0152578	0.159541	0.88199	0.00650072	0.0178561	0.96197	0.0485321	0.0742708	0.045936	0.0596313	0.160693	0.580436	0.0040179	0.0154878	0.80545	0.0342163	0.066919	0.0480385	0.165653	0.167952	0.0821653	0.00238311	0.00396213	0.239726	0.0241881	0.019706	0.0679479	-0.00103751	0.156773	0.120394	0.00443407	0.00583297	0.493066	0.0310267	0.037956	0.0623425
Q15746	MYLK	ENSG00000065534	-0.000989264	-0.175824	0.69414	0.152268	0.301591	0.918576	0.326012	0.49511	0.00316876	0.0107869	-0.210628	0.183619	0.0870596	0.134189	0.973209	0.22935	0.335319	0.0155111	-1.17703	0.0328527	0.263191	0.844417	0.451969	0.596257	0.938787	0.614355	-0.00355505	0.000975717	-0.180805	0.489204	0.13782	0.268209	0.806018	0.307006	0.462385	0.00500547	-0.00366071	-0.190338	0.621158	0.122943	0.288531	0.874487	0.286027	0.4679	0.00390931	-0.2047	-0.16834	0.576918	0.175077	0.278793	0.834518	0.360991	0.444209	0.00437348	-0.00448144	-0.189699	0.0889763	0.13793	0.135144	0.223165	0.408344	0.252439	0.015523	-0.00336259	-0.129695	0.978843	0.296041	0.577087	0.995822	0.532144	0.746762	-0.00688507	-0.106825	-0.133113	0.550787	0.283154	0.482847	0.889826	0.517286	0.680669	-0.00410565	-0.280407	-0.188582	0.0342626	0.131174	0.0570039	0.65145	0.321687	0.209367	0.0286108	0.536912	-0.0653713	1.92952494124528e-08	0.549644	4.29706704536387e-08	1.24197088718155e-05	0.72996	1.27655945609194e-05	0.217842	0.333052	-0.0401463	0.00363222	0.751753	0.00466894	0.124404	0.87677	0.0341048	0.0650844	0.327439	-0.0392395	0.00367196	0.757452	0.00471555	0.105045	0.883513	0.032501	0.0649415	0.538765	0.0199329	5.34169224413926e-07	0.86429	1.08181092932822e-06	0.000718375	0.941975	9.18231606388044e-05	0.178045	0.139131	-0.17317	0.462206	0.156385	0.248483	0.67898	0.341826	0.387578	0.00613485	0.303811	-0.0856952	0.00434082	0.485458	0.00534895	0.199418	0.68914	0.0404608	0.063601	0.43918	-0.425651	-0.102324	-0.310031	2.00898148060587e-06	0.00111898	0.364517	0.014711	3.78734133373465e-06	0.00151256	0.00194164	0.0213936	0.579273	0.0751508	0.000288321	0.0106306	0.163194	0.0823726	0.328204	-0.0682536	0.00133086	0.57666	0.00180554	0.0367126	0.762954	0.0146491	0.079236	0.133044	-0.1778	0.590898	0.147394	0.274597	0.767975	0.323521	0.394676	0.00464227	0.63096	-0.011852	2.46846415108869e-10	0.911905	5.89984687755361e-10	2.87428183787022e-07	0.957076	3.03802781881494e-07	0.269544	1.23322	-21.1423	-34.456	-0.0840283	-0.221826	-0.193874	8.94374259939954e-07	0.0165649	0.131154	0.455488	0.0741561	0.12125	1.73397396503194e-06	0.0174977	0.0995207	5.73166914888483e-05	0.176761	0.688763	0.655766	0.201167	0.280735	6.25851163827415e-05	0.0685009	0.253445	0.173269	0.0465894	0.0203391	0.958282	-0.00709019	1.46387480373086e-05	0.952805	2.5534961838601e-05	0.0124562	0.977742	0.00155674	0.138065	-0.0143247	-0.185732	0.952552	0.131876	0.316892	0.981787	0.313707	0.485553	0.00242911	0.120734	-0.176583	0.572012	0.150676	0.270441	0.757583	0.333856	0.400861	0.00487759	0.000844835	-0.179596	0.570429	0.140594	0.290099	0.865473	0.312773	0.493444	0.0037944
P45954	ACADSB	ENSG00000196177	0.00158168	-0.277103	0.267108	0.000100233	0.000430231	0.716608	0.00255511	0.00763932	0.0987581	-0.000595022	-0.265434	0.897549	0.000220303	0.000791666	0.996503	0.00491042	0.0150612	0.090263	0.308988	-0.294504	0.563808	0.000772733	0.000792409	0.819043	0.0417384	0.0118846	0.104881	0.00206672	-0.271434	0.00921903	9.33228203653432e-05	2.84832778946723e-05	0.155797	0.00253812	0.00102454	0.136604	0.00602331	-0.256135	0.149233	0.000297546	0.000280025	0.5581	0.00521144	0.006708	0.10624	-0.243762	-0.250573	0.240963	0.000467992	0.00040035	0.608036	0.0068677	0.00871071	0.0997556	-0.00038424	-0.281675	0.80056	0.000207389	0.000734616	0.892026	0.0170792	0.00503115	0.0919843	0.0292498	-0.277396	0.68772	0.000147633	0.000699443	0.947482	0.00593917	0.0218312	0.0926747	-0.315288	-0.286338	0.00178834	5.16376553421756e-05	5.66921732228171e-06	0.24	0.00309428	0.00106803	0.157944	0.0997966	-0.253213	0.190644	0.000588911	0.000420952	0.871064	0.0133541	0.0119702	0.0997894	0.0878059	-0.24791	0.125665	0.000484771	0.000245997	0.306291	0.00735633	0.00284018	0.106476	0.0764247	-0.234423	0.246213	0.00188901	0.000406482	0.640875	0.0288354	0.00698248	0.0995451	0.0522724	-0.244193	0.420975	0.00128206	0.000576755	0.759761	0.0277991	0.00851789	0.0946851	0.0570171	-0.245621	0.372209	0.000945882	0.00053528	0.677254	0.0221538	0.0064288	0.0957239	0.105835	-0.260183	0.324177	0.000238825	0.000490086	0.557387	0.00557795	0.00510116	0.0969502	0.123023	-0.227963	0.0437244	0.00160316	0.000103164	0.439121	0.0195621	0.00347963	0.119203	0.106524	-0.142586	-0.248085	-0.304533	0.0503268	0.0581109	0.000437479	5.83277036691741e-05	0.000116174	0.000231597	0.278665	0.199666	0.00764499	0.00223095	0.00262322	0.0029964	0.11758	0.108888	0.031097	-0.257044	0.599678	0.000506439	0.000691943	0.812902	0.0145613	0.00760251	0.0928264	0.0221849	-0.266921	0.874722	0.000187126	0.0007847	0.939986	0.00453091	0.00650328	0.0910553	0.168819	-0.221817	0.00503816	0.00161468	1.53288932389116e-05	0.0273932	0.0158472	0.000302042	0.144858	0.263296	-7.96687	-5.02422	-0.246574	-0.276227	-0.265298	0.076135	0.114367	0.6997	0.000515543	0.000157316	0.000291738	0.000163844	0.00040181	0.00130319	0.179216	0.394119	0.93229	0.00691328	0.0034325	0.00506379	0.00134345	0.00733463	0.0189373	0.112863	0.101183	0.0845062	0.202978	-0.230448	0.117411	0.00182594	0.000232123	0.427171	0.0214015	0.00529469	0.108059	0.0368902	-0.265621	0.78738	0.000208336	0.000766063	0.915577	0.00556275	0.00910319	0.091394	0.0654806	-0.263641	0.589653	0.000223384	0.000686613	0.770119	0.00558895	0.00608886	0.0929351	0.0024126	-0.269584	0.00385401	9.40216976198765e-05	1.29431747266115e-05	0.11583	0.00257526	0.000628762	0.147098
P11215	ITGAM	ENSG00000169896	-0.00074934	0.066574	0.679995	0.45159	0.715737	0.91491	0.648803	0.823039	-0.0101736	-0.00563633	0.0766761	0.336806	0.387941	0.490612	0.98372	0.593388	0.696951	-0.00432139	-0.34342	0.128227	0.646651	0.284444	0.54948	0.866239	0.602757	0.692024	-0.00709377	-0.00213416	0.0675153	0.0352809	0.435654	0.0837993	0.275889	0.63731	0.223988	0.0227906	-0.00147678	0.060571	0.782895	0.496014	0.743178	0.935621	0.682289	0.831687	-0.0109256	-0.120323	0.0699016	0.649837	0.434656	0.70293	0.869514	0.636331	0.802123	-0.00989303	-0.00520064	-0.0342879	0.00614021	0.706055	0.0213698	0.0325511	0.868795	0.0664107	0.0432752	0.115267	0.0318525	0.209584	0.721869	0.420157	0.805141	0.855172	0.636832	-0.00194299	0.0976571	0.0382669	0.452815	0.67034	0.697804	0.852054	0.824022	0.826282	-0.0098546	-0.0787856	0.00762851	0.411273	0.932979	0.691422	0.956936	0.970288	0.833414	-0.00971075	0.134144	0.0909639	0.0653323	0.301797	0.141726	0.201851	0.513249	0.238911	0.0146831	0.126131	0.115565	0.131759	0.219535	0.249263	0.514441	0.452425	0.436107	0.00608693	0.0251842	0.0727809	0.760772	0.442914	0.744102	0.92866	0.675207	0.8436	-0.0107778	0.0338096	0.0744709	0.677796	0.422547	0.714845	0.864175	0.659078	0.815457	-0.0101542	-0.0754789	0.0569243	0.580918	0.517936	0.668972	0.764527	0.712327	0.761891	-0.00912404	0.151726	0.112261	0.0507585	0.21494	0.114112	0.461246	0.430103	0.274409	0.0181016	0.0902484	-0.105063	0.0797227	0.0899273	0.194446	0.261478	0.367731	0.327441	0.332824	0.21503	0.519688	0.479957	0.581225	0.529444	0.495039	0.332911	0.00167012	0.00847497	0.0314872	0.0739582	0.676294	0.421557	0.709941	0.855569	0.652134	0.807175	-0.0101246	0.111894	0.0686465	0.531765	0.437679	0.636775	0.724529	0.63343	0.726936	-0.00842269	0.21229	0.12096	0.00560086	0.170165	0.0164552	0.0295297	0.358233	0.0436769	0.0471438	0.173606	-7.51411	-9.87757	0.076962	0.108478	0.11853	0.360293	0.229891	0.53991	0.388131	0.220668	0.180752	0.50909	0.196392	0.335329	0.542794	0.545062	0.891718	0.59267	0.412397	0.367336	0.604212	0.331136	0.524434	-0.0049299	0.00987861	0.00156713	0.302396	0.11885	0.0663235	0.197757	0.142634	0.343785	0.409512	0.278752	0.0146994	0.0664079	0.0672128	0.702775	0.449073	0.720252	0.876937	0.656412	0.813813	-0.0103505	0.00614647	0.0631964	0.968285	0.476122	0.774247	0.981174	0.671824	0.840636	-0.0114835	-0.0015801	0.0645676	0.141328	0.459767	0.26161	0.526079	0.661435	0.463351	0.00538967
Q7Z4W1	DCXR	ENSG00000169738	0.000191612	-0.148747	0.888647	0.0268627	0.08452	0.972046	0.103074	0.225115	0.0224876	-0.0031463	-0.139214	0.476829	0.0390075	0.0662079	0.996503	0.135943	0.223901	0.026153	-0.602022	-0.0755222	0.298845	0.413642	0.123781	0.630212	0.707433	0.265736	0.0195918	-0.00037942	-0.145093	0.621452	0.0296422	0.080396	0.874176	0.113121	0.217964	0.0234185	-0.00114953	-0.149345	0.772477	0.0249273	0.0800967	0.931505	0.0977167	0.206912	0.0236571	-0.0767715	-0.142349	0.700527	0.0360157	0.079248	0.892536	0.125083	0.206121	0.0234557	0.000121749	-0.17612	0.932561	0.0128166	0.0326722	0.968419	0.128398	0.0912693	0.0369572	-0.0227346	-0.177081	0.74118	0.00932784	0.0310426	0.954419	0.0676509	0.155487	0.0377208	-0.00680827	-0.177959	0.944212	0.00905687	0.0327093	0.988946	0.0645786	0.150028	0.0369402	-0.0127658	-0.160068	0.861536	0.0222819	0.0701291	0.997649	0.109237	0.233481	0.025485	-0.0536777	-0.159198	0.329714	0.0184424	0.0529839	0.542854	0.0806945	0.117294	0.0294855	-0.0842301	-0.183435	0.18178	0.010531	0.0348792	0.578759	0.0756675	0.122218	0.0357081	-0.0805103	-0.18266	0.194811	0.0109688	0.0367143	0.572562	0.0851576	0.126542	0.0349471	-0.056523	-0.168724	0.355711	0.0165979	0.0556285	0.66269	0.108208	0.155173	0.028758	-0.121977	-0.155387	0.235151	0.0197616	0.0420727	0.462146	0.0912909	0.11175	0.0329223	-0.00609197	-0.146867	0.917198	0.0338232	0.0918313	0.982585	0.134246	0.239792	0.0214029	-0.0287459	-0.0314012	-0.150277	-0.172189	0.582056	0.661952	0.0253097	0.0157618	0.0793072	0.0518773	0.825462	0.813549	0.106015	0.0784519	0.19239	0.119694	0.023625	0.0302609	-0.0314677	-0.156052	0.577308	0.024685	0.0790019	0.798984	0.12729	0.190215	0.0236833	-0.296747	-0.16044	0.0254671	0.0146772	0.00753681	0.111197	0.0713317	0.0289048	0.0586096	-0.0145619	-0.148871	0.802567	0.0295362	0.0894787	0.886335	0.110585	0.160393	0.0217966	0.0838741	2.00095	-3.27636	-0.138028	-0.160686	-0.163656	0.555461	0.677152	0.790807	0.0404672	0.0193707	0.0167981	0.0775476	0.0523432	0.0551202	0.720831	0.857811	0.956947	0.135192	0.0819966	0.0748694	0.139362	0.137986	0.180206	0.0239645	0.0301254	0.0293417	-0.126547	-0.168345	0.307041	0.0166248	0.0546896	0.641488	0.0844495	0.151569	0.0292348	-0.291183	-0.16432	0.0240941	0.0127206	0.00718221	0.209339	0.0699315	0.0405226	0.0593127	-0.209577	-0.159101	0.0684664	0.0163186	0.0174483	0.215499	0.0802835	0.0571115	0.0462777	-0.00038188	-0.145502	0.637593	0.0291699	0.0812857	0.896536	0.112917	0.221699	0.0232519
Q13451	FKBP5	ENSG00000096060	0.000399647	-0.174571	0.831834	0.0582437	0.16514	0.957111	0.172842	0.341054	0.0123626	-0.00495498	-0.158933	0.415144	0.0856533	0.121042	0.99614	0.226881	0.315962	0.0170715	-0.192754	-0.134019	0.79562	0.260363	0.276608	0.929848	0.577719	0.449922	0.00528427	0.000725451	-0.171067	0.49186	0.0611944	0.141057	0.807604	0.180614	0.311802	0.0148691	-0.000869361	-0.176246	0.875529	0.0573235	0.162677	0.96388	0.169513	0.323929	0.0127881	0.13962	-0.181432	0.610968	0.0516236	0.148346	0.852904	0.15988	0.301028	0.0139908	0.00573432	-0.0374619	0.00280163	0.682733	0.00517208	0.0184169	0.859324	0.022456	0.064089	0.0594919	-0.11586	0.523883	0.204869	0.373451	0.905099	0.432943	0.598203	-0.000114082	0.152443	-0.109378	0.246952	0.229773	0.233659	0.743939	0.45801	0.45331	0.00713049	-0.122496	-0.128575	0.206625	0.161991	0.225059	0.876907	0.364573	0.457342	0.00770757	-0.0323458	-0.179054	0.669799	0.0538099	0.154186	0.815782	0.167714	0.253984	0.0134049	-0.0938269	-0.212021	0.280039	0.0313538	0.094041	0.669362	0.144669	0.237665	0.020881	-0.0595475	-0.198007	0.486669	0.0449426	0.132496	0.800247	0.188661	0.293659	0.0157033	0.0421016	-0.156228	0.617349	0.105493	0.149029	0.839684	0.307716	0.297519	0.0139211	-0.0919359	-0.177946	0.516093	0.052417	0.136697	0.71916	0.173308	0.255902	0.0152305	-0.108941	-0.20424	0.175358	0.0309111	0.0717102	0.641017	0.127201	0.205463	0.0251481	-0.0826383	0.110001	-0.184226	-0.14667	0.24951	0.267229	0.0451346	0.132761	0.0926531	0.0917094	0.580919	0.48702	0.154932	0.304287	0.213182	0.179015	0.0212677	0.0215895	0.0277345	-0.158865	0.72135	0.0954791	0.16912	0.880659	0.284302	0.318528	0.012094	-0.104606	-0.174197	0.57078	0.0576317	0.153415	0.751826	0.176856	0.259465	0.0135857	-0.119041	-0.201336	0.136004	0.0310681	0.0590775	0.279908	0.114263	0.116081	0.0280725	-0.327212	12.2852	12.5628	-0.195443	-0.159894	-0.176507	0.0932022	0.0629061	0.461758	0.0334771	0.0868251	0.0606809	0.043812	0.0299703	0.129621	0.207642	0.295013	0.863797	0.119325	0.222951	0.17862	0.0895723	0.0960143	0.296408	0.0325667	0.038539	0.0162858	-0.22458	-0.210353	0.187352	0.02899	0.0753337	0.515513	0.121263	0.185075	0.0244028	-0.168048	-0.17993	0.348322	0.0501716	0.115928	0.653178	0.172477	0.258354	0.0178611	-0.0966062	-0.175267	0.544169	0.0564294	0.149876	0.736508	0.181878	0.266186	0.0139425	0.000514305	-0.170039	0.644325	0.0629462	0.160667	0.897303	0.185218	0.34388	0.0128791
P13521	SCG2	ENSG00000171951	0.00553451	0.0969549	0.0611201	0.497528	0.11244	0.466955	0.688076	0.269632	0.0181857	-0.000958711	0.13482	0.920657	0.355645	0.65037	0.996503	0.563603	0.812989	-0.00868631	0.760621	0.049499	0.536681	0.800925	0.616528	0.800385	0.922528	0.743491	-0.0091851	0.00127896	0.132305	0.443945	0.357752	0.47933	0.782617	0.564049	0.665795	-0.00399184	-0.0220377	0.0784278	0.0101258	0.576469	0.0252132	0.239106	0.744133	0.0985063	0.041132	0.427115	0.103494	0.324276	0.478515	0.401352	0.678231	0.671033	0.557462	-0.00122336	0.00836743	0.367487	0.00481317	0.0106162	0.00361409	0.0271364	0.115504	0.0171068	0.0692756	0.0685796	0.253624	0.634279	0.0733443	0.174299	0.934006	0.233709	0.399253	0.0116319	0.480367	0.270564	0.017175	0.0514255	0.0112929	0.358596	0.187984	0.0819799	0.0526891	0.0304154	0.185988	0.847534	0.215879	0.463116	0.997649	0.432409	0.673216	-0.00345634	-0.163272	0.0967793	0.171944	0.504248	0.256205	0.369224	0.692904	0.368927	0.00566686	0.0933485	0.172086	0.497202	0.267249	0.518626	0.818138	0.502979	0.676895	-0.00517972	0.101882	0.176751	0.451474	0.254876	0.491743	0.776657	0.494391	0.657929	-0.00435695	0.0890277	0.165679	0.503793	0.27582	0.522274	0.769487	0.523763	0.670218	-0.00528813	0.38875	0.157349	0.0808546	0.270713	0.141577	0.246068	0.483577	0.261112	0.014699	-0.13005	0.091253	0.309142	0.541642	0.38682	0.742017	0.732174	0.577352	-0.000659611	-0.0604408	0.25108	0.122318	0.163573	0.596654	0.108305	0.401175	0.285378	0.564848	0.223884	0.83185	0.290064	0.613418	0.485841	0.697615	0.342046	-0.00655048	0.00784962	0.17411	0.19548	0.157099	0.192284	0.238004	0.429079	0.422502	0.401123	0.00684682	0.509751	0.160395	0.0803478	0.263758	0.14009	0.230704	0.468984	0.24268	0.0149743	-0.144463	0.0940734	0.255499	0.523926	0.339724	0.43079	0.707755	0.441756	0.00135247	-0.0643809	9.96153	4.21079	0.128406	0.108022	0.0942541	0.836126	0.342601	0.876147	0.380735	0.46674	0.524699	0.636293	0.51981	0.807036	0.905884	0.650504	0.975122	0.586181	0.657385	0.707113	0.714038	0.640966	0.886203	-0.00841084	-0.00529484	-0.0122286	-0.0103187	0.131752	0.969677	0.388638	0.649635	0.989827	0.609758	0.755348	-0.00873533	0.284512	0.15266	0.317319	0.292652	0.393552	0.631018	0.51183	0.558375	-0.000927314	0.435349	0.163206	0.0836755	0.2563	0.144796	0.241866	0.46776	0.259611	0.0144695	0.000832214	0.134202	0.637043	0.351489	0.575254	0.896529	0.556829	0.743211	-0.00683541
O95831	AIFM1	ENSG00000156709	0.00156339	0.114114	0.0675656	0.00650366	0.00244294	0.479939	0.038791	0.0235866	0.0743546	0.00722087	0.105024	0.00859304	0.011502	0.00040829	0.85313	0.0604403	0.0102391	0.0994836	0.590815	0.0636294	0.0809728	0.237133	0.00598854	0.345353	0.553694	0.0382064	0.0716597	-0.000547266	0.125307	0.257567	0.00299882	0.00713353	0.637468	0.0239297	0.042779	0.0594119	0.00381555	0.13312	0.129779	0.00169522	0.0038471	0.543394	0.0152788	0.0309739	0.0688898	-0.118682	0.132095	0.343832	0.00212641	0.00833491	0.693199	0.0181685	0.0522014	0.0567117	-0.00283422	0.0648648	0.00134317	0.125072	0.00030955	0.0107509	0.39223	0.00255172	0.10407	0.0476334	0.101355	0.268435	0.0168611	0.0291826	0.820394	0.0952709	0.150365	0.0386422	0.023303	0.103476	0.702237	0.0152123	0.0501467	0.933822	0.0882568	0.188667	0.0305391	-0.0563327	0.110299	0.220273	0.0120685	0.0100069	0.887024	0.0752764	0.0769852	0.0544631	0.0455818	0.134008	0.187552	0.00170678	0.0054658	0.389893	0.0165618	0.0225523	0.0628152	-0.0153697	0.117542	0.699389	0.00963689	0.0121264	0.910012	0.0714351	0.0621939	0.051255	-0.035896	0.108429	0.358886	0.0165672	0.00856521	0.71519	0.107624	0.0475713	0.0563161	-0.0379769	0.109851	0.323764	0.0131858	0.00801654	0.632995	0.0943032	0.0410609	0.0572767	-0.0550683	0.120544	0.394782	0.00434388	0.00908612	0.620709	0.0341324	0.0375903	0.0554586	0.0314679	0.13402	0.39531	0.00235732	0.00963843	0.801366	0.0253239	0.0588516	0.0550129	0.0342011	-0.116655	0.130178	0.0913321	0.299909	0.00969866	0.00231834	0.0382894	0.00807722	0.000630834	0.629311	0.0692351	0.0220799	0.136793	0.0429673	0.00585045	0.0575984	0.094826	-0.0356946	0.111085	0.317014	0.0114829	0.00838024	0.61017	0.0819719	0.0411762	0.0570601	-0.0754964	0.119799	0.372823	0.00476767	0.00929778	0.591068	0.033847	0.0334807	0.05554	0.00872494	0.126149	0.812819	0.00380257	0.0134676	0.894333	0.0283504	0.0378596	0.050099	-0.0205019	-1.0945	8.25049	0.122083	0.1221	0.124046	0.8199	0.720313	0.292623	0.00451602	0.00542471	0.00440427	0.0134963	0.016991	0.0103928	0.897814	0.881994	0.797081	0.0299671	0.0335015	0.0293011	0.0361837	0.0671984	0.0647533	0.0500677	0.0470271	0.0543187	-0.0539075	0.113762	0.492068	0.0108135	0.0109301	0.774407	0.0640029	0.0555054	0.0531686	-0.0477207	0.120572	0.56262	0.00470061	0.011707	0.796641	0.037781	0.0554075	0.05216	-0.0631918	0.11947	0.387582	0.00494656	0.00952317	0.607748	0.0376458	0.0373575	0.0551892	-0.00053026	0.124694	0.298625	0.00315471	0.00789262	0.703831	0.0252355	0.0463895	0.0579361
P49821	NDUFV1	ENSG00000167792	-0.000733979	-0.0574861	0.444616	0.21922	0.304224	0.822661	0.412653	0.497106	0.00303548	0.00412271	-0.0730603	0.183389	0.119873	0.167784	0.973209	0.282889	0.38399	0.0121212	-1.40612	0.0953767	0.000123975	0.0936145	0.000458231	0.0180677	0.360422	0.00854923	0.113671	0.000678557	-0.0626395	0.207591	0.17669	0.190153	0.587985	0.361897	0.375541	0.010297	-0.00425952	-0.0713441	0.13038	0.126734	0.12744	0.543394	0.291597	0.277203	0.0165466	-0.181685	-0.0499237	0.193699	0.289201	0.174719	0.566074	0.494749	0.333162	0.0115054	-0.000653811	-0.0527246	0.518883	0.285089	0.527406	0.702146	0.578264	0.652207	-0.00548074	-0.00709325	-0.0437768	0.883812	0.356605	0.642981	0.978153	0.587045	0.792466	-0.00857434	0.00186883	-0.0439267	0.978265	0.355273	0.649669	0.995106	0.583607	0.796514	-0.00873615	0.028168	-0.0261156	0.57263	0.580798	0.679801	0.984776	0.76463	0.824557	-0.00944544	0.170907	-0.0250029	4.41389201056008e-06	0.565086	1.03883779440435e-05	0.000426161	0.742181	0.000382094	0.148936	0.110396	-0.0151056	0.0119564	0.757307	0.0171205	0.200615	0.880041	0.0771072	0.0462075	0.107886	-0.0150887	0.0125919	0.757908	0.0179274	0.176322	0.883635	0.0771426	0.0455315	0.15394	-0.00443418	0.000243951	0.924197	0.000475355	0.0144945	0.970303	0.00594117	0.0973741	0.0604477	-0.058275	0.402892	0.211138	0.287112	0.628808	0.415344	0.429279	0.003923	0.127964	-0.0199687	0.00162427	0.668535	0.00284723	0.162844	0.822624	0.0274215	0.0727106	0.152676	-0.144493	-0.0330375	-0.114248	1.83025463208978e-05	0.00382056	0.451285	0.0191687	4.14686624459038e-05	0.00452894	0.00429451	0.0416497	0.65879	0.0884	0.00136068	0.0219397	0.131561	0.0665129	0.143277	-0.0108334	0.00022813	0.814408	0.000455398	0.0133491	0.910443	0.00572882	0.098691	-0.0123605	-0.0623492	0.896183	0.184301	0.412806	0.949275	0.372743	0.531642	-0.00166883	0.205138	-0.00547989	1.47038011189993e-07	0.898612	3.9558885071506e-07	1.83180902972823e-05	0.951405	2.47689020083233e-05	0.191995	0.410143	-7.15914	-12.6321	-0.0281946	-0.0842802	-0.0748632	2.43042800908798e-05	0.033512	0.146231	0.522886	0.076164	0.11637	5.4378321139706e-05	0.0312443	0.104656	0.000499272	0.229882	0.706816	0.713564	0.204962	0.274288	0.000613165	0.0987038	0.259973	0.127904	0.0379134	0.0195687	0.31552	-0.00319701	0.000220584	0.945479	0.000441191	0.0327653	0.974497	0.00778027	0.0991338	0.0698032	-0.057041	0.447948	0.224636	0.311839	0.724267	0.435295	0.480384	0.00267766	0.0532861	-0.0580854	0.514318	0.215852	0.33632	0.713084	0.420596	0.467794	0.00150841	0.000550971	-0.0617575	0.332696	0.183815	0.263479	0.732539	0.372844	0.465275	0.00527986
Q9P035	HACD3	ENSG00000074696	0.0017154	-0.315912	0.151912	2.36559004891309e-07	1.2132556606601e-06	0.602166	5.10891696157209e-05	0.000161263	0.176593	0.00465669	-0.31726	0.22975	2.67013183839364e-07	1.64830550400511e-06	0.973209	5.75360497183405e-05	0.000318288	0.172702	-0.743599	-0.23094	0.125191	0.00326387	8.59224461213576e-06	0.426065	0.0763942	0.00061191	0.174954	0.00182298	-0.308597	0.00625697	2.28046057773734e-07	9.13786853530204e-08	0.130267	4.4035693756108e-05	1.56846436814829e-05	0.210145	-0.00260912	-0.311319	0.461062	4.53399156964979e-07	2.81498556759592e-06	0.802724	7.95921610999431e-05	0.00041896	0.168224	0.0734381	-0.309912	0.675279	5.96101628164012e-07	3.11318350544876e-06	0.881354	0.000109626	0.000500963	0.164569	0.00357144	-0.215982	0.00335412	0.000296658	8.39266371351548e-07	0.0210971	0.0210219	3.00115437607377e-05	0.182517	-0.0203433	-0.263127	0.73124	1.18349926682269e-05	5.93947736784122e-05	0.952251	0.00149858	0.00659462	0.12671	-0.143165	-0.268173	0.0854488	6.73157475923355e-06	1.4276936319855e-05	0.551748	0.000912187	0.00190129	0.1458	-0.00997424	-0.291798	0.876349	4.05038408698124e-06	1.81478689391781e-05	0.997649	0.000694455	0.00168705	0.142617	0.103418	-0.28247	0.0312914	2.91330830692793e-06	3.31664527642316e-07	0.12598	0.000321463	4.46626410750945e-05	0.19286	0.143814	-0.243647	0.00875926	0.00010448	1.0805824079502e-07	0.174826	0.00661481	2.19642592605456e-05	0.206666	0.163658	-0.233538	0.00232975	0.000172337	3.24232713445003e-08	0.089403	0.0106168	7.58901054136123e-06	0.221223	0.18875	-0.234168	0.000326246	9.88437968942369e-05	5.20768031779836e-09	0.0169123	0.00729752	1.67600511561144e-06	0.242828	0.262037	-0.288068	0.00323406	1.05978043907774e-06	4.37998413552826e-08	0.0404606	0.000197618	8.45774936570507e-06	0.217611	0.125874	-0.264514	0.0138625	1.63869947458708e-05	1.71813808682089e-07	0.297428	0.00148898	4.57617192503605e-05	0.202375	0.154088	-0.0906342	-0.276636	-0.359916	0.000639272	0.146749	2.48393241632497e-06	3.00164427130017e-08	1.03237232087112e-08	1.98992786172345e-07	0.0278968	0.344099	0.000355294	1.44904377197016e-05	4.98377737900535e-06	4.65763721331877e-05	0.236401	0.201954	0.157766	-0.249554	0.00125562	3.61204311826077e-05	1.9346485754941e-08	0.0355254	0.00404339	3.83159630695292e-06	0.22893	0.119351	-0.299307	0.312688	9.72814548379508e-07	2.15228286142142e-06	0.5341	0.000174745	0.000147806	0.170494	0.188577	-0.253883	0.000165091	1.56594455691787e-05	2.89423794517457e-09	0.00231848	0.000916315	8.27966440315867e-07	0.25131	0.418281	-3.9688	-3.32793	-0.271394	-0.340386	-0.334983	0.000668865	0.343441	0.757567	4.07965263189061e-06	5.83095885213624e-08	8.54468045576891e-08	1.07691724128534e-08	3.64933310697787e-07	5.45888820810991e-07	0.00554921	0.651211	0.948902	0.0003417	1.60851164906787e-05	1.99997308607149e-05	2.5592824107417e-06	8.05355683379917e-05	0.000124013	0.235901	0.194356	0.189271	0.22437	-0.263962	0.0390836	2.6127715074335e-05	4.23708942859407e-07	0.277464	0.00188608	0.000109091	0.191134	0.164564	-0.294579	0.151323	1.35836654179351e-06	1.27727086387642e-06	0.456962	0.00024981	0.000167214	0.177178	0.220802	-0.290583	0.0293087	1.40733451876246e-06	3.30967151585918e-07	0.127169	0.000252797	3.75939746889652e-05	0.194226	0.00182758	-0.306622	0.00947891	2.85735686962059e-07	1.32778287638746e-07	0.170665	5.80795380551302e-05	2.52418336208099e-05	0.205556
Q8N5K1	CISD2	ENSG00000145354	0.00093833	-0.00470552	0.541424	0.949767	0.829177	0.870335	0.974495	0.896771	-0.0124626	0.00409368	-0.00952687	0.409895	0.89907	0.711051	0.992864	0.949031	0.85065	-0.0100715	-0.581328	0.0523587	0.365016	0.608697	0.661957	0.683819	0.83199	0.776691	-0.0104787	0.00016629	0.00282359	0.847277	0.969689	0.980644	0.955382	0.984604	0.988708	-0.0151962	-0.0051137	-0.0097294	0.25857	0.896647	0.526924	0.672099	0.946005	0.67484	-0.00550838	-0.297714	0.021355	0.182997	0.776352	0.410606	0.551103	0.878602	0.56502	-0.00157453	-0.00152768	-0.0667616	0.337064	0.387805	0.518623	0.539917	0.671766	0.645798	-0.005219	0.0383954	-0.047466	0.614575	0.524048	0.72522	0.931619	0.727467	0.842215	-0.0104581	0.111279	-0.0428819	0.300973	0.56382	0.481417	0.77843	0.755542	0.679296	-0.00405948	0.0864293	-0.0155008	0.286849	0.839852	0.519759	0.909533	0.925409	0.717664	-0.00525307	0.108974	0.0249846	0.0769754	0.737279	0.208049	0.224023	0.857254	0.316348	0.00884672	0.0140771	0.00728648	0.843085	0.927519	0.980377	0.953593	0.969444	0.987537	-0.0150751	-0.0216571	-0.00816666	0.756988	0.918863	0.952932	0.92697	0.963652	0.973611	-0.0146318	0.05625	0.0223823	0.41352	0.775082	0.71479	0.708242	0.894878	0.815457	-0.010153	-0.0227884	-0.000184234	0.843922	0.998027	0.980585	0.927	0.998933	0.986993	-0.0150784	0.0467327	0.0152	0.479531	0.844133	0.778073	0.846219	0.923838	0.870738	-0.0115608	0.111301	-0.254814	0.020855	-0.0713349	0.0574795	0.00143706	0.77858	0.354776	0.163438	0.00610525	0.296002	0.0240051	0.884445	0.55494	0.308957	0.027061	0.0126173	0.0621465	0.0590581	0.0209267	0.353704	0.787174	0.649384	0.645103	0.896907	0.764377	-0.00872929	-0.162929	-0.008584	0.280817	0.90824	0.557762	0.498283	0.955096	0.661774	-0.00635349	0.228184	0.0624966	0.000377313	0.391752	0.0017555	0.00428584	0.595562	0.00839594	0.0796371	0.647592	-15.7587	-31.5784	0.0528641	-0.0228839	-0.00234262	3.09723623913422e-05	0.0033148	0.0229017	0.454519	0.759227	0.97518	0.000164612	0.0131727	0.0744136	0.000596151	0.103748	0.599744	0.654982	0.866632	0.985644	0.00134689	0.0578759	0.214787	0.112799	0.0508097	0.0247792	0.430959	0.0798682	0.00172587	0.293353	0.00723267	0.0740589	0.515221	0.0429732	0.0592106	0.0417393	0.00274583	0.776708	0.9708	0.96043	0.910576	0.985084	0.973666	-0.0148684	-0.0409709	-0.00282081	0.753898	0.969953	0.951864	0.873309	0.984857	0.966377	-0.0147275	4.11961548875554e-05	0.00314649	0.96393	0.966221	0.998048	0.992644	0.981341	0.999108	-0.0154731
P51114	FXR1	ENSG00000114416	0.000105788	-0.0933718	0.888604	0.0120451	0.0414851	0.972046	0.0587075	0.141574	0.0331316	-0.000929332	-0.090242	0.703582	0.0157912	0.0389593	0.996503	0.0746	0.159978	0.0340655	-0.709997	-0.0365442	0.0200889	0.448386	0.00247073	0.175925	0.732062	0.0224517	0.0863511	0.000429696	-0.0934485	0.311167	0.0113328	0.026067	0.690589	0.0579159	0.101636	0.0403235	-0.00506089	-0.103523	0.0213512	0.00475362	0.00284135	0.30947	0.0307255	0.0256393	0.0732882	0.149622	-0.102783	0.172979	0.00605764	0.0164964	0.536581	0.036417	0.0776433	0.0467523	0.00272579	-0.00533444	5.01933455695919e-05	0.866077	0.000113921	0.00103289	0.946996	0.00121369	0.117848	-0.0668247	-0.0398124	0.0424861	0.213646	0.0553618	0.65241	0.444199	0.213383	0.0290509	0.0653111	-0.0397417	0.162363	0.218556	0.164006	0.659008	0.443661	0.374013	0.0125642	0.0307961	-0.0819537	0.445437	0.0333992	0.0517977	0.969716	0.140639	0.197378	0.0300521	-0.0549307	-0.104643	0.0694421	0.0048145	0.0080106	0.209852	0.0326203	0.0297757	0.0572875	0.0782776	-0.0593237	0.0236343	0.125819	0.003205	0.265765	0.330168	0.0270256	0.0704801	0.0799327	-0.0578125	0.0187925	0.135483	0.00262275	0.211404	0.355279	0.0225964	0.0733427	0.0480417	-0.0746777	0.153979	0.0526994	0.0151058	0.448289	0.205997	0.0637012	0.0480428	0.192406	-0.0802927	0.00053475	0.0229355	0.000101983	0.0152978	0.101213	0.00173507	0.118498	0.0412387	-0.0787857	0.203267	0.0388754	0.0196313	0.674413	0.145835	0.0919539	0.0445331	0.0352879	0.0425304	-0.0856098	-0.0875914	0.222293	0.286323	0.0211373	0.0264586	0.020947	0.0188363	0.549087	0.507587	0.094657	0.108412	0.0806552	0.0587135	0.0435716	0.0454906	0.0860386	-0.0616885	0.00533386	0.097958	0.000898822	0.0731771	0.288414	0.00899288	0.0891398	0.246817	-0.0792928	0.000695631	0.0255188	0.00013766	0.011648	0.10467	0.00213083	0.115255	-0.0528059	-0.106707	0.100509	0.00476848	0.0114236	0.22842	0.0328562	0.0334482	0.05252	-0.165697	4.83527	12.9082	-0.105771	-0.0925844	-0.0987271	0.0343407	0.0688661	0.0586072	0.00432591	0.0143356	0.00873605	0.00467456	0.00632838	0.00553595	0.100701	0.308666	0.637205	0.0292648	0.0669861	0.0472504	0.0163082	0.0369929	0.0444613	0.0655554	0.0616204	0.0635798	-0.0280151	-0.0974294	0.68413	0.0128746	0.0407134	0.883646	0.0720605	0.124346	0.0336663	0.213146	-0.0780049	0.00271646	0.029969	0.000485735	0.0952724	0.124922	0.00676003	0.0977894	0.230618	-0.0765861	0.000228511	0.0297915	4.84656058393953e-05	0.00760783	0.120666	0.00104162	0.129459	0.000604941	-0.0931814	0.175859	0.011292	0.0173889	0.582978	0.0586149	0.0794797	0.0463281
Q9BXS5	AP1M1	ENSG00000072958	0.000538028	-0.0575848	0.483303	0.124334	0.269754	0.841865	0.285821	0.461844	0.00487823	0.000158955	-0.0545698	0.948999	0.148571	0.344503	0.996503	0.325549	0.574345	0.00112655	0.483584	-0.0960005	0.117401	0.0521251	0.132062	0.412372	0.27528	0.27779	0.0184473	-0.00057621	-0.0533231	0.180977	0.150554	0.13926	0.550557	0.32681	0.309272	0.0150649	-0.000491543	-0.0551994	0.828233	0.143534	0.341304	0.950136	0.315137	0.51768	0.00129155	0.262349	-0.0718361	0.017982	0.0539101	0.0207897	0.319277	0.165645	0.0895093	0.0433539	0.00128113	-0.0220612	0.112049	0.571723	0.164779	0.262741	0.792532	0.290251	0.0124923	-0.0377154	-0.0380811	0.329754	0.313782	0.363311	0.844408	0.55008	0.590036	0.000312649	0.0532491	-0.0375318	0.330211	0.321059	0.363638	0.798681	0.55515	0.582122	0.000298697	-0.0241306	-0.0437719	0.553202	0.257021	0.487778	0.984776	0.48326	0.694012	-0.00426383	-0.0863945	-0.0729391	0.00461391	0.0473786	0.00614928	0.0357093	0.153503	0.0245971	0.0611148	-0.013242	-0.0597956	0.709316	0.136646	0.321954	0.912935	0.347346	0.506677	0.00216629	-0.000592261	-0.0544085	0.986489	0.176017	0.345161	0.995641	0.408654	0.52996	0.0010972	-0.0241228	-0.0631977	0.482889	0.108282	0.269628	0.758811	0.312818	0.439504	0.00488538	0.0570648	-0.0504712	0.32287	0.175157	0.211374	0.555793	0.368139	0.343714	0.0086049	-0.0357703	-0.0656643	0.278614	0.090412	0.194403	0.72361	0.254785	0.381763	0.00995773	-0.0445582	0.0857979	-0.0623641	-0.0290074	0.12936	0.0338208	0.0961644	0.461536	0.110453	0.0407583	0.433671	0.146081	0.253507	0.655795	0.239713	0.101254	0.0185976	0.0339091	0.0053955	-0.0520831	0.865698	0.181997	0.345425	0.950159	0.409206	0.506465	0.00109481	0.211723	-0.0428969	0.00451663	0.238107	0.00612155	0.0361429	0.440573	0.0250967	0.0616403	-0.125366	-0.0883569	8.63064654219197e-05	0.0154069	0.000152906	0.00147485	0.0715592	0.00145808	0.113813	-0.348986	6.57826	11.7603	-0.082509	-0.0435363	-0.0521816	6.34342422776869e-06	0.0147466	0.0917225	0.0193405	0.249765	0.17131	1.26416653032849e-05	0.0197564	0.0937678	0.000205007	0.167594	0.652855	0.0819002	0.443899	0.354744	0.000218933	0.0740403	0.245429	0.147409	0.0447791	0.0212501	-0.189108	-0.0890633	0.00620058	0.0212988	0.00815902	0.120335	0.0989658	0.0463043	0.0574511	0.0978102	-0.0474688	0.182487	0.204234	0.143604	0.494754	0.407203	0.295077	0.0145959	0.116948	-0.0460631	0.0718492	0.214545	0.0689046	0.221582	0.418789	0.152293	0.0257511	-0.000577092	-0.0539477	0.204255	0.146051	0.152268	0.616012	0.320165	0.332057	0.0137004
O14579	COPE	ENSG00000105669	7.22209968641238e-05	-0.0139207	0.93362	0.741415	0.946042	0.982131	0.858446	0.96746	-0.0145185	-0.000837375	-0.011248	0.76525	0.791061	0.907794	0.996503	0.890563	0.956329	-0.0138746	0.722857	-0.100406	0.042428	0.0766636	0.099035	0.245662	0.325662	0.228302	0.023524	0.000336751	-0.0143961	0.489826	0.73141	0.746494	0.806355	0.84928	0.849609	-0.0109112	0.00300101	-0.0061354	0.23734	0.883902	0.476189	0.653786	0.938326	0.6347	-0.00391904	0.146269	-0.0233202	0.246369	0.583013	0.483617	0.613522	0.752665	0.631737	-0.00409952	0.00254945	0.00418813	0.00465631	0.92259	0.0140577	0.0265036	0.967884	0.0482371	0.0494672	-0.0204837	-0.0292912	0.639757	0.493437	0.701233	0.935461	0.70655	0.827013	-0.00993135	0.0226352	-0.0291882	0.714427	0.495338	0.731859	0.935562	0.706424	0.849546	-0.0106009	0.0280146	-0.00139404	0.5454	0.974642	0.823005	0.984776	0.988074	0.911251	-0.0124416	-0.0404866	-0.0222646	0.245559	0.598655	0.482497	0.457035	0.764426	0.586622	-0.0040637	-0.0173724	-0.0208661	0.664772	0.64405	0.863952	0.893457	0.814713	0.917148	-0.0131028	0.00104754	-0.0130024	0.978828	0.773752	0.949006	0.994501	0.890017	0.971339	-0.0145673	-0.0229155	-0.0220544	0.554927	0.618123	0.796969	0.80267	0.806705	0.872419	-0.0118457	0.0841637	-0.00803385	0.195822	0.847434	0.409902	0.418414	0.922822	0.546908	-0.00154809	-0.0101242	-0.017059	0.78628	0.696405	0.913238	0.947378	0.837855	0.950653	-0.0140759	-0.041712	0.0755318	-0.0215883	0.00277672	0.20901	0.0987747	0.609075	0.950461	0.429106	0.233214	0.537058	0.273707	0.776314	0.976395	0.582293	0.351207	-0.00227041	0.00721652	-0.00325578	-0.0149131	0.927947	0.734084	0.943687	0.974237	0.867646	0.966844	-0.0145917	0.100894	-0.00846676	0.236525	0.840246	0.468992	0.448433	0.916171	0.58465	-0.00365251	-0.0972048	-0.0403976	0.00794098	0.33741	0.027575	0.0379555	0.547396	0.0645619	0.0394864	-0.329732	9.45169	20.5876	-0.0406946	-0.00487758	-0.0171158	0.000188715	0.00174805	0.00832103	0.314602	0.907359	0.684962	0.000866716	0.00670185	0.0277935	0.00224597	0.0887951	0.595655	0.520897	0.953659	0.82204	0.00461897	0.0380067	0.117724	0.0896533	0.0607793	0.0396711	-0.124954	-0.0369263	0.112477	0.40246	0.267596	0.418887	0.621844	0.419849	0.00504071	0.133808	-0.00482406	0.105509	0.908397	0.254348	0.388241	0.95488	0.424408	0.00582367	0.116498	-0.0058522	0.112583	0.888859	0.267796	0.288996	0.940901	0.398316	0.00502923	0.00042032	-0.0141256	0.413739	0.736016	0.678208	0.777925	0.854474	0.810033	-0.00940874
P00918	CA2	ENSG00000104267	0.00467899	0.709344	0.34307	0.00359418	0.00605747	0.768271	0.0263096	0.0419622	0.0613321	0.0100549	0.712659	0.529187	0.00372729	0.00779705	0.996503	0.029051	0.0597465	0.0576793	3.10717	0.507564	0.111252	0.103128	0.00225607	0.401802	0.374854	0.0212511	0.0878461	-8.49731e-05	0.737935	0.975638	0.00247343	0.0100631	0.993124	0.0209712	0.052804	0.054381	0.0240516	0.80727	0.091654	0.000789607	0.00161604	0.485334	0.00948927	0.018715	0.0814232	-1.46452	0.837944	0.0406625	0.000622843	0.00116116	0.362998	0.00812642	0.0163665	0.0848862	-0.0236884	0.344999	2.30997789682481e-06	0.140661	3.82586909499231e-07	0.000146572	0.412769	1.70815103408789e-05	0.192414	0.103621	0.658616	0.67895	0.00787849	0.0257208	0.946266	0.0602509	0.142007	0.0405224	-0.328484	0.651445	0.352531	0.00842508	0.0181641	0.807352	0.0616594	0.105966	0.045683	-0.264244	0.648428	0.316386	0.0102483	0.0121197	0.921931	0.0677143	0.0846175	0.0516508	0.301031	0.804683	0.129228	0.00103338	0.00299571	0.311213	0.0119407	0.0149283	0.0714453	-0.0300852	0.726388	0.895315	0.00545929	0.00942905	0.970993	0.0524472	0.0525848	0.0549201	-0.198946	0.652392	0.375972	0.0121681	0.0064177	0.726112	0.0893518	0.0393728	0.0604975	-0.182401	0.670803	0.409495	0.00857011	0.00676013	0.705541	0.0736324	0.0367713	0.0597458	-0.855352	0.684073	0.0202128	0.00411785	0.000634713	0.109484	0.0328917	0.00612051	0.0933504	0.369658	0.86717	0.0796775	0.000557957	0.00187555	0.504566	0.0102139	0.0215866	0.0786927	0.264866	-0.665971	0.796341	0.618139	0.160003	0.00961788	0.00112039	0.0142614	0.00325327	0.000200384	0.477167	0.0691056	0.0143543	0.0736332	0.0239994	0.00274914	0.0707921	0.110901	-0.183845	0.681344	0.368078	0.0068961	0.0058354	0.656303	0.0603917	0.0325434	0.0623365	-0.725466	0.708575	0.133498	0.00339441	0.00283077	0.319628	0.0276869	0.0151629	0.072794	0.282473	0.824031	0.178965	0.000937281	0.0035395	0.339888	0.0110359	0.0140057	0.0695765	0.45916	0.409738	75.665	0.784126	0.803133	0.80632	0.372314	0.981253	0.089449	0.00145826	0.00142181	0.00114362	0.0058772	0.00579753	0.00136335	0.55498	0.993598	0.652855	0.0141503	0.0142511	0.012065	0.0192272	0.0353434	0.0194895	0.0622327	0.0629041	0.0838605	-0.112212	0.725808	0.802853	0.00468279	0.00849351	0.934654	0.0394901	0.0473372	0.0568638	-1.19874	0.666586	0.0101108	0.00512753	0.000316688	0.152531	0.0397108	0.00513886	0.103753	-0.936068	0.683098	0.0241335	0.00431712	0.000682658	0.114712	0.0345191	0.00607132	0.0930163	0.000226	0.737489	0.938634	0.00248178	0.0100379	0.985646	0.0212992	0.0545622	0.0544177
Q08209	PPP3CA	ENSG00000138814	0.000388766	0.0368723	0.681919	0.424645	0.634743	0.915706	0.625826	0.768147	-0.00830895	-0.000671155	0.0411268	0.826899	0.376776	0.674201	0.996503	0.583679	0.827774	-0.00924491	-0.00204235	0.0199081	0.99584	0.750154	0.9262	0.997777	0.900208	0.952719	-0.0166127	-0.00109771	0.0413283	0.0381676	0.361255	0.0808038	0.28447	0.568284	0.218456	0.0233419	-0.00375841	0.0316594	0.177083	0.491939	0.279751	0.593369	0.678775	0.458474	0.00439012	0.304059	0.0188563	0.0266066	0.680791	0.0585575	0.335994	0.817669	0.171131	0.0279909	0.00347518	0.124828	0.000207418	0.00551793	0.000221203	0.00275274	0.0855356	0.00199135	0.108725	-0.062218	0.0801978	0.174949	0.0742101	0.0878444	0.784125	0.235269	0.273372	0.0220761	0.134274	0.0825469	0.0373858	0.063799	0.0251379	0.43324	0.21259	0.127155	0.0408633	-0.00101121	0.0438737	0.984117	0.36262	0.646951	0.998483	0.59132	0.803963	-0.00867058	-0.0818208	0.0215598	0.0309147	0.637079	0.0666687	0.125281	0.791762	0.138688	0.0260491	0.0390772	0.0560144	0.372513	0.256896	0.463297	0.744271	0.491155	0.632347	-0.00343663	0.0389143	0.0563371	0.366902	0.254655	0.45893	0.718548	0.494275	0.629623	-0.00329046	-0.00499528	0.0374807	0.90644	0.439718	0.685808	0.967437	0.672617	0.795068	-0.00950998	0.0667399	0.0436567	0.34932	0.341679	0.444914	0.579896	0.554672	0.578635	-0.0028118	-0.0283593	0.0323912	0.483285	0.494005	0.514197	0.849901	0.696676	0.682063	-0.00508541	-0.0345092	0.142111	0.0351611	0.0796184	0.338409	0.00380018	0.443857	0.0950209	0.415414	0.0103401	0.662939	0.0416497	0.650911	0.244078	0.571139	0.0388459	-0.00176665	0.0543937	0.0560989	0.0615567	0.149082	0.193724	0.231466	0.41789	0.424129	0.393538	0.00727566	0.27408	0.0560114	0.00261408	0.206509	0.00697481	0.0257629	0.402495	0.0273608	0.05974	-0.130471	0.00588242	0.0009301	0.895749	0.00268385	0.00815447	0.950082	0.0114027	0.0735598	-0.421584	7.77153	10.4264	0.00719868	0.0511696	0.0407837	8.50100370127149e-06	0.0186539	0.223013	0.866445	0.269644	0.38375	3.14428520181957e-05	0.0430845	0.328801	0.00025352	0.185434	0.75421	0.93289	0.466456	0.587781	0.000411635	0.122138	0.519038	0.13528	0.0330709	0.00187381	-0.14397	0.0149449	0.0914892	0.754075	0.157555	0.387543	0.874152	0.296969	0.0131784	0.130141	0.0503282	0.146921	0.270345	0.228888	0.450324	0.488456	0.398273	0.007448	0.15968	0.052475	0.0442532	0.246228	0.0863152	0.162945	0.456741	0.179558	0.0223423	-0.00102566	0.0400544	0.0668499	0.377823	0.129444	0.385047	0.584277	0.298509	0.0161806
Q96I99	SUCLG2	ENSG00000172340	0.00157772	0.178255	0.283713	0.0136539	0.0182506	0.730498	0.0643458	0.0847894	0.0452691	0.00110817	0.185401	0.81632	0.0112334	0.0316247	0.996503	0.0597329	0.141196	0.0371601	-0.277095	0.222783	0.609309	0.0111166	0.0187949	0.845592	0.133955	0.0793073	0.0523301	0.000368141	0.18622	0.656986	0.00995829	0.031468	0.887421	0.0531568	0.116129	0.0375177	0.00563748	0.201644	0.192751	0.00551445	0.0132983	0.610045	0.0341022	0.066367	0.0506689	-0.421362	0.216733	0.0485238	0.00289141	0.00460741	0.371562	0.0221213	0.0368402	0.0652752	-0.00534748	0.0795302	0.000386409	0.266693	0.000206261	0.00435711	0.561444	0.00188828	0.109691	0.103962	0.147965	0.157719	0.0403936	0.0421904	0.775872	0.163873	0.181848	0.0331323	-0.145382	0.146494	0.162144	0.0425387	0.0430859	0.658781	0.167466	0.174421	0.0328174	-0.0476217	0.16191	0.544758	0.0311065	0.0575802	0.984776	0.135131	0.210504	0.0284593	0.119352	0.214284	0.0430737	0.00307168	0.00416577	0.154374	0.0242842	0.0186865	0.0667231	-0.0687785	0.159005	0.312419	0.0393677	0.0194694	0.702218	0.166038	0.0838822	0.044319	-0.0967106	0.146121	0.148151	0.0572371	0.0113748	0.517669	0.219078	0.0573868	0.0521883	-0.0566707	0.167072	0.390364	0.02755	0.0224367	0.691584	0.142912	0.0836797	0.0422312	-0.204486	0.175145	0.0637631	0.0141304	0.00578961	0.213761	0.0723759	0.0270205	0.061985	0.101481	0.220128	0.108009	0.00325462	0.00950232	0.551848	0.0303241	0.0584362	0.0552213	0.102752	-0.33102	0.206323	0.11508	0.0676403	9.99806795807767e-06	0.0043481	0.105849	0.0065009	1.16302338939988e-06	0.318683	0.00227133	0.0333513	0.260708	0.0375284	0.000123057	0.0607651	0.179633	-0.0718467	0.161525	0.239011	0.0309564	0.0173258	0.536852	0.145271	0.0675542	0.0463818	-0.33178	0.169635	0.0209898	0.0169959	0.00239641	0.0981847	0.0787972	0.0134519	0.0751855	0.18741	0.238395	0.00249438	0.000987804	0.000352782	0.0164954	0.0115017	0.00265583	0.102252	0.45135	-9.723	6.52356	0.223905	0.193103	0.20707	0.0028968	0.0600985	0.625723	0.00170278	0.00875804	0.00537524	0.000404661	0.00353468	0.0184938	0.0162137	0.289687	0.918628	0.0157324	0.0464495	0.0334217	0.00262656	0.0263786	0.0930682	0.10034	0.0701212	0.0457642	0.179122	0.220246	0.18122	0.00389069	0.0141659	0.508399	0.0350016	0.064862	0.0493543	-0.217425	0.172517	0.121824	0.0167338	0.01045	0.414246	0.0843812	0.0512808	0.0538277	-0.271852	0.168586	0.0286329	0.0180659	0.00313946	0.126017	0.0860283	0.0168281	0.0713049	0.000603538	0.186352	0.489908	0.00981206	0.0273487	0.82788	0.0532511	0.10844	0.0396091
Q9UFN0	NIPSNAP3A	ENSG00000136783	0.00125719	-0.328562	0.400961	1.33401935432361e-05	7.16420417454626e-05	0.80176	0.00075467	0.00249945	0.123274	0.00319042	-0.328962	0.510169	1.50608787235673e-05	8.21105481154585e-05	0.996503	0.00094675	0.00406552	0.121432	-1.16876	-0.217734	0.0577754	0.0271953	6.36197633563503e-05	0.289458	0.199707	0.00259844	0.144649	0.000575279	-0.319295	0.493008	1.96368277492061e-05	9.23952383912218e-05	0.807844	0.000913704	0.0022513	0.120707	-0.00452988	-0.330146	0.305048	1.3661887302811e-05	6.75731500683008e-05	0.70362	0.000776278	0.00296383	0.125875	0.379771	-0.346138	0.0806552	5.1432393921044e-06	2.20666853761783e-05	0.425878	0.000405391	0.00168756	0.139015	0.00111375	-0.251716	0.468595	0.000956899	0.00108569	0.660239	0.0369413	0.00692477	0.0864684	0.0157341	-0.267066	0.830727	0.000293778	0.00138119	0.968854	0.00872746	0.0306854	0.0830526	-0.124108	-0.270462	0.231549	0.000232047	0.00068897	0.726871	0.00730524	0.0175568	0.0928869	-0.103869	-0.324923	0.193154	3.08714328240259e-05	0.000147624	0.871064	0.00231506	0.00637008	0.114296	0.0856879	-0.3019	0.15456	5.97661792622764e-05	3.69118846998846e-05	0.345135	0.00214336	0.000790579	0.132173	0.169274	-0.248367	0.0134884	0.00140994	4.76880732761753e-06	0.210646	0.0246389	0.000339334	0.15907	0.181855	-0.241171	0.00687416	0.00184468	2.60901411897592e-06	0.134141	0.0331461	0.000190371	0.166837	0.195464	-0.247224	0.00306882	0.00106639	1.2534744384122e-06	0.0621893	0.0234755	9.68183656229584e-05	0.17618	0.37846	-0.296138	0.000602077	3.68017932786649e-05	2.77616590467583e-07	0.0163748	0.00183247	3.20046349965912e-05	0.195066	0.118096	-0.281529	0.0655483	0.00023706	2.06209648426928e-05	0.488702	0.00637992	0.00125414	0.140917	0.145662	-0.0439844	-0.292696	-0.376561	0.0103913	0.570479	7.27338665957982e-05	2.20721537034755e-06	4.18900382979357e-06	9.55207507980168e-06	0.126907	0.751172	0.00271399	0.000258311	0.000303794	0.000449879	0.161885	0.152192	0.206124	-0.246863	0.000709169	0.000871618	3.58371248582555e-07	0.0258957	0.0195709	3.87301671556885e-05	0.193232	0.286934	-0.304997	0.0503912	4.08014310636593e-05	1.65573094728111e-05	0.171493	0.00184298	0.000534004	0.143835	0.120562	-0.287001	0.0585005	0.000151564	1.87615274896372e-05	0.157606	0.00355222	0.00034919	0.142175	0.266167	-2.24	-5.42587	-0.298298	-0.367524	-0.36465	0.0878416	0.665968	0.684059	7.23111685196567e-05	1.71571713352201e-06	1.83262922286685e-06	2.62075729433189e-05	1.02245082814833e-05	1.03316214093815e-05	0.198854	0.849897	0.928263	0.00207195	0.000189219	0.000199369	0.000358914	0.00088662	0.00105002	0.137718	0.151291	0.151152	0.143862	-0.293368	0.291786	0.000192252	6.47543702084489e-05	0.62763	0.00571137	0.00252607	0.12554	0.213513	-0.305789	0.135418	4.55200431750377e-05	3.69470018175027e-05	0.433653	0.00227441	0.00137864	0.133114	0.351345	-0.296202	0.00516115	5.22962552124572e-05	2.23063169826736e-06	0.0459271	0.0024481	0.00013091	0.170034	0.00028701	-0.318342	0.74597	2.11488254616649e-05	0.000110973	0.926729	0.00100037	0.00264554	0.118206
Q96A72	MAGOHB	ENSG00000111196	6.18881415907736e-05	0.0933826	0.949521	0.0512454	0.141067	0.986372	0.158958	0.310167	0.0147537	-0.00151739	0.0977852	0.631186	0.0425494	0.125911	0.996503	0.143579	0.32246	0.016475	0.164026	0.0909628	0.676413	0.148683	0.104112	0.878973	0.445676	0.236389	0.0226441	-0.00138468	0.09643	0.0108083	0.0383347	0.00560485	0.162419	0.133197	0.0362883	0.0629223	-0.00427882	0.0851652	0.135232	0.0736323	0.047571	0.545113	0.201823	0.147196	0.0315731	0.127906	0.085155	0.369083	0.0775979	0.0942848	0.707905	0.210452	0.228284	0.020842	0.000162337	0.089238	0.87605	0.0794368	0.201563	0.938114	0.319867	0.335027	0.00940247	-0.0406694	0.0882603	0.413569	0.0707004	0.145876	0.878282	0.229161	0.362026	0.014356	0.153906	0.0918513	0.0272855	0.0562016	0.0176821	0.397647	0.197304	0.104468	0.0460809	0.0420868	0.0998469	0.420963	0.045247	0.122252	0.962913	0.168409	0.32316	0.0170521	-0.150879	0.0609644	8.01496387000144e-05	0.178176	5.75098305034364e-05	0.00254969	0.368801	0.00103545	0.126233	-0.055653	0.0700506	0.217019	0.168059	0.0657808	0.615197	0.388774	0.186841	0.02625	-0.0690895	0.0636259	0.118813	0.209164	0.041684	0.471289	0.447159	0.137183	0.0330604	-0.0881109	0.0607304	0.0425416	0.2178	0.0179319	0.237593	0.459032	0.0720635	0.0455278	-0.0097969	0.0931461	0.894091	0.0509785	0.140099	0.954917	0.17009	0.259152	0.014858	-0.0724395	0.070048	0.083577	0.152204	0.032128	0.514318	0.350687	0.124265	0.037208	-0.0443387	-0.00322607	0.0853482	0.109662	0.236462	0.950018	0.0748134	0.0315465	0.0714498	0.0773574	0.56583	0.975522	0.216264	0.121166	0.181181	0.158448	0.0252031	0.0241878	-0.0230564	0.0854867	0.569858	0.0855288	0.122782	0.795084	0.265215	0.258129	0.0169862	0.0877041	0.0982712	0.362025	0.0400228	0.09515	0.580202	0.139881	0.182322	0.0208641	-0.113229	0.0626404	0.00605438	0.186987	0.00329009	0.0312177	0.380714	0.0132358	0.0706299	-0.21536	-1.79116	-2.72501	0.0760786	0.108042	0.11042	0.0336905	0.602789	0.758076	0.109086	0.0279167	0.0241214	0.0150082	0.0676586	0.0739056	0.0993986	0.818079	0.948902	0.26086	0.104421	0.0959885	0.0391367	0.162802	0.21356	0.0485026	0.0262282	0.0248836	-0.169445	0.0622538	0.0557556	0.20941	0.0230056	0.320739	0.424203	0.0866382	0.0421806	0.0282744	0.0955601	0.762767	0.047007	0.137932	0.905342	0.165413	0.287943	0.0152113	0.0283513	0.0955962	0.733216	0.0465595	0.136208	0.861872	0.161267	0.247895	0.0154033	-0.0011669	0.0946787	0.0427038	0.0437806	0.0185966	0.31951	0.146736	0.083609	0.0453348
P07108	DBI	ENSG00000155368	0.0019218	0.0210493	0.530051	0.887482	0.79976	0.865887	0.940708	0.880341	-0.0119001	0.0024122	0.0269475	0.807623	0.857404	0.946206	0.996503	0.927702	0.974986	-0.0145212	-0.142521	0.0620707	0.910712	0.7596	0.950611	0.973881	0.904338	0.967904	-0.0170894	-2.02482e-05	0.0348469	0.990627	0.814302	0.972673	0.997526	0.898689	0.984914	-0.0150677	-0.00919487	0.0120313	0.306926	0.935638	0.580172	0.704935	0.968396	0.715064	-0.00702199	0.512524	-0.00123319	0.2502	0.993439	0.50199	0.618612	0.996406	0.646552	-0.00467568	-0.00143243	-0.021114	0.659578	0.893673	0.907121	0.803815	0.958013	0.937715	-0.0139703	0.286896	-0.0103767	0.0635426	0.944859	0.177646	0.698961	0.973339	0.403233	0.0113404	0.319814	0.00797363	0.144342	0.957854	0.343097	0.640377	0.9808	0.564922	0.0011995	0.138736	0.0681026	0.397	0.660391	0.670322	0.948184	0.817577	0.818846	-0.00922571	-0.18331	-0.00654822	0.135982	0.964908	0.319423	0.320611	0.985176	0.431779	0.00228744	0.257445	0.143077	0.0673887	0.364485	0.181823	0.401202	0.595575	0.359826	0.0108992	0.208661	0.124382	0.13283	0.432735	0.313662	0.493585	0.664899	0.502015	0.00256677	0.117	0.0772008	0.393109	0.620779	0.675979	0.693394	0.808551	0.788353	-0.00928581	0.716309	0.0794962	0.00153995	0.577982	0.00634664	0.0272677	0.760404	0.0289613	0.0606584	-0.0681501	0.00633314	0.60389	0.967134	0.8574	0.895697	0.984802	0.919034	-0.0130845	0.0571144	0.0932713	0.0392814	-0.0130991	0.625896	0.559033	0.792453	0.933366	0.871065	0.814706	0.849173	0.741792	0.892261	0.968553	0.918874	0.864513	-0.0133329	-0.0123782	0.302993	0.13613	0.0155857	0.368051	0.052101	0.128632	0.6037	0.143008	0.0299643	0.884215	0.0749229	0.00278053	0.601864	0.0110084	0.0266636	0.768015	0.0378306	0.0530638	-0.124489	-0.00555946	0.339781	0.97073	0.621176	0.51909	0.986438	0.696606	-0.008035	0.0974206	-5.04255	-18.375	0.0365174	-0.0460028	-0.0398411	0.760223	0.636952	0.503102	0.807686	0.76086	0.790911	0.936604	0.864693	0.772101	0.859983	0.834291	0.882666	0.90066	0.866924	0.884209	0.951886	0.906719	0.861349	-0.0144732	-0.0133206	-0.0115289	0.199552	0.0655597	0.473111	0.674839	0.757984	0.761752	0.830273	0.836859	-0.0111506	0.470241	0.0599523	0.106012	0.684608	0.264437	0.388626	0.828648	0.434576	0.00522392	0.786692	0.0819399	0.00202859	0.567992	0.00823911	0.026423	0.750843	0.0335648	0.0573084	-0.0010204	0.035963	0.574448	0.808194	0.830358	0.866291	0.895751	0.9064	-0.0125813
P16435	POR	ENSG00000127948	-0.000738247	-0.10316	0.375418	0.01177	0.0200927	0.786143	0.0577952	0.0899688	0.0438556	0.00157066	-0.112022	0.560249	0.00678871	0.0251387	0.996503	0.0426991	0.122766	0.0405542	-0.283003	-0.105455	0.400659	0.0513125	0.00809784	0.707519	0.273336	0.0461948	0.0665986	0.000960376	-0.110746	0.0389439	0.00598483	0.00342218	0.286479	0.0375803	0.02594	0.0700626	0.00103758	-0.105885	0.673144	0.0103891	0.0286735	0.894438	0.0526296	0.106529	0.0392032	0.0477419	-0.111092	0.694758	0.00757417	0.0275888	0.88997	0.0423934	0.106388	0.0391804	0.00150344	-0.0685189	0.0842304	0.105133	0.0221736	0.214604	0.363984	0.0683546	0.0427274	-0.0301288	-0.0877328	0.47174	0.0332841	0.0763546	0.886606	0.145658	0.256252	0.0241991	-0.118454	-0.0922976	0.043807	0.0234181	0.0128775	0.446713	0.116364	0.0877056	0.0507587	0.0711201	-0.116471	0.102954	0.00525319	0.00203032	0.811549	0.0466387	0.030836	0.0775594	-0.0187425	-0.11195	0.577069	0.00687319	0.025498	0.753428	0.0415078	0.0684079	0.0403447	0.00335864	-0.106442	0.930627	0.0154482	0.0296924	0.981721	0.0965821	0.109629	0.0380936	0.029278	-0.095096	0.440177	0.0299314	0.0221013	0.77236	0.150228	0.0890451	0.042453	0.0343964	-0.0949725	0.356489	0.0267075	0.0194519	0.663338	0.140575	0.0759589	0.0443323	0.0519674	-0.104523	0.407289	0.0104802	0.0211158	0.632977	0.0596093	0.0676197	0.0431247	0.0406602	-0.0961451	0.254026	0.0222438	0.0139752	0.700783	0.102329	0.0745472	0.049554	0.0455955	-0.0682414	-0.100845	-0.139355	0.150905	0.117714	0.0134144	0.00135874	0.0095332	0.00468763	0.464378	0.304581	0.0694453	0.0164734	0.0477526	0.0224472	0.0551737	0.0660104	0.00172389	-0.108793	0.960097	0.0105511	0.0268178	0.984571	0.07794	0.0904148	0.0399009	-0.0195666	-0.110431	0.810908	0.0070437	0.0260909	0.900448	0.0438401	0.0706119	0.0403098	-0.000306446	-0.109489	0.993117	0.00897396	0.0268505	0.99673	0.0496525	0.0632988	0.0398828	0.118802	-1.54088	8.49273	-0.0997	-0.122619	-0.120035	0.169615	0.599111	0.258565	0.0149712	0.00362694	0.00405335	0.0104175	0.0139397	0.00843796	0.321183	0.814894	0.770994	0.068465	0.02606	0.0277929	0.0296594	0.0599499	0.0571709	0.0538734	0.04997	0.0573926	0.123412	-0.0865223	0.101301	0.0416005	0.00697721	0.403742	0.152575	0.0422255	0.0597349	0.0411757	-0.106657	0.604365	0.00933336	0.0234664	0.821706	0.0579043	0.0898188	0.041886	0.0350107	-0.10703	0.619835	0.00899396	0.0237313	0.791218	0.0552941	0.0713786	0.0417193	0.00104868	-0.109803	0.0324865	0.00633906	0.00293004	0.289752	0.0392645	0.0239742	0.0722984
O95782	AP2A1	ENSG00000196961	-0.000408433	-0.0308151	0.602806	0.419947	0.591134	0.888675	0.621708	0.737986	-0.00720541	0.00499385	-0.0466117	0.0476159	0.219857	0.0945067	0.9479	0.417139	0.274838	0.0208066	-1.03346	0.0520059	0.0017878	0.314987	0.00433391	0.0601056	0.628543	0.030993	0.0770531	0.000198324	-0.0325075	0.652021	0.390936	0.630487	0.884282	0.594876	0.770795	-0.00826755	-0.00420201	-0.0440666	0.0660105	0.243299	0.117184	0.436155	0.442514	0.263579	0.017835	0.194055	-0.0465047	0.0885265	0.224994	0.157889	0.438101	0.425611	0.313344	0.0130446	0.00127521	0.0464774	0.0546408	0.148227	0.100457	0.160291	0.422319	0.2056	0.0200398	-0.011611	0.0297713	0.716501	0.341198	0.600163	0.95081	0.57495	0.763575	-0.00749733	0.0368206	0.0305753	0.41466	0.327636	0.459161	0.834586	0.562619	0.662033	-0.00332293	0.0138338	-0.0369994	0.741795	0.352933	0.567739	0.987956	0.583363	0.752168	-0.00663016	0.0402549	-0.0246679	0.202133	0.51931	0.299279	0.408069	0.705499	0.412496	0.0032868	0.157962	0.033923	6.1293107054094e-06	0.370325	2.36447385435785e-05	0.00526031	0.601847	0.0010815	0.138099	0.149822	0.0319623	1.39561696361163e-05	0.401899	5.20514129342866e-05	0.00634103	0.637427	0.00169639	0.127572	0.141019	0.0194687	3.435126517799e-05	0.604133	0.000123074	0.00530658	0.795894	0.00229619	0.115945	0.213672	-0.0196479	0.000206488	0.58637	0.000674425	0.00973078	0.765313	0.00634502	0.0925035	0.0852273	-0.00496583	0.0106366	0.897552	0.0260621	0.271146	0.952947	0.109356	0.0403263	0.0963925	0.0248284	-0.0146638	-0.026948	0.00109312	0.550799	0.690776	0.509752	0.0032663	0.57667	0.0392708	0.736102	0.829783	0.69564	0.0240193	0.674348	0.0707345	-0.00692673	0.150454	0.0206551	1.36819005270376e-06	0.56926	5.67650379358861e-06	0.000812915	0.758293	0.000280384	0.157927	0.337484	-0.0150645	5.61561508234428e-06	0.669346	2.21184976669656e-05	0.000747845	0.812515	0.000633877	0.139983	0.00123231	-0.0324229	0.970733	0.407503	0.688795	0.984006	0.611175	0.753577	-0.00965118	-0.167551	-1.63679	-3.43245	-0.0464487	-0.0361201	-0.0339941	0.0395851	0.556712	0.631543	0.222307	0.359841	0.386619	0.0822389	0.579705	0.614294	0.111753	0.794124	0.921138	0.416957	0.560365	0.590517	0.145825	0.691454	0.748746	0.0230753	-0.00700934	-0.00792162	0.0981654	-0.0145587	0.168696	0.715605	0.26632	0.497134	0.852326	0.418309	0.00511444	0.262029	-0.0152674	0.000353624	0.675561	0.00113855	0.0481223	0.823414	0.0119812	0.0857949	0.283323	-0.0135357	1.05641255226631e-05	0.702905	4.05635099481501e-05	0.00159616	0.839529	0.000908152	0.131858	0.000350031	-0.0324648	0.450273	0.390771	0.524518	0.802101	0.595681	0.702271	-0.00539516
Q6WKZ4	RAB11FIP1	ENSG00000156675	0.000689737	0.196319	0.659281	0.0108162	0.0285874	0.909709	0.0544973	0.112269	0.0386547	-0.00368955	0.210467	0.465647	0.00667173	0.0241279	0.996503	0.0421267	0.119444	0.0411597	1.7748	0.0407241	0.00569811	0.685943	0.00108586	0.0940432	0.871419	0.0139461	0.0997855	-0.000942713	0.200228	0.281373	0.00857233	0.0192008	0.658583	0.0481007	0.0823472	0.0448614	0.00816556	0.224882	0.0688053	0.00281086	0.00407569	0.438104	0.0215816	0.03188	0.0680497	-0.0352101	0.203096	0.877437	0.00924707	0.0311433	0.960777	0.0487871	0.114854	0.0373873	-0.00149356	0.1454	0.362885	0.0696695	0.0671497	0.563402	0.29896	0.15336	0.0261407	0.0529627	0.163813	0.500454	0.0342762	0.0810126	0.899163	0.148387	0.263648	0.0233028	-0.0459492	0.163937	0.679306	0.0344356	0.0933809	0.928073	0.145929	0.269635	0.021149	-0.170526	0.17496	0.0402257	0.0264951	0.00399976	0.67578	0.122032	0.0457691	0.0678114	-0.0137637	0.197729	0.827291	0.0108923	0.0307732	0.907161	0.0560672	0.0784205	0.0375643	-0.10692	0.155139	0.137954	0.0567013	0.0104435	0.524903	0.205376	0.0561741	0.0534331	-0.0849805	0.163636	0.231643	0.045456	0.0153699	0.608162	0.189969	0.0695881	0.0477889	-0.0808742	0.17039	0.247399	0.033625	0.0161028	0.558908	0.158942	0.0667624	0.0471063	-0.158826	0.190484	0.176076	0.0124611	0.0125761	0.39521	0.0672602	0.0472001	0.0507233	-0.0374163	0.189583	0.57836	0.0172967	0.0267128	0.886081	0.086753	0.110811	0.0399593	-0.108046	0.103128	0.1815	0.231613	0.0702974	0.212834	0.0175828	0.00490004	0.00602435	0.017005	0.325721	0.425558	0.0829622	0.0377724	0.0357115	0.0549568	0.0618731	0.0470148	-0.113026	0.161657	0.0799984	0.04042	0.00669781	0.303491	0.17051	0.0356799	0.0603305	-0.0422571	0.199569	0.783979	0.00968985	0.0300381	0.886078	0.0538398	0.078162	0.0382114	-0.082234	0.179248	0.218051	0.0220179	0.0145657	0.38807	0.0912861	0.0401232	0.048944	-0.337577	10.4373	16.1631	0.174207	0.217699	0.203858	0.0375	0.0585199	0.256361	0.0225963	0.00567274	0.00974757	0.00355384	0.00614818	0.019412	0.107557	0.287537	0.769997	0.0912358	0.0345747	0.0512527	0.013178	0.0363897	0.0956852	0.0695181	0.0620438	0.0450415	-0.210876	0.162684	0.137806	0.0424802	0.0103271	0.456005	0.154992	0.0533912	0.0540013	-0.278104	0.183219	0.061728	0.0162316	0.00541005	0.305241	0.0824819	0.034112	0.0634361	-0.169309	0.190297	0.201894	0.0131152	0.0137731	0.416959	0.0695277	0.0479135	0.0497686	-0.000805793	0.199049	0.383152	0.00904839	0.0234688	0.765026	0.0507182	0.0975635	0.0418845
Q9Y2J2	EPB41L3	ENSG00000082397	0.00361801	-0.22617	0.0684587	0.0197091	0.0211229	0.480443	0.0833697	0.092783	0.0431198	0.00378372	-0.213066	0.558096	0.0307557	0.0941013	0.996503	0.116965	0.274406	0.0208714	-0.339879	-0.197233	0.68344	0.139898	0.0976627	0.88261	0.433038	0.226259	0.0237695	0.00183875	-0.207871	0.100315	0.0315249	0.0289134	0.427908	0.118031	0.108993	0.0387803	-0.0081021	-0.224246	0.165393	0.0214968	0.038323	0.579555	0.0876209	0.128197	0.0348386	0.619658	-0.244846	0.0320255	0.0123024	0.0111244	0.343034	0.0601797	0.0616048	0.0525129	0.00845324	0.0360785	2.55058666769365e-06	0.666164	1.02091016955067e-05	0.000155124	0.848665	0.000188198	0.15023	-0.0954792	-0.0741212	0.286179	0.396255	0.384108	0.828504	0.624746	0.607711	-0.00055046	0.0336964	-0.0758731	0.790397	0.38745	0.656172	0.957351	0.613406	0.800186	-0.00889194	-0.0604067	-0.187444	0.570414	0.0646486	0.176133	0.984776	0.208582	0.396865	0.0114715	-0.0873692	-0.222074	0.277095	0.0241217	0.0617827	0.491742	0.0981645	0.131066	0.0271889	0.190806	-0.121725	0.0373846	0.235787	0.0127027	0.318718	0.46822	0.0637113	0.050577	0.237049	-0.0996205	0.0082736	0.327078	0.00337544	0.146572	0.569536	0.0261508	0.0697388	0.216152	-0.122002	0.0145883	0.222543	0.00559755	0.140311	0.465076	0.0323619	0.0624717	0.579795	-0.165695	7.13235710219685e-05	0.0708168	4.07112390844964e-05	0.00677711	0.20894	0.00091146	0.130864	0.0188592	-0.196141	0.826539	0.0532605	0.112941	0.957006	0.179419	0.272277	0.0182586	0.045006	0.231975	-0.193842	-0.161179	0.557381	0.0266848	0.0489636	0.115156	0.0973364	0.00682616	0.813221	0.128132	0.163721	0.276317	0.220347	0.0291329	0.0205192	0.0605095	0.257697	-0.110802	0.0015438	0.255943	0.000754905	0.0393542	0.495633	0.0080124	0.0916006	0.687747	-0.166229	0.00034502	0.0743949	0.000186744	0.0075924	0.207746	0.00254393	0.111062	-0.130405	-0.238031	0.125719	0.0170446	0.0356636	0.265678	0.0761436	0.0783464	0.0356483	-0.522143	8.82143	12.1167	-0.244948	-0.21304	-0.224815	0.0114572	0.210851	0.504528	0.0116095	0.0337466	0.0251346	0.00467447	0.0365996	0.06422	0.0449443	0.521155	0.882666	0.0576299	0.11865	0.0986984	0.0163082	0.109611	0.197624	0.0655557	0.0355323	0.0270215	-0.0905611	-0.219084	0.619251	0.0339581	0.10221	0.848668	0.134181	0.226356	0.019777	0.58153	-0.163468	0.00197694	0.0839747	0.000948465	0.089692	0.237242	0.0105409	0.0883803	0.661546	-0.157402	5.9957194256983e-05	0.087318	3.57226193436978e-05	0.00360654	0.237648	0.000845333	0.133567	0.00189591	-0.205939	0.10834	0.0331507	0.0307431	0.469857	0.122574	0.116918	0.0378655
Q9P2K5	MYEF2	ENSG00000104177	0.00051063	-0.143927	0.664169	0.0128937	0.0446477	0.910325	0.0617045	0.148199	0.0320381	-0.00212544	-0.135053	0.576298	0.0202156	0.0419587	0.996503	0.089073	0.168154	0.0329627	-0.571152	-0.102462	0.235	0.18221	0.0224439	0.565261	0.489526	0.0885376	0.0492956	0.000592633	-0.141695	0.37011	0.0137284	0.0340511	0.734325	0.0660672	0.12273	0.0363398	-0.00568648	-0.15434	0.0983504	0.00734626	0.0114786	0.498463	0.0417531	0.0599463	0.0528492	0.195888	-0.153872	0.2526	0.00841082	0.0254435	0.619616	0.0458757	0.100962	0.0403762	0.00376264	-0.0244287	0.000718951	0.644135	0.00119816	0.00673281	0.835302	0.00745738	0.0850713	-0.0045782	-0.0745917	0.932959	0.162157	0.372071	0.986858	0.376806	0.59748	-5.67087e-05	0.0916224	-0.0718784	0.232251	0.175728	0.182429	0.727616	0.389741	0.397932	0.0109331	-0.0162105	-0.125567	0.795663	0.0357461	0.108201	0.997189	0.146791	0.301794	0.0189109	-0.0800831	-0.158083	0.0895502	0.00629141	0.0115496	0.247119	0.0391417	0.0382657	0.051966	0.0555733	-0.116974	0.306159	0.0570807	0.029015	0.696957	0.206313	0.108058	0.0384351	0.0789785	-0.106199	0.138657	0.0826941	0.0163266	0.501871	0.267811	0.0720197	0.046904	0.0750034	-0.112536	0.153064	0.0607795	0.0176152	0.446475	0.224945	0.0713477	0.0457894	0.237993	-0.125324	0.00641618	0.0250983	0.00117868	0.0565939	0.107234	0.00916071	0.0846753	-0.0119811	-0.144008	0.813033	0.0163371	0.0500421	0.953926	0.0833925	0.165234	0.0305705	0.0110136	0.0855518	-0.138033	-0.131057	0.807394	0.16723	0.0177357	0.0321038	0.0499544	0.0126791	0.931841	0.371174	0.0834801	0.122394	0.144027	0.0447799	0.0305968	0.0513759	0.113087	-0.0999515	0.0192878	0.0881915	0.00329608	0.142443	0.269886	0.0218532	0.0706037	0.288313	-0.124983	0.0118256	0.0267736	0.00213886	0.0676097	0.108328	0.0124308	0.0768143	-0.0986597	-0.16714	0.0483857	0.0043781	0.00727997	0.137908	0.0312268	0.0239381	0.0591155	-0.313727	5.16163	6.53769	-0.16573	-0.147505	-0.154423	0.00981605	0.213326	0.540521	0.00382002	0.0127641	0.00919199	0.00181133	0.0151819	0.0273705	0.0403675	0.5251	0.891718	0.0268235	0.0616185	0.0491002	0.00793576	0.0629877	0.116544	0.0791902	0.0487019	0.0399012	-0.120381	-0.162422	0.260858	0.00763829	0.0272865	0.598062	0.0528658	0.0964837	0.039643	0.268132	-0.1222	0.0161428	0.0311218	0.00281826	0.181536	0.12739	0.02166	0.0728577	0.287435	-0.120597	0.00350715	0.0312829	0.000713952	0.0371232	0.124873	0.00622412	0.0923858	0.000404989	-0.140838	0.561895	0.014447	0.043043	0.860579	0.0693526	0.145519	0.0328323
O00487	PSMD14	ENSG00000115233	-0.000174003	-0.0757678	0.736223	0.00302581	0.00938638	0.929481	0.0234618	0.0556839	0.054986	-0.00186154	-0.0719621	0.264196	0.0048894	0.00531481	0.975455	0.0340846	0.047679	0.063219	0.123362	-0.0860878	0.553548	0.0106245	0.0199668	0.810849	0.130252	0.082165	0.0512967	0.000387313	-0.0769299	0.179713	0.00228104	0.00444169	0.548873	0.0199307	0.0311015	0.0662955	-0.00186237	-0.0821245	0.215261	0.00121004	0.00370251	0.631236	0.0123651	0.0303879	0.069447	0.0156086	-0.0779309	0.835942	0.00259669	0.0097249	0.944675	0.0205711	0.0570396	0.0544707	0.00123308	-0.0511296	0.0224747	0.0508536	0.00235699	0.0844599	0.256889	0.0123931	0.0754233	-0.0107401	-0.067298	0.6808	0.0091863	0.0295727	0.946314	0.0670019	0.151309	0.0384442	0.0484686	-0.0661065	0.187614	0.0100547	0.0134678	0.682534	0.0682471	0.0894455	0.0500988	0.0184539	-0.0719934	0.504443	0.00668179	0.0124081	0.984776	0.0536857	0.0854189	0.051305	0.0101839	-0.0746638	0.62473	0.00369235	0.00881202	0.784111	0.0275819	0.0316872	0.0559036	0.00741754	-0.0737162	0.756208	0.00690929	0.00946722	0.925665	0.0598289	0.0527216	0.0548613	0.00396207	-0.0751495	0.866218	0.00598464	0.00979596	0.963116	0.0597227	0.0517892	0.0543648	0.00660431	-0.0744016	0.775325	0.00545293	0.00953841	0.913273	0.0555246	0.046249	0.0547524	0.0307035	-0.0748993	0.42931	0.00319613	0.00726209	0.650621	0.0285398	0.0319432	0.0587092	0.0276295	-0.0670482	0.211195	0.0102804	0.00500363	0.679198	0.0616028	0.038999	0.0645694	0.0259138	-0.0313053	-0.0711938	-0.0755187	0.188405	0.246312	0.00509181	0.00493468	0.0046017	0.017732	0.512951	0.463351	0.0366621	0.0378505	0.0303532	0.0564327	0.065783	0.0463912	0.0256095	-0.0669668	0.229474	0.0107026	0.00531187	0.526578	0.0787999	0.0307103	0.063702	0.0507843	-0.073396	0.315842	0.00382726	0.00661809	0.535867	0.0295225	0.0264313	0.060505	-0.00340648	-0.0769925	0.877127	0.00315855	0.0108353	0.931842	0.0249901	0.0321149	0.0532965	-0.0714455	0.0798326	3.89137	-0.0818956	-0.0667377	-0.0666563	0.183059	0.96485	0.402527	0.00140373	0.0101765	0.00971267	0.00450441	0.0347812	0.0244908	0.337951	0.988396	0.847936	0.0138891	0.0515985	0.0511737	0.0158506	0.105893	0.109831	0.0660925	0.0362999	0.0415675	-0.0107683	-0.0780556	0.818606	0.00362939	0.0106803	0.939651	0.0334152	0.0545601	0.0535079	0.0631356	-0.0718439	0.199018	0.00463356	0.0047914	0.518004	0.0376336	0.0315505	0.0651977	0.0510286	-0.0725963	0.242684	0.00421587	0.00552724	0.463701	0.0340978	0.0251428	0.0631248	0.000378464	-0.0764993	0.214227	0.00242737	0.0050542	0.629068	0.0209807	0.0344875	0.0644235
Q13200	PSMD2	ENSG00000175166	0.000170696	-0.065334	0.784031	0.0325293	0.100861	0.94346	0.116955	0.251176	0.0198258	0.00221767	-0.0701013	0.269948	0.0222812	0.0568603	0.975486	0.0945602	0.202578	0.0284307	-0.341131	-0.0452839	0.193861	0.279213	0.0333582	0.517748	0.597447	0.112818	0.042483	0.000831737	-0.0656791	0.0163822	0.0273788	0.00607668	0.192955	0.106805	0.0386307	0.0617473	-0.000233459	-0.0653046	0.898569	0.0331364	0.101675	0.973115	0.11782	0.239432	0.0200112	0.182083	-0.0765193	0.0434514	0.012246	0.0135277	0.367996	0.0599797	0.0695091	0.0496575	0.00139086	-0.00614812	0.0159414	0.82453	0.0358702	0.066378	0.929096	0.0976599	0.0355619	0.0152244	-0.0251869	0.585426	0.356075	0.570469	0.923048	0.586548	0.742047	-0.00670502	-0.0512631	-0.0263337	0.192497	0.332317	0.282397	0.688826	0.566501	0.505266	0.00420995	0.00176751	-0.0654921	0.957748	0.0398403	0.108402	0.998483	0.157647	0.302056	0.0188827	-0.0170579	-0.0679541	0.496589	0.0271901	0.0830504	0.691764	0.105536	0.162415	0.0227514	0.0681469	-0.0351906	0.0167782	0.268742	0.00593432	0.234141	0.504928	0.0390432	0.0616286	0.0706654	-0.0334047	0.0116463	0.293004	0.00429421	0.169408	0.535913	0.0307115	0.066287	0.0478098	-0.0463125	0.0848301	0.142476	0.0235898	0.337746	0.363816	0.0863953	0.0414924	0.135848	-0.0554867	0.00322218	0.0590957	0.00134478	0.0404606	0.186829	0.0100943	0.0828171	0.0314673	-0.0531582	0.238314	0.0897714	0.0555388	0.694881	0.253526	0.176173	0.0290028	0.029625	0.0451312	-0.0578587	-0.0572596	0.213051	0.168355	0.0574032	0.0758556	0.0512521	0.0318261	0.539607	0.372494	0.181584	0.211003	0.146132	0.0845048	0.0302113	0.037636	0.0732445	-0.0374165	0.00390997	0.220451	0.00170982	0.0623921	0.457119	0.0141248	0.0800132	0.210505	-0.0523826	0.000430307	0.0710264	0.000221638	0.00876964	0.201867	0.00280828	0.108698	-0.0475507	-0.0764525	0.0720095	0.0134609	0.0219875	0.181587	0.0652657	0.054503	0.0428525	-0.181977	3.10119	6.51455	-0.0782871	-0.0654059	-0.0694333	0.00445837	0.157101	0.248008	0.00906794	0.0358305	0.0257035	0.00192692	0.0302014	0.0422204	0.0223613	0.45687	0.767631	0.0487071	0.123662	0.09996	0.00831019	0.0965132	0.151609	0.0783066	0.0384236	0.0333769	-0.0493707	-0.0725749	0.383075	0.0237372	0.0761852	0.699829	0.106473	0.186456	0.0242327	0.0985079	-0.0568441	0.0961808	0.0600547	0.0278214	0.374446	0.193196	0.100157	0.0393539	0.161795	-0.0524418	0.00181679	0.0740317	0.000846438	0.0249252	0.214874	0.00693116	0.0899874	0.000972697	-0.0649365	0.00763683	0.0282772	0.00307769	0.151248	0.110174	0.0248402	0.071591
Q15643	TRIP11	ENSG00000100815	-0.000742909	-0.0102948	0.361296	0.794517	0.611574	0.775798	0.886444	0.752756	-0.00773231	-0.00342298	-0.00599726	0.192754	0.879804	0.396569	0.973209	0.940331	0.621192	-0.00103869	0.4154	-0.0589579	0.215156	0.26991	0.416117	0.542593	0.589483	0.583743	-0.00206176	0.000430254	-0.0172444	0.345754	0.660187	0.587288	0.718097	0.807104	0.742911	-0.00715864	0.000758338	-0.0121916	0.751905	0.759321	0.895648	0.924943	0.867346	0.933979	-0.0138776	0.0948402	-0.0214312	0.424588	0.592473	0.674731	0.744152	0.757502	0.780451	-0.00925712	0.0004119	-0.0238131	0.632377	0.569342	0.683371	0.784414	0.791969	0.777144	-0.00952743	-0.0023542	-0.0292502	0.954455	0.468001	0.765302	0.991822	0.685148	0.867157	-0.0113013	-0.0360009	-0.0304381	0.536261	0.449748	0.632645	0.884295	0.668178	0.784106	-0.00832096	0.0579471	-0.00934815	0.182527	0.819814	0.363581	0.869033	0.916263	0.592468	0.000301146	-0.112642	-0.0395351	0.000448538	0.300366	0.00191868	0.00771831	0.512487	0.0111511	0.0777883	-0.0465416	-0.0348801	0.215645	0.409279	0.430446	0.613948	0.634766	0.605494	-0.00230192	-0.0334428	-0.0296326	0.366693	0.484811	0.617293	0.71832	0.706944	0.752214	-0.00787661	-0.0732966	-0.0425286	0.0430306	0.300261	0.119029	0.239114	0.547759	0.256598	0.0173252	0.0850122	-0.00955719	0.164337	0.807456	0.352018	0.377667	0.901626	0.495352	0.000794859	-0.0529519	-0.0325212	0.129768	0.425252	0.293177	0.588216	0.641022	0.487737	0.00363139	-0.0457821	0.0430422	-0.0238474	0.00563337	0.142005	0.317311	0.547086	0.893775	0.314391	0.598119	0.452797	0.538306	0.73449	0.94517	0.477177	0.692116	0.00255163	-0.00750147	-0.0189687	-0.0219867	0.574971	0.593902	0.792377	0.797629	0.774652	0.865884	-0.0118465	0.205074	-0.00449904	0.00972135	0.907406	0.0323726	0.0595127	0.954549	0.0826872	0.0370947	-0.137333	-0.0528904	4.85823733772261e-05	0.166556	0.000234534	0.00100677	0.353525	0.0019648	0.107916	-0.299863	7.15647	18.5377	-0.0397495	0.00375555	-0.00536411	0.000311844	0.0120503	0.0113568	0.297939	0.924896	0.892328	0.00136193	0.0417513	0.0396049	0.00315273	0.155907	0.595655	0.502902	0.960694	0.943064	0.00637934	0.119573	0.145546	0.0832522	0.0335456	0.0343423	-0.15585	-0.0441502	0.034542	0.283736	0.0985318	0.267605	0.504622	0.221367	0.0203338	0.0711626	-0.0105013	0.361483	0.791354	0.610869	0.661219	0.8926	0.733005	-0.00777354	0.121391	-0.00701517	0.0782971	0.858259	0.195764	0.231711	0.928365	0.319679	0.00985067	0.00048041	-0.0168343	0.318233	0.667568	0.556519	0.72177	0.813938	0.728198	-0.00631868
O00330	PDHX	ENSG00000110435	0.000553408	-0.344267	0.648952	4.04386426318483e-08	2.60753931621944e-07	0.907077	1.56174037844198e-05	5.03515841961974e-05	0.195841	0.00167711	-0.345164	0.66978	4.54936785999009e-08	2.64094720955511e-07	0.996503	1.75696586752817e-05	9.71365535552557e-05	0.195684	-1.35603	-0.226627	0.00465123	0.00308497	1.42987852612625e-08	0.0847313	0.0744634	6.13576763099952e-06	0.264793	0.00224819	-0.343019	0.000713433	9.12461998206466e-09	1.04817828851985e-09	0.0549019	3.91547581897041e-06	6.74677425043941e-07	0.263007	0.000978976	-0.342106	0.78392	5.17686594562945e-08	2.38664547287617e-07	0.936054	1.59944450256168e-05	8.37929528749798e-05	0.199684	-0.033319	-0.338488	0.851041	8.94469877849068e-08	2.84259471378144e-07	0.950153	2.85673356097775e-05	0.000107458	0.194773	0.00378455	-0.244933	0.00195393	4.73316476481636e-05	6.02800167922533e-08	0.0142513	0.00856907	5.00648225487488e-06	0.215223	-0.0142637	-0.295105	0.810734	1.27628309301134e-06	7.22197587387297e-06	0.9662	0.00039432	0.00192354	0.154778	-0.138768	-0.299836	0.0974659	7.09364890555891e-07	1.87259970756668e-06	0.570453	0.000219165	0.000570035	0.172282	0.0455074	-0.329059	0.484346	3.81521477045483e-07	6.86870160080628e-07	0.984418	0.000147344	0.000201099	0.185053	0.0376061	-0.332556	0.442565	1.20746755785692e-07	2.15215808983933e-07	0.648633	4.05499105082038e-05	3.35624252052557e-05	0.198212	0.0364165	-0.325208	0.517034	9.37648699797842e-07	2.34364339770955e-07	0.831203	0.000522532	4.20983758230432e-05	0.19716	0.0533497	-0.317452	0.334379	1.57759594865905e-06	1.81247198946176e-07	0.697146	0.000954988	2.97862418012822e-05	0.200328	0.076653	-0.311984	0.157804	1.32646090692801e-06	1.06290490504863e-07	0.454466	0.000539241	1.64197549731912e-05	0.206867	0.042434	-0.337999	0.642879	6.05025027685671e-08	2.59738500401761e-07	0.806103	2.59622961880229e-05	3.13167401753862e-05	0.195889	0.0675589	-0.319725	0.195233	5.7378357532993e-07	1.270452556115e-07	0.664017	0.000205999	4.03678214013474e-05	0.206099	0.0744766	-0.0863522	-0.327776	-0.37985	0.108745	0.177429	1.37957976742817e-07	1.32038473509971e-08	8.10827070378809e-08	8.62464265298973e-08	0.401357	0.38358	5.42982062541398e-05	9.27150153991831e-06	2.23672438985926e-05	3.50614420272067e-05	0.211607	0.212312	0.0577715	-0.321247	0.250965	5.81642943460261e-07	1.52188169828844e-07	0.547823	0.000320901	2.17685448844072e-05	0.203874	-0.175789	-0.350976	0.140476	1.92585883950982e-08	9.90927943877992e-08	0.326426	1.14425643664414e-05	1.82236367583657e-05	0.209152	0.106833	-0.312479	0.0383598	5.86085174670842e-07	3.42550545297971e-08	0.11605	0.00011913	4.48450917268055e-06	0.222069	0.351761	-3.6467	-6.82543	-0.313021	-0.361055	-0.356277	0.0049587	0.395671	0.536387	2.91917707005237e-07	2.26078703715804e-08	2.98068875896314e-08	5.60784826149253e-09	1.49627216868843e-07	1.77397632256806e-07	0.0242247	0.693636	0.890725	5.9336114971275e-05	9.47831961723006e-06	1.04649272610142e-05	1.68803285794046e-06	4.640064705945e-05	6.22826959796168e-05	0.243592	0.205502	0.203386	0.119297	-0.319638	0.280795	9.0143729948923e-07	1.64475413935835e-07	0.618219	0.000259757	5.52351346626257e-05	0.202915	-0.0521382	-0.345239	0.654151	4.14489650301196e-08	2.66638375119778e-07	0.849901	2.13434537261762e-05	5.98165379185002e-05	0.196922	-0.0474505	-0.344978	0.646132	4.04572983178164e-08	2.65289421015815e-07	0.806835	1.95307607629259e-05	3.30499272246154e-05	0.196985	0.00239151	-0.340741	0.00064076	1.07994105953554e-08	9.4818751069983e-10	0.0626484	4.90674396697209e-06	6.65800030240499e-07	0.264151
Q8NC51	SERBP1	ENSG00000142864	-0.00144512	0.0889911	0.39036	0.277267	0.426415	0.795489	0.479279	0.608241	-0.00215683	-0.00743512	0.0994021	0.170938	0.226263	0.240998	0.973209	0.425013	0.471855	0.00660245	2.25314	-0.108049	0.00141474	0.327314	0.00320639	0.0546522	0.638197	0.0261294	0.0820504	-0.000295623	0.0787947	0.754872	0.334385	0.601172	0.92552	0.53925	0.75236	-0.00752356	-0.000415776	0.0826242	0.933051	0.315201	0.590337	0.981656	0.518996	0.720683	-0.00729532	-0.0669475	0.0842785	0.785317	0.31026	0.594964	0.926499	0.514548	0.719082	-0.00730549	-0.00365351	-0.0185245	0.0354197	0.824813	0.101287	0.117619	0.929096	0.206664	0.0199149	-0.127039	0.0340383	0.127936	0.674986	0.291708	0.761445	0.82716	0.528537	0.00370898	0.181338	0.0359498	0.124108	0.657998	0.284862	0.617662	0.816446	0.507911	0.00407577	-0.0285621	0.093256	0.750761	0.274605	0.476078	0.990103	0.502499	0.684669	-0.00388587	-0.0679312	0.0649916	0.31631	0.430027	0.373059	0.530664	0.63159	0.4838	-9.79772e-05	-0.0444626	0.0608092	0.568037	0.488304	0.524333	0.850624	0.699952	0.6808	-0.00534898	-0.0237122	0.0694169	0.757154	0.429918	0.588602	0.92697	0.662676	0.731397	-0.00713892	-0.091165	0.0455725	0.225732	0.594438	0.29564	0.537802	0.789703	0.464225	0.00347438	0.121107	0.0875726	0.338791	0.282885	0.39013	0.569078	0.496835	0.530467	-0.000786643	-0.138782	0.0354214	0.053977	0.67229	0.0950669	0.468742	0.824511	0.244602	0.0208774	-0.118502	0.201661	0.0584343	0.133203	0.0652006	0.0226933	0.473175	0.123294	0.111268	0.0484137	0.315545	0.116492	0.676691	0.289813	0.240536	0.114392	0.0184857	0.0313073	-0.0834499	0.0510548	0.231495	0.547353	0.29883	0.528537	0.743016	0.46228	0.00333631	0.283713	0.0955586	0.085659	0.239892	0.13917	0.24068	0.44212	0.241344	0.0150749	-0.09371	0.0549994	0.192271	0.509809	0.261155	0.357166	0.695788	0.360143	0.00541648	-0.0830155	10.7238	15.9146	0.0739	0.0924068	0.0781514	0.637436	0.0712337	0.299516	0.372591	0.270054	0.352351	0.548393	0.128033	0.382048	0.778198	0.313311	0.797244	0.57917	0.467048	0.560085	0.637824	0.247727	0.56726	-0.00608923	0.0164752	-0.000469793	-0.0939636	0.0632591	0.540619	0.463877	0.508038	0.802366	0.676418	0.644553	-0.00489766	0.0530146	0.0842213	0.742493	0.306768	0.580736	0.896283	0.525965	0.71076	-0.00698347	0.166023	0.0919475	0.245458	0.261649	0.311493	0.466579	0.474296	0.443252	0.00269483	-0.000429247	0.0786257	0.667349	0.335141	0.575416	0.901943	0.543259	0.743211	-0.00683981
Q9NR31	SAR1A	ENSG00000079332	0.000204656	-0.113755	0.798234	0.00404085	0.0156647	0.94787	0.0283483	0.0769685	0.0475106	-0.00132436	-0.108951	0.608942	0.00612415	0.0141944	0.996503	0.0398173	0.0859429	0.0489538	0.93201	-0.177923	0.00356905	0.000543393	0.00145694	0.0756518	0.0352319	0.0165065	0.0950047	-7.82954e-05	-0.111601	0.861934	0.00457624	0.0171718	0.960136	0.0311911	0.0762272	0.0465138	0.00224328	-0.106404	0.338643	0.00689827	0.0116987	0.726982	0.040092	0.0608901	0.052568	0.0114923	-0.113223	0.921631	0.00466808	0.0161086	0.972481	0.0301222	0.0767569	0.047101	-0.000286026	-0.141929	0.729839	0.00056892	0.00212627	0.847456	0.0278123	0.0115984	0.0768988	-0.0352054	-0.137074	0.373767	0.000524114	0.00151762	0.860805	0.0117682	0.0320211	0.0817125	0.0339099	-0.137052	0.544701	0.00053961	0.00187774	0.886246	0.0115456	0.0306632	0.078676	0.035851	-0.115869	0.400545	0.00468876	0.0070659	0.952527	0.0439215	0.0639825	0.0595508	0.0330023	-0.105271	0.305616	0.00788962	0.00955848	0.520149	0.0455472	0.0335133	0.0547218	0.0282439	-0.100407	0.445149	0.0170339	0.0120806	0.790401	0.101262	0.062083	0.0513101	0.0124713	-0.107006	0.732183	0.0113436	0.015263	0.917337	0.0860684	0.0693787	0.0478913	0.0294169	-0.101415	0.411491	0.0139755	0.0115383	0.706731	0.0974251	0.0521789	0.0519803	0.0337177	-0.110275	0.575662	0.00507674	0.0138316	0.760851	0.0377857	0.0503506	0.0493325	0.0110387	-0.108394	0.748757	0.00804385	0.0163865	0.94167	0.052431	0.0821343	0.0472056	0.0195336	-0.0176512	-0.108327	-0.12298	0.524863	0.67725	0.00636024	0.0036703	0.0140834	0.0132336	0.79466	0.82356	0.0418811	0.0313399	0.0623024	0.0461872	0.0494404	0.0507413	0.0109544	-0.108105	0.741656	0.00845551	0.0163364	0.892008	0.0690857	0.0648239	0.0472508	0.0541666	-0.109154	0.491964	0.00571432	0.0136115	0.694605	0.0383804	0.0441003	0.0499425	0.0643316	-0.094363	0.0586997	0.0176481	0.00286952	0.157892	0.0778492	0.0119677	0.0725985	0.215204	0.408102	4.51038	-0.094413	-0.11752	-0.117868	0.00922128	0.88568	0.536026	0.0149137	0.00399555	0.00367858	0.000574134	0.0142868	0.0119113	0.0386253	0.961102	0.890725	0.0683095	0.027629	0.0262358	0.00340561	0.0610867	0.0704341	0.0954476	0.0496047	0.0523014	0.134664	-0.0870244	0.0634088	0.0332363	0.0030597	0.340754	0.132192	0.0258851	0.0716754	-0.0109766	-0.112727	0.886194	0.0045345	0.0170758	0.955599	0.037063	0.0715257	0.0465967	0.0434391	-0.109046	0.523282	0.00583899	0.0140615	0.721254	0.0419928	0.0485739	0.0494632	-0.0001382	-0.111618	0.77105	0.00455269	0.016709	0.938985	0.0315148	0.0770049	0.0469177
Q9NYF8	BCLAF1	ENSG00000029363	-0.000411143	0.00571772	0.709327	0.915109	0.931053	0.921155	0.957176	0.960563	-0.0142693	-0.00345368	0.0122144	0.3323	0.820531	0.622842	0.983079	0.906952	0.795047	-0.00801538	1.0517	-0.0892357	0.0250312	0.229641	0.0792493	0.192763	0.547318	0.19695	0.0274374	0.000323539	0.00203722	0.602163	0.969562	0.871328	0.862806	0.984604	0.929449	-0.0133376	-0.000670741	0.00201415	0.836836	0.97026	0.977051	0.952219	0.985183	0.984058	-0.0152566	0.329432	-0.0191155	0.0390667	0.720496	0.117789	0.36097	0.844864	0.260912	0.0174834	0.00179881	0.0317239	0.124264	0.575425	0.302474	0.283175	0.794259	0.442902	0.00314903	-0.051056	0.00917506	0.363342	0.866979	0.654053	0.860805	0.936334	0.799387	-0.00884134	0.0755652	0.0100268	0.341014	0.854799	0.628213	0.798905	0.929614	0.781624	-0.00821107	-0.0136799	0.014272	0.816147	0.797897	0.928545	0.997649	0.903957	0.967631	-0.0143373	-0.121952	-0.0234292	0.00538646	0.655413	0.020466	0.0398559	0.806066	0.0581815	0.0435848	0.0101017	0.0073997	0.843061	0.897553	0.978857	0.953593	0.955001	0.98645	-0.0150508	0.0280326	0.0153268	0.576517	0.789739	0.853639	0.849326	0.899007	0.914368	-0.0129156	-0.030291	-0.00826816	0.539619	0.88316	0.826509	0.793539	0.94862	0.892356	-0.0124124	0.230104	0.017927	0.00490802	0.729655	0.0188098	0.0498809	0.857816	0.0625428	0.0448257	-0.0759269	-0.0213866	0.108312	0.697881	0.27353	0.551903	0.838223	0.466905	0.00470235	-0.0629923	0.15879	-0.00845107	0.0440409	0.135476	0.00592361	0.874617	0.430734	0.326075	0.0223385	0.442834	0.0523782	0.937228	0.627261	0.488386	0.0660829	0.00198716	0.042944	0.0210152	0.0108362	0.646319	0.84605	0.897898	0.838878	0.926409	0.938099	-0.0138097	0.439121	0.0264007	2.97346378951264e-05	0.599222	0.000158014	0.00178039	0.766417	0.00230506	0.113361	-0.163557	-0.04145	0.000388577	0.429044	0.001801	0.00435612	0.630386	0.00855007	0.0792718	-0.451282	9.24085	12.1795	-0.0334922	0.013035	0.000674662	5.49041077117628e-05	0.0170947	0.225071	0.511132	0.810053	0.990188	0.0002834	0.0575904	0.477711	0.000927964	0.179208	0.755948	0.703496	0.896653	0.994469	0.00201378	0.147002	0.645077	0.105295	0.0286766	-0.00396908	-0.178106	-0.0296494	0.0750579	0.596065	0.203408	0.356226	0.777842	0.348829	0.00926245	0.208529	0.0172967	0.0468585	0.744549	0.137397	0.270707	0.867013	0.287262	0.0152707	0.302095	0.0238739	0.00101792	0.643714	0.00442643	0.017424	0.80078	0.0213953	0.0663453	0.000353836	0.00235403	0.588915	0.964821	0.862496	0.872082	0.980305	0.923771	-0.0131776
Q9H299	SH3BGRL3	ENSG00000142669	-0.000253522	0.381824	0.921802	0.00281562	0.0108692	0.979649	0.022312	0.060792	0.0528511	0.0036379	0.370598	0.663125	0.00391193	0.0099297	0.996503	0.0299886	0.0685407	0.0541675	0.03798	0.372465	0.971936	0.0323728	0.0285077	0.990558	0.218382	0.102368	0.04519	-0.0015997	0.384303	0.270039	0.00243789	0.00608884	0.646641	0.0208164	0.0386762	0.0617182	0.0142866	0.41524	0.0570502	0.00101244	0.0015091	0.415531	0.0111993	0.0180438	0.0824054	0.0415393	0.377405	0.912217	0.00349401	0.0108555	0.972481	0.0251752	0.0608351	0.0528696	-0.00710372	0.256627	0.00869763	0.0497509	0.000805202	0.0426814	0.253647	0.00540815	0.0906918	0.298354	0.34284	0.0216953	0.00713995	0.00181006	0.545459	0.0571363	0.0340168	0.0792002	0.101301	0.354735	0.584889	0.00637888	0.0219509	0.89951	0.052028	0.117824	0.0428772	0.0845168	0.395245	0.540982	0.00299068	0.011984	0.984776	0.0345136	0.084152	0.0518164	-0.173939	0.342377	0.0930245	0.00701657	0.00265044	0.25309	0.042045	0.0137766	0.073193	0.0272898	0.39184	0.819275	0.00414838	0.0106395	0.944794	0.0454557	0.0568145	0.0531624	-0.028296	0.367857	0.809794	0.00707286	0.0106089	0.948328	0.0661096	0.0543797	0.0532043	-0.191224	0.308484	0.0965607	0.0193269	0.00273118	0.356556	0.118101	0.0199959	0.072765	-0.109589	0.373141	0.572751	0.0033336	0.00931017	0.759864	0.0292267	0.0382103	0.0551045	-0.0833204	0.349087	0.451708	0.00783312	0.00905366	0.829133	0.0516679	0.0563606	0.0559295	-0.0335979	-0.0205025	0.369952	0.362815	0.733875	0.880676	0.00385359	0.00764284	0.0113524	0.0183182	0.901328	0.940329	0.0308447	0.049483	0.053994	0.057798	0.0526119	0.0459066	-0.0511691	0.358093	0.631902	0.00668737	0.0107216	0.831625	0.0595084	0.0483442	0.0534513	-0.0767564	0.372235	0.762161	0.00347951	0.01149	0.873764	0.0281421	0.0390104	0.052435	-0.114234	0.344952	0.298795	0.00771669	0.00699764	0.478023	0.045086	0.0232973	0.0596923	0.166428	-2.32531	7.36129	0.389856	0.36523	0.368858	0.536203	0.799142	0.753887	0.00244317	0.00540233	0.00476433	0.00992835	0.0179341	0.0176346	0.705198	0.918534	0.948902	0.0199963	0.0334088	0.0307408	0.0286144	0.0695046	0.0900263	0.0545786	0.0462224	0.0464733	-0.144276	0.349508	0.538625	0.00889008	0.00995095	0.801382	0.0576065	0.0523577	0.0545453	-0.377571	0.351053	0.124	0.00549794	0.00366869	0.417699	0.0415377	0.0260768	0.0690592	-0.178939	0.364118	0.413242	0.00420296	0.00859709	0.630683	0.0340647	0.0346938	0.0566866	-0.00135145	0.382284	0.37752	0.0026013	0.0075852	0.762344	0.0220796	0.0451372	0.0585162
P16070	CD44	ENSG00000026508	-0.000617768	0.741556	0.886397	0.000570649	0.00246632	0.972046	0.00798495	0.0237234	0.074219	0.001757	0.732972	0.900041	0.00071174	0.00247206	0.996503	0.0106089	0.0308469	0.0741859	2.80199	0.557271	0.111321	0.0478894	0.00058922	0.401802	0.263085	0.0100063	0.109647	-0.00330884	0.739351	0.171344	0.000500265	0.00108499	0.535509	0.00759144	0.0118493	0.0864777	0.020267	0.795995	0.105064	0.0001759	0.000457539	0.510067	0.00359432	0.00863681	0.0993572	-0.948148	0.801531	0.131184	0.000215968	0.000794032	0.487889	0.00418079	0.0131361	0.0902213	-0.0218428	0.320574	3.35765739032808e-07	0.106506	3.41545025760278e-08	6.9152037223812e-05	0.365185	3.76136611081002e-06	0.222105	0.222149	0.606045	0.301209	0.00439994	0.00943753	0.835009	0.0426949	0.0825544	0.0553215	-0.106617	0.609244	0.725996	0.00436102	0.0151733	0.939925	0.0414324	0.0952835	0.0483412	-0.228344	0.673309	0.322957	0.00246305	0.00302892	0.925327	0.031086	0.0385427	0.0718209	0.102448	0.759892	0.556505	0.000456126	0.0020947	0.738691	0.00713236	0.0117926	0.0765422	-0.263037	0.625469	0.186981	0.00588376	0.00103977	0.584188	0.0549531	0.01343	0.0864396	-0.328559	0.594223	0.0933294	0.008586	0.000606265	0.426302	0.0741815	0.00867184	0.0939898	-0.327079	0.614936	0.0895104	0.00553379	0.000586167	0.346708	0.0559971	0.00680835	0.0944596	-0.902054	0.67946	0.00490092	0.00106157	4.68866810601873e-05	0.0498745	0.0146683	0.000992199	0.128974	-0.0628728	0.71869	0.73561	0.00123366	0.0024131	0.937541	0.0163445	0.0249181	0.075086	-0.102302	-0.205441	0.719988	0.74364	0.537633	0.367321	0.000860597	0.00111766	0.00211157	0.000902336	0.802838	0.583304	0.0121745	0.0147411	0.0179426	0.00747816	0.0769981	0.0897493	-0.419368	0.590306	0.0182272	0.00659823	0.000155714	0.138706	0.0592613	0.00275857	0.113563	-0.612679	0.707068	0.148943	0.000923474	0.000898149	0.338256	0.0123835	0.00708611	0.0891504	0.100301	0.766683	0.587742	0.000503501	0.00220479	0.736828	0.00729652	0.00992411	0.0763797	0.317634	5.43966	49.4114	0.765144	0.808163	0.802987	0.482213	0.721653	0.206587	0.000433549	0.000268131	0.000253238	0.00199423	0.00127312	0.000609244	0.658641	0.882006	0.748029	0.00618989	0.00487304	0.00465649	0.00853849	0.0144399	0.011519	0.0778159	0.0848402	0.0953184	-0.138822	0.713454	0.724884	0.00160019	0.00240121	0.899006	0.0199032	0.0221588	0.0751568	-1.04771	0.669249	0.0104394	0.00144064	9.50163561467678e-05	0.155937	0.0185149	0.00239185	0.120326	-0.929379	0.676131	0.0105259	0.00127023	9.57191280543724e-05	0.0704067	0.0165658	0.00163932	0.120225	-0.00289957	0.735293	0.256406	0.000548943	0.00145389	0.666155	0.00828131	0.0151346	0.082323
Q9BRA2	TXNDC17	ENSG00000129235	0.00164594	0.12386	0.352702	0.151454	0.190109	0.772185	0.324952	0.371388	0.0102208	0.0116737	0.103537	0.0402841	0.227111	0.0355201	0.941946	0.42544	0.151078	0.0354379	0.873933	0.000873627	0.219085	0.993836	0.310776	0.547297	0.996934	0.484349	0.00319463	-0.000763353	0.133007	0.441935	0.120863	0.230027	0.781838	0.282379	0.422327	0.00737161	0.00145869	0.13596	0.780564	0.119219	0.294358	0.934886	0.280489	0.47377	0.00359804	-0.553643	0.171692	0.0308995	0.0469277	0.0283011	0.342319	0.149595	0.10811	0.0388035	0.000851226	0.116175	0.649943	0.203684	0.441874	0.796744	0.490829	0.581414	-0.00272612	0.167231	0.0998938	0.0607539	0.24944	0.0838689	0.695608	0.483881	0.267747	0.022778	0.231068	0.111978	0.0668071	0.197509	0.0907412	0.523244	0.41819	0.264529	0.0215841	0.0144889	0.1185	0.878443	0.188124	0.417054	0.997649	0.397551	0.635318	-0.00182783	-0.0265146	0.128602	0.71076	0.140583	0.273717	0.840737	0.316762	0.38764	0.00465491	0.0820123	0.169333	0.316598	0.067636	0.177277	0.706595	0.229333	0.353821	0.0112844	0.0334004	0.148945	0.679081	0.108957	0.269133	0.897173	0.314142	0.456776	0.00491346	-0.0105471	0.130412	0.894405	0.15158	0.290695	0.961709	0.375258	0.459127	0.00373293	0.159995	0.144682	0.229599	0.0923899	0.142119	0.456171	0.245651	0.261614	0.014641	-0.0182652	0.130321	0.810725	0.146028	0.276977	0.953436	0.341485	0.470296	0.00450911	-0.00777691	0.0591937	0.134817	0.0968308	0.908978	0.51658	0.121706	0.28065	0.283202	0.522959	0.97114	0.709344	0.294782	0.481619	0.447332	0.627616	0.00416598	-0.00538972	0.0974599	0.170879	0.183573	0.0566917	0.117338	0.465859	0.208768	0.250246	0.017677	0.175956	0.145504	0.312517	0.0921148	0.170842	0.534045	0.238436	0.280524	0.0119388	-0.0138347	0.132486	0.855207	0.134914	0.280341	0.921286	0.307669	0.381045	0.00432272	-0.0421191	-3.84129	-21.7546	0.132837	0.0750493	0.0793575	0.820167	0.529336	0.164356	0.128826	0.385469	0.353629	0.277767	0.529577	0.244708	0.897814	0.777906	0.723968	0.292669	0.585519	0.561099	0.377591	0.648978	0.432522	0.00446513	-0.00558728	0.00646997	0.101363	0.155072	0.530158	0.0891357	0.233905	0.796241	0.244945	0.383014	0.00711434	0.137317	0.145445	0.417823	0.093668	0.205046	0.702928	0.252176	0.369868	0.0091393	0.208242	0.150408	0.165439	0.081139	0.108537	0.368895	0.227566	0.211436	0.0188637	-0.00100338	0.132452	0.337745	0.12185	0.195137	0.73526	0.284685	0.385977	0.00989989
Q9H4M9	EHD1	ENSG00000110047	0.00120819	0.0382754	0.232497	0.436089	0.314317	0.695389	0.635802	0.507374	0.00253475	0.00119533	0.0428316	0.715664	0.389176	0.601429	0.996503	0.594188	0.779959	-0.00747299	0.321326	0.034234	0.425606	0.594471	0.337653	0.724372	0.823032	0.512484	0.00170376	0.000778198	0.0435831	0.171223	0.372277	0.255224	0.535509	0.578681	0.447711	0.00577065	0.00184931	0.0504229	0.536455	0.310215	0.526006	0.837416	0.513633	0.673999	-0.00548098	-0.260994	0.0635833	0.0761163	0.19891	0.132541	0.417882	0.391863	0.281017	0.0156983	-0.000862639	0.0588128	0.416915	0.255326	0.264975	0.617025	0.54873	0.40424	0.00519257	0.081487	0.0679552	0.107722	0.169085	0.100659	0.743414	0.386787	0.295581	0.0200094	-0.0396306	0.0691125	0.581558	0.165948	0.316702	0.897816	0.37633	0.538337	0.00243839	-0.174669	0.0267367	0.000982888	0.586684	0.00219556	0.247776	0.769885	0.0319217	0.0764397	0.154414	0.0795707	0.000102219	0.0916747	0.000329384	0.00288153	0.238238	0.00350435	0.102454	0.0477511	0.0663467	0.307966	0.209032	0.38154	0.697784	0.438384	0.561336	-0.000443889	0.0549179	0.0699556	0.233207	0.185292	0.315001	0.610401	0.419243	0.503115	0.00250141	0.105729	0.0856436	0.0187218	0.0930952	0.0401103	0.159491	0.285911	0.124273	0.0336327	-0.0883519	0.0402928	0.246195	0.410796	0.327319	0.4741	0.615998	0.470583	0.00191255	0.0702173	0.0688225	0.106396	0.175808	0.174594	0.548647	0.381336	0.355474	0.011606	0.0846343	-0.0836505	0.0618121	0.0331027	0.0284174	0.117665	0.206407	0.526715	0.0579986	0.157838	0.213887	0.304581	0.408625	0.708524	0.157684	0.26718	0.0283502	0.0132538	0.0303003	0.0566803	0.471689	0.270072	0.498192	0.731886	0.509643	0.645427	-0.00459281	-0.103629	0.0404889	0.299226	0.41134	0.376187	0.518908	0.609396	0.498058	-0.000227297	0.179863	0.0952168	1.79700566561793e-05	0.0447741	6.32364802285658e-05	0.000483626	0.145572	0.000781502	0.125861	0.352615	-0.470037	2.84427	0.0747296	0.0556074	0.0564084	0.000684764	0.895959	0.758081	0.119069	0.275382	0.266081	0.0019812	0.534769	0.514297	0.00565077	0.964256	0.948902	0.277015	0.472994	0.467413	0.00848741	0.653983	0.675009	0.0779096	-0.0057406	-0.00512737	0.136608	0.0712527	0.138457	0.16903	0.214697	0.456636	0.371214	0.361448	0.00843243	-0.208592	0.0319969	0.0304212	0.511336	0.061514	0.235332	0.70768	0.169751	0.0274633	-0.129159	0.0371586	0.133049	0.449333	0.208167	0.320445	0.650056	0.332482	0.0089072	0.000880211	0.044312	0.142165	0.363721	0.22152	0.527327	0.570591	0.418514	0.00795141
Q9UMX5	NENF	ENSG00000117691	0.00258578	-0.0763896	0.250733	0.484758	0.443127	0.708104	0.67639	0.621754	-0.00274971	0.0120679	-0.091754	0.0965687	0.402118	0.21487	0.973209	0.606056	0.443222	0.0083547	-0.51853	0.0211662	0.575751	0.886097	0.831722	0.824286	0.955423	0.893121	-0.0146439	0.00116338	-0.0614945	0.358929	0.572759	0.56659	0.728521	0.748306	0.730589	-0.00659853	-0.0154233	-0.0969101	0.0182336	0.366721	0.0504655	0.298937	0.569213	0.15314	0.0306789	0.382303	-0.0856545	0.244421	0.438788	0.435257	0.611337	0.639351	0.588573	-0.00247333	0.0038107	0.0852778	0.093498	0.437917	0.231325	0.230949	0.713379	0.370005	0.00728503	0.0222527	0.0336858	0.838684	0.752412	0.929847	0.97009	0.871048	0.960437	-0.0143594	0.390128	0.046463	0.0105414	0.655652	0.0356111	0.326937	0.814975	0.157177	0.0356703	0.00435105	-0.0032738	0.970783	0.97679	0.998649	0.998483	0.988694	0.999551	-0.0154826	-0.035739	-0.0676543	0.694404	0.540878	0.795146	0.831047	0.723231	0.847833	-0.0118101	0.209426	0.0294048	0.0431743	0.799487	0.110373	0.341329	0.904539	0.262314	0.0184659	0.187481	0.021938	0.0662762	0.850255	0.158073	0.368021	0.930354	0.328833	0.0130269	0.235162	0.0283192	0.0187285	0.801835	0.0536266	0.159491	0.909898	0.151949	0.0293055	0.417615	-0.0329596	0.0128719	0.75768	0.0385059	0.0846617	0.874264	0.104615	0.0342394	0.0275424	-0.0506379	0.77692	0.656429	0.827438	0.946855	0.815084	0.900159	-0.012526	0.0853755	0.0712662	-0.0435916	-0.0947786	0.323877	0.544965	0.692262	0.412641	0.528545	0.488767	0.652401	0.731545	0.83071	0.610025	0.666963	0.598793	-0.00551437	-0.00432807	0.292986	0.0443986	0.00143416	0.686155	0.00525069	0.0379366	0.836996	0.0305238	0.0638701	0.433915	-0.0368676	0.0494399	0.733597	0.124086	0.16927	0.852588	0.223153	0.0168251	-0.00534905	-0.0610861	0.95586	0.587284	0.860137	0.977733	0.75704	0.89345	-0.0131346	-0.0520988	-3.93838	-14.3604	-0.0638763	-0.120039	-0.115227	0.825399	0.617206	0.477946	0.565182	0.282531	0.29935	0.840671	0.518227	0.456255	0.901114	0.823557	0.870778	0.745978	0.481419	0.503853	0.87931	0.639934	0.627625	-0.0127751	-0.00524695	-0.00324845	0.067566	-0.047092	0.742829	0.684216	0.816145	0.906717	0.835586	0.878875	-0.0123103	0.30171	-0.0394777	0.161467	0.718348	0.322019	0.471041	0.849697	0.491251	0.00218084	0.449596	-0.0291127	0.0179743	0.786987	0.0518559	0.0959455	0.886882	0.124492	0.0300352	0.000904231	-0.0599365	0.499439	0.582987	0.687553	0.831625	0.75672	0.814835	-0.00962291
P12268	IMPDH2	ENSG00000178035	-0.00107117	0.186641	0.291452	0.000226028	0.000938928	0.736395	0.00437554	0.0125908	0.0878722	-0.000727534	0.181724	0.825055	0.000372912	0.00160168	0.996503	0.00694587	0.0236546	0.0803469	-0.141109	0.210992	0.740666	0.0023848	0.00201381	0.910392	0.0660682	0.0198771	0.0897112	0.000143285	0.178421	0.802119	0.00040279	0.00176834	0.94118	0.00659799	0.0166977	0.0795331	-0.00379896	0.177167	0.195607	0.000370871	0.000442358	0.612432	0.00599291	0.00843647	0.099832	0.0246964	0.178137	0.867874	0.000511053	0.0016188	0.957637	0.00724894	0.0203311	0.0801964	-0.00332605	0.124938	0.0017243	0.0146456	3.24033511377291e-05	0.0130573	0.1386	0.000466077	0.134876	-0.0312698	0.170316	0.545458	0.000958852	0.0037323	0.91201	0.0164582	0.0499186	0.068811	-0.0272728	0.168552	0.709176	0.00109467	0.00418151	0.935264	0.0174503	0.0466108	0.0671689	-0.0340266	0.197278	0.525767	0.000157415	0.000320369	0.984776	0.00590675	0.00988468	0.103592	0.0304774	0.186431	0.457041	0.000262095	0.00124352	0.662448	0.00497401	0.00841801	0.083921	-0.00189235	0.178996	0.967927	0.000948054	0.00164011	0.990606	0.0199689	0.0180717	0.0800113	-0.0374815	0.163445	0.417851	0.00242199	0.00118074	0.757625	0.0381006	0.0135312	0.0846509	-0.0283573	0.169167	0.533543	0.00139164	0.00135122	0.789692	0.0272825	0.0123953	0.0827496	-0.0810714	0.174576	0.28885	0.000514975	0.000933256	0.522379	0.0094234	0.00784382	0.0879572	0.0399077	0.195225	0.357448	0.000179034	0.000860688	0.77402	0.0054018	0.0131848	0.0897518	0.0333465	-0.0840461	0.188471	0.166614	0.388666	0.114117	0.000195336	0.00167118	0.000906687	0.000329681	0.708894	0.299808	0.00474694	0.0187347	0.0101799	0.00380637	0.0890168	0.103958	-0.0133563	0.177469	0.749742	0.000674937	0.00125103	0.896729	0.0171714	0.0114985	0.0844586	-0.00209162	0.182101	0.983214	0.000301972	0.00131629	0.992725	0.00609503	0.00915124	0.0837365	0.0260066	0.189338	0.546691	0.000238523	0.00109713	0.705917	0.00450008	0.00603576	0.08632	0.0448592	1.03669	12.721	0.185875	0.191342	0.19052	0.670649	0.771911	0.164735	0.000258733	0.000231805	0.000208065	0.00120234	0.0011065	0.000438017	0.801931	0.906805	0.723968	0.00453164	0.00444273	0.00409984	0.00582248	0.013238	0.009366	0.085022	0.0868437	0.0999706	0.015702	0.185122	0.864508	0.00047591	0.00129748	0.956506	0.00975048	0.0150026	0.083941	-0.15504	0.17186	0.106879	0.000575393	0.000357048	0.389403	0.0104819	0.00551568	0.102084	-0.0762827	0.177034	0.373348	0.000425934	0.000884491	0.594341	0.00824539	0.00711647	0.0893668	0.000390944	0.178295	0.516617	0.000398077	0.00147762	0.840957	0.0067281	0.0151972	0.0820927
Q6L8Q7	PDE12	ENSG00000174840	0.00180588	-0.155891	0.0480895	0.0005538	0.000855745	0.427437	0.00787763	0.0119095	0.089173	0.00163649	-0.148684	0.582395	0.00121457	0.00522462	0.996503	0.0145447	0.0470338	0.0634656	-0.59832	-0.0793003	0.0966651	0.166831	0.00419411	0.375332	0.470808	0.0303896	0.0775982	0.00150013	-0.147653	0.00324193	0.000809267	8.23053647100371e-05	0.0987816	0.0103833	0.00211909	0.122282	-0.000439954	-0.147599	0.870753	0.00126491	0.00529797	0.961776	0.012705	0.0370006	0.0642225	0.101498	-0.151204	0.449313	0.00105349	0.00456244	0.76662	0.0115549	0.0366324	0.0654162	0.00254411	-0.0621638	0.00416303	0.144813	0.00125112	0.0243071	0.418145	0.0077124	0.0844576	-0.00404262	-0.0960538	0.925383	0.0240895	0.0767953	0.984371	0.119966	0.256869	0.024112	-0.0704882	-0.098363	0.246645	0.0203776	0.0393241	0.743592	0.107073	0.16589	0.0341863	0.0366268	-0.137433	0.457147	0.00372628	0.00640235	0.974325	0.0388943	0.0608073	0.0609876	0.0361139	-0.136508	0.329609	0.00283958	0.0037739	0.542854	0.0231359	0.0174862	0.0681405	0.152138	-0.0794993	0.000245941	0.0825969	7.14066901045143e-06	0.0404181	0.256525	0.000457155	0.153831	0.134267	-0.0857654	0.00107408	0.0643989	2.8354791882113e-05	0.0568942	0.235074	0.00106835	0.135687	0.145299	-0.0898649	0.000302713	0.0460338	8.68159365955546e-06	0.0166637	0.189736	0.000404325	0.151283	0.267684	-0.127105	6.84375041386964e-05	0.00291003	2.12951465995618e-06	0.00677707	0.0270483	0.000141796	0.169436	0.120543	-0.105076	0.00195604	0.0200825	5.15064084125584e-05	0.162844	0.0959884	0.00237623	0.128638	0.11622	-0.041348	-0.122569	-0.157409	0.000782737	0.396889	0.00514339	0.00127256	2.2038111526633e-05	0.0054384	0.0316537	0.61101	0.036853	0.0157268	0.000956305	0.0249591	0.140031	0.0638399	0.135566	-0.0962584	0.000275112	0.0311738	8.27778886884018e-06	0.0147411	0.145755	0.0003592	0.152988	0.284013	-0.129496	0.00141395	0.00313771	3.81672357431743e-05	0.0178454	0.0265742	0.000912705	0.132677	0.0271548	-0.136946	0.490477	0.00327691	0.00499763	0.660238	0.0255665	0.0181826	0.0645868	-0.105015	1.18725	6.78118	-0.152968	-0.144294	-0.145622	0.274531	0.71651	0.419091	0.000894539	0.00219541	0.0018687	0.0034845	0.00729776	0.0056184	0.449444	0.880978	0.854331	0.0102666	0.0187374	0.0168226	0.0129783	0.0400115	0.044555	0.0698023	0.0595283	0.0633635	0.111938	-0.123633	0.18118	0.0092848	0.00258622	0.508399	0.0589283	0.023038	0.0740919	0.272445	-0.1262	0.00164456	0.00410738	4.38893754315925e-05	0.0818716	0.0346347	0.00150613	0.130797	0.2929	-0.124514	0.000119673	0.00385527	3.77351136744084e-06	0.00546922	0.0327232	0.000198276	0.163242	0.00176218	-0.146322	0.000996651	0.000812851	2.7727274744443e-05	0.0702897	0.0106235	0.00104083	0.136964
P05387	RPLP2	ENSG00000177600	0.00395184	0.202457	0.231933	0.208172	0.177719	0.694631	0.398395	0.356917	0.0112465	-0.000640367	0.229377	0.952381	0.159282	0.363452	0.996503	0.337948	0.591048	0.000303372	4.47314	-0.0952956	0.00128922	0.660124	0.00114714	0.0535371	0.857134	0.0143606	0.0988946	-0.000425062	0.230263	0.819734	0.153069	0.352516	0.94714	0.330253	0.549069	0.000780049	-3.50824e-05	0.221032	0.99713	0.173503	0.389304	0.998552	0.357466	0.562757	-0.000763924	0.393887	0.201133	0.414817	0.217817	0.260781	0.735886	0.417334	0.426471	0.00539599	-0.00128561	0.120333	0.710094	0.474316	0.649389	0.835456	0.735961	0.750319	-0.00872942	0.381854	0.126324	0.019744	0.42548	0.0454986	0.544652	0.648908	0.189894	0.032	0.368899	0.148983	0.113054	0.353229	0.197358	0.593666	0.58186	0.414801	0.00972615	0.0262808	0.296019	0.881108	0.0771011	0.20456	0.997649	0.233816	0.43306	0.00917574	-0.173327	0.189991	0.193202	0.240451	0.155658	0.396464	0.445918	0.255483	0.0132606	0.176882	0.303098	0.247426	0.0794981	0.186042	0.641747	0.25086	0.36546	0.01055	0.0859218	0.265184	0.568876	0.126316	0.309367	0.845382	0.342704	0.497871	0.0027783	-0.0630405	0.204042	0.671063	0.229052	0.33259	0.862015	0.472291	0.500277	0.00166723	0.364203	0.251165	0.14279	0.116693	0.123902	0.3452	0.283976	0.238658	0.0167183	-0.113847	0.188713	0.424497	0.258748	0.270739	0.817577	0.479503	0.464785	0.00486059	-0.165881	0.395616	0.194699	0.299562	0.191032	0.0226554	0.228369	0.0776349	0.158092	0.0380823	0.516644	0.116492	0.433754	0.21398	0.302477	0.0960012	0.0131263	0.0349336	0.0258027	0.235002	0.851252	0.162789	0.366375	0.944559	0.384757	0.526784	0.000182454	0.799383	0.267758	0.013269	0.0910929	0.0171672	0.0730231	0.236584	0.0519591	0.0465178	-0.0697512	0.206725	0.622814	0.211557	0.330258	0.762863	0.413061	0.431847	0.00178994	0.0119923	8.92114	-3.90169	0.226821	0.202527	0.189815	0.972409	0.446538	0.897026	0.165548	0.222837	0.251805	0.372676	0.386218	0.512264	0.986846	0.72733	0.980944	0.346248	0.414556	0.451576	0.475714	0.524556	0.673485	-8.18712e-05	-0.000639492	-0.00506517	0.121622	0.248393	0.687423	0.145373	0.343796	0.884014	0.337094	0.496723	0.00116797	0.0510903	0.229252	0.872174	0.158283	0.368085	0.951423	0.349009	0.535211	0.00011028	0.430258	0.255037	0.125334	0.11303	0.114671	0.30936	0.28053	0.21929	0.0180271	5.79514110780681e-05	0.229252	0.976508	0.154851	0.361668	0.994244	0.333446	0.566565	0.000382889
Q96AB3	ISOC2	ENSG00000063241	0.000979017	-0.176712	0.438173	0.00457417	0.0163792	0.819876	0.0308029	0.0793047	0.0468568	0.00443928	-0.182186	0.2766	0.00363861	0.012226	0.981996	0.0287369	0.0785637	0.0511355	-0.795483	-0.114782	0.111956	0.15022	0.00446445	0.402183	0.44731	0.0314343	0.0765595	0.000417036	-0.168274	0.553744	0.00618848	0.0204421	0.839896	0.0382704	0.0857979	0.0439333	5.40449338706448e-05	-0.170929	0.988384	0.00623436	0.0221226	0.996773	0.0370907	0.0906102	0.0430892	-0.279793	-0.1516	0.127584	0.0150802	0.00690611	0.485295	0.0686787	0.0463448	0.0594367	-0.00209037	-0.196358	0.119149	0.00293307	0.00897491	0.274227	0.0627564	0.034386	0.0560573	0.103169	-0.171439	0.107886	0.00673205	0.00829712	0.743414	0.0552975	0.0772024	0.0572058	-0.069222	-0.170566	0.447037	0.00748312	0.0227185	0.849702	0.0570016	0.12052	0.042367	0.00222664	-0.191764	0.97355	0.0030447	0.0101812	0.998483	0.0348921	0.0775538	0.0542099	0.088203	-0.151279	0.081739	0.0146172	0.00483986	0.233086	0.0690117	0.0207302	0.0645671	0.044893	-0.151322	0.442118	0.0226298	0.016464	0.788482	0.12063	0.0752472	0.0467811	0.0510484	-0.148183	0.374366	0.025578	0.0149039	0.725699	0.138351	0.0682083	0.0482399	0.0877822	-0.137538	0.119384	0.0330387	0.00655577	0.397875	0.157428	0.0359636	0.0601897	0.0778395	-0.165444	0.412823	0.00758666	0.015817	0.637601	0.0496184	0.0553307	0.0473689	0.102662	-0.139	0.0566163	0.0278489	0.00328249	0.471741	0.119284	0.0302345	0.0706632	0.123169	-0.188469	-0.149357	-0.227832	0.0098952	0.00416827	0.0140164	0.000467507	0.000720984	0.000366975	0.123706	0.0437416	0.0712751	0.00833954	0.00885708	0.00406091	0.0922479	0.102456	0.104968	-0.135214	0.0430318	0.0326728	0.00260531	0.220681	0.149682	0.0187021	0.0739863	-0.0154084	-0.173289	0.901207	0.00538193	0.0201826	0.951222	0.0368856	0.0582987	0.0441226	0.148191	-0.131867	0.00526285	0.0318094	0.000408241	0.0282603	0.116113	0.00294972	0.100217	0.283269	-12.1351	-16.4794	-0.14934	-0.192669	-0.176461	0.030032	0.00589343	0.149939	0.0151803	0.00208383	0.00540368	0.001915	0.000502561	0.00798478	0.090932	0.122603	0.709038	0.0690127	0.0181052	0.0334976	0.008268	0.00822459	0.0554627	0.0783953	0.0980355	0.0582053	0.191351	-0.137001	0.0940419	0.0335633	0.004979	0.390242	0.133061	0.0346873	0.0646409	-0.0131117	-0.173357	0.913471	0.00549997	0.0202192	0.963653	0.0415377	0.0810171	0.0440958	0.0357153	-0.170058	0.738854	0.00633119	0.0192358	0.864421	0.0440163	0.0614973	0.0448345	0.000277709	-0.167663	0.70869	0.00640271	0.0227267	0.917519	0.039532	0.0957148	0.0423617
P54727	RAD23B	ENSG00000119318	0.000910296	0.00240153	0.534763	0.973123	0.818593	0.867028	0.986089	0.890944	-0.0122625	-0.00275565	0.0154908	0.561333	0.829144	0.838525	0.996503	0.911126	0.922291	-0.0126373	1.86871	-0.163047	0.00144978	0.0768363	0.00605075	0.0548928	0.325717	0.0384659	0.0714868	-0.00053889	0.00771301	0.512947	0.913292	0.803249	0.81798	0.951094	0.888602	-0.0120603	-0.00224145	0.00437803	0.604409	0.951335	0.867367	0.867419	0.975456	0.914114	-0.0133694	0.083991	0.00255073	0.694764	0.971811	0.91939	0.88997	0.98611	0.946471	-0.0140726	0.000239831	-0.0152422	0.877019	0.839621	0.956387	0.93863	0.93576	0.971992	-0.014802	-0.0989981	-0.0155458	0.180405	0.828928	0.393296	0.786433	0.917546	0.615441	-0.000917236	0.238628	-0.0110318	0.0214327	0.876541	0.0679868	0.379693	0.941127	0.224057	0.0259536	0.106734	0.0658959	0.164532	0.363927	0.306792	0.853237	0.591894	0.542661	0.00292991	-0.142047	-0.0226796	0.0151685	0.747072	0.0514845	0.0783688	0.864606	0.114899	0.029914	-0.0134798	0.00246598	0.842568	0.974266	0.973791	0.953589	0.990032	0.983468	-0.0149698	-0.0166458	0.000948409	0.803213	0.990111	0.962783	0.945014	0.996129	0.97915	-0.0147923	-0.0867049	-0.0243071	0.185683	0.744056	0.412341	0.490689	0.878797	0.57604	-0.00163953	0.147508	0.0177222	0.180296	0.801915	0.403408	0.3996	0.899635	0.541241	-0.00130206	-0.078366	-0.0191163	0.212646	0.794528	0.456662	0.679198	0.896558	0.634855	-0.00323801	-0.0916269	0.122127	-0.0107612	0.0145212	0.101514	0.11121	0.879453	0.846337	0.259204	0.270123	0.388164	0.295795	0.939803	0.919812	0.420873	0.392219	0.00553212	0.0049348	-0.0126284	0.0019575	0.835463	0.978929	0.974536	0.936125	0.990174	0.985121	-0.0150978	0.36645	0.0256559	0.0101245	0.712109	0.0360319	0.0611228	0.840515	0.0898355	0.0354947	-0.218847	-0.0535373	0.000345957	0.44111	0.00161151	0.00403652	0.640558	0.00791679	0.0808574	-0.368911	11.9236	26.2695	-0.0236972	-0.00256773	-0.0179917	0.0148621	0.0194223	0.0456811	0.736349	0.971319	0.80129	0.0506921	0.0621846	0.130041	0.0542195	0.188981	0.633374	0.857746	0.984576	0.890399	0.100268	0.154639	0.297083	0.0303765	0.027511	0.0162361	-0.19674	-0.0300388	0.139205	0.686813	0.332291	0.45705	0.836874	0.486839	0.00169496	0.154548	0.0167587	0.269577	0.813916	0.540125	0.587532	0.904819	0.679158	-0.00585229	0.229237	0.0219959	0.0640253	0.754984	0.17804	0.207351	0.870502	0.299937	0.0113064	-0.000760982	0.00738063	0.380862	0.916885	0.677271	0.764898	0.953937	0.809413	-0.00938709
P26368	U2AF2	ENSG00000063244	-0.000802639	0.0825921	0.316554	0.0353168	0.0835556	0.753154	0.124002	0.223185	0.0226602	-0.0022658	0.0834521	0.382313	0.0348381	0.0942466	0.988518	0.126945	0.274406	0.0208482	-0.0689838	0.0956387	0.838055	0.0778317	0.1233	0.94457	0.327614	0.264988	0.0196607	-0.000812731	0.0784217	0.0698532	0.0424478	0.0279976	0.369253	0.142861	0.106936	0.0392598	-0.00272143	0.0741188	0.246747	0.0583183	0.0643856	0.662781	0.171862	0.179148	0.0269824	0.130826	0.0686484	0.262936	0.0826562	0.0736984	0.628195	0.218643	0.197508	0.0245459	-0.000285271	0.0856042	0.737298	0.0398974	0.0781878	0.852401	0.227214	0.171666	0.0238401	0.0365831	0.0883451	0.368037	0.027253	0.0550849	0.860805	0.128748	0.213164	0.0291264	0.0789402	0.0918709	0.168399	0.0213066	0.0319234	0.66909	0.109788	0.147895	0.0373033	0.00834835	0.0884958	0.845484	0.0306745	0.0935525	0.997649	0.134086	0.276964	0.0211211	-0.0200076	0.0731167	0.536218	0.0645462	0.114089	0.723323	0.189958	0.203838	0.0179658	0.0500552	0.0988085	0.176178	0.0186023	0.0551858	0.571352	0.107206	0.166701	0.0288774	0.0644331	0.105588	0.0761513	0.0117041	0.0285133	0.390917	0.0878549	0.10568	0.0386931	0.0360252	0.0909798	0.315578	0.0273392	0.0833858	0.626613	0.142297	0.2026	0.0226908	0.121084	0.0852738	0.0434867	0.0274422	0.0178675	0.170763	0.113959	0.0603185	0.0455806	0.00178503	0.0782467	0.958836	0.0550184	0.139033	0.992713	0.18374	0.309567	0.0150899	0.00489099	0.077726	0.0785828	0.0953393	0.873996	0.0662779	0.0472894	0.0222815	0.137472	0.0344447	0.959853	0.215822	0.159993	0.0976745	0.276165	0.0894413	0.0152623	0.0364463	0.063524	0.100217	0.0550103	0.0134589	0.0219338	0.250389	0.0896174	0.0787618	0.0428888	0.272378	0.0919468	0.000423802	0.0147242	0.000272534	0.00870597	0.0713317	0.00323854	0.105837	-0.0472009	0.0647285	0.168178	0.10493	0.0536675	0.325566	0.260237	0.107866	0.0295187	-0.178561	4.95286	7.65772	0.063077	0.0807651	0.0741964	0.0320019	0.0804868	0.294779	0.105673	0.044402	0.0651856	0.0138453	0.0404025	0.107921	0.095471	0.332271	0.797081	0.254671	0.142841	0.187312	0.036889	0.117055	0.26486	0.0496916	0.0340414	0.0190979	0.0386137	0.0848243	0.597978	0.0408779	0.121083	0.835676	0.150842	0.252497	0.0171984	0.166021	0.0887482	0.0294349	0.0225234	0.0128825	0.231523	0.101441	0.0590882	0.0507529	0.193582	0.0908001	0.00399057	0.0178608	0.00217274	0.0398233	0.0853693	0.0132144	0.0765893	-0.000726875	0.0774416	0.125017	0.0457763	0.0447235	0.49752	0.150618	0.149737	0.0322578
Q9NTJ5	SACM1L	ENSG00000211456	-0.00124981	-0.12895	0.0957464	0.000520216	0.000290795	0.522647	0.00757939	0.00602935	0.104173	0.00023098	-0.137539	0.924579	0.000284292	0.00116557	0.996503	0.00579385	0.0195289	0.084833	-0.632735	-0.0526263	0.0392546	0.279235	0.00255424	0.238192	0.597447	0.0228874	0.0858037	0.00103558	-0.138434	0.0134222	0.000157655	6.07719839413362e-05	0.178271	0.00353992	0.00171942	0.1264	-0.00166191	-0.140303	0.453431	0.000201874	0.000935105	0.801557	0.00400877	0.0136794	0.0892418	0.0555875	-0.140676	0.613301	0.000220898	0.00102995	0.853538	0.00423379	0.015211	0.0865728	-0.000214019	-0.141053	0.790087	0.00042513	0.00151375	0.88701	0.0242402	0.00889817	0.0817488	-0.0123369	-0.13783	0.748446	0.000346544	0.00148964	0.955129	0.00945833	0.0317846	0.0819773	-0.053817	-0.139865	0.32139	0.000274904	0.000957536	0.794885	0.00798254	0.0213525	0.0882458	0.0128043	-0.12316	0.749695	0.00148847	0.00413608	0.990103	0.0229481	0.0465024	0.0673268	0.122353	-0.110319	3.20027707184163e-05	0.00174826	1.98892432754316e-07	0.00140153	0.0168164	3.35624252052557e-05	0.199185	0.0670929	-0.108324	0.052732	0.00585337	0.000178048	0.365293	0.0548018	0.00416739	0.110908	0.0747753	-0.104296	0.0279503	0.00771811	0.000103608	0.254585	0.0696433	0.00254945	0.118284	0.115311	-0.0936798	0.000476484	0.0117915	2.55836784469019e-06	0.0212738	0.0880826	0.000170352	0.167088	0.0627138	-0.132886	0.268263	0.000366446	0.000632889	0.500498	0.00750804	0.00611819	0.0933906	0.100923	-0.104962	0.00149687	0.00462319	6.97658479270144e-06	0.162844	0.0376947	0.000619392	0.155231	0.111614	-0.124558	-0.116921	-0.179605	6.8537628297289e-05	0.0014295	0.000953359	4.6145481632191e-06	3.8572910849928e-07	5.05471684366928e-06	0.00998839	0.0240031	0.0130332	0.00042051	6.08035027356825e-05	0.000302656	0.192311	0.160581	0.0861441	-0.107292	0.00512625	0.00426626	2.15618890526051e-05	0.0717855	0.0459477	0.000724104	0.140322	0.0261914	-0.136502	0.723946	0.000281999	0.00103342	0.852792	0.00595126	0.00781498	0.0871671	0.156188	-0.0950697	3.48652845400677e-07	0.00572059	2.41496222948671e-09	3.0602211112214e-05	0.0369593	7.46126730422214e-07	0.253408	0.303515	-6.34768	-12.3937	-0.11308	-0.154019	-0.145728	7.06527245905239e-05	0.0160417	0.0686262	0.00144471	5.27276662685708e-05	0.000133204	3.97025279272844e-07	4.5300041195009e-05	0.000157511	0.00110694	0.173781	0.641876	0.0140718	0.00174267	0.00306108	2.35199744839032e-05	0.00212059	0.00511183	0.19195	0.13132	0.114239	0.241714	-0.0930565	0.000306086	0.0122381	1.58686152012801e-06	0.0370157	0.0696016	0.000291831	0.174404	0.0314026	-0.135779	0.663083	0.000313806	0.00100021	0.854065	0.0072138	0.0109613	0.0876291	0.0514662	-0.134383	0.42096	0.0003438	0.000794859	0.638713	0.00743451	0.00666236	0.090874	0.00100922	-0.13728	0.0226195	0.000186185	9.62009323969705e-05	0.254081	0.0040855	0.00241252	0.120157
P17655	CAPN2	ENSG00000162909	-0.000909862	0.150441	0.424362	0.00733574	0.0246499	0.814132	0.0419713	0.102418	0.0408439	0.00907868	0.120655	0.0127475	0.0283525	0.00150876	0.85313	0.110603	0.0228056	0.0811921	-0.904201	0.242168	0.0531583	0.00138544	0.00588314	0.277305	0.0524566	0.0378678	0.0719567	8.72767175554507e-05	0.144583	0.891847	0.00978798	0.034417	0.968048	0.0525431	0.123646	0.0361801	-0.000734638	0.144417	0.82701	0.0105618	0.0329102	0.949648	0.0531805	0.116819	0.0371322	-0.25729	0.161978	0.120256	0.00414229	0.0101095	0.473908	0.0279433	0.0587108	0.0539065	-0.00452911	0.112266	9.43732601131132e-05	0.0417797	4.57962292302137e-06	0.00156647	0.231484	0.000104345	0.160726	-0.00401089	0.172927	0.944059	0.00235258	0.00961891	0.988384	0.0288892	0.0835731	0.0550426	-0.0289	0.171911	0.720453	0.00249288	0.00904239	0.937041	0.029397	0.0725269	0.0559477	-0.0815217	0.105944	0.174985	0.063588	0.0404887	0.860765	0.20671	0.170987	0.0337492	0.0903039	0.164272	0.0477944	0.00334103	0.00475394	0.164717	0.0256522	0.0205022	0.0648249	0.0977616	0.186312	0.062033	0.00181441	0.00591398	0.390181	0.0284396	0.0389426	0.0616782	0.0876765	0.182896	0.0894395	0.00225895	0.0079832	0.418178	0.036579	0.0454004	0.0573372	0.0814405	0.175178	0.109087	0.00282512	0.00936022	0.379611	0.0391764	0.0457201	0.0550266	-0.0043147	0.144355	0.959913	0.00992275	0.0339143	0.983107	0.0576476	0.0954294	0.0361242	0.12515	0.185683	0.00984955	0.00116977	0.00122092	0.267744	0.015856	0.0167205	0.0848044	0.121227	-0.105485	0.167627	0.126906	0.0049527	0.0788018	0.00236365	0.0318073	0.000656958	0.00538808	0.0864908	0.239443	0.0223462	0.121563	0.00829142	0.0248611	0.0935558	0.0639759	0.0668302	0.168595	0.156558	0.00378657	0.0126285	0.428054	0.0428849	0.0540704	0.0510459	0.0848074	0.149315	0.450091	0.00787486	0.0259745	0.662964	0.0471893	0.0703214	0.0403764	0.0648611	0.162644	0.182517	0.00455388	0.0141751	0.344383	0.0320056	0.0393135	0.0493447	0.0274637	-4.29274	0.397345	0.147111	0.150093	0.156136	0.817945	0.286919	0.969468	0.00960993	0.00926334	0.00682515	0.0336778	0.0143782	0.0253863	0.897289	0.599021	0.992206	0.0506324	0.0483333	0.0396074	0.0725801	0.0612562	0.111506	0.0365045	0.04951	0.0410295	0.0869482	0.16099	0.402749	0.00653208	0.0243376	0.712351	0.0487006	0.089687	0.0413443	-0.0388196	0.142276	0.722351	0.0116147	0.0324618	0.886188	0.0657231	0.111596	0.0370537	0.00639489	0.145302	0.947459	0.00991544	0.0345102	0.972257	0.0587773	0.093193	0.0361397	0.000328464	0.144403	0.627507	0.00979961	0.0308657	0.891667	0.0532294	0.117153	0.0378061
P53004	BLVRA	ENSG00000106605	-0.00207125	0.078083	0.0446074	0.118459	0.0572917	0.417633	0.276191	0.175464	0.0283177	-0.00368897	0.0746029	0.27143	0.142544	0.236402	0.977204	0.31611	0.467001	0.00689663	-0.390377	0.105565	0.353539	0.117223	0.291549	0.675416	0.398869	0.467205	0.00434097	-0.00160949	0.0675956	0.00517874	0.167567	0.00881442	0.119509	0.349997	0.0485522	0.0563214	-0.00866216	0.0502724	0.00395465	0.306436	0.00636383	0.193671	0.509832	0.0412368	0.0615384	0.0853328	0.0591073	0.573385	0.248524	0.369992	0.832486	0.453722	0.530356	2.90554019202194e-05	-0.000714665	0.0689701	0.516556	0.198749	0.254883	0.700471	0.484346	0.394532	0.00579128	-0.0749468	0.0807206	0.153859	0.116169	0.11344	0.775872	0.306209	0.31507	0.0181915	0.086413	0.0812091	0.245268	0.115154	0.159869	0.741672	0.301101	0.36982	0.0129552	0.0151052	0.068729	0.786126	0.193843	0.428434	0.993416	0.403765	0.644696	-0.00224606	-0.0659599	0.050515	0.113704	0.317651	0.123572	0.288424	0.530293	0.216974	0.0167587	0.039421	0.0816667	0.411588	0.132198	0.30927	0.7692	0.339883	0.495088	0.00278312	-0.0160927	0.0578369	0.733714	0.28684	0.409334	0.917915	0.529068	0.587769	-0.00152671	-0.0663632	0.0399695	0.152411	0.448332	0.155198	0.445847	0.679525	0.305646	0.0133056	-0.0151324	0.0638845	0.846633	0.206063	0.425745	0.927344	0.409897	0.561745	-0.00213259	0.034568	0.0785035	0.435676	0.13176	0.298499	0.824053	0.323374	0.492579	0.00335347	0.00677393	-0.00992243	0.0685017	0.0604027	0.864154	0.856053	0.176196	0.261966	0.399046	0.465021	0.95599	0.927691	0.370726	0.461529	0.55797	0.577278	-0.00114248	-0.00354683	3.98503021968742e-05	0.0672441	0.999257	0.198972	0.404952	0.999645	0.429888	0.563028	-0.00137055	0.21922	0.0787248	0.0294514	0.111962	0.0374901	0.121377	0.270588	0.0923679	0.0349012	-0.0788316	0.045625	0.0722599	0.369149	0.0800015	0.18204	0.574861	0.146847	0.023493	-0.26174	2.67675	7.72628	0.0458471	0.0669062	0.0635346	0.014077	0.464134	0.410752	0.35531	0.196974	0.217855	0.019646	0.36126	0.336624	0.052224	0.738865	0.849551	0.562911	0.382993	0.411924	0.0480209	0.501141	0.525242	0.0445219	0.000404426	0.00150701	-0.100735	0.0485515	0.283093	0.35718	0.227112	0.619774	0.584133	0.374831	0.00756791	0.0632935	0.0714554	0.521344	0.156841	0.329427	0.77317	0.347218	0.497365	0.00182894	0.0877977	0.0731875	0.315926	0.145547	0.244434	0.540759	0.327441	0.372756	0.00643627	-0.00157614	0.0658101	0.00961144	0.180757	0.0153902	0.171849	0.36916	0.0728841	0.0481317
P06730	EIF4E	ENSG00000151247	-0.00116906	0.033556	0.125211	0.364187	0.239314	0.571932	0.568853	0.4288	0.00670957	-0.00307934	0.0342254	0.212547	0.359444	0.357009	0.973209	0.566881	0.585091	0.000578447	0.127847	0.0399392	0.6813	0.421887	0.397741	0.881821	0.712274	0.565126	-0.0012466	-0.000852659	0.0284569	0.0461455	0.436379	0.105091	0.304303	0.638007	0.258757	0.0193545	-0.00609765	0.014231	0.00611432	0.695544	0.0179441	0.206304	0.827518	0.0798339	0.0462141	0.0873365	0.0202049	0.433934	0.59129	0.57274	0.753532	0.757502	0.702893	-0.00671573	-0.000577917	-0.00449373	0.467203	0.907296	0.764059	0.659131	0.963206	0.835565	-0.0112758	0.0135268	0.00283503	0.722334	0.939211	0.935035	0.95081	0.970349	0.963214	-0.0144469	0.116978	0.00686717	0.0282112	0.850868	0.088862	0.401325	0.927583	0.260977	0.0219015	0.0127714	0.0376721	0.754563	0.33109	0.617264	0.990443	0.562206	0.784556	-0.00793626	-0.0189584	0.0219695	0.53894	0.55809	0.644365	0.725601	0.736223	0.722933	-0.00854237	0.0108569	0.0307213	0.759204	0.441727	0.742919	0.927275	0.663277	0.839424	-0.010753	0.0198472	0.0347542	0.568973	0.384397	0.661771	0.845382	0.61985	0.783735	-0.00895602	0.0190691	0.0332447	0.578114	0.395435	0.666809	0.818658	0.637782	0.783189	-0.00907376	0.132675	0.0346457	0.0200665	0.341443	0.0516409	0.109073	0.554634	0.129379	0.0298688	-0.00712866	0.0247216	0.828504	0.521388	0.747426	0.957559	0.715115	0.85099	-0.0109307	0.000141514	0.0340301	0.027073	0.0292192	0.996153	0.399702	0.469757	0.461394	0.76523	0.611905	0.997971	0.613289	0.673423	0.655795	0.847283	0.703222	-0.0112998	-0.00786026	0.0500785	0.0448258	0.11275	0.243166	0.216521	0.364842	0.481593	0.376141	0.00830241	0.253378	0.0403324	0.000577922	0.257621	0.00200266	0.010454	0.462329	0.0119633	0.0777556	-0.0264758	0.0197903	0.417757	0.602501	0.550378	0.595562	0.766676	0.635836	-0.00614559	-0.10265	-0.792432	-0.137531	0.0186604	0.0186838	0.0197888	0.19773	0.769738	0.984229	0.617389	0.625849	0.603938	0.332766	0.836785	0.873388	0.357088	0.906458	0.99671	0.783769	0.779184	0.763223	0.434757	0.886602	0.927779	0.00167285	-0.0128012	-0.013479	0.010885	0.0290647	0.875936	0.458849	0.755934	0.959977	0.672642	0.835312	-0.0111082	0.197825	0.0402534	0.00611984	0.267975	0.0176076	0.124722	0.485425	0.0728887	0.0461433	0.212589	0.0414717	0.00083579	0.246395	0.00282545	0.0154441	0.45694	0.0157459	0.0728211	-0.00110944	0.0278233	0.0135327	0.442779	0.0362275	0.204843	0.644697	0.13088	0.0354137
P52943	CRIP2	ENSG00000182809	-0.000516895	-0.0241126	0.803901	0.811786	0.933931	0.949874	0.896645	0.962224	-0.0143174	0.00475624	-0.0399741	0.479625	0.694549	0.749591	0.996503	0.831193	0.876584	-0.0108921	-1.05677	0.0747738	0.224225	0.588948	0.464726	0.554212	0.820507	0.625681	-0.00405851	-0.000356996	-0.0270594	0.760613	0.788448	0.918621	0.927556	0.884247	0.955164	-0.0141683	-0.014508	-0.0571145	0.0165944	0.565571	0.0538594	0.288683	0.736612	0.158969	0.0296926	0.419856	-0.0557168	0.165331	0.584035	0.366594	0.529223	0.75348	0.527491	0.000170987	0.00384757	0.146403	0.0515264	0.126284	0.0885535	0.15446	0.394461	0.188478	0.0219542	-0.0741784	0.0971455	0.43561	0.296349	0.437642	0.881933	0.532348	0.651283	-0.00257653	0.330428	0.10524	0.0129885	0.248143	0.0268219	0.336199	0.480726	0.132803	0.0398987	-0.0298051	0.00686771	0.787106	0.947613	0.957173	0.993576	0.975687	0.982225	-0.014815	-0.100407	-0.049249	0.230304	0.627611	0.467821	0.439647	0.784817	0.572474	-0.00358668	0.283999	0.0936675	0.00269337	0.372004	0.0104953	0.108352	0.603225	0.0563244	0.0533612	0.277556	0.0937174	0.00289393	0.372507	0.0112096	0.0973837	0.607912	0.0568293	0.0524017	0.184408	0.0417523	0.0463091	0.690144	0.13131	0.248915	0.849507	0.27374	0.0158395	0.533762	0.00699731	0.000490566	0.942065	0.00216306	0.0144987	0.970663	0.0136611	0.0760858	-0.00399437	-0.0273338	0.96445	0.794493	0.966104	0.993652	0.896558	0.980062	-0.0149611	0.0515112	0.271552	-0.0163603	0.00254877	0.518921	0.0115662	0.872223	0.980503	0.784811	0.0316912	0.791029	0.0764872	0.935904	0.991492	0.860611	0.0842046	-0.011696	0.0376999	0.261418	0.0667803	0.00205912	0.510996	0.00823101	0.0445134	0.718408	0.0406238	0.0573227	0.782674	0.0150088	8.45028362734682e-05	0.87503	0.000413611	0.00316982	0.9375	0.00431721	0.100035	-0.062389	-0.0431297	0.483305	0.676953	0.755679	0.653773	0.821362	0.81045	-0.0111029	-0.189275	4.42097	-4.63761	-0.0414939	-0.0664454	-0.0728791	0.383943	0.543713	0.804335	0.684324	0.519016	0.477829	0.661017	0.646443	0.75427	0.566598	0.786891	0.960199	0.826518	0.699264	0.668746	0.734843	0.744704	0.848897	-0.009007	-0.00872532	-0.0111597	0.0382889	-0.0189315	0.840165	0.859214	0.947524	0.948747	0.93165	0.965866	-0.0146556	0.469028	0.00528162	0.0173954	0.957638	0.0565605	0.186302	0.978229	0.161902	0.0287284	0.656451	0.0185126	0.000137408	0.846942	0.000655493	0.00572739	0.923347	0.00586678	0.0935871	-0.00063085	-0.0271353	0.609705	0.787684	0.844427	0.883723	0.883285	0.914263	-0.0128451
Q9NYU2	UGGT1	ENSG00000136731	-0.00207024	0.0260122	0.0561056	0.619419	0.155496	0.453107	0.778523	0.328426	0.0132764	0.00236558	0.00654794	0.502463	0.902334	0.774613	0.996503	0.950362	0.890476	-0.0114029	-0.460731	0.0747931	0.2929	0.284664	0.491593	0.623546	0.60276	0.647675	-0.00507578	0.00130974	0.0107575	0.031302	0.835754	0.0943484	0.26342	0.911389	0.240892	0.0209926	-0.000302139	0.0128775	0.924958	0.808798	0.963628	0.979984	0.896294	0.976396	-0.0150372	-0.434631	0.042096	0.00560497	0.420102	0.0206317	0.28163	0.624013	0.0891271	0.0434661	-0.00297369	-0.0588112	0.00791588	0.274292	0.0271975	0.0395999	0.567183	0.0796335	0.0396916	0.0564582	-0.0207155	0.297621	0.695093	0.543723	0.834448	0.839676	0.723965	-0.00595584	-0.0498071	-0.0206083	0.51611	0.697495	0.758474	0.875538	0.839715	0.866229	-0.0111608	0.066713	0.0273541	0.252569	0.6197	0.498198	0.896066	0.792689	0.700998	-0.004593	0.171034	0.0499923	6.11486418742946e-05	0.320977	0.000305468	0.00212646	0.53361	0.00335365	0.103494	-0.0299208	3.92388551617937e-05	0.553095	0.999449	0.813639	0.846078	0.999578	0.885522	-0.012168	-0.0333579	-0.00176233	0.501605	0.975259	0.77391	0.810836	0.990074	0.865202	-0.0113888	0.0467154	0.030317	0.338445	0.58536	0.612883	0.648029	0.783792	0.741222	-0.00776544	-0.167251	0.00201356	0.0401497	0.969138	0.117241	0.162987	0.98457	0.230073	0.017554	0.0694061	0.0353008	0.138173	0.518057	0.322335	0.59857	0.712513	0.515471	0.00216566	0.0989729	-0.235021	0.0312469	-0.0558579	0.0169964	2.69645855211545e-05	0.550276	0.293837	0.0556763	0.000142135	0.161875	0.00378681	0.736626	0.494788	0.154082	0.00224969	0.0289656	0.11566	0.0125794	0.0171317	0.781346	0.756507	0.934747	0.911373	0.879612	0.960989	-0.014442	-0.270296	-0.00150744	0.0109645	0.976802	0.037747	0.0644031	0.989474	0.0927642	0.034799	0.170735	0.059458	0.000173964	0.249408	0.000822994	0.00240376	0.455312	0.00485719	0.0903836	0.37898	-7.91515	-9.00529	0.0436263	-0.00188234	0.00877577	0.000691525	0.0395143	0.365195	0.396012	0.972168	0.871879	0.00300662	0.11743	0.653176	0.00568832	0.24591	0.831104	0.598412	0.98492	0.930064	0.0116116	0.23299	0.779292	0.0719272	0.0178028	-0.00888864	0.226915	0.0547404	0.0213447	0.319235	0.0679982	0.213235	0.542867	0.173798	0.0259511	-0.136189	0.00357351	0.19143	0.946212	0.412546	0.506737	0.973304	0.57662	-0.00165905	-0.188714	-0.000139612	0.040531	0.997873	0.118281	0.155597	0.998423	0.223977	0.0175552	0.00117679	0.0123308	0.067368	0.813036	0.180303	0.385602	0.89854	0.368852	0.0111128
Q9UMZ2	SYNRG	ENSG00000275066	-0.000415298	0.0292092	0.709352	0.590049	0.825161	0.921155	0.75812	0.895287	-0.012387	-0.0022117	0.0323992	0.539268	0.552479	0.732259	0.996503	0.731086	0.866619	-0.0105283	0.216176	0.00998042	0.650371	0.895624	0.798131	0.867161	0.958676	0.871628	-0.0138905	-0.00183699	0.0307789	0.00289452	0.555445	0.0102944	0.0968459	0.73636	0.053617	0.0540478	-0.00133002	0.0255249	0.685591	0.639563	0.804455	0.899373	0.787625	0.87233	-0.0121779	0.512929	-0.00802086	0.00129198	0.87904	0.00489647	0.262855	0.938453	0.0379723	0.0643998	0.00201649	0.0712909	0.0855597	0.209768	0.164023	0.217133	0.497925	0.289581	0.0125626	-0.0460686	0.045686	0.413814	0.406743	0.517252	0.878282	0.635325	0.704755	-0.00517773	0.0739658	0.0466342	0.352999	0.397008	0.469063	0.807352	0.620998	0.669871	-0.00365486	0.00351819	0.0323093	0.952981	0.567803	0.847785	0.998483	0.755636	0.926329	-0.0129074	-0.140292	-0.00395289	0.00145413	0.940016	0.00546291	0.0161144	0.971459	0.0225523	0.0628228	-0.00353133	0.0250524	0.945383	0.666243	0.882672	0.986642	0.830811	0.929103	-0.0134369	0.00878707	0.0303928	0.862495	0.601218	0.871532	0.962703	0.791919	0.925576	-0.0132389	-0.0277821	0.0161378	0.57764	0.776528	0.757239	0.818486	0.895447	0.844243	-0.01105	0.117794	0.0341517	0.158726	0.524375	0.326466	0.369276	0.71737	0.470013	0.00195262	-0.0874321	-0.000835247	0.0663435	0.987968	0.161313	0.489204	0.993853	0.338489	0.0128177	-0.118751	0.249191	0.00538422	0.0967436	0.00478465	1.2021183771391e-05	0.91882	0.0740609	0.0161284	5.87931371292929e-05	0.0849577	0.00238081	0.961623	0.207769	0.0680369	0.00136783	0.0474401	0.127774	0.00069319	0.0279247	0.988032	0.620286	0.876018	0.996919	0.794404	0.924367	-0.013422	0.324464	0.0446921	0.00261135	0.393684	0.00927726	0.0257629	0.594723	0.033438	0.0555723	-0.249371	-0.040665	2.84408371314601e-08	0.409021	1.68484147805545e-07	5.4793946427514e-06	0.612501	1.4788313155114e-05	0.202617	-0.66322	11.5446	14.5301	-0.026503	0.0439365	0.0284606	9.64913584142183e-10	0.00296945	0.150958	0.575635	0.416799	0.606466	6.18974649600719e-09	0.0105171	0.313545	1.4271133096713e-06	0.101204	0.709244	0.755001	0.612885	0.76554	1.70748578339856e-06	0.0505187	0.503497	0.242434	0.0541429	0.00261447	-0.237661	-0.0163887	0.0179793	0.769255	0.0527512	0.198957	0.882478	0.1483	0.0297777	0.129692	0.036337	0.222582	0.501767	0.415213	0.543886	0.700013	0.578219	-0.00175911	0.191003	0.0406392	0.0420334	0.447232	0.110009	0.158451	0.648108	0.213368	0.0186588	-0.00182749	0.0287735	0.00505726	0.58286	0.0171247	0.130862	0.75672	0.0785923	0.0465545
P08621	SNRNP70	ENSG00000104852	-0.000903844	0.0122118	0.387287	0.80998	0.681587	0.794477	0.895931	0.801062	-0.00941411	-0.00446298	0.0182287	0.186085	0.720465	0.412423	0.973209	0.84702	0.636238	-0.00164258	0.609383	-0.0210079	0.154749	0.757503	0.291346	0.470083	0.903688	0.467069	0.0043535	-0.000537492	0.00627779	0.359701	0.900924	0.653008	0.728546	0.945464	0.78625	-0.00881633	-0.00355931	-0.000550332	0.248419	0.991394	0.50833	0.664892	0.996296	0.660555	-0.0049441	0.396633	-0.0202972	0.00850239	0.685875	0.0306939	0.300681	0.82139	0.1142	0.0376025	0.000522632	0.0246275	0.638386	0.648589	0.844806	0.788947	0.838432	0.8951	-0.0128521	-0.0479031	0.0190455	0.367479	0.713392	0.627851	0.860805	0.85074	0.783444	-0.00820205	0.222727	0.0245634	0.00258825	0.624964	0.00991329	0.246811	0.79539	0.0763413	0.0546009	-0.0442691	0.0317073	0.415666	0.538027	0.526988	0.959464	0.736941	0.722903	-0.00546838	-0.0799117	-0.0109377	0.0565743	0.828878	0.159982	0.183374	0.91243	0.260912	0.0128446	0.0101953	0.0107882	0.833229	0.843199	0.970034	0.950503	0.925218	0.98147	-0.0149095	0.00312795	0.00780667	0.947673	0.886318	0.989721	0.985835	0.948962	0.993451	-0.0152232	-0.0256794	-0.00318988	0.583768	0.952368	0.853133	0.821774	0.983405	0.910223	-0.0129064	0.0653121	0.010652	0.406664	0.833305	0.702042	0.632388	0.915439	0.78914	-0.0098734	-0.0365584	-0.00521264	0.416937	0.921149	0.712101	0.813936	0.964216	0.830731	-0.0101722	-0.0525199	0.108139	-0.00315013	0.0404639	0.190095	0.0498935	0.950673	0.452068	0.418716	0.142234	0.515503	0.181203	0.975389	0.64738	0.573761	0.24726	-0.00188962	0.0148575	0.0251586	0.0156421	0.56256	0.767644	0.837708	0.791046	0.885503	0.89903	-0.0127196	0.322169	0.0236031	0.00145546	0.630321	0.00612471	0.0181615	0.785765	0.0250967	0.0616328	-0.13354	-0.0298886	0.0024245	0.552943	0.00980468	0.01618	0.731224	0.0298508	0.0547623	-0.388331	8.50073	12.0835	-0.0250146	0.0224459	0.0111192	0.000276392	0.0208686	0.204506	0.609195	0.663206	0.830776	0.00129891	0.0672369	0.436766	0.00294057	0.193651	0.748029	0.778371	0.805315	0.904791	0.00616265	0.162242	0.611378	0.0839253	0.0263234	-0.00256439	-0.140425	-0.0193277	0.139906	0.716735	0.332037	0.457303	0.852854	0.486774	0.0017068	0.132749	0.0155725	0.18428	0.759211	0.409184	0.497164	0.876246	0.573704	-0.00153198	0.155399	0.0172547	0.079316	0.732426	0.211361	0.233831	0.856252	0.336401	0.00867317	-0.000420839	0.00556145	0.496971	0.912288	0.789256	0.831625	0.952387	0.882614	-0.0117846
Q92520	FAM3C	ENSG00000196937	-4.86514e-05	-0.163515	0.966111	0.0038722	0.0139128	0.991603	0.0275912	0.0714039	0.0492469	0.00268429	-0.170915	0.468211	0.00269143	0.0106932	0.996503	0.0235966	0.0717587	0.053089	0.0436551	-0.174071	0.926722	0.0231203	0.0233789	0.979222	0.186615	0.0906066	0.0485961	0.00103402	-0.163843	0.104671	0.00315844	0.00410177	0.438912	0.0247171	0.0294717	0.0674473	0.00355371	-0.156536	0.292243	0.00576323	0.00873638	0.698018	0.0351344	0.0507021	0.0568806	-0.220424	-0.148966	0.185563	0.00864365	0.00577824	0.555755	0.0469175	0.0420651	0.0620133	0.00110907	-0.152536	0.362735	0.0108458	0.0100427	0.563296	0.115868	0.0374372	0.0544108	0.0302032	-0.168247	0.604866	0.00368418	0.0133068	0.928401	0.0378933	0.0992258	0.0502759	-0.0425488	-0.168683	0.606004	0.00361763	0.0133181	0.907127	0.0373564	0.0887564	0.0502634	0.0972812	-0.162845	0.108849	0.00504283	0.0020624	0.815364	0.0456099	0.0311133	0.0773352	0.0954658	-0.143063	0.0370422	0.0104846	0.00157008	0.140002	0.0546074	0.00986764	0.0806287	0.0467268	-0.143904	0.376926	0.0167247	0.00941085	0.747926	0.100425	0.0525212	0.0549481	0.0498235	-0.142081	0.338342	0.0181882	0.00878989	0.700145	0.113559	0.0481511	0.0559401	0.0934843	-0.128763	0.066597	0.0271207	0.00257221	0.302904	0.141636	0.0191774	0.07362	0.0466954	-0.160815	0.587825	0.00429885	0.0120164	0.769162	0.0339513	0.0457767	0.0513879	0.0683467	-0.142351	0.163944	0.0140287	0.00521062	0.628751	0.0755635	0.0398241	0.0639813	0.103905	-0.143065	-0.145134	-0.21448	0.0168399	0.0170057	0.00896421	0.000328618	0.000783211	0.000611612	0.16103	0.098097	0.0529759	0.00654186	0.00923592	0.00572617	0.0910821	0.0952636	0.0708998	-0.139469	0.133994	0.0163282	0.00446393	0.395026	0.100976	0.0270639	0.0662232	-0.138631	-0.17191	0.217718	0.00231181	0.00642738	0.425224	0.0218633	0.0258568	0.0609308	0.150883	-0.123289	0.0016957	0.0260796	9.80540975682095e-05	0.0125097	0.101737	0.00105778	0.119896	0.4058	-6.17813	-6.43932	-0.131489	-0.183531	-0.175183	0.000522668	0.125969	0.536369	0.0154917	0.00155592	0.00255159	3.28273117884252e-05	0.00329373	0.00880604	0.00460854	0.411553	0.890725	0.0698936	0.0149682	0.020521	0.000422597	0.0252639	0.0587373	0.134702	0.0711464	0.0567635	0.273208	-0.113982	0.00799111	0.0476644	0.000403273	0.133624	0.166368	0.00734706	0.100388	0.0806073	-0.15926	0.461816	0.00493511	0.0105002	0.733361	0.0389763	0.0513964	0.0537575	0.0240569	-0.163009	0.804851	0.00404561	0.0133638	0.902615	0.0336626	0.0469617	0.050213	0.000693809	-0.162333	0.303552	0.00362652	0.00903996	0.707173	0.027543	0.0508926	0.0559516
Q13347	EIF3I	ENSG00000084623	-3.08045e-05	0.0308446	0.961468	0.32091	0.607782	0.990184	0.527561	0.750521	-0.00763588	-0.000670175	0.0324179	0.745189	0.300006	0.577077	0.996503	0.504892	0.762591	-0.00683256	0.386859	0.00431386	0.133211	0.916008	0.15299	0.439574	0.966299	0.307581	0.0158422	-0.000908439	0.0317673	0.0101179	0.290886	0.0226683	0.158203	0.500067	0.0929844	0.0423999	0.00290665	0.0388823	0.115063	0.203056	0.159241	0.521566	0.39417	0.319476	0.0131174	-0.0260674	0.0324053	0.779282	0.302616	0.584973	0.925213	0.507801	0.711708	-0.00704308	-0.00121131	-0.0110704	0.0598882	0.721664	0.166718	0.169877	0.876298	0.292798	0.0123131	0.0121051	0.00476689	0.696258	0.874914	0.913156	0.950717	0.938585	0.952494	-0.0140745	0.0134045	0.00553837	0.759715	0.854994	0.940531	0.950789	0.929614	0.971317	-0.014539	-0.0417712	0.0341317	0.216042	0.285533	0.193604	0.886143	0.515053	0.418878	0.010021	-0.00772715	0.0289674	0.763678	0.354606	0.581504	0.874782	0.564963	0.671381	-0.00695094	-0.0374427	0.0146847	0.2028	0.656565	0.269568	0.602263	0.823264	0.457413	0.00488877	-0.0295603	0.0177473	0.307526	0.592286	0.360809	0.674986	0.785242	0.544055	0.000415625	-0.0381907	0.0163239	0.179658	0.613846	0.246485	0.483588	0.803059	0.414962	0.00625834	-0.0206768	0.029315	0.666525	0.343311	0.554343	0.823191	0.556269	0.670069	-0.00621018	-0.00608003	0.0284046	0.824747	0.377558	0.601093	0.956458	0.598576	0.748242	-0.0075215	-0.00917295	-0.0232727	0.0286654	0.0286558	0.707897	0.490641	0.358982	0.38771	0.574154	0.429315	0.889221	0.690187	0.573677	0.58673	0.70449	0.547741	-0.00680552	-0.00229486	-0.016414	0.02456	0.534951	0.446497	0.50782	0.773485	0.671478	0.653515	-0.00489097	0.0439607	0.0326926	0.483808	0.292511	0.481679	0.689529	0.498381	0.596328	-0.00406794	-0.0288152	0.0224903	0.290059	0.477494	0.351256	0.46851	0.671675	0.452662	0.000835486	-0.129882	2.86375	9.95452	0.0197768	0.0391186	0.0355953	0.0498	0.203935	0.0848564	0.522302	0.219964	0.25927	0.0892838	0.242388	0.122757	0.132093	0.513287	0.652855	0.713019	0.411481	0.460032	0.155567	0.381694	0.287763	0.0218297	0.00661778	0.0171217	-0.0607561	0.019122	0.295264	0.557346	0.355493	0.630877	0.751732	0.506424	0.000649737	-0.0318891	0.0282586	0.601489	0.364467	0.537246	0.819388	0.57978	0.676956	-0.00576894	-0.00622697	0.029965	0.908618	0.336042	0.612011	0.955762	0.548983	0.711924	-0.00780272	-0.000808455	0.0306672	0.0306736	0.311374	0.0601086	0.281473	0.520785	0.180597	0.0278118
P62841	RPS15	ENSG00000115268	0.000545336	0.159835	0.721689	0.0333332	0.0842937	0.925817	0.118648	0.224793	0.0225279	-0.00719364	0.182316	0.144791	0.0153787	0.0309001	0.973209	0.0735055	0.139086	0.0375034	2.14828	-0.0386457	0.000551286	0.689127	0.000353414	0.0363943	0.872301	0.00727308	0.117809	-0.00303181	0.1706	0.000309597	0.016741	0.000131554	0.0429701	0.0760181	0.00289495	0.115877	0.00688234	0.18354	0.120156	0.0131349	0.0210687	0.528171	0.0625871	0.0878105	0.0438188	0.0306227	0.161252	0.890976	0.0339056	0.0889933	0.964798	0.120242	0.220882	0.0217117	-0.00377335	0.0290174	0.0101906	0.680541	0.0189455	0.0478493	0.857783	0.0607426	0.0450596	0.0143603	0.0790368	0.840107	0.256766	0.510063	0.97009	0.490664	0.700062	-0.00495964	0.100971	0.0825958	0.314553	0.234574	0.313335	0.789859	0.464576	0.535094	0.00260367	0.0191155	0.158658	0.81558	0.0426069	0.125449	0.997649	0.163648	0.327797	0.0166586	-0.105506	0.140371	0.085662	0.0602726	0.0203948	0.239829	0.181854	0.0580433	0.0436361	-0.167508	0.0919014	0.0167937	0.240195	0.00509424	0.234141	0.472078	0.0357059	0.0638297	-0.196249	0.0776703	0.00424038	0.316467	0.00148196	0.113013	0.559305	0.0156062	0.0814453	-0.213072	0.0834008	0.00154218	0.268725	0.000585687	0.0417957	0.517227	0.00680835	0.094471	-0.253154	0.146997	0.0266307	0.0451855	0.00762365	0.127682	0.157782	0.0331373	0.0580053	-0.131469	0.121561	0.0443844	0.111275	0.0116332	0.440649	0.290918	0.0658752	0.0522529	-0.159234	0.0542457	0.134541	0.187297	0.00597772	0.503628	0.0661875	0.0198866	0.00199278	0.065776	0.0953965	0.699481	0.198537	0.0906143	0.0173531	0.14148	0.0778263	0.0266575	-0.162158	0.106865	0.00973346	0.158423	0.00309007	0.0998843	0.379077	0.020955	0.0715332	-0.0797823	0.160253	0.596662	0.0328799	0.0768657	0.771834	0.123704	0.156776	0.0240982	-0.13032	0.12872	0.0449898	0.0881911	0.0117675	0.130345	0.232124	0.0342173	0.0520844	-0.192159	5.72076	10.1328	0.148738	0.180302	0.172779	0.228765	0.291222	0.467405	0.0485349	0.0197613	0.0250115	0.0427582	0.0470688	0.063161	0.395527	0.60331	0.86502	0.152578	0.0830898	0.0984652	0.0879063	0.128922	0.195612	0.0329319	0.0317336	0.0272743	-0.14919	0.136773	0.284227	0.081887	0.0497507	0.620863	0.232108	0.141799	0.0306582	-0.198985	0.151152	0.173228	0.0433251	0.0348707	0.484262	0.156741	0.116699	0.0359844	-0.196288	0.151117	0.129995	0.0426964	0.0279916	0.315445	0.152256	0.079988	0.039263	-0.00313932	0.167431	0.000404783	0.0190317	0.000169202	0.0543796	0.0839064	0.00358201	0.11242
P55265	ADAR	ENSG00000160710	-0.000563299	-0.00845426	0.521568	0.843128	0.781385	0.863208	0.916614	0.868406	-0.0115383	0.00117625	-0.015157	0.679206	0.724828	0.881315	0.996503	0.849706	0.942705	-0.0134129	-0.823019	0.0531686	0.0300413	0.37552	0.0832297	0.208481	0.677476	0.203439	0.0265783	0.000413511	-0.0130692	0.402995	0.758497	0.675801	0.755312	0.866342	0.801703	-0.0093531	-0.00437547	-0.022237	0.0888714	0.600327	0.222062	0.48067	0.760005	0.394755	0.00797628	0.18017	-0.0241964	0.158726	0.573495	0.354344	0.522709	0.744984	0.516602	0.000693607	0.00226517	0.0760688	0.00475809	0.0492327	0.00889758	0.0269439	0.252004	0.0341745	0.056184	-0.0187837	0.0463397	0.62986	0.22466	0.432326	0.932231	0.457132	0.646146	-0.00238659	0.0609375	0.0476829	0.267662	0.210082	0.262179	0.756466	0.432167	0.484266	0.00535616	0.00698588	-0.0148449	0.882059	0.739313	0.924086	0.997649	0.868774	0.965068	-0.0142616	-0.0228039	-0.0170098	0.519832	0.69279	0.780039	0.7104	0.831175	0.836925	-0.0115115	0.120532	0.039337	0.00256999	0.374683	0.0100222	0.105588	0.604398	0.0549406	0.0540326	0.11972	0.0401972	0.00233809	0.364559	0.00918832	0.089403	0.601164	0.049388	0.055296	0.0984685	0.0248817	0.0113989	0.570394	0.0386267	0.127232	0.77511	0.121204	0.0341929	0.235475	0.00312984	0.00026422	0.938393	0.00120639	0.0110642	0.968745	0.00933975	0.0843481	0.0390476	0.000939902	0.301668	0.983022	0.563299	0.73546	0.992402	0.72145	-0.00650764	0.0363705	0.0943048	-0.00496628	0.0145294	0.28061	0.0417556	0.907781	0.747487	0.536443	0.120582	0.610261	0.163301	0.955533	0.861673	0.673518	0.218838	-0.00574562	0.0173962	0.119661	0.0306888	0.000814284	0.472005	0.00346768	0.0277072	0.691703	0.0225079	0.0698721	0.380362	0.00814991	4.96628161783609e-06	0.836551	2.74394203955831e-05	0.000710362	0.91417	0.000746275	0.137103	-0.070824	-0.0312049	0.0582407	0.470759	0.159006	0.157158	0.666745	0.246376	0.0130381	-0.317451	3.17633	0.833894	-0.0377286	-0.00712847	-0.0115438	0.000409989	0.308388	0.917277	0.360627	0.871409	0.793063	0.0018261	0.573725	0.96059	0.00386661	0.619997	0.982236	0.568118	0.932756	0.88495	0.00798806	0.687121	0.97792	0.0790743	-0.00684619	-0.0149871	0.00460313	-0.010941	0.954262	0.808427	0.960672	0.985391	0.902809	0.973528	-0.0148724	0.243874	0.00448673	0.00325749	0.913997	0.0124772	0.100732	0.958388	0.0577929	0.0512232	0.296029	0.00829261	4.42335594320366e-05	0.836593	0.000222462	0.00292017	0.916833	0.00281901	0.108647	0.000546005	-0.012771	0.294875	0.763431	0.553466	0.700606	0.870027	0.725678	-0.00623286
Q9UKG1	APPL1	ENSG00000157500	8.37758951000293e-05	0.0577743	0.916204	0.137448	0.31573	0.978479	0.306216	0.508763	0.00246589	-0.00239306	0.0646294	0.352033	0.0980948	0.205556	0.983963	0.247933	0.431093	0.00903053	0.369108	0.0194898	0.251385	0.703539	0.220936	0.581367	0.878831	0.388633	0.00930392	-0.00109794	0.0610166	0.0131644	0.106962	0.0145036	0.176838	0.261614	0.0681007	0.049007	0.00207008	0.063245	0.376534	0.104648	0.209893	0.75679	0.256196	0.381103	0.00884953	0.270041	0.0401045	0.0188053	0.296833	0.0198874	0.321959	0.501989	0.0869106	0.0440067	0.000591821	0.0479728	0.478655	0.23811	0.45949	0.66892	0.527585	0.597693	-0.00333406	-0.0287225	0.0409037	0.472413	0.295359	0.456181	0.886606	0.53166	0.662697	-0.00322163	-0.0469107	0.0386037	0.40613	0.323182	0.418076	0.831419	0.557919	0.628375	-0.00186586	-0.0293893	0.0660246	0.48708	0.100771	0.154004	0.984776	0.274745	0.369075	0.013527	-0.060243	0.0452075	0.058803	0.241457	0.0528875	0.188462	0.446924	0.117117	0.0295127	0.00236955	0.0593194	0.948698	0.154333	0.316831	0.987582	0.371509	0.501635	0.00241251	0.00688705	0.0613148	0.8493	0.141422	0.311788	0.958929	0.362374	0.500468	0.00265871	-0.0168033	0.0520068	0.637407	0.201911	0.283991	0.848146	0.44161	0.453362	0.00409049	0.108419	0.0652986	0.0687035	0.088332	0.0601722	0.222226	0.239563	0.144204	0.0275841	-0.0333649	0.0487332	0.327681	0.22251	0.186481	0.752727	0.439895	0.371327	0.0105962	-0.0343383	0.0893065	0.0531676	0.0860801	0.258375	0.0322844	0.170289	0.0355597	0.158858	0.030479	0.587283	0.142218	0.364554	0.130111	0.303416	0.0818283	0.0130524	0.0382861	0.0196495	0.0665905	0.550384	0.0984411	0.252195	0.784493	0.28944	0.415164	0.00595471	0.233162	0.0718403	0.00239061	0.0555529	0.00294517	0.024489	0.172905	0.0155068	0.0722243	-0.0925761	0.0342425	0.00564343	0.372659	0.00644962	0.029653	0.578577	0.0219264	0.0608805	-0.284276	8.21597	10.1703	0.0363905	0.0728776	0.0618553	0.000449862	0.0030002	0.158292	0.328456	0.0601398	0.117736	0.000624435	0.00365771	0.112002	0.00414646	0.101204	0.716791	0.535231	0.175158	0.275741	0.00364285	0.026989	0.271449	0.094269	0.069624	0.0185288	-0.0970126	0.0416262	0.178429	0.303723	0.121555	0.505201	0.526707	0.25314	0.0171392	0.0508028	0.063006	0.503365	0.10498	0.240909	0.762052	0.273295	0.410135	0.00666	0.136118	0.0688506	0.0419914	0.072192	0.0378422	0.158451	0.211504	0.0996567	0.0347613	-0.00105364	0.0597741	0.0244161	0.115652	0.0249659	0.260484	0.275539	0.102084	0.0409655
P61457	PCBD1	ENSG00000166228	0.000412847	0.199397	0.8853	0.153658	0.340558	0.971761	0.327637	0.530765	0.00130351	-0.00311537	0.21026	0.736438	0.135102	0.325113	0.996503	0.305841	0.554529	0.0020164	-0.0416885	0.200597	0.972116	0.293079	0.441391	0.990558	0.608959	0.605561	-0.00312694	-0.00119588	0.206089	0.457282	0.137922	0.259204	0.790675	0.307006	0.453064	0.00553214	-0.0154659	0.166137	0.0639162	0.228415	0.0655475	0.431169	0.427636	0.180817	0.0267104	0.148336	0.192032	0.722346	0.174111	0.323002	0.903081	0.359492	0.487382	0.00211637	0.000934251	0.177703	0.758323	0.229687	0.484567	0.866335	0.519632	0.618236	-0.00416102	0.268036	0.157356	0.0633421	0.262396	0.0900419	0.698935	0.496942	0.277597	0.0217014	0.458638	0.179468	0.0241117	0.198895	0.0395529	0.3877	0.419984	0.166489	0.0340994	0.155692	0.23708	0.308818	0.102922	0.204053	0.918842	0.278219	0.432402	0.00921385	-0.109688	0.178177	0.340941	0.203853	0.218293	0.554057	0.401777	0.327971	0.00811351	0.140574	0.261964	0.287208	0.0794137	0.194906	0.676341	0.250773	0.375783	0.00984126	0.100888	0.246062	0.438206	0.100248	0.254522	0.770827	0.298616	0.441217	0.00576768	0.106961	0.242149	0.403468	0.0984219	0.242428	0.70239	0.294427	0.410627	0.00651203	0.364452	0.225527	0.0889408	0.101916	0.0805393	0.260614	0.260575	0.178216	0.0232129	-0.0649231	0.176999	0.597201	0.219595	0.312297	0.893425	0.4358	0.506335	0.00265499	0.0246734	0.0218425	0.202805	0.140817	0.821914	0.883752	0.148275	0.337973	0.350263	0.625482	0.937215	0.941142	0.332929	0.539249	0.510652	0.714255	0.000879353	-0.00820591	0.230173	0.279891	0.0503965	0.0509716	0.0525934	0.239546	0.195419	0.143725	0.0298228	0.529551	0.22594	0.0580331	0.101072	0.0591925	0.187471	0.253735	0.129776	0.0280432	-0.0212032	0.192361	0.862233	0.177673	0.353895	0.923995	0.368911	0.455277	0.000719564	0.143363	-16.0732	-41.2645	0.209884	0.112216	0.132717	0.631021	0.106063	0.106371	0.136158	0.423444	0.341687	0.320002	0.170407	0.1708	0.773775	0.381214	0.671158	0.303867	0.618184	0.549831	0.422156	0.302579	0.347907	0.00227803	0.0120719	0.0120362	0.295329	0.252933	0.255585	0.0843112	0.187795	0.593537	0.236893	0.331776	0.0104885	0.280285	0.216884	0.304451	0.120024	0.211616	0.617862	0.296186	0.377791	0.00865468	0.438132	0.227902	0.0694384	0.0990233	0.0686901	0.217848	0.257701	0.151937	0.0257982	-0.00183444	0.205517	0.279206	0.137975	0.190035	0.686343	0.308548	0.380859	0.0103065
P46109	CRKL	ENSG00000099942	0.00164877	-0.16845	0.136146	0.00202872	0.00481865	0.586827	0.0181482	0.0365027	0.0646303	0.00139025	-0.161596	0.698812	0.00347077	0.0136279	0.996503	0.0276732	0.0838738	0.0495496	0.342973	-0.188499	0.455534	0.0112105	0.0256791	0.74712	0.134666	0.0964246	0.0469861	-0.000572006	-0.156077	0.359453	0.00418706	0.0102617	0.728546	0.0294548	0.0535551	0.0540944	-0.00250403	-0.166746	0.44029	0.00232502	0.00879796	0.796819	0.0189067	0.0508603	0.0567771	0.459724	-0.188916	0.00395686	0.000493769	0.000227545	0.262855	0.00703667	0.00623247	0.107547	0.00221785	-0.098738	0.0542611	0.0775044	0.0099149	0.159784	0.315907	0.0370502	0.0545985	0.00489261	-0.128529	0.929799	0.0190744	0.0634114	0.98584	0.103454	0.230056	0.0270052	0.0875051	-0.125666	0.263722	0.021305	0.0340068	0.755	0.109788	0.152981	0.0363592	-0.075775	-0.143014	0.192917	0.0101868	0.0263293	0.871064	0.0676762	0.132794	0.0401745	-0.115719	-0.183091	0.0088533	0.000734028	0.000471434	0.0545753	0.00969168	0.00440842	0.0974891	0.0495897	-0.136782	0.333684	0.0189579	0.00919065	0.719208	0.107987	0.0516656	0.0552923	0.0654819	-0.129347	0.194004	0.0260643	0.00629995	0.571997	0.139709	0.0390536	0.0607651	0.0171785	-0.151481	0.729912	0.00840503	0.0138382	0.891469	0.0729443	0.0599751	0.0493256	0.326337	-0.136887	5.71577194271012e-05	0.00761011	4.33557317126226e-06	0.00675743	0.0497297	0.000219366	0.160301	-0.018496	-0.163726	0.699061	0.00401592	0.0142987	0.927227	0.0341685	0.0756325	0.0492167	-0.0214491	0.123765	-0.161721	-0.142155	0.615112	0.0328414	0.00343286	0.0128514	0.0135759	0.000724489	0.842996	0.143396	0.0286643	0.0687902	0.0606831	0.00643213	0.049981	0.0928661	0.0839422	-0.127892	0.0670829	0.0225935	0.00286393	0.275551	0.120022	0.0199139	0.0726266	0.432438	-0.135019	4.57177266856484e-05	0.00864043	3.67693271657235e-06	0.00226361	0.0498422	0.000206225	0.163578	-0.135716	-0.194889	0.00373596	0.000387825	0.000226504	0.0219776	0.00611081	0.00191259	0.108398	-0.357551	9.25728	17.1726	-0.186904	-0.163439	-0.175574	0.00172211	0.0168089	0.086025	0.00051892	0.00302793	0.00158496	0.00011125	0.000404282	0.00162294	0.0110478	0.178696	0.652855	0.00694651	0.0230648	0.0151512	0.00102297	0.00734746	0.0215388	0.118172	0.101097	0.0813621	-0.169089	-0.189047	0.0935673	0.00102706	0.00375762	0.390242	0.0154039	0.0292874	0.0687134	0.306683	-0.13722	0.00340613	0.00987862	0.00020817	0.102091	0.0604615	0.00395764	0.109564	0.376349	-0.132157	3.92388884926651e-05	0.010139	3.17893590704457e-06	0.00283253	0.0594038	0.000174143	0.165463	-0.0005593	-0.156712	0.395801	0.00404821	0.010892	0.772078	0.0297511	0.0579266	0.0532198
O00303	EIF3F	ENSG00000175390	8.37674939568436e-05	0.0207609	0.897529	0.512063	0.787212	0.97395	0.698424	0.871996	-0.011654	-0.00277893	0.028635	0.185112	0.36622	0.328782	0.973209	0.573653	0.558503	0.00184406	0.73194	-0.0419292	0.00488907	0.304796	0.0136743	0.0864146	0.619164	0.0642068	0.0577456	-0.000671975	0.0228997	0.0646888	0.461991	0.143078	0.356134	0.661186	0.314495	0.0146519	0.00187606	0.0263044	0.322777	0.403053	0.471167	0.717509	0.602863	0.631092	-0.00375275	-0.0516765	0.0247794	0.585868	0.438918	0.683911	0.83894	0.639351	0.78738	-0.00946697	0.000112519	-0.00665421	0.862974	0.833645	0.950329	0.929394	0.933064	0.967235	-0.0147021	0.0142723	-0.00857673	0.647205	0.778232	0.868383	0.938782	0.885152	0.926307	-0.0132844	0.0311246	-0.00719099	0.479805	0.813226	0.750799	0.863701	0.904052	0.862181	-0.0110013	0.0202415	0.0294275	0.560525	0.372102	0.614109	0.984776	0.600024	0.781941	-0.00785619	-0.0452476	0.0114552	0.0826541	0.716299	0.175049	0.234886	0.845331	0.278607	0.0114767	-0.0673817	-0.00743178	0.0237069	0.823028	0.0608871	0.265765	0.914244	0.178208	0.0274074	-0.0696333	-0.00909348	0.0174426	0.784149	0.046541	0.202902	0.896632	0.147935	0.0314195	-0.0704646	-0.00513315	0.0144288	0.874347	0.0393651	0.140007	0.94626	0.122567	0.0339115	-0.0637458	0.0171862	0.191521	0.5834	0.337175	0.413873	0.76376	0.480062	0.00145691	-0.000428371	0.0213491	0.987801	0.515459	0.791942	0.997695	0.710458	0.879538	-0.0118379	-0.0222943	-0.0465671	0.0173033	0.0146924	0.371492	0.174876	0.585979	0.661901	0.530448	0.276501	0.693596	0.380557	0.761206	0.804858	0.6686	0.398079	-0.00557041	0.0045719	-0.0385195	0.00781325	0.152215	0.810988	0.283064	0.422244	0.908332	0.448766	0.00417351	0.0542462	0.0243332	0.396879	0.441685	0.552432	0.610974	0.63683	0.657066	-0.0062037	-0.0479122	0.00835777	0.083545	0.794215	0.176184	0.201405	0.891774	0.265836	0.0114671	-0.171812	-0.286129	8.5836	0.00745271	0.0271861	0.0280144	0.0105693	0.901206	0.145594	0.811139	0.405181	0.384845	0.029779	0.691177	0.240587	0.0425416	0.964256	0.706816	0.902817	0.602662	0.588885	0.0660387	0.780048	0.427194	0.0383406	-0.00978046	0.00673355	-0.114856	0.00019216	0.051238	0.995337	0.117567	0.309916	0.998645	0.246829	0.0176474	-0.0137599	0.0205702	0.825268	0.517654	0.772893	0.932618	0.712234	0.849258	-0.011456	-0.0174397	0.0203054	0.752663	0.522306	0.753523	0.872516	0.713133	0.824509	-0.0110581	-0.000640225	0.022134	0.0956525	0.478054	0.196917	0.446138	0.676143	0.388171	0.00976051
O95292	VAPB	ENSG00000124164	0.00109648	-0.104615	0.209223	0.0146018	0.0327561	0.671083	0.0675759	0.121792	0.0366393	-0.00239751	-0.0912833	0.396779	0.0343769	0.0504057	0.990316	0.126034	0.187993	0.03023	0.428759	-0.139964	0.254403	0.0208747	0.065744	0.585521	0.177769	0.175833	0.0307059	1.04690687613746e-05	-0.0971047	0.98305	0.0234043	0.0757922	0.995549	0.0954964	0.210507	0.024311	-0.00176517	-0.101002	0.494577	0.0196442	0.0600513	0.818551	0.0825078	0.171125	0.0280413	0.30499	-0.118176	0.0157936	0.00573235	0.00388252	0.314322	0.0351322	0.0333273	0.0677336	0.00257391	-0.0495039	0.00481989	0.258357	0.00289626	0.0271545	0.552783	0.0145548	0.0724652	-0.0324103	-0.0829605	0.464666	0.0568366	0.1195	0.886322	0.200368	0.324786	0.017399	0.0198137	-0.0832949	0.751974	0.056405	0.148642	0.948285	0.197584	0.355046	0.0140689	0.0460805	-0.0835331	0.324528	0.0606497	0.0685157	0.925814	0.201796	0.2313	0.0258366	-0.112719	-0.12213	0.00112228	0.00355146	0.000351043	0.0135023	0.0268147	0.00363745	0.101574	0.0544662	-0.0743943	0.177257	0.102385	0.028985	0.572379	0.290956	0.107998	0.0384504	0.0477854	-0.076761	0.229438	0.0928422	0.0350078	0.607948	0.285021	0.122965	0.0356535	0.00356437	-0.0962785	0.927609	0.0328584	0.0719793	0.974464	0.157054	0.18483	0.0249	0.2136	-0.0838453	0.000938559	0.0409691	0.000297326	0.0209985	0.147803	0.00357718	0.103867	-0.0150354	-0.101889	0.689918	0.0222184	0.0702553	0.923557	0.102274	0.203088	0.0254578	-0.00999756	0.0887012	-0.0988626	-0.0754947	0.766142	0.0544266	0.0223506	0.0949268	0.0727937	0.0119363	0.915342	0.191774	0.0981171	0.243917	0.183387	0.0431025	0.0249214	0.0522703	0.0680167	-0.0728377	0.0595173	0.0973428	0.012804	0.261348	0.287389	0.0543697	0.0508428	0.379651	-0.0770785	4.61887797147701e-06	0.0514653	2.02386061475649e-06	0.000695054	0.164399	0.000142112	0.171285	-0.114359	-0.128327	0.00187453	0.00268382	0.000593998	0.0133855	0.022557	0.00386814	0.0949705	-0.306081	6.54284	11.3072	-0.121991	-0.0908773	-0.0994954	0.000629453	0.0336976	0.155206	0.00353277	0.0370554	0.023314	0.000215696	0.00794708	0.0277292	0.00526749	0.230133	0.714205	0.025407	0.125864	0.0936439	0.00164304	0.0420433	0.117622	0.109073	0.0582749	0.0397059	-0.103354	-0.11615	0.19415	0.0101542	0.0326499	0.524157	0.0621796	0.107911	0.0369674	0.249722	-0.080314	0.00243862	0.0532749	0.000756736	0.0952724	0.179301	0.00902011	0.0915665	0.297064	-0.0768283	3.77106100592912e-05	0.0562458	1.51127685173475e-05	0.00280601	0.181664	0.000500721	0.145046	-1.81946e-05	-0.0970607	0.97208	0.0234333	0.0757628	0.993788	0.0966357	0.211133	0.0243168
Q92542	NCSTN	ENSG00000162736	0.00325979	-0.00339138	0.0320726	0.963108	0.0969124	0.37853	0.980628	0.245266	0.0204279	0.00278553	0.0100626	0.574397	0.893342	0.830179	0.996503	0.946396	0.917485	-0.0124814	0.153897	-0.00431259	0.806221	0.965635	0.962521	0.934558	0.986974	0.974411	-0.0173176	0.00210435	0.0140743	0.0135737	0.846106	0.045493	0.178271	0.917238	0.148078	0.0320018	-0.00905967	-0.00372708	0.0429594	0.959643	0.125653	0.376758	0.980849	0.275013	0.0167636	-0.37143	0.0424591	0.0952741	0.570029	0.240597	0.447354	0.742651	0.406914	0.00662785	0.00170063	0.0496473	0.296945	0.530376	0.54422	0.498421	0.768374	0.665646	-0.00597009	-0.00426895	0.0270392	0.956458	0.723372	0.93814	0.992015	0.855937	0.96513	-0.014499	-0.0162791	0.0264081	0.882868	0.729696	0.929363	0.978857	0.858518	0.964515	-0.0143512	0.081164	0.0347488	0.322428	0.654227	0.590935	0.925327	0.81439	0.766994	-0.00725531	0.0916585	0.0373534	0.136705	0.616556	0.320009	0.321148	0.777891	0.432124	0.0022593	-0.00678473	0.0145268	0.92383	0.855796	0.968115	0.980572	0.931631	0.979785	-0.0148785	-0.0250224	0.0064992	0.720091	0.935237	0.911863	0.913253	0.970362	0.950247	-0.0139443	0.0417936	0.0330947	0.542821	0.6724	0.807593	0.795102	0.838627	0.879561	-0.0120519	0.0564221	0.0210567	0.625037	0.776882	0.862689	0.795352	0.885311	0.907778	-0.0130799	0.0431099	0.0326154	0.513505	0.672703	0.782211	0.861067	0.824886	0.873086	-0.011644	0.0585644	-0.140626	0.0295511	-0.0429398	0.319063	0.0803242	0.692794	0.58458	0.588804	0.215129	0.647701	0.241975	0.830725	0.752173	0.71587	0.33293	-0.00719889	0.00846786	0.0101207	0.0221493	0.873688	0.775364	0.956926	0.952797	0.890194	0.974848	-0.0148109	-0.0870448	0.0139919	0.564384	0.851181	0.82031	0.746354	0.922589	0.869026	-0.0123901	0.153548	0.0606383	0.0180411	0.417852	0.0585285	0.0679089	0.620688	0.115354	0.0282132	0.472917	-6.36978	-3.12754	0.057191	-0.0129355	-0.00415347	0.00270096	0.23801	0.822071	0.43267	0.865174	0.956536	0.010585	0.496449	0.973589	0.0154078	0.552235	0.965208	0.634386	0.928691	0.976513	0.02997	0.621241	0.984335	0.0536395	-0.00457283	-0.0152003	0.127003	0.0421051	0.363183	0.59142	0.639943	0.686749	0.773782	0.748408	-0.00850027	0.021273	0.0199763	0.884865	0.789689	0.958996	0.954834	0.89214	0.97234	-0.0148449	0.0229939	0.0201164	0.860092	0.787912	0.954147	0.929718	0.887407	0.968175	-0.0147652	0.00170325	0.0168156	0.0595073	0.818357	0.162928	0.368592	0.901325	0.347256	0.0126652
O60762	DPM1	ENSG00000000419	-0.00111743	0.0913406	0.412991	0.169927	0.316456	0.809172	0.350856	0.509337	0.00243066	-0.000990077	0.0868217	0.822786	0.195951	0.431983	0.996503	0.38772	0.653008	-0.00235686	1.37922	-0.0189022	0.0146312	0.831705	0.0162387	0.146768	0.933056	0.0720023	0.054823	0.000500516	0.0833305	0.514982	0.208884	0.358983	0.818125	0.40255	0.554668	0.000498355	-0.000581519	0.0884042	0.883378	0.18037	0.387719	0.967957	0.365682	0.561023	-0.000700133	-0.49733	0.117734	0.0115752	0.0746009	0.0180642	0.30537	0.205572	0.0815474	0.0454199	-0.00396591	-0.0561502	0.00155117	0.347859	0.00654457	0.0120022	0.637	0.0270034	0.0606676	0.0286158	-0.00397477	0.63959	0.946887	0.894536	0.935461	0.973527	0.942747	-0.0137507	0.089929	-0.000340934	0.296905	0.995428	0.578383	0.775987	0.997509	0.748938	-0.00692009	0.0208657	0.105678	0.774572	0.127351	0.311369	0.993416	0.316086	0.546719	0.00270097	0.0734708	0.100185	0.180893	0.133772	0.180365	0.381025	0.306887	0.28472	0.0110217	-0.178979	0.00790106	0.00401885	0.908794	0.00695919	0.127249	0.960263	0.0430346	0.0593259	-0.19341	-0.000200418	0.00152967	0.997668	0.00286645	0.0729332	0.999091	0.0236628	0.0720752	-0.11396	0.0414642	0.0609182	0.547317	0.0759978	0.28938	0.75802	0.191457	0.0240847	-0.313785	0.0639782	0.00189132	0.317036	0.00348691	0.0303082	0.530459	0.0190338	0.0692737	-0.0101646	0.0820342	0.862768	0.234692	0.429194	0.969125	0.453115	0.612771	-0.00227359	-0.00252688	-0.240909	0.0848747	0.0207771	0.961573	0.000675864	0.205651	0.760099	0.435171	0.00133589	0.988607	0.0168399	0.408131	0.86862	0.587633	0.00969778	-0.00248855	0.0841517	-0.131268	0.038745	0.01929	0.567157	0.0279047	0.142443	0.756543	0.0930129	0.0393094	-0.416367	0.0635167	0.00161255	0.321723	0.00295955	0.0194615	0.526146	0.0155394	0.0721543	0.137649	0.123074	0.0172799	0.0661933	0.0253323	0.0658918	0.189362	0.0607284	0.0407488	0.427909	-5.37575	-2.10545	0.120307	0.0799463	0.0873844	0.00229145	0.266553	0.865837	0.0649744	0.243069	0.202127	0.00409153	0.23738	0.434827	0.0135211	0.57811	0.97226	0.184508	0.436925	0.393654	0.0147402	0.376261	0.609772	0.0674834	0.00694182	-0.0024947	0.036359	0.0920908	0.770375	0.189924	0.41744	0.918038	0.398707	0.56432	-0.00184221	-0.373847	0.0603908	0.00368055	0.350282	0.00631601	0.104903	0.566376	0.0371204	0.0611852	-0.369663	0.0602655	0.00116605	0.346575	0.00219214	0.0190816	0.556604	0.0132758	0.076462	0.000164096	0.0842567	0.839771	0.204463	0.435087	0.964413	0.398303	0.63039	-0.00248552
Q9Y265	RUVBL1	ENSG00000175792	-0.000355478	0.0353351	0.486449	0.15619	0.319887	0.843056	0.331432	0.512061	0.00226517	0.00223824	0.0271544	0.174388	0.275805	0.1616	0.973209	0.479045	0.374835	0.0126917	-0.330694	0.065951	0.12858	0.0582465	0.14646	0.433684	0.289551	0.298959	0.0166154	9.20780968956674e-05	0.033392	0.748547	0.178247	0.378262	0.922575	0.364036	0.572993	-0.000312573	2.06812734948178e-05	0.0341061	0.989032	0.173294	0.390003	0.996855	0.357321	0.563483	-0.000791975	0.103903	0.0260611	0.162032	0.297677	0.152894	0.524974	0.502395	0.30648	0.0135326	7.65413221927717e-05	0.0473092	0.886154	0.0703705	0.180641	0.9437	0.300632	0.310709	0.0110841	0.00601091	0.0461098	0.814224	0.0667252	0.17752	0.9662	0.222053	0.403165	0.0113513	-0.0501177	0.0447284	0.164088	0.0732631	0.0690599	0.661837	0.231068	0.226011	0.0257171	0.00743187	0.0379228	0.785799	0.144797	0.343948	0.993416	0.34098	0.575657	0.00116114	-0.0400736	0.0243505	0.0501451	0.324905	0.0594664	0.170101	0.537381	0.127411	0.0277606	-0.00213058	0.0321574	0.928204	0.228594	0.406267	0.981041	0.460123	0.584467	-0.00141085	0.00059442	0.0333251	0.979624	0.212736	0.407792	0.994668	0.451919	0.586225	-0.00146859	-0.0167978	0.0267655	0.46278	0.305234	0.311209	0.744115	0.551726	0.479088	0.00268721	-0.00150756	0.0329685	0.968754	0.184826	0.407612	0.98807	0.381948	0.544613	-0.00146177	0.00178728	0.0341281	0.935226	0.186473	0.398311	0.98655	0.395309	0.586328	-0.00111386	0.0179125	-0.0258481	0.0369082	0.0317542	0.360296	0.337937	0.140245	0.23111	0.262564	0.19736	0.684731	0.55751	0.322108	0.427639	0.424632	0.313082	0.00533355	0.00980256	0.0136659	0.0383971	0.51889	0.138455	0.324307	0.761981	0.351093	0.486492	0.0020713	0.0185443	0.0345176	0.712466	0.166477	0.373296	0.846983	0.349408	0.495589	-0.000107646	-0.0176169	0.0287171	0.419719	0.259003	0.288222	0.597367	0.465485	0.38961	0.00389465	-0.0140817	0.960031	5.29016	0.0323949	0.040259	0.039175	0.792074	0.595259	0.253656	0.198325	0.11698	0.123738	0.385934	0.271589	0.162694	0.881299	0.813911	0.767659	0.388908	0.272319	0.284958	0.489081	0.413297	0.339085	-0.000624029	0.00485065	0.0127866	-0.0407838	0.0259831	0.380651	0.320685	0.271716	0.697875	0.544389	0.424673	0.00480503	-0.0550173	0.0298723	0.259641	0.230052	0.211188	0.57995	0.44169	0.377334	0.00868579	-0.0120931	0.0327247	0.78073	0.190154	0.384388	0.888397	0.38784	0.513937	-0.000561779	0.000233561	0.033331	0.440434	0.178108	0.29543	0.795924	0.3652	0.498995	0.00351313
P03905	MT-ND4	ENSG00000198886	0.00163749	-0.176974	0.24889	0.0111927	0.0285907	0.707103	0.0556322	0.112269	0.0386529	0.00285569	-0.174062	0.534926	0.0134873	0.0459315	0.996503	0.0671387	0.177409	0.0316159	-0.968102	-0.0818541	0.0889157	0.365139	0.0157636	0.359141	0.669374	0.0706272	0.0553286	0.00134552	-0.166159	0.0884852	0.0151085	0.0141835	0.405456	0.0708551	0.0670874	0.0493359	-0.000527407	-0.167097	0.899942	0.0175508	0.0582369	0.973224	0.0765524	0.167907	0.0285071	0.117818	-0.174463	0.570353	0.0137506	0.0474055	0.830268	0.0647371	0.150136	0.0311452	-0.000319597	-0.155723	0.832701	0.0357222	0.101668	0.911832	0.214889	0.207199	0.0198578	-0.0474046	-0.150061	0.512299	0.0351169	0.0838133	0.90056	0.149815	0.267731	0.0227881	-0.276144	-0.160033	0.00617671	0.0211968	0.00241238	0.282301	0.109588	0.0349592	0.0750902	-0.0139426	-0.175562	0.854856	0.0161944	0.0527908	0.997649	0.0903797	0.199587	0.0297664	0.150459	-0.133798	0.00788196	0.0504928	0.00161093	0.050765	0.160101	0.0100346	0.0802654	0.0177293	-0.158961	0.787725	0.0335909	0.0537323	0.936014	0.15111	0.164108	0.0292761	0.0090287	-0.16258	0.889211	0.0300284	0.0551836	0.969388	0.150415	0.165273	0.028878	0.113126	-0.124091	0.0743067	0.0857917	0.0112646	0.319103	0.271902	0.0515488	0.0523303	-0.0339695	-0.16871	0.751248	0.0155941	0.0529829	0.873233	0.077459	0.131419	0.0294858	0.128239	-0.123959	0.0348597	0.0806587	0.00625437	0.404896	0.236705	0.0448549	0.0613279	0.148626	-0.255365	-0.137878	-0.220345	0.00580111	0.000516131	0.0432076	0.00216266	0.00128105	0.000262103	0.0939196	0.0150382	0.150552	0.0220958	0.012784	0.00326004	0.084122	0.107163	0.0600678	-0.144455	0.308523	0.0457912	0.0347234	0.60232	0.18364	0.107929	0.0360476	-0.13782	-0.173008	0.325045	0.0133117	0.0359371	0.543901	0.0672461	0.089715	0.035534	0.27658	-0.0899804	2.154249690056e-06	0.167787	7.45690216410937e-07	0.000115899	0.354969	3.6686058799733e-05	0.184014	0.661139	-12.0545	-7.06474	-0.11177	-0.166544	-0.149981	3.73806734304236e-06	0.0155084	0.585024	0.0844638	0.0180653	0.0358723	1.2679102356221e-06	0.00588446	0.0958655	0.00013749	0.171369	0.910628	0.219885	0.078128	0.124641	5.26523583868018e-05	0.0356204	0.248485	0.177271	0.0626861	0.0209117	0.262462	-0.117115	0.0416277	0.104861	0.00727717	0.284039	0.274001	0.043105	0.0591211	-0.0688997	-0.170381	0.613276	0.0153123	0.0514035	0.825971	0.0791121	0.152123	0.030167	-0.0810148	-0.171278	0.503206	0.0145668	0.0466636	0.706042	0.0746399	0.115411	0.0316205	0.00112626	-0.164448	0.177439	0.0165762	0.024424	0.585151	0.0760299	0.100721	0.0412917
O75935	DCTN3	ENSG00000137100	0.0023213	-0.0176197	0.0402123	0.746935	0.120773	0.403901	0.861865	0.281913	0.0171052	-0.00140452	0.000909101	0.70339	0.987009	0.928612	0.996503	0.993143	0.966065	-0.0142283	0.503441	-0.0534632	0.30157	0.49118	0.582369	0.632556	0.759059	0.717419	-0.00814919	-0.000172059	-0.000995965	0.788195	0.985582	0.964118	0.934161	0.993039	0.979333	-0.0149287	-0.00479937	-0.0157383	0.149123	0.774649	0.349456	0.5581	0.876309	0.525647	0.00092316	0.0302865	-0.0048421	0.855586	0.931259	0.982234	0.951965	0.965969	0.988505	-0.0151046	0.00278041	0.042624	0.0206884	0.461273	0.0677842	0.079779	0.727562	0.154398	0.0259987	0.0690123	0.00343353	0.23367	0.951496	0.488417	0.814288	0.975621	0.685043	-0.00428422	0.186815	0.0112628	0.0215371	0.839584	0.0702099	0.380669	0.921549	0.227953	0.0254676	0.0258562	-0.00336172	0.671899	0.953626	0.904747	0.984776	0.978391	0.957166	-0.0139291	-0.0682287	-0.0176388	0.136217	0.750375	0.327698	0.320872	0.86687	0.440811	0.0018948	0.0417442	0.0149968	0.42825	0.80032	0.728846	0.779774	0.904876	0.830821	-0.0104557	0.00689572	0.000209047	0.894354	0.997196	0.989899	0.970768	0.998877	0.9935	-0.015226	0.0236625	0.0060746	0.643152	0.916876	0.896698	0.851655	0.96636	0.938801	-0.0136828	0.163353	0.00773041	0.0553889	0.887223	0.158259	0.197375	0.941561	0.281925	0.0130091	0.0114416	0.00213408	0.815534	0.970348	0.972642	0.954149	0.986151	0.984139	-0.0150672	0.0171783	-0.0131343	0.00162775	-0.0131694	0.694448	0.827773	0.976697	0.824216	0.925078	0.962857	0.881933	0.912216	0.988089	0.907931	0.953725	0.973188	-0.0142785	-0.0150245	0.0912988	0.0308165	0.0517919	0.587707	0.14972	0.242596	0.76979	0.29399	0.0139584	0.330638	0.0157399	0.00272601	0.768889	0.0110102	0.0263526	0.875102	0.0378306	0.0530613	-0.0516958	-0.0157653	0.287954	0.780244	0.567115	0.466038	0.883926	0.649814	-0.006613	-0.237482	-5.53576	-5.37766	-0.0209984	-0.0172995	-0.00979962	0.0445659	0.169032	0.604245	0.703371	0.760517	0.863101	0.131897	0.381538	0.861622	0.121506	0.473753	0.913541	0.83815	0.866924	0.924888	0.210404	0.520993	0.919858	0.0158941	-0.000448896	-0.0132642	-0.038977	-0.00882447	0.707511	0.879874	0.931385	0.891341	0.941932	0.955889	-0.0143854	0.252442	0.0152559	0.0193899	0.779408	0.0643128	0.194631	0.886044	0.174777	0.0267922	0.264776	0.0163691	0.00554973	0.761419	0.0210517	0.0472372	0.874083	0.0655659	0.0434976	-0.00018404	-0.00116915	0.785328	0.983072	0.963142	0.944693	0.991027	0.980531	-0.0149128
O75533	SF3B1	ENSG00000115524	-0.000973736	0.0788862	0.175724	0.0250127	0.0462947	0.633064	0.0986517	0.152266	0.0314985	-0.000664382	0.0744244	0.775921	0.0367344	0.111564	0.996503	0.131106	0.302784	0.0183038	-0.19849	0.0879574	0.509257	0.0686258	0.165534	0.7856	0.311803	0.324102	0.0144439	-0.000444034	0.0730985	0.272822	0.0371041	0.0665929	0.648393	0.130618	0.192214	0.0262664	-0.00120181	0.0709137	0.572131	0.0460436	0.0988275	0.85272	0.145797	0.235628	0.0204461	0.176242	0.0607885	0.092372	0.0853539	0.0280377	0.442415	0.222502	0.107422	0.0389418	-0.000180254	0.0900509	0.81075	0.0149447	0.033131	0.898086	0.139644	0.0922176	0.036749	-0.00241833	0.0925313	0.946478	0.00945202	0.0340214	0.988597	0.0681396	0.162814	0.0363528	0.0447509	0.0938512	0.378675	0.00835057	0.0231096	0.821143	0.0613116	0.121068	0.0421136	-0.0170544	0.0661072	0.658779	0.0724247	0.144617	0.984776	0.224393	0.355286	0.0144885	-0.0471843	0.0624081	0.103083	0.0764374	0.0306172	0.271096	0.211009	0.0781518	0.0376396	0.045227	0.0919518	0.173894	0.0148912	0.045933	0.56748	0.0942787	0.14752	0.0316154	0.0455545	0.0925505	0.163988	0.014336	0.0439482	0.541997	0.0998477	0.142338	0.0322732	0.0235489	0.0815021	0.46587	0.0281271	0.088976	0.746087	0.144329	0.211462	0.0217147	0.12077	0.0804554	0.0247908	0.0202833	0.00926619	0.12239	0.0933103	0.0380905	0.0551733	0.00067287	0.0732162	0.982726	0.0458498	0.115984	0.99709	0.161943	0.277012	0.0178539	-0.00130138	0.0677412	0.0727524	0.0935077	0.962549	0.0751302	0.0410879	0.0128948	0.115883	0.0245264	0.988607	0.232587	0.146342	0.0689272	0.246646	0.0702905	0.0178672	0.0415457	0.0472325	0.0897657	0.113172	0.0141793	0.032922	0.365498	0.0920479	0.104132	0.0368434	0.301675	0.0888152	1.0700378475925e-05	0.00720674	6.91170301634411e-06	0.00107337	0.0444807	0.000301616	0.155353	-0.105927	0.0439658	0.000445378	0.20095	0.000237921	0.00481543	0.399741	0.0019867	0.107718	-0.337601	5.50621	9.05082	0.0454165	0.0824748	0.075199	3.12726699256663e-06	0.0301327	0.167728	0.165234	0.0218663	0.0373836	2.11998092443929e-06	0.0113534	0.0462592	0.000123872	0.220489	0.724008	0.345985	0.0885097	0.128106	6.99774900015772e-05	0.0530514	0.161312	0.170688	0.0530114	0.0319961	-0.0888185	0.0565279	0.175777	0.125741	0.0462306	0.502666	0.309803	0.135042	0.0317604	0.125792	0.0813947	0.0670685	0.0205986	0.021553	0.319053	0.0959031	0.084733	0.0431486	0.184002	0.0854823	0.00227891	0.01283	0.001084	0.0278518	0.0685951	0.00828566	0.0864906	-0.000371694	0.072534	0.384668	0.0388538	0.0833335	0.765432	0.136226	0.224911	0.022875
O94855	SEC24D	ENSG00000150961	-0.00322922	-0.12087	0.00259911	0.0196095	0.000308529	0.140388	0.0831761	0.0062548	0.103357	-0.000759248	-0.139481	0.829664	0.00995693	0.0285867	0.996503	0.0549338	0.132456	0.038655	-0.0126362	-0.149249	0.978026	0.0433878	0.0422535	0.991275	0.249537	0.131865	0.0383961	0.00014404	-0.141873	0.814572	0.00810338	0.0292531	0.94684	0.0461923	0.109632	0.0386062	-0.00231328	-0.147689	0.469308	0.00602093	0.0210279	0.806436	0.0363416	0.0877603	0.0438477	-0.088424	-0.135525	0.578354	0.0125447	0.0250563	0.834836	0.0608641	0.0997603	0.0406026	0.00281285	-0.106722	0.0144136	0.0549877	0.00157707	0.0613541	0.266613	0.00917958	0.0811652	-0.0258462	-0.143565	0.642213	0.00910053	0.0285651	0.935461	0.0667203	0.148626	0.0389609	0.126659	-0.140386	0.105524	0.010055	0.00854589	0.585922	0.0682471	0.0698617	0.0567739	0.15792	-0.112604	0.00611709	0.0378357	0.000847838	0.506579	0.15221	0.0184254	0.0899641	-0.0128872	-0.144289	0.769508	0.00776523	0.0280244	0.877396	0.0451306	0.0733066	0.0389488	0.0457923	-0.121963	0.363434	0.0328846	0.0193286	0.739599	0.149487	0.0834591	0.0444258	0.0629871	-0.113997	0.20336	0.0454754	0.0129879	0.581072	0.189969	0.0626208	0.0502526	0.0592502	-0.119263	0.22408	0.0328566	0.0139336	0.536846	0.157054	0.0601583	0.0492251	0.166006	-0.130784	0.0416226	0.0130199	0.00364354	0.166404	0.0690698	0.0196665	0.0686443	-0.0146019	-0.146809	0.755906	0.00843413	0.0278926	0.942926	0.0541775	0.11375	0.0393158	-0.0285323	0.12678	-0.147404	-0.1214	0.495497	0.0263157	0.00642796	0.0302229	0.023189	0.00147636	0.776154	0.127198	0.0420882	0.11784	0.0862775	0.010481	0.0420626	0.0827199	0.0824205	-0.112786	0.0670278	0.0401303	0.00543681	0.275551	0.169566	0.0310377	0.0633644	0.357907	-0.12328	0.00066406	0.0163771	8.72409604088527e-05	0.0113982	0.0766645	0.0015917	0.121489	-0.148033	-0.182618	0.00121815	0.000625996	0.000153414	0.00995662	0.00836539	0.00146112	0.113767	-0.561213	3.92903	-1.40463	-0.187895	-0.150995	-0.156577	2.2696169585447e-07	0.307204	0.887252	0.0001568	0.00617982	0.00452991	4.23904471522898e-08	0.0104167	0.0174038	2.57801785114695e-05	0.619379	0.978129	0.00328217	0.036945	0.0298287	6.07716202157976e-06	0.0501613	0.0895036	0.219495	0.0542847	0.0466696	0.0224637	-0.137882	0.82142	0.0148431	0.0285396	0.940226	0.078619	0.0990055	0.0389742	0.312064	-0.121214	0.00237084	0.0196395	0.000283708	0.0952724	0.0930077	0.00474321	0.10528	0.286633	-0.122598	0.00164547	0.0178382	0.000202639	0.0237563	0.0853143	0.00264836	0.109936	2.280793535979e-05	-0.141579	0.971923	0.00823073	0.0300533	0.993788	0.0471969	0.115374	0.0382039
Q5VWZ2	LYPLAL1	ENSG00000143353	0.00151441	-0.121983	0.141016	0.0155153	0.027602	0.590462	0.0705355	0.109613	0.0391733	0.00133282	-0.115835	0.689934	0.0233192	0.0756102	0.996503	0.0970102	0.241527	0.0241615	-0.470576	-0.0699983	0.250963	0.284363	0.0520723	0.581367	0.602749	0.150245	0.034769	0.000881062	-0.110893	0.121423	0.0242513	0.0267412	0.47153	0.097969	0.103326	0.0399435	0.0026135	-0.111969	0.378393	0.0240892	0.0408351	0.758657	0.0952226	0.13359	0.0338806	-0.0258149	-0.110575	0.864005	0.0311208	0.080701	0.955101	0.112815	0.208473	0.0231827	0.00217893	-0.0791426	0.0460965	0.134695	0.0152492	0.142671	0.404188	0.0514345	0.0482675	0.121549	-0.111833	0.0197175	0.0278879	0.00733296	0.544652	0.13047	0.0714247	0.0590097	-0.0858925	-0.110939	0.247397	0.0318312	0.0573801	0.744547	0.139221	0.204714	0.0285117	-0.04193	-0.123982	0.447953	0.018973	0.0602264	0.970543	0.0997602	0.216266	0.0277822	0.0286313	-0.106089	0.491414	0.0373945	0.0645765	0.688641	0.130042	0.13532	0.0265267	0.0371434	-0.0964796	0.436423	0.0741523	0.0604294	0.784486	0.241122	0.177474	0.0275203	0.0328459	-0.0979808	0.484521	0.0702389	0.0640843	0.798132	0.247001	0.183125	0.0266413	0.0538156	-0.0921309	0.243625	0.0809438	0.041393	0.554838	0.263357	0.127328	0.0331646	0.159784	-0.102015	0.0383056	0.0399186	0.00950227	0.15843	0.145645	0.0387925	0.0548076	0.0668633	-0.0889911	0.129919	0.085538	0.0277973	0.588216	0.246252	0.113627	0.0393668	0.0553183	-0.0510378	-0.100411	-0.142927	0.16031	0.345444	0.0464185	0.00786403	0.0326763	0.0283385	0.477624	0.564876	0.157946	0.0503663	0.109166	0.0774544	0.0369553	0.0393797	0.0911269	-0.0784442	0.0315191	0.127177	0.00862734	0.187272	0.334919	0.0418932	0.0566352	0.169039	-0.101933	0.0940222	0.0415153	0.0215123	0.256981	0.143538	0.061291	0.0431766	0.0336458	-0.101576	0.444811	0.0489208	0.0655667	0.619134	0.155053	0.125792	0.0265008	-0.0344657	-5.96617	-9.59152	-0.113613	-0.137165	-0.129271	0.748988	0.0980883	0.30227	0.0262114	0.00770984	0.0120408	0.0834903	0.0112178	0.025968	0.852853	0.366007	0.797244	0.101178	0.0425363	0.0593888	0.147694	0.0526404	0.112869	0.0228466	0.0531893	0.04069	0.0904084	-0.0940334	0.335037	0.0757761	0.0551278	0.665252	0.22096	0.152388	0.0291146	0.213681	-0.0965315	0.0288286	0.0522732	0.00798818	0.229796	0.177031	0.0431658	0.0577603	0.203305	-0.0970017	0.019018	0.0501516	0.00555973	0.0994548	0.169305	0.0252608	0.0630397	0.00101113	-0.110085	0.0917434	0.0250046	0.0213921	0.436615	0.101118	0.0920002	0.0432598
P27816	MAP4	ENSG00000047849	0.000949923	0.167103	0.61336	0.0692843	0.144803	0.893152	0.193647	0.31469	0.0143575	-0.0071674	0.192097	0.237529	0.0375981	0.0817147	0.973209	0.132849	0.253888	0.0229951	2.7458	-0.0642194	0.000508611	0.600686	0.000417993	0.0347656	0.827188	0.00805131	0.115138	8.76796376685017e-05	0.17125	0.933915	0.0616298	0.171751	0.982269	0.181334	0.351139	0.0118576	-0.00354537	0.169481	0.521938	0.0665602	0.128253	0.830568	0.187611	0.2785	0.0164489	0.252291	0.15616	0.357119	0.0923313	0.107542	0.700276	0.234446	0.247193	0.0188581	-0.00120456	0.145615	0.54734	0.135825	0.189506	0.7228	0.40505	0.321561	0.0103493	-0.0708109	0.163793	0.459597	0.081379	0.172721	0.884448	0.248644	0.397567	0.0117712	0.0229938	0.162432	0.865205	0.0847028	0.224015	0.974453	0.251139	0.443097	0.0077791	0.115144	0.18557	0.251647	0.0522486	0.111351	0.896066	0.183357	0.307279	0.0184744	-0.2648	0.115579	0.000345132	0.189222	0.000265809	0.00671485	0.383006	0.00302818	0.10541	-0.0297321	0.160492	0.732467	0.103072	0.155223	0.918289	0.292128	0.32535	0.0133031	-0.0512514	0.150801	0.549196	0.125425	0.137476	0.838006	0.341272	0.299792	0.0151445	-0.207771	0.09524	0.0125675	0.310729	0.00722154	0.131775	0.5557	0.0382836	0.0587902	0.125371	0.18125	0.375201	0.0477891	0.110921	0.60439	0.163546	0.221487	0.0183911	-0.147991	0.126025	0.0658219	0.179517	0.0298326	0.488854	0.386667	0.119179	0.0383138	-0.175723	0.285135	0.141298	0.27529	0.0138149	0.00354798	0.117792	0.00412924	0.00778142	0.00160433	0.145194	0.0401575	0.289219	0.0337646	0.0417616	0.0109857	0.0581433	0.0815276	-0.155054	0.11924	0.0453329	0.204605	0.021833	0.225904	0.437182	0.0786755	0.0429571	0.361937	0.193267	0.0491014	0.0336761	0.0233558	0.168673	0.125222	0.0651264	0.0419562	-0.285048	0.0961672	0.000280564	0.280972	0.000216739	0.00347846	0.48923	0.00186217	0.109007	-0.47008	20.0366	42.8177	0.135886	0.224444	0.19846	0.0156553	0.00215873	0.0112001	0.134407	0.0144944	0.0313315	0.00869191	0.00101728	0.00453109	0.0563862	0.0931509	0.595655	0.301177	0.0674123	0.114477	0.0257721	0.0126734	0.0392356	0.0565261	0.0880424	0.066506	-0.440726	0.0925688	0.00923996	0.325322	0.00543719	0.144766	0.549603	0.0364117	0.0633634	0.0470093	0.177427	0.794119	0.0550364	0.157607	0.918643	0.182839	0.314087	0.0131733	0.175762	0.186215	0.270814	0.0429518	0.0887323	0.495797	0.152744	0.183156	0.0219236	0.000142097	0.171284	0.898639	0.06151	0.170947	0.978602	0.182732	0.358197	0.0119295
P06753	TPM3	ENSG00000143549	-0.000217205	-0.0836495	0.898192	0.312016	0.578388	0.974297	0.517462	0.728668	-0.0068677	-0.00912795	-0.0609285	0.0946973	0.459308	0.143561	0.973209	0.657224	0.348731	0.014488	-0.281458	-0.027101	0.698839	0.81537	0.787205	0.890732	0.929011	0.864426	-0.0136387	0.000481425	-0.088681	0.612953	0.279817	0.496615	0.869826	0.48792	0.680863	-0.00454341	-0.00621039	-0.097659	0.212735	0.237378	0.267536	0.626923	0.436762	0.446334	0.00508443	0.457089	-0.11585	0.0632062	0.161559	0.103155	0.397178	0.341417	0.24072	0.0194867	0.0034834	0.0182277	0.0450719	0.827846	0.125445	0.140775	0.930181	0.239126	0.0166591	-0.00940335	-0.028061	0.910685	0.731875	0.935706	0.983656	0.860786	0.963524	-0.0144582	0.124168	-0.0244777	0.29355	0.764179	0.541229	0.77321	0.875245	0.724092	-0.00588413	-0.0382598	-0.081973	0.673566	0.341361	0.616277	0.984776	0.571946	0.783921	-0.00791127	-0.185679	-0.125418	0.00590974	0.122379	0.0130022	0.0419934	0.288774	0.0417412	0.0502365	0.1473	-0.0222366	0.058908	0.798826	0.0972875	0.386386	0.904181	0.243109	0.0203697	0.154845	-0.0174591	0.0434489	0.841249	0.0753164	0.316603	0.925746	0.204336	0.0242199	0.0780612	-0.0557581	0.303662	0.518746	0.342888	0.615011	0.736949	0.511089	0.00119876	0.358252	-0.0619409	0.0044105	0.437848	0.00997055	0.0473471	0.639711	0.0401525	0.0541078	-0.0389372	-0.101479	0.591312	0.233004	0.478841	0.891842	0.451851	0.652996	-0.00397597	-0.0738915	0.292328	-0.102653	-0.0446463	0.252286	0.000702695	0.212359	0.590058	0.286642	0.00100855	0.582548	0.0173406	0.41515	0.756701	0.451014	0.00797201	0.00397954	0.0881653	0.103589	-0.0520037	0.13697	0.538813	0.182355	0.39938	0.738152	0.33528	0.0109393	0.492511	-0.062956	0.00253918	0.427181	0.00571114	0.025209	0.62444	0.0239669	0.0626493	-0.229685	-0.15173	0.00115304	0.0614099	0.00275564	0.00955206	0.18056	0.0116563	0.0731806	-0.452898	12.4765	12.8814	-0.12578	-0.108091	-0.124956	0.00923094	0.0329721	0.395082	0.120775	0.189242	0.133392	0.0184337	0.0327655	0.223369	0.0386448	0.228384	0.845138	0.279971	0.373963	0.298644	0.0457379	0.101883	0.409616	0.045465	0.0371985	0.00788534	-0.158978	-0.118259	0.300015	0.170953	0.322767	0.635403	0.37364	0.477048	0.00214493	0.268009	-0.0708885	0.0950729	0.384561	0.136664	0.374109	0.597126	0.286325	0.0153523	0.392472	-0.0621497	0.00545224	0.436226	0.0114693	0.0471636	0.638388	0.0422799	0.0524615	0.000370921	-0.0880325	0.71187	0.283442	0.527309	0.920248	0.493531	0.704317	-0.00547787
Q00688	FKBP3	ENSG00000100442	0.000236462	0.0150905	0.810484	0.753078	0.913939	0.951702	0.864803	0.948316	-0.0139798	-0.00385728	0.0267875	0.225289	0.577209	0.449716	0.973209	0.749305	0.664932	-0.00297745	0.844696	-0.0586053	0.0406276	0.36971	0.112834	0.241205	0.672549	0.249222	0.0212263	-0.00104005	0.0183559	0.0591062	0.696826	0.158072	0.342488	0.829703	0.332956	0.0131282	0.00146285	0.0197434	0.613713	0.681252	0.826461	0.872505	0.816318	0.887107	-0.0126048	0.25785	-0.000782675	0.0713294	0.986971	0.183882	0.413312	0.993402	0.343392	0.0107278	0.00110599	0.00387329	0.280878	0.937917	0.54358	0.482951	0.974243	0.665496	-0.00595174	0.0434821	-0.0121858	0.375988	0.799218	0.657499	0.860927	0.89904	0.801787	-0.00892353	0.0434711	-0.00956005	0.53143	0.84215	0.800522	0.883064	0.923448	0.892886	-0.012007	-0.0735349	0.0263734	0.155726	0.589679	0.259619	0.853237	0.771457	0.49343	0.00550744	-0.0948564	-0.00402932	0.0158332	0.932059	0.050643	0.080352	0.969096	0.113447	0.03016	-0.0342726	0.00198835	0.451925	0.969062	0.70813	0.795684	0.988646	0.816479	-0.0100076	-0.0230544	0.0065388	0.607403	0.898739	0.823968	0.865756	0.954207	0.896926	-0.0123645	-0.0503079	-0.00226865	0.25357	0.963887	0.488997	0.566882	0.986492	0.642349	-0.00427041	0.0993228	0.0230031	0.179423	0.628093	0.38068	0.398897	0.793359	0.522454	-0.000409155	-0.0668838	-0.00394751	0.112661	0.935948	0.263508	0.558759	0.969973	0.456678	0.0052782	-0.0793151	0.127205	0.00297434	0.0369367	0.0342236	0.0129821	0.949894	0.457656	0.0981777	0.0451206	0.233932	0.0821817	0.975206	0.652633	0.221538	0.108984	0.0203885	0.032373	0.00520359	0.0197125	0.898632	0.692289	0.924323	0.962407	0.841068	0.954591	-0.0142657	0.234491	0.0301607	0.0144258	0.519681	0.0462008	0.0772713	0.70744	0.107974	0.0317701	-0.162778	-0.0267468	6.74567273378877e-05	0.561881	0.000321824	0.00124518	0.737588	0.00247494	0.103529	-0.423178	12.0998	22.33	-0.0167063	0.0186888	0.00282171	2.06886293407979e-05	0.0003474	0.0111578	0.711028	0.688923	0.952744	0.000104352	0.00162322	0.0394324	0.000447973	0.0595584	0.595655	0.843622	0.823396	0.974544	0.000974626	0.0166189	0.145207	0.119047	0.0813596	0.0344082	-0.171981	-0.0140238	0.0536153	0.77801	0.143692	0.315644	0.887351	0.279919	0.0145864	0.0736241	0.0227803	0.434233	0.634801	0.685592	0.715295	0.798177	0.788258	-0.00957822	0.155623	0.0284249	0.0612377	0.548388	0.160557	0.202333	0.734607	0.279123	0.0128895	-0.00106877	0.0172593	0.0660986	0.714239	0.173449	0.382602	0.841677	0.360819	0.0117068
P61769	B2M	ENSG00000166710	0.00189936	0.267239	0.478907	0.0419832	0.0783066	0.838859	0.139135	0.214679	0.0236352	0.0038881	0.269096	0.654284	0.0421858	0.0910689	0.996503	0.142851	0.268582	0.0213647	-1.34942	0.465961	0.213799	0.00789224	0.0264814	0.540727	0.114586	0.0981928	0.0464576	-0.0011847	0.28056	0.432409	0.0320772	0.0770021	0.77435	0.119462	0.212723	0.0240714	-0.0133304	0.25081	0.0887255	0.0539197	0.0247227	0.48067	0.162622	0.0969331	0.0414263	0.153737	0.269001	0.694648	0.0433013	0.0932167	0.88997	0.142038	0.226773	0.0210137	-0.00353084	0.210408	0.215186	0.129108	0.073265	0.407877	0.396357	0.163272	0.0248238	-0.0220642	0.258254	0.871792	0.0548503	0.156348	0.977205	0.195959	0.375592	0.013296	0.447757	0.271523	0.0191754	0.039525	0.0100928	0.369068	0.15884	0.0771085	0.0543378	0.212106	0.317686	0.138624	0.0199687	0.0386209	0.843573	0.103187	0.166839	0.0344565	-0.19034	0.23797	0.0768943	0.0689833	0.0209383	0.223956	0.197241	0.0592626	0.043249	-0.035331	0.264302	0.775998	0.0605009	0.0967022	0.933615	0.213338	0.242352	0.0204606	-0.105637	0.233263	0.386785	0.096589	0.0691528	0.734037	0.29303	0.192482	0.0255008	-0.0940101	0.244105	0.433886	0.0761149	0.0740614	0.721832	0.256908	0.188311	0.0244721	0.0884146	0.285065	0.661697	0.02984	0.0914845	0.818931	0.119379	0.195039	0.0212961	-0.217486	0.210715	0.0580009	0.115893	0.016226	0.472488	0.298071	0.0815818	0.047351	0.0101826	-0.129978	0.283555	0.260883	0.921272	0.360161	0.0323618	0.0628036	0.0980519	0.0586621	0.977035	0.578595	0.12555	0.18636	0.221319	0.130818	0.020408	0.0283967	0.0117561	0.285817	0.915942	0.0368737	0.0979844	0.970072	0.16155	0.22188	0.0204184	-0.0398344	0.279554	0.880242	0.0338904	0.0974176	0.942994	0.125573	0.185883	0.0205065	-0.0163816	0.277153	0.886565	0.0397159	0.0975325	0.936376	0.135547	0.170594	0.0204886	0.630587	-11.9962	-29.5239	0.333159	0.280044	0.295408	0.0232449	0.206222	0.226136	0.0109464	0.0380607	0.0281378	0.00742889	0.0400488	0.0428084	0.0756609	0.514655	0.756665	0.0551535	0.128159	0.105965	0.023026	0.116205	0.152797	0.0588201	0.0341741	0.033168	0.288223	0.335086	0.237679	0.015495	0.0489374	0.573518	0.0804323	0.140465	0.0309059	0.149733	0.291639	0.559946	0.0272727	0.0830831	0.794812	0.116965	0.20724	0.0229206	0.0967723	0.28821	0.671484	0.0289486	0.0900275	0.822608	0.118244	0.185089	0.0217038	-0.00150092	0.279633	0.345538	0.0324175	0.0671269	0.739789	0.120671	0.194774	0.0261458
Q99733	NAP1L4	ENSG00000205531	0.00116384	-0.0578973	0.342004	0.331207	0.441605	0.767413	0.537389	0.620653	-0.00269665	0.0015027	-0.0544359	0.704897	0.365467	0.646529	0.996503	0.573055	0.811038	-0.00859439	1.2245	-0.185929	0.0170866	0.0230859	0.0329978	0.160947	0.186615	0.112131	0.0426704	0.000574482	-0.0518059	0.404921	0.382926	0.49163	0.755826	0.58742	0.676528	-0.00438632	-0.00318834	-0.0573629	0.378078	0.339215	0.468861	0.758512	0.543362	0.629714	-0.00367579	0.287763	-0.0698666	0.106173	0.243749	0.187437	0.461051	0.449052	0.347175	0.0104363	0.00132764	-0.0181109	0.307198	0.773974	0.497913	0.508856	0.905646	0.628822	-0.00458407	-0.0924873	-0.0331467	0.136239	0.583197	0.275756	0.765314	0.768312	0.513362	0.00457726	0.0702627	-0.0336745	0.42458	0.579771	0.610179	0.83933	0.766676	0.769552	-0.00775587	0.0938239	-0.0184502	0.15004	0.764199	0.298269	0.850955	0.884687	0.53463	0.00336537	-0.151243	-0.0833596	0.00183896	0.151752	0.00532904	0.0188634	0.333466	0.0221416	0.0631804	0.042743	-0.0322442	0.450834	0.61336	0.522296	0.795137	0.797176	0.67952	-0.00528879	0.0319078	-0.0365421	0.567583	0.567727	0.589696	0.844562	0.767838	0.732101	-0.00716767	-0.065322	-0.0749672	0.233336	0.230239	0.340587	0.544588	0.472694	0.508542	0.00130223	0.253407	-0.0341309	0.00535708	0.55452	0.0141732	0.0523432	0.740255	0.0512415	0.0489756	-0.00976429	-0.0536953	0.853419	0.386149	0.684729	0.965409	0.605484	0.811546	-0.0095585	-0.0298384	0.0932822	-0.0561128	-0.0392205	0.526388	0.148895	0.35041	0.535223	0.569465	0.199568	0.795815	0.347348	0.564927	0.715965	0.701554	0.315744	-0.00667755	0.00963041	0.0345479	-0.0382453	0.497398	0.537688	0.552814	0.749786	0.737543	0.6887	-0.00621449	0.488663	-0.0248876	2.94262453260003e-05	0.655949	0.000109196	0.00177569	0.805109	0.00181728	0.118427	-0.179144	-0.0996079	0.00048112	0.0894096	0.00153565	0.00504915	0.233864	0.00766238	0.0815443	-0.376094	9.63613	24.7338	-0.0812357	-0.0515314	-0.0638222	0.00288279	0.0250114	0.0251704	0.165056	0.393011	0.288136	0.00807611	0.0456337	0.0458856	0.0161509	0.206929	0.599744	0.345875	0.593125	0.491838	0.0245121	0.126388	0.160556	0.0576004	0.032202	0.0321187	-0.21495	-0.0903672	0.0531481	0.146885	0.106622	0.314864	0.339174	0.232509	0.0191346	0.203623	-0.0369169	0.0815293	0.533482	0.151897	0.347702	0.725588	0.306572	0.0137377	0.330828	-0.0280624	0.00122568	0.625462	0.00367073	0.0197645	0.790036	0.01869	0.0690512	0.000644919	-0.0512623	0.375402	0.387642	0.469435	0.761461	0.593216	0.661384	-0.00366719
P55010	EIF5	ENSG00000100664	3.55072435961862e-05	0.0451491	0.970915	0.341384	0.626509	0.991644	0.546867	0.763515	-0.00810643	-0.00571669	0.060474	0.0677852	0.200414	0.117506	0.966002	0.394094	0.311466	0.0175198	1.00971	-0.0187579	0.00958114	0.759477	0.0112569	0.120529	0.904338	0.0567917	0.0610426	-0.00070701	0.0466289	0.195632	0.320728	0.273313	0.572372	0.529452	0.46766	0.0047146	0.00226095	0.053033	0.425132	0.260032	0.423317	0.788522	0.462572	0.593735	-0.00207455	-0.26379	0.063159	0.0615998	0.18315	0.108551	0.393414	0.369265	0.248651	0.0187172	-0.00174977	-0.0137121	0.0777329	0.774764	0.205257	0.202773	0.906022	0.339342	0.00912346	0.0711652	0.00759164	0.134459	0.869599	0.317876	0.763671	0.936745	0.553344	0.00238113	0.0240295	0.0104248	0.721725	0.823183	0.918244	0.937612	0.911319	0.959472	-0.0141619	-0.0508862	0.0507797	0.325331	0.300225	0.284113	0.926344	0.530771	0.520515	0.00411638	0.0404094	0.054164	0.302361	0.255704	0.367567	0.516118	0.463956	0.478928	0.000130206	-0.0453681	0.0260335	0.312864	0.606638	0.376003	0.702693	0.792168	0.556089	-0.0002189	-0.0520505	0.02266	0.239104	0.65389	0.312695	0.617259	0.82689	0.501195	0.00261413	-0.0281834	0.0348051	0.517885	0.483706	0.50825	0.778637	0.707604	0.65816	-0.00486726	-0.17759	0.0339271	0.0142622	0.462392	0.0307721	0.0894168	0.662866	0.0893885	0.0375649	0.0147694	0.0506504	0.724625	0.302983	0.585765	0.936997	0.528748	0.737817	-0.00711808	-0.0227886	-0.0164327	0.0415553	0.0545769	0.542002	0.749224	0.383384	0.280665	0.517272	0.451722	0.80636	0.868428	0.596933	0.481619	0.658439	0.566504	-0.00517833	-0.00309194	-0.0334832	0.0339462	0.406948	0.490233	0.441433	0.684327	0.703559	0.596089	-0.00271062	-0.0295014	0.0442868	0.758502	0.350972	0.594527	0.871048	0.554491	0.691501	-0.00734994	0.0157924	0.0501618	0.704716	0.301901	0.580057	0.821908	0.512163	0.66049	-0.00696521	-0.11609	2.05096	5.22101	0.0363497	0.0620051	0.059387	0.253259	0.550812	0.554527	0.44595	0.203607	0.220993	0.323779	0.397713	0.399031	0.42507	0.790915	0.896789	0.647466	0.391772	0.415474	0.425897	0.535647	0.581769	0.00209652	-0.00109814	-0.00114992	-0.0616598	0.0344007	0.487235	0.490562	0.489293	0.771738	0.697167	0.627895	-0.00431211	-0.229792	0.0304926	0.0126725	0.511653	0.0275516	0.167449	0.707864	0.0993968	0.039499	-0.161649	0.0348649	0.049325	0.456547	0.0896218	0.175537	0.656732	0.184499	0.0217723	-0.000645735	0.0457915	0.262967	0.330139	0.337728	0.671456	0.538785	0.543008	0.00144372
Q14344	GNA13	ENSG00000120063	0.000661558	-0.0149237	0.368029	0.675972	0.636156	0.780735	0.814699	0.768722	-0.00834346	0.00525233	-0.024572	0.0259434	0.487572	0.0792605	0.872027	0.680768	0.249068	0.0234534	-0.175674	0.0119194	0.565406	0.806792	0.841224	0.81932	0.924853	0.898205	-0.0148516	0.00117471	-0.013638	0.00395371	0.692867	0.0147497	0.106899	0.827669	0.0687845	0.0487589	-0.00105882	-0.0127793	0.625346	0.722337	0.848107	0.876734	0.844457	0.90169	-0.0130139	0.0474529	-0.0138992	0.658464	0.701084	0.866174	0.873783	0.831381	0.911179	-0.0131428	0.000306784	0.0177312	0.686398	0.631128	0.855791	0.821343	0.826669	0.902251	-0.013055	0.00215692	0.013567	0.952711	0.702629	0.927121	0.990978	0.843898	0.959306	-0.0143132	-0.0909016	0.0108051	0.0751704	0.758328	0.189529	0.538953	0.872356	0.405069	0.0103475	-0.0349757	-0.0127781	0.373883	0.731289	0.662014	0.939756	0.86421	0.814105	-0.00903059	0.106231	0.012403	0.000239194	0.71729	0.00109293	0.00520108	0.845984	0.00766739	0.0857384	0.0855071	0.0257548	0.0109886	0.491484	0.0371948	0.193339	0.701763	0.127136	0.034754	0.102932	0.0342211	0.00174739	0.355357	0.00699082	0.0782436	0.594341	0.0416002	0.0592603	0.117761	0.0334678	0.000247655	0.349179	0.0011293	0.0146022	0.594327	0.011018	0.0852779	0.114879	-0.00329437	0.0365519	0.925177	0.106503	0.154615	0.962261	0.216287	0.0190047	0.100641	0.0205928	0.00110372	0.560664	0.0045037	0.143107	0.747423	0.0368112	0.0660947	0.120205	-0.107417	0.0103385	-0.0436908	8.7357035303394e-06	0.00493882	0.755149	0.238287	4.61971516334184e-05	0.0176114	0.00288065	0.0473881	0.871013	0.436247	0.00142122	0.056211	0.130106	0.0464929	0.0977969	0.022492	0.00100359	0.526484	0.00412298	0.0310897	0.729167	0.0253147	0.0673727	0.105627	-0.00669027	0.141042	0.849721	0.317483	0.326856	0.921933	0.438998	0.00240026	0.142947	0.0269478	1.83486933413036e-06	0.419549	1.02965083062281e-05	0.000103449	0.622094	0.000225175	0.150117	0.330707	-3.79947	2.9757	0.0147882	-0.0192762	-0.0137972	6.97557302953702e-06	0.141726	0.655488	0.656471	0.59697	0.705789	3.7225282619805e-05	0.314507	0.841233	0.000220817	0.43498	0.924203	0.809515	0.759136	0.835625	0.000469051	0.456027	0.906228	0.133013	0.00256671	-0.0128851	0.175954	0.0203968	0.00748345	0.576245	0.0259852	0.13108	0.763826	0.0934434	0.0403703	0.0250919	-0.0105537	0.720147	0.767523	0.883133	0.88448	0.879838	0.921675	-0.0135491	0.0938928	-0.00585774	0.129515	0.868351	0.297166	0.315048	0.93116	0.428229	0.00342262	0.00126614	-0.0124666	0.00321564	0.717596	0.0122134	0.106151	0.843947	0.0626279	0.0515376
Q14019	COTL1	ENSG00000103187	0.00219128	0.149336	0.300731	0.147899	0.164644	0.742544	0.32062	0.340212	0.0124082	0.0112966	0.13349	0.0980137	0.195639	0.071327	0.973209	0.387366	0.232284	0.0250366	0.622976	0.0793673	0.486068	0.577967	0.383314	0.768713	0.814222	0.552166	-0.000580271	-0.00230336	0.169637	0.0519511	0.0956517	0.0419687	0.323805	0.243431	0.140548	0.0332112	-0.0168004	0.128352	0.00618551	0.202122	0.00680775	0.206304	0.393275	0.0431362	0.0605491	0.443969	0.133395	0.149897	0.199291	0.0995528	0.514019	0.392285	0.235873	0.0200227	0.00455611	0.307949	0.0333532	0.00332595	0.00544953	0.112892	0.0662105	0.0233781	0.0633305	-0.107402	0.250194	0.297768	0.0139232	0.0306885	0.834448	0.0858968	0.154523	0.037892	0.562913	0.26454	7.11241600029078e-05	0.00607411	1.92046091491503e-05	0.0784804	0.0512073	0.00212619	0.141864	-0.0465147	0.154274	0.682273	0.153256	0.282907	0.984905	0.352647	0.519166	0.00418209	-0.0966327	0.14231	0.257443	0.170625	0.148061	0.470091	0.35803	0.246469	0.0140199	0.122224	0.215434	0.211599	0.0516181	0.128779	0.609462	0.194487	0.289424	0.0161342	0.0772467	0.197037	0.423307	0.0760503	0.204288	0.761795	0.25775	0.383363	0.00912485	0.0734344	0.190868	0.43921	0.0792363	0.208721	0.725402	0.261548	0.370867	0.00879753	0.18731	0.175401	0.239678	0.0881711	0.140811	0.467494	0.239404	0.260135	0.0147812	-0.0145303	0.159189	0.873668	0.138435	0.278705	0.972593	0.331036	0.472502	0.00441308	-0.0222059	0.143407	0.159759	0.18061	0.785242	0.200048	0.125723	0.101014	0.271938	0.181122	0.921765	0.411387	0.301204	0.253322	0.435279	0.292859	0.00479242	0.01113	0.14037	0.213763	0.109364	0.0460967	0.0779588	0.359352	0.184482	0.188941	0.0238845	0.403987	0.185111	0.0516843	0.0708695	0.0422047	0.173813	0.201616	0.100988	0.0331272	-0.103452	0.135575	0.253586	0.198915	0.14673	0.428683	0.397481	0.232529	0.0142667	-0.402403	-8.54673	-35.2402	0.131054	0.128906	0.139146	0.0681087	0.254054	0.0661129	0.204678	0.224273	0.184096	0.053111	0.214952	0.075816	0.165223	0.569249	0.63782	0.397253	0.415978	0.371462	0.103834	0.351533	0.217217	0.0296755	0.00848058	0.0244947	-0.0218664	0.159873	0.910075	0.14354	0.280463	0.972123	0.334888	0.434563	0.00431603	0.329268	0.18591	0.103575	0.071736	0.0746569	0.384545	0.21493	0.192795	0.0245393	0.324093	0.185919	0.0708642	0.0706117	0.0548761	0.220223	0.209114	0.129701	0.0291835	-0.00245313	0.167306	0.0497284	0.100072	0.0404537	0.338517	0.252342	0.139931	0.0337622
Q9H8Y8	GORASP2	ENSG00000115806	8.6961328439307e-05	-0.151576	0.931503	0.00248004	0.00962537	0.982131	0.0205976	0.0564085	0.0546204	0.000706126	-0.152886	0.829161	0.00243273	0.00943797	0.996503	0.022291	0.0666536	0.0549063	0.797284	-0.228644	0.0461974	0.000440148	0.0019997	0.257267	0.0336605	0.019858	0.0898265	0.000914854	-0.152231	0.106054	0.00205127	0.00281882	0.442073	0.0185963	0.0232377	0.0728548	-0.00222996	-0.156719	0.454348	0.00185118	0.00721909	0.802511	0.0162853	0.0448594	0.0596876	0.0429422	-0.153916	0.771078	0.00238745	0.0092592	0.92299	0.0195761	0.0554403	0.0551843	0.00318782	-0.118294	0.00256062	0.0203413	7.36478903574552e-05	0.0172736	0.160486	0.00089067	0.123793	-0.0723789	-0.158785	0.158081	0.00179351	0.00260484	0.775872	0.0243036	0.0416559	0.0739889	0.0630517	-0.158948	0.385379	0.00187487	0.00485147	0.825531	0.0245887	0.0507073	0.0650171	0.112522	-0.111555	0.0343659	0.0269264	0.00346667	0.65145	0.123211	0.0419695	0.0698764	-0.101556	-0.173108	0.0117202	0.000476461	0.000398346	0.0659816	0.00727309	0.00393959	0.0998251	-0.00651087	-0.153797	0.889337	0.0040826	0.0095677	0.970506	0.045113	0.0532044	0.0547078	0.0101734	-0.146581	0.825167	0.0061754	0.00942737	0.953139	0.060918	0.0502596	0.0549226	-0.00410729	-0.152562	0.927785	0.00367188	0.00962138	0.974464	0.0453568	0.0464763	0.0546264	0.23001	-0.136193	0.00210296	0.00456591	8.38511886643641e-05	0.0317252	0.0354087	0.00150244	0.121149	-0.0394985	-0.163847	0.364003	0.00158178	0.00667261	0.780235	0.0194859	0.0464736	0.0603854	-0.0279097	0.0595922	-0.156205	-0.154292	0.472264	0.260867	0.00193277	0.0034773	0.00778569	0.0019784	0.76345	0.479177	0.0199849	0.0305212	0.0417616	0.0125358	0.0581353	0.078515	0.0596132	-0.129801	0.154346	0.0116506	0.00364485	0.42411	0.082408	0.0232476	0.0691533	0.304411	-0.135004	0.00187349	0.00509165	7.87248062221461e-05	0.0215982	0.0354945	0.00148834	0.122887	-0.133953	-0.187677	0.0016213	0.000167957	6.88904018928143e-05	0.0120601	0.00375499	0.000833047	0.1247	-0.295575	6.08234	10.221	-0.175113	-0.16226	-0.170286	0.004574	0.0853018	0.262038	0.000396067	0.00138527	0.00082709	0.000178314	0.000844182	0.00198456	0.0227614	0.341561	0.774307	0.00594236	0.014005	0.0101125	0.0014317	0.0112753	0.0241778	0.111698	0.0906963	0.0784702	-0.0982968	-0.169192	0.28597	0.00133366	0.00569832	0.622051	0.0177914	0.0372637	0.062682	0.263941	-0.133345	0.00573361	0.00617037	0.000218886	0.121917	0.0448776	0.00409364	0.108871	0.292197	-0.131138	0.000513753	0.00606346	2.3655711432834e-05	0.0115356	0.0430857	0.000671753	0.139086	0.000723234	-0.151019	0.226909	0.00231485	0.00502544	0.640934	0.0203181	0.0344118	0.0645063
O15143	ARPC1B	ENSG00000130429	-0.00164105	0.187195	0.140929	0.000697491	0.00191573	0.590462	0.00906973	0.0202978	0.0778102	0.00546248	0.162291	0.12966	0.00330823	0.00179582	0.973209	0.0271432	0.0256394	0.0787267	-0.732449	0.234534	0.110963	0.00166002	0.00653984	0.401802	0.0572411	0.0406059	0.0701855	-0.000468436	0.176921	0.456308	0.00134016	0.00467556	0.789943	0.0141606	0.0320937	0.0655523	-0.00899574	0.1579	0.0056561	0.00346961	0.000140434	0.206304	0.0250227	0.00462877	0.115826	0.162433	0.165768	0.318949	0.00298149	0.00345431	0.673426	0.0225715	0.0309594	0.0694082	-0.00241253	0.173626	0.0376009	0.00229356	0.000133365	0.123115	0.0557148	0.00137348	0.11569	0.0239796	0.205172	0.668345	0.000255286	0.0010651	0.943444	0.00804827	0.0269733	0.0867396	0.175803	0.211339	0.0248602	0.00012983	9.3355300185072e-05	0.389285	0.00547983	0.00564726	0.120566	-0.0409377	0.15675	0.492801	0.00624377	0.0113702	0.984776	0.0517456	0.0815373	0.0525889	0.020647	0.181208	0.647124	0.00119869	0.00511914	0.800511	0.0131329	0.0215507	0.0637594	0.128111	0.231337	0.0122522	8.0392518780858e-05	0.000243928	0.201948	0.00564502	0.0049844	0.106592	0.0929803	0.217296	0.066247	0.00023925	0.00104588	0.368021	0.0118459	0.0123901	0.0863572	0.0518024	0.196147	0.300484	0.000749479	0.00332037	0.611095	0.0199665	0.022616	0.0699742	0.136529	0.18552	0.103377	0.000726626	0.0015019	0.287431	0.011596	0.0108927	0.0812565	0.0564696	0.196006	0.239778	0.000636287	0.00280385	0.695186	0.0108971	0.0272758	0.0729313	0.0825531	-0.0264877	0.193089	0.159414	0.0528869	0.654515	0.000476543	0.00684466	0.000855236	0.0118629	0.285663	0.809391	0.00803672	0.0459934	0.00977195	0.0428574	0.0898415	0.0523617	0.113192	0.217777	0.0136491	0.000129553	0.000264841	0.120439	0.00741235	0.00392229	0.106234	0.352885	0.196094	0.00108321	0.000256222	2.63631476055723e-05	0.0153518	0.00556266	0.000727246	0.137639	-0.000611601	0.177423	0.989808	0.00178612	0.00560995	0.995479	0.0170111	0.0198313	0.0629091	-0.0305955	-1.71925	-1.53122	0.175091	0.164336	0.166673	0.793699	0.664234	0.880444	0.00178213	0.00390812	0.00331178	0.0054211	0.0119336	0.0129692	0.882217	0.849692	0.976529	0.0162517	0.0272992	0.0243623	0.0181817	0.0545092	0.0741733	0.0634065	0.0522737	0.0510405	0.116308	0.199156	0.253157	0.000648176	0.00291303	0.590944	0.0114146	0.0251399	0.0723821	0.227419	0.192773	0.0322617	0.000453624	0.000561851	0.240033	0.00887036	0.00749523	0.0957508	0.251618	0.194664	0.00733719	0.000344561	0.000152053	0.0560479	0.00743451	0.00217896	0.11389	-0.00070844	0.176686	0.285023	0.00132312	0.00348053	0.691561	0.0143134	0.0269375	0.0698188
P15374	UCHL3	ENSG00000118939	0.00179865	0.0423053	0.132102	0.465038	0.207914	0.582872	0.659438	0.393877	0.00885664	0.00412242	0.0429004	0.287045	0.46378	0.367382	0.981996	0.660859	0.594043	0.000137959	1.43897	-0.0739502	0.00421677	0.348751	0.0105823	0.0804205	0.656532	0.0544194	0.0620875	-0.000702427	0.055654	0.297215	0.337097	0.375668	0.677135	0.541408	0.570294	-0.000205858	0.00432517	0.0638607	0.219999	0.274681	0.298929	0.634767	0.478062	0.477781	0.00335814	0.196877	0.0405157	0.259491	0.490847	0.342789	0.625264	0.681154	0.50606	0.00120318	-0.000289911	0.0342848	0.819807	0.579527	0.792623	0.903181	0.797198	0.856182	-0.0118514	0.0323952	0.0372104	0.594608	0.531534	0.705735	0.924476	0.732352	0.829569	-0.0100316	0.00400418	0.0382846	0.962895	0.520459	0.812655	0.993427	0.723655	0.90005	-0.012243	-0.010925	0.0547335	0.86498	0.369204	0.628026	0.997649	0.59711	0.791979	-0.00820642	-0.139726	0.0234002	0.00331065	0.680844	0.00854077	0.0286034	0.823725	0.0311048	0.0563576	-0.00963927	0.0496784	0.862075	0.427213	0.639156	0.961274	0.649694	0.767663	-0.00841644	-0.029049	0.0411105	0.594589	0.51104	0.562919	0.859234	0.726934	0.713863	-0.00644788	-0.0749598	0.0256732	0.161446	0.672941	0.242551	0.458965	0.838746	0.410666	0.00650429	0.0912806	0.0596726	0.311181	0.303822	0.387802	0.546012	0.516444	0.528713	-0.000694487	-0.0606769	0.0348223	0.23871	0.562761	0.32004	0.694985	0.7489	0.512754	0.0022762	-0.0641148	0.0891665	0.0425737	0.0727668	0.162259	0.159283	0.465377	0.241594	0.241031	0.268027	0.478902	0.361322	0.669505	0.439592	0.39974	0.390391	0.00665224	0.0050559	-0.0142635	0.0495467	0.774463	0.414755	0.616479	0.906906	0.64535	0.738131	-0.00791638	0.262332	0.0683662	0.0249944	0.233795	0.0515924	0.110004	0.43514	0.116931	0.0301118	-0.177119	0.0060686	0.00040799	0.915076	0.00121355	0.00453426	0.958496	0.00648683	0.0848902	-0.428545	8.3463	20.8695	0.0196007	0.0597859	0.0491127	0.000468947	0.0481176	0.0545545	0.727412	0.31435	0.406303	0.0013827	0.101994	0.113344	0.00427044	0.266997	0.637205	0.853189	0.513808	0.608195	0.00644925	0.212574	0.273927	0.0830371	0.0199633	0.0183461	-0.253926	0.00752748	0.0189726	0.900494	0.0405512	0.204385	0.952275	0.124145	0.0337261	0.0650875	0.0589559	0.570789	0.314451	0.546717	0.800105	0.532753	0.684637	-0.00604148	0.152677	0.0649706	0.132818	0.263481	0.206691	0.320088	0.475942	0.331015	0.00901649	-0.000491621	0.0546514	0.489736	0.346868	0.510126	0.82788	0.552073	0.692967	-0.00496156
Q00059	TFAM	ENSG00000108064	0.00204126	0.00189965	0.0808032	0.973195	0.209091	0.495074	0.986089	0.395352	0.00877054	-0.00287521	0.0225249	0.449246	0.695159	0.724577	0.996503	0.831193	0.862133	-0.0103644	-0.135062	0.0553492	0.77784	0.469168	0.756222	0.924135	0.746007	0.842501	-0.0129056	0.000430725	0.0151063	0.514301	0.790296	0.776071	0.818106	0.885473	0.870516	-0.0115204	0.00279295	0.0170191	0.416884	0.765285	0.703514	0.783136	0.87081	0.803599	-0.0100596	-0.0919055	0.021127	0.59198	0.71485	0.836129	0.842701	0.840667	0.892025	-0.0125927	-0.00188243	-0.0265698	0.129388	0.658283	0.315163	0.290016	0.844972	0.456549	0.0025137	0.109865	-0.00462715	0.0637801	0.935869	0.178159	0.698961	0.969003	0.404023	0.0112962	-0.0972198	-0.00442778	0.247673	0.939159	0.511158	0.744947	0.971223	0.703525	-0.00499305	-0.0822442	0.00334478	0.190121	0.954991	0.402429	0.871064	0.978685	0.623488	-0.00127355	0.0466327	0.0250729	0.324393	0.662489	0.593195	0.538263	0.810899	0.682024	-0.00725934	-0.0314923	0.00150482	0.562332	0.980379	0.816054	0.84916	0.991373	0.887275	-0.0122142	-0.0341743	1.69572395788946e-05	0.52291	0.999779	0.786904	0.824782	0.999889	0.873785	-0.0116479	0.00511967	0.0168514	0.922572	0.779029	0.961242	0.973377	0.896487	0.975514	-0.0147673	-0.032424	0.0128409	0.714098	0.821672	0.90289	0.852239	0.909579	0.935092	-0.0137901	0.0198603	0.0202429	0.694471	0.732352	0.898662	0.925386	0.860847	0.94229	-0.013823	0.0676737	-0.1861	0.0264711	-0.0358106	0.131816	0.00236882	0.642437	0.544447	0.310583	0.00933897	0.437536	0.0326472	0.798035	0.722561	0.473611	0.0360852	0.00274004	0.0558972	-0.0191397	0.00697082	0.694596	0.906597	0.898722	0.866171	0.954547	0.938705	-0.0138241	-0.268539	-0.000314989	0.0190357	0.995511	0.0614728	0.0920674	0.997318	0.133316	0.0274734	0.140478	0.0522659	0.00453794	0.357498	0.0170357	0.0253533	0.564412	0.0449237	0.0466314	0.522495	-6.11603	-3.59204	0.0564511	0.00714223	0.0155451	1.01054944632893e-05	0.140891	0.737467	0.292663	0.902874	0.791214	5.47650315323306e-05	0.32488	0.911771	0.000286501	0.434234	0.945922	0.497475	0.951146	0.884291	0.000615728	0.464871	0.949127	0.127808	0.00206087	-0.0141603	0.0680383	0.0263817	0.525104	0.661042	0.792853	0.793209	0.821666	0.86207	-0.0118559	-0.25989	-0.00358452	0.0195875	0.949108	0.0630332	0.195217	0.974555	0.172137	0.0270954	-0.176453	0.00179274	0.0756177	0.97472	0.199119	0.228342	0.986469	0.323312	0.00958977	0.000312612	0.0157084	0.653828	0.782282	0.868509	0.898887	0.880604	0.928237	-0.0132867
P16035	TIMP2	ENSG00000035862	0.0100752	-0.278212	0.0057279	0.113162	0.01058	0.196633	0.267788	0.0599559	0.053244	0.00467552	-0.226239	0.696008	0.212984	0.452128	0.996503	0.408414	0.666556	-0.00305998	0.109456	-0.36031	0.943265	0.144001	0.212534	0.982568	0.439734	0.380796	0.00999576	0.00290363	-0.22225	0.161572	0.212817	0.181285	0.524882	0.406889	0.363684	0.0110295	-0.0234095	-0.270276	0.0295116	0.127981	0.042232	0.333745	0.29333	0.13603	0.0333728	0.56284	-0.251835	0.296151	0.166505	0.282241	0.655059	0.348825	0.447645	0.00418518	0.0150263	0.177014	1.88882348281833e-05	0.283462	0.000101637	0.000532455	0.577527	0.0011152	0.119407	-0.202355	-0.0179188	0.243912	0.91565	0.500858	0.81561	0.959486	0.692805	-0.00467592	0.0203395	-0.023219	0.93412	0.891469	0.986778	0.988665	0.948477	0.993805	-0.0152943	0.0139584	-0.221709	0.94385	0.238857	0.476414	0.998483	0.45951	0.684745	-0.00389686	-0.440481	-0.309687	0.00266228	0.0788308	0.00526199	0.0246564	0.215995	0.0219891	0.0633629	0.0102497	-0.209521	0.952245	0.278209	0.487255	0.988431	0.514431	0.652602	-0.00421529	0.0964872	-0.171782	0.566554	0.373545	0.413937	0.844082	0.60909	0.591931	-0.00169904	0.0499763	-0.195147	0.762987	0.302558	0.466353	0.906802	0.549872	0.623418	-0.00353815	0.670034	-0.170696	0.0149807	0.331052	0.0250247	0.0915437	0.544815	0.0763605	0.0406213	-0.188444	-0.270407	0.234497	0.145628	0.248595	0.692738	0.341376	0.439772	0.00617623	-0.139975	0.434793	-0.235229	-0.125387	0.322491	0.0246021	0.192743	0.505399	0.309188	0.032568	0.651273	0.121773	0.392188	0.692022	0.473198	0.0858432	0.00280969	0.0372894	0.194988	-0.139724	0.201798	0.452141	0.22306	0.489803	0.675355	0.383979	0.00784485	0.525456	-0.181398	0.146947	0.309859	0.1758	0.335803	0.515419	0.286351	0.0115005	-0.262853	-0.280989	0.0943792	0.12413	0.124065	0.219046	0.290859	0.204454	0.0168276	-0.000241755	4.19008	25.5746	-0.20897	-0.239909	-0.244517	0.9995	0.748525	0.445927	0.250753	0.195955	0.184599	0.505352	0.390502	0.307167	0.9995	0.894775	0.860785	0.451895	0.38173	0.372118	0.600884	0.529072	0.496568	-0.00481508	-0.000811979	0.00293466	-0.3661	-0.276833	0.275826	0.143471	0.278434	0.613264	0.334888	0.432226	0.00442811	0.344346	-0.185962	0.329285	0.301488	0.313423	0.64065	0.521078	0.482151	0.0025993	0.615321	-0.167198	0.0483469	0.346434	0.0714333	0.173689	0.556577	0.156171	0.0252066	0.00276951	-0.218945	0.205992	0.220193	0.217198	0.618103	0.418419	0.413253	0.0082544
P63167	DYNLL1	ENSG00000088986	-0.000915778	0.0893136	0.613589	0.312058	0.558152	0.893152	0.517462	0.713533	-0.00631621	0.00270757	0.0763163	0.644447	0.390722	0.570046	0.996503	0.595606	0.758359	-0.00664269	-1.75361	0.249422	0.0180885	0.0346559	0.0413534	0.165148	0.225981	0.130348	0.0387691	-0.000369416	0.0877062	0.715985	0.316384	0.570769	0.91349	0.524861	0.733019	-0.00671322	-0.0151183	0.0484102	0.00381546	0.570469	0.0100702	0.193671	0.739933	0.0552826	0.0547844	0.469078	0.0518446	0.0746149	0.556974	0.128673	0.415838	0.732339	0.276151	0.0161467	-2.0674e-05	0.107719	0.991428	0.250591	0.486645	0.996103	0.542024	0.619787	-0.00422762	0.144142	0.103769	0.11576	0.245339	0.140599	0.747301	0.479807	0.354318	0.0149189	0.254482	0.115904	0.0488047	0.192536	0.0693416	0.461147	0.412294	0.226409	0.0256556	0.0631422	0.0870698	0.515372	0.344105	0.569219	0.984776	0.57455	0.752865	-0.0066708	0.00164853	0.0838257	0.98202	0.346725	0.634196	0.990484	0.557882	0.714906	-0.00829559	0.229968	0.181512	0.005414	0.0495725	0.0130651	0.147237	0.18967	0.0648968	0.0501661	0.19514	0.16863	0.0169164	0.0702798	0.0362033	0.200663	0.247001	0.125396	0.0351552	0.18544	0.153019	0.0211631	0.0936292	0.0440691	0.167526	0.286753	0.133142	0.0322324	0.459604	0.113096	0.000577274	0.179734	0.00165869	0.0159245	0.374701	0.01148	0.0798519	0.0371153	0.0946385	0.634595	0.301403	0.574112	0.905582	0.527301	0.729589	-0.00680439	0.140209	-0.0254988	0.108857	0.0469325	0.0425156	0.789709	0.214346	0.617317	0.0815288	0.805968	0.256702	0.89112	0.417555	0.776193	0.195341	0.858069	0.0232067	-0.0122076	0.29779	0.188258	4.45896510535744e-05	0.0301948	0.000149802	0.00626201	0.143343	0.00267859	0.114095	0.616534	0.114862	0.000412213	0.173858	0.00122651	0.00860002	0.358866	0.00868089	0.0847395	0.0459693	0.0951328	0.553633	0.292956	0.539207	0.711029	0.502955	0.625914	-0.00582575	0.169031	-9.39303	-29.1554	0.0963431	0.0408141	0.052544	0.372406	0.140418	0.0743633	0.279737	0.649517	0.555136	0.43132	0.280566	0.168939	0.55498	0.433648	0.64407	0.483159	0.795365	0.730779	0.533469	0.421695	0.346064	-0.00235038	0.00434488	0.0122054	0.343489	0.146224	0.0363487	0.111709	0.0713351	0.271471	0.286536	0.179418	0.0252273	0.428429	0.111136	0.0126072	0.200241	0.0282887	0.167029	0.403302	0.101311	0.0391058	0.548296	0.119739	0.000268114	0.155709	0.000818857	0.00852401	0.340803	0.00680824	0.0904547	-0.0010095	0.0880334	0.345274	0.313053	0.390069	0.739789	0.522577	0.591807	-0.000789375
Q9H4A4	RNPEP	ENSG00000176393	-0.00078646	0.228783	0.562601	0.000703331	0.00312154	0.878957	0.0091303	0.0274536	0.0708573	0.00104838	0.220993	0.81152	0.00114168	0.0035896	0.996503	0.0139751	0.0384942	0.068858	-0.266629	0.257106	0.639724	0.00542454	0.00735049	0.861619	0.09744	0.0436732	0.0682257	-0.00219956	0.228381	0.00346942	0.000464835	5.3917371021119e-05	0.102656	0.00722411	0.00157749	0.128019	0.00414054	0.236895	0.29421	0.000404699	0.00156635	0.700264	0.00640553	0.0184428	0.0818714	-0.237259	0.239757	0.230238	0.000434281	0.00179341	0.599358	0.00660312	0.0215097	0.0787458	-0.00478114	0.154419	0.000739982	0.0231896	2.16836274167913e-05	0.00691127	0.172726	0.00034219	0.140247	0.0103411	0.218028	0.881391	0.00158624	0.00650513	0.977728	0.0226054	0.0668969	0.0607557	0.0378994	0.219509	0.698728	0.00147853	0.00610175	0.933409	0.0209929	0.0580417	0.0616874	-0.10887	0.20724	0.133091	0.00288703	0.00144405	0.840866	0.033993	0.0251779	0.0824197	0.0538193	0.235467	0.325119	0.000528633	0.00227186	0.538899	0.00780617	0.0124629	0.075388	0.0756784	0.256027	0.22736	0.000388231	0.00177736	0.6241	0.0128933	0.0190407	0.0788732	0.0352162	0.239131	0.569024	0.000944723	0.00313867	0.845382	0.0245445	0.0251484	0.0707791	0.0311527	0.235447	0.608701	0.000889058	0.00323828	0.834313	0.0213635	0.0222965	0.0703323	-0.035267	0.221489	0.730286	0.000989252	0.00347964	0.862893	0.0140978	0.0190076	0.0693036	0.0710138	0.249837	0.220399	0.000317395	0.00146324	0.682994	0.00762356	0.018589	0.0822318	0.0466791	-0.0119662	0.235441	0.216361	0.367041	0.867235	0.000482027	0.00250199	0.00206689	0.0059229	0.689699	0.933784	0.00811149	0.0244007	0.0177385	0.0265112	0.0773041	0.0625908	0.0375602	0.240012	0.50228	0.000583503	0.00248065	0.753393	0.0157038	0.0181273	0.07469	0.131944	0.233596	0.320279	0.000493482	0.00189389	0.539849	0.00821478	0.0115548	0.0785537	-0.00455579	0.225429	0.937144	0.00102799	0.00309978	0.967584	0.0118158	0.012695	0.0714881	-0.227414	4.45295	20.934	0.208099	0.225923	0.220715	0.105454	0.351733	0.0871472	0.00187845	0.00105854	0.00118633	0.000834306	0.0038867	0.00138263	0.226888	0.658409	0.652855	0.0168711	0.0117982	0.0123494	0.00450013	0.0280569	0.0195237	0.0901911	0.0687408	0.0836594	-0.0468721	0.217986	0.703352	0.00198472	0.00289119	0.889862	0.0225773	0.0249793	0.0724904	-0.094567	0.220364	0.464095	0.00103709	0.00237598	0.733634	0.0153263	0.0191767	0.0753082	0.0132428	0.227576	0.908181	0.000720601	0.00308878	0.955433	0.0116789	0.0166721	0.0715392	-0.00206949	0.225845	0.00938869	0.000579805	0.000132754	0.170631	0.00861233	0.00303369	0.115753
P17050	NAGA	ENSG00000198951	0.00151929	0.0658179	0.32205	0.377637	0.363831	0.757297	0.581556	0.553289	0.000287336	0.0015942	0.0713068	0.748454	0.344166	0.565248	0.996503	0.551409	0.754781	-0.0065118	-0.205517	0.1084	0.75278	0.298889	0.543057	0.917854	0.613203	0.688402	-0.00688045	0.000248903	0.0728085	0.772888	0.32749	0.588374	0.929803	0.534488	0.743841	-0.00718749	-0.00316318	0.0677034	0.483754	0.36655	0.477986	0.814056	0.569195	0.635919	-0.0039781	0.166122	0.0643181	0.458374	0.394877	0.451642	0.770878	0.599219	0.603648	-0.00304339	0.00508806	0.185132	0.0012117	0.0145038	0.00154893	0.00996716	0.138476	0.0090414	0.0814217	-0.081074	0.119494	0.289924	0.111282	0.169323	0.829089	0.297934	0.392631	0.0120756	0.0441606	0.118489	0.683902	0.115827	0.273353	0.929356	0.302041	0.494879	0.00471232	-0.0395666	0.0960598	0.627526	0.21481	0.353161	0.984776	0.431182	0.584365	0.000751715	-0.0548442	0.0635896	0.375425	0.397873	0.401237	0.586763	0.60373	0.511054	-0.00121894	-0.0408149	0.0581162	0.565662	0.467909	0.504338	0.850226	0.683718	0.66624	-0.0047478	-0.0155808	0.0687174	0.823785	0.391942	0.580559	0.95296	0.62769	0.725487	-0.00692574	-0.0381706	0.0612007	0.579099	0.435575	0.510015	0.818874	0.668903	0.659241	-0.00492085	0.00242553	0.0756735	0.983277	0.310705	0.595058	0.992658	0.522844	0.702465	-0.00730795	-0.0303164	0.0661253	0.64687	0.39386	0.534402	0.909082	0.613465	0.69914	-0.0056862	0.0204493	-0.0567545	0.0798515	0.0535688	0.729017	0.486107	0.289515	0.503188	0.559056	0.521915	0.898765	0.687032	0.505017	0.690097	0.693233	0.626789	-0.00638966	-0.00535833	-0.0115646	0.0719065	0.856217	0.356169	0.584065	0.946125	0.59341	0.712778	-0.0070727	-0.117017	0.0698764	0.4394	0.35031	0.439838	0.652553	0.553899	0.556622	-0.00265435	-0.0149692	0.0719098	0.820043	0.348534	0.578544	0.898679	0.556099	0.659388	-0.00692443	-0.0526861	3.79587	13.9981	0.0717081	0.0746111	0.0699811	0.743168	0.486309	0.317232	0.343443	0.33395	0.361398	0.562618	0.522033	0.402986	0.848645	0.753359	0.803402	0.550296	0.535041	0.569169	0.651231	0.642477	0.58482	-0.00648877	-0.00536188	-0.0013042	-0.337788	0.0133793	0.0148386	0.862155	0.030182	0.182504	0.932678	0.102834	0.0381402	-0.0898664	0.0700127	0.541488	0.351229	0.49244	0.783671	0.567097	0.644242	-0.00441195	-0.0572511	0.0721275	0.661486	0.336494	0.539292	0.815924	0.549473	0.652387	-0.00582822	-0.00019926	0.0735887	0.826666	0.322305	0.598904	0.960898	0.531373	0.758665	-0.00746451
O75306	NDUFS2	ENSG00000158864	0.000115132	-0.0397294	0.891747	0.335169	0.627354	0.972074	0.540816	0.763894	-0.00812734	0.0038909	-0.0492706	0.153472	0.231978	0.227736	0.973209	0.43161	0.458904	0.00746709	-1.15979	0.0678285	0.000325939	0.176718	0.000953628	0.0262245	0.484571	0.0130896	0.101889	0.00042016	-0.038017	0.37298	0.349048	0.442656	0.736682	0.554057	0.633513	-0.00275362	-0.0028952	-0.0442136	0.244422	0.283722	0.326044	0.661341	0.488077	0.502732	0.00200508	-0.0677111	-0.0344297	0.583075	0.408362	0.544345	0.83703	0.612573	0.680343	-0.00592848	-0.00078587	-0.0357475	0.37928	0.410419	0.565182	0.580303	0.690197	0.683172	-0.00655971	0.0414269	-0.0264569	0.332606	0.525995	0.520079	0.844968	0.728115	0.706267	-0.00526267	-0.0622445	-0.0271769	0.302841	0.514848	0.488961	0.779714	0.718921	0.685558	-0.00430156	0.00262296	-0.0304808	0.953728	0.476982	0.760809	0.998483	0.688509	0.87482	-0.0112089	0.146326	-0.00717123	8.35766361945636e-06	0.851888	2.97751540753478e-05	0.0005776	0.925325	0.000705816	0.135037	0.0549458	-0.0155689	0.158654	0.721943	0.23357	0.551913	0.860061	0.420143	0.00708078	0.051969	-0.0163142	0.175685	0.709693	0.252245	0.553322	0.855842	0.438421	0.00590508	0.110059	0.00228474	0.00314357	0.95638	0.00794859	0.0627415	0.984766	0.0409026	0.0574002	-0.00505882	-0.0393205	0.936688	0.338416	0.631211	0.973496	0.55216	0.731724	-0.00822241	0.107382	-0.0033373	0.00268975	0.935376	0.00701345	0.178076	0.969844	0.0477388	0.0596594	0.130834	-0.175378	-0.0137946	-0.0973923	3.09824000805253e-05	5.08162924555594e-05	0.721486	0.019203	0.000106141	0.000134752	0.0059827	0.00568848	0.849738	0.088499	0.00245406	0.00220048	0.118814	0.116397	0.0996458	-0.00298023	0.00391768	0.942656	0.00989235	0.0623921	0.972674	0.045781	0.0546319	-0.0709117	-0.0420758	0.394109	0.306418	0.44769	0.608959	0.511846	0.56392	-0.00292943	0.197684	0.0158207	5.65266529635479e-09	0.668316	2.56443848289518e-08	1.74644746996178e-06	0.815494	3.53709336462185e-06	0.225553	0.425864	-6.8336	-8.98496	-0.00356663	-0.0584156	-0.049274	4.27606473321355e-07	0.0209193	0.240945	0.924501	0.160209	0.240616	1.72424705881541e-06	0.0351287	0.256198	3.66981377770461e-05	0.193651	0.762729	0.964088	0.334991	0.437503	6.25262172877476e-05	0.106638	0.445451	0.173341	0.0361502	0.00575736	0.274572	0.0125539	0.000259719	0.760474	0.00079663	0.0361934	0.877985	0.0109099	0.0908426	-0.0217699	-0.0398109	0.788098	0.33575	0.62164	0.915936	0.552996	0.740056	-0.00804667	-0.0168003	-0.0394975	0.815319	0.338821	0.627184	0.906412	0.551423	0.723688	-0.00818544	0.00031422	-0.0374403	0.528007	0.357007	0.539856	0.846745	0.564026	0.714574	-0.00584453
Q9BUJ2	HNRNPUL1	ENSG00000105323	-0.00118132	0.112295	0.0901208	0.00110552	0.00226022	0.51593	0.0124476	0.0223533	0.0754611	0.000351669	0.103825	0.876734	0.00294453	0.00944059	0.996503	0.0252146	0.0666536	0.0549023	-0.247974	0.139484	0.403136	0.00378065	0.00827656	0.709753	0.0820273	0.0468338	0.0662314	-0.000310782	0.104859	0.429829	0.00234198	0.00757163	0.772632	0.0203025	0.0442322	0.0585423	-0.00163592	0.103015	0.427029	0.00300808	0.00644476	0.789358	0.0225358	0.0416215	0.0613531	0.170228	0.0932779	0.0942004	0.00703441	0.00234237	0.446346	0.0403668	0.0249207	0.0749531	0.000550287	0.141571	0.437058	6.5437754024104e-05	0.000315844	0.635751	0.0102679	0.00259806	0.10379	-0.0128392	0.134591	0.70499	8.07917320554334e-05	0.000398008	0.95081	0.00448946	0.0174053	0.100571	0.0470354	0.135677	0.325607	6.83809170453734e-05	0.000263327	0.796967	0.00382735	0.0102208	0.106313	-0.00878216	0.113121	0.813999	0.00169823	0.00504882	0.997649	0.0247843	0.0526238	0.064439	-0.0447523	0.0950209	0.111498	0.00591637	0.00267993	0.285875	0.0376736	0.0138832	0.0730352	0.0642676	0.132153	0.0457443	0.000337763	0.00128908	0.348665	0.0122483	0.0156703	0.0834137	0.0699794	0.135294	0.0268326	0.000238867	0.0008162	0.248786	0.0118459	0.0104549	0.0898358	0.0239604	0.11374	0.444855	0.00177735	0.00712854	0.729061	0.030712	0.0380532	0.0589779	0.130448	0.113163	0.0123416	0.000839165	0.000412515	0.0827487	0.0127342	0.00451313	0.0993409	-0.00344566	0.103461	0.90913	0.00397355	0.0100188	0.982275	0.0340222	0.0604367	0.0544456	0.0119793	0.0699149	0.106834	0.125905	0.656248	0.05844	0.00222245	0.000637625	0.00913	0.00188434	0.863441	0.200618	0.0215386	0.0101338	0.0464253	0.0121087	0.0558066	0.079216	0.044427	0.120358	0.125197	0.000811873	0.00309849	0.381922	0.0190605	0.0209937	0.071494	0.231089	0.116702	0.000623812	0.000477248	2.83446547476783e-05	0.0109658	0.00801362	0.00075787	0.136669	-0.0676178	0.086053	0.0228492	0.0129989	0.000749023	0.0809573	0.063773	0.00453405	0.0917108	-0.19418	6.43997	7.31771	0.0887211	0.11558	0.106908	0.00725536	0.00874691	0.251424	0.00900115	0.000970652	0.00260318	0.000270565	0.000360899	0.00587596	0.0322442	0.136212	0.767631	0.0485233	0.0111567	0.0207515	0.00194223	0.00691708	0.0458	0.105937	0.10269	0.0627073	-0.0631974	0.0928665	0.322177	0.0104799	0.00616607	0.653149	0.0630919	0.0390262	0.0615349	0.0732027	0.109472	0.274669	0.00163139	0.00554031	0.591288	0.0199066	0.0345614	0.0630906	0.149976	0.114761	0.0108907	0.000759612	0.000389434	0.0718973	0.0119494	0.00410367	0.100875	-0.000346729	0.104562	0.403715	0.00239521	0.00729574	0.774596	0.0207872	0.0438881	0.0590839
P62995	TRA2B	ENSG00000136527	-0.0002434	0.122381	0.79538	0.00817401	0.029747	0.947117	0.045065	0.11494	0.0380664	0.000150013	0.120431	0.960597	0.00970954	0.0307306	0.996503	0.0539931	0.138482	0.0375849	0.368336	0.0789298	0.322832	0.185068	0.0397082	0.650483	0.493779	0.126968	0.0394719	-0.000218656	0.118617	0.674843	0.00905229	0.0308637	0.896889	0.0500538	0.114501	0.037807	-0.000391141	0.122404	0.887188	0.00829467	0.0273637	0.96875	0.045182	0.103303	0.0399049	0.121014	0.112669	0.37618	0.0155783	0.0207677	0.714591	0.0702144	0.0894646	0.0433694	0.00133574	0.148332	0.179127	0.00247696	0.00888763	0.361847	0.0574535	0.0341601	0.0562003	0.00694702	0.130272	0.884309	0.00591345	0.0217575	0.978153	0.051735	0.129879	0.0430085	0.0190591	0.131068	0.777549	0.00564051	0.0211264	0.955727	0.0485165	0.115031	0.0434451	-0.0415317	0.136712	0.399778	0.00394051	0.00594536	0.95129	0.0400896	0.0579313	0.0620651	-0.0823139	0.102925	0.0281339	0.0240227	0.0027382	0.117653	0.097929	0.0140811	0.0727284	0.0151187	0.127273	0.727607	0.010153	0.0289505	0.915315	0.0739815	0.107922	0.038468	0.035961	0.136521	0.399401	0.00586256	0.021543	0.744803	0.0589615	0.0875726	0.0428299	-0.0205985	0.113101	0.62405	0.0194476	0.0272734	0.842244	0.118371	0.0956675	0.0393503	0.149247	0.130448	0.0331218	0.00408246	0.00315196	0.14596	0.0326766	0.0176547	0.0707187	-0.0295014	0.11103	0.46515	0.020033	0.0244931	0.838121	0.0958426	0.105513	0.0412497	-0.0434191	0.121849	0.112499	0.136835	0.227229	0.0124279	0.0149667	0.00439973	0.0153986	0.00385512	0.55489	0.080195	0.0745826	0.0348907	0.0658453	0.0198117	0.0481237	0.0688595	0.00925313	0.123936	0.812354	0.0100259	0.0311209	0.925323	0.0760973	0.100366	0.0376832	0.275846	0.135115	0.00240907	0.00261913	0.000314803	0.024524	0.0237165	0.00357579	0.103836	-0.0983455	0.0936977	0.0132798	0.0418628	0.00147489	0.0541856	0.139978	0.00745554	0.082119	-0.28422	8.46803	11.4989	0.0974314	0.114974	0.103665	0.00325574	0.00935526	0.173732	0.0305444	0.0125567	0.0261369	0.000414906	0.00299203	0.0350624	0.0176596	0.141177	0.725645	0.112025	0.0610373	0.10084	0.00267255	0.0237537	0.135887	0.0999913	0.0725397	0.0361787	-0.1843	0.0864776	0.0299041	0.0691802	0.00300309	0.249597	0.209138	0.025642	0.0719442	0.0289031	0.12258	0.747935	0.00833916	0.0303965	0.899033	0.0542145	0.106622	0.0380345	0.16825	0.132067	0.0336115	0.00387516	0.00332094	0.138296	0.0328551	0.0174141	0.0704955	-0.000153472	0.118305	0.780209	0.00924049	0.0324219	0.942941	0.0515333	0.121461	0.037072
P16403	H1-2	ENSG00000187837	-0.00494327	0.384573	0.294783	0.0948939	0.174981	0.738596	0.238424	0.353533	0.0114827	-0.0324375	0.438685	0.0323892	0.0555404	0.0305064	0.919353	0.169899	0.138038	0.0376933	-2.35351	0.686191	0.231633	0.0300559	0.0934613	0.561737	0.210664	0.219755	0.0245426	0.000669261	0.352496	0.801438	0.12549	0.295202	0.94118	0.288993	0.491076	0.00352508	-0.014191	0.323	0.308346	0.162946	0.18673	0.705795	0.342942	0.353162	0.0106588	0.409895	0.325382	0.552117	0.163041	0.254211	0.820817	0.343703	0.420936	0.00578633	-0.00925608	0.221945	0.0645228	0.359286	0.0615618	0.178555	0.648243	0.14357	0.0274516	0.340279	0.3357	0.156694	0.152627	0.125013	0.775872	0.363295	0.332508	0.0167116	-0.0732233	0.3434	0.829896	0.146773	0.334309	0.96596	0.34978	0.557243	0.00160125	-0.0451027	0.390972	0.858282	0.103998	0.234713	0.997649	0.279175	0.468239	0.00706121	-0.0379137	0.344769	0.842332	0.138443	0.297602	0.914173	0.313679	0.410772	0.00337295	0.218667	0.446241	0.316423	0.0707473	0.183433	0.706595	0.234673	0.361899	0.0107651	0.152184	0.41943	0.479131	0.0901344	0.236094	0.793768	0.279261	0.420183	0.00691655	0.0715156	0.379838	0.735561	0.117258	0.286679	0.894495	0.326659	0.455619	0.00394614	0.480232	0.383974	0.175748	0.09329	0.120962	0.394732	0.24694	0.234811	0.0170815	-0.0468453	0.338309	0.818071	0.157486	0.297553	0.954149	0.357342	0.491818	0.00340249	-0.0289192	0.267703	0.348157	0.435	0.873496	0.285172	0.134318	0.0781323	0.301698	0.177063	0.959853	0.506477	0.313814	0.21445	0.465784	0.287681	0.00318871	0.0114802	0.153551	0.408101	0.433689	0.0892684	0.22464	0.702127	0.271888	0.385583	0.00773624	0.780539	0.394514	0.0922296	0.0850706	0.073637	0.253517	0.2266	0.151753	0.0247473	0.0351121	0.363209	0.862305	0.124899	0.300983	0.923995	0.292428	0.402422	0.00322541	0.0976365	3.52242	-27.7899	0.361562	0.365811	0.359487	0.843555	0.833891	0.519336	0.121676	0.125485	0.129667	0.299647	0.307293	0.25505	0.910474	0.935373	0.888448	0.28147	0.286454	0.293108	0.400427	0.448682	0.444195	0.00329416	0.0029283	0.00582715	0.34476	0.417512	0.423706	0.0862461	0.221607	0.728401	0.24058	0.368978	0.00794539	0.56213	0.391114	0.213402	0.090288	0.140478	0.536381	0.246238	0.291368	0.014932	0.596684	0.394074	0.13643	0.0865925	0.10038	0.325846	0.236089	0.199675	0.0200514	-0.000339591	0.35437	0.903736	0.123493	0.302494	0.978641	0.287306	0.506057	0.003148
P41250	GARS1	ENSG00000106105	-9.27253e-05	0.0654478	0.911172	0.107246	0.270561	0.977581	0.258622	0.462465	0.00483248	-0.00254231	0.0715703	0.343544	0.0794565	0.173545	0.983963	0.216252	0.391604	0.011608	0.505672	0.00907112	0.135026	0.865909	0.14121	0.442674	0.947004	0.291612	0.0172621	-0.00102411	0.0673904	0.0271133	0.0898474	0.0234833	0.247253	0.233602	0.0951153	0.0418753	0.00400072	0.0755709	0.0973753	0.0594808	0.060468	0.4958	0.173895	0.171517	0.0279363	-0.0805674	0.0702873	0.506089	0.0870035	0.218071	0.801974	0.225433	0.381254	0.00812909	-0.00210087	-0.00918583	0.00822497	0.809542	0.0264696	0.040698	0.922665	0.0779158	0.0400954	0.0908885	0.016233	0.0171627	0.659608	0.0509369	0.537471	0.817939	0.203089	0.0303041	-0.0471024	0.0174337	0.386683	0.642816	0.605031	0.826893	0.80681	0.766562	-0.00762351	-0.042701	0.0443074	0.33339	0.289505	0.281314	0.927631	0.519186	0.517393	0.00426928	0.0158126	0.0682948	0.636863	0.0951531	0.243442	0.792641	0.244417	0.355319	0.00644819	-0.0549688	0.0414205	0.151132	0.335835	0.0967747	0.545718	0.568374	0.242376	0.0204493	-0.0742159	0.0324668	0.0481338	0.447574	0.0383434	0.325418	0.677855	0.13024	0.0343023	-0.0776624	0.0357274	0.035398	0.392534	0.029527	0.217687	0.635225	0.101634	0.0381763	-0.0771871	0.0598799	0.216002	0.13653	0.126271	0.44036	0.314854	0.242014	0.0164318	-0.0171895	0.0593922	0.630992	0.157742	0.243847	0.903958	0.357506	0.435285	0.0064733	-0.028704	-0.0396718	0.0596092	0.0639031	0.367914	0.365994	0.143443	0.139195	0.182259	0.131223	0.689699	0.582153	0.32712	0.314117	0.331825	0.232473	0.0109474	0.0160969	-0.0589802	0.0440584	0.0857097	0.290606	0.0621807	0.315248	0.5309	0.162258	0.0273008	-0.0122242	0.0643571	0.881402	0.11364	0.270745	0.943452	0.272934	0.390739	0.00486026	-0.0080787	0.062784	0.820407	0.131216	0.266795	0.898679	0.301528	0.366286	0.00508698	-0.0966087	-0.495623	0.986197	0.0571057	0.0741935	0.0749379	0.265523	0.866173	0.896172	0.162005	0.0764108	0.0721675	0.146948	0.194972	0.196088	0.438231	0.950329	0.980944	0.341239	0.205329	0.199578	0.229206	0.329677	0.379499	0.0142441	0.00999088	0.00990259	0.0434119	0.0730476	0.56684	0.0881002	0.232227	0.818521	0.243583	0.380868	0.00722516	0.0147442	0.0659824	0.853142	0.105904	0.269118	0.944257	0.274037	0.439584	0.00495324	-0.0374868	0.0624544	0.595947	0.124756	0.237752	0.774951	0.298611	0.3664	0.00686317	-0.000867081	0.0660998	0.0771504	0.0982858	0.0567987	0.40878	0.249314	0.175626	0.0286651
O60313	OPA1	ENSG00000198836	0.00176596	-0.263115	0.0930114	8.12938702366888e-07	3.23999799929722e-06	0.517967	0.00013284	0.000338186	0.164056	0.00231943	-0.257966	0.497192	1.80520183437863e-06	1.05949909361296e-05	0.996503	0.000215762	0.0010628	0.148678	-1.24189	-0.152983	0.00371745	0.0240254	3.89947048178178e-07	0.0769802	0.18936	7.52987750032061e-05	0.21967	0.00174507	-0.254573	0.00279553	8.83959746103066e-07	1.75143116755056e-07	0.0967855	0.000117719	2.57468087661041e-05	0.202138	-0.00168587	-0.258324	0.585615	1.49370578663967e-06	8.95196270525391e-06	0.859913	0.000187313	0.000897986	0.153051	0.0751527	-0.256907	0.625892	2.23530897180454e-06	1.18513022563412e-05	0.859142	0.000239799	0.00115873	0.147209	0.0034891	-0.141816	0.000378139	0.00274513	8.7389792870929e-07	0.00428503	0.0604086	3.11059336467768e-05	0.182005	0.00242986	-0.188528	0.959733	9.90553741675646e-05	0.000496152	0.99267	0.00493615	0.0190401	0.0974925	-0.096342	-0.191451	0.154992	6.97935819207553e-05	0.000180014	0.653661	0.00385617	0.0084782	0.111568	-0.0259657	-0.259467	0.646355	3.46737458316246e-06	1.83470483610706e-05	0.984776	0.000622837	0.00168705	0.142472	0.0597652	-0.238843	0.159195	7.90924600470967e-06	4.9381428053362e-06	0.351878	0.000603793	0.000242944	0.158618	0.0992716	-0.209517	0.0406676	0.00016896	1.63031919811695e-06	0.331091	0.00815655	0.000174897	0.172842	0.107282	-0.205021	0.0243706	0.000221714	1.04913704195343e-06	0.240962	0.0115272	9.9418132186474e-05	0.178432	0.12073	-0.206559	0.00980429	0.000135311	4.69483692399607e-07	0.118511	0.00782161	5.10745357759798e-05	0.188533	0.146502	-0.242396	0.063847	4.22291284479996e-06	2.38182460470953e-06	0.213857	0.000518083	0.000149571	0.168004	0.0785724	-0.226187	0.0826219	3.32471469129658e-05	3.25065887894903e-06	0.510708	0.00205017	0.000363885	0.165174	0.101691	-0.0511322	-0.23272	-0.272248	0.0112274	0.361037	9.22503479854997e-06	2.1032471782488e-06	5.85117434540595e-07	1.12016720854759e-05	0.130603	0.579276	0.000805357	0.000253836	7.28943074901864e-05	0.000500126	0.187076	0.150079	0.115629	-0.21076	0.00757476	8.56617196896908e-05	4.11278280221967e-07	0.0869006	0.00596082	4.27703088148808e-05	0.191508	-0.0105799	-0.252367	0.919134	2.69082409647513e-06	1.46699342787365e-05	0.958989	0.000346399	0.000508119	0.14544	0.0975675	-0.225072	0.0295964	2.6319834247802e-05	1.37097312834969e-06	0.0973438	0.00125335	5.85049527258175e-05	0.176274	0.237194	-3.14668	-6.23653	-0.232434	-0.262503	-0.258398	0.0304768	0.401002	0.517361	1.16602954504514e-05	2.12450834413243e-06	2.74083594548315e-06	1.40608893190589e-06	1.19507754983026e-05	1.37968448860714e-05	0.0918823	0.698543	0.887266	0.000681887	0.000215917	0.000264628	5.5912805379454e-05	0.000971661	0.00131564	0.175951	0.149219	0.147308	0.102626	-0.232783	0.286331	3.09248156804091e-05	8.3342273984965e-06	0.62264	0.00203329	0.000825302	0.152899	0.106959	-0.244671	0.290021	4.95408437237121e-06	8.40678484172374e-06	0.606678	0.000571125	0.000569597	0.152785	0.101926	-0.244896	0.256039	4.64726499234321e-06	7.71715933285489e-06	0.477692	0.000540403	0.000299534	0.153908	0.00168804	-0.252613	0.00627208	1.19170289155757e-06	3.65540047361568e-07	0.14294	0.000153117	5.04184165325135e-05	0.192984
P35222	CTNNB1	ENSG00000168036	-0.00203671	0.170968	0.0205346	8.85351985486659e-05	0.0001028	0.310999	0.00237446	0.0031509	0.11839	-0.000963254	0.160509	0.737421	0.000319378	0.00143598	0.996503	0.00624604	0.0220625	0.0818907	-0.243755	0.18363	0.488288	0.00137501	0.00200489	0.770451	0.0524566	0.019858	0.089784	-0.000613855	0.158649	0.217851	0.00029781	0.000781604	0.601929	0.00541244	0.00943298	0.091111	-0.00105629	0.157339	0.683891	0.000361908	0.00122229	0.898773	0.005885	0.0160551	0.0854225	-0.170583	0.169465	0.18665	0.000148052	0.000633166	0.557346	0.0032673	0.0115526	0.0933845	-0.00363206	0.0982859	7.16106682570856e-05	0.0239335	1.7375176448732e-06	0.00131695	0.175225	5.06462958001886e-05	0.173242	-0.00470831	0.146976	0.916888	0.00109036	0.00472772	0.984371	0.0176932	0.0562496	0.0653916	0.0493711	0.148372	0.43822	0.000962171	0.00351582	0.844039	0.0161756	0.0422335	0.0696733	0.0142039	0.14052	0.76196	0.00190267	0.00757435	0.990984	0.0263785	0.0662562	0.0585371	0.071767	0.173573	0.0434188	8.50900076234826e-05	0.000196109	0.154618	0.00261847	0.0024392	0.109586	0.0158184	0.164709	0.700168	0.000505133	0.00141034	0.910235	0.0150479	0.0164803	0.0821451	0.00636414	0.160743	0.874951	0.000691666	0.00150055	0.966259	0.0208689	0.0156375	0.0812692	0.0269981	0.168091	0.497096	0.000296271	0.0012054	0.765984	0.0121723	0.0115214	0.0843597	-0.0653074	0.153755	0.327903	0.000465427	0.000939733	0.560337	0.0087045	0.00786483	0.0878602	0.0724313	0.182092	0.0565002	6.41408445323516e-05	0.00024741	0.471741	0.00305495	0.00587536	0.107177	0.059607	-0.0930091	0.169661	0.148232	0.0787488	0.044878	0.000124672	0.00130556	0.000325532	8.17577911324782e-05	0.345366	0.170589	0.00367545	0.0159956	0.00522747	0.00165313	0.10337	0.123268	0.0094641	0.16183	0.797426	0.000440337	0.00148571	0.918867	0.013866	0.0128651	0.082015	-0.0230179	0.157263	0.792559	0.000387537	0.00148327	0.8916	0.00701016	0.00975613	0.0820384	0.0153603	0.16268	0.686112	0.000334437	0.00141479	0.807978	0.0056062	0.0072901	0.0827108	-0.0399236	1.34298	8.9271	0.155209	0.175872	0.174432	0.66732	0.667492	0.265436	0.000513688	0.000112708	0.000111346	0.00139966	0.000561486	0.000330533	0.800137	0.851198	0.777431	0.00691242	0.00278065	0.00273897	0.00652048	0.00882171	0.00800998	0.0828637	0.0964716	0.103921	0.00192667	0.158827	0.98103	0.000654227	0.00153523	0.992076	0.0114344	0.0167251	0.0815482	-0.0609601	0.1544	0.47332	0.000496486	0.00118632	0.74125	0.00933056	0.0122338	0.0852122	-0.0559691	0.154672	0.458425	0.000475376	0.00116536	0.671067	0.00884369	0.0086916	0.085465	-0.000862255	0.158266	0.100083	0.00028834	0.000431029	0.453131	0.00550445	0.00690719	0.0994592
Q9H0B6	KLC2	ENSG00000174996	0.000842508	-0.186282	0.531466	0.00505568	0.0187709	0.865887	0.0328152	0.0864042	0.0448561	0.00268291	-0.187989	0.537886	0.0049579	0.0188854	0.996503	0.0343759	0.10212	0.0447667	-0.546287	-0.162713	0.327418	0.0690213	0.00859444	0.654246	0.311949	0.0475627	0.0655971	0.000873965	-0.182803	0.24799	0.00555745	0.0121044	0.628644	0.0354465	0.0599322	0.0516694	-0.00705355	-0.197469	0.0728126	0.00275824	0.00415655	0.447276	0.0212969	0.0322974	0.0677635	0.394578	-0.207503	0.0430609	0.00181126	0.00292848	0.367517	0.0163056	0.0282743	0.0717695	0.00523929	-0.019899	1.10930098153593e-05	0.721319	1.85070784451123e-05	0.000387703	0.876017	0.000302857	0.142356	-0.061601	-0.0881294	0.297112	0.127648	0.173889	0.834204	0.324862	0.398944	0.011668	0.0676829	-0.0878318	0.417965	0.129778	0.215896	0.835081	0.323308	0.43424	0.00834685	0.0467689	-0.157751	0.515239	0.0217193	0.0391671	0.984776	0.107954	0.167977	0.0342462	-0.121256	-0.207274	0.0241821	0.0016887	0.00178307	0.105886	0.0164483	0.0107563	0.0788277	0.142392	-0.120196	0.0209725	0.0822633	0.00157473	0.255337	0.255901	0.0177307	0.0805869	0.163488	-0.109554	0.0068698	0.110549	0.000583619	0.134141	0.316822	0.00858642	0.0945203	0.106501	-0.140958	0.0758349	0.0396998	0.00469643	0.322667	0.174202	0.0288128	0.065	0.399884	-0.155124	4.71718973703063e-05	0.0123571	5.61697854298127e-06	0.0060726	0.0669797	0.000254894	0.156949	0.00447612	-0.179109	0.93852	0.00927882	0.0238416	0.987541	0.0575211	0.103689	0.0416503	0.00167866	0.206903	-0.180254	-0.156283	0.974126	0.00274723	0.00706475	0.0203537	0.0239003	7.35661340119302e-05	0.991694	0.0355558	0.0448751	0.0917224	0.0881594	0.00157403	0.0416138	0.124714	0.15932	-0.124006	0.00380426	0.0621105	0.000357281	0.062036	0.221079	0.00479937	0.102075	0.502469	-0.154222	9.80435519385669e-05	0.0137538	1.17752002543051e-05	0.00353873	0.0686714	0.000429017	0.148347	-0.152364	-0.222327	0.00740297	0.000862891	0.000653318	0.0359626	0.0104789	0.00414821	0.0936339	-0.442225	7.15273	8.92115	-0.216696	-0.203542	-0.213135	0.00137693	0.126679	0.460049	0.000868306	0.00244424	0.00157126	0.000140359	0.00205657	0.00504303	0.00939521	0.412682	0.863158	0.0100732	0.0200971	0.0150813	0.00119794	0.0193012	0.0421107	0.114989	0.0779569	0.0649433	-0.143047	-0.207093	0.243383	0.00306847	0.0120774	0.579856	0.0299377	0.0587027	0.0517022	0.360499	-0.156502	0.00457041	0.015297	0.00042226	0.113147	0.0790855	0.00613071	0.0997461	0.46059	-0.149315	3.28735608689968e-05	0.0162795	4.16647930666737e-06	0.00267478	0.0802093	0.000213125	0.161955	0.00089385	-0.181876	0.262816	0.00579855	0.0126049	0.671319	0.0370149	0.0639687	0.0510735
P98179	RBM3	ENSG00000102317	0.0017213	0.0348433	0.446413	0.751134	0.684241	0.82413	0.864087	0.803204	-0.00947447	-0.000271661	0.0465497	0.9704	0.674603	0.91471	0.996503	0.816841	0.959067	-0.013993	2.94496	-0.129418	0.00133958	0.366751	0.00270488	0.0546522	0.670165	0.0236876	0.0848593	0.00080621	0.041962	0.525985	0.701217	0.754282	0.823912	0.831981	0.855518	-0.0110739	0.00800793	0.0609149	0.22914	0.580483	0.44447	0.645911	0.746927	0.610726	-0.00283833	-0.0409659	0.0485939	0.901261	0.662739	0.908298	0.968063	0.804674	0.938791	-0.0138832	0.000195551	0.0154122	0.935012	0.894792	0.990163	0.969621	0.958332	0.994144	-0.0153482	-0.0159578	0.013266	0.889405	0.905791	0.983877	0.979038	0.956621	0.990837	-0.015248	0.234398	0.0200831	0.146718	0.856746	0.345191	0.642269	0.929821	0.566305	0.00110528	0.137898	0.103462	0.251326	0.363106	0.40394	0.895998	0.59132	0.624387	-0.00133171	-0.146744	0.0139183	0.106002	0.899146	0.246621	0.276327	0.95137	0.358468	0.00624989	-0.00294898	0.0445749	0.977525	0.705476	0.914978	0.992903	0.853364	0.948502	-0.0139975	-0.0438981	0.0266743	0.669946	0.82111	0.835571	0.892337	0.915981	0.902903	-0.0125823	-0.12468	-0.000931004	0.217395	0.993535	0.426506	0.527373	0.998187	0.589221	-0.00216013	-0.0435646	0.0430237	0.798158	0.6949	0.885784	0.901048	0.836827	0.924182	-0.0134918	-0.144579	-0.00329419	0.135897	0.976746	0.302187	0.594777	0.988391	0.495982	0.00316371	-0.111099	0.156515	0.0229988	0.156602	0.199323	0.178611	0.834377	0.170623	0.403592	0.237451	0.525115	0.384931	0.915445	0.3553	0.560913	0.356684	-0.00131833	0.00693719	-0.0970159	0.00941323	0.300403	0.934175	0.538604	0.595868	0.967753	0.677112	-0.00580832	0.195433	0.0541044	0.379785	0.622277	0.62645	0.596717	0.780018	0.717908	-0.00816714	-0.184036	-0.00658095	0.0554962	0.952747	0.146438	0.152329	0.976904	0.232161	0.0142972	-0.501586	14.4447	18.5757	0.00287988	0.133528	0.114184	0.0324046	0.0627219	0.354069	0.978963	0.222257	0.298791	0.0927514	0.103477	0.382595	0.0964522	0.294552	0.824727	0.990704	0.41414	0.503569	0.160056	0.214451	0.567755	0.0212516	0.0197422	-0.000492165	-0.171576	0.012043	0.404917	0.917074	0.651372	0.713219	0.96114	0.757026	-0.0087771	0.00598804	0.0442566	0.977949	0.688701	0.92231	0.990516	0.830869	0.948982	-0.0142314	0.00758037	0.0443712	0.968569	0.687466	0.921945	0.981174	0.829685	0.94599	-0.0142251	0.00128169	0.0422963	0.338795	0.698314	0.583095	0.735691	0.831732	0.747771	-0.00704675
P13987	CD59	ENSG00000085063	-0.000303103	0.211194	0.872745	0.0231093	0.0742889	0.968712	0.0934534	0.207375	0.0244261	0.00893022	0.185673	0.142965	0.0450271	0.0256319	0.973209	0.148438	0.124232	0.0402673	-1.9749	0.428125	0.00760922	0.000345138	0.00131972	0.109053	0.0320438	0.0154412	0.0966163	0.000489737	0.209751	0.645223	0.0232611	0.0662267	0.882048	0.095315	0.191514	0.0263496	-0.0107937	0.186977	0.0515482	0.0421851	0.0120426	0.404428	0.13788	0.0622189	0.052139	0.0944917	0.202888	0.732118	0.0307908	0.0709535	0.906957	0.112179	0.192838	0.0251153	-0.00665869	0.146166	0.000692264	0.118753	0.000141927	0.00657693	0.384106	0.00143864	0.114836	0.0249261	0.234445	0.795175	0.013496	0.0442946	0.962987	0.0842706	0.187087	0.0324024	0.052162	0.236797	0.700629	0.0126313	0.042542	0.933822	0.0785538	0.173218	0.0330079	-0.0896726	0.19243	0.375667	0.0460982	0.0603552	0.939782	0.170691	0.216628	0.02775	0.192564	0.251138	0.0105915	0.00620659	0.0028349	0.0616496	0.0388176	0.0143643	0.0722331	0.220515	0.303273	0.0107389	0.00196089	0.00287008	0.192007	0.0295061	0.0252089	0.0720571	0.173932	0.285165	0.0418423	0.00386923	0.00941302	0.309584	0.0479711	0.0502596	0.0549448	0.236706	0.298039	0.00457035	0.00179819	0.00132896	0.077928	0.0309137	0.0122785	0.082984	0.323593	0.230119	0.0217588	0.0114412	0.00535613	0.113328	0.0633037	0.0254589	0.0631074	0.125568	0.252694	0.120696	0.00820023	0.0213326	0.573191	0.0532176	0.0967514	0.0433011	0.227043	-0.179837	0.254369	0.136372	0.00140318	0.0694115	0.0048063	0.159815	0.000426799	0.0273981	0.0450334	0.222094	0.0354413	0.341185	0.00620828	0.075653	0.0995969	0.0398861	0.22881	0.292978	0.00298244	0.0018479	0.000854641	0.0552431	0.0285463	0.0087497	0.0898513	0.276763	0.226256	0.135173	0.0141387	0.0233052	0.322018	0.0700498	0.0650088	0.0419884	0.307519	0.296023	8.8596286318307e-05	0.00106778	3.1962493868384e-05	0.00149089	0.0121109	0.000503833	0.13506	0.775243	-19.6114	-26.5506	0.275077	0.158655	0.184852	5.08703942511868e-05	0.00277222	0.119597	0.00193428	0.0835031	0.0486438	1.88698323543213e-05	0.00160339	0.0424922	0.000871226	0.100528	0.67902	0.0171492	0.217142	0.153687	0.000296241	0.0164908	0.152302	0.142098	0.081536	0.03328	0.536225	0.311171	0.00149925	0.00106445	0.000453766	0.0731668	0.015731	0.00796566	0.0987412	0.220823	0.226486	0.220774	0.0145986	0.0336652	0.541525	0.0765507	0.1144	0.03651	0.333239	0.234355	0.0363967	0.0105666	0.00793554	0.145851	0.0608167	0.0325513	0.0578569	0.000154262	0.210665	0.890705	0.0227471	0.0729669	0.97795	0.0949211	0.20637	0.0248855
Q9NZ01	TECR	ENSG00000099797	-0.001509	-0.00769397	0.0876833	0.85715	0.213135	0.511562	0.924281	0.398996	0.00847836	-0.000725484	-0.0154115	0.800714	0.723233	0.892256	0.996503	0.848459	0.948107	-0.0136053	-0.175967	0.0295348	0.630635	0.613049	0.857247	0.857667	0.833514	0.907038	-0.0151966	0.000367104	-0.0180673	0.46255	0.674203	0.703634	0.794959	0.817895	0.822468	-0.00998487	-0.000610512	-0.0184027	0.814245	0.669509	0.896927	0.946231	0.808404	0.93506	-0.0139002	-0.178266	-0.00530987	0.167557	0.902655	0.354156	0.530337	0.952734	0.516488	0.000701784	-0.00170372	-0.0637928	0.0646112	0.15338	0.115133	0.178585	0.428963	0.225879	0.017966	0.048073	-0.0424276	0.277952	0.326746	0.354007	0.823465	0.561355	0.582604	0.000714641	0.00921422	-0.0407319	0.883275	0.34881	0.632272	0.978857	0.579086	0.784022	-0.00831175	0.0145995	-0.0218417	0.758597	0.627501	0.817616	0.990825	0.797996	0.909326	-0.0123385	0.12193	0.00918977	0.000494578	0.825013	0.00208452	0.00804236	0.910213	0.0117519	0.0766114	0.0461483	0.00234727	0.260335	0.959365	0.487753	0.650736	0.984735	0.652669	-0.00423106	0.0213122	-0.00802652	0.598103	0.862363	0.801325	0.860769	0.937494	0.883069	-0.0119306	0.0432545	-0.00110427	0.276068	0.980496	0.507897	0.590352	0.993172	0.658	-0.00485651	-0.0315725	-0.0193629	0.636795	0.652849	0.823717	0.803038	0.810738	0.880485	-0.0123597	0.0830956	0.00989294	0.0284335	0.822052	0.0828876	0.383952	0.913048	0.224823	0.0229563	0.104629	-0.168421	0.00243649	-0.0637664	0.00178736	0.000248221	0.953621	0.148547	0.00689461	0.00109908	0.0494606	0.010785	0.977156	0.326144	0.0386178	0.00845547	0.0599085	0.0869397	0.0239971	-0.00868704	0.515176	0.846646	0.746191	0.76123	0.926743	0.831615	-0.0109048	-0.0599882	-0.0203522	0.493083	0.637731	0.729068	0.69563	0.79041	0.801383	-0.010541	0.139123	0.0209219	0.000171662	0.617856	0.00077201	0.00238046	0.779076	0.00462607	0.091285	0.315417	-4.69021	-6.36376	0.0085612	-0.0237085	-0.017444	0.000516542	0.135667	0.432206	0.837351	0.592616	0.694158	0.00217463	0.303602	0.681049	0.00457596	0.425198	0.857041	0.917795	0.755466	0.827292	0.0091337	0.444892	0.797718	0.0765769	0.00311653	-0.0095476	0.228478	0.0251579	0.00420083	0.569111	0.015094	0.103282	0.760653	0.0673908	0.0484185	-0.00179472	-0.0173265	0.983186	0.689897	0.922744	0.992174	0.831557	0.949115	-0.0142388	-0.0219474	-0.018696	0.771614	0.666226	0.884732	0.883249	0.814874	0.919987	-0.0135775	4.8324964632719e-05	-0.017306	0.927038	0.687722	0.918696	0.982842	0.825096	0.957842	-0.0141696
Q86V81	ALYREF	ENSG00000183684	0.000872085	0.0742436	0.531937	0.274727	0.407581	0.866072	0.476531	0.591204	-0.00146062	-0.00670751	0.0975261	0.135843	0.151906	0.162365	0.973209	0.328846	0.376044	0.01262	1.19355	0.0209105	0.0393585	0.819353	0.0251185	0.238507	0.929551	0.0950123	0.047365	-0.000561279	0.0790622	0.473281	0.241304	0.397084	0.799824	0.442335	0.592501	-0.00106599	0.00527134	0.0932629	0.197602	0.16959	0.205053	0.61475	0.351938	0.375531	0.00921076	0.538193	0.0435291	0.00739245	0.515238	0.013532	0.297241	0.700159	0.0695091	0.0496528	0.00231386	0.115962	0.118192	0.107215	0.139195	0.272597	0.366103	0.257951	0.0150721	-0.0488117	0.0864629	0.49262	0.214347	0.374223	0.89551	0.445167	0.598776	-0.000146104	0.0863703	0.0877162	0.390026	0.207599	0.327111	0.828531	0.429545	0.548915	0.0019381	-0.0580278	0.107098	0.427557	0.123416	0.165978	0.965952	0.309905	0.38624	0.0123812	-0.165325	0.0438561	0.00281019	0.507494	0.00561728	0.0258404	0.696151	0.0229774	0.0624209	0.0299244	0.092569	0.642961	0.204216	0.44518	0.887507	0.432867	0.617892	-0.00282104	0.0496536	0.101481	0.434162	0.16404	0.364792	0.768811	0.39276	0.547177	0.000246762	-0.0587411	0.0577793	0.346804	0.416739	0.318007	0.654942	0.655178	0.486105	0.0023556	0.162903	0.0903128	0.11945	0.179455	0.14685	0.312169	0.374221	0.267202	0.0141445	-0.0784132	0.054002	0.190834	0.440608	0.21221	0.657451	0.653341	0.40273	0.00861154	-0.0738616	0.204834	0.0657077	0.138709	0.166917	0.00501616	0.333815	0.0511168	0.192014	0.00965691	0.484142	0.0478331	0.549881	0.163016	0.343155	0.037091	0.0101475	0.0554032	-0.00695817	0.0771042	0.904483	0.276466	0.497329	0.965082	0.516177	0.644849	-0.00456579	0.323196	0.0965215	0.0176056	0.148511	0.0296093	0.0873943	0.325141	0.0773951	0.0384258	-0.205478	0.0232604	0.000431202	0.725802	0.000996671	0.0047377	0.851752	0.00558657	0.0876793	-0.450726	18.7454	31.9335	0.0427527	0.108289	0.0835751	0.00166385	9.94252391776086e-05	0.0111746	0.517977	0.103376	0.221131	0.00350273	0.00025074	0.0198577	0.0107725	0.0511216	0.595655	0.709019	0.250306	0.415474	0.0130335	0.00571303	0.097015	0.0697271	0.107781	0.0447028	-0.230764	0.0367862	0.0683267	0.603104	0.0945054	0.346979	0.783088	0.2152	0.0209673	0.123968	0.0878508	0.353407	0.19773	0.325127	0.655818	0.400962	0.493394	0.00203225	0.205161	0.0934959	0.0824409	0.166399	0.110231	0.240181	0.354581	0.213711	0.0186282	-0.00020274	0.0780448	0.806208	0.248101	0.498743	0.951182	0.452077	0.685339	-0.00461001
Q6P996	PDXDC1	ENSG00000179889	-0.00143243	-0.133936	0.159611	0.00744396	0.00616946	0.615188	0.0424206	0.0424267	0.0610675	-0.00250246	-0.136472	0.448758	0.0070716	0.0124831	0.996503	0.0439783	0.0795537	0.0508317	0.397425	-0.189321	0.35023	0.00602013	0.0156942	0.67285	0.10273	0.0705189	0.0554037	0.000731953	-0.143137	0.200316	0.00407433	0.0080156	0.578359	0.0292473	0.0457256	0.0577102	-0.00218479	-0.148324	0.46849	0.00349626	0.0129315	0.805957	0.0250977	0.0651551	0.0510837	0.0703181	-0.147822	0.637208	0.00381713	0.0148907	0.864079	0.0265139	0.0736807	0.0482529	0.00479785	-0.0485072	2.4399437162035e-06	0.306599	1.14041724191773e-06	0.000151985	0.598685	3.75799022575256e-05	0.178622	0.0156511	-0.113101	0.758124	0.0240627	0.0755755	0.956651	0.11991	0.254577	0.0243543	0.0614835	-0.110732	0.391397	0.026833	0.0548173	0.828531	0.126146	0.198504	0.0291996	0.0886486	-0.132509	0.103471	0.0107684	0.00420167	0.812562	0.0695874	0.0468984	0.0670993	-0.0382425	-0.151398	0.352709	0.00288693	0.0107926	0.566388	0.0233088	0.0365785	0.0529541	0.045096	-0.123855	0.339415	0.0209191	0.0105307	0.72238	0.114676	0.0564462	0.0533121	0.0454834	-0.123231	0.327568	0.0216751	0.0102911	0.691922	0.125595	0.0534916	0.0536472	0.0201102	-0.135538	0.660461	0.0103161	0.0151124	0.856227	0.0813717	0.0637012	0.0480364	0.10096	-0.136573	0.188132	0.00624422	0.00697927	0.409795	0.0435686	0.0309859	0.0592842	0.000872207	-0.142227	0.984192	0.00652515	0.0177283	0.997101	0.0469379	0.0867218	0.0460422	-0.0331856	0.127484	-0.148741	-0.114043	0.397273	0.0173781	0.00337874	0.0299494	0.0123751	0.000915277	0.713552	0.0994037	0.0283359	0.117112	0.056964	0.00752886	0.0513441	0.0895468	0.0454848	-0.126363	0.282765	0.0152955	0.00993683	0.577646	0.097138	0.0459043	0.0545661	0.239904	-0.129932	0.0160306	0.00844083	0.000965012	0.0825277	0.049308	0.00741667	0.0881358	-0.0985281	-0.169514	0.0229409	0.000888939	0.00132163	0.0810959	0.0106783	0.00693494	0.0836791	-0.407421	8.44354	9.70025	-0.175795	-0.137498	-0.148863	8.68404612503009e-05	0.0185794	0.29681	0.000295186	0.00694508	0.00397231	7.7826863060223e-06	0.000970689	0.00907051	0.00127752	0.185137	0.797244	0.00490005	0.0398839	0.0274683	0.000159876	0.0123519	0.0594238	0.153798	0.0887102	0.0563273	-0.133709	-0.167303	0.149993	0.00160607	0.00626627	0.470071	0.0199122	0.0393821	0.0613003	0.101482	-0.135736	0.299098	0.00710671	0.0103208	0.611982	0.0492397	0.050892	0.0540102	0.160065	-0.13165	0.0639181	0.00828054	0.00316568	0.2073	0.0523428	0.0169216	0.0711852	0.000543202	-0.142127	0.368435	0.00444887	0.0121651	0.755453	0.0310267	0.0625873	0.0515958
Q9UBQ0	VPS29	ENSG00000111237	0.000900378	0.0289011	0.26417	0.460628	0.360164	0.716608	0.656316	0.549873	0.000443113	-0.00173876	0.0392413	0.505692	0.32163	0.539157	0.996503	0.528681	0.734639	-0.0057803	-0.088635	0.0234431	0.791697	0.661649	0.908264	0.928494	0.857407	0.941694	-0.0162546	-0.000756969	0.0372976	0.0936377	0.3354	0.16094	0.416143	0.540035	0.336155	0.012853	-0.00326351	0.0266368	0.163962	0.492208	0.263074	0.579555	0.678775	0.441256	0.00534586	0.128509	0.0259858	0.274736	0.512026	0.370027	0.638751	0.697019	0.530356	2.76033503774364e-05	0.000778939	0.0511102	0.364518	0.221412	0.396451	0.564796	0.511648	0.537226	-0.00104124	0.0573939	0.0390151	0.161708	0.329182	0.224168	0.775872	0.563973	0.457941	0.00776862	0.0977593	0.043736	0.0911142	0.272859	0.142945	0.563915	0.505531	0.347422	0.0146661	-0.062467	0.027457	0.147165	0.499792	0.218963	0.849786	0.706127	0.449993	0.00812998	-0.0855452	0.0160447	0.00778771	0.677356	0.0192582	0.050381	0.821334	0.0557327	0.0444794	-0.0462119	0.0149472	0.215062	0.721117	0.311338	0.613194	0.860061	0.496825	0.00268086	-0.0288805	0.0220452	0.431988	0.60035	0.493943	0.766699	0.791358	0.659274	-0.00442593	-0.0450405	0.017756	0.212133	0.665299	0.308261	0.522986	0.834592	0.476392	0.00283327	0.0505232	0.0379062	0.405741	0.332832	0.475988	0.631462	0.546512	0.605348	-0.00385392	-0.0724481	0.0112425	0.0358318	0.779054	0.0736728	0.407652	0.88687	0.20859	0.0247399	-0.0618627	0.0758376	0.0232555	0.0423094	0.0446321	0.0730224	0.550858	0.306422	0.088824	0.172967	0.262158	0.228073	0.737131	0.507353	0.206961	0.28317	0.021908	0.0118416	0.000895758	0.0351877	0.97871	0.390509	0.672062	0.992463	0.625399	0.781426	-0.00926628	0.0674031	0.038404	0.396928	0.328854	0.468956	0.610974	0.532174	0.58465	-0.00365131	-0.046689	0.0220739	0.175756	0.581202	0.267891	0.335444	0.752259	0.367399	0.00502375	-0.0623484	-0.660137	-5.58572	0.0297762	0.0203825	0.021031	0.46053	0.816717	0.444861	0.453353	0.613201	0.599426	0.511501	0.844953	0.647583	0.639483	0.926604	0.860318	0.654229	0.771269	0.760087	0.606235	0.892074	0.775133	-0.0050035	-0.012955	-0.00875308	-0.0951916	0.0172192	0.195372	0.676066	0.289785	0.525619	0.830631	0.444195	0.00381116	0.0405048	0.0375738	0.60083	0.341647	0.585991	0.819075	0.559441	0.714539	-0.00712411	0.0602894	0.0389607	0.380046	0.322491	0.456659	0.60067	0.535682	0.57852	-0.00323792	-0.000897644	0.0366358	0.0591356	0.342497	0.11041	0.36828	0.547571	0.269279	0.0186035
Q15393	SF3B3	ENSG00000189091	-0.000782243	0.0941945	0.241998	0.00425864	0.0122678	0.701334	0.0294919	0.0658491	0.0510856	7.76252681777363e-05	0.0889956	0.971444	0.00750502	0.0243719	0.996503	0.0454657	0.120133	0.0410113	-0.421106	0.120231	0.137021	0.00848536	0.0306628	0.446563	0.118949	0.106974	0.0439354	-0.000536211	0.0892681	0.15183	0.00609747	0.00952055	0.513447	0.0380427	0.0508966	0.0551932	-5.44186e-05	0.0901942	0.978004	0.00662822	0.0232982	0.994791	0.0388145	0.0936292	0.0423148	0.094217	0.082849	0.334506	0.0127681	0.0152808	0.686498	0.0615996	0.0748619	0.0478742	2.42870328940729e-05	0.11252	0.97194	0.0010252	0.00301702	0.985981	0.0376424	0.0150079	0.0718776	0.0307787	0.111293	0.350742	0.000715673	0.00194997	0.855408	0.0141292	0.0351435	0.0781367	-0.00332761	0.112092	0.943184	0.000688908	0.00301121	0.988665	0.0133697	0.0392219	0.0719053	-0.0183982	0.0789628	0.607141	0.0210701	0.0437514	0.984776	0.106448	0.177487	0.0325875	-0.00489135	0.0881368	0.856364	0.00812859	0.0239898	0.921961	0.046336	0.0653849	0.0412444	0.044613	0.108221	0.148537	0.00216017	0.00855448	0.542717	0.0313043	0.0494572	0.0563343	0.0458714	0.10922	0.131099	0.00197771	0.00776767	0.489288	0.0342776	0.0445747	0.057734	0.0379042	0.103417	0.205427	0.00281126	0.0109059	0.514283	0.0391045	0.0504105	0.052802	0.0345887	0.0914304	0.492686	0.00547903	0.0192564	0.702512	0.0398494	0.063481	0.0444808	0.021708	0.0959198	0.451485	0.00508508	0.0194405	0.829133	0.0399564	0.0915044	0.0446777	0.0142948	0.0320125	0.091524	0.101971	0.578432	0.366914	0.00592776	0.00393135	0.02213	0.0153467	0.824262	0.583017	0.0402548	0.0328634	0.0837082	0.0513597	0.0427566	0.0485414	0.042666	0.103988	0.123483	0.00237837	0.00785406	0.379425	0.0329812	0.0393161	0.0580076	0.181245	0.0983439	0.00534741	0.00229175	0.000526195	0.0403529	0.0217592	0.00504099	0.0966696	-0.0618765	0.0718821	0.0295097	0.0298099	0.00239632	0.0972824	0.111448	0.0105226	0.075186	-0.282793	3.05515	3.83282	0.0657375	0.0973931	0.0932969	3.03933697696014e-05	0.197393	0.530144	0.0343551	0.00414956	0.00597073	4.17768539037004e-06	0.0100293	0.0189482	0.000589845	0.506033	0.890655	0.121334	0.0283388	0.0362277	0.000108283	0.0489055	0.0943976	0.16192	0.0548446	0.0454023	-0.0433144	0.0808089	0.478283	0.0197822	0.0200766	0.765966	0.0946434	0.0798334	0.0442007	0.0420132	0.0916451	0.512596	0.00573182	0.0208365	0.768074	0.042705	0.0830022	0.04365	0.0817642	0.0943884	0.149976	0.00416984	0.0091308	0.347558	0.0338698	0.036335	0.0558053	-0.000472105	0.0886129	0.232269	0.00658538	0.013041	0.645474	0.0403566	0.0655137	0.050573
P0DP23	CALM1	ENSG00000198668	0.00380877	0.0432117	0.109138	0.707352	0.23213	0.546041	0.837202	0.42049	0.00717527	0.00309204	0.0593609	0.689004	0.611883	0.77679	0.996503	0.775625	0.891581	-0.0114466	2.41604	-0.127252	0.0140523	0.411902	0.0356136	0.143687	0.705752	0.118111	0.0413536	-1.36982e-05	0.0711907	0.991844	0.537352	0.826141	0.997526	0.723463	0.901287	-0.0125013	-0.000825935	0.0631625	0.906673	0.589085	0.849528	0.975003	0.753452	0.902395	-0.0130404	0.32029	0.045935	0.357386	0.695194	0.550266	0.700476	0.827651	0.684531	-0.00609592	0.00220928	0.0912477	0.384972	0.460096	0.598251	0.586263	0.726605	0.711125	-0.00744748	0.21018	0.0555533	0.0827772	0.636941	0.192919	0.725969	0.804606	0.421719	0.0100754	0.242493	0.0692516	0.157504	0.558155	0.320528	0.654799	0.751209	0.542037	0.00225265	-0.0184923	0.10492	0.884161	0.383517	0.649424	0.997649	0.610026	0.805245	-0.00873025	-0.0135317	0.0645843	0.888271	0.581469	0.833517	0.94025	0.752241	0.877123	-0.0125439	0.20353	0.1543	0.0637269	0.210429	0.149925	0.395354	0.440702	0.318138	0.0138301	0.159447	0.137113	0.140986	0.268304	0.283669	0.505924	0.509656	0.47069	0.00410785	0.0973569	0.104042	0.362206	0.392936	0.554933	0.669301	0.635611	0.69628	-0.00622665	0.370154	0.0913897	0.0379691	0.422857	0.0969393	0.157422	0.626659	0.202806	0.0204237	0.0107627	0.0667196	0.916273	0.577976	0.854949	0.982275	0.760915	0.918373	-0.0130395	-0.00179677	0.148415	0.0628723	0.0487547	0.984299	0.230893	0.589257	0.687859	0.859538	0.485474	0.996295	0.443857	0.763405	0.823214	0.910832	0.596383	-0.0131236	-0.00422197	0.142846	0.113924	0.146183	0.340644	0.297876	0.414965	0.579673	0.461336	0.00338573	0.617306	0.0955784	0.00755592	0.396626	0.0239242	0.0505848	0.596979	0.0663519	0.041599	1.01946463762152e-05	0.0632124	0.99992	0.593762	0.859705	0.99992	0.761324	0.893333	-0.0131267	0.0940366	4.02449	7.67933	0.0708919	0.0133029	0.00803791	0.705276	0.628122	0.719129	0.544269	0.909876	0.945226	0.800143	0.886996	0.935134	0.825012	0.828177	0.941749	0.729913	0.954608	0.970701	0.849994	0.921474	0.963064	-0.0119995	-0.0137238	-0.0145613	0.163307	0.0934902	0.450979	0.442767	0.646382	0.746061	0.658732	0.752926	-0.00865683	0.182578	0.0753987	0.422219	0.515405	0.622207	0.7055	0.711145	0.740171	-0.00806092	0.437287	0.0928818	0.0291129	0.415004	0.0787998	0.127169	0.61982	0.16795	0.0237221	-0.000502525	0.0717321	0.722168	0.533969	0.775385	0.922588	0.721803	0.87317	-0.0115065
O95861	BPNT1	ENSG00000162813	0.000401871	-0.0414942	0.668999	0.364748	0.630896	0.911832	0.569269	0.765581	-0.00821467	-0.00175969	-0.0342812	0.562669	0.456529	0.584457	0.996503	0.65446	0.767127	-0.00702943	-0.619322	0.0112904	0.119704	0.858149	0.195349	0.417422	0.944343	0.360021	0.0114986	-8.25793e-05	-0.037574	0.875719	0.408948	0.699046	0.963428	0.611806	0.819166	-0.00988245	-0.00110187	-0.0422586	0.690998	0.358748	0.628067	0.902175	0.561835	0.746983	-0.00827089	0.249373	-0.05574	0.0673312	0.223751	0.128894	0.40643	0.42406	0.276396	0.0161206	0.00287782	0.0541635	0.00112263	0.199095	0.00453077	0.00943544	0.484588	0.0203937	0.066008	0.00469636	0.0155565	0.913322	0.712101	0.927209	0.984371	0.849615	0.959306	-0.0143147	0.0356056	0.0168007	0.558999	0.690023	0.785832	0.893166	0.835513	0.884605	-0.0117164	-0.0213386	-0.0458987	0.671641	0.336465	0.610453	0.984776	0.567064	0.780135	-0.00776289	-0.0957578	-0.0597541	0.010529	0.185116	0.0259135	0.0613781	0.378353	0.0692819	0.040106	0.0794253	-0.00506653	0.0660414	0.916554	0.126849	0.399381	0.963979	0.286843	0.0163626	0.0768695	-0.00538152	0.0707555	0.911521	0.134276	0.379262	0.960328	0.296244	0.0155012	0.0322004	-0.0268514	0.444066	0.575402	0.515365	0.728385	0.779004	0.663779	-0.0050822	0.172053	-0.027837	0.0139334	0.53213	0.033248	0.0884813	0.722935	0.0941031	0.0364184	0.0409984	-0.0252929	0.310434	0.592466	0.415941	0.742507	0.772356	0.601735	-0.00178634	0.0152543	0.0776527	-0.0357997	-0.0153325	0.67268	0.118036	0.437052	0.752218	0.63738	0.215773	0.871922	0.304817	0.645108	0.864023	0.753577	0.333526	-0.00843753	0.00842155	0.0815795	-0.00970043	0.0350929	0.835766	0.0750407	0.196989	0.921215	0.184473	0.0244617	0.276024	-0.0241901	0.00243514	0.584311	0.00692313	0.0246118	0.755097	0.027255	0.0598484	-0.139593	-0.0769211	0.000381004	0.0864529	0.00123501	0.00430852	0.229708	0.00656521	0.0846415	-0.506081	6.40175	12.7805	-0.0800078	-0.0278535	-0.0362004	5.23861034142063e-08	0.0535289	0.134744	0.0539147	0.550137	0.438032	2.42946262303335e-07	0.113256	0.239304	1.09359530478738e-05	0.27826	0.696164	0.161849	0.72254	0.636028	1.75375414021585e-05	0.227741	0.425601	0.198079	0.0183581	0.00681652	-0.215234	-0.0785726	0.0110828	0.0966548	0.0273436	0.158525	0.258774	0.096485	0.0396119	0.204293	-0.0250248	0.0219987	0.578425	0.0500919	0.202043	0.758988	0.149757	0.0305555	0.219901	-0.0237421	0.00527303	0.593819	0.0140167	0.0463882	0.768028	0.0485486	0.0495103	0.000117643	-0.0378915	0.832731	0.404864	0.692014	0.963166	0.610179	0.817749	-0.00972415
P67809	YBX1	ENSG00000065978	0.000909234	0.275911	0.651455	0.00547988	0.0150561	0.908582	0.0345523	0.0749794	0.0480911	0.00106478	0.278904	0.870136	0.00532979	0.0164577	0.996503	0.0362388	0.0941478	0.0467867	2.42649	0.0840964	0.00293428	0.510194	0.000191299	0.0697366	0.770089	0.00494049	0.127512	-0.00129735	0.281592	0.249465	0.00416457	0.00939265	0.629284	0.0294548	0.0504863	0.0553913	0.0038756	0.298755	0.506582	0.0024177	0.00945035	0.822699	0.0193843	0.0528753	0.0557222	0.119397	0.273667	0.684329	0.00645121	0.015352	0.885239	0.0379548	0.0748619	0.0478061	-0.00628737	0.12928	0.00202957	0.184932	0.000773415	0.0146646	0.469228	0.00524944	0.0912594	-0.0993362	0.216239	0.316238	0.0266547	0.0556213	0.840021	0.127401	0.21406	0.0289805	0.0932835	0.216226	0.505893	0.0270745	0.073744	0.871339	0.126818	0.234499	0.0247253	-0.0547374	0.314681	0.606985	0.00216579	0.00491859	0.984776	0.0286448	0.0520427	0.0648179	-0.149744	0.24915	0.0633091	0.0115052	0.0029545	0.198136	0.0580824	0.0147801	0.0716432	-0.166678	0.210655	0.0717052	0.0436458	0.00327461	0.414559	0.175656	0.0273735	0.0701728	-0.166151	0.209205	0.0681065	0.045251	0.00313859	0.371788	0.18935	0.0251484	0.0707795	-0.219454	0.199406	0.0138273	0.0487921	0.000796563	0.136401	0.196673	0.00847473	0.0901767	-0.159347	0.271443	0.292105	0.00591	0.00955559	0.526294	0.0419821	0.038969	0.0547262	-0.173199	0.227217	0.0438178	0.0241738	0.00210028	0.439121	0.10793	0.0228723	0.0770748	-0.182442	0.140073	0.24945	0.309354	0.0169155	0.187413	0.0105324	0.00344432	0.00092139	0.0121085	0.161502	0.39573	0.0589935	0.0303698	0.0102993	0.0434602	0.0887895	0.0520582	-0.182629	0.218863	0.0272352	0.0299035	0.00139706	0.172713	0.142801	0.0123043	0.0828902	0.0860443	0.288213	0.664073	0.00376285	0.0146883	0.816508	0.0293298	0.0466116	0.0488204	-0.151638	0.242143	0.0763432	0.0155732	0.00333709	0.189059	0.0722011	0.0133553	0.0704255	-0.0606225	8.76995	25.9323	0.278749	0.28287	0.271854	0.773188	0.21759	0.155538	0.00547247	0.0054983	0.00716574	0.0154875	0.0135063	0.0105249	0.869682	0.529343	0.714253	0.0345163	0.0337859	0.0411205	0.0401176	0.0588298	0.0651662	0.0480387	0.0504387	0.054132	-0.266705	0.234249	0.144356	0.0233818	0.00554083	0.46362	0.105651	0.0367814	0.0630892	-0.296285	0.263921	0.122365	0.00748393	0.00487298	0.415449	0.0505296	0.031864	0.064953	-0.125624	0.275177	0.462342	0.00560246	0.0123119	0.673544	0.0407855	0.0443657	0.0514194	-0.00102615	0.279874	0.388444	0.00447067	0.0125824	0.767799	0.0310535	0.0638966	0.0510997
Q96DI7	SNRNP40	ENSG00000060688	-0.000946768	0.0674209	0.254432	0.0961812	0.163048	0.711526	0.240577	0.337999	0.0125562	-0.000710495	0.0632531	0.791963	0.122565	0.302182	0.996503	0.286785	0.532632	0.00313877	-0.193335	0.0967869	0.572391	0.0784136	0.177438	0.822845	0.328935	0.338487	0.0132099	-9.92178e-05	0.0612081	0.832327	0.130811	0.313317	0.950036	0.296822	0.510221	0.00260457	-0.00400523	0.0536153	0.101215	0.185169	0.0824897	0.504376	0.371203	0.210211	0.0232079	0.376907	0.0359677	0.001567	0.362516	0.00207041	0.262855	0.568427	0.0233107	0.0767078	-0.000842484	0.0625148	0.338789	0.145062	0.129073	0.541446	0.418346	0.244174	0.0162243	-0.00655465	0.0739689	0.87662	0.0746365	0.201857	0.977205	0.23617	0.432466	0.00938003	-0.0141133	0.0733381	0.812995	0.077243	0.198655	0.961096	0.238079	0.415604	0.0096256	-0.0336097	0.0703347	0.446507	0.0940313	0.134917	0.970304	0.263629	0.342345	0.0155487	-0.0480257	0.050932	0.150983	0.209887	0.111145	0.339799	0.409178	0.200486	0.0183607	0.0369264	0.0771198	0.336886	0.0762437	0.19697	0.721866	0.244609	0.37822	0.00968084	0.0520886	0.084109	0.167921	0.0528028	0.120492	0.546344	0.207874	0.276906	0.0171404	0.0350269	0.074514	0.34695	0.080515	0.200729	0.655059	0.262959	0.36221	0.00939276	0.156048	0.0714366	0.0117501	0.071492	0.0129316	0.0801749	0.210044	0.048044	0.0503161	0.00728914	0.0642843	0.83888	0.127294	0.303079	0.960638	0.316352	0.496919	0.00311813	-0.00534203	0.0854951	0.0609042	0.0849916	0.867304	0.0512902	0.136735	0.0485392	0.305129	0.0504804	0.956916	0.185038	0.31735	0.157559	0.469405	0.117585	0.00301397	0.0306744	0.05758	0.0823498	0.0939561	0.0498865	0.0756928	0.332898	0.193092	0.18578	0.0243308	0.331724	0.0793012	2.9005502659704e-05	0.0378743	4.78461071735229e-05	0.00176408	0.134563	0.00106053	0.129633	-0.0540816	0.0470853	0.127413	0.253218	0.0963868	0.268304	0.459444	0.169241	0.0206681	-0.182108	2.85628	7.27955	0.0470299	0.0653242	0.0616785	0.0349434	0.333197	0.337162	0.243677	0.118901	0.138816	0.0331872	0.212372	0.214003	0.10212	0.641475	0.817915	0.444116	0.275627	0.306346	0.0718436	0.348865	0.399748	0.0367236	0.00866765	0.00854915	-0.0429533	0.0539427	0.571481	0.207341	0.263491	0.820447	0.42178	0.415772	0.00527918	0.133305	0.0708066	0.0928809	0.0801039	0.0749944	0.369417	0.230309	0.192957	0.024471	0.207801	0.0760075	0.00283919	0.0543179	0.00353789	0.0322973	0.177348	0.0182147	0.069583	-0.00018207	0.0611946	0.712629	0.130669	0.299351	0.920751	0.298253	0.502901	0.0033094
O94903	PLPBP	ENSG00000147471	0.000582563	0.0950472	0.486984	0.0209071	0.0420979	0.843377	0.0871487	0.142676	0.0329134	-0.0017981	0.103515	0.507202	0.0126396	0.0430239	0.996503	0.0642715	0.170681	0.0325897	0.576997	0.0580558	0.10425	0.303925	0.0143452	0.391077	0.618576	0.0662298	0.0569321	-0.00070996	0.0991232	0.129695	0.0146645	0.0182883	0.482929	0.0693378	0.0798071	0.0455822	0.00306149	0.105037	0.211946	0.0105755	0.0244123	0.626175	0.0532152	0.0962535	0.0416155	-0.0248416	0.100441	0.839143	0.0161231	0.0525538	0.945406	0.0719023	0.15941	0.0296072	-0.00100741	0.0554726	0.241121	0.184427	0.11708	0.440288	0.468692	0.2282	0.0177106	0.0511145	0.0674407	0.213753	0.0938771	0.107407	0.805141	0.268062	0.306783	0.019023	0.062544	0.070883	0.282061	0.0790536	0.130546	0.762731	0.240711	0.328218	0.0160513	-0.0274219	0.10542	0.539202	0.013724	0.0263388	0.984776	0.08173	0.132794	0.0401692	-0.0257333	0.0931698	0.446197	0.0245122	0.0400951	0.651621	0.0991788	0.0952028	0.0336384	0.00152679	0.0994172	0.96861	0.0242855	0.0536104	0.990606	0.125661	0.16393	0.02931	-0.00373156	0.0971378	0.922157	0.0278331	0.0533956	0.979714	0.144867	0.161546	0.0293699	-0.030462	0.087341	0.416953	0.0425694	0.0385443	0.711251	0.18136	0.121093	0.0342247	0.0586192	0.102545	0.352468	0.0124123	0.0347639	0.582221	0.0671379	0.0970775	0.0357572	-0.00760299	0.0966208	0.833296	0.0236859	0.0527237	0.959066	0.106941	0.17118	0.0297856	0.0031304	-0.00671692	0.0996881	0.0986755	0.922596	0.880088	0.0163801	0.0254341	0.0536543	0.058958	0.977606	0.940085	0.0790256	0.105677	0.150098	0.131199	0.0295224	0.0283203	0.0215315	0.106745	0.536149	0.0128651	0.044487	0.774639	0.0868616	0.127644	0.0323374	0.1711	0.108072	0.0368876	0.00795488	0.00605613	0.140562	0.0475201	0.0249179	0.0617966	-0.0544275	0.0841837	0.127886	0.0437596	0.016841	0.268932	0.144444	0.0445021	0.0468014	-0.187334	0.976026	0.830622	0.0837961	0.101905	0.100577	0.0312478	0.743171	0.9136	0.040207	0.0168014	0.0177396	0.00525233	0.0565067	0.0592841	0.0936562	0.893147	0.981326	0.134913	0.0743692	0.0777204	0.0177934	0.145341	0.187976	0.0638656	0.0289649	0.0282366	0.0101393	0.10098	0.894599	0.0202082	0.0534363	0.967201	0.0957071	0.149096	0.0295836	0.086634	0.104884	0.279998	0.0111071	0.0300087	0.596554	0.064263	0.10555	0.0382261	0.107992	0.106428	0.128554	0.00957102	0.0169096	0.314174	0.0572196	0.055864	0.0467413	-0.00082762	0.0984863	0.093735	0.0150768	0.0141375	0.442278	0.071269	0.0687201	0.0493839
Q9BX68	HINT2	ENSG00000137133	0.00338518	-0.00131489	0.0391009	0.986747	0.114303	0.398187	0.992824	0.272256	0.0179374	0.00323677	0.0117478	0.544993	0.884551	0.805438	0.996503	0.942513	0.906221	-0.0120103	-0.129071	0.0291198	0.846552	0.784405	0.962345	0.948473	0.915035	0.974411	-0.0173142	-0.000223664	0.0233381	0.809468	0.770062	0.932147	0.944889	0.872391	0.963326	-0.0143982	-0.00301503	0.00864741	0.532783	0.914055	0.80896	0.836022	0.956868	0.875667	-0.0122662	-0.103653	0.0272841	0.66748	0.737415	0.882392	0.877632	0.854583	0.922148	-0.013432	-0.00179454	-0.0273478	0.305113	0.7473	0.589346	0.507251	0.891586	0.703245	-0.00721326	0.226703	-0.0100054	0.00611616	0.899971	0.0229774	0.516557	0.954116	0.134046	0.0421988	0.0947506	-0.000414486	0.423673	0.995957	0.724598	0.838786	0.997895	0.844506	-0.0104447	-0.0134774	0.00377203	0.87887	0.964082	0.985584	0.997649	0.982397	0.994598	-0.0152753	0.0162968	0.0238406	0.806935	0.768724	0.939453	0.896157	0.878477	0.956039	-0.0144094	0.0619821	0.0467217	0.417308	0.587016	0.695802	0.773156	0.777085	0.807112	-0.0097347	0.00295012	0.0215838	0.968752	0.802487	0.967296	0.991604	0.905803	0.981528	-0.0148653	0.0395217	0.0351196	0.593595	0.67738	0.839111	0.827169	0.841712	0.901306	-0.0126481	0.148216	0.0298513	0.232705	0.708209	0.473621	0.459814	0.843962	0.603074	-0.00377691	0.0408046	0.0325851	0.566429	0.695654	0.823602	0.883795	0.837828	0.89801	-0.012453	0.0854383	-0.178665	0.0353179	-0.055107	0.17703	0.0388672	0.660536	0.513328	0.389143	0.117183	0.498005	0.157014	0.811284	0.698311	0.549094	0.214282	-0.000752501	0.0178351	0.0953719	0.0531375	0.163249	0.522745	0.366122	0.439196	0.726787	0.526518	0.000193181	0.118594	0.0254962	0.4664	0.751103	0.744264	0.675148	0.863515	0.812537	-0.0108643	0.105879	0.0482955	0.133048	0.554579	0.31294	0.275809	0.732609	0.414534	0.00262316	0.320881	-14.2895	-20.3005	0.0454919	-0.0256814	-0.00664094	0.0618609	0.013213	0.174274	0.570894	0.750122	0.93513	0.168769	0.0457525	0.395005	0.153885	0.160372	0.725645	0.751037	0.860656	0.966538	0.255502	0.126435	0.578501	0.0121259	0.0321627	-0.000991275	0.199194	0.0562125	0.185252	0.504991	0.402534	0.5136	0.708172	0.549518	-0.0012776	0.0358594	0.0216717	0.82094	0.788456	0.946678	0.931122	0.89214	0.965201	-0.0146415	0.133692	0.0283494	0.341191	0.724323	0.616426	0.564604	0.853101	0.715874	-0.00791505	-0.000217082	0.0230877	0.824459	0.772415	0.936336	0.959966	0.874671	0.967656	-0.0144687
Q8NBJ7	SUMF2	ENSG00000129103	0.0027679	0.241232	0.0916327	0.00281913	0.0014489	0.51694	0.022312	0.0165797	0.0817642	0.00655261	0.241596	0.218191	0.00310687	0.00282348	0.973209	0.0261111	0.0336033	0.0722908	0.056322	0.273223	0.931994	0.0105854	0.00580296	0.979769	0.130252	0.0374767	0.0721861	-0.000196928	0.253873	0.829085	0.00152051	0.00638166	0.948401	0.0153857	0.0396876	0.0610347	0.00112351	0.259082	0.817162	0.00162249	0.00676118	0.946957	0.0149727	0.0429822	0.0606499	0.191279	0.246007	0.426266	0.00283596	0.00439864	0.745918	0.021796	0.0358766	0.0659418	0.000167607	0.280736	0.923782	0.00123393	0.00381674	0.963058	0.0416196	0.0178453	0.068488	-0.0415713	0.279714	0.619816	0.000822936	0.00338871	0.931619	0.0152797	0.0476765	0.0702043	0.39943	0.290909	0.000560906	0.000289811	9.75810085571272e-06	0.155892	0.00822978	0.00157725	0.150825	-0.135245	0.273547	0.118161	0.00102947	0.000450126	0.820469	0.0185234	0.0122436	0.0988537	-0.0911718	0.239074	0.168915	0.00340143	0.00233751	0.364511	0.0259868	0.0126612	0.0749827	-0.0625082	0.232253	0.412104	0.00754554	0.00431176	0.769638	0.0630504	0.0324505	0.0662284	-0.0776939	0.224995	0.299942	0.00955268	0.00352439	0.669194	0.0792534	0.0269262	0.0691206	-0.0472543	0.241179	0.522236	0.00475592	0.00492082	0.782038	0.0515937	0.0296709	0.0643284	0.0137811	0.259791	0.911649	0.00144463	0.00600638	0.962299	0.0172196	0.0277472	0.0614544	-0.0572417	0.243173	0.417614	0.00376662	0.00386306	0.813942	0.0331738	0.0336395	0.0683138	-0.0390627	-0.0068658	0.254507	0.235996	0.535317	0.936832	0.00186181	0.00626789	0.00442979	0.0160689	0.802051	0.96857	0.0195651	0.0435937	0.0294963	0.052948	0.0663343	0.0478575	-0.00866547	0.258764	0.898851	0.00223303	0.00532884	0.962407	0.0316476	0.0307393	0.0636557	-0.111653	0.255986	0.489827	0.00165548	0.00422857	0.693189	0.0175886	0.0196283	0.067007	-0.148217	0.22122	0.0333934	0.00666903	0.00055418	0.105579	0.0407528	0.00368372	0.0959436	-0.269927	10.8388	18.2462	0.239789	0.253106	0.238805	0.114329	0.0597305	0.219226	0.00319338	0.00213293	0.00379565	0.00153686	0.00272017	0.00755623	0.240939	0.288232	0.75421	0.0236488	0.018387	0.0267918	0.00697454	0.0224953	0.0534472	0.0815331	0.0739191	0.0590167	-0.229623	0.219264	0.123572	0.00950414	0.00163381	0.436684	0.0598288	0.0173569	0.0806615	0.0230586	0.26338	0.883464	0.00128852	0.00531461	0.954565	0.017553	0.03362	0.0636945	0.00113283	0.261918	0.99353	0.00134598	0.00537205	0.99525	0.0170153	0.024684	0.0635384	-0.000536402	0.254045	0.577087	0.00148973	0.00558862	0.867932	0.0154868	0.037002	0.0629644
P62314	SNRPD1	ENSG00000167088	-0.000622138	0.0993247	0.645262	0.132342	0.30998	0.904537	0.298544	0.503082	0.00274793	-0.0058135	0.110707	0.182249	0.0940438	0.141155	0.973209	0.241247	0.345463	0.0147442	0.407267	0.0921692	0.479371	0.316345	0.168224	0.764259	0.629832	0.327626	0.0141576	-0.000209433	0.0941276	0.782617	0.151225	0.345736	0.933168	0.32774	0.542837	0.00108086	-0.00101698	0.0941127	0.798878	0.15677	0.334288	0.942437	0.334871	0.510402	0.00161564	0.336925	0.0726394	0.0858236	0.270631	0.07839	0.434271	0.47508	0.204763	0.0236193	0.00132723	0.120196	0.355977	0.0866686	0.205777	0.556367	0.332214	0.339787	0.00908464	0.0243755	0.10174	0.723511	0.132226	0.29638	0.95081	0.333108	0.531763	0.00346353	0.126536	0.106387	0.192407	0.113605	0.134508	0.688826	0.298652	0.334386	0.0155951	0.0365175	0.125721	0.610792	0.0659853	0.181054	0.984776	0.211131	0.404414	0.0110491	-0.197251	0.0524547	0.000202493	0.404387	0.000337094	0.004711	0.609223	0.00355517	0.102134	-0.0410844	0.0778371	0.510815	0.269459	0.277507	0.828906	0.505649	0.465061	0.00444428	-0.0158329	0.0884432	0.796962	0.210999	0.333504	0.94311	0.449883	0.519457	0.00162505	-0.101683	0.0572152	0.0913528	0.402724	0.0824516	0.349808	0.643892	0.201505	0.0228602	0.0706229	0.0999058	0.48734	0.128332	0.27063	0.69824	0.303316	0.411544	0.00482855	-0.07412	0.0688376	0.199505	0.308223	0.158718	0.668481	0.533834	0.334992	0.0130658	-0.0899147	0.126691	0.0761294	0.136482	0.0801289	0.0740288	0.243525	0.0503229	0.0779635	0.0649962	0.348685	0.230285	0.451184	0.161284	0.190505	0.140389	0.0238836	0.0268389	-0.0182166	0.0865426	0.744372	0.205159	0.343762	0.893339	0.437842	0.505179	0.00116951	0.232206	0.105186	0.0782097	0.10605	0.0764355	0.226421	0.26162	0.156063	0.0241831	-0.199862	0.0382349	0.000378278	0.549483	0.00063808	0.00429048	0.728136	0.00408329	0.0939654	-0.432712	10.6619	15.2797	0.0576598	0.116359	0.102159	0.00173511	0.024125	0.211618	0.36611	0.080771	0.128085	0.00263558	0.025116	0.147381	0.0110944	0.205223	0.748029	0.572131	0.212492	0.291237	0.0104988	0.0860647	0.320189	0.0738205	0.0411899	0.0143101	-0.283001	0.0405357	0.0198461	0.548956	0.0238106	0.207712	0.744537	0.0883911	0.0416697	-0.0467407	0.0898896	0.716925	0.172809	0.339452	0.88291	0.368365	0.508618	0.00136488	0.0724858	0.0979286	0.526401	0.136739	0.296448	0.723217	0.315821	0.427274	0.00345999	0.000153633	0.0934871	0.847873	0.153971	0.352628	0.96821	0.332383	0.557564	0.000775102
Q6P4E1	GOLM2	ENSG00000166734	0.00189746	-0.325007	0.162452	2.28856529260636e-06	1.06016360205923e-05	0.617815	0.000256187	0.000737721	0.14867	0.00913407	-0.337017	0.0367612	9.72182109526198e-07	3.16226142283858e-06	0.924844	0.000151943	0.000508861	0.164368	0.351787	-0.379773	0.527469	3.85656429429484e-05	1.97991781461643e-05	0.796203	0.0110326	0.00110634	0.162451	0.00170492	-0.316178	0.0248632	2.92835214627103e-06	2.53771715672518e-06	0.239859	0.000282732	0.000190304	0.168373	0.00163811	-0.31246	0.682939	6.42217694540726e-06	2.4457913239301e-05	0.898639	0.000463597	0.00162145	0.139645	-0.0553823	-0.309159	0.780672	9.2168846755714e-06	2.71526053011397e-05	0.925213	0.000619054	0.00187256	0.136263	0.00409967	-0.191507	0.00200885	0.00294549	6.12541730714921e-06	0.0145694	0.062848	0.000130344	0.156933	0.0243161	-0.247023	0.706939	0.000143617	0.000685824	0.95081	0.00584453	0.0217329	0.0929513	-0.0554045	-0.248032	0.544218	0.000134703	0.000612146	0.886246	0.00548452	0.0168264	0.0945481	0.0842143	-0.289072	0.247154	4.70137807685147e-05	4.29579062585771e-05	0.895357	0.00283699	0.00301643	0.131086	0.00440956	-0.311934	0.936062	7.20245417396928e-06	2.81390311459811e-05	0.964503	0.000563582	0.000683478	0.135789	0.115129	-0.263809	0.0661337	0.000246969	5.1844459695137e-06	0.399381	0.00993535	0.000357542	0.157988	0.14585	-0.249242	0.0175308	0.000469015	1.6625225301669e-06	0.203103	0.0164902	0.000135172	0.172593	0.124863	-0.266061	0.0392827	0.000158119	3.34652991889179e-06	0.228996	0.00854809	0.000203532	0.163639	0.241672	-0.297313	0.0172985	9.60330298659744e-06	1.64311768297173e-06	0.0998608	0.000824177	0.000118378	0.172742	0.0216153	-0.306923	0.712511	1.63305244517721e-05	2.64982340075648e-05	0.933263	0.00148898	0.00149396	0.13757	0.0385947	0.0989879	-0.306727	-0.316393	0.46031	0.16365	9.27974745775643e-06	1.18272002191937e-05	2.15764923362438e-05	2.44938623524514e-06	0.756363	0.366811	0.000805357	0.000767675	0.000946914	0.000193052	0.140313	0.17003	0.111457	-0.274402	0.0471043	8.84340128628221e-05	3.92265819670859e-06	0.2302	0.00609025	0.000213371	0.162738	0.0900829	-0.309249	0.501956	7.20478323116942e-06	2.26227990833728e-05	0.702027	0.000616693	0.000639034	0.139682	0.0235238	-0.307526	0.686616	1.26458779949287e-05	2.61416604440211e-05	0.808326	0.000812803	0.000438953	0.137751	0.101755	3.35342	5.15475	-0.30566	-0.339099	-0.343548	0.474869	0.481925	0.674181	1.07974483393567e-05	1.55296683148301e-06	1.07114323259163e-06	2.19535578973407e-05	5.06065303815827e-06	5.9357546294553e-06	0.651953	0.750179	0.927941	0.000656689	0.000176399	0.000143094	0.000328983	0.000535459	0.000727742	0.140082	0.160566	0.158471	0.0695935	-0.301069	0.575339	3.06651938080387e-05	2.42328155471685e-05	0.822015	0.00203329	0.00154689	0.138764	0.199869	-0.300629	0.124021	1.13565811185195e-05	8.65163632496159e-06	0.417699	0.000943207	0.000581089	0.152408	0.216328	-0.299294	0.0602554	1.10059583950346e-05	4.8221652975005e-06	0.200534	0.000914086	0.000221507	0.160054	0.00162589	-0.314237	0.0429377	3.57251013353654e-06	4.05860023575676e-06	0.31951	0.000358365	0.000267937	0.162296
Q14011	CIRBP	ENSG00000099622	0.00417588	0.0127093	0.0706657	0.909386	0.182337	0.483829	0.954038	0.362084	0.0108562	-0.00234104	0.0455514	0.755524	0.689068	0.89536	0.996503	0.82707	0.949774	-0.0136595	2.7434	-0.178846	0.00472176	0.24128	0.014916	0.0848159	0.558551	0.0679312	0.0562688	-0.000126501	0.0386295	0.92297	0.731602	0.939016	0.979093	0.849375	0.965639	-0.0145137	0.00156561	0.0417439	0.819587	0.713973	0.918679	0.947338	0.839337	0.948773	-0.0142799	0.489204	0.00638909	0.147565	0.955106	0.328071	0.510525	0.977118	0.49128	0.00187729	0.00625605	0.130819	0.010552	0.266206	0.0345401	0.0490101	0.561067	0.095125	0.0361267	-0.106195	0.0503047	0.369667	0.663143	0.614269	0.860805	0.819933	0.773768	-0.00786027	0.19243	0.053172	0.249546	0.644756	0.472904	0.746222	0.80849	0.6721	-0.00378178	0.163595	0.103795	0.184634	0.373336	0.335599	0.870161	0.600828	0.569206	0.00154164	-0.323348	-0.0309534	0.000409914	0.775623	0.00178389	0.00741494	0.883058	0.0107563	0.0788212	0.0628373	0.0661585	0.558687	0.584622	0.791742	0.8478	0.775381	0.870522	-0.0117433	0.0636733	0.0671566	0.547127	0.579354	0.783634	0.836904	0.776628	0.871658	-0.0115831	-0.115303	-0.00387756	0.267043	0.973819	0.506527	0.582338	0.989885	0.657205	-0.00481476	0.398064	0.0650303	0.0215728	0.556091	0.0664062	0.112922	0.74133	0.154439	0.0261082	-0.0921389	0.00745436	0.356235	0.949083	0.616938	0.772876	0.977675	0.760733	-0.00792802	-0.117812	0.296341	0.0153852	0.141179	0.185163	0.0148001	0.891657	0.232909	0.391791	0.0445075	0.508966	0.0898485	0.9476	0.429866	0.550919	0.10804	-0.000857759	0.0325798	0.00982469	0.0409913	0.918864	0.727422	0.94084	0.971302	0.864136	0.96508	-0.0145442	0.683567	0.0733464	0.00236979	0.501887	0.0091605	0.0244057	0.69274	0.0331253	0.0557577	-0.370841	-0.0641313	0.000124746	0.557622	0.000585024	0.00189443	0.734119	0.00382943	0.0951841	-1.06068	28.4221	50.5426	-0.0491489	0.0989965	0.06163	5.60289403052542e-06	0.000402798	0.0156398	0.641188	0.372753	0.586619	3.02833217536069e-05	0.00163789	0.0467324	0.000184156	0.0622243	0.595655	0.798152	0.57342	0.750421	0.000399161	0.0166681	0.162668	0.135783	0.0812304	0.0318422	-0.434376	-0.0430391	0.0387665	0.713489	0.11085	0.277341	0.851807	0.237285	0.018543	0.381193	0.062952	0.0849626	0.574841	0.213273	0.352508	0.75653	0.379843	0.00853478	0.488866	0.0706755	0.0122918	0.522955	0.0406792	0.0766661	0.713188	0.104805	0.0336789	0.000647847	0.037611	0.638658	0.738146	0.844586	0.896858	0.855944	0.914308	-0.012848
Q01995	TAGLN	ENSG00000149591	-0.000689245	-0.171598	0.8262	0.262199	0.497032	0.954611	0.462275	0.664889	-0.00452226	0.00606737	-0.192022	0.549907	0.212407	0.425567	0.996503	0.407712	0.647536	-0.00212616	0.165653	-0.0954185	0.898311	0.644723	0.884386	0.969801	0.850217	0.926111	-0.0157669	0.000161176	-0.173685	0.927245	0.254129	0.519624	0.980705	0.457764	0.698558	-0.00524902	-0.00441441	-0.186206	0.633342	0.226267	0.453315	0.879686	0.424505	0.616293	-0.00314713	-0.163538	-0.164973	0.720979	0.286438	0.477627	0.902438	0.491218	0.6272	-0.00390699	-0.00442301	-0.187636	0.181935	0.243519	0.290277	0.365797	0.532241	0.430329	0.00378492	0.068109	-0.130508	0.668497	0.401372	0.647506	0.943444	0.630634	0.795647	-0.008684	-0.0391382	-0.129728	0.861811	0.404727	0.699215	0.973618	0.627229	0.826685	-0.00988622	-0.262585	-0.203486	0.116235	0.198071	0.176004	0.815503	0.409941	0.396781	0.0114827	0.543633	-0.0577682	8.13170288400369e-06	0.685249	2.33226035044405e-05	0.000576326	0.825999	0.000602215	0.138281	0.413632	0.000349629	0.00379112	0.998238	0.00758496	0.125676	0.999578	0.0455216	0.058079	0.40607	0.00121806	0.0038855	0.99387	0.007757	0.108745	0.997826	0.0445465	0.0577539	0.63719	0.0629899	2.26287634039152e-06	0.668503	6.81574063648285e-06	0.00159619	0.836468	0.000346347	0.154437	0.347558	-0.153592	0.139703	0.30963	0.170382	0.340507	0.522057	0.295871	0.0118876	0.317301	-0.0736589	0.017659	0.63446	0.0300862	0.327866	0.800224	0.11991	0.0381876	0.415658	-0.265072	-0.0991031	-0.273029	0.000413439	0.109399	0.498873	0.0932967	0.000970973	0.12307	0.0224858	0.291881	0.698676	0.24077	0.0105897	0.221945	0.0880488	0.0170827	0.433885	-0.0230972	0.000664105	0.87915	0.00151271	0.0247804	0.941171	0.0130259	0.0817586	0.464696	-0.152773	0.131432	0.314323	0.162004	0.317119	0.519879	0.270089	0.0127522	0.677617	0.00857179	1.02306885626047e-07	0.951211	3.39131700706196e-07	1.46073474262575e-05	0.976474	2.35408130083279e-05	0.193922	1.38459	-13.5603	-22.6907	-0.0640253	-0.218653	-0.200754	1.22218422769216e-05	0.221943	0.427175	0.655141	0.164369	0.200759	3.43537153268306e-05	0.210694	0.324642	0.000316876	0.533881	0.85635	0.808873	0.339915	0.392177	0.000436428	0.346897	0.514471	0.134092	0.00879055	0.0020723	1.18143	0.0419235	1.93542914647403e-05	0.779886	5.3336775665733e-05	0.0124562	0.888175	0.00227246	0.128166	0.191788	-0.164335	0.523405	0.28416	0.413811	0.774632	0.50308	0.577052	-0.0017066	0.403414	-0.149765	0.12926	0.324531	0.159915	0.314918	0.538031	0.278383	0.0129508	-0.000266143	-0.173023	0.886352	0.255798	0.51648	0.977216	0.460771	0.697063	-0.00515446
Q9Y2Q0	ATP8A1	ENSG00000124406	-0.000190829	-0.372185	0.937738	0.00210498	0.00775482	0.982818	0.0186455	0.0491372	0.057758	0.00346188	-0.382546	0.661221	0.00169459	0.00706381	0.996503	0.0177599	0.0563717	0.05911	-2.4852	-0.226518	0.0139796	0.156539	0.000145668	0.143208	0.455751	0.00417652	0.131786	0.00335087	-0.379148	0.0136106	0.00129683	0.000395704	0.178271	0.0138928	0.00612508	0.100652	-0.0115439	-0.399178	0.107276	0.000958304	0.00209601	0.51196	0.0108058	0.0221919	0.0776831	-0.261775	-0.355756	0.462216	0.00353978	0.0059303	0.772929	0.025363	0.0428891	0.0616384	0.00895269	-0.0668234	1.29883212844112e-05	0.487298	1.25930398216199e-05	0.000412847	0.744656	0.000225159	0.14746	0.0304419	-0.187391	0.765117	0.0614339	0.167865	0.957831	0.211083	0.390303	0.0122081	0.0252605	-0.185714	0.860758	0.0639687	0.172867	0.973618	0.212972	0.386288	0.0117584	-0.0952145	-0.387341	0.466405	0.00211315	0.00864432	0.977832	0.0284851	0.0711847	0.0566064	0.194661	-0.331068	0.0464138	0.00567132	0.00106236	0.161486	0.0364436	0.00752126	0.0861373	0.277355	-0.255156	0.0129943	0.0416869	0.00035155	0.207802	0.170998	0.00625661	0.101554	0.283052	-0.249875	0.00994254	0.045868	0.00027694	0.158071	0.190472	0.00507323	0.104845	0.381356	-0.23037	0.000355503	0.0541145	1.29155427150878e-05	0.0180651	0.209409	0.000524335	0.146081	0.256774	-0.35685	0.161067	0.00283832	0.00290231	0.373262	0.0265735	0.0167795	0.0718977	0.183302	-0.312056	0.0795329	0.011307	0.00179173	0.504395	0.0652956	0.021161	0.0793455	0.213777	-0.0110922	-0.331701	-0.380745	0.0212861	0.931799	0.00527747	0.00327376	0.000585365	0.00972567	0.181472	0.96607	0.0373932	0.0292668	0.00764164	0.0372496	0.0951759	0.0552985	0.339021	-0.251473	0.000626239	0.0347941	2.36510581331268e-05	0.0243069	0.155996	0.000770805	0.139089	0.166957	-0.363081	0.487485	0.00265327	0.00658226	0.691649	0.0238578	0.0263477	0.060584	0.255401	-0.301839	0.0134271	0.0120924	0.000390064	0.0546423	0.061007	0.00285957	0.100852	0.279844	-2.34414	-9.36051	-0.348974	-0.380963	-0.378139	0.272236	0.78691	0.674353	0.00406394	0.00229843	0.00234686	0.00457812	0.00940992	0.00893363	0.446824	0.911378	0.927941	0.02822	0.0194022	0.0193873	0.0160661	0.0469525	0.0589773	0.0658574	0.0557855	0.0565515	0.403114	-0.29709	0.0686041	0.017488	0.00158704	0.347474	0.0872028	0.017039	0.0810755	0.327898	-0.349945	0.159489	0.00363658	0.0031049	0.468356	0.0325395	0.0231781	0.0714643	0.285925	-0.352434	0.167217	0.00336987	0.0032181	0.371252	0.0296456	0.0170836	0.0709486	0.00297903	-0.375087	0.0382633	0.00156173	0.000974054	0.306876	0.0160197	0.011557	0.088004
Q05193	DNM1	ENSG00000106976	0.00303487	-0.0729004	0.0601778	0.350864	0.134449	0.463135	0.556141	0.301666	0.0154818	-0.00282405	-0.046067	0.591064	0.562684	0.684929	0.996503	0.738267	0.834183	-0.00949006	0.298809	-0.108899	0.64792	0.297931	0.569222	0.867014	0.612983	0.707429	-0.00773451	-0.000523747	-0.0514103	0.566676	0.513556	0.678148	0.845498	0.704191	0.803623	-0.00940735	-0.00329888	-0.0616273	0.485781	0.432596	0.609953	0.815413	0.629972	0.733958	-0.00780994	0.74285	-0.103604	0.00140449	0.179538	0.00473387	0.262855	0.365666	0.0370943	0.0648857	0.00388035	0.0607015	0.0180909	0.442264	0.0601459	0.0721768	0.715852	0.141077	0.0278024	-0.0599204	0.0105875	0.450006	0.891195	0.746069	0.884448	0.948303	0.85467	-0.0109023	0.114266	0.0123821	0.307601	0.872739	0.589191	0.782321	0.939255	0.756342	-0.00720915	-0.101856	-0.0506079	0.238606	0.535684	0.459724	0.895357	0.735446	0.670136	-0.00334196	-0.196447	-0.0962489	0.00227842	0.21191	0.00739737	0.0221365	0.411669	0.0281748	0.0584418	0.0357437	-0.0382866	0.634387	0.651094	0.706766	0.884356	0.819598	0.815759	-0.00997759	0.0470635	-0.0329862	0.524516	0.69689	0.646085	0.825292	0.851302	0.77334	-0.00858373	0.00245482	-0.0526048	0.973109	0.526636	0.791273	0.992885	0.742152	0.868776	-0.0117341	0.301311	-0.0341011	0.0127192	0.657683	0.0351078	0.0838804	0.813198	0.0977551	0.0356112	-0.109509	-0.0891017	0.116126	0.27365	0.230038	0.564041	0.496751	0.421245	0.00737093	-0.109125	0.273149	-0.0738752	0.0268586	0.0787866	0.001238	0.348466	0.741354	0.168438	0.00444025	0.345366	0.0225224	0.56344	0.858503	0.315168	0.0215701	0.0121559	0.0668013	0.0319062	-0.0420603	0.636387	0.609227	0.709988	0.834625	0.785362	0.807175	-0.0101257	0.352388	-0.0349103	0.026435	0.653289	0.0669687	0.113625	0.80312	0.142145	0.0261814	-0.236326	-0.118157	0.000510916	0.128105	0.00185238	0.00528996	0.296943	0.00872425	0.0788703	-0.623146	11.0992	7.64978	-0.104296	-0.0332077	-0.0484007	0.000166992	0.0528513	0.605995	0.169681	0.680156	0.551573	0.000647302	0.127197	0.730567	0.00207705	0.276574	0.915094	0.350902	0.818258	0.729012	0.00374438	0.246791	0.831271	0.0937638	0.0165759	-0.0106553	-0.275462	-0.104464	0.0615757	0.205651	0.137476	0.334937	0.419865	0.272819	0.0152619	0.342896	-0.0304959	0.0262873	0.695591	0.0666439	0.219523	0.834995	0.179108	0.0262548	0.34073	-0.0302676	0.0126871	0.695869	0.0351387	0.0782082	0.834302	0.0943718	0.0358699	-0.000315604	-0.0522158	0.74358	0.507256	0.757809	0.925913	0.700374	0.862827	-0.011147
Q8WWM7	ATXN2L	ENSG00000168488	0.000459879	0.0855019	0.676563	0.112461	0.232033	0.914236	0.266619	0.42049	0.00718162	0.00152095	0.0844209	0.669734	0.119487	0.231116	0.996503	0.282238	0.462228	0.00724213	0.764929	0.0211052	0.0955401	0.771834	0.0732234	0.373647	0.910414	0.186935	0.0288223	-0.000211783	0.0878037	0.73252	0.101397	0.248833	0.917418	0.253541	0.441532	0.00616148	0.000689987	0.0922477	0.831164	0.0875135	0.230957	0.951163	0.22683	0.405434	0.00736736	0.170148	0.0769674	0.289227	0.155968	0.144092	0.650519	0.333249	0.295531	0.014432	0.000831545	0.125332	0.472013	0.0269859	0.0853356	0.662995	0.185115	0.183282	0.0225153	-0.106319	0.117333	0.0531474	0.0292259	0.0169343	0.682129	0.134224	0.113444	0.0467197	0.0558169	0.115951	0.475304	0.0333713	0.0856634	0.86139	0.143279	0.254934	0.0224572	0.0543971	0.105371	0.355781	0.0603076	0.144828	0.933324	0.201065	0.355693	0.0144661	-0.148697	0.056099	0.000625042	0.278634	0.000713134	0.00930262	0.488797	0.0057678	0.091724	0.0410728	0.105949	0.420083	0.0662542	0.182716	0.774028	0.226816	0.36113	0.0108246	0.0488333	0.109749	0.329803	0.0571928	0.157207	0.693924	0.219017	0.327648	0.0131104	-0.0509796	0.0693171	0.301058	0.217808	0.14803	0.611618	0.459032	0.295939	0.0140231	0.148744	0.0980268	0.071388	0.06503	0.0495295	0.228172	0.198456	0.125431	0.0304916	-0.0453472	0.0739192	0.338872	0.18371	0.160543	0.760481	0.39125	0.337423	0.0128909	-0.0589344	0.176775	0.0776437	0.12896	0.162555	0.0020625	0.149016	0.0210148	0.095464	0.00297983	0.479361	0.0297247	0.334301	0.0940429	0.217366	0.0164519	0.0208141	0.0725989	-0.00943182	0.0853595	0.836812	0.127924	0.248734	0.93688	0.336084	0.41142	0.0061676	0.330919	0.10606	0.00192694	0.0420058	0.00203439	0.0218878	0.144523	0.0120647	0.0775308	-0.209273	0.0313537	3.88445382266669e-06	0.535628	5.72071489836456e-06	0.000168666	0.717266	0.000153426	0.157826	-0.465952	12.1009	23.1331	0.0506423	0.0969867	0.0811579	2.96805641127478e-05	0.00160593	0.0199904	0.31857	0.0702036	0.133949	4.01601776387606e-05	0.00236562	0.0231024	0.000579008	0.0866208	0.599744	0.524208	0.194286	0.299631	0.000497111	0.0208585	0.106597	0.131993	0.0759376	0.042441	-0.264967	0.0395776	0.0075904	0.472431	0.00709988	0.131596	0.681557	0.0425442	0.0594808	0.142324	0.0982097	0.176516	0.0681286	0.101573	0.487978	0.207666	0.237312	0.0198719	0.2106	0.102998	0.0234149	0.052459	0.0192788	0.112824	0.173903	0.0615419	0.0448014	9.91110017561687e-05	0.08722	0.879519	0.103708	0.260833	0.974943	0.257571	0.462719	0.0054355
P07947	YES1	ENSG00000176105	-0.00168347	0.145918	0.102697	0.00402286	0.00741001	0.53627	0.0282822	0.0476164	0.0584171	-0.00123943	0.138444	0.711666	0.00715034	0.0263367	0.996503	0.0442542	0.125827	0.0398667	-0.966551	0.254745	0.0240698	0.00025603	0.00121161	0.190642	0.0287799	0.0148783	0.0980065	-0.000950299	0.13673	0.101572	0.00668538	0.00776822	0.430594	0.0404048	0.0449788	0.0581681	-0.00352612	0.130617	0.245809	0.0103173	0.01306	0.662212	0.0523935	0.0655459	0.0509371	-0.332216	0.157567	0.0266303	0.00200813	0.00239357	0.335994	0.0174793	0.0252567	0.0746454	-0.00463581	0.0697346	1.35917907257727e-05	0.163775	3.09670280847046e-06	0.000430258	0.442491	7.74075485198247e-05	0.165802	0.0428987	0.130446	0.416642	0.0123798	0.0296809	0.879021	0.0789608	0.151624	0.0383898	-0.00265706	0.131621	0.971638	0.0118885	0.041307	0.994943	0.0760611	0.170194	0.0334494	-0.109101	0.103692	0.0469767	0.0462542	0.00818489	0.693782	0.170761	0.0692444	0.0574049	0.177304	0.173731	1.07694438076319e-05	0.000327485	1.69132997129926e-06	0.000665465	0.00569706	0.00012549	0.172374	0.061376	0.161338	0.199193	0.00312528	0.0123323	0.598393	0.0383778	0.0627088	0.0510091	0.02062	0.14417	0.662118	0.00848179	0.025628	0.888807	0.0737892	0.0984339	0.0402696	0.075448	0.163469	0.102514	0.00219208	0.00739949	0.368974	0.0341364	0.038933	0.0584377	-0.124375	0.127153	0.109317	0.0116031	0.00778786	0.29658	0.0636927	0.0336805	0.0576964	0.129969	0.178933	0.00299533	0.000523562	0.000319224	0.178076	0.00993609	0.00694559	0.103642	0.12538	-0.190446	0.160085	0.0955957	0.00128021	0.000358291	0.00125747	0.0631549	0.000145858	2.97613036878839e-05	0.0426141	0.0126671	0.0153926	0.187043	0.00298835	0.000879315	0.114461	0.137003	0.0452343	0.152606	0.291124	0.0039683	0.0151945	0.585956	0.0441024	0.0615427	0.0483206	-0.0343954	0.134743	0.735742	0.00828306	0.0251065	0.858592	0.0486898	0.0687914	0.0408819	0.208308	0.193636	8.25814513090621e-07	6.27109716865135e-05	1.34429994468082e-07	5.8799432638372e-05	0.00211889	1.25100876779695e-05	0.205404	0.369899	-9.23088	-9.97814	0.166765	0.135381	0.147837	0.000464399	0.010638	0.287638	0.000768276	0.0081702	0.00457024	5.66974397743834e-05	0.00067306	0.0100912	0.00423497	0.146728	0.795208	0.00928712	0.0442651	0.029992	0.000631645	0.00980588	0.0633696	0.127339	0.0939092	0.0547537	0.265574	0.185789	0.00424396	0.000418257	0.000438816	0.103735	0.00902407	0.00777388	0.0992092	-0.150991	0.126466	0.125852	0.0125644	0.00820126	0.420085	0.0695317	0.0438688	0.0573757	-0.110454	0.129052	0.208013	0.0110128	0.0119966	0.425007	0.0621353	0.0436672	0.0518009	-0.000819794	0.13555	0.181393	0.00734269	0.0121707	0.58728	0.0435599	0.0625873	0.0515891
P56192	MARS1	ENSG00000166986	-0.00127745	0.020571	0.097277	0.581265	0.237985	0.525432	0.751161	0.427557	0.00679471	0.000294391	0.0116381	0.906455	0.758996	0.939529	0.996503	0.870683	0.971085	-0.0144107	0.0330213	0.000466334	0.921093	0.993005	0.991621	0.978075	0.996622	0.995488	-0.0178637	-0.000367437	0.0130521	0.398658	0.727283	0.663018	0.751766	0.84741	0.7941	-0.0090543	0.00145094	0.0161368	0.523809	0.66896	0.765645	0.83163	0.808135	0.845922	-0.0113962	0.0656322	0.00799107	0.56109	0.833742	0.798511	0.826599	0.912286	0.868313	-0.0118758	-0.000755706	-0.00271107	0.358701	0.94589	0.643187	0.559492	0.977361	0.745271	-0.00857935	0.0727192	0.00525897	0.0635899	0.890034	0.174518	0.698961	0.947887	0.399637	0.0116127	-0.00400572	0.00726636	0.94274	0.850572	0.979164	0.988665	0.927583	0.989761	-0.0151724	-0.0603524	-0.00372032	0.143564	0.923855	0.335774	0.846685	0.963914	0.569378	0.00153357	0.033823	0.0197715	0.277595	0.601007	0.523547	0.492228	0.765976	0.622771	-0.00532578	0.0203132	0.0210759	0.570423	0.601176	0.804887	0.851394	0.787966	0.87959	-0.0119996	0.0241248	0.0229441	0.493424	0.569562	0.747609	0.805477	0.769208	0.845342	-0.0108509	0.0158926	0.0183764	0.646738	0.642054	0.851403	0.852937	0.82003	0.909325	-0.0128747	0.02467	0.014006	0.672088	0.708932	0.864697	0.827416	0.844388	0.909192	-0.0131162	0.00792028	0.0150302	0.812321	0.700391	0.919855	0.953926	0.840071	0.954095	-0.0141895	-0.0212907	0.07412	0.00845007	0.0358703	0.473804	0.0695584	0.823356	0.368818	0.731408	0.176951	0.764659	0.222288	0.910499	0.568613	0.823287	0.287609	-0.0105912	0.01149	0.0151549	0.0178277	0.637381	0.649208	0.846398	0.834943	0.813798	0.904167	-0.0128817	0.15166	0.0203996	0.0453043	0.58306	0.12661	0.160601	0.754617	0.226375	0.0165181	-0.0345245	0.00298527	0.29682	0.938089	0.547952	0.475454	0.970637	0.633612	-0.00607667	-0.237769	4.89441	4.57672	-0.00697725	0.0222126	0.0155728	0.00283765	0.073355	0.516928	0.849609	0.563581	0.687245	0.0108136	0.184859	0.74858	0.0159817	0.316707	0.887266	0.923915	0.733438	0.823373	0.0305502	0.318433	0.845079	0.0533259	0.0108144	-0.01104	0.0307677	0.0181522	0.663208	0.647685	0.860333	0.871564	0.813185	0.909124	-0.0131381	0.0640072	0.0167204	0.387809	0.657757	0.650775	0.681568	0.812883	0.76172	-0.00876277	0.0754881	0.0175695	0.250886	0.640307	0.488223	0.472676	0.798858	0.607644	-0.00427803	-0.000334287	0.0126154	0.466868	0.736178	0.726801	0.81277	0.854474	0.842662	-0.0104923
P62495	ETF1	ENSG00000120705	6.07216914945596e-05	0.0518294	0.945339	0.230248	0.473155	0.98446	0.425361	0.646841	-0.00376173	-0.00104627	0.0549804	0.714896	0.206117	0.443549	0.996503	0.400112	0.660575	-0.0027644	1.27504	-0.0579304	0.000272482	0.286634	0.000527782	0.023385	0.603849	0.00927801	0.111412	-0.00114233	0.055418	0.0204911	0.188361	0.0315965	0.218912	0.37627	0.116353	0.0374569	0.00481438	0.0649081	0.0609443	0.126883	0.0736485	0.424467	0.291854	0.195418	0.0249367	0.0672395	0.0476842	0.602622	0.274578	0.413944	0.849544	0.479618	0.568278	-0.00169931	-0.00160714	-0.00598888	0.0714128	0.889355	0.182686	0.19126	0.956871	0.313641	0.0109115	0.00507568	0.0153458	0.905877	0.714441	0.927204	0.982862	0.85107	0.959306	-0.0143146	0.0441523	0.0168669	0.466277	0.687149	0.715348	0.858067	0.83405	0.837174	-0.0102434	-0.000834712	0.0553112	0.985958	0.219596	0.454167	0.998483	0.435806	0.665311	-0.00315281	-0.0664879	0.0377573	0.0608251	0.378667	0.0812601	0.192391	0.586372	0.160156	0.023079	-0.0895751	0.0140277	0.0272923	0.756769	0.0411125	0.278297	0.879784	0.136009	0.0332658	-0.112535	0.0031048	0.00458894	0.944725	0.00840669	0.118204	0.975282	0.046951	0.0565873	-0.120477	0.00703031	0.00198068	0.871869	0.00389536	0.0488807	0.9453	0.0250941	0.0676863	-0.129085	0.0438954	0.0511363	0.300396	0.0702859	0.187104	0.513672	0.161047	0.0252571	-0.0634023	0.033037	0.0932139	0.452996	0.110378	0.53018	0.663072	0.267847	0.018608	-0.0692338	0.000785233	0.0407161	0.0640343	0.0392905	0.986567	0.338501	0.163676	0.0538391	0.349864	0.247941	0.994161	0.553041	0.346325	0.150345	0.472191	0.0294706	0.000904942	-0.0879501	0.0224892	0.0151102	0.606357	0.0234566	0.127231	0.784232	0.0824574	0.0418922	0.0293637	0.0552538	0.735423	0.19945	0.428821	0.858456	0.392868	0.545939	-0.00226009	-0.0983504	0.0267598	0.00827183	0.531752	0.013709	0.0388668	0.714649	0.0383374	0.0498374	-0.260168	2.11127	7.34044	0.0324598	0.0667792	0.0641818	0.00416687	0.498305	0.359175	0.440116	0.131501	0.144491	0.00737198	0.277971	0.229443	0.0213004	0.758854	0.827404	0.641581	0.295405	0.314557	0.0228727	0.419264	0.41546	0.0589323	0.00448942	0.00746935	-0.15769	0.0244751	0.0482785	0.582966	0.0641145	0.302218	0.768034	0.168213	0.0268388	-0.0633013	0.0494881	0.453242	0.250749	0.342407	0.727826	0.466256	0.511709	0.0012307	-0.0693081	0.0490112	0.354829	0.254029	0.295491	0.577111	0.464846	0.426373	0.00350993	-0.000994738	0.0540098	0.0566191	0.20268	0.0755128	0.362382	0.396229	0.210563	0.0243668
P02649	APOE	ENSG00000130203	0.0113429	0.395323	0.0124571	0.0717201	0.00482401	0.252543	0.197845	0.0365027	0.0646143	0.0196373	0.415874	0.184863	0.0644877	0.0458544	0.973209	0.18839	0.177267	0.0316409	-1.57161	0.538313	0.409742	0.0784435	0.203546	0.71402	0.328935	0.370268	0.0107662	0.00324074	0.459885	0.208744	0.0392294	0.0514033	0.59003	0.135271	0.161005	0.030167	0.0175695	0.500202	0.193602	0.0266263	0.0500232	0.61071	0.102364	0.152238	0.0308122	-0.159261	0.478474	0.81216	0.0358388	0.107722	0.937208	0.124874	0.247338	0.0188329	0.00198397	0.513045	0.685181	0.0324483	0.0987937	0.82039	0.204429	0.203489	0.0202935	0.474643	0.472609	0.0410859	0.0373802	0.0132132	0.647648	0.156321	0.0992258	0.0503798	-1.05034	0.45388	0.00120483	0.040541	0.000556467	0.216681	0.161578	0.0158603	0.0958858	-0.415117	0.399258	0.0898127	0.0850432	0.0282609	0.791067	0.248064	0.137808	0.0391204	0.5054	0.577652	0.00561613	0.00910843	0.00235946	0.0408523	0.0498608	0.012727	0.0748497	0.186529	0.547262	0.3793	0.0231704	0.0751831	0.750247	0.12233	0.204838	0.0242465	0.285061	0.592143	0.171318	0.0138819	0.0433198	0.549728	0.097783	0.141063	0.0324876	0.436585	0.631485	0.0323208	0.00690517	0.0111161	0.205639	0.0647976	0.0510749	0.0525237	0.165729	0.478421	0.631632	0.0330224	0.0987439	0.79966	0.128821	0.205475	0.0201457	0.266211	0.554229	0.177007	0.0171853	0.0453851	0.643408	0.0863626	0.155181	0.0320375	0.360316	-0.285784	0.535057	0.438102	0.0395408	0.238508	0.0167956	0.0668215	0.013505	0.0404779	0.248708	0.453393	0.0802973	0.193235	0.0604713	0.100596	0.0500581	0.0340133	0.206397	0.540687	0.278245	0.0208278	0.0627969	0.572877	0.115239	0.163173	0.027152	0.0435168	0.469692	0.923452	0.0373971	0.112773	0.960838	0.13342	0.20784	0.0182813	0.754327	0.674145	7.75312146378415e-05	0.00212761	4.46550055445508e-05	0.00136724	0.0190205	0.000626486	0.130564	1.48185	-23.0705	-3.90893	0.58847	0.48487	0.517046	0.00167853	0.154493	0.925493	0.00760676	0.0353138	0.0254071	0.000798664	0.0293868	0.0809455	0.0108403	0.45247	0.983179	0.0435327	0.122591	0.0993681	0.00438131	0.0946948	0.225632	0.0908067	0.0388343	0.0234963	1.07812	0.667317	0.00916806	0.00422405	0.00375086	0.144093	0.0368996	0.0292874	0.0687394	0.45716	0.497931	0.298088	0.0273249	0.0657949	0.611536	0.117124	0.177444	0.0264484	0.196068	0.480715	0.615859	0.0332988	0.0998484	0.789133	0.129824	0.199048	0.0201322	0.00329294	0.463345	0.226119	0.037839	0.0544578	0.640268	0.133884	0.170159	0.0292987
O95747	OXSR1	ENSG00000172939	0.000710769	-0.0299482	0.291364	0.360483	0.421517	0.736395	0.565355	0.603495	-0.00197873	-0.00100784	-0.0227488	0.644289	0.491439	0.662261	0.996503	0.683289	0.820539	-0.00896751	0.336833	-0.0405174	0.231629	0.366547	0.473347	0.561737	0.670165	0.632987	-0.00439109	0.000555044	-0.0263121	0.142312	0.417657	0.252743	0.499645	0.620143	0.445604	0.00592121	0.00127462	-0.0229921	0.522066	0.486426	0.60201	0.830568	0.673917	0.729408	-0.00760354	0.0444462	-0.0284069	0.651669	0.392845	0.665384	0.87046	0.597074	0.773311	-0.00904055	0.00128546	0.00698879	0.0681383	0.837269	0.179498	0.184667	0.935264	0.309405	0.0111814	0.0267173	-0.0109779	0.430624	0.739995	0.69819	0.881805	0.865101	0.82564	-0.00986326	-0.0490299	-0.0117185	0.305699	0.722868	0.563207	0.780564	0.854675	0.73873	-0.00650509	0.0173122	-0.0295754	0.630848	0.386619	0.553115	0.984776	0.61244	0.744114	-0.00622297	-0.0334371	-0.0326825	0.217874	0.321357	0.343978	0.427057	0.533798	0.456816	0.00114999	0.065179	0.00237779	0.035256	0.94517	0.0796605	0.311575	0.977109	0.213561	0.0233777	0.0451493	-0.00570666	0.140129	0.870172	0.247201	0.504831	0.941741	0.433064	0.00621399	-0.0059346	-0.0276364	0.844398	0.423244	0.722938	0.939488	0.659366	0.819726	-0.0103292	0.0800609	-0.0202493	0.113415	0.532338	0.209527	0.304068	0.722935	0.341647	0.0087388	0.0575359	-0.00602719	0.0458668	0.857125	0.101303	0.444232	0.929552	0.253799	0.0199125	0.0209025	0.027653	-0.0208669	-0.0171401	0.419033	0.439282	0.526611	0.625208	0.539851	0.564952	0.729605	0.648721	0.720216	0.781007	0.676808	0.664783	-0.00584439	-0.00660381	0.0108871	-0.0209259	0.697311	0.539887	0.694462	0.867735	0.738152	0.795899	-0.00977945	0.176414	-0.0155408	0.00710631	0.626575	0.0197296	0.0484458	0.78299	0.0573331	0.044459	-0.0263718	-0.0320187	0.360169	0.339877	0.492157	0.539765	0.549207	0.584481	-0.00440299	-0.154734	4.07816	10.2953	-0.0374321	-0.0190755	-0.0242858	0.0268103	0.0868248	0.0925603	0.251094	0.569401	0.467041	0.0639493	0.175059	0.184348	0.083636	0.344092	0.652855	0.452403	0.738356	0.659638	0.11957	0.307798	0.365855	0.0268777	0.011656	0.0108572	-0.125477	-0.0480573	0.039751	0.159425	0.0897156	0.27887	0.358173	0.208347	0.0217565	-0.00957498	-0.0254304	0.882184	0.44055	0.741036	0.954474	0.64836	0.827572	-0.0107962	0.0873114	-0.0188666	0.126349	0.56287	0.231863	0.310506	0.746498	0.35962	0.0072493	0.00069475	-0.0258685	0.0811929	0.423827	0.161841	0.416169	0.628337	0.345512	0.0127676
Q9H008	LHPP	ENSG00000107902	0.00275694	-0.0170276	0.0466638	0.799113	0.137192	0.424536	0.889003	0.305028	0.0151758	-0.0018838	0.0055482	0.67656	0.935299	0.916326	0.996503	0.968528	0.959688	-0.0140205	0.32003	-0.0122939	0.581892	0.894478	0.834604	0.827632	0.958226	0.894102	-0.0147071	-0.00187185	0.00590337	0.0159169	0.928808	0.0540638	0.191437	0.959363	0.166503	0.029408	0.0024886	0.00476982	0.545296	0.944249	0.83225	0.84138	0.970748	0.890222	-0.0127152	-0.0202401	0.00193742	0.920865	0.97751	0.995022	0.972481	0.989399	0.996193	-0.0153067	0.00161505	0.0522233	0.270495	0.462834	0.491949	0.471318	0.728686	0.623861	-0.00439641	0.0741254	0.0284609	0.290653	0.677317	0.51666	0.829332	0.828992	0.704253	-0.00515989	0.0766542	0.0330164	0.439843	0.630209	0.670716	0.845751	0.799694	0.810864	-0.00923491	-0.0559493	0.0128032	0.450708	0.85527	0.711181	0.972694	0.933398	0.844453	-0.010152	-0.121503	-0.0258517	0.0294052	0.700557	0.0924568	0.121069	0.836466	0.175448	0.0211369	0.0119788	0.00567996	0.852857	0.937764	0.982846	0.95762	0.973618	0.988863	-0.0151144	0.0080421	0.00408266	0.89933	0.955295	0.991963	0.971558	0.979127	0.994041	-0.0152586	-0.0354676	-0.0127297	0.57047	0.858157	0.850777	0.812723	0.938602	0.909002	-0.0128633	-0.0496262	-0.00262628	0.636734	0.969021	0.894057	0.803038	0.98457	0.929309	-0.0136368	-0.0469048	-0.0123507	0.432859	0.859822	0.733649	0.822254	0.931323	0.844642	-0.0106392	-0.0524609	0.139893	-0.00690288	0.0511944	0.324972	0.0559317	0.91892	0.473535	0.614309	0.157186	0.652514	0.194349	0.961623	0.664653	0.734964	0.26631	-0.00786129	0.0133176	0.0176955	0.00922862	0.759158	0.895634	0.952999	0.900313	0.948434	0.972168	-0.0147462	0.0683638	0.00653089	0.617693	0.923084	0.881609	0.785747	0.960942	0.915016	-0.0135219	-0.138036	-0.0348846	0.0190748	0.60711	0.0633604	0.0705282	0.771269	0.122656	0.0270173	-0.364458	13.4771	8.19535	-0.0268281	0.0313654	0.0128631	0.011178	0.00553845	0.517495	0.6875	0.643372	0.852833	0.0394861	0.0206827	0.797395	0.0442939	0.120894	0.887266	0.828044	0.790878	0.918898	0.0826532	0.0759411	0.87924	0.0341248	0.0440949	-0.0120385	-0.270179	-0.0471506	0.0316245	0.501227	0.0983453	0.256817	0.704747	0.22127	0.0203626	-0.00731627	0.00245776	0.956201	0.971129	0.997528	0.982916	0.985288	0.997981	-0.0154649	-0.0105485	0.00223043	0.928947	0.973756	0.99506	0.964612	0.986469	0.996742	-0.0154259	-0.00146768	0.00341103	0.0746487	0.959238	0.202837	0.403493	0.977455	0.394837	0.00930565
P57737	CORO7	ENSG00000262246	-0.00405001	-0.101324	0.0185687	0.222356	0.0197234	0.300637	0.416157	0.089194	0.0441285	-0.0046234	-0.114969	0.410491	0.177391	0.226623	0.99351	0.362477	0.457511	0.00754188	-1.6755	0.0392466	0.0230293	0.735742	0.0349078	0.187617	0.891057	0.116319	0.0416993	0.000474738	-0.130784	0.626341	0.120702	0.270601	0.875313	0.282173	0.464472	0.00486844	-0.0129069	-0.154417	0.0104157	0.0630436	0.0114625	0.242322	0.181156	0.0599028	0.0528699	0.161549	-0.13807	0.523944	0.107872	0.259677	0.81047	0.260051	0.425668	0.00546088	0.00414281	0.0537503	0.00694026	0.465167	0.0257706	0.0360253	0.729964	0.0765586	0.0404936	-0.101043	0.00133335	0.173318	0.985271	0.394217	0.784125	0.992038	0.616383	-0.000953544	0.251708	0.00619399	0.0155699	0.930628	0.0530259	0.352673	0.966152	0.194941	0.0296996	0.0760242	-0.10776	0.413664	0.221983	0.268095	0.957776	0.43874	0.502369	0.00501202	-0.130851	-0.155637	0.0602012	0.065896	0.0540862	0.191198	0.192475	0.119122	0.029178	0.219125	-0.033758	0.00569406	0.701211	0.00686404	0.151137	0.851596	0.0426875	0.0595251	0.227873	-0.0277317	0.00342915	0.752002	0.00432746	0.104408	0.881405	0.0308636	0.0661762	0.137099	-0.0757586	0.0765891	0.388509	0.065979	0.323821	0.63096	0.173992	0.0262049	0.310013	-0.107194	0.0166399	0.194911	0.0179089	0.0972543	0.395351	0.0604022	0.0455467	0.0548249	-0.11046	0.463423	0.207936	0.240124	0.83707	0.421328	0.432067	0.00671032	0.0253742	0.240397	-0.123576	-0.072231	0.70378	0.00819206	0.147842	0.41273	0.292492	0.00840664	0.887179	0.0637858	0.33244	0.610025	0.456154	0.0335588	0.00366751	0.0574474	0.157902	-0.0722802	0.0271853	0.403043	0.0271686	0.172648	0.636497	0.0911994	0.0397075	0.491621	-0.102562	0.00352836	0.21176	0.00438693	0.0311463	0.408704	0.0201161	0.066475	-0.147933	-0.168883	0.045092	0.0492934	0.0419144	0.130544	0.155659	0.088966	0.0332306	-0.547727	7.40259	-2.65231	-0.173086	-0.128414	-0.138933	0.00215812	0.228707	0.867074	0.0372424	0.140613	0.111385	0.00279511	0.135757	0.277016	0.012892	0.54405	0.972672	0.128326	0.309518	0.267015	0.0109814	0.257511	0.467008	0.0729762	0.0155747	0.00454294	-0.130435	-0.152525	0.410143	0.0880641	0.223742	0.716825	0.243583	0.371253	0.00779787	0.335825	-0.10592	0.0420698	0.206242	0.0395199	0.262986	0.409671	0.126871	0.0341119	0.38525	-0.102199	0.00827829	0.216738	0.00950101	0.0600993	0.421897	0.0373085	0.0552233	0.000642176	-0.130459	0.532326	0.121312	0.250611	0.847855	0.283943	0.450482	0.00605177
P12004	PCNA	ENSG00000132646	-0.000214604	0.175596	0.853751	0.00232231	0.00928731	0.963103	0.0198147	0.0553512	0.0551403	-0.00717318	0.193171	0.0550897	0.000774779	0.00149025	0.954919	0.0110413	0.0226589	0.0813665	-0.0315601	0.173631	0.948615	0.0279698	0.0283794	0.983217	0.202663	0.102097	0.0452676	-0.0032532	0.179101	1.37309523149135e-07	0.000506732	9.3069554738161e-09	0.00049038	0.00764453	2.76488169537521e-06	0.237628	-0.00011104	0.176537	0.974128	0.00227599	0.00865651	0.993902	0.0187018	0.0506044	0.0570159	-0.00842254	0.174794	0.960454	0.00271977	0.00943541	0.986903	0.0213058	0.0560838	0.0549102	-0.00175236	0.135432	0.154337	0.024328	0.00896585	0.326388	0.177106	0.0343683	0.0560721	-0.0503942	0.160334	0.393185	0.00606131	0.0172159	0.872387	0.0523616	0.114931	0.0464759	0.186555	0.164655	0.02409	0.00421877	0.00193067	0.3877	0.0405801	0.0306841	0.0782789	-0.0785995	0.166535	0.205769	0.00517459	0.00403705	0.875682	0.0462599	0.0459237	0.0676772	-0.041412	0.16522	0.376911	0.0042584	0.00638419	0.588253	0.0299835	0.0252233	0.0605731	-0.0274305	0.162531	0.610301	0.00814423	0.00829236	0.871956	0.0656639	0.0483398	0.056786	-0.0468299	0.153789	0.376222	0.0120907	0.00637695	0.726112	0.0891434	0.0392475	0.0605895	-0.0608003	0.151422	0.242443	0.0114455	0.00475837	0.554164	0.0867522	0.0289734	0.0648115	-0.0455515	0.171289	0.603072	0.00282149	0.00824816	0.779838	0.0264802	0.0351206	0.0568635	-0.0248316	0.167832	0.619145	0.00470626	0.00771549	0.899132	0.0380266	0.050979	0.0582676	-0.0264991	0.00909583	0.170955	0.186018	0.551906	0.882482	0.00305929	0.00249839	0.00731262	0.00781713	0.810841	0.940462	0.0265804	0.0244007	0.040062	0.0320656	0.0590502	0.0585175	-0.00298497	0.17487	0.950607	0.00341855	0.00871738	0.981747	0.0404769	0.0420077	0.0564833	0.170113	0.18485	0.135274	0.00122763	0.00285041	0.322018	0.014816	0.0152258	0.0726946	-0.0642836	0.158312	0.19424	0.00660018	0.00374865	0.35978	0.0405567	0.0145867	0.0687479	-0.235323	0.240308	2.41198	0.156705	0.183836	0.183619	0.0508763	0.953459	0.819646	0.00602813	0.00196047	0.00188467	0.00128877	0.00788984	0.00769979	0.134071	0.983683	0.964962	0.0370711	0.0173257	0.0169269	0.00612583	0.0418354	0.0542144	0.0840366	0.0583813	0.05874	-0.112049	0.155154	0.288905	0.00976998	0.00496644	0.624676	0.0607595	0.0346842	0.0646776	0.0496206	0.179243	0.655306	0.00190087	0.00790282	0.850972	0.0218395	0.0428056	0.0579172	0.0506788	0.179369	0.607619	0.00185244	0.00765152	0.783122	0.0207066	0.0316872	0.0583891	-0.00322614	0.175538	8.67386609934483e-07	0.00076005	5.55113953140684e-08	0.00223323	0.0101568	1.29930308304807e-05	0.216225
O15371	EIF3D	ENSG00000100353	-0.00110172	0.0656308	0.131665	0.0654406	0.0819205	0.582856	0.186449	0.220617	0.0229573	0.00122566	0.0553603	0.605522	0.124872	0.224217	0.996503	0.290427	0.454475	0.00770485	-0.108593	0.060222	0.713721	0.203833	0.396918	0.897558	0.517896	0.564187	-0.00120924	-0.00027453	0.0581213	0.504566	0.102179	0.215901	0.814936	0.254345	0.406241	0.00834649	0.00173271	0.0628879	0.420174	0.0792079	0.17823	0.785437	0.21127	0.34331	0.0113788	-0.0490166	0.0619018	0.647023	0.0881304	0.230733	0.868544	0.227437	0.395338	0.00726743	-0.000358249	0.0577691	0.646686	0.129808	0.209938	0.794244	0.397496	0.34415	0.00877701	0.0549614	0.0609468	0.140161	0.0943894	0.0782538	0.769916	0.269027	0.259636	0.0238274	-0.0328245	0.0615379	0.534428	0.0936977	0.192201	0.883711	0.266386	0.408744	0.0101326	-0.0503495	0.0590356	0.196751	0.110685	0.0762833	0.871064	0.28971	0.246071	0.0242133	0.0544044	0.0704292	0.0642127	0.048963	0.0459416	0.199991	0.156925	0.1058	0.0316126	0.0655016	0.0865232	0.051954	0.0230266	0.0384985	0.363935	0.121916	0.130308	0.0342423	0.085211	0.0957849	0.00979307	0.0112255	0.0090036	0.158071	0.0856652	0.0487912	0.0555911	0.0712671	0.0853271	0.0286947	0.021711	0.0232055	0.195076	0.125396	0.0855967	0.0417345	0.104922	0.0653613	0.0558414	0.0641516	0.0408981	0.197926	0.196931	0.109383	0.0333435	0.0459653	0.0736378	0.144343	0.0465411	0.0888023	0.606668	0.163711	0.235303	0.0219117	0.0477192	0.0160695	0.0676061	0.041657	0.0887822	0.672442	0.0588862	0.265393	0.0604787	0.533156	0.36554	0.821316	0.184599	0.464934	0.162257	0.63649	0.0277192	-0.00569311	0.0731028	0.0846009	0.0152831	0.021154	0.0135031	0.127757	0.116211	0.0565606	0.0500603	0.195675	0.0689075	0.00607278	0.0488786	0.00591344	0.0439608	0.158963	0.024504	0.0621433	-0.00931539	0.0560942	0.766892	0.12675	0.247634	0.859471	0.295063	0.344822	0.00623589	-0.105672	4.31117	8.07799	0.0500144	0.0432561	0.0376087	0.167317	0.0883339	0.215183	0.164383	0.225585	0.291953	0.0993806	0.135725	0.269733	0.317923	0.346341	0.751874	0.344838	0.416731	0.495832	0.169339	0.257511	0.459063	0.0202035	0.0155783	0.00495727	0.039171	0.0659104	0.558428	0.0814705	0.217932	0.814609	0.231267	0.365063	0.00820254	0.0384721	0.0612157	0.584225	0.0892313	0.222684	0.80831	0.244572	0.391179	0.00787076	0.131171	0.0675479	0.0341616	0.0566084	0.0272234	0.139907	0.182077	0.0785387	0.0396774	-0.000356683	0.0579167	0.410969	0.102993	0.192296	0.777671	0.256901	0.383203	0.010125
Q9Y4W6	AFG3L2	ENSG00000141385	0.000709005	-0.196424	0.414001	7.49006118215359e-06	4.15454855668742e-05	0.809638	0.000535678	0.00181298	0.130593	-0.00229838	-0.185827	0.413002	2.3643093344591e-05	4.1485835229805e-05	0.993777	0.00125082	0.00258417	0.130612	-0.982069	-0.0958402	0.00149158	0.0488055	3.43769797169623e-07	0.0554377	0.265849	6.98757345615307e-05	0.22144	0.00127031	-0.194312	0.0084735	5.29595848396229e-06	2.01248407570599e-06	0.149087	0.000417408	0.000157546	0.171357	0.00107466	-0.189865	0.674569	1.62146158166811e-05	5.98462738990182e-05	0.89556	0.000855382	0.00278465	0.127532	-0.209313	-0.177787	0.096996	4.74772927760357e-05	1.45747399564114e-05	0.449761	0.00153437	0.00134018	0.144491	-0.000363983	-0.188553	0.69361	4.77045614686522e-05	0.000188454	0.826174	0.00856907	0.00175588	0.110936	0.0237145	-0.184383	0.59159	3.59486287883114e-05	0.000176314	0.923977	0.00283334	0.0110245	0.111854	-0.150912	-0.188378	0.0145743	1.69798997433193e-05	1.01920926699008e-05	0.34544	0.00152503	0.00157725	0.150252	-0.0201504	-0.210345	0.662406	3.92714755506891e-06	2.05352583647373e-05	0.984776	0.000689393	0.00178218	0.140972	0.0729885	-0.176024	0.0356405	4.70421927052103e-05	6.33520952307679e-06	0.136416	0.00188884	0.000281945	0.155387	0.0144075	-0.185755	0.719952	6.89519839115363e-05	5.44453589999135e-05	0.914821	0.00550677	0.00192026	0.126968	0.010863	-0.187157	0.783613	6.24711405343577e-05	5.59166738898915e-05	0.937374	0.00679616	0.00176286	0.12661	0.0553894	-0.171123	0.153159	0.000156964	2.08538066984102e-05	0.446584	0.00854809	0.000709581	0.139763	-0.0167992	-0.19298	0.797326	1.02506934116879e-05	5.61828577291867e-05	0.900372	0.000844262	0.00112424	0.126546	0.0819122	-0.166134	0.0268852	0.00016671	4.77591702886547e-06	0.377417	0.00519222	0.000466952	0.16018	0.0912134	-0.167087	-0.175723	-0.234664	0.0054607	0.000191435	3.73878106996924e-05	2.03789638622143e-07	1.15852272187417e-06	1.34797082564155e-07	0.0905116	0.00964583	0.00174882	5.24690389572476e-05	0.000126034	3.85619505824271e-05	0.178421	0.206796	0.0235787	-0.184477	0.512424	4.64686838585075e-05	4.50044220505675e-05	0.759686	0.00457226	0.00118236	0.130459	-0.139589	-0.200167	0.100815	4.37944885540592e-06	1.44491171388016e-05	0.267778	0.000474581	0.000505519	0.145641	0.130218	-0.15716	0.000324948	0.000198755	8.5167613466869e-08	0.00386139	0.0040188	8.43377751818072e-06	0.211006	0.266658	-6.21136	-6.84695	-0.171063	-0.197111	-0.188736	0.00279915	0.0420157	0.386184	5.77779781355451e-05	9.77156801541859e-06	2.50716375967101e-05	6.29971769509864e-07	1.82525777001792e-05	9.97564112227045e-05	0.0158509	0.251768	0.839955	0.00177094	0.000599859	0.00107585	3.18032807038836e-05	0.00120498	0.00383996	0.186145	0.143571	0.120538	0.134907	-0.167833	0.0865209	0.000204913	1.27749383641962e-05	0.378397	0.00597264	0.00106932	0.147271	-0.0552819	-0.196539	0.505682	7.94091097406879e-06	4.46920166757203e-05	0.763634	0.000766695	0.00151404	0.130553	-0.0716711	-0.197711	0.330728	6.59943170197482e-06	3.47191557944946e-05	0.555374	0.000673192	0.000832828	0.13395	0.0013887	-0.193067	0.00632033	5.75162081279702e-06	1.54546652689095e-06	0.143583	0.000457995	0.000142109	0.174742
Q9P0J0	NDUFA13	ENSG00000186010	0.00205159	-0.0643411	0.0747352	0.248884	0.133306	0.487306	0.448316	0.300015	0.015611	0.00481437	-0.0639587	0.197385	0.257654	0.28505	0.973209	0.460091	0.515265	0.00403345	0.0530691	-0.0528349	0.912037	0.491134	0.736759	0.974301	0.759059	0.83009	-0.0124298	0.000230078	-0.0493499	0.722287	0.376388	0.638934	0.916478	0.582208	0.775716	-0.00847562	-0.00180458	-0.0544665	0.596692	0.336268	0.576082	0.864276	0.540211	0.71157	-0.00691068	0.0431877	-0.0541551	0.798266	0.342837	0.635164	0.931672	0.549613	0.748458	-0.00831923	-0.000522507	-0.0704981	0.671111	0.239517	0.496679	0.811215	0.529487	0.627777	-0.00454542	-0.0501767	-0.0620424	0.393631	0.28062	0.377355	0.872387	0.517305	0.601338	-0.000275345	0.0145813	-0.0630603	0.86094	0.274402	0.535415	0.973618	0.507418	0.720604	-0.00571572	0.0576324	-0.0334785	0.351617	0.567448	0.483775	0.933324	0.755376	0.689679	-0.00413554	0.0244307	-0.0459304	0.600657	0.418592	0.572001	0.769016	0.62159	0.663085	-0.00669573	-0.0350303	-0.0661784	0.512841	0.273112	0.529384	0.830346	0.509195	0.685239	-0.00549729	-0.0417886	-0.0694808	0.427506	0.250146	0.478505	0.76297	0.489937	0.647582	-0.00393536	-0.000342285	-0.051372	0.994736	0.385801	0.656321	0.996996	0.628934	0.775446	-0.00882767	-0.0533165	-0.0546807	0.540606	0.330226	0.543887	0.736705	0.544432	0.662825	-0.00591547	-0.00725891	-0.0531183	0.884291	0.363765	0.656838	0.977076	0.586464	0.790348	-0.0089078	0.0660043	-0.177094	-0.0383592	-0.103521	0.136181	0.00339216	0.495409	0.0779217	0.217776	0.00864179	0.443635	0.0395786	0.696368	0.214188	0.373219	0.0342655	0.00821357	0.057041	0.0212321	-0.0432129	0.658735	0.461208	0.60194	0.846467	0.683496	0.727489	-0.0075435	-0.180271	-0.0602035	0.112543	0.282178	0.187563	0.289278	0.486506	0.299449	0.0105074	0.152527	-0.00894866	0.00171709	0.872012	0.00477893	0.0126066	0.93698	0.0175773	0.0652355	0.586469	-7.35334	-11.2628	-0.00283952	-0.0647987	-0.0550412	3.66776349855847e-07	0.0719849	0.285477	0.956031	0.26068	0.340635	1.53052061821873e-06	0.126492	0.362286	3.3755321853998e-05	0.314506	0.793744	0.979639	0.456197	0.548963	5.82351785966573e-05	0.246109	0.55063	0.174867	0.0166614	0.000360126	0.185598	-0.0163372	0.0772235	0.780775	0.138493	0.360779	0.888175	0.273937	0.0151493	-0.0733852	-0.0556502	0.508081	0.325357	0.532834	0.765292	0.544305	0.674233	-0.00564036	-0.0887078	-0.0567703	0.367298	0.314281	0.441464	0.589569	0.526917	0.565391	-0.00271172	9.09906721014306e-05	-0.0489418	0.894036	0.380424	0.67472	0.97826	0.586204	0.808625	-0.00932803
Q9BR76	CORO1B	ENSG00000172725	-0.000521331	0.026942	0.50883	0.482795	0.66249	0.859249	0.675319	0.787849	-0.00897289	0.00469326	0.0112185	0.0644252	0.76887	0.148219	0.954919	0.876663	0.355541	0.0140038	-0.62795	0.0942811	0.0554107	0.0712127	0.11259	0.28311	0.315937	0.248826	0.0212644	-7.67951e-06	0.0228535	0.986197	0.550007	0.835816	0.996388	0.732499	0.907739	-0.0126841	-0.00188203	0.0209238	0.416267	0.585617	0.582935	0.783094	0.750756	0.716063	-0.00709675	0.297671	0.00354642	0.00885383	0.92536	0.026467	0.30119	0.963236	0.103267	0.0397938	-7.85841e-05	0.064775	0.918803	0.085569	0.190054	0.95968	0.331094	0.322208	0.010305	-0.0182663	0.066361	0.620313	0.067034	0.168905	0.931619	0.222601	0.392249	0.0121135	0.0205388	0.0664638	0.693505	0.0668622	0.17672	0.931102	0.219204	0.390665	0.0114205	-0.0216035	0.0298878	0.607728	0.453691	0.603415	0.984776	0.670553	0.775589	-0.00758174	-0.0363309	0.0157125	0.252646	0.683395	0.427629	0.465071	0.82516	0.535421	-0.00220069	0.0973938	0.0651365	0.00685077	0.105201	0.0210147	0.158597	0.29516	0.0881201	0.0431955	0.10423	0.0691014	0.0032001	0.0845465	0.0105231	0.10299	0.270745	0.0541509	0.0533226	0.0634455	0.0474099	0.0711168	0.235154	0.160821	0.313021	0.478989	0.312106	0.0127651	0.16072	0.0339748	0.00609466	0.361619	0.0189085	0.0558233	0.574958	0.0626551	0.0447488	0.0382962	0.0367286	0.258638	0.35438	0.430795	0.705962	0.579643	0.614149	-0.00233146	0.041982	0.0599313	0.032121	0.0225271	0.164434	0.144572	0.402863	0.575195	0.309789	0.339544	0.482374	0.34226	0.61472	0.744776	0.473325	0.461651	0.00277965	0.00137224	0.0815932	0.0532072	0.0117036	0.173696	0.0336571	0.109707	0.399955	0.105794	0.0365137	0.23231	0.0364205	0.00236125	0.326813	0.007891	0.0243501	0.530316	0.0298921	0.0579391	-0.0750312	0.00367579	0.0249142	0.924053	0.0654618	0.0861093	0.96295	0.12565	0.026525	-0.206705	2.88628	5.40201	0.00735246	0.00998083	0.00619965	0.0112448	0.294658	0.445733	0.845976	0.797479	0.872987	0.032479	0.56953	0.738181	0.04445	0.606593	0.860785	0.921772	0.887943	0.930647	0.0705676	0.683506	0.83701	0.0370457	-0.00673073	-0.0108191	-0.0296816	0.0187356	0.680062	0.643394	0.750519	0.88223	0.810036	0.831112	-0.0109955	0.148084	0.0341254	0.0484631	0.369495	0.115776	0.273818	0.583994	0.258305	0.0178812	0.197972	0.0376727	0.00269869	0.311649	0.00892069	0.0311115	0.52373	0.0357198	0.056146	-4.37226e-05	0.0228862	0.925615	0.549331	0.832292	0.982842	0.733302	0.907229	-0.0126178
P22307	SCP2	ENSG00000116171	0.00217941	0.0495046	0.204339	0.552411	0.332668	0.664796	0.73012	0.5229	0.00166359	0.0111621	0.0339383	0.0434658	0.682836	0.0964822	0.943032	0.822735	0.27874	0.0204949	-0.336658	0.0913043	0.622642	0.403423	0.704247	0.853467	0.700391	0.807182	-0.0116069	0.000535695	0.0642608	0.579535	0.440239	0.62895	0.852076	0.642021	0.769647	-0.00822939	-0.0110872	0.0391646	0.0263445	0.633108	0.0642427	0.323104	0.783172	0.178815	0.0270161	0.358663	0.0392391	0.151873	0.640937	0.266446	0.516345	0.79121	0.43142	0.0050671	0.00126519	0.132391	0.478796	0.128583	0.30006	0.66892	0.396334	0.440285	0.00327287	-0.0479484	0.116884	0.574995	0.163048	0.329623	0.923048	0.377626	0.563525	0.00181972	0.228113	0.122568	0.0574699	0.138857	0.0630734	0.497086	0.338126	0.216236	0.0270858	0.0956741	0.0553291	0.295745	0.522689	0.522816	0.910758	0.724821	0.719443	-0.00534449	-0.0284086	0.0572399	0.682352	0.49785	0.686581	0.823642	0.689262	0.760526	-0.00952747	0.215584	0.15533	0.00603789	0.0765007	0.016977	0.153275	0.244899	0.0766385	0.046331	0.185881	0.14454	0.016529	0.101709	0.0417586	0.198859	0.301343	0.137197	0.0330338	0.133924	0.113649	0.0807933	0.192524	0.16166	0.332117	0.429908	0.313026	0.0126862	0.37545	0.0876221	0.00323727	0.278844	0.00962964	0.0404606	0.493197	0.0391285	0.0546139	0.0231759	0.0672053	0.752871	0.435927	0.733571	0.942644	0.649267	0.844642	-0.0106375	0.0763529	0.0589085	0.0739816	0.0656456	0.243629	0.515473	0.374926	0.460645	0.389674	0.684192	0.574943	0.708959	0.588657	0.654891	0.549406	0.761813	-0.000773653	-0.00962021	0.149698	0.112794	0.0333714	0.186116	0.0794882	0.19263	0.414522	0.191064	0.0235905	0.372778	0.0791938	0.0254879	0.33297	0.0629796	0.111222	0.536928	0.135881	0.0271082	0.0102385	0.062453	0.888733	0.463856	0.763458	0.938039	0.661159	0.816639	-0.0112634	0.106102	-3.73928	-9.74407	0.068315	0.0440862	0.0488484	0.552744	0.537313	0.531565	0.416357	0.60719	0.56707	0.645992	0.698908	0.69511	0.718753	0.78346	0.890725	0.618341	0.76683	0.737527	0.721777	0.786212	0.807616	-0.0086474	-0.00995599	-0.00987	0.21137	0.0988395	0.173804	0.257427	0.304656	0.501654	0.476484	0.458179	0.00303793	0.427335	0.0881762	0.0081809	0.27896	0.023045	0.140325	0.498415	0.088645	0.0421552	0.414952	0.0878037	0.00373699	0.277592	0.0113334	0.0384937	0.489735	0.0420054	0.0526365	0.000394446	0.0650032	0.699063	0.43516	0.680703	0.913352	0.638279	0.810997	-0.00946621
P52566	ARHGDIB	ENSG00000111348	0.000626745	-0.064124	0.830507	0.652651	0.892326	0.956438	0.798804	0.935634	-0.0136065	0.0176808	-0.106819	0.0602001	0.450693	0.155106	0.954919	0.650075	0.365466	0.0133146	-1.19054	0.101529	0.338008	0.60809	0.629229	0.662969	0.83186	0.752114	-0.00955596	-0.00197367	-0.051161	0.228046	0.715878	0.446249	0.610415	0.841748	0.636533	-0.0028793	0.00131067	-0.0612911	0.878868	0.66757	0.892673	0.96507	0.80744	0.932514	-0.0138249	-0.306529	-0.0394583	0.472633	0.783853	0.70481	0.781593	0.882373	0.804011	-0.00993455	-0.00508565	-0.0848647	0.099381	0.569693	0.254159	0.24171	0.791969	0.393885	0.00583514	0.0441999	-0.018178	0.76588	0.900214	0.949981	0.958263	0.954116	0.97239	-0.0146963	0.0336568	-0.0158362	0.872546	0.913084	0.980467	0.977029	0.959676	0.990321	-0.0151933	-0.470035	-0.114708	0.00220869	0.422498	0.00889066	0.406189	0.645646	0.0720582	0.0561953	0.507362	0.0502187	8.03562116207753e-06	0.705595	4.13467349606789e-05	0.000576326	0.839627	0.000836027	0.130657	0.277681	0.0582635	0.0387141	0.697905	0.106904	0.32269	0.848515	0.258271	0.018948	0.252965	0.0502752	0.0559998	0.738535	0.146025	0.345049	0.875452	0.312004	0.01423	0.467869	0.115359	0.000252561	0.417156	0.00109937	0.0146572	0.655318	0.0108642	0.0856558	0.0568105	-0.0564604	0.796601	0.690772	0.88314	0.899962	0.833416	0.922316	-0.0134452	0.201679	0.00440668	0.107972	0.975947	0.248879	0.551848	0.9881	0.440096	0.00615866	0.381666	-0.405021	0.0102885	-0.191253	0.000513167	0.00818772	0.94004	0.19883	0.00213178	0.0258321	0.0254083	0.0637858	0.970575	0.389887	0.0180547	0.0727669	0.0768618	0.0407686	0.286368	0.0403033	0.0172443	0.78105	0.0528344	0.135223	0.892594	0.144101	0.029754	0.00355939	-0.0611794	0.99016	0.668004	0.910258	0.995833	0.811678	0.9352	-0.0140246	0.601951	0.103608	4.61517378250789e-07	0.433595	2.62181776862019e-06	3.79229811660542e-05	0.634624	9.04058948429568e-05	0.167952	1.32028	-24.7602	-48.8174	0.0464937	-0.113837	-0.0815232	7.4916976489012e-06	0.0159409	0.0656674	0.727052	0.428869	0.572551	3.8529115823468e-05	0.0467676	0.157674	0.000229626	0.173153	0.637205	0.85316	0.624191	0.74185	0.000483115	0.128507	0.332752	0.13255	0.0318308	0.0132699	0.901354	0.105764	0.000555306	0.461222	0.00229509	0.046074	0.674437	0.021548	0.0758047	-0.0933542	-0.0675984	0.739273	0.636468	0.861096	0.894842	0.799102	0.908	-0.0131521	0.0280579	-0.0594621	0.910332	0.677191	0.90455	0.956643	0.822753	0.933682	-0.0139257	-0.00219578	-0.0530512	0.203532	0.705622	0.411018	0.615724	0.836549	0.610755	-0.00160142
Q16563	SYPL1	ENSG00000008282	0.000114803	0.156803	0.943931	0.0499767	0.13775	0.983891	0.156664	0.305918	0.0151143	0.0030414	0.149504	0.564377	0.0628803	0.116885	0.996503	0.18568	0.310569	0.0175998	0.186523	0.163636	0.786271	0.137917	0.122649	0.926775	0.430839	0.264546	0.0197542	0.0014332	0.156138	0.116377	0.0475009	0.0387031	0.461682	0.153011	0.132745	0.0344246	-0.00452519	0.150527	0.343469	0.0588037	0.0845896	0.73121	0.172962	0.213439	0.0228242	-0.464989	0.188883	0.0491779	0.0182319	0.0198034	0.373982	0.0781917	0.0867249	0.044069	-0.00437311	0.0812628	0.0106666	0.323617	0.00866977	0.0494529	0.615055	0.0334659	0.0565634	0.0693958	0.137686	0.402436	0.0903551	0.160869	0.875565	0.262716	0.380917	0.0128598	0.0534479	0.141382	0.648478	0.0828818	0.206057	0.920659	0.247747	0.424064	0.00906372	-0.00213329	0.140458	0.980479	0.0907774	0.223599	0.998483	0.258351	0.455573	0.00780773	0.198481	0.200702	0.00213244	0.0102135	0.00121399	0.0211981	0.0537052	0.00829079	0.0842596	0.0747948	0.189424	0.32093	0.0267791	0.0842216	0.710562	0.132932	0.220405	0.0225408	0.0358583	0.173185	0.629268	0.0433797	0.122848	0.874416	0.185063	0.280093	0.0168476	0.117344	0.201548	0.106766	0.0157419	0.0374195	0.377763	0.10491	0.1186	0.0346646	-0.0309862	0.155539	0.800895	0.0509353	0.133754	0.902555	0.170019	0.251857	0.0155602	0.189458	0.217018	0.00609409	0.00725049	0.00336558	0.228499	0.0498689	0.0306336	0.070303	0.173411	-0.308252	0.187787	0.0639166	0.0048455	0.000248743	0.0162422	0.427577	0.00273418	0.000223938	0.085841	0.010785	0.0786058	0.624236	0.0214467	0.00294166	0.0732929	0.109356	0.0310319	0.166248	0.645952	0.0450786	0.132071	0.838878	0.182088	0.270141	0.015874	-0.0710931	0.151503	0.65751	0.0574914	0.133034	0.810974	0.176636	0.234388	0.0157631	0.275738	0.230801	4.3709132093176e-05	0.00283728	3.35617376071266e-05	0.000930053	0.0231968	0.000517298	0.134405	0.649541	-13.0998	4.38095	0.208295	0.130896	0.149495	8.49685319508008e-05	0.0220117	0.767934	0.00644678	0.104062	0.067895	6.31264599396208e-05	0.013569	0.180683	0.00126981	0.19737	0.950437	0.0385616	0.251495	0.192095	0.000684816	0.0590464	0.360711	0.125885	0.0503699	0.0111676	0.339794	0.218236	0.0207676	0.00845826	0.0100325	0.211005	0.0561297	0.052679	0.0544257	-0.0482383	0.152011	0.757025	0.0575001	0.139941	0.902634	0.188471	0.290893	0.0149905	-0.0472206	0.152027	0.733055	0.0570634	0.138501	0.861814	0.182811	0.2513	0.0151484	0.00135277	0.157785	0.160487	0.0456014	0.0496387	0.561159	0.150395	0.160624	0.0306921
Q96HY6	DDRGK1	ENSG00000198171	0.00106957	0.000156005	0.380659	0.997899	0.675151	0.790514	0.999149	0.796771	-0.00926677	-0.000258585	0.00766719	0.947835	0.898045	0.990841	0.996503	0.948776	0.996299	-0.0152409	2.48481	-0.213678	7.14286623439222e-07	0.00547062	4.1705474267171e-06	0.00207061	0.0980396	0.000369602	0.18563	-3.19501e-05	0.00673366	0.962946	0.909431	0.992581	0.989549	0.949121	0.995158	-0.0153866	0.000848668	0.0106414	0.812287	0.857538	0.960797	0.94569	0.923004	0.974596	-0.0149906	0.0437059	0.00403785	0.806297	0.946452	0.963453	0.93497	0.973292	0.975579	-0.0148032	6.88728967008089e-05	-0.050916	0.954764	0.388837	0.657432	0.977344	0.672322	0.756443	-0.00892193	-0.0429859	-0.0505765	0.458901	0.372539	0.499998	0.884448	0.60249	0.692805	-0.00464917	0.142205	-0.0474171	0.081472	0.398773	0.143514	0.542491	0.622182	0.348312	0.0146054	0.0393549	0.0314226	0.545073	0.609912	0.7674	0.984776	0.785967	0.879175	-0.0113442	-0.0530319	-0.00454916	0.280572	0.939177	0.553523	0.49512	0.971241	0.64857	-0.00618727	-0.0655309	-0.0209541	0.244981	0.740773	0.503836	0.640526	0.871522	0.666065	-0.0047324	-0.0345697	-0.00810253	0.533961	0.898675	0.817731	0.831515	0.954207	0.894007	-0.0122461	-0.0314638	-0.00481672	0.565117	0.938388	0.841011	0.809423	0.977168	0.902468	-0.0126834	0.139982	0.0160084	0.126324	0.785052	0.307247	0.322447	0.890155	0.450061	0.00288381	-0.0731778	-0.0163897	0.162713	0.788667	0.372989	0.626519	0.893672	0.566414	-9.49075e-05	-0.0530792	0.0563955	-0.00248965	0.0144034	0.256817	0.383183	0.966634	0.820342	0.52026	0.682551	0.586693	0.598941	0.982794	0.904801	0.660502	0.760644	-0.00526812	-0.00958234	-0.00558818	0.00549154	0.912286	0.929243	0.985995	0.968088	0.965362	0.992685	-0.0152819	0.229808	0.0195256	0.054599	0.739256	0.155313	0.180764	0.856331	0.261872	0.0133976	-0.0997306	-0.0198571	0.0548024	0.740771	0.155797	0.150907	0.860235	0.243234	0.01335	-0.23929	8.03481	18.81	-0.0120732	0.0100602	-0.000278324	0.0594351	0.0619442	0.0893701	0.838559	0.867926	0.99632	0.166721	0.1739	0.234881	0.149736	0.293536	0.652855	0.918467	0.930704	0.997822	0.253544	0.306457	0.420989	0.0123128	0.0117586	0.00710602	-0.0543842	-0.00260847	0.625482	0.96677	0.880211	0.85267	0.985396	0.922185	-0.013497	0.113595	0.0150592	0.330992	0.800085	0.61733	0.641455	0.896671	0.737321	-0.00793793	0.183203	0.0199068	0.076222	0.735261	0.204755	0.22917	0.857744	0.329005	0.00916109	-0.000219236	0.00691209	0.76249	0.906988	0.949133	0.934397	0.949482	0.974185	-0.0146823
Q9P2J5	LARS1	ENSG00000133706	-0.0014994	0.0353101	0.0108985	0.213355	0.0258831	0.243637	0.404786	0.105499	0.0401233	0.000144208	0.0253569	0.940407	0.385934	0.667884	0.996503	0.591961	0.823159	-0.00909876	-0.081245	0.0394179	0.743344	0.320442	0.57836	0.911808	0.631562	0.713961	-0.00802371	-4.99824e-05	0.0257554	0.881629	0.373388	0.666559	0.963865	0.579427	0.795938	-0.00913764	-0.000763087	0.0256999	0.662134	0.375558	0.581361	0.889951	0.577346	0.715607	-0.00705422	-0.122022	0.0339639	0.159166	0.244789	0.247655	0.522709	0.450218	0.414764	0.00618588	-0.00181146	-0.00538707	0.0036447	0.856464	0.0117295	0.0222719	0.943027	0.0421192	0.0521319	0.0468056	0.0174555	0.120745	0.551982	0.243806	0.752793	0.746021	0.479175	0.00647592	-0.00651528	0.0186252	0.879085	0.529751	0.806931	0.978712	0.728877	0.896281	-0.0121321	0.00342319	0.0225508	0.914562	0.456068	0.756174	0.998055	0.671368	0.872917	-0.0111131	0.0466303	0.035879	0.0507083	0.21421	0.0985575	0.17126	0.41454	0.183613	0.0201742	0.00704069	0.0287395	0.798489	0.35561	0.648203	0.939052	0.587285	0.774195	-0.00863452	-0.00250025	0.0246466	0.926617	0.428638	0.666915	0.980712	0.661631	0.786691	-0.00907621	0.032053	0.0377597	0.228852	0.213788	0.323805	0.540273	0.45528	0.491949	0.00207829	-0.0058488	0.0253607	0.896336	0.380903	0.664078	0.955673	0.590545	0.757881	-0.00901003	0.0318836	0.0364493	0.212947	0.223844	0.305424	0.679198	0.441608	0.498815	0.00299903	0.0161727	-0.028369	0.0290875	0.0239568	0.479593	0.368039	0.318987	0.438717	0.517745	0.375889	0.769351	0.58384	0.534923	0.633747	0.658716	0.496726	-0.00519258	-0.000215734	0.0210104	0.0335106	0.395372	0.266628	0.463019	0.677701	0.50677	0.616401	-0.00345309	0.0759095	0.0300316	0.194976	0.298833	0.28637	0.397991	0.50386	0.407578	0.0039942	0.00934534	0.0286125	0.71418	0.336068	0.622049	0.82778	0.546269	0.697142	-0.00805695	-0.102961	-2.09012	-1.21977	0.0176399	0.02888	0.031752	0.0970121	0.321458	0.822159	0.543356	0.332945	0.286698	0.167004	0.34467	0.550405	0.213786	0.630499	0.965208	0.729005	0.534428	0.489924	0.253582	0.484043	0.701674	0.0122869	0.00113839	-0.00619359	0.0610739	0.0373756	0.26036	0.220719	0.352295	0.597272	0.435462	0.5041	0.000789755	0.0445968	0.0290286	0.434447	0.318641	0.489659	0.715314	0.537141	0.641909	-0.00432376	0.0339151	0.0283526	0.503412	0.329537	0.531451	0.706074	0.543064	0.644921	-0.00559984	-9.71508e-05	0.0257548	0.783804	0.373188	0.649027	0.943741	0.580331	0.792457	-0.00872069
P27487	DPP4	ENSG00000197635	0.00327911	0.198881	0.267879	0.167696	0.166877	0.716608	0.347726	0.34249	0.0122036	0.006052	0.203831	0.527949	0.161569	0.25302	0.996503	0.341067	0.483744	0.00585818	-0.885821	0.337742	0.464229	0.0820459	0.204619	0.75251	0.337328	0.37144	0.0106725	0.00135069	0.215627	0.417925	0.13418	0.227262	0.764579	0.301996	0.419575	0.00755775	-0.015116	0.191508	0.0805954	0.180986	0.066236	0.462314	0.366465	0.182067	0.0265515	0.23757	0.203799	0.582863	0.163846	0.265605	0.83703	0.345024	0.430903	0.0051155	0.001883	0.362009	0.532668	0.0146181	0.0500834	0.710961	0.1386	0.124628	0.0305581	-0.135783	0.340819	0.346632	0.0165927	0.0390367	0.852468	0.0944454	0.174895	0.0342962	0.264309	0.345053	0.194166	0.0150672	0.0261269	0.689049	0.0880522	0.130702	0.0402894	-0.293558	0.25452	0.0563578	0.0803549	0.0169601	0.721908	0.23936	0.101718	0.0466972	0.0688469	0.234788	0.564603	0.107675	0.261613	0.744451	0.265798	0.375037	0.00534723	0.116952	0.269676	0.393351	0.0819386	0.214374	0.757951	0.255096	0.39813	0.00838996	0.129715	0.276424	0.335948	0.0747508	0.194164	0.697876	0.255226	0.371679	0.00989936	0.169574	0.283416	0.200496	0.061481	0.135758	0.51009	0.226133	0.279651	0.015335	0.124218	0.227823	0.577833	0.114385	0.264524	0.762676	0.280873	0.404431	0.00517789	0.0618996	0.235523	0.626696	0.115519	0.288097	0.90276	0.297721	0.482704	0.00390136	0.153635	-0.174645	0.244179	0.145989	0.174505	0.26395	0.0910806	0.341346	0.128581	0.225348	0.495361	0.483117	0.243934	0.541609	0.264984	0.343244	0.0162825	0.00774857	0.15398	0.270003	0.208312	0.0712457	0.146557	0.497947	0.239679	0.290332	0.0142848	-0.0230874	0.214125	0.936849	0.138626	0.3234	0.969302	0.310856	0.445108	0.00211462	0.165634	0.26073	0.189152	0.0765512	0.136537	0.352901	0.210795	0.219939	0.0153665	0.414425	-3.59622	-11.7885	0.249192	0.189305	0.193765	0.178766	0.73159	0.661637	0.0860992	0.203288	0.190621	0.130923	0.397418	0.382949	0.33272	0.886678	0.925425	0.22289	0.39157	0.379083	0.209412	0.535436	0.568062	0.0160072	-0.00108655	-0.000506602	0.031523	0.221181	0.906964	0.146332	0.322204	0.971102	0.338163	0.476581	0.00217193	0.0248316	0.216994	0.930147	0.134611	0.323172	0.970146	0.317379	0.491664	0.00212554	0.0585068	0.219306	0.81607	0.129867	0.315729	0.906412	0.306568	0.44671	0.00248595	0.000471123	0.218095	0.78908	0.130597	0.304761	0.946418	0.298177	0.508089	0.0030326
P51649	ALDH5A1	ENSG00000112294	0.00298192	-0.0555015	0.0274969	0.395182	0.0748137	0.350375	0.598463	0.208215	0.0243204	0.00738059	-0.0559574	0.0929362	0.398218	0.207928	0.973209	0.602695	0.434063	0.00885562	-1.85463	0.143878	0.000231596	0.0669163	0.000993053	0.0233647	0.308206	0.013363	0.101234	0.00189204	-0.0384905	0.0123569	0.549719	0.0377255	0.172385	0.73246	0.130623	0.0348076	-0.00143267	-0.039966	0.721815	0.549543	0.801591	0.912446	0.723756	0.87057	-0.0121215	-0.236451	-0.0205245	0.233979	0.758813	0.421163	0.602016	0.869209	0.574746	-0.00196579	-0.000770254	-0.00432361	0.586077	0.949819	0.858192	0.751346	0.979011	0.903828	-0.013099	0.00500725	0.00582598	0.941063	0.929824	0.993185	0.987596	0.965318	0.997316	-0.0153962	-0.23522	-0.00133768	0.0128739	0.983484	0.044635	0.336199	0.992349	0.177164	0.0322876	-0.0363186	-0.0300186	0.618447	0.663829	0.83155	0.984776	0.820911	0.915619	-0.0126038	0.138083	-0.00643431	0.011093	0.921483	0.0336645	0.0636096	0.963261	0.0839332	0.0362338	0.0539855	-0.0134486	0.391976	0.849644	0.59359	0.757306	0.928239	0.73634	-0.00726967	0.0295154	-0.0235837	0.634759	0.740355	0.765658	0.875474	0.875787	0.858587	-0.011222	0.126814	0.0110989	0.0365338	0.871401	0.0955448	0.222168	0.945058	0.221751	0.020642	0.031731	-0.0344191	0.757508	0.603049	0.81742	0.876553	0.777102	0.875451	-0.0122402	0.160103	0.0178053	0.00555522	0.789194	0.0183859	0.222324	0.893672	0.0887577	0.0455035	0.175306	-0.27283	-0.00149638	-0.116925	0.000600534	9.92070660028913e-05	0.98124	0.081858	0.00236597	0.00041356	0.0273915	0.00679195	0.989956	0.221151	0.0194206	0.00441818	0.0753688	0.100778	0.0964053	-0.00018179	0.0861589	0.99787	0.198934	0.316448	0.999034	0.355244	0.00960406	-0.159865	-0.0427912	0.231993	0.516475	0.425798	0.442776	0.705347	0.543344	-0.00215017	0.219829	0.0258388	0.000102323	0.686198	0.000447241	0.00164312	0.827098	0.00316056	0.0989436	0.515916	-11.8153	-8.93054	0.00773905	-0.0579515	-0.0418174	0.000197651	0.0132991	0.471343	0.902852	0.385821	0.538145	0.000833382	0.0383167	0.640241	0.00231311	0.160504	0.867442	0.952855	0.585938	0.717774	0.00449829	0.113082	0.769564	0.0902067	0.0348411	-0.00857337	0.256862	0.013219	0.0369369	0.847268	0.0980963	0.272217	0.924336	0.221039	0.0204011	0.0117576	-0.0336236	0.928146	0.613114	0.868663	0.968915	0.784096	0.913231	-0.0132895	-0.0265952	-0.0362132	0.818312	0.585414	0.849417	0.906965	0.763163	0.89545	-0.0129376	0.0021113	-0.0366857	0.00804712	0.567322	0.0257093	0.155002	0.745491	0.10457	0.0405291
Q9NUJ1	ABHD10	ENSG00000144827	0.00305542	-0.371867	0.0785093	1.92498234062081e-05	5.60298913821221e-05	0.490273	0.000978195	0.00212145	0.126583	0.00161701	-0.356632	0.77474	5.36565314547439e-05	0.000254291	0.996503	0.00203446	0.00789337	0.10602	-0.148969	-0.371536	0.83592	0.00155387	0.000302859	0.944507	0.0559711	0.0065161	0.12026	0.00252824	-0.357083	0.00916284	2.83195785678788e-05	9.72794149599094e-06	0.155797	0.00120187	0.000518197	0.150866	0.0116559	-0.333431	0.0216472	0.000102844	1.6668907478271e-05	0.311249	0.00257077	0.00135527	0.144784	0.0589939	-0.356338	0.816944	5.89649539919643e-05	0.000257931	0.937208	0.001745	0.00679951	0.105824	0.00595482	-0.233252	0.000919367	0.00712202	6.99366671585865e-06	0.00809621	0.0953388	0.000142908	0.155199	0.0743184	-0.315032	0.396781	0.000329912	0.00120883	0.873531	0.00936852	0.0289968	0.0849456	-0.281278	-0.321595	0.0220547	0.000198153	0.00012483	0.384538	0.00677228	0.00688705	0.116596	-0.0808776	-0.35476	0.386119	9.58517118524823e-05	0.00047973	0.944775	0.00445744	0.0126035	0.0979634	-0.0635424	-0.36618	0.366198	3.34890808643262e-05	0.000175871	0.578546	0.00150389	0.00227071	0.111077	-0.0642067	-0.379735	0.426273	5.10733444923423e-05	0.000192845	0.777457	0.00485619	0.00435709	0.109816	0.0256983	-0.341146	0.746551	0.000262476	0.000251428	0.922501	0.0124378	0.00474824	0.106175	0.0139979	-0.347111	0.858027	0.000154133	0.00026074	0.943415	0.00854809	0.00390899	0.105675	0.0292845	-0.350473	0.823775	6.01762085858757e-05	0.000258448	0.914896	0.00251244	0.00323541	0.105797	0.0133944	-0.349854	0.85847	0.00011167	0.000251019	0.967161	0.00406858	0.00587536	0.106976	0.00210614	0.00629735	-0.353827	-0.362181	0.97492	0.945729	5.96131179353942e-05	0.000108773	0.000254931	0.000273695	0.99175	0.972808	0.00243864	0.00330722	0.00437669	0.00337164	0.106762	0.106559	0.0356778	-0.341556	0.622113	0.00016592	0.00022578	0.824768	0.00821612	0.00355393	0.108442	-0.137441	-0.361429	0.423451	3.7031783627728e-05	0.000184913	0.636701	0.00171278	0.00252791	0.111198	-0.0824639	-0.376823	0.268288	2.58107437896599e-05	0.000137878	0.443843	0.00125335	0.00135616	0.115233	-0.0836541	7.94947	25.0648	-0.361056	-0.352771	-0.362679	0.646518	0.197621	0.113298	4.54919205135558e-05	8.44641534665446e-05	4.77521277656612e-05	0.000229504	0.000119243	7.791636773896e-05	0.784876	0.506109	0.675601	0.00154114	0.00228913	0.00158982	0.00172537	0.00371664	0.00351945	0.108216	0.118083	0.123927	-0.118071	-0.376115	0.457645	4.55296878871205e-05	0.000193368	0.751297	0.00244216	0.0047415	0.110582	-0.0534021	-0.357787	0.749276	4.76515520262244e-05	0.000242311	0.89951	0.0023295	0.00433243	0.107465	-0.0469031	-0.357405	0.751933	4.7252560837566e-05	0.000242582	0.87239	0.00225296	0.00297886	0.107449	0.00308453	-0.354971	0.00246678	2.66375929026008e-05	2.9544393324043e-06	0.0966235	0.00116344	0.000218074	0.16641
P21283	ATP6V1C1	ENSG00000155097	0.000134022	-0.273348	0.905996	2.15120280722741e-06	1.12913793095403e-05	0.976816	0.000253044	0.00076504	0.147844	0.000310196	-0.273312	0.932664	2.49389608223301e-06	1.13300191489258e-05	0.996503	0.000283277	0.00112196	0.147799	-1.0605	-0.182768	0.0202297	0.0123182	2.23912695967214e-06	0.176759	0.14054	0.000236918	0.194705	0.00177584	-0.274924	0.00463848	8.20826025142449e-07	2.37476202325023e-07	0.115947	0.000111229	3.24942103395608e-05	0.198363	-0.00796635	-0.291494	0.0154405	2.92686938409223e-07	4.811533633653e-07	0.279303	5.65178478068209e-05	0.000106184	0.190869	-0.114182	-0.264795	0.490066	5.11202043523259e-06	8.95248080432386e-06	0.79107	0.000405391	0.000998151	0.150882	0.00505227	-0.149508	2.82847009251431e-06	0.00340941	5.38086471923323e-09	0.000168238	0.0667769	1.25944845731386e-06	0.244077	-0.0591682	-0.21531	0.270703	6.70184204262585e-05	0.000176424	0.820394	0.00395153	0.0110245	0.111845	0.0204177	-0.21641	0.788423	6.69172065119285e-05	0.000312838	0.957351	0.0038005	0.0113376	0.103923	0.0989307	-0.24353	0.100968	3.43395510133504e-05	1.20154235888459e-05	0.811549	0.00252608	0.00131385	0.148081	0.0225761	-0.267583	0.621557	3.87213135879073e-06	1.00616048372709e-05	0.782416	0.000379827	0.000378653	0.149355	0.0960267	-0.231553	0.0655736	0.000115962	2.07358279947536e-06	0.398714	0.00705269	0.000213428	0.169776	0.109688	-0.224623	0.0322063	0.000171385	1.13710465878035e-06	0.270687	0.0106168	0.000105819	0.177414	0.11759	-0.228389	0.0194131	9.35230083854249e-05	7.32413322912863e-07	0.162766	0.00708208	7.16096266604931e-05	0.182962	0.15994	-0.262182	0.0594475	3.59506460423412e-06	1.91141590484481e-06	0.204896	0.000478763	0.000130653	0.170815	0.0689532	-0.25022	0.156777	2.11663693014313e-05	4.50621195367572e-06	0.621956	0.00174815	0.000457973	0.160936	0.0600734	0.0222288	-0.261429	-0.288795	0.166656	0.7091	5.36728921213847e-06	2.32766298084349e-06	4.71981410919348e-06	3.352856090664e-06	0.484142	0.84224	0.000600825	0.000264395	0.000328431	0.000223684	0.160334	0.165948	0.129092	-0.226876	0.00543228	7.93015204896476e-05	2.54649235587806e-07	0.0737416	0.00563376	3.12208046933367e-05	0.197494	0.0966631	-0.267639	0.386915	3.27519377265666e-06	8.46638803118293e-06	0.603711	0.000395275	0.000344181	0.152692	0.0588929	-0.256567	0.224208	1.12081091596467e-05	5.87309888206975e-06	0.395204	0.000752795	0.000156017	0.157483	0.0540881	-4.40303	-13.6004	-0.268288	-0.301129	-0.295627	0.648659	0.268419	0.182919	3.97199241847044e-06	3.54817565194085e-07	4.66818642537323e-07	1.11079731153507e-05	1.94424612765023e-06	1.4759949783119e-06	0.786303	0.578546	0.736109	0.000337908	6.52526398466455e-05	7.83849390208323e-05	0.000204281	0.000306477	0.000253346	0.149117	0.17302	0.176573	0.0983887	-0.254464	0.341258	2.29768213390651e-05	7.82446988411289e-06	0.668972	0.00182106	0.000805816	0.153727	0.137109	-0.263554	0.206038	4.46116455282642e-06	5.52475347706331e-06	0.527141	0.000564886	0.000479474	0.158281	0.153926	-0.262262	0.109236	4.42152160660089e-06	3.40167642865036e-06	0.283724	0.000536338	0.000182462	0.164586	0.00186521	-0.273097	0.00482953	9.5707246209379e-07	2.46347161291954e-07	0.128167	0.000129692	3.88323566085521e-05	0.197907
Q9NX63	CHCHD3	ENSG00000106554	0.00275204	-0.138845	0.00170395	0.00115572	0.000151149	0.11249	0.0128259	0.00405373	0.113146	0.00136844	-0.12489	0.635878	0.00492431	0.018893	0.996503	0.0342352	0.10212	0.0447608	-0.166334	-0.10768	0.638037	0.0582191	0.0253392	0.861018	0.289551	0.095567	0.0472149	0.000841124	-0.123046	0.0928014	0.00468392	0.00532713	0.414095	0.03168	0.0351983	0.0636603	0.00434071	-0.1127	0.0979551	0.0101594	0.00570847	0.497439	0.0518304	0.0386097	0.0631307	0.00233292	-0.121433	0.985728	0.00650868	0.0211397	0.99516	0.0381724	0.0900622	0.0431081	-0.0007367	-0.131041	0.438958	0.00521675	0.0199116	0.637623	0.0831824	0.0630059	0.044323	0.00157224	-0.121239	0.972496	0.00727897	0.0268797	0.994381	0.0576644	0.144381	0.0398666	-0.110091	-0.124614	0.0857714	0.00534015	0.00611197	0.552082	0.0470287	0.0580675	0.0616631	-0.0435922	-0.125676	0.36164	0.00613533	0.021461	0.93347	0.0512871	0.116572	0.043212	0.0286047	-0.115055	0.426766	0.009368	0.0153988	0.635377	0.0508135	0.0473867	0.0477614	-0.0116626	-0.126248	0.777838	0.00748499	0.020315	0.934207	0.062705	0.0861212	0.0436938	-0.0126469	-0.126795	0.755915	0.00729474	0.0201421	0.926923	0.067237	0.083779	0.0438195	-0.00437221	-0.122916	0.913044	0.00789917	0.0210169	0.970864	0.0704222	0.0801652	0.0431939	-0.0243041	-0.122843	0.717896	0.00520078	0.0198024	0.854652	0.038441	0.0647012	0.0440697	0.0251223	-0.113946	0.513135	0.0122521	0.0165428	0.861067	0.0688257	0.0826399	0.0470653	0.0681675	-0.156144	-0.109341	-0.166748	0.0451103	0.000755552	0.0120731	0.000263487	0.00273351	8.06234241891639e-05	0.263033	0.0178773	0.0648488	0.0057201	0.0214467	0.0016448	0.0732965	0.12346	-0.00876452	-0.12525	0.813069	0.00629208	0.0199364	0.925729	0.0582036	0.0739977	0.0443045	-0.221316	-0.133743	0.0108649	0.00195959	0.000790126	0.0641107	0.019657	0.00652023	0.0909582	0.0900526	-0.0974584	0.0172013	0.0265187	0.00118741	0.0656613	0.102775	0.00640473	0.0851991	0.36786	-2.28872	3.69162	-0.0920864	-0.12672	-0.123326	4.78389826986651e-05	0.469975	0.650359	0.0267082	0.00532081	0.00644802	5.10733950656048e-06	0.018462	0.0216419	0.000831316	0.742653	0.923648	0.102532	0.0331435	0.0380477	0.000120272	0.0708752	0.102177	0.159306	0.0457899	0.0434177	0.0590225	-0.111195	0.46822	0.0161339	0.0157448	0.75866	0.0827479	0.0689969	0.0477955	-0.0767313	-0.127261	0.368952	0.00397015	0.0136734	0.667684	0.0339306	0.0616542	0.0498756	-0.101394	-0.129019	0.180418	0.0033419	0.00833154	0.388925	0.0295696	0.0338165	0.0571453	0.000956903	-0.122264	0.0696596	0.0048599	0.00421626	0.391025	0.032928	0.0305687	0.0670492
Q5JTV8	TOR1AIP1	ENSG00000143337	0.00243125	-0.00896332	0.0039484	0.824334	0.0152641	0.165747	0.904204	0.0755767	0.0478902	0.00254471	-0.000162757	0.357924	0.996896	0.646072	0.985497	0.998078	0.811028	-0.00858341	0.654846	-0.0427709	0.0675654	0.451513	0.171837	0.314004	0.734373	0.332309	0.0137801	0.00100417	0.00537752	0.0353543	0.894938	0.10651	0.275889	0.941474	0.26094	0.0191505	0.00408181	0.0151373	0.104687	0.715478	0.262814	0.510067	0.840382	0.441011	0.00536121	0.100394	-0.000209999	0.421485	0.996018	0.713934	0.740792	0.997827	0.810826	-0.0101344	-0.000352225	0.0104212	0.698998	0.813847	0.870735	0.829413	0.925115	0.913392	-0.0133269	0.0189381	0.0145743	0.663923	0.732067	0.853737	0.943073	0.860786	0.917017	-0.0130173	-0.0772216	0.0127296	0.208719	0.763787	0.424613	0.705274	0.875036	0.634619	-0.00210686	-0.0447913	0.0205291	0.319092	0.629246	0.480763	0.923445	0.798898	0.687542	-0.00403831	0.000227886	0.00660757	0.994738	0.875023	0.987423	0.996673	0.938611	0.991144	-0.0151869	-0.00097755	0.00614125	0.980327	0.890615	0.987143	0.993325	0.950416	0.991894	-0.0151825	0.0142342	0.01277	0.715185	0.775052	0.923607	0.911937	0.890981	0.956677	-0.014144	0.00224494	0.00740001	0.953371	0.865745	0.985751	0.985524	0.942739	0.989782	-0.0151605	0.0431812	0.00934176	0.502967	0.821783	0.788333	0.711263	0.909579	0.854849	-0.0116761	0.00353478	0.0071204	0.923668	0.86906	0.985117	0.983894	0.936339	0.992052	-0.0152678	0.0257884	-0.0326871	0.0108092	0.00640719	0.432604	0.470271	0.796162	0.885296	0.726517	0.720757	0.738787	0.674495	0.89405	0.94097	0.820412	0.791459	-0.0104861	-0.0104419	-0.00780469	0.00319671	0.826305	0.941221	0.966032	0.932252	0.971664	0.979725	-0.0149599	0.0336049	0.0077297	0.690537	0.852925	0.913979	0.835219	0.923723	0.937776	-0.0140887	0.0284174	0.0137558	0.437861	0.746714	0.731619	0.613355	0.864394	0.790372	-0.0105958	0.18169	2.38619	10.6342	0.0208108	0.0188069	0.0159875	0.0409752	0.430766	0.170733	0.615742	0.660518	0.706114	0.121603	0.685672	0.365065	0.114547	0.717416	0.725612	0.783137	0.803497	0.835738	0.197697	0.776103	0.553003	0.0171332	-0.0096543	0.000240795	0.00312743	0.0065475	0.968081	0.881552	0.988871	0.989738	0.942698	0.992349	-0.0153277	0.0373979	0.00846433	0.648526	0.839574	0.891658	0.847583	0.918407	0.928315	-0.0137	0.0399785	0.00868036	0.583142	0.835221	0.850812	0.765107	0.91624	0.896301	-0.0129634	0.0012231	0.0062187	0.0148287	0.877886	0.0499475	0.216351	0.934742	0.16142	0.0305989
P11413	G6PD	ENSG00000160211	0.000593787	0.114392	0.673455	0.0967809	0.20411	0.913592	0.241234	0.389238	0.00913817	0.00305295	0.11012	0.502757	0.111782	0.178105	0.996503	0.269551	0.397366	0.0112135	0.31794	0.055588	0.570935	0.534734	0.423345	0.822188	0.786571	0.589387	-0.00237272	0.000191571	0.116732	0.80904	0.0888508	0.224636	0.944724	0.231853	0.416022	0.00773656	0.000600247	0.122485	0.884626	0.0760565	0.205592	0.968194	0.206537	0.376212	0.0091701	0.187219	0.105562	0.361844	0.12856	0.147003	0.703826	0.292662	0.299475	0.0141288	-0.000758604	0.148175	0.605092	0.0391756	0.0635878	0.765308	0.225311	0.147007	0.0269633	-0.00848412	0.158565	0.903855	0.0221484	0.0721905	0.982654	0.113219	0.24943	0.0250472	-0.0864228	0.15563	0.383234	0.0243564	0.0496504	0.824541	0.118618	0.187806	0.0306886	0.0345707	0.0813214	0.637865	0.243503	0.489517	0.984776	0.465269	0.694531	-0.00431923	-0.10474	0.095404	0.0635268	0.16326	0.0396369	0.198576	0.348253	0.0944633	0.0338092	0.0560924	0.142097	0.388884	0.054017	0.153723	0.75652	0.199726	0.323618	0.0134506	0.0252112	0.129186	0.694306	0.0804655	0.206493	0.902473	0.265378	0.385999	0.00896122	-0.11954	0.0733479	0.0565674	0.302394	0.0359875	0.27778	0.549704	0.115771	0.0352439	0.0625806	0.122217	0.555073	0.0749939	0.187348	0.747353	0.215176	0.316851	0.0104436	0.00227781	0.1197	0.97006	0.0938258	0.221273	0.993996	0.260875	0.41243	0.00796858	-0.0397915	0.122844	0.111487	0.166508	0.461742	0.0978579	0.107131	0.0229788	0.168716	0.0435441	0.75754	0.272791	0.272196	0.0998246	0.31546	0.106267	0.0121306	0.0329105	-0.0725074	0.0932148	0.21389	0.19009	0.101968	0.507243	0.419142	0.227499	0.019813	0.26901	0.133063	0.0510346	0.0507797	0.0327584	0.172838	0.162816	0.0834254	0.0369179	-0.113033	0.0879788	0.0591994	0.205312	0.0370908	0.158549	0.404445	0.0808836	0.0350614	-0.221403	0.0854621	7.39906	0.10087	0.13261	0.132858	0.131447	0.986342	0.563835	0.14359	0.0622767	0.0602139	0.0706705	0.172265	0.145762	0.266872	0.995349	0.89962	0.313433	0.179621	0.177652	0.12932	0.304759	0.317826	0.0253688	0.0119044	0.0144803	-0.229232	0.0764526	0.0727898	0.285225	0.0440086	0.352891	0.506339	0.13084	0.0324996	0.151904	0.129098	0.259393	0.0611958	0.116937	0.579779	0.194998	0.259645	0.0177292	0.149678	0.129113	0.21052	0.0604676	0.1008	0.428812	0.189492	0.2002	0.0199881	0.00052712	0.116558	0.52823	0.0888297	0.18945	0.846745	0.233374	0.380575	0.0103538
Q9NV96	TMEM30A	ENSG00000112697	0.000784482	-0.173134	0.633977	0.0321852	0.098134	0.900747	0.116276	0.246901	0.0202391	0.00115755	-0.171183	0.828117	0.035474	0.10739	0.996503	0.128518	0.297165	0.0188796	-0.356625	-0.187508	0.593249	0.0803031	0.0345988	0.835263	0.333833	0.115789	0.0418528	0.00282452	-0.173484	0.00191719	0.0254538	0.000912641	0.0890444	0.101758	0.0106163	0.0889243	-0.00671624	-0.183982	0.165144	0.0227652	0.0401195	0.579555	0.0914394	0.132203	0.0341475	-0.185272	-0.155636	0.440531	0.056208	0.0815755	0.758677	0.170724	0.209611	0.0230207	0.0055001	-0.0394221	0.000956278	0.61886	0.00152984	0.00832728	0.821318	0.00895808	0.0815983	0.0457696	-0.114287	0.573589	0.151637	0.311814	0.923048	0.36183	0.547588	0.00267892	0.0061515	-0.112754	0.957342	0.157893	0.365016	0.993427	0.366371	0.583723	0.000240073	-0.0669811	-0.158234	0.445286	0.0584216	0.152761	0.969716	0.196794	0.367006	0.013651	0.0975953	-0.146901	0.140256	0.0684676	0.0369057	0.325986	0.196484	0.0896413	0.0348699	0.0701341	-0.138225	0.356813	0.108087	0.0718047	0.734189	0.301244	0.198291	0.0249364	0.0920455	-0.127956	0.218604	0.136036	0.051442	0.597699	0.355441	0.158176	0.0299264	0.183695	-0.0992282	0.0117855	0.228313	0.00455637	0.128575	0.471774	0.0282612	0.0654354	0.20615	-0.154836	0.0948557	0.0517899	0.0271064	0.272366	0.171962	0.0812771	0.0394411	0.0505516	-0.150019	0.475369	0.0719095	0.0898693	0.844974	0.218673	0.23697	0.0217305	0.0936304	-0.0457349	-0.148927	-0.203725	0.136936	0.598207	0.0641006	0.0180081	0.0382354	0.0596127	0.444527	0.771378	0.195234	0.085236	0.120592	0.132161	0.0346066	0.0281527	0.159342	-0.109934	0.0184485	0.179133	0.00714784	0.139429	0.405635	0.0370474	0.0593827	0.030488	-0.164906	0.850939	0.0412788	0.114018	0.926004	0.143105	0.209535	0.0181141	0.201471	-0.111289	0.00365995	0.162451	0.00167387	0.0216585	0.348258	0.00812633	0.0803162	0.46923	-0.217203	0.92442	-0.128171	-0.191365	-0.191014	0.00568835	0.97018	0.950628	0.104609	0.0212604	0.020873	0.00249945	0.0684815	0.0683978	0.0269386	0.991358	0.987398	0.252974	0.0871169	0.0866792	0.0101396	0.163762	0.204452	0.0745817	0.0260443	0.0260629	0.292657	-0.11224	0.0496197	0.178749	0.0167682	0.30471	0.38512	0.0715566	0.0468654	0.158501	-0.155923	0.313986	0.0532661	0.0697695	0.62781	0.179301	0.184681	0.0255627	0.172045	-0.154831	0.217971	0.0540867	0.0541793	0.436282	0.177019	0.128676	0.0293759	0.00232655	-0.169851	0.016189	0.0309974	0.0062868	0.223691	0.117422	0.0399126	0.0612527
O14744	PRMT5	ENSG00000100462	-0.000325827	0.0636938	0.686186	0.106087	0.264724	0.917405	0.256628	0.456549	0.00516631	-0.00104835	0.0643825	0.687774	0.104713	0.264956	0.996503	0.258437	0.495645	0.00515294	-0.332812	0.0957054	0.330436	0.0808905	0.215837	0.656503	0.335192	0.383866	0.00972059	-0.000359705	0.0632956	0.426845	0.105606	0.203249	0.77119	0.259497	0.390619	0.00927448	-0.00465024	0.0520252	0.0490055	0.182501	0.0427277	0.394888	0.367956	0.137121	0.0331965	-0.0097676	0.0622722	0.933857	0.11848	0.286337	0.975861	0.277063	0.451822	0.00396443	-0.0016474	0.0435171	0.0535143	0.291473	0.0409804	0.158221	0.585066	0.107591	0.0335684	0.0505876	0.0640556	0.217312	0.11047	0.123995	0.808926	0.296376	0.331161	0.0168363	0.0615632	0.067452	0.288427	0.0936729	0.151191	0.768956	0.266386	0.359324	0.0138089	-0.0136806	0.0587281	0.751509	0.152833	0.299837	0.990103	0.351963	0.536222	0.00328432	0.0453038	0.0714664	0.162019	0.0703381	0.107686	0.35532	0.199702	0.19645	0.0188379	0.0657059	0.0896267	0.0764357	0.0323903	0.0594442	0.424435	0.148125	0.175247	0.0277662	0.0240654	0.0721162	0.511912	0.0877674	0.231532	0.81996	0.275128	0.415703	0.00721461	0.0415314	0.0771907	0.24919	0.0613764	0.147547	0.560771	0.225963	0.295171	0.0140727	0.0498824	0.0648294	0.410795	0.09818	0.204603	0.636122	0.255162	0.336451	0.00910134	0.0909909	0.0929685	0.0075023	0.0192309	0.00737088	0.251947	0.0933038	0.0493351	0.0589345	0.0588119	-0.0631248	0.0743354	0.0396856	0.0542428	0.135423	0.0562744	0.337923	0.0415071	0.118176	0.287868	0.329354	0.179465	0.539249	0.127475	0.215637	0.033377	0.0177056	0.0771373	0.09068	0.0191078	0.0237313	0.0169321	0.141504	0.123845	0.0664549	0.0467217	0.259502	0.076901	0.000784136	0.041097	0.000927468	0.0124623	0.142539	0.00719253	0.0886967	0.0181663	0.0682727	0.596177	0.088684	0.231528	0.742052	0.232918	0.327978	0.00727152	-0.111352	-5.01493	-4.33119	0.054197	0.0501294	0.0569506	0.182548	0.0757525	0.552755	0.167585	0.208262	0.155694	0.10927	0.0742994	0.303156	0.33754	0.321052	0.896535	0.348715	0.397877	0.332619	0.181545	0.172287	0.494108	0.0187614	0.0248026	0.00313944	0.105112	0.0827839	0.148823	0.0439412	0.0936412	0.469764	0.157876	0.2138	0.0211067	0.139248	0.0725902	0.0679172	0.0620005	0.050042	0.321664	0.196106	0.1497	0.0305705	0.151857	0.0735982	0.0244872	0.0564659	0.0210302	0.115848	0.181878	0.0655254	0.0435128	-0.000359062	0.0629043	0.45221	0.107764	0.210125	0.80422	0.264496	0.404337	0.00876329
Q9Y371	SH3GLB1	ENSG00000097033	0.00155069	0.00683789	0.131511	0.890782	0.301695	0.582856	0.942521	0.495175	0.0031635	-0.000752504	0.018725	0.82176	0.711224	0.921137	0.996503	0.841856	0.961661	-0.0141022	0.338555	0.00775942	0.430188	0.909665	0.565701	0.727426	0.96488	0.704641	-0.00762185	0.000237444	0.0155264	0.682647	0.756056	0.873135	0.899894	0.864396	0.92994	-0.0133702	-0.00382681	0.0107225	0.20616	0.830405	0.419528	0.619644	0.907991	0.590715	-0.00193381	0.375883	-0.0086023	0.0115519	0.862289	0.0384614	0.30537	0.929687	0.131917	0.0342566	0.00246721	0.0935973	0.0167836	0.0607991	0.026193	0.068627	0.277221	0.0773374	0.0402518	-0.0743441	0.0627962	0.134714	0.195365	0.150353	0.763671	0.42009	0.367648	0.0138939	0.0773953	0.0630221	0.271475	0.195796	0.251892	0.759182	0.416046	0.472089	0.00597319	-0.0256817	0.0268474	0.640404	0.606214	0.741124	0.984776	0.783536	0.863285	-0.010798	-0.0739575	0.000653288	0.0738794	0.989575	0.190112	0.218844	0.996329	0.295945	0.0102206	0.102196	0.0603077	0.0308604	0.254953	0.0910832	0.293193	0.488528	0.23234	0.0213623	0.120707	0.0694163	0.00929073	0.187344	0.0316605	0.154467	0.42151	0.114007	0.0371434	0.0850409	0.0486335	0.064234	0.350866	0.169394	0.296737	0.595885	0.322425	0.011976	0.236338	0.0319735	0.00195826	0.507755	0.00767981	0.0309317	0.703353	0.0333252	0.0578989	0.038168	0.0291167	0.390215	0.57525	0.652927	0.797571	0.75862	0.788216	-0.00881439	0.0278122	0.106657	0.0218907	0.0421281	0.48286	0.0499224	0.66462	0.427445	0.738691	0.140946	0.770553	0.181203	0.813167	0.624236	0.827626	0.245583	-0.0107465	0.0149975	0.117522	0.058393	0.00541112	0.250972	0.0194678	0.0736112	0.490142	0.0728888	0.0446569	0.400958	0.0376936	4.78956592594686e-05	0.424805	0.000235856	0.00231216	0.622535	0.00293831	0.107838	-0.0817214	-0.00572782	0.0628079	0.91019	0.166419	0.165589	0.956567	0.254689	0.0123406	-0.3272	6.00585	8.66099	-0.0100613	0.0210198	0.0130235	0.0020427	0.0997033	0.357269	0.837151	0.682382	0.80028	0.00799086	0.249006	0.6343	0.0124138	0.368826	0.826721	0.917706	0.819575	0.890285	0.0243573	0.389258	0.765162	0.0577554	0.00619959	-0.00842647	-0.0877229	0.000403464	0.351131	0.993904	0.611347	0.677525	0.998362	0.72871	-0.00778575	0.209438	0.0306514	0.0327668	0.536624	0.0959904	0.240939	0.72763	0.228836	0.0207306	0.295446	0.0367167	0.000583405	0.445847	0.00249714	0.0125332	0.646949	0.0145049	0.074595	0.000490869	0.0154958	0.422608	0.756028	0.687609	0.782232	0.866617	0.814835	-0.0096242
P00966	ASS1	ENSG00000130707	0.000567575	0.513339	0.825868	7.26598637377894e-05	0.000286211	0.954611	0.00208634	0.00598675	0.104392	0.00612097	0.500797	0.462849	0.000114251	0.000223741	0.996503	0.00319059	0.00727839	0.107778	0.691669	0.515899	0.518142	0.00304102	0.000209845	0.789948	0.0738642	0.00519502	0.126056	-0.00238924	0.521035	0.0980489	4.52970250571154e-05	8.21384879543812e-05	0.424989	0.00159483	0.00211909	0.12231	0.0127384	0.547795	0.0911997	2.15204910697007e-05	6.30204896242258e-05	0.484808	0.00100742	0.00281677	0.126827	-0.41257	0.544776	0.271954	3.08976806026641e-05	0.000160015	0.637322	0.00123655	0.00508314	0.112368	-0.00876509	0.411291	0.0011368	0.00165168	1.67811830686888e-06	0.00952506	0.0471017	4.92843566625673e-05	0.173688	-0.00883925	0.528718	0.946428	6.6599655572574e-05	0.000340699	0.988597	0.00395153	0.0159488	0.102737	-0.0767272	0.526074	0.679714	7.19719916517895e-05	0.000313472	0.928073	0.00389902	0.0113376	0.103895	-0.326514	0.432526	0.0166007	0.00091484	5.16038461569496e-05	0.588444	0.0171783	0.00321442	0.128612	0.0404433	0.525758	0.697326	5.56980315764084e-05	0.000271809	0.832652	0.00205843	0.00307387	0.105103	-0.102553	0.47324	0.389448	0.000560642	0.000202202	0.756563	0.0157671	0.00448795	0.109167	-0.140199	0.455778	0.231328	0.000858761	0.000142869	0.608162	0.0235215	0.00320791	0.113914	-0.125117	0.470036	0.277891	0.000466178	0.000162401	0.592122	0.015664	0.00274483	0.112166	-0.4526	0.487785	0.0185093	0.000108547	1.8114797208359e-05	0.103955	0.00359122	0.000550758	0.141625	0.131538	0.559934	0.235313	2.90491357302668e-05	0.000154829	0.693282	0.00188551	0.00446232	0.113641	0.0753011	-0.310293	0.531173	0.482126	0.446913	0.0206356	4.53931454518542e-05	0.000309854	0.000234845	6.5880267255503e-06	0.747478	0.109772	0.00201329	0.00624886	0.00417959	0.000355846	0.107898	0.157099	-0.195427	0.447654	0.0663907	0.000687141	5.78420139322221e-05	0.273758	0.0172394	0.00138346	0.127069	-0.51772	0.489889	0.0401608	0.000118663	3.79242219440811e-05	0.148338	0.00349831	0.000912174	0.132763	-0.0110697	0.514003	0.920185	0.000103968	0.000312387	0.956853	0.00287832	0.00242681	0.103943	-0.043288	-6.94782	10.3232	0.5135	0.558303	0.568564	0.872615	0.442877	0.657496	8.62649017274742e-05	2.53373085415113e-05	1.72854722096826e-05	0.00030994	7.21535582263127e-05	8.78545490302158e-05	0.928257	0.725998	0.924709	0.0023095	0.00106445	0.000878375	0.00214927	0.00290268	0.00360951	0.104052	0.124979	0.122283	-0.248051	0.471042	0.291061	0.000483663	0.000179427	0.626934	0.00977961	0.00463509	0.111613	-0.443821	0.487406	0.0708715	0.000141041	6.10443948304754e-05	0.325624	0.00439274	0.00182816	0.126339	-0.530567	0.481035	0.0145088	0.000143134	1.56449814674491e-05	0.084191	0.00431862	0.000509881	0.144587	-0.00238059	0.518431	0.118391	4.99197303897605e-05	9.54156767365798e-05	0.488315	0.00175861	0.00240495	0.120269
P27105	STOM	ENSG00000148175	0.00106599	-0.111385	0.674285	0.367231	0.634885	0.913592	0.571644	0.768147	-0.00831243	0.006129	-0.120767	0.454729	0.330945	0.524059	0.996503	0.538492	0.722472	-0.0053409	-0.0863351	-0.0258837	0.935434	0.879032	0.966444	0.980032	0.951197	0.976682	-0.0173921	0.00214418	-0.105246	0.129967	0.386404	0.225739	0.483092	0.590306	0.417531	0.00766118	0.00718029	-0.0904126	0.336975	0.465776	0.43989	0.726024	0.65879	0.60695	-0.00267602	-0.00799305	-0.104041	0.982773	0.405376	0.693579	0.993709	0.609406	0.794131	-0.009685	-0.00541119	-0.175858	0.0437718	0.175638	0.0928775	0.1383	0.456875	0.194256	0.021231	0.0668286	-0.105483	0.605469	0.404273	0.625089	0.928401	0.633004	0.780934	-0.00813315	-0.289753	-0.112529	0.111428	0.369765	0.200334	0.593666	0.596836	0.417534	0.00949637	-0.366476	-0.149008	0.0061143	0.233686	0.0185311	0.506579	0.453173	0.10642	0.045387	0.389374	-0.0198987	8.85167443600404e-05	0.865184	0.000310132	0.00265111	0.933205	0.00338959	0.103285	0.12393	-0.0517438	0.289907	0.694307	0.395407	0.678969	0.846362	0.574732	-0.000993512	0.108574	-0.0571966	0.346403	0.664619	0.444565	0.706526	0.833499	0.617095	-0.00279972	0.258684	-0.00755655	0.0214844	0.952535	0.0488334	0.168551	0.983405	0.142389	0.0307027	-0.0502589	-0.10782	0.792426	0.381185	0.670041	0.898121	0.590863	0.762995	-0.00914882	0.196681	-0.0419826	0.0699701	0.739557	0.132404	0.491981	0.864327	0.299822	0.0158356	0.314577	-0.468227	-0.0470664	-0.236845	0.000974394	0.000364447	0.692624	0.0615079	0.00293092	0.00118848	0.0366191	0.0127375	0.830719	0.184357	0.02237	0.00889519	0.0722941	0.0858233	0.10308	-0.069529	0.326781	0.586936	0.424712	0.619248	0.769056	0.581748	-0.00211049	-0.161871	-0.114613	0.516965	0.353477	0.557408	0.713807	0.556513	0.661456	-0.00634358	0.510777	0.0338605	8.29769310924721e-07	0.76842	3.49624523590523e-06	5.8799432638372e-05	0.876238	0.000110676	0.164231	1.1583	-18.7824	-23.0182	-0.0114985	-0.133539	-0.108329	5.58732024800973e-06	0.0354777	0.319133	0.920427	0.287596	0.392007	2.19776186043116e-05	0.076004	0.425065	0.000184156	0.233213	0.803958	0.961766	0.487041	0.596153	0.000328983	0.174799	0.602091	0.140068	0.0244569	-0.00213908	0.553272	-0.00353714	0.0155999	0.977811	0.0365639	0.186522	0.990473	0.115509	0.0352754	-0.197659	-0.119321	0.415426	0.335103	0.493335	0.699837	0.552591	0.644648	-0.00444021	-0.115161	-0.11394	0.593404	0.357223	0.596453	0.772665	0.565882	0.698031	-0.00740046	0.00212174	-0.102892	0.155751	0.397481	0.259529	0.551592	0.601989	0.461313	0.00551283
Q16822	PCK2	ENSG00000100889	0.000536909	0.106801	0.68693	0.100991	0.213998	0.917405	0.248584	0.400029	0.00841676	-0.000231614	0.110841	0.95715	0.0912104	0.231839	0.996503	0.237208	0.462977	0.0071944	0.44207	0.142349	0.399371	0.0905853	0.0192413	0.706775	0.354941	0.0804543	0.0519292	-0.000825175	0.111178	0.269871	0.085189	0.13033	0.646641	0.225729	0.296953	0.0160765	-0.0023775	0.108426	0.544027	0.0968741	0.18186	0.840445	0.243731	0.347436	0.0110672	-0.0642653	0.114562	0.740939	0.0823303	0.219781	0.91072	0.218178	0.383549	0.00800989	-0.00179409	0.0652415	0.202022	0.339052	0.177213	0.391923	0.63074	0.306355	0.0113778	0.14723	0.0849078	0.0276902	0.190925	0.0352106	0.563679	0.415955	0.16543	0.0358394	0.050177	0.0907836	0.598707	0.169916	0.349095	0.904296	0.382521	0.569728	0.000931081	-0.112972	0.0929837	0.111699	0.166439	0.0659137	0.815503	0.370162	0.227386	0.0264211	0.0607053	0.123431	0.257323	0.0592784	0.121933	0.470077	0.179979	0.21478	0.0169607	0.0204851	0.118963	0.739566	0.0882669	0.219648	0.920168	0.265591	0.405197	0.00801913	0.00181462	0.111021	0.976137	0.111927	0.232071	0.993764	0.319485	0.41609	0.00717912	0.0242509	0.119325	0.684453	0.0811075	0.213705	0.868093	0.26357	0.376972	0.00843763	-0.0633848	0.106143	0.527177	0.101538	0.189959	0.726732	0.260041	0.319452	0.0102329	0.0246276	0.117809	0.667739	0.0811291	0.216788	0.916095	0.237815	0.408109	0.00828345	0.0138581	-0.0241438	0.112379	0.115333	0.786558	0.732221	0.0866982	0.0977535	0.229202	0.17783	0.922467	0.857701	0.237383	0.24878	0.386026	0.288605	0.00742693	0.0114134	-0.0245617	0.101057	0.657011	0.135506	0.215387	0.845311	0.347236	0.375288	0.00838312	-0.0678219	0.106221	0.605435	0.103117	0.207982	0.777929	0.256846	0.323921	0.00892084	0.0891156	0.1342	0.116525	0.0429395	0.0690562	0.252323	0.142284	0.130919	0.0257179	-0.0224568	0.314405	-12.7036	0.107942	0.12246	0.121387	0.872035	0.946919	0.294108	0.101262	0.0686617	0.0685525	0.234718	0.188175	0.108536	0.927812	0.981218	0.797081	0.247917	0.191115	0.193107	0.331619	0.322276	0.266138	0.00706089	0.0105396	0.0190108	0.0262439	0.114643	0.829097	0.0952513	0.232298	0.943699	0.256349	0.380868	0.00722045	-0.0497254	0.106457	0.696883	0.10353	0.220356	0.872335	0.270524	0.389036	0.00803241	-0.0725625	0.104853	0.521897	0.107875	0.193551	0.719973	0.272798	0.317339	0.0100252	-0.00104158	0.110528	0.186342	0.0862935	0.0999424	0.591674	0.229285	0.253764	0.0201179
P51812	RPS6KA3	ENSG00000177189	0.00121046	0.0375041	0.418849	0.606338	0.592025	0.811435	0.768772	0.738563	-0.00722877	-0.00292415	0.0529547	0.54625	0.470583	0.684603	0.996503	0.666322	0.834003	-0.00948266	-0.141729	0.0781763	0.815996	0.421807	0.691406	0.937805	0.712274	0.798269	-0.0112715	-0.000944564	0.0480878	0.261689	0.506071	0.434519	0.639182	0.698511	0.626838	-0.00246524	-0.00665258	0.0321858	0.126076	0.654132	0.253549	0.538077	0.79806	0.432225	0.00591885	0.407237	0.0177781	0.0608647	0.807068	0.140892	0.39317	0.896946	0.292325	0.0147725	0.00287338	0.145947	0.0566415	0.0464837	0.0514501	0.163934	0.244578	0.127128	0.0301533	-0.0288294	0.108382	0.691396	0.128159	0.294448	0.948382	0.325527	0.530698	0.00356459	0.231622	0.114735	0.0226706	0.100936	0.0235085	0.385788	0.278439	0.122263	0.0418594	-0.0305467	0.0724433	0.699712	0.334941	0.530141	0.986889	0.566058	0.725392	-0.00556137	-0.174268	0.00733179	0.00337546	0.917851	0.0110105	0.0288727	0.962199	0.0370084	0.0526629	0.0681483	0.0742861	0.324797	0.3406	0.505197	0.712429	0.572908	0.666571	-0.0047741	0.0581698	0.0706181	0.393375	0.365856	0.570169	0.739212	0.602383	0.718667	-0.00664605	-0.0336477	0.0326117	0.616166	0.669933	0.724476	0.839672	0.837308	0.820867	-0.0103622	0.148166	0.0547835	0.18776	0.448339	0.344016	0.409447	0.649348	0.487198	0.0011483	-0.0697911	0.0233907	0.278447	0.755862	0.452807	0.72361	0.874518	0.632341	-0.00310616	-0.0748245	0.228943	0.0321038	0.107186	0.192146	0.00342872	0.659723	0.157562	0.347661	0.0114501	0.517316	0.0397649	0.810772	0.338246	0.508245	0.0417566	0.000994844	0.052886	0.0356599	0.0588118	0.56635	0.438123	0.692299	0.792647	0.666679	0.794314	-0.00973061	0.298698	0.0618138	0.0414953	0.390045	0.101412	0.15147	0.591306	0.191219	0.0198962	-0.176711	-0.00227884	0.0051671	0.974901	0.0161184	0.0278901	0.988207	0.0430273	0.0474493	-0.427035	9.79151	1.69084	0.0112649	0.057526	0.0438715	0.00570592	0.0640458	0.901613	0.874875	0.439436	0.558589	0.0176345	0.150699	0.836311	0.0269722	0.297827	0.980944	0.937964	0.632303	0.732321	0.04425	0.276944	0.902945	0.0461208	0.0139673	-0.0127923	-0.269459	-0.00381196	0.0470487	0.959839	0.112799	0.298525	0.98118	0.240216	0.0182777	0.147237	0.0559811	0.304197	0.443064	0.480665	0.617508	0.650614	0.634967	-0.00403513	0.194329	0.0593377	0.12579	0.413199	0.25181	0.309921	0.618038	0.380921	0.00597823	-0.000840581	0.0469439	0.344094	0.51672	0.521803	0.739506	0.706899	0.700283	-0.00531425
O00232	PSMD12	ENSG00000197170	0.000392712	-0.0459798	0.432146	0.0600973	0.146924	0.816911	0.175697	0.31726	0.0141369	0.00100555	-0.0461284	0.534264	0.0612229	0.164967	0.996503	0.182085	0.380019	0.0123785	-0.0272781	-0.0495882	0.895992	0.138362	0.154352	0.969801	0.43128	0.309265	0.0156851	0.00027741	-0.043723	0.323521	0.0718746	0.12751	0.698676	0.200798	0.292511	0.0164102	-0.000614385	-0.045967	0.675837	0.0609848	0.168454	0.896012	0.177045	0.331415	0.0122498	0.0601799	-0.0475297	0.409276	0.054762	0.142289	0.731945	0.167584	0.294098	0.0146229	0.00149786	-0.0105572	0.00363228	0.668128	0.00656654	0.0222488	0.849764	0.0270651	0.0606189	0.0283219	-0.0314102	0.257045	0.198466	0.240582	0.820156	0.424287	0.474893	0.00668093	-0.00527978	-0.0307439	0.881439	0.210569	0.453361	0.978857	0.433024	0.658025	-0.00312521	0.0155702	-0.038204	0.56092	0.133459	0.219541	0.984776	0.325802	0.450562	0.00808943	-0.0265928	-0.0492561	0.186068	0.0448883	0.0832642	0.387695	0.147854	0.162654	0.0227127	0.00650788	-0.0406981	0.778591	0.120209	0.192472	0.934207	0.321357	0.372875	0.0100327	0.00560168	-0.041028	0.805785	0.11768	0.194277	0.94651	0.328263	0.371802	0.00989054	-0.0054033	-0.0454993	0.809536	0.0767686	0.194507	0.927455	0.257921	0.354082	0.00987251	0.0740493	-0.038699	0.0476897	0.107078	0.0279844	0.180213	0.268703	0.0831672	0.0389699	0.0139092	-0.0377388	0.514633	0.132377	0.173863	0.861492	0.323878	0.354426	0.0116702	0.0171357	-0.0132166	-0.0390579	-0.0495906	0.367665	0.615009	0.108422	0.0562845	0.143175	0.160458	0.689699	0.783494	0.274394	0.173827	0.283091	0.269605	0.0146415	0.013	0.0365955	-0.0292825	0.0737975	0.238935	0.0432495	0.292164	0.476021	0.124929	0.0327605	0.141011	-0.034881	0.00336124	0.137099	0.00287112	0.0300837	0.308642	0.0152836	0.0725905	-0.0335041	-0.0514573	0.112853	0.0370926	0.0609244	0.24656	0.128708	0.118923	0.0276085	-0.131439	0.280518	5.42038	-0.0530129	-0.0455371	-0.0456612	0.0103099	0.873307	0.229183	0.0271969	0.0691363	0.0655708	0.00791225	0.17987	0.0881648	0.0419123	0.954379	0.758244	0.103891	0.191951	0.187999	0.0241718	0.31305	0.236947	0.0578998	0.0112372	0.0221919	-0.0683592	-0.0549502	0.129205	0.0308206	0.0677574	0.44531	0.125957	0.17347	0.0260047	0.080143	-0.0369246	0.08995	0.125006	0.0508158	0.364682	0.303847	0.151136	0.0303399	0.108874	-0.0348873	0.00895052	0.140265	0.00697176	0.0631359	0.319967	0.0297021	0.0597463	0.000357845	-0.0435133	0.22695	0.0726298	0.0999472	0.640934	0.203686	0.253764	0.0201172
Q8NEW0	SLC30A7	ENSG00000162695	-0.000580603	0.0268362	0.651837	0.668098	0.842118	0.908582	0.807961	0.904786	-0.0127039	0.00564333	0.00822513	0.173799	0.895458	0.368564	0.973209	0.947452	0.595188	8.85524286822204e-05	-0.751905	0.069389	0.158111	0.412944	0.367581	0.474824	0.706781	0.539379	0.000175019	0.000458289	0.024461	0.524561	0.692987	0.749819	0.822681	0.827672	0.852292	-0.0109808	-0.00467493	0.0132906	0.209573	0.829237	0.424509	0.622831	0.907397	0.594544	-0.00211859	-0.544525	0.0598384	0.00319664	0.329582	0.011889	0.262855	0.537179	0.064352	0.0515435	-0.00204082	-0.0394911	0.126823	0.541678	0.30452	0.286761	0.773567	0.44497	0.00304483	0.145074	-0.0164634	0.0225668	0.78898	0.0720891	0.545459	0.891834	0.249246	0.0250684	0.0448411	-0.0108167	0.621268	0.863124	0.868029	0.909667	0.934051	0.930297	-0.013278	-0.00259857	-0.00250905	0.969609	0.969022	0.998753	0.998483	0.984962	0.999551	-0.0154842	0.245855	0.0765984	6.88022297596222e-07	0.183289	3.95481809748536e-06	0.000118095	0.375923	0.00021512	0.161488	0.039493	0.039967	0.506763	0.550808	0.747614	0.825976	0.750474	0.842757	-0.010851	0.00443676	0.0250659	0.939648	0.708955	0.930043	0.98265	0.855353	0.95974	-0.0142523	0.0892108	0.0565895	0.120092	0.38557	0.277384	0.398622	0.628934	0.446729	0.00445109	-0.0309972	0.0211313	0.749018	0.73479	0.886013	0.872348	0.86084	0.924182	-0.0134958	0.175421	0.0816668	0.00122211	0.19084	0.00486386	0.143107	0.401357	0.0385241	0.0649802	0.161974	-0.289855	0.0548667	-0.0646309	0.000799375	9.98710584587435e-06	0.363137	0.298163	0.00327818	5.41149782016351e-05	0.0321582	0.00227133	0.578204	0.499252	0.0240691	0.00129937	0.0706822	0.128903	0.0778145	0.0520839	0.14317	0.420127	0.315566	0.410179	0.650835	0.477834	0.00249394	-0.0436496	0.0221687	0.730382	0.723166	0.871914	0.85586	0.845939	0.908115	-0.0133482	0.260191	0.0957666	7.18268183188923e-07	0.101683	4.08932411805177e-06	5.38631402616625e-05	0.254587	0.000121019	0.162198	0.430258	-13.3572	-13.3203	0.0596073	-0.00310667	0.0149727	0.00109016	0.00287673	0.254369	0.326489	0.960238	0.814707	0.00437464	0.0112311	0.505669	0.00785483	0.101204	0.767886	0.533263	0.976676	0.897522	0.0154857	0.0526601	0.668446	0.0665156	0.0531717	-0.00486169	0.366671	0.092446	0.00142897	0.146293	0.00562191	0.0727212	0.338163	0.0369878	0.0628781	0.07878	0.0297169	0.522062	0.635591	0.753401	0.773875	0.798781	0.836102	-0.0110555	0.0206513	0.0258588	0.850222	0.68001	0.909053	0.92356	0.824552	0.936953	-0.0140037	0.000243967	0.0252025	0.748287	0.684461	0.872523	0.927732	0.823613	0.930381	-0.0133592
Q9H0U3	MAGT1	ENSG00000102158	-0.00090155	0.0530898	0.508042	0.423154	0.619033	0.858565	0.624463	0.75774	-0.00792027	0.00447785	0.0355079	0.308931	0.593557	0.458719	0.981996	0.761552	0.670796	-0.00328336	0.575303	-0.00417048	0.305075	0.96275	0.464201	0.636508	0.986179	0.625194	-0.00403804	9.81174952651423e-05	0.0481212	0.898173	0.46632	0.757939	0.970502	0.665163	0.858602	-0.0111497	0.0021711	0.0505585	0.585707	0.444435	0.671355	0.859913	0.64081	0.780092	-0.00932147	-0.553959	0.084679	0.00467864	0.194463	0.013914	0.262855	0.385532	0.0705633	0.0492457	-0.0043368	-0.0718565	0.00121528	0.261364	0.00510589	0.00997533	0.555009	0.0222436	0.0642759	0.178062	-0.0191044	0.00576623	0.758281	0.0212928	0.516557	0.874447	0.128746	0.0433288	0.052477	-0.0122533	0.570265	0.847925	0.830745	0.894254	0.92619	0.909504	-0.0125886	-0.0127189	0.0344664	0.861493	0.617835	0.849781	0.997649	0.791568	0.927014	-0.0129443	0.214535	0.0939915	5.66287707478575e-05	0.135922	0.00022561	0.00204041	0.31006	0.00268232	0.107664	0.000267003	0.0474481	0.996621	0.504456	0.771274	0.998697	0.711919	0.858032	-0.0113357	-0.0060534	0.0446924	0.922295	0.529916	0.767606	0.979714	0.740426	0.860521	-0.0112615	0.0785117	0.0767812	0.197098	0.268107	0.334613	0.505944	0.516681	0.502245	0.00157405	-0.0601564	0.0434562	0.557491	0.510511	0.64895	0.74875	0.705538	0.745463	-0.0086524	0.0932812	0.0769619	0.110209	0.259137	0.216596	0.555258	0.479995	0.407947	0.00829705	0.0917401	-0.197361	0.0637639	-0.0255651	0.077848	0.00539356	0.33426	0.709476	0.163683	0.0187132	0.343207	0.0495951	0.550379	0.836129	0.309193	0.058471	0.0125943	0.0455885	0.00587824	0.0486274	0.917262	0.481265	0.775242	0.970479	0.697166	0.854814	-0.0115036	-0.128436	0.0398058	0.338123	0.547506	0.491786	0.557928	0.72907	0.605637	-0.00439126	0.228774	0.109239	5.18796926710842e-05	0.0882031	0.000209727	0.00105286	0.232124	0.0018226	0.109461	0.513033	-11.5328	-13.6185	0.0884525	0.0129058	0.0284105	0.00022054	0.0154732	0.270205	0.165528	0.846434	0.674059	0.000825803	0.0480983	0.495382	0.00251103	0.171369	0.781311	0.346248	0.919864	0.815416	0.00447929	0.130998	0.659484	0.0903356	0.0314063	-0.00453904	0.32963	0.107661	0.00717823	0.114932	0.020712	0.128642	0.291409	0.0813943	0.0437389	-0.0359011	0.0441437	0.783333	0.507468	0.750424	0.91383	0.704852	0.833517	-0.0109935	-0.0659203	0.0420674	0.569463	0.526554	0.662601	0.754844	0.716793	0.75076	-0.00904446	-0.000224567	0.0485949	0.781276	0.461741	0.735189	0.94305	0.66259	0.848311	-0.010672
Q9Y512	SAMM50	ENSG00000100347	0.000784966	-0.0942989	0.450485	0.0638403	0.156691	0.828191	0.183377	0.329776	0.0131603	0.00540859	-0.103572	0.106602	0.0418534	0.0564375	0.973209	0.142037	0.20135	0.0285422	-1.28151	0.0345976	0.00245179	0.600975	0.00302806	0.0646336	0.827291	0.0251221	0.0829964	0.00170041	-0.0918015	0.00310519	0.0609284	0.00272027	0.0973294	0.18019	0.0226659	0.0733662	-0.000255987	-0.0918127	0.93333	0.0722893	0.19598	0.981656	0.199131	0.364496	0.00991109	-0.0866387	-0.0834469	0.568273	0.104814	0.177092	0.829273	0.255713	0.335341	0.0113003	-0.00185618	-0.0864657	0.0861546	0.0998188	0.109428	0.217776	0.353346	0.217559	0.0187394	0.0670571	-0.0636191	0.19624	0.209317	0.207486	0.804279	0.438029	0.438955	0.00895752	-0.155678	-0.0664915	0.032765	0.184924	0.0486933	0.417256	0.402921	0.185881	0.0309811	-0.105597	-0.105574	0.0565572	0.0443387	0.0405331	0.721908	0.167059	0.171081	0.0337328	0.190724	-0.0478087	2.12089863349867e-06	0.307941	2.62218149917091e-06	0.00027303	0.520467	0.000170386	0.166772	0.0678757	-0.0603495	0.157163	0.263452	0.0763692	0.551758	0.498547	0.207107	0.0240115	0.0735693	-0.0571807	0.118961	0.288952	0.0615553	0.471289	0.531159	0.177806	0.027244	0.1382	-0.0374535	0.00257093	0.466181	0.00217704	0.0566019	0.692859	0.0171193	0.0759942	0.0136018	-0.0884108	0.862247	0.0815698	0.205403	0.936026	0.227616	0.33713	0.00904189	0.143322	-0.0430018	0.00110474	0.39395	0.000994952	0.143107	0.613481	0.0142844	0.0877038	0.159351	-0.211028	-0.0598264	-0.154799	3.84647382015455e-05	8.18637248359566e-05	0.211406	0.00287105	4.20752462194696e-05	7.58435689121252e-05	0.00660226	0.00665595	0.413706	0.0268576	0.00136068	0.00159623	0.131366	0.124296	0.086782	-0.0589328	0.0430561	0.257129	0.0266439	0.220681	0.496094	0.0900251	0.0399978	-0.149318	-0.0975726	0.14404	0.0540807	0.0712233	0.331714	0.169989	0.148243	0.0252511	0.255639	-0.0196813	7.10642045497445e-10	0.660225	1.0887713366992e-09	3.72760646986468e-07	0.808943	4.42614200245506e-07	0.262572	0.575606	-9.55425	-11.4992	-0.0427191	-0.109767	-0.096933	2.01788859964741e-08	0.00876862	0.224441	0.346512	0.0325488	0.0627029	2.86197006108977e-08	0.0058141	0.0871464	6.49423814319857e-06	0.136275	0.755936	0.553101	0.115486	0.182692	5.1408969190366e-06	0.0354039	0.235271	0.224234	0.0628623	0.0223694	0.246629	-0.0440129	0.00851285	0.39792	0.00644024	0.138257	0.617672	0.0401164	0.0609017	-0.0957705	-0.0961368	0.336245	0.0595794	0.130705	0.644784	0.192549	0.278288	0.0160327	-0.0681492	-0.0943673	0.441268	0.0642803	0.154384	0.656715	0.197139	0.271508	0.0134894	0.00164465	-0.0898917	0.00686012	0.0678689	0.00559109	0.146847	0.195	0.037002	0.062958
Q8TC12	RDH11	ENSG00000072042	0.00117047	-0.101412	0.236681	0.0361246	0.0734725	0.698138	0.125718	0.20599	0.0245919	0.00256439	-0.100712	0.423544	0.039251	0.107584	0.996503	0.136565	0.297202	0.0188523	-0.294015	-0.0523218	0.446421	0.395968	0.207442	0.739154	0.693078	0.374716	0.0104282	0.00110227	-0.094819	0.0457559	0.045873	0.0213401	0.303585	0.149819	0.0888578	0.0432958	-0.00152804	-0.0966212	0.601237	0.0479393	0.134705	0.866571	0.149973	0.287658	0.0156943	0.0510514	-0.0973808	0.724173	0.0476063	0.139384	0.903167	0.151179	0.290188	0.0149356	-1.23096e-06	-0.0872075	0.99907	0.0910314	0.212474	0.999414	0.340282	0.347923	0.00859244	-0.0210126	-0.086575	0.677433	0.0810207	0.194799	0.945575	0.247941	0.422921	0.00992649	-0.137535	-0.0914655	0.0523693	0.0619519	0.0321228	0.477826	0.208868	0.14846	0.0372104	0.0512993	-0.0893116	0.333091	0.0765031	0.0870388	0.927631	0.233009	0.264472	0.0222158	0.0485016	-0.0833911	0.223805	0.0862559	0.0705968	0.433208	0.228243	0.144639	0.0251909	0.0800375	-0.0598161	0.0792312	0.242654	0.0316111	0.429918	0.475097	0.11447	0.0371665	0.0757341	-0.0608876	0.0916836	0.23529	0.0355871	0.423797	0.476812	0.124296	0.03541	0.0447401	-0.0771588	0.312956	0.127854	0.089005	0.624414	0.34278	0.211466	0.0217097	0.122644	-0.0860328	0.0986789	0.0722656	0.0377546	0.278072	0.210713	0.103008	0.0345322	0.0787281	-0.0702767	0.0618157	0.153286	0.0235462	0.479589	0.35227	0.103043	0.0418355	0.0913925	-0.0995121	-0.0787938	-0.138261	0.0145775	0.0538101	0.0964077	0.0067529	0.00678535	0.0125122	0.148414	0.190661	0.253905	0.0455939	0.0382835	0.044373	0.0601413	0.0515723	0.0285659	-0.0858102	0.48469	0.086589	0.106126	0.741629	0.267252	0.232939	0.0192055	-0.0151493	-0.0967463	0.876054	0.0454547	0.133955	0.940846	0.152349	0.235358	0.0156578	0.109372	-0.0659771	0.00860339	0.16907	0.00424055	0.0398875	0.356899	0.0160166	0.0669661	0.303382	-0.71706	4.12211	-0.0711672	-0.11171	-0.110499	0.00275305	0.836656	0.644504	0.13003	0.0246029	0.0253611	0.00150721	0.0791955	0.0727035	0.0156587	0.936567	0.92316	0.294531	0.095494	0.0993681	0.00688556	0.179861	0.211622	0.0818105	0.0238297	0.0251334	0.106398	-0.0762236	0.235384	0.131175	0.0668849	0.570835	0.317217	0.172551	0.0262003	-0.0114322	-0.0967152	0.903631	0.0461693	0.134607	0.960423	0.162985	0.284387	0.0155838	0.0527551	-0.0923722	0.528935	0.0559555	0.111133	0.724893	0.18114	0.214974	0.0185042	0.00111798	-0.0936401	0.0549402	0.0488095	0.0248911	0.357806	0.156863	0.101967	0.0410101
Q02252	ALDH6A1	ENSG00000119711	0.000138573	0.144319	0.945094	0.142	0.327327	0.98446	0.313285	0.518834	0.00191215	-0.00684789	0.16329	0.291724	0.0978449	0.1878	0.981996	0.247838	0.408035	0.0104069	-0.262209	0.190358	0.737921	0.129822	0.248493	0.909028	0.419068	0.421097	0.00720354	0.000217249	0.146931	0.8476	0.132678	0.313108	0.955452	0.300001	0.510221	0.00261485	0.0076881	0.164794	0.188451	0.0899679	0.127067	0.606124	0.23156	0.276781	0.0165916	-0.373799	0.170403	0.20149	0.0851193	0.144666	0.571281	0.222115	0.296157	0.0143717	-0.00655689	-0.0137493	0.00121101	0.886658	0.00388725	0.00996716	0.955902	0.0181202	0.0682236	0.18284	0.0685398	0.0628064	0.472672	0.131248	0.695608	0.688527	0.341217	0.0159695	-0.327019	0.0637367	0.0180568	0.500902	0.0450827	0.368962	0.711123	0.17848	0.0321378	0.0658972	0.151361	0.540572	0.139235	0.31575	0.984776	0.33337	0.551028	0.00248493	0.168717	0.181896	0.0359442	0.062402	0.0360538	0.13719	0.186161	0.0882382	0.0352166	-0.0322751	0.131444	0.728679	0.211053	0.308878	0.91562	0.441542	0.495088	0.00280259	-0.0543337	0.121492	0.552803	0.247568	0.274926	0.839223	0.487908	0.462039	0.0045874	0.0534051	0.165234	0.553226	0.109086	0.27503	0.80141	0.314347	0.444328	0.00458163	-0.161475	0.134794	0.28535	0.166608	0.185013	0.51853	0.355687	0.31373	0.0106345	0.128594	0.188019	0.136093	0.0633123	0.107126	0.594777	0.201405	0.263185	0.0190628	0.133732	-0.313804	0.171188	0.0666214	0.0817189	0.00278163	0.0804517	0.510845	0.0713819	0.00352236	0.351838	0.0358089	0.225993	0.696639	0.181128	0.018591	0.0252174	0.0701719	-0.0121045	0.141783	0.884791	0.165417	0.323296	0.957865	0.388708	0.485541	0.00211962	-0.225271	0.134269	0.254776	0.169991	0.170396	0.469999	0.353055	0.28009	0.0119788	0.257884	0.216758	0.00230082	0.0263931	0.00307983	0.0156165	0.102545	0.0126267	0.071581	0.471638	-13.0905	-13.0103	0.184611	0.135152	0.152872	0.0236379	0.065095	0.478051	0.0587133	0.177011	0.12958	0.0249954	0.0569017	0.243865	0.0766172	0.301128	0.870778	0.171846	0.35698	0.292996	0.0577745	0.145867	0.431482	0.0409479	0.0288592	0.0065235	0.343621	0.209795	0.0594483	0.0409133	0.0549196	0.329077	0.150842	0.152097	0.0291716	-0.317362	0.124894	0.0979225	0.200411	0.0826213	0.376646	0.40354	0.206614	0.0230051	-0.238138	0.129922	0.162621	0.183641	0.122791	0.365035	0.379262	0.229154	0.016985	0.000232062	0.14715	0.845719	0.132014	0.312962	0.967536	0.300934	0.516659	0.00262206
Q99873	PRMT1	ENSG00000126457	-0.000586231	0.026825	0.577107	0.599875	0.771123	0.883619	0.764341	0.861338	-0.0113326	-0.00176477	0.0277434	0.603839	0.590039	0.787429	0.996503	0.758954	0.89786	-0.0116583	-0.183698	0.0349493	0.676743	0.619195	0.873024	0.879006	0.836715	0.918572	-0.0155303	-0.00128939	0.0254842	0.0279085	0.610474	0.0800501	0.249786	0.775808	0.217408	0.0234838	0.000801505	0.0268063	0.795656	0.601732	0.855098	0.941641	0.760808	0.905525	-0.0131439	0.38762	-0.00304865	0.0105404	0.951844	0.0338101	0.30119	0.975719	0.121168	0.0361698	-0.0007939	0.039454	0.470177	0.460196	0.478995	0.661643	0.726605	0.613156	-0.00398095	0.029516	0.0492011	0.574881	0.339049	0.531434	0.923048	0.572884	0.714002	-0.00559936	0.00990019	0.0503742	0.894157	0.328528	0.616832	0.980894	0.563037	0.773569	-0.00792533	-0.10505	0.00333161	0.0605161	0.949546	0.155747	0.732909	0.976214	0.371522	0.0133549	-0.0165676	0.0194794	0.695962	0.705488	0.834863	0.832009	0.839627	0.877972	-0.0125691	0.073462	0.0544022	0.12937	0.317517	0.284139	0.510715	0.551992	0.470863	0.0040825	0.0679084	0.0527189	0.15456	0.333695	0.325931	0.529126	0.575429	0.512375	0.00197778	-0.000646402	0.0228401	0.989055	0.670812	0.901284	0.995962	0.837864	0.940379	-0.0137623	0.0832234	0.0284476	0.292258	0.575461	0.516556	0.526307	0.758768	0.639762	-0.00511788	0.0241814	0.0308906	0.593382	0.560198	0.782437	0.892434	0.747189	0.873086	-0.0116485	-0.00926704	0.110398	0.0212646	0.0607501	0.818606	0.046091	0.679788	0.261175	0.879288	0.115073	0.936128	0.173324	0.822733	0.460737	0.925037	0.211525	-0.0134805	0.0181139	0.0327357	0.0346266	0.453181	0.515022	0.680671	0.717141	0.721761	0.78764	-0.00946545	0.281367	0.037758	0.00590094	0.448395	0.0200999	0.0433259	0.642203	0.0581466	0.0441835	-0.0828411	0.000300621	0.064107	0.995363	0.161575	0.168194	0.998598	0.248953	0.0127928	-0.330353	11.0844	18.2149	-0.00398365	0.0457317	0.0310848	0.00224517	0.00250237	0.0557699	0.936361	0.370245	0.548813	0.00832085	0.00863012	0.13508	0.0132886	0.099422	0.637205	0.968824	0.570544	0.726983	0.0250371	0.0443686	0.303566	0.0571641	0.0570609	0.0156516	-0.112647	0.00211735	0.239356	0.968537	0.450625	0.574959	0.986021	0.593068	-0.00303107	0.0650802	0.0273492	0.518241	0.594223	0.732165	0.771213	0.769903	0.821386	-0.0106075	0.13967	0.0324818	0.116988	0.523081	0.263	0.296679	0.7132	0.393129	0.00530795	-0.00128382	0.0240779	0.0381902	0.630927	0.104824	0.306876	0.790604	0.261096	0.0193932
P11274	BCR	ENSG00000186716	-0.000683753	-0.0335878	0.514312	0.510184	0.609447	0.861724	0.696845	0.751595	-0.00767828	-0.0016095	-0.0337021	0.635235	0.51193	0.673889	0.996503	0.699045	0.827654	-0.00923772	-0.811856	0.0140668	0.0567928	0.834818	0.0856447	0.287758	0.934376	0.207568	0.0260765	-0.00019115	-0.0364643	0.745793	0.472779	0.727962	0.920939	0.670168	0.838594	-0.0105173	-0.00841172	-0.0562504	0.0057255	0.259364	0.015945	0.206304	0.461859	0.0745515	0.0479727	0.13933	-0.0473458	0.362009	0.358501	0.497182	0.703826	0.564654	0.642746	-0.00452693	0.00259198	0.0439292	0.0126915	0.379669	0.0434696	0.0563385	0.663775	0.112219	0.0326844	-0.0852597	0.0117804	0.0887056	0.808682	0.229387	0.729174	0.904587	0.463094	0.0074145	0.104769	0.012537	0.139373	0.79732	0.328064	0.630648	0.896205	0.549735	0.00189306	0.105286	-0.0388344	0.0566713	0.455322	0.0864331	0.721908	0.671254	0.263773	0.0223216	-0.119559	-0.0639547	0.00408774	0.200667	0.0120372	0.0326175	0.398048	0.0394503	0.0513627	0.08155	-0.00318498	0.0911135	0.953028	0.180049	0.454919	0.981492	0.357506	0.0110484	0.0743561	-0.00550266	0.117838	0.919156	0.221052	0.469893	0.963822	0.402704	0.00792186	0.00791769	-0.0349833	0.866223	0.51415	0.743797	0.948666	0.73346	0.834948	-0.0107714	0.213903	-0.0241634	0.00600673	0.624883	0.0170713	0.0553774	0.791634	0.0585518	0.0462497	0.0104187	-0.0357235	0.817334	0.499082	0.72277	0.954149	0.699239	0.838702	-0.0104051	-0.00664084	0.0994602	-0.040368	-0.0112947	0.868887	0.071858	0.431694	0.834092	0.732301	0.149333	0.95766	0.225806	0.640001	0.912668	0.823489	0.256379	-0.0106104	0.0141075	0.0703318	-0.0141514	0.104082	0.787457	0.197122	0.350753	0.897097	0.353674	0.00974456	0.313777	-0.0226682	0.00196123	0.644752	0.00604142	0.022147	0.79561	0.0248742	0.0618319	-0.099035	-0.0662633	0.0257532	0.19697	0.0611903	0.0882902	0.39445	0.119292	0.0275429	-0.261759	-0.00543075	-3.10795	-0.0605056	-0.0388446	-0.0389915	0.0157048	0.998835	0.745075	0.230797	0.461139	0.457067	0.0396769	0.759404	0.720158	0.0565257	0.999224	0.947361	0.427808	0.651736	0.650282	0.0829015	0.828129	0.824196	0.0340526	-0.0112669	-0.0104287	-0.0547961	-0.0492816	0.566153	0.359206	0.629326	0.818521	0.585834	0.740767	-0.00823873	0.264649	-0.0214531	0.00750454	0.666493	0.0205329	0.136388	0.817921	0.0819618	0.0438676	0.269715	-0.0208197	0.00205437	0.672467	0.00630524	0.0264908	0.819458	0.0276173	0.06121	7.34767175922233e-05	-0.0369729	0.905988	0.46669	0.762042	0.979327	0.666676	0.865679	-0.0112343
P35659	DEK	ENSG00000124795	0.000543095	0.0767996	0.553138	0.0862581	0.163355	0.87555	0.22448	0.338248	0.0125277	-0.00957191	0.105547	0.000976668	0.0153119	0.000831955	0.85313	0.0733224	0.0155594	0.089568	0.784712	0.0407011	0.0371991	0.494464	0.00771653	0.231341	0.760296	0.0448084	0.0674095	-0.000425657	0.0792278	0.405104	0.0731928	0.147496	0.755985	0.203507	0.320737	0.0141872	-0.000443664	0.0813344	0.869147	0.070449	0.180154	0.961776	0.195327	0.34563	0.0112129	0.213039	0.0659048	0.109296	0.141639	0.0538037	0.463684	0.311952	0.161641	0.0292562	0.000267864	0.080455	0.783831	0.0917068	0.23523	0.882649	0.340713	0.374571	0.00702735	-0.00126737	0.0769115	0.978364	0.0937867	0.244195	0.995822	0.268002	0.479818	0.00645133	0.0459922	0.0783037	0.48575	0.0876382	0.191413	0.864693	0.256646	0.407629	0.0101957	-0.0613889	0.0874465	0.204485	0.0573423	0.042483	0.874072	0.194423	0.175382	0.0330286	-0.104221	0.0576008	0.0041572	0.187054	0.00315756	0.0329336	0.380212	0.0155048	0.0706933	-0.0125172	0.0749302	0.767702	0.118137	0.186545	0.931323	0.318719	0.366168	0.010509	-0.00221244	0.0793012	0.957703	0.0988271	0.194621	0.989189	0.296789	0.371907	0.00986361	-0.0497184	0.0616191	0.224478	0.186878	0.0929319	0.537447	0.422255	0.218112	0.0210597	0.0602053	0.084148	0.3821	0.0591296	0.132824	0.609954	0.186829	0.250839	0.0156659	-0.0600393	0.0599852	0.126175	0.191299	0.0626516	0.582878	0.402066	0.190281	0.027187	-0.0647808	0.117917	0.0674036	0.127425	0.0637044	0.0133498	0.129287	0.00660895	0.0360832	0.00540836	0.31182	0.0837645	0.307173	0.0451348	0.116182	0.0248993	0.0354734	0.0639209	-0.0385879	0.0658658	0.30919	0.15528	0.120605	0.603025	0.375267	0.254524	0.0172587	0.160639	0.0879888	0.0733038	0.0474104	0.0405145	0.21712	0.156107	0.0980566	0.0337397	-0.0874415	0.055601	0.0242812	0.215262	0.0158721	0.0848005	0.417236	0.0426123	0.0476767	-0.217771	9.7902	17.8182	0.0617748	0.108508	0.0956574	0.0216484	0.00199723	0.0301151	0.162996	0.0147664	0.033573	0.0143605	0.000966898	0.0110278	0.0714584	0.0900203	0.613889	0.342847	0.0682559	0.119296	0.0378311	0.0123443	0.0668071	0.0491531	0.0887659	0.0534418	-0.153754	0.0510565	0.0639352	0.271763	0.0361916	0.34084	0.49149	0.11485	0.0354285	0.0378318	0.0820913	0.666225	0.0680312	0.184604	0.855089	0.207533	0.346677	0.0107513	0.0752511	0.0846718	0.333265	0.0587874	0.126684	0.557063	0.186216	0.234598	0.0165092	-0.000248465	0.078564	0.645368	0.0760749	0.187804	0.897303	0.210158	0.378648	0.0104877
P10321	HLA-C	ENSG00000204525	-0.00135148	0.540022	0.566986	6.14395263522474e-06	3.49654046724224e-05	0.88099	0.00050485	0.0016172	0.132896	0.00360844	0.521864	0.636612	1.35447077987843e-05	3.68492814186695e-05	0.996503	0.000900627	0.00243268	0.132196	0.134568	0.537131	0.893141	0.00104196	0.000213443	0.969801	0.0461089	0.00523375	0.125789	0.000928066	0.527036	0.484151	8.81323835611237e-06	3.70587019962206e-05	0.804038	0.000553443	0.00123914	0.133074	-0.00728525	0.517347	0.292752	1.37687898208463e-05	2.53810204043481e-05	0.698527	0.000776278	0.00166138	0.139147	0.197935	0.518051	0.565496	1.68212663377183e-05	3.4921097947604e-05	0.82871	0.000901078	0.00207485	0.132913	-0.00397609	0.503739	0.111409	5.36369659824887e-05	8.28719805302005e-06	0.261996	0.00941573	0.00016231	0.152973	0.0638563	0.555018	0.594769	5.4449335794212e-06	2.56529569056768e-05	0.924476	0.000869792	0.00366932	0.138004	-0.145285	0.552375	0.391361	5.84636354741333e-06	2.04484330824781e-05	0.828531	0.000867391	0.00218482	0.141029	-0.0277219	0.517704	0.826508	2.96798633567675e-05	9.64279955947452e-05	0.997649	0.00224752	0.00479709	0.120125	-0.00168072	0.531029	0.985919	1.00901912793575e-05	4.121119479733e-05	0.992389	0.000708515	0.000835667	0.130701	0.0146048	0.537621	0.893655	2.44668129435435e-05	4.08495794337146e-05	0.970609	0.00356569	0.00160981	0.130819	0.0545949	0.55522	0.61149	1.37573689674605e-05	3.62110425155564e-05	0.86759	0.00303605	0.00127714	0.132429	0.034265	0.544246	0.746013	1.36172132008384e-05	3.91033505048441e-05	0.900723	0.00269691	0.00106936	0.131403	0.0507454	0.534666	0.775327	7.08735596038467e-06	3.95663453850638e-05	0.886901	0.000652886	0.000896218	0.131245	0.0278808	0.538908	0.783901	1.28933285100856e-05	4.51603815591507e-05	0.947233	0.00131037	0.00218012	0.130412	0.0537662	-0.0473653	0.53991	0.513443	0.55297	0.705408	6.96396910286553e-06	5.31986951531043e-05	3.93019512015102e-05	8.72505194513462e-05	0.810841	0.840699	0.000717196	0.00212905	0.00131879	0.00170183	0.132283	0.122377	0.067235	0.553686	0.492421	8.08569773690863e-06	3.70193030570789e-05	0.746949	0.00173483	0.00103226	0.133088	0.413772	0.551512	0.0735931	3.26019014157272e-06	9.40522646200034e-06	0.21779	0.000395275	0.000366899	0.15131	-0.05799	0.513922	0.565897	2.40570516262192e-05	3.97468960100357e-05	0.721271	0.00119113	0.000572771	0.132132	-0.0590192	-1.76203	-6.916	0.524994	0.524087	0.526215	0.811139	0.833568	0.748201	1.31784538889974e-05	2.03605421739561e-05	1.72730446866366e-05	4.55726896211621e-05	9.16845223481258e-05	8.90137318384745e-05	0.893072	0.935146	0.947549	0.000730099	0.000953309	0.000878375	0.000541544	0.00329745	0.00361169	0.13029	0.121697	0.122103	0.0281125	0.535028	0.896163	2.01733517740333e-05	4.64985065781573e-05	0.967625	0.00167979	0.00208811	0.130018	-0.0231432	0.52827	0.918516	1.03874928799353e-05	4.6652022666526e-05	0.965254	0.000891478	0.0015667	0.129974	0.142968	0.539517	0.476242	6.46594908361042e-06	3.63522622534612e-05	0.683931	0.000673192	0.000850863	0.133332	0.000488856	0.528544	0.727034	8.53659131470079e-06	4.45690878212176e-05	0.924553	0.000579482	0.0013994	0.13059
P84090	ERH	ENSG00000100632	0.00309303	0.207441	0.170972	0.0598963	0.0463067	0.627397	0.175308	0.152266	0.0314947	0.00587137	0.211681	0.422836	0.0577239	0.0859399	0.996503	0.174392	0.26062	0.0222371	0.752008	0.140133	0.423837	0.350575	0.16192	0.722995	0.657474	0.319303	0.0148358	-0.000400535	0.226379	0.75341	0.0407036	0.118203	0.924732	0.139056	0.279291	0.0175652	-0.00362902	0.217684	0.584994	0.049882	0.107601	0.859292	0.154301	0.248598	0.0191435	0.443943	0.197259	0.178071	0.0768281	0.0477406	0.544379	0.209293	0.150705	0.0310402	0.000840806	0.21373	0.727023	0.0695556	0.189087	0.846323	0.29896	0.321283	0.0103833	0.153249	0.197997	0.182224	0.0784304	0.0822881	0.789332	0.24261	0.265605	0.0230663	0.208335	0.208965	0.199536	0.0637231	0.0879966	0.697732	0.212515	0.259323	0.0220499	0.115372	0.256788	0.34112	0.0264653	0.073485	0.930867	0.121968	0.241087	0.0247785	-0.173385	0.18948	0.0561086	0.0855525	0.0190043	0.182477	0.227433	0.0551839	0.0446745	0.159797	0.295315	0.12585	0.0126839	0.0366022	0.506549	0.0850441	0.125931	0.0349925	0.122478	0.280639	0.234113	0.0182467	0.0582953	0.612145	0.113559	0.171925	0.0280581	0.0273361	0.23744	0.787782	0.0418594	0.114403	0.918188	0.179624	0.249617	0.0179243	0.426815	0.254703	0.0113547	0.0187453	0.00475563	0.0785743	0.0880231	0.0236424	0.0648198	-0.103183	0.190113	0.287941	0.0955127	0.0718956	0.729546	0.264135	0.205732	0.025109	-0.018882	0.144009	0.220219	0.215732	0.827749	0.222583	0.0481611	0.0638198	0.123749	0.137829	0.94008	0.435468	0.161597	0.188003	0.258334	0.241294	0.0168666	0.0153417	0.132509	0.270809	0.156229	0.0182514	0.0461983	0.427609	0.10742	0.131487	0.0317709	0.507754	0.250388	0.0212546	0.0215018	0.00883618	0.098779	0.0927304	0.0322546	0.0562853	-0.137032	0.186208	0.154968	0.0972969	0.045914	0.306916	0.248109	0.0951541	0.0318636	0.0343111	2.139	-3.5342	0.226567	0.178855	0.175678	0.884597	0.787165	0.862181	0.043065	0.112344	0.117082	0.125392	0.280381	0.286464	0.936361	0.911378	0.971243	0.140589	0.264637	0.274973	0.202282	0.421499	0.476153	0.0166655	0.00435514	0.00402117	0.0562384	0.234192	0.784983	0.0449237	0.122077	0.924038	0.15983	0.253542	0.0170738	0.12273	0.231957	0.570565	0.0369342	0.107827	0.800105	0.141648	0.246918	0.0189637	0.417412	0.252087	0.0284257	0.021069	0.0113781	0.125535	0.0952793	0.0420903	0.0525787	-0.000883902	0.226494	0.51083	0.0403005	0.0999748	0.838448	0.139588	0.253764	0.020113
Q96GD0	PDXP	ENSG00000241360	0.000924073	-0.176218	0.593456	0.0378435	0.111079	0.885355	0.129792	0.26768	0.0183697	-0.00185415	-0.165421	0.74063	0.0527487	0.121302	0.996503	0.163947	0.316211	0.0170392	-0.375709	-0.129014	0.594372	0.252923	0.171966	0.835764	0.571891	0.332309	0.0137668	-0.00080584	-0.167885	0.407784	0.0464831	0.0938217	0.758605	0.151237	0.240586	0.0210775	-0.00286417	-0.177728	0.573428	0.0366795	0.106461	0.853731	0.126762	0.246568	0.0193066	0.410112	-0.197966	0.102817	0.0202282	0.0337005	0.455628	0.0841826	0.121015	0.036218	0.00519556	-0.0173691	0.00210349	0.829387	0.00484634	0.0149884	0.930382	0.0214517	0.0650325	-0.0315281	-0.0858966	0.701708	0.286311	0.518697	0.95081	0.523314	0.705588	-0.0052212	0.184737	-0.0810795	0.110602	0.309853	0.155589	0.593666	0.543316	0.364063	0.0133704	-0.0908182	-0.155362	0.322184	0.0750353	0.164463	0.925327	0.229625	0.383606	0.0125216	-0.221787	-0.218553	0.00119093	0.0081686	0.000657701	0.0139799	0.0464612	0.00546839	0.092854	0.0209819	-0.161373	0.793351	0.0754067	0.12382	0.938512	0.243083	0.282705	0.0167283	0.0400338	-0.152847	0.611449	0.0920831	0.112589	0.86759	0.284042	0.265581	0.0181657	-0.0143956	-0.175718	0.852782	0.0485923	0.125964	0.94241	0.196403	0.266779	0.0164687	0.0987854	-0.16395	0.448148	0.0519872	0.0960149	0.667566	0.172191	0.201308	0.0205681	-0.0856183	-0.19682	0.2494	0.0247504	0.0690148	0.697145	0.109491	0.200704	0.025727	-0.124679	0.303212	-0.192305	-0.0910953	0.058901	0.000735605	0.022703	0.291888	0.0224049	0.000433686	0.300201	0.0175907	0.0990362	0.492797	0.0843763	0.00451914	0.0425733	0.10011	0.0430329	-0.153619	0.548958	0.0808428	0.112161	0.78407	0.257179	0.242053	0.0183641	0.244036	-0.156101	0.150856	0.0636277	0.0476762	0.340804	0.189242	0.110367	0.0312981	-0.258859	-0.239841	0.000341118	0.00401306	0.0002145	0.00400424	0.0294088	0.0018491	0.10915	-0.796218	9.47783	4.48767	-0.233944	-0.161762	-0.174837	4.68293140635171e-06	0.121211	0.776202	0.00335518	0.0621568	0.0449265	3.61988110885505e-06	0.0396359	0.127061	0.000160049	0.405998	0.951497	0.0245644	0.179476	0.145803	9.60823425594379e-05	0.11544	0.293838	0.163781	0.0343305	0.0165924	-0.453692	-0.253021	0.00348414	0.00374662	0.00185212	0.0989394	0.0341261	0.0189732	0.0788723	0.0814989	-0.163456	0.622893	0.0546367	0.118967	0.831529	0.182022	0.262359	0.0174671	0.139431	-0.159436	0.342824	0.0597229	0.0855034	0.565806	0.188132	0.178446	0.0224855	-0.000602243	-0.168992	0.557866	0.0453122	0.111384	0.858896	0.149889	0.27114	0.0184699
P11137	MAP2	ENSG00000078018	0.00347593	-0.33521	0.100911	0.00135224	0.00287141	0.533861	0.0140197	0.0259866	0.0720505	0.00465884	-0.325323	0.498538	0.00215645	0.00880762	0.996503	0.0206143	0.0638042	0.0559108	1.0751	-0.46001	0.234011	0.00174393	0.00517834	0.564782	0.0574666	0.0347748	0.074088	0.00151642	-0.317098	0.20447	0.00238707	0.00502997	0.58454	0.020532	0.0338723	0.0644932	-0.000177083	-0.318547	0.977432	0.00258558	0.00995469	0.994791	0.0203371	0.0548431	0.0549548	0.485262	-0.345733	0.116642	0.00110786	0.00322157	0.47111	0.0118848	0.0296109	0.0704063	0.0080091	-0.128333	0.00016349	0.202635	5.82568638652377e-05	0.00234285	0.490025	0.000741311	0.126972	-0.054656	-0.233792	0.600741	0.0232041	0.0635626	0.927675	0.116685	0.230083	0.0269692	-0.00538617	-0.235562	0.970904	0.0224145	0.072881	0.994943	0.113264	0.232886	0.0249033	0.105138	-0.290451	0.355962	0.00782398	0.0104211	0.933324	0.0578474	0.0781906	0.0538684	-0.184241	-0.353088	0.0303793	0.000754669	0.00105408	0.12363	0.00981023	0.00749009	0.0862474	0.122631	-0.260737	0.211817	0.0193358	0.00506847	0.609462	0.109204	0.0355899	0.0639027	0.150666	-0.247266	0.118478	0.0260464	0.00326144	0.470878	0.139709	0.0256581	0.0702304	0.0715892	-0.286169	0.452542	0.00925647	0.0083503	0.735262	0.0769612	0.0421004	0.0566849	0.533467	-0.278628	0.000669527	0.0054281	3.3286531376536e-05	0.0172521	0.0395534	0.000800951	0.133552	-0.0418115	-0.323545	0.647335	0.00294817	0.0109771	0.909082	0.0285713	0.0633685	0.0531056	-0.0658003	0.355938	-0.322263	-0.223793	0.419117	0.00125565	0.00227221	0.0366039	0.0087863	6.14121614743536e-05	0.729605	0.0225224	0.0217749	0.13254	0.0450334	0.00141596	0.0563681	0.12718	0.146813	-0.257787	0.0940346	0.0164859	0.0029846	0.333023	0.101609	0.0204145	0.072033	0.705917	-0.272895	0.000556628	0.00643382	3.08088586815148e-05	0.0103608	0.0414522	0.000795878	0.135553	-0.319442	-0.397457	0.000313536	0.000123392	1.79885045103048e-05	0.00376634	0.00317694	0.000339714	0.142734	-1.01043	17.55	27.0574	-0.392457	-0.297733	-0.321013	2.03227018934875e-06	0.0185347	0.160607	6.93459087461775e-05	0.00495472	0.00273779	1.47090923533931e-07	0.000704778	0.00424307	9.42553976796875e-05	0.184964	0.721656	0.00203661	0.0317069	0.0214687	1.36883167876637e-05	0.0101479	0.0373274	0.204294	0.093257	0.0674634	-0.257764	-0.357705	0.181773	0.00119447	0.00498215	0.509489	0.0167746	0.0346873	0.0646317	0.698313	-0.26329	0.000438715	0.00858218	2.46550918581249e-05	0.0522469	0.0550105	0.00109481	0.138534	0.680926	-0.263705	0.000104328	0.00773447	6.36810018766819e-06	0.00500516	0.0498673	0.00026025	0.156425	0.0021521	-0.316175	0.0870175	0.00233072	0.00259501	0.426828	0.0204112	0.0222957	0.0740432
P11216	PYGB	ENSG00000100994	-0.000267429	0.209005	0.83984	0.00145263	0.00602408	0.959922	0.0146859	0.0417684	0.0614119	0.00360445	0.197778	0.39914	0.00263991	0.00430354	0.992581	0.0232918	0.0424528	0.0662558	0.166825	0.235258	0.748201	0.00530555	0.00123639	0.91572	0.0960552	0.0150156	0.0976773	-0.00127754	0.207386	0.0823816	0.00124253	0.00150333	0.392458	0.0135245	0.0148678	0.0818471	-0.00112685	0.207236	0.771751	0.00161061	0.00549747	0.931505	0.0149165	0.0379129	0.0636819	0.0242137	0.205665	0.900196	0.00193783	0.0061005	0.967464	0.017106	0.0433489	0.0612298	-0.00349292	0.185017	0.011368	0.00591087	9.62207755565808e-05	0.0517118	0.0881381	0.0010798	0.120154	-0.0491266	0.233149	0.462005	0.000477573	0.00182785	0.88593	0.0111011	0.0341848	0.0790606	0.0635356	0.233684	0.500927	0.000469371	0.00191046	0.87128	0.0106537	0.0306841	0.0784292	-0.155429	0.181944	0.0268479	0.0064837	0.000631914	0.618327	0.0526605	0.0150861	0.0941018	-0.0180212	0.203379	0.73547	0.00207216	0.00580646	0.857853	0.0189413	0.0234745	0.061943	0.0669606	0.235846	0.272846	0.000773783	0.00336276	0.662011	0.0183334	0.0278006	0.0697927	0.0199489	0.216004	0.740492	0.00211209	0.00581946	0.92088	0.0353113	0.0372407	0.0619108	-0.0223911	0.1989	0.705553	0.00376384	0.00572367	0.880556	0.0455444	0.0329186	0.0621502	-0.0151818	0.206319	0.878872	0.00160248	0.00607759	0.945987	0.0185015	0.0279591	0.0612842	0.0544921	0.22619	0.337701	0.000862282	0.00380081	0.760481	0.0129	0.0332352	0.0685484	0.0247374	-0.00354517	0.213063	0.218779	0.625999	0.959631	0.00124616	0.00180702	0.00535132	0.00480129	0.849173	0.979459	0.0152783	0.0198824	0.0334435	0.0228357	0.0635946	0.0656607	-0.00724855	0.205845	0.894951	0.0025149	0.00597638	0.960817	0.0337884	0.0331383	0.0619894	0.109867	0.214179	0.39853	0.00108811	0.00421566	0.612465	0.0138543	0.0195801	0.0670512	-0.0447394	0.196157	0.428707	0.00333468	0.00440257	0.605473	0.0258087	0.0165075	0.0664235	-0.271497	2.36882	5.84845	0.186239	0.223085	0.220052	0.0479616	0.613071	0.627054	0.00420523	0.000981513	0.00108361	0.000846475	0.00422833	0.00427024	0.128675	0.82207	0.918628	0.0288209	0.0111982	0.0117718	0.00453725	0.0290129	0.0374386	0.0899868	0.0675141	0.0673704	-0.108535	0.188294	0.367502	0.00605955	0.00401061	0.690343	0.0463059	0.0305571	0.0677722	-0.0168018	0.207297	0.894484	0.00164124	0.00597591	0.958405	0.0199422	0.0359673	0.0619905	0.0219344	0.209907	0.845401	0.00141425	0.00591495	0.920999	0.0176472	0.0264087	0.0621396	-0.000823089	0.205482	0.290564	0.00148044	0.00390204	0.69667	0.0154318	0.0288968	0.0681688
Q03135	CAV1	ENSG00000105974	-0.00169224	-0.250781	0.568471	0.0838918	0.162453	0.881884	0.21997	0.337036	0.0126118	0.00362386	-0.271156	0.705867	0.0638175	0.178064	0.996503	0.187353	0.397366	0.011217	-1.79144	-0.00192562	0.145758	0.992144	0.194779	0.458313	0.996329	0.359492	0.0115506	-0.000352172	-0.258094	0.832887	0.0741533	0.195353	0.950254	0.205217	0.381205	0.00988291	-0.000548046	-0.262067	0.950057	0.07279	0.196532	0.987363	0.200082	0.364941	0.00986761	0.0185454	-0.262835	0.965852	0.0738393	0.191085	0.988766	0.203909	0.350913	0.0101429	-0.003371	-0.275272	0.2843	0.0731353	0.167301	0.485958	0.30714	0.29349	0.0122596	0.065499	-0.23213	0.664327	0.116992	0.270619	0.943073	0.307362	0.508579	0.00486745	-0.159931	-0.235181	0.45306	0.111984	0.224224	0.852054	0.295614	0.443169	0.00776477	-0.415832	-0.304091	0.00782167	0.0389586	0.00865182	0.555796	0.155512	0.0711847	0.0565937	0.5387	-0.144428	2.68965535880515e-06	0.280982	3.02375510366857e-06	0.000310073	0.491799	0.00018105	0.164943	0.249662	-0.155144	0.0672812	0.310589	0.035628	0.400988	0.546097	0.123737	0.0353929	0.248378	-0.153188	0.0643504	0.317088	0.034339	0.366087	0.559681	0.121222	0.0359396	0.459558	-0.0892204	0.000401119	0.537133	0.000355656	0.0194858	0.749505	0.00490552	0.101394	-0.0366304	-0.263946	0.869816	0.068357	0.188699	0.940459	0.204942	0.318313	0.0103341	0.201243	-0.19697	0.113782	0.185494	0.0545726	0.559483	0.393722	0.174257	0.029267	0.337719	-0.324837	-0.199197	-0.368887	0.00257938	0.0375134	0.15734	0.0164566	0.00200488	0.0198116	0.0615428	0.154582	0.345844	0.0804987	0.0174389	0.0606038	0.0777397	0.0447375	0.265784	-0.168239	0.0295783	0.255406	0.0177937	0.180746	0.495295	0.0689599	0.0459878	-0.0286525	-0.264103	0.922007	0.06955	0.190569	0.96032	0.19943	0.302934	0.0102634	0.676946	-0.0770738	1.50421458635219e-08	0.555356	1.97960822035426e-08	3.32417022723143e-06	0.732853	2.99813605765025e-06	0.228655	1.43283	-23.4777	-49.864	-0.145546	-0.311876	-0.281413	1.41600771583928e-06	0.0244458	0.0637497	0.276259	0.034456	0.056334	1.63020044723245e-06	0.0136939	0.0309679	7.70228422333988e-05	0.20614	0.637205	0.479453	0.120533	0.16997	6.09898353465674e-05	0.0593555	0.126121	0.174059	0.050234	0.0380469	0.914985	-0.0929434	0.000547528	0.52297	0.000476449	0.046074	0.723003	0.00821328	0.0980593	-0.17953	-0.274586	0.527698	0.0596784	0.156748	0.776627	0.192702	0.313253	0.0132569	-0.0487016	-0.265905	0.847131	0.0680409	0.187949	0.921702	0.20394	0.311396	0.0104758	-0.000608372	-0.258185	0.729682	0.0739021	0.188147	0.924809	0.206072	0.379141	0.0104597
O75643	SNRNP200	ENSG00000144028	-0.00114751	0.05691	0.142668	0.135088	0.144878	0.593393	0.302615	0.31469	0.0143496	0.00062223	0.0479409	0.806655	0.214255	0.413408	0.996503	0.410239	0.637231	-0.00167934	-0.951577	0.139234	0.00409926	0.00829844	0.00833552	0.079604	0.11733	0.0468585	0.066112	-1.35939e-05	0.0490371	0.975471	0.198944	0.43681	0.993085	0.389912	0.628993	-0.00254695	9.55628086127656e-05	0.0506261	0.967104	0.189325	0.418403	0.993396	0.376505	0.589691	-0.00189175	0.123367	0.0412675	0.280966	0.284988	0.237711	0.644641	0.489771	0.403623	0.00681227	-0.000346046	0.0835081	0.656704	0.0287029	0.0508746	0.801201	0.191783	0.12601	0.0303225	0.0371349	0.0870452	0.318132	0.017594	0.0340654	0.841894	0.097672	0.162924	0.0363335	-0.0539511	0.0864571	0.304693	0.0183947	0.0331058	0.780564	0.100127	0.151073	0.0367603	-0.0301051	0.0370048	0.473156	0.35225	0.428099	0.979909	0.582608	0.644499	-0.00223392	0.0111256	0.0520038	0.725461	0.178384	0.400455	0.85004	0.368801	0.5105	-0.0011889	0.0807108	0.0839944	0.024986	0.0380874	0.0342067	0.270306	0.162484	0.1207	0.0359969	0.0731808	0.0815215	0.0392155	0.0448811	0.0504296	0.298424	0.188661	0.156615	0.030223	0.067828	0.0750242	0.0523255	0.0596345	0.0643667	0.265556	0.222413	0.171152	0.0265755	0.0774533	0.0545774	0.189083	0.150877	0.179255	0.411055	0.335069	0.30693	0.0111156	0.059771	0.0692453	0.075694	0.0787647	0.0875735	0.500859	0.23265	0.233812	0.0221229	0.0501511	0.00814304	0.0591679	0.0607735	0.0949302	0.844748	0.121907	0.138367	0.10525	0.323308	0.377912	0.922419	0.295084	0.312958	0.232276	0.445403	0.0193315	0.0021365	0.0720065	0.0753169	0.0259323	0.0553911	0.0353831	0.168772	0.206487	0.109339	0.0357663	0.177805	0.0590757	0.0204117	0.116852	0.0287181	0.0961502	0.277693	0.0757264	0.0388813	-0.0282378	0.0420135	0.400804	0.283218	0.299398	0.579522	0.49137	0.401136	0.00330701	-0.210148	2.71953	2.70763	0.0325844	0.0623343	0.0586531	0.00964212	0.327512	0.704848	0.38764	0.113834	0.13592	0.0147792	0.203695	0.306689	0.0398266	0.634857	0.936026	0.592546	0.266845	0.301853	0.0386795	0.338863	0.496431	0.0487293	0.00931361	0.00295894	-0.00348857	0.0491056	0.961209	0.224651	0.426201	0.987833	0.440658	0.571822	-0.00216488	0.0377689	0.0522739	0.615919	0.174541	0.376075	0.827856	0.370616	0.542649	-0.00022266	0.0969122	0.0563285	0.145741	0.140182	0.147505	0.340606	0.319967	0.263489	0.0141863	0.000180716	0.0488012	0.698339	0.200734	0.40528	0.913352	0.393819	0.605363	-0.00138312
Q9Y224	RTRAF	ENSG00000087302	0.00208833	-0.0492247	0.0295896	0.288419	0.069167	0.360489	0.492103	0.197139	0.0254977	0.0024867	-0.0424602	0.42688	0.370355	0.541986	0.996503	0.577088	0.737204	-0.00586127	1.2592	-0.181552	0.00189136	0.00483036	0.00391766	0.0603922	0.0921926	0.0291654	0.0787308	-0.000271366	-0.0348403	0.618456	0.457792	0.663316	0.872906	0.657369	0.794257	-0.00906133	0.00592336	-0.0259122	0.0359735	0.577176	0.0798809	0.357605	0.744274	0.206493	0.0236983	0.296653	-0.0558913	0.0342435	0.234225	0.0784328	0.349402	0.436889	0.204806	0.0236111	0.00133125	-0.0281702	0.194551	0.571134	0.272154	0.381884	0.792301	0.412064	0.00478018	-0.00721848	-0.0457541	0.88351	0.342537	0.626571	0.978153	0.57597	0.7821	-0.00817016	-0.0292848	-0.0468759	0.673937	0.330854	0.579508	0.927209	0.565288	0.749894	-0.00695041	-0.0160607	-0.0438728	0.756713	0.37229	0.663925	0.990653	0.600202	0.815287	-0.00907569	-0.13662	-0.0656049	0.000336381	0.148117	0.00117291	0.00659444	0.328443	0.00811751	0.0847445	-0.0629775	-0.0627424	0.158235	0.211652	0.273902	0.551788	0.442317	0.461925	0.00464457	-0.0546979	-0.0597637	0.213479	0.23532	0.342163	0.590187	0.476812	0.527624	0.00123128	-0.0566288	-0.0571322	0.190401	0.24621	0.314677	0.497179	0.49242	0.482543	0.00251715	0.0263585	-0.0341934	0.717693	0.466659	0.696798	0.85463	0.667495	0.784558	-0.00975692	-0.0942719	-0.066594	0.0224807	0.165786	0.0546642	0.353647	0.369136	0.17433	0.0292418	-0.115133	0.141775	-0.0574647	-0.00623212	0.00161104	0.00500136	0.209351	0.898463	0.00506651	0.0123011	0.0475601	0.0477998	0.411645	0.948698	0.0323955	0.0439252	0.0643882	0.0518245	-0.0566516	-0.0559625	0.157471	0.251378	0.273783	0.429789	0.490685	0.438445	0.0046881	0.00525727	-0.0355738	0.956099	0.451396	0.745357	0.977694	0.64435	0.813329	-0.0108873	-0.146905	-0.076111	0.000280073	0.0987678	0.000990435	0.00347794	0.250207	0.00555968	0.0877681	-0.254766	2.58106	7.91003	-0.0566625	-0.0418705	-0.0450987	0.0109283	0.451523	0.368988	0.223936	0.388251	0.350035	0.0289159	0.48298	0.428111	0.043597	0.731104	0.833838	0.418923	0.588588	0.557802	0.0645884	0.609964	0.604771	0.038779	-0.00414118	-0.0022509	-0.183659	-0.0699038	0.0361403	0.154127	0.0824052	0.271388	0.350398	0.196693	0.0230447	-0.00893424	-0.0364459	0.923333	0.441754	0.743029	0.967368	0.64916	0.828759	-0.0108383	0.0169035	-0.0347025	0.837534	0.463087	0.730902	0.917085	0.661162	0.808115	-0.0105804	-0.000211018	-0.0352036	0.71361	0.453218	0.702148	0.920751	0.654696	0.824959	-0.00995177
P28161	GSTM2	ENSG00000213366	0.00132914	-0.0116339	0.553043	0.914938	0.837738	0.87555	0.957176	0.901838	-0.0126226	-0.00928768	0.0213809	0.198914	0.844651	0.436587	0.973209	0.920441	0.655943	-0.00252039	0.727972	0.0306185	0.431149	0.835411	0.518106	0.728273	0.934769	0.667918	-0.00602749	-0.000850259	0.00112985	0.499376	0.991672	0.795295	0.812253	0.995668	0.883029	-0.0119042	0.00340647	-0.00128189	0.605436	0.990645	0.872287	0.867807	0.995932	0.918297	-0.013459	0.61947	-0.0449097	0.0565167	0.679896	0.161089	0.385632	0.817103	0.317769	0.0127399	0.00395732	0.0867326	0.0934291	0.447305	0.232384	0.230853	0.718992	0.371214	0.00721472	-0.0765991	0.0360787	0.499368	0.74447	0.758967	0.89837	0.867142	0.86324	-0.0111709	0.00549167	0.0340037	0.972687	0.759234	0.953744	0.994943	0.872668	0.978266	-0.0147585	0.0084207	0.042588	0.943481	0.705118	0.930642	0.998483	0.846334	0.96907	-0.0143728	-0.305486	-0.0695859	0.000544267	0.507608	0.00247366	0.00854914	0.696159	0.0131431	0.0741767	0.00483352	-0.00108784	0.962824	0.992569	0.998485	0.990392	0.997347	0.999002	-0.0153609	-0.0103828	-0.00767978	0.918975	0.947636	0.994396	0.979714	0.97685	0.995685	-0.0152968	-0.079115	-0.0328219	0.430291	0.773875	0.731512	0.719803	0.894085	0.826052	-0.0105125	0.142571	0.0060425	0.397635	0.955534	0.698	0.624064	0.978852	0.785501	-0.00978369	-0.119904	-0.0384537	0.21093	0.731102	0.455859	0.679198	0.860435	0.634618	-0.00321067	-0.094479	0.214274	-0.0170876	0.0793823	0.269346	0.0681684	0.875175	0.488996	0.542036	0.185253	0.5999	0.21948	0.937436	0.677976	0.678332	0.298053	-0.00590736	0.0107816	0.00722676	0.00321572	0.937853	0.977296	0.996935	0.977908	0.98989	0.998357	-0.0154556	0.483178	0.0259857	0.0266183	0.807524	0.0848192	0.113979	0.897068	0.16777	0.0226073	-0.287296	-0.0780876	0.00220348	0.466984	0.00905889	0.015075	0.663903	0.028112	0.055921	-0.7152	8.09861	9.22857	-0.057778	0.0314093	0.0205048	0.001805	0.305061	0.649762	0.584809	0.77822	0.853881	0.00753805	0.580264	0.887141	0.0114017	0.617072	0.923648	0.761863	0.877262	0.918898	0.0232841	0.69198	0.935465	0.0586072	-0.00702448	-0.0137264	-0.421298	-0.0774676	0.0369699	0.491787	0.112552	0.272217	0.698281	0.239912	0.0183111	0.1435	0.0102302	0.501908	0.92512	0.797445	0.76114	0.964322	0.866066	-0.0119465	0.241831	0.0170596	0.201519	0.874696	0.44094	0.416632	0.934202	0.565	-0.00269325	-0.000534756	-0.000152362	0.687353	0.998878	0.921896	0.908979	0.999553	0.959721	-0.0142243
Q9UJU6	DBNL	ENSG00000136279	0.000352651	0.0445216	0.662604	0.258458	0.443133	0.910325	0.459033	0.621754	-0.00274993	0.00191366	0.0417188	0.463902	0.292108	0.372471	0.996503	0.496422	0.599251	-7.36814e-05	0.331075	0.0353263	0.3278	0.512393	0.195152	0.654414	0.771221	0.35975	0.0115166	0.000189069	0.04626	0.677744	0.238599	0.451141	0.897693	0.439423	0.641143	-0.00304884	3.17765119042066e-05	0.0471835	0.989379	0.234748	0.488307	0.996855	0.434298	0.645063	-0.0043133	0.191906	0.0338357	0.101998	0.390944	0.127393	0.453823	0.595005	0.274588	0.016298	-1.31556e-05	0.0737752	0.987414	0.0704748	0.168067	0.994002	0.300911	0.294381	0.0121896	-0.0762884	0.0761875	0.0541708	0.0490703	0.0261433	0.685865	0.184106	0.142438	0.04028	-0.0477586	0.0724667	0.396426	0.0641968	0.117158	0.828531	0.213271	0.307589	0.0177005	-0.000497805	0.0561522	0.990794	0.171001	0.37561	0.998483	0.375657	0.603539	-0.000203482	-0.0557202	0.0346549	0.0855811	0.377135	0.110603	0.239829	0.584703	0.199929	0.0184345	0.0744077	0.0784959	0.0449422	0.0601447	0.0647992	0.346312	0.212839	0.185295	0.0264752	0.0615759	0.0736457	0.0925558	0.0792366	0.117838	0.424872	0.263065	0.272941	0.0174772	-0.000376742	0.0466317	0.9917	0.25989	0.487539	0.996811	0.509103	0.641197	-0.00422428	0.1036	0.0534517	0.086946	0.169282	0.112031	0.256815	0.359706	0.222822	0.0182407	0.0184751	0.0532512	0.59541	0.192326	0.419742	0.893348	0.403302	0.60402	-0.00192764	0.0176863	0.0564	0.0505464	0.0693418	0.568644	0.186399	0.20236	0.0987371	0.410784	0.172079	0.819582	0.394623	0.403778	0.250019	0.567399	0.282016	-0.00159256	0.0119211	0.0182171	0.0536936	0.587068	0.190387	0.417018	0.805298	0.419437	0.57406	-0.0018265	0.233578	0.0594738	0.00285692	0.119539	0.00556038	0.0270427	0.282196	0.0235851	0.063038	-0.0754367	0.0265514	0.0277632	0.502083	0.04254	0.0929128	0.689806	0.0899653	0.0330086	-0.202077	6.96941	17.7093	0.0307173	0.0635025	0.0546041	0.0156588	0.0138658	0.0149846	0.429744	0.110612	0.167703	0.025777	0.0197849	0.0211919	0.0563862	0.163511	0.595655	0.631895	0.261969	0.35047	0.0591507	0.0740759	0.100995	0.04049	0.0447576	0.0437317	-0.131402	0.0228613	0.0729853	0.576854	0.0963186	0.353171	0.763826	0.21798	0.0206788	0.0530398	0.050767	0.493057	0.199123	0.381969	0.756523	0.402565	0.548184	-0.00046385	0.131312	0.0561362	0.0544815	0.150175	0.0755708	0.1882	0.333225	0.163093	0.0243552	0.000285128	0.046356	0.552375	0.237194	0.412084	0.857038	0.438536	0.610987	-0.00164165
O94905	ERLIN2	ENSG00000147475	0.0011931	0.0766061	0.381999	0.249041	0.301773	0.791318	0.448495	0.495197	0.00315955	0.000209076	0.0836708	0.962283	0.212662	0.442373	0.996503	0.407998	0.660013	-0.00272345	0.770967	0.0585405	0.160787	0.503091	0.0692234	0.478577	0.766294	0.181432	0.0298048	0.000432661	0.083661	0.573603	0.20725	0.377492	0.848756	0.401203	0.572276	-0.000280971	0.00707205	0.102268	0.0756383	0.120907	0.0837429	0.45499	0.282483	0.21225	0.0229778	-0.300543	0.104484	0.130064	0.118822	0.14019	0.487255	0.277611	0.291631	0.0148483	-0.00506635	-0.036611	0.000187737	0.568368	0.000811696	0.00257563	0.791861	0.00544231	0.0905785	0.0620113	0.0292955	0.351567	0.651898	0.57688	0.855408	0.813815	0.746717	-0.00687946	-0.231279	0.0239255	0.0129957	0.706956	0.0403034	0.336199	0.845187	0.16799	0.0338179	-0.0475401	0.072481	0.51573	0.296142	0.3984	0.984776	0.526808	0.621002	-0.00111734	0.130614	0.112629	0.0165393	0.0873946	0.0247776	0.0824474	0.230545	0.0669403	0.0407677	-0.0655601	0.0562721	0.298686	0.42801	0.257539	0.689084	0.650192	0.445118	0.00558739	-0.099672	0.0407245	0.107411	0.56416	0.120583	0.453698	0.765072	0.277032	0.0171291	-0.0543264	0.063847	0.374156	0.359621	0.297926	0.678829	0.605131	0.465732	0.00335625	-0.308333	0.0643458	0.00228272	0.314923	0.00414507	0.0334568	0.527421	0.0216594	0.0667946	0.0953646	0.115409	0.103495	0.0924912	0.117706	0.543748	0.258093	0.279927	0.0176294	0.0954952	-0.304203	0.102236	0.0247091	0.0671584	1.12347101621173e-05	0.123454	0.705933	0.0828211	1.72615559635403e-05	0.318271	0.00234532	0.297987	0.833481	0.197137	0.000673375	0.0229685	0.144317	-0.116078	0.0430965	0.0392173	0.526939	0.0527097	0.210211	0.729273	0.143927	0.0297896	-0.408731	0.0628758	0.00200197	0.327901	0.00369306	0.0223632	0.531216	0.017986	0.0689636	0.236366	0.149087	2.95762488236654e-05	0.0204462	7.01462220963614e-05	0.000685196	0.0862516	0.000838714	0.124455	0.656326	-9.74454	-2.24519	0.137926	0.0952756	0.108837	1.6203303045154e-06	0.0411513	0.855876	0.0262602	0.156506	0.109898	4.31759929042228e-06	0.0341073	0.272047	8.28836508084569e-05	0.249688	0.968784	0.101265	0.331362	0.265314	0.000110801	0.104624	0.462026	0.161492	0.0365945	0.00482443	0.164594	0.114827	0.18546	0.100984	0.184691	0.513812	0.267765	0.328094	0.0107441	-0.356143	0.0605314	0.00579279	0.351242	0.00974942	0.121917	0.567097	0.0491574	0.0548452	-0.379048	0.0585874	0.000871014	0.359657	0.00170856	0.0158519	0.568212	0.0112028	0.0800237	0.000511394	0.0840412	0.528312	0.204957	0.362462	0.846745	0.399065	0.567076	0.000348927
P07686	HEXB	ENSG00000049860	0.00119581	0.0123206	0.37104	0.849505	0.637909	0.784259	0.919431	0.770358	-0.00838615	0.01087	-0.00875368	0.0110472	0.891135	0.0372845	0.85313	0.945786	0.1555	0.0347182	0.144606	-0.0271008	0.786527	0.750445	0.945424	0.926793	0.900208	0.964658	-0.0169891	0.00150455	0.0171342	0.0441702	0.788426	0.124564	0.298105	0.884247	0.288064	0.0167665	-0.0062923	0.000957055	0.101988	0.987974	0.255633	0.506487	0.994671	0.434042	0.00579168	0.0110858	0.0192074	0.954742	0.770708	0.951662	0.984965	0.875433	0.967699	-0.014611	0.000829018	0.0723208	0.550172	0.284181	0.535262	0.72438	0.57764	0.658842	-0.00571126	-0.0270325	0.0620314	0.684005	0.3397	0.589224	0.947159	0.573267	0.755837	-0.00721002	0.14618	0.065782	0.117743	0.307405	0.187479	0.601361	0.54111	0.403255	0.0105143	0.129908	0.0234175	0.0665313	0.7253	0.184553	0.751207	0.859763	0.408268	0.0107556	0.0177257	0.0238098	0.74256	0.716688	0.902956	0.86104	0.845632	0.929058	-0.0137912	0.129917	0.0753434	0.0343316	0.27289	0.100702	0.31007	0.509007	0.248029	0.0198496	0.070534	0.050737	0.245947	0.465617	0.484998	0.623235	0.692153	0.652408	-0.00414357	0.0359275	0.0334299	0.548851	0.624553	0.795877	0.798366	0.809796	0.872034	-0.0118244	0.215167	0.0338259	0.0312417	0.595825	0.0928606	0.141744	0.771526	0.196616	0.0210713	0.0732147	0.047595	0.19705	0.47282	0.404894	0.666088	0.678567	0.591954	-0.00136832	0.0751697	-0.0155233	0.0378302	-0.00380084	0.137101	0.823417	0.5558	0.955627	0.307822	0.975286	0.444527	0.909881	0.739859	0.979857	0.472145	0.982793	0.00287811	-0.015228	0.076853	0.0510029	0.159923	0.443019	0.346401	0.433267	0.669775	0.507031	0.00105108	0.221865	0.0353514	0.0868479	0.578884	0.214283	0.242784	0.751605	0.331422	0.00846212	0.00545612	0.0252131	0.923203	0.701983	0.929123	0.958503	0.836617	0.945776	-0.0143471	0.0246709	-6.35255	-2.25585	0.0257333	-0.00841551	0.000385658	0.858434	0.170796	0.850403	0.69229	0.897602	0.995305	0.918679	0.389978	0.982275	0.91949	0.476595	0.968658	0.831145	0.948308	0.997383	0.938732	0.528542	0.989061	-0.0141693	-0.000790982	-0.0153412	0.00705237	0.0250254	0.953379	0.712188	0.931867	0.984888	0.851143	0.956129	-0.0143935	0.320972	0.0451461	0.0102807	0.473675	0.0342394	0.154376	0.676572	0.115487	0.0362574	0.295786	0.0437885	0.00768193	0.485478	0.0263664	0.0578316	0.680797	0.0767406	0.0401536	0.00131463	0.0189839	0.0963873	0.767304	0.2375	0.44743	0.872456	0.436358	0.00687949
Q9Y6M9	NDUFB9	ENSG00000147684	0.0012175	-0.0705039	0.264896	0.184864	0.264771	0.716608	0.368787	0.456549	0.00516359	0.00756355	-0.0827071	0.0311467	0.117985	0.0480097	0.91433	0.279973	0.182045	0.0309564	-0.00905155	-0.0667087	0.983996	0.355157	0.509278	0.993556	0.660542	0.661236	-0.00571604	0.00101018	-0.063497	0.0983562	0.226237	0.129817	0.425843	0.423934	0.296047	0.0161366	-0.00316997	-0.0690398	0.3244	0.196347	0.30514	0.718446	0.385508	0.483666	0.00303782	0.0222787	-0.0642331	0.889053	0.234393	0.489305	0.964067	0.437009	0.636705	-0.00428017	-0.000579128	-0.0535484	0.617163	0.34215	0.616585	0.772855	0.633121	0.725978	-0.00791907	-0.0514801	-0.0442977	0.352525	0.412609	0.452944	0.855408	0.641164	0.662214	-0.00311088	-0.0333047	-0.046842	0.670807	0.387885	0.638383	0.926583	0.613445	0.787846	-0.00846212	-0.00308461	-0.0517371	0.957915	0.350919	0.640876	0.998483	0.581528	0.800991	-0.00852306	0.125411	-0.0354567	0.00388082	0.495325	0.00751874	0.0315531	0.687491	0.0284805	0.0582061	0.0637848	-0.0355372	0.20633	0.530981	0.221669	0.605507	0.73337	0.40743	0.00787932	0.0593485	-0.0368305	0.232386	0.51689	0.24151	0.609386	0.732208	0.426383	0.00656999	0.101629	-0.0246137	0.036603	0.654413	0.055145	0.222265	0.827633	0.154382	0.0288884	0.0385806	-0.0602441	0.639514	0.256934	0.44259	0.803972	0.46872	0.576486	-0.00273101	0.11915	-0.024016	0.0104918	0.655525	0.0185102	0.270173	0.814875	0.0889132	0.0454037	0.156495	-0.224466	-0.0334932	-0.140155	0.000129112	6.17902298226198e-05	0.508651	0.00947089	0.000316688	0.00011441	0.0132968	0.00595862	0.706863	0.0565858	0.00511736	0.00197696	0.103753	0.118653	0.103866	-0.0259983	0.0209739	0.632135	0.0341549	0.150417	0.802092	0.106807	0.0362943	-0.0733692	-0.066721	0.496194	0.211375	0.392786	0.69747	0.408251	0.513433	-0.000897089	0.215787	-0.00373434	1.48739503568021e-06	0.940287	4.42400314762821e-06	8.70351458757119e-05	0.972154	0.000126442	0.161176	0.537658	-7.24486	-4.90918	-0.01895	-0.088162	-0.0782407	8.82242267665517e-07	0.0592848	0.621193	0.69907	0.104192	0.152131	2.67132729043526e-06	0.0604011	0.318626	5.72641955920038e-05	0.288232	0.918164	0.835267	0.25165	0.326587	8.09150274169488e-05	0.151753	0.508695	0.167711	0.0279531	0.00236392	0.233342	-0.0196072	0.0182102	0.72132	0.0301747	0.20063	0.855965	0.102834	0.0381438	0.00151687	-0.0627725	0.988464	0.241738	0.495512	0.994904	0.455967	0.646728	-0.0045088	0.0190529	-0.061581	0.837937	0.249917	0.485267	0.917135	0.460946	0.60533	-0.00418347	0.000743717	-0.062097	0.25002	0.23903	0.263291	0.662027	0.440722	0.46522	0.00529087
Q99598	TSNAX	ENSG00000116918	0.00234132	-0.133964	0.00552717	0.00117202	0.000369212	0.193888	0.0128924	0.0069726	0.100876	-0.0010089	-0.116352	0.715656	0.00622774	0.0164601	0.996503	0.0402874	0.0941478	0.0467845	1.11948	-0.21112	0.0014125	0.000184245	0.000460769	0.0546522	0.0241932	0.00855675	0.113583	0.000306081	-0.119196	0.524958	0.00459942	0.015305	0.822868	0.0312728	0.0707032	0.0482137	0.00567507	-0.108436	0.0232906	0.00919727	0.00136901	0.316719	0.0486907	0.0169099	0.0838012	0.142073	-0.128594	0.254331	0.00258916	0.00916475	0.619911	0.0205711	0.0553733	0.0553333	0.00307237	-0.0831827	0.000567433	0.0510558	4.12772807212627e-05	0.00575178	0.257244	0.000559213	0.131623	-0.0494737	-0.122802	0.25579	0.00437947	0.0083912	0.820156	0.0426784	0.0776689	0.057041	-0.0335838	-0.125296	0.585886	0.0038152	0.013824	0.89951	0.0382213	0.090872	0.0497143	0.00828886	-0.103207	0.85548	0.0178769	0.048879	0.997649	0.096291	0.191143	0.0309239	-0.0876086	-0.138069	0.010174	0.000955203	0.000639409	0.0602043	0.0113159	0.00536826	0.0932476	-0.0260949	-0.130142	0.509682	0.00403783	0.0141448	0.828274	0.0448751	0.0680911	0.049005	-0.0110294	-0.12383	0.777223	0.00627062	0.0169008	0.933925	0.0610003	0.0738359	0.046397	-0.0413919	-0.134541	0.279512	0.00240124	0.00978216	0.59338	0.0361543	0.0470177	0.0543854	0.0598055	-0.115161	0.352797	0.0060809	0.0114066	0.582518	0.0426602	0.0442072	0.0521476	-0.0131621	-0.123748	0.721079	0.00475066	0.016554	0.935389	0.0381832	0.0826399	0.0470553	-0.0428594	0.0623254	-0.127502	-0.100392	0.191018	0.168692	0.00262875	0.0248512	0.00748137	0.00973547	0.516644	0.372686	0.0241146	0.104328	0.0406667	0.037256	0.0587174	0.0552836	-0.0346726	-0.131766	0.328549	0.00271523	0.0109293	0.620317	0.0353855	0.0490519	0.0531696	0.119803	-0.113174	0.154115	0.00699649	0.00636713	0.345644	0.0437664	0.0256679	0.0610679	-0.0892155	-0.143907	0.0137912	0.000731918	0.000840753	0.0555389	0.00916822	0.00492794	0.0900825	-0.282242	4.07344	14.302	-0.142514	-0.111936	-0.11694	0.0013081	0.178888	0.065413	0.000575891	0.00972852	0.00638996	9.87809497402634e-05	0.0101735	0.00458527	0.00903733	0.484984	0.637205	0.00748853	0.050062	0.0378207	0.00093848	0.0492668	0.0395275	0.119796	0.0546337	0.0663326	-0.202781	-0.157056	0.00852025	0.000340695	0.000547096	0.138257	0.00795024	0.00904875	0.0961239	0.0538944	-0.115858	0.51089	0.00624618	0.0142057	0.766682	0.045216	0.0632057	0.0493129	0.0736548	-0.114458	0.311075	0.00667321	0.0105441	0.536251	0.0454932	0.0399031	0.0536963	0.000646006	-0.119251	0.202375	0.00438816	0.00829213	0.613665	0.0309508	0.0479404	0.0572146
P30085	CMPK1	ENSG00000162368	0.000904916	-0.0465753	0.402157	0.375456	0.517542	0.802858	0.579862	0.682039	-0.00514738	0.00252105	-0.0474565	0.470739	0.370082	0.56694	0.996503	0.577035	0.75579	-0.00655809	0.714168	-0.119372	0.0862796	0.0725518	0.143178	0.355237	0.317376	0.29436	0.0170169	0.000346977	-0.0414609	0.568518	0.428821	0.627937	0.845498	0.632102	0.769069	-0.00820419	0.00463987	-0.0311406	0.143042	0.552098	0.253756	0.552123	0.72598	0.43228	0.00590617	-0.0312253	-0.0386932	0.843131	0.467684	0.721781	0.947566	0.663433	0.816137	-0.0103043	0.000748326	-0.0217319	0.515183	0.697187	0.678946	0.699345	0.864455	0.773207	-0.00942574	0.0115573	-0.032074	0.833756	0.551202	0.821403	0.969807	0.745489	0.898553	-0.0124111	-0.0730036	-0.034004	0.347384	0.526423	0.539109	0.803236	0.726607	0.722508	-0.00582293	0.0688678	-0.043061	0.23083	0.428254	0.284486	0.895357	0.65064	0.521074	0.00409614	-0.0473166	-0.0510887	0.27677	0.33386	0.40653	0.491346	0.54588	0.515859	-0.00142081	0.0552733	-0.0172331	0.268073	0.758677	0.39771	0.657399	0.880645	0.577055	-0.00108296	0.0423004	-0.0223377	0.389614	0.691373	0.507693	0.736509	0.848133	0.669823	-0.00485031	-0.00819798	-0.043873	0.865624	0.427514	0.725604	0.948515	0.662392	0.822025	-0.0103864	0.159927	-0.0304883	0.0478128	0.555147	0.103087	0.180413	0.740579	0.212204	0.0194966	0.0683555	-0.0185618	0.140661	0.731522	0.248055	0.602924	0.860667	0.439598	0.00620978	0.0619968	-0.0622519	-0.029215	-0.0601412	0.133982	0.277226	0.578145	0.285071	0.238886	0.403547	0.441217	0.498091	0.756624	0.485426	0.397345	0.524516	0.00678991	-0.00132598	0.0496921	-0.0232122	0.267482	0.670281	0.397828	0.566502	0.826376	0.555709	-0.00109504	0.230805	-0.0287519	0.028913	0.578465	0.0671938	0.120164	0.751303	0.14253	0.0261308	-0.0456735	-0.0533718	0.323123	0.321193	0.451776	0.502476	0.532609	0.548407	-0.00307071	-0.0976705	2.77388	25.9938	-0.0488335	-0.0390105	-0.0416102	0.387485	0.469902	0.0075937	0.358027	0.472635	0.429614	0.50692	0.561605	0.0204014	0.570157	0.742653	0.595655	0.566013	0.661915	0.629307	0.602469	0.677542	0.0986069	-0.00486333	-0.00651033	0.0442995	-0.0929821	-0.0580952	0.345344	0.294503	0.47165	0.67325	0.516718	0.613718	-0.00374047	0.0808211	-0.0354587	0.435032	0.501567	0.543132	0.715542	0.700013	0.681806	-0.00593888	0.177018	-0.0288427	0.0527344	0.579304	0.112144	0.183726	0.759298	0.21628	0.0183663	0.00056905	-0.0413368	0.374948	0.429264	0.497963	0.761334	0.633064	0.684511	-0.00458565
P09661	SNRPA1	ENSG00000131876	0.000799854	0.0522925	0.355604	0.215003	0.25489	0.773933	0.406931	0.445322	0.00574558	-0.00341163	0.0664092	0.222633	0.117559	0.185421	0.973209	0.279432	0.404575	0.0106009	1.09573	-0.033039	0.00190351	0.549021	0.00253732	0.0603922	0.79502	0.0228177	0.0859132	-0.00139792	0.0606416	0.00360577	0.137502	0.00558666	0.103535	0.306424	0.0362312	0.0629695	0.00102445	0.0610108	0.688248	0.15126	0.346231	0.900556	0.326595	0.522424	0.00106789	0.0549363	0.0536954	0.664056	0.209453	0.355837	0.876481	0.406536	0.517944	0.000628997	-0.000904634	0.0278704	0.321361	0.529075	0.393867	0.523852	0.767469	0.534756	-0.000939743	-0.013383	0.0403555	0.759566	0.345507	0.615605	0.956651	0.577897	0.774224	-0.00789422	0.13224	0.044073	0.030851	0.294775	0.0621767	0.407564	0.527413	0.214315	0.0273017	0.0220102	0.0609955	0.635527	0.16695	0.374845	0.984776	0.370873	0.603187	-0.000171853	-0.11251	0.0329301	0.00101924	0.419886	0.00173734	0.0127768	0.622854	0.010558	0.0791958	-0.0666517	0.0289826	0.0948091	0.517078	0.0963901	0.458838	0.722095	0.241813	0.0205093	-0.0759883	0.0242363	0.0525467	0.586903	0.0593107	0.336064	0.781498	0.173792	0.0277998	-0.102159	0.0190825	0.00767907	0.65799	0.0110464	0.103668	0.829859	0.0508174	0.0526155	-0.0715407	0.0527869	0.272068	0.208454	0.21351	0.504429	0.412213	0.346242	0.00845155	-0.0691482	0.0351476	0.0623524	0.415855	0.0682876	0.479589	0.634625	0.199616	0.0258869	-0.0634778	0.0256635	0.0457813	0.0748671	0.0549519	0.575564	0.275183	0.0978744	0.0614602	0.251657	0.288937	0.754787	0.488211	0.248823	0.163696	0.372054	0.0274765	0.00603517	-0.0687794	0.0332799	0.0543978	0.44239	0.0609409	0.249146	0.669398	0.160138	0.0276044	0.109384	0.0634343	0.199259	0.13236	0.170751	0.4029	0.301295	0.280479	0.011947	-0.121754	0.0243302	0.000804801	0.556688	0.00139179	0.00732189	0.733765	0.00721488	0.0829439	-0.238994	3.57351	11.6883	0.0381741	0.0727745	0.0683416	0.00757409	0.243014	0.136592	0.358215	0.09385	0.112446	0.0108891	0.148596	0.0968447	0.0332517	0.556161	0.696902	0.566167	0.233953	0.268503	0.0307297	0.274124	0.249759	0.0532238	0.0141837	0.0207562	-0.180724	0.0241887	0.0210234	0.579057	0.0269658	0.212362	0.76547	0.0956309	0.039819	-0.0116725	0.0569194	0.888293	0.180568	0.386602	0.956134	0.378585	0.552455	-0.000650864	-0.00497965	0.0573608	0.946202	0.176576	0.389558	0.97184	0.369312	0.519291	-0.000769055	-0.00126788	0.0589758	0.0127231	0.152014	0.0174149	0.199875	0.329541	0.0795464	0.046306
O95373	IPO7	ENSG00000205339	-0.00042147	0.139981	0.632739	0.00137439	0.00585367	0.90029	0.0141803	0.0409787	0.0618262	0.00177963	0.13259	0.532644	0.00253541	0.0053993	0.996503	0.022798	0.0482687	0.0629917	-0.312849	0.144887	0.395703	0.0148537	0.0388286	0.704698	0.154622	0.125324	0.0398595	-0.000316328	0.137691	0.52382	0.00155694	0.0057013	0.822681	0.0155336	0.0366974	0.0626744	0.000830615	0.141792	0.747796	0.00118836	0.00510886	0.923357	0.012279	0.0362026	0.0647538	0.00613186	0.136877	0.962009	0.00197493	0.00655712	0.98731	0.0173542	0.0450234	0.0601868	-0.00165731	0.142772	0.0680583	0.00141588	0.00015816	0.184561	0.0442763	0.00155418	0.113349	0.0623531	0.163098	0.152424	0.000181769	0.000300906	0.775262	0.00659146	0.0148038	0.104463	-0.0452075	0.163521	0.46416	0.000191898	0.000642724	0.857447	0.00664672	0.0171779	0.0938636	-0.0804029	0.106667	0.0841215	0.0161348	0.00511506	0.785468	0.0902427	0.0527067	0.0642499	0.0413292	0.146278	0.244064	0.000875449	0.0033221	0.455131	0.0108169	0.0160877	0.0699668	0.0991775	0.179573	0.0139466	0.000103229	0.000315891	0.213314	0.00658961	0.00590786	0.103031	0.0860209	0.174831	0.0307056	0.000167876	0.000630052	0.265885	0.0106168	0.0089238	0.0934532	0.0613082	0.160285	0.119125	0.000454887	0.00193987	0.397875	0.015664	0.0158556	0.0776325	0.0671022	0.141616	0.311434	0.00112654	0.00392523	0.546088	0.0151058	0.0207946	0.0675767	0.0641113	0.158149	0.0898439	0.000450789	0.00162347	0.521378	0.00923579	0.0197977	0.0807521	0.0295882	0.0562105	0.142796	0.14655	0.382017	0.228238	0.00116638	0.00165565	0.00468863	0.00664296	0.702791	0.44013	0.0147208	0.0186146	0.0306684	0.0286329	0.0655119	0.0609088	0.0598823	0.158501	0.100444	0.000464585	0.00177581	0.343593	0.0141945	0.0144994	0.0794729	0.195407	0.147487	0.023273	0.000622507	0.000519316	0.105073	0.00969996	0.00502027	0.0968538	0.0105601	0.140135	0.779825	0.00176381	0.00661607	0.868923	0.0168402	0.0223741	0.0605094	-0.111556	2.34012	6.7403	0.128127	0.134268	0.131319	0.225653	0.45425	0.401413	0.00349767	0.00283789	0.00331537	0.00329317	0.0103936	0.00966855	0.392064	0.732237	0.84783	0.0252486	0.0222311	0.0243653	0.0124477	0.0500813	0.0615179	0.0706165	0.0543175	0.0553854	0.00405236	0.137992	0.959862	0.00274232	0.006872	0.987496	0.027761	0.0417947	0.0599564	-0.0268165	0.135451	0.751107	0.00203313	0.00654191	0.900162	0.0228255	0.0379641	0.0606736	0.0837311	0.142922	0.263685	0.00108361	0.00367535	0.487017	0.0150536	0.0187012	0.069033	-4.08191e-05	0.137034	0.937899	0.00165902	0.00697003	0.985646	0.0166234	0.0424578	0.05975
Q14444	CAPRIN1	ENSG00000135387	0.000729621	0.0281618	0.542771	0.62905	0.706612	0.871594	0.78485	0.818145	-0.00997423	-0.0043293	0.0442538	0.263433	0.44962	0.454268	0.974716	0.649498	0.667648	-0.00313288	0.56488	-0.0238908	0.257547	0.763495	0.473449	0.590118	0.906043	0.633013	-0.00439496	-0.00136971	0.0347024	0.0405724	0.543628	0.104949	0.29138	0.727727	0.258574	0.019375	-0.00350817	0.0281478	0.3191	0.629377	0.506586	0.714829	0.780256	0.659177	-0.00489016	0.366959	0.00808145	0.0344527	0.889248	0.0901767	0.34965	0.945691	0.222197	0.0215129	0.000345436	0.0475474	0.786643	0.44373	0.743505	0.884792	0.716927	0.821461	-0.0108483	-0.0302862	0.0438177	0.619827	0.462715	0.681718	0.931619	0.681413	0.816371	-0.00948953	0.116116	0.0465386	0.177008	0.432906	0.308998	0.672292	0.653079	0.531736	0.00281919	0.00883569	0.0346392	0.890639	0.569548	0.849778	0.997649	0.756832	0.927014	-0.0129443	-0.174907	-0.00521922	0.000204635	0.925415	0.000840348	0.00473234	0.965802	0.00643295	0.0894274	0.038014	0.0490266	0.492881	0.432504	0.672087	0.816875	0.65439	0.791221	-0.00919616	0.0335095	0.0474439	0.539194	0.448128	0.704273	0.832509	0.677946	0.814175	-0.00992269	-0.0441069	0.0162768	0.41115	0.789967	0.606299	0.706731	0.902602	0.736213	-0.00759801	0.217844	0.0468634	0.0146879	0.410129	0.0428722	0.0907276	0.615353	0.113401	0.0326422	-0.0690559	0.0111538	0.179567	0.852605	0.34207	0.646667	0.927516	0.536226	0.00124591	-0.080718	0.205994	0.0185207	0.0873567	0.0778171	0.000943247	0.749498	0.146188	0.177351	0.00363435	0.343207	0.0197443	0.867544	0.323077	0.326156	0.0189546	0.0113659	0.0697171	0.0258135	0.0428393	0.603903	0.480225	0.738052	0.815099	0.696728	0.82655	-0.0107329	0.505937	0.0602039	8.70058392410012e-06	0.266608	4.12753356982345e-05	0.00100303	0.471064	0.000960273	0.131624	-0.187187	-0.0176265	0.000178879	0.755364	0.000734664	0.00246286	0.870291	0.00448238	0.0919833	-0.430184	7.68711	13.6735	-0.00146896	0.0410992	0.0309931	0.000444442	0.069203	0.209975	0.979145	0.489964	0.603176	0.00172916	0.167705	0.399692	0.0041063	0.30947	0.748029	0.990704	0.67713	0.762759	0.00764952	0.299365	0.58235	0.0798527	0.0123185	-0.00117582	-0.15638	0.00467862	0.151196	0.938872	0.300379	0.470886	0.971837	0.454126	0.00325642	0.258572	0.0509373	0.0229958	0.375559	0.0630985	0.204244	0.589567	0.172217	0.0270798	0.333561	0.0563087	0.000834771	0.315463	0.0031157	0.0154441	0.527887	0.0167705	0.0714143	-0.00102317	0.0328209	0.148713	0.568748	0.302399	0.540568	0.746477	0.506007	0.00315287
O15258	RER1	ENSG00000157916	0.000497276	0.115105	0.65097	0.0327804	0.0778199	0.908582	0.117304	0.213991	0.0237289	0.00781645	0.0976355	0.0265251	0.0663814	0.00729326	0.872027	0.19225	0.0574242	0.0586471	0.478863	0.0769142	0.300728	0.297586	0.0746787	0.631737	0.612983	0.188935	0.0284779	0.000165907	0.116998	0.788425	0.0293448	0.0876855	0.934161	0.112598	0.230341	0.0221036	0.0016816	0.125182	0.600331	0.0199411	0.0639997	0.866352	0.0832452	0.178395	0.0270738	-0.117283	0.126186	0.464279	0.0207512	0.0659119	0.774533	0.0859424	0.184659	0.0262201	-0.00296761	0.070242	0.0102217	0.206512	0.00495428	0.0479491	0.493685	0.021811	0.0647131	-0.00188432	0.109967	0.97316	0.0460796	0.135689	0.994631	0.177337	0.346908	0.0154616	-0.0531337	0.10826	0.501629	0.0492433	0.108236	0.87128	0.183053	0.291948	0.0189061	0.00686604	0.118084	0.907199	0.0358648	0.1052	0.997649	0.146987	0.296449	0.0193387	0.042529	0.127529	0.33651	0.0188006	0.054245	0.549618	0.0817656	0.119355	0.0291342	0.0131563	0.123888	0.79585	0.0320342	0.0833904	0.938946	0.14667	0.21901	0.0226899	0.00706713	0.121364	0.887723	0.0358676	0.0853812	0.969388	0.166769	0.220711	0.0223352	-0.0175665	0.111691	0.72129	0.0482544	0.0809034	0.887707	0.19548	0.198885	0.0231451	0.0409614	0.12092	0.620547	0.024514	0.076257	0.792773	0.105716	0.171174	0.0240336	0.0314342	0.128061	0.506433	0.0219977	0.0718373	0.858352	0.101508	0.205732	0.0251213	0.0716851	-0.138791	0.131268	0.060411	0.0877996	0.0152723	0.0147726	0.277833	0.0207635	0.0102315	0.363237	0.0914592	0.0739973	0.47848	0.0801886	0.0385503	0.0437021	0.0545497	-0.0155605	0.112285	0.73317	0.0452115	0.0845751	0.887201	0.182167	0.200263	0.022651	0.0278673	0.119271	0.797044	0.0273168	0.0867281	0.893262	0.109856	0.170933	0.02227	0.125555	0.15222	0.00681994	0.00487931	0.0022749	0.034099	0.0333225	0.0101568	0.0759313	0.524199	-5.96618	5.69036	0.160634	0.0904734	0.0991275	1.94307694815418e-06	0.121656	0.567174	0.00146697	0.097399	0.0705341	1.03576438998969e-06	0.0589517	0.166497	9.364405872264e-05	0.406738	0.900165	0.0141991	0.239985	0.196823	4.63429978423298e-05	0.14944	0.343489	0.179847	0.028322	0.0124301	0.123733	0.140752	0.216052	0.0131169	0.0415878	0.549412	0.0728885	0.126267	0.0333479	-0.0196962	0.116495	0.851685	0.0315594	0.0880962	0.943954	0.128319	0.215993	0.0220327	0.039311	0.120477	0.674244	0.025964	0.0820471	0.824811	0.109948	0.17334	0.0231107	-2.37597e-05	0.117394	0.970945	0.0288171	0.0908525	0.993717	0.111864	0.23788	0.0215655
P48507	GCLM	ENSG00000023909	0.000819428	0.0515241	0.583157	0.478267	0.630093	0.884405	0.671294	0.764746	-0.00819491	0.00121442	0.053548	0.801574	0.46462	0.710044	0.996503	0.661318	0.849905	-0.0100495	0.17261	0.00190724	0.780921	0.984633	0.937276	0.92526	0.994035	0.960403	-0.0168305	-0.000110573	0.0554864	0.895229	0.443115	0.739709	0.969595	0.64444	0.846195	-0.0107681	0.005604	0.068724	0.202341	0.345248	0.322188	0.619221	0.549238	0.498913	0.0021906	0.621452	0.0148606	0.00376347	0.834651	0.0108446	0.262855	0.912763	0.0608351	0.0528842	0.00217346	0.147176	0.149707	0.0455171	0.0884879	0.320581	0.241798	0.18839	0.0219654	0.060118	0.11636	0.40628	0.101178	0.177388	0.876336	0.281215	0.402984	0.0113627	-0.06249	0.11618	0.541562	0.102309	0.207983	0.886226	0.280822	0.425387	0.00892075	-0.175153	0.0233659	0.0271479	0.75347	0.0655999	0.618327	0.877282	0.226708	0.0264932	-0.0265094	0.0509901	0.659733	0.486313	0.664962	0.809225	0.680395	0.741684	-0.00903069	0.164252	0.126783	0.0162381	0.0975754	0.0403458	0.230982	0.282274	0.134553	0.0335457	0.183538	0.136855	0.00618764	0.0723971	0.0170345	0.129458	0.251211	0.074294	0.0462814	0.0921587	0.0913209	0.166923	0.229189	0.280948	0.466019	0.47232	0.450217	0.00425552	0.312305	0.0768886	0.00481006	0.274654	0.0135588	0.0494712	0.488358	0.0495638	0.0496238	-0.0027159	0.0538079	0.966236	0.47423	0.749203	0.993891	0.679331	0.852259	-0.010968	-0.016215	0.240745	0.0516494	0.0867198	0.776856	0.00162067	0.479164	0.239638	0.720244	0.00657248	0.919737	0.025879	0.681595	0.437786	0.816431	0.028414	-0.0103503	0.0610653	0.112896	0.0947751	0.0662072	0.204306	0.137834	0.273614	0.436945	0.277739	0.0152221	0.500952	0.0809613	0.000477963	0.243196	0.00164303	0.00944191	0.446081	0.0104623	0.0805814	-0.119921	0.0218276	0.0583054	0.765605	0.124026	0.157191	0.875301	0.204434	0.0168325	-0.346408	10.5287	13.7871	0.0263939	0.0348263	0.0207389	0.0248153	0.0416328	0.302102	0.713382	0.631314	0.776565	0.0598474	0.119957	0.564385	0.0789646	0.250641	0.797244	0.84447	0.782708	0.877184	0.113578	0.236424	0.712775	0.0278774	0.017476	-0.00658801	-0.0589771	0.043758	0.664256	0.566877	0.682215	0.871858	0.758717	0.779963	-0.00950093	0.254412	0.0716784	0.0729102	0.319504	0.149239	0.329763	0.538245	0.303459	0.0140076	0.378515	0.0803778	0.00236738	0.252672	0.00725646	0.0284928	0.463572	0.0305277	0.0591627	-0.000295105	0.0555763	0.738981	0.442104	0.705731	0.924954	0.644061	0.827423	-0.0100315
O15127	SCAMP2	ENSG00000140497	0.00148553	-0.0481526	0.0339081	0.155523	0.054922	0.38332	0.3307	0.17078	0.0289489	0.00333581	-0.047479	0.142693	0.16798	0.178708	0.973209	0.349873	0.397642	0.0111621	0.833383	-0.116043	0.00304179	0.0093769	0.00724872	0.0705295	0.123784	0.0433166	0.0684598	0.000691762	-0.0403827	0.0801072	0.233731	0.112915	0.387981	0.433559	0.271615	0.0182621	0.0033384	-0.0330426	0.106394	0.333777	0.13869	0.511184	0.537322	0.293169	0.0152459	-0.210399	-0.024485	0.0395782	0.474512	0.0626867	0.361617	0.668332	0.178933	0.0269715	0.00196375	-0.0141057	0.00820791	0.69212	0.0155393	0.0406397	0.862247	0.0521192	0.0479895	0.015619	-0.040814	0.664566	0.247103	0.471665	0.94324	0.481246	0.674495	-0.00374094	0.0147603	-0.0398974	0.771888	0.25828	0.496935	0.95393	0.49204	0.691342	-0.00455347	0.0127199	-0.0338475	0.736628	0.345495	0.557257	0.987956	0.576373	0.746454	-0.00633937	0.0183172	-0.0346853	0.519782	0.316625	0.426778	0.7104	0.529697	0.534701	-0.00216995	0.00317251	-0.0373163	0.922648	0.311561	0.522954	0.980332	0.5466	0.679787	-0.00530824	0.00865354	-0.0348924	0.787836	0.34432	0.506676	0.938669	0.583999	0.669673	-0.00481931	-0.000102683	-0.0387074	0.997411	0.28434	0.525431	0.998445	0.531803	0.672683	-0.00538135	-0.00417339	-0.038938	0.937448	0.256596	0.523812	0.973887	0.468657	0.646314	-0.00533362	0.0232157	-0.0318937	0.44407	0.369349	0.382501	0.826497	0.590779	0.57388	-0.000485429	0.016685	-0.0308301	-0.0363324	-0.0533963	0.537554	0.408766	0.292934	0.146285	0.424094	0.315978	0.802838	0.621633	0.508706	0.323199	0.578133	0.438643	-0.00208785	0.002494	0.00213417	-0.0387072	0.941893	0.27926	0.51187	0.978255	0.518635	0.656105	-0.00501476	-0.0408177	-0.0416052	0.556748	0.226382	0.431551	0.741691	0.426793	0.548601	-0.0023587	0.0230835	-0.0331385	0.443945	0.345318	0.382439	0.618401	0.553401	0.482279	-0.000482925	0.106317	1.60938	6.90778	-0.0307794	-0.0426008	-0.0445155	0.1479	0.519505	0.281253	0.371566	0.229193	0.205526	0.179431	0.361387	0.248494	0.291201	0.772424	0.78993	0.578041	0.421302	0.398065	0.269112	0.501141	0.436616	0.0111871	0.00039893	0.00623159	0.0104598	-0.0375254	0.870842	0.300477	0.506472	0.95866	0.523394	0.642997	-0.00484957	-0.0290229	-0.0414025	0.667408	0.230312	0.467807	0.855469	0.44186	0.625253	-0.00361314	-0.0135042	-0.0403812	0.821907	0.241449	0.500349	0.908734	0.451563	0.618847	-0.00466011	0.000761067	-0.0397104	0.0678523	0.240959	0.0985299	0.385758	0.442677	0.25163	0.0203341
P23786	CPT2	ENSG00000157184	0.00229685	-0.281792	0.0918608	3.55400672890177e-05	0.000105858	0.51694	0.00135227	0.00319395	0.117992	0.00196168	-0.27231	0.657912	8.13234624813335e-05	0.000399368	0.996503	0.00265039	0.0101138	0.0997896	-1.16573	-0.15642	0.0306986	0.0683502	0.000108004	0.210553	0.311803	0.00367499	0.136453	0.00206283	-0.269762	0.00648554	4.85568882722389e-05	1.21152004159737e-05	0.132857	0.00163521	0.000591304	0.147971	0.00246822	-0.264737	0.539013	0.000113644	0.000333645	0.838571	0.00276904	0.00739716	0.10379	-0.147128	-0.25721	0.461231	0.000198498	0.000335559	0.772787	0.00395155	0.00790201	0.102197	0.000743189	-0.241377	0.609354	0.000828721	0.00129485	0.767805	0.0347883	0.00789999	0.0839698	0.0391458	-0.25246	0.573751	0.000292305	0.00125938	0.923048	0.00871722	0.0291663	0.0843642	-0.271023	-0.259735	0.00516977	0.000131683	2.91533554142424e-05	0.262422	0.00548452	0.00278001	0.136293	-0.0258836	-0.275526	0.724215	0.000117108	0.000540131	0.986889	0.00499746	0.01362	0.0963034	0.130472	-0.238754	0.0169295	0.000389993	2.51665549419335e-05	0.0838229	0.00649204	0.000637333	0.137272	0.117654	-0.216968	0.0615916	0.00247257	7.62928849024982e-05	0.389558	0.0339825	0.00245239	0.122425	0.114629	-0.217103	0.0643091	0.00249025	7.90759882370504e-05	0.366087	0.0387016	0.00213812	0.121941	0.174105	-0.201828	0.00394363	0.00339358	6.80444775338281e-06	0.0714237	0.0432542	0.000346347	0.154458	0.232389	-0.252147	0.0228607	0.000164337	3.27473406208449e-05	0.116706	0.00454961	0.00079541	0.13377	0.107452	-0.232566	0.0668093	0.000845998	8.47794976318787e-05	0.490013	0.0127882	0.00304575	0.121879	0.131886	-0.106308	-0.242848	-0.309098	0.0111571	0.141275	0.000296685	2.42095541328313e-05	1.80637833542448e-05	0.000126467	0.129981	0.337732	0.00595937	0.00128962	0.000858293	0.00210105	0.142678	0.117272	0.128474	-0.221996	0.0225351	0.00136675	3.35943185663302e-05	0.156811	0.0247812	0.000975498	0.134392	0.114917	-0.261583	0.39412	0.00013319	0.000317958	0.608959	0.00372739	0.00359576	0.103697	0.143084	-0.228394	0.0135692	0.000804085	2.14982163300542e-05	0.0549249	0.00989309	0.000379115	0.140362	0.127671	-5.28218	-5.89379	-0.257178	-0.287071	-0.279953	0.372367	0.275594	0.636541	0.000194357	4.86290856852964e-05	7.13975137539014e-05	0.000307048	0.000206345	0.000335002	0.55498	0.587374	0.92316	0.00373437	0.00164022	0.00206719	0.00213854	0.00504371	0.00803588	0.104182	0.110494	0.103733	0.255985	-0.220143	0.0389404	0.00178061	5.38625560334258e-05	0.277464	0.0210619	0.00227341	0.128033	0.182793	-0.255405	0.162204	0.000183022	0.000171719	0.471807	0.00527486	0.0034904	0.112217	0.196605	-0.254268	0.0899064	0.000181175	0.000108075	0.251973	0.00499955	0.00177234	0.118568	0.00230931	-0.267803	0.00380432	5.12384808003412e-05	7.46508664073832e-06	0.115234	0.00177474	0.000430301	0.154344
Q9NP97	DYNLRB1	ENSG00000125971	0.00325779	0.103207	0.187033	0.389264	0.243583	0.642577	0.592331	0.433073	0.00643938	0.00343877	0.114923	0.667741	0.344028	0.532053	0.996503	0.551401	0.729034	-0.00557507	0.711923	0.033079	0.486932	0.839424	0.588083	0.769133	0.937128	0.721925	-0.00832656	-0.000166244	0.124493	0.905112	0.300651	0.581593	0.973282	0.509708	0.74007	-0.00700649	-0.00533115	0.111712	0.463365	0.354586	0.454425	0.803915	0.55883	0.616867	-0.00318545	0.44727	0.0938526	0.214564	0.439266	0.269368	0.586211	0.639573	0.434273	0.00490011	0.000929808	0.132328	0.724727	0.303272	0.585988	0.845078	0.595443	0.700754	-0.00712402	0.159897	0.115212	0.204374	0.348469	0.277828	0.805041	0.579831	0.514908	0.00446175	0.241796	0.127414	0.174235	0.299812	0.24688	0.672292	0.533337	0.467951	0.00628292	0.0595546	0.134082	0.653486	0.286847	0.548568	0.984776	0.516458	0.740111	-0.0060942	-0.202179	0.0800349	0.0412929	0.503354	0.0721861	0.150874	0.692176	0.146766	0.024857	0.156442	0.190702	0.170611	0.138354	0.227427	0.564367	0.349688	0.413912	0.00748785	0.122537	0.177482	0.276161	0.169174	0.321822	0.651701	0.399602	0.509235	0.00217258	0.0247686	0.133295	0.823367	0.292995	0.569191	0.931958	0.540118	0.708074	-0.00661946	0.455352	0.15336	0.0134963	0.192438	0.0272781	0.0870128	0.391629	0.0816018	0.0393478	-0.112281	0.0850741	0.291024	0.493841	0.341223	0.731136	0.696676	0.535662	0.00128433	-0.0131164	0.144049	0.119229	0.110246	0.890231	0.265755	0.32591	0.385323	0.59145	0.45488	0.966666	0.485286	0.542528	0.584304	0.717564	0.568986	-0.00726891	-0.00320114	0.159118	0.178184	0.119721	0.15263	0.177144	0.373627	0.371621	0.329225	0.0113838	0.532629	0.14962	0.0274895	0.207175	0.0520825	0.116536	0.403199	0.117834	0.0299696	-0.144772	0.0820149	0.170175	0.503177	0.232244	0.32818	0.690345	0.328605	0.00722398	0.00762761	0.191922	-7.2464	0.122315	0.0706259	0.0699963	0.976495	0.982364	0.745265	0.315736	0.565636	0.567048	0.596872	0.846808	0.803307	0.988603	0.994075	0.947361	0.521656	0.735393	0.737527	0.679775	0.893057	0.883111	-0.00741142	-0.0129897	-0.0121553	0.0771217	0.135992	0.732597	0.284843	0.563147	0.902306	0.505893	0.690156	-0.00650343	0.260683	0.139095	0.270436	0.248802	0.324574	0.588574	0.464003	0.493312	0.00205855	0.494016	0.155213	0.0176907	0.1901	0.0354453	0.0950228	0.387832	0.0950293	0.0357401	-0.000370619	0.124545	0.8011	0.300244	0.56739	0.950065	0.510609	0.737897	-0.00662057
Q13277	STX3	ENSG00000166900	0.00250637	-0.497356	0.156647	4.51744111719682e-08	2.52970767583251e-07	0.610647	1.56889826107979e-05	5.01011848413597e-05	0.196216	-0.00273944	-0.47412	0.633394	2.27330135775537e-07	6.1776120101536e-07	0.996503	5.3209029355462e-05	0.000167664	0.185099	-0.622975	-0.418475	0.388995	0.000414676	5.21898740188343e-06	0.701194	0.0329449	0.000419911	0.182332	0.00152363	-0.482302	0.124705	8.36718395234997e-08	2.52411438599016e-07	0.476844	2.25068361527876e-05	3.36142405472206e-05	0.197604	-0.00421536	-0.494734	0.417953	6.23424320239727e-08	4.09548923524039e-07	0.783569	1.71976051768988e-05	9.58592692515054e-05	0.192903	0.133588	-0.490361	0.60605	1.08411344527622e-07	6.05943892242091e-07	0.850434	2.99982566604994e-05	0.00016139	0.185341	0.00585192	-0.329374	0.000890374	0.000132436	7.6729075114916e-08	0.00792628	0.0153146	6.0475038386491e-06	0.212282	0.0272461	-0.408399	0.751577	3.23215297312157e-06	1.86316230220986e-05	0.955129	0.000640132	0.0032707	0.142267	0.0221672	-0.406911	0.855407	3.54584496875254e-06	1.92689115074027e-05	0.971785	0.000636933	0.00212619	0.14182	-0.0552569	-0.461408	0.558002	8.40274170278352e-07	4.79898588051909e-06	0.984776	0.000231796	0.000788667	0.160117	-0.0656992	-0.495644	0.358142	6.89106869035182e-08	4.53256749031026e-07	0.571963	2.72426097623313e-05	5.34216240824983e-05	0.188972	0.103091	-0.437404	0.20817	4.98359626444413e-06	3.12679714378863e-07	0.606851	0.0013858	5.48895025877804e-05	0.193591	0.158046	-0.412381	0.0489438	1.33616332616874e-05	9.89082079403506e-08	0.327254	0.00303545	1.77666743751458e-05	0.207745	0.169417	-0.417813	0.0316978	6.59460849918365e-06	6.83085569342215e-08	0.203535	0.00167278	1.1991256676362e-05	0.212244	0.349494	-0.458825	0.00807131	2.06442349678105e-07	2.04510109534088e-08	0.0637278	5.905780403384e-05	4.51324596011798e-06	0.226725	0.0652388	-0.459529	0.393144	9.28737332887815e-07	5.56388922382411e-07	0.799834	0.000256199	0.00010043	0.187711	0.0622961	0.0870446	-0.46911	-0.489822	0.36045	0.350395	2.80253124998582e-07	3.57436046128505e-07	5.2726062330953e-07	1.65210318162539e-07	0.684731	0.56954	8.65870054995618e-05	7.46171897377452e-05	6.78760175740469e-05	4.11640160479823e-05	0.188388	0.204271	0.211447	-0.405735	0.00356718	7.3713405722256e-06	1.13033407586902e-08	0.0596382	0.00172948	2.35964875730063e-06	0.235327	0.236164	-0.468422	0.175872	2.31395174280536e-07	3.19847012414707e-07	0.372832	6.18598663368338e-05	4.11749720648533e-05	0.194653	-0.011228	-0.483882	0.882623	2.16972250832748e-07	7.9356747104145e-07	0.934481	6.98289027263395e-05	3.78365132489145e-05	0.183227	-0.02603	5.77707	11.7031	-0.482932	-0.50582	-0.513344	0.888614	0.35434	0.465549	1.63364116968002e-07	6.15946139662143e-08	3.72054064418125e-08	7.94437383886741e-07	1.66389716429168e-07	1.95906096438403e-07	0.938555	0.659502	0.864437	4.22940207709213e-05	1.64054068370703e-05	1.197393997319e-05	3.83514647071324e-05	4.75997840629219e-05	6.57903777778357e-05	0.183213	0.204183	0.202149	0.0378442	-0.473788	0.815362	7.25471778236274e-07	7.80636853098369e-07	0.938023	0.000238908	0.000172275	0.183435	0.118566	-0.47289	0.485664	2.24164236100885e-07	6.28589372162836e-07	0.749805	6.92577823857294e-05	0.000103303	0.186173	0.299424	-0.460488	0.0459047	2.97267113111353e-07	1.08550898146305e-07	0.167249	8.21867419074765e-05	1.71111660669808e-05	0.208033	0.00155687	-0.480685	0.13712	9.22774458071742e-08	2.717691031851e-07	0.516892	2.54553925505219e-05	4.03681644808022e-05	0.196684
Q9H845	ACAD9	ENSG00000177646	0.00098778	-0.0939714	0.381499	0.0882926	0.188283	0.791273	0.2274	0.369674	0.0103678	0.00197312	-0.0928765	0.589255	0.0948077	0.238898	0.996503	0.242562	0.469768	0.00673617	-0.540475	-0.0258926	0.204639	0.702404	0.169276	0.530235	0.877749	0.329093	0.0140469	0.00105662	-0.0885595	0.0941307	0.102976	0.0709537	0.417148	0.255544	0.200676	0.0253084	0.00377701	-0.0820277	0.255766	0.137504	0.13995	0.6689	0.306406	0.295186	0.0151067	-0.0326161	-0.0854666	0.843214	0.126123	0.271163	0.947566	0.289243	0.436255	0.00479846	0.000595618	-0.0705168	0.620316	0.22854	0.334649	0.775279	0.518083	0.476115	0.0015855	-0.0643048	-0.0765935	0.262751	0.172562	0.201691	0.820394	0.391488	0.432378	0.00939271	-0.144431	-0.0829675	0.0739981	0.137051	0.0762541	0.536254	0.334995	0.238679	0.0242191	0.0044403	-0.0908501	0.941523	0.114835	0.267092	0.998483	0.297248	0.501336	0.00506982	0.0712813	-0.0721631	0.116034	0.189987	0.0800441	0.291843	0.38355	0.158569	0.0233055	0.0281565	-0.0756611	0.589988	0.199801	0.239036	0.861841	0.427322	0.426155	0.00672737	0.0183701	-0.0796483	0.721038	0.178001	0.259397	0.913599	0.411148	0.447527	0.00547743	0.0504857	-0.0687299	0.317795	0.233264	0.167575	0.628442	0.476411	0.320701	0.0121401	0.102491	-0.0810581	0.227115	0.138443	0.13297	0.453173	0.317398	0.250931	0.0156493	0.0673649	-0.0658114	0.164927	0.245999	0.10587	0.630955	0.465939	0.261109	0.0192422	0.109026	-0.176558	-0.0673122	-0.118902	0.0110109	0.00256589	0.213766	0.0368604	0.0108689	0.00479726	0.129845	0.0342296	0.417057	0.133291	0.0523716	0.0228357	0.053251	0.065673	0.0237264	-0.0793573	0.613098	0.166708	0.245143	0.819618	0.390317	0.407814	0.0063917	0.0110371	-0.0872021	0.921103	0.114986	0.277343	0.960257	0.274804	0.397809	0.00448868	0.140792	-0.0491947	0.00309088	0.367003	0.00344446	0.0193312	0.572441	0.0137132	0.069969	0.324534	-7.46947	-10.2629	-0.0612681	-0.0804902	-0.07052	0.0053505	0.0592797	0.315607	0.257228	0.149729	0.208806	0.00567857	0.0772139	0.277753	0.0256214	0.288232	0.803211	0.458959	0.322237	0.402098	0.0187602	0.176659	0.467298	0.0627324	0.0242162	0.00450163	0.107526	-0.0678432	0.29621	0.24133	0.161172	0.632023	0.460142	0.30136	0.012831	0.0178364	-0.0865901	0.869216	0.118596	0.274945	0.950674	0.294355	0.445402	0.0046227	0.047323	-0.0845697	0.622618	0.126441	0.246807	0.792789	0.301523	0.375337	0.00628745	0.000951	-0.087292	0.153872	0.10891	0.104369	0.550234	0.266331	0.260467	0.0194593
P15924	DSP	ENSG00000096696	-0.00200459	0.257835	0.362415	0.017048	0.048324	0.775798	0.0753232	0.15666	0.0308591	-0.00690408	0.263272	0.332084	0.0155282	0.0456997	0.983079	0.0738251	0.176846	0.0316912	0.0261753	0.195777	0.977118	0.180593	0.243905	0.99122	0.48858	0.416245	0.0075368	3.97192621835525e-05	0.239734	0.974236	0.0249132	0.0797648	0.992594	0.100015	0.217014	0.0235379	-0.00411531	0.240694	0.526056	0.0267112	0.0573811	0.832124	0.102492	0.166183	0.0287319	-0.320952	0.266674	0.3174	0.0147216	0.0443689	0.671985	0.0675236	0.143813	0.0321314	-0.00155784	0.2172	0.506948	0.0584518	0.0789595	0.692916	0.272143	0.173115	0.0236915	-0.13102	0.241865	0.242638	0.0282807	0.0496362	0.81561	0.13167	0.199786	0.0306929	0.0675929	0.240125	0.67043	0.0302459	0.0899333	0.926423	0.134458	0.263214	0.0217197	0.327015	0.256022	0.00434601	0.0178462	0.00328023	0.46623	0.0962617	0.0406686	0.0706732	-0.377894	0.162853	1.01989057677934e-05	0.105944	4.17071036693693e-06	0.000651044	0.262547	0.000221788	0.160802	-0.185069	0.166135	0.0677309	0.144493	0.0137258	0.402426	0.358125	0.066762	0.0494449	-0.212978	0.152091	0.0322728	0.179678	0.00734118	0.270951	0.412867	0.0427626	0.0585523	-0.37175	0.105607	0.000106918	0.321102	3.91804269988405e-05	0.00851379	0.565801	0.00106936	0.131376	-0.126811	0.236862	0.444275	0.027724	0.0546279	0.663876	0.114759	0.134463	0.0290292	-0.227006	0.170887	0.0156163	0.11759	0.00399618	0.31167	0.300451	0.0343461	0.0678243	-0.241486	0.176087	0.199583	0.306585	0.0037532	0.130394	0.057844	0.00789477	0.00110899	0.0215043	0.0739534	0.322476	0.182511	0.0504234	0.0116701	0.0642799	0.0861676	0.0435129	-0.270137	0.149013	0.00267807	0.168313	0.000814362	0.0513286	0.39312	0.00843182	0.0905323	-0.121535	0.238547	0.575785	0.0275778	0.0642176	0.75584	0.110425	0.137668	0.0268146	-0.334771	0.153171	0.00027448	0.143803	9.78288558420854e-05	0.00344729	0.321207	0.00105778	0.119928	-0.392525	7.68177	12.8291	0.212853	0.268602	0.258462	0.087038	0.325323	0.523096	0.0487645	0.0160653	0.0200927	0.0172808	0.0417216	0.0552537	0.197324	0.633424	0.888448	0.152937	0.0719771	0.0843458	0.0436006	0.119573	0.180382	0.0464203	0.0335564	0.029305	-0.583946	0.136644	0.00315705	0.212754	0.00094687	0.09514	0.4278	0.0122712	0.0884041	-0.241721	0.228782	0.251366	0.0342992	0.0388238	0.571025	0.13496	0.125314	0.034378	-0.178599	0.232801	0.340279	0.0313124	0.047607	0.563774	0.124893	0.116995	0.03132	0.000224602	0.239567	0.862558	0.0249627	0.078615	0.971545	0.101077	0.216017	0.0237577
Q15631	TSN	ENSG00000211460	0.00280429	-0.0880836	0.00464845	0.0651639	0.00632767	0.183703	0.186073	0.0429362	0.0607016	0.00140326	-0.0738869	0.66624	0.135142	0.321372	0.996503	0.305842	0.551128	0.00219404	0.736301	-0.13962	0.0818523	0.0392097	0.0965252	0.346996	0.238637	0.224296	0.0239755	0.000514623	-0.0715933	0.362733	0.142275	0.233028	0.729676	0.313711	0.425665	0.00717213	0.00460692	-0.061854	0.118937	0.206207	0.103779	0.526256	0.398153	0.242539	0.0196975	0.182956	-0.0825146	0.211253	0.0954199	0.161025	0.581512	0.239604	0.317769	0.0127459	0.00366442	-0.0119169	0.000453582	0.810039	0.000994787	0.00485245	0.922959	0.0064572	0.0877061	-0.0452151	-0.0595756	0.3765	0.233476	0.322018	0.861403	0.46647	0.556042	0.00218089	-0.0689636	-0.0630445	0.339721	0.207547	0.30177	0.798681	0.429545	0.52432	0.00318505	0.0238774	-0.0595363	0.657271	0.243913	0.402358	0.984776	0.465756	0.623488	-0.00127078	-0.0910851	-0.08999	0.0233343	0.0644328	0.0266923	0.103109	0.189954	0.0709224	0.0396686	0.0401098	-0.0530804	0.388047	0.310803	0.242745	0.755933	0.546097	0.429841	0.00649201	0.0600807	-0.0439605	0.188136	0.399669	0.147904	0.5661	0.635195	0.314367	0.0140361	0.00729111	-0.0674461	0.871473	0.190696	0.348221	0.950424	0.427186	0.516447	0.00096158	0.194992	-0.0576103	0.00909797	0.226493	0.011602	0.068523	0.434965	0.0447621	0.0519	0.032855	-0.0603911	0.447284	0.233577	0.25856	0.827575	0.452282	0.451222	0.00557046	0.0165408	0.0385797	-0.0680006	-0.0614217	0.66816	0.469132	0.168224	0.241357	0.315063	0.275914	0.870107	0.673652	0.361435	0.43937	0.477916	0.397433	0.00251859	0.00460497	0.0500364	-0.0533416	0.229191	0.292705	0.167213	0.526239	0.533723	0.316635	0.0122677	0.245742	-0.0582204	0.012027	0.224131	0.014576	0.0684306	0.424831	0.0464121	0.0489336	-0.116769	-0.103108	0.00588273	0.0355019	0.00767077	0.0305963	0.125042	0.024926	0.0583524	-0.376637	8.65431	24.4455	-0.101875	-0.0599621	-0.0708897	0.000236216	0.0141672	0.00686477	0.0312982	0.225565	0.148375	0.000390517	0.0175105	0.00916034	0.00263044	0.1648	0.595655	0.11371	0.416731	0.320752	0.00255921	0.0685161	0.0598094	0.100836	0.0465786	0.056182	-0.165126	-0.101724	0.069927	0.0473229	0.0664388	0.348912	0.16562	0.171572	0.0263014	0.102368	-0.0642718	0.286691	0.18996	0.195441	0.603378	0.391513	0.359121	0.00987599	0.195071	-0.0578694	0.0211769	0.229356	0.0240142	0.106008	0.437901	0.0719773	0.0415432	0.000870112	-0.0714391	0.143634	0.14102	0.120727	0.529562	0.31327	0.285691	0.0172433
Q14624	ITIH4	ENSG00000055955	0.0025796	-0.914647	0.728455	0.0123926	0.0433254	0.927516	0.0598629	0.145243	0.0324857	-0.00556216	-0.883489	0.817012	0.0163527	0.044807	0.996503	0.0764578	0.175058	0.0319851	-7.37714	-0.266731	0.0151946	0.577461	0.00291755	0.150273	0.814222	0.0249094	0.0836105	-0.00541837	-0.877002	0.192728	0.0151205	0.0211262	0.570355	0.0708682	0.0880619	0.0434453	0.0243134	-0.853625	0.265929	0.0195402	0.0253101	0.676723	0.0822497	0.0986879	0.0410746	1.30012	-0.985826	0.229207	0.0075161	0.0222773	0.599006	0.0421907	0.0929559	0.0423362	-0.00362284	-0.978607	0.64719	0.0119424	0.0406707	0.794484	0.122338	0.107069	0.033682	0.771686	-0.952802	0.0400587	0.00979988	0.00544547	0.643271	0.0696046	0.0607815	0.0633413	-0.910438	-0.958474	0.0873077	0.00977502	0.0104157	0.554576	0.0674909	0.0785655	0.0538759	-1.39054	-1.29837	0.000290336	0.000350894	2.55919563120462e-05	0.172739	0.00971435	0.00214861	0.138035	0.499202	-0.789612	0.0938974	0.0298991	0.0112539	0.254478	0.11238	0.037535	0.0523442	-0.339939	-1.04311	0.321768	0.00764749	0.0281198	0.710705	0.0632433	0.106261	0.0388986	-0.195966	-0.983702	0.562184	0.0120616	0.0388855	0.843102	0.0891362	0.131368	0.0340937	0.20815	-0.820109	0.531487	0.0319493	0.0378151	0.788331	0.155108	0.119454	0.0345084	-0.421243	-0.925335	0.450992	0.0110037	0.0346073	0.66964	0.0617679	0.0967802	0.0358242	0.0623407	-0.86576	0.844942	0.0216542	0.0489961	0.963239	0.100616	0.163111	0.0308879	0.085487	-0.264362	-0.870041	-0.887274	0.763604	0.499552	0.0175297	0.0222536	0.047729	0.0725535	0.914572	0.696872	0.0829126	0.097666	0.139643	0.151788	0.0312815	0.0251649	-0.0235778	-0.894462	0.93885	0.0182007	0.0497985	0.977908	0.107315	0.13883	0.0306438	-1.13719	-0.94572	0.117309	0.00895865	0.0145814	0.29679	0.0511796	0.0464121	0.0489281	0.677596	-0.700385	0.0309451	0.0548657	0.00482554	0.100072	0.167527	0.0177151	0.0650948	0.763371	-31.5032	-57.0419	-0.823727	-0.85827	-0.816903	0.323339	0.228275	0.396562	0.024485	0.02133	0.0279766	0.0306107	0.0440151	0.0635859	0.503218	0.543358	0.845222	0.0967861	0.0872171	0.105616	0.0673803	0.123626	0.196455	0.0379298	0.0327479	0.0271724	0.516804	-0.790264	0.443599	0.0385626	0.0372006	0.740421	0.146329	0.116844	0.0350172	-0.0472771	-0.889247	0.946852	0.0150416	0.0498346	0.978655	0.0782947	0.149321	0.0306329	-0.520945	-0.92144	0.407535	0.0114799	0.0353967	0.625032	0.0636087	0.094932	0.0357606	-0.00418243	-0.884292	0.34132	0.0145892	0.031426	0.736854	0.0697319	0.118581	0.0375377
P35914	HMGCL	ENSG00000117305	0.00200437	-0.069354	0.0787932	0.209844	0.125766	0.490806	0.4007	0.289371	0.0164924	0.00409629	-0.0673765	0.268502	0.229502	0.320739	0.975486	0.42854	0.550409	0.00222431	-1.42908	0.0665873	0.00117112	0.332678	0.00253759	0.0532188	0.64345	0.0228177	0.0859114	0.00214751	-0.0615813	0.000671503	0.247658	0.00178528	0.053653	0.449567	0.0167789	0.079397	0.000961022	-0.0575461	0.775208	0.303554	0.54069	0.932374	0.50852	0.684794	-0.00591366	-0.000443949	-0.056528	0.997884	0.317632	0.592988	0.999253	0.523163	0.717568	-0.00725394	-0.000278309	-0.0396901	0.818328	0.500591	0.795502	0.902565	0.752875	0.858644	-0.0119082	0.048429	-0.0373896	0.402972	0.508378	0.575004	0.875565	0.715639	0.74544	-0.00682863	-0.169987	-0.0412529	0.0364303	0.459516	0.0907907	0.431498	0.676948	0.264529	0.0215758	-0.0432085	-0.0588193	0.481251	0.311967	0.522965	0.984418	0.542955	0.71952	-0.00534894	0.0807811	-0.0389896	0.0788868	0.483233	0.125888	0.227941	0.678019	0.219842	0.0164777	0.0754464	-0.0243922	0.153407	0.680902	0.2132	0.547177	0.838029	0.396905	0.0084737	0.0831388	-0.0202747	0.109616	0.732223	0.164084	0.457853	0.871716	0.336267	0.01246	0.0920935	-0.0220168	0.0713031	0.703579	0.115878	0.313454	0.855548	0.251841	0.0177306	0.148781	-0.0469665	0.0831148	0.393429	0.13136	0.250236	0.602111	0.248744	0.0158337	0.0812645	-0.0300792	0.0982654	0.599431	0.150998	0.533382	0.775676	0.324424	0.0138285	0.0757901	-0.0396669	-0.0423527	-0.086231	0.0836579	0.511354	0.446104	0.14734	0.132597	0.337358	0.355431	0.706328	0.652967	0.32451	0.270585	0.459487	0.0158133	0.00147302	0.0692694	-0.0319889	0.144289	0.578868	0.204252	0.412009	0.764326	0.361991	0.00919885	-0.0789241	-0.0607201	0.484837	0.277371	0.466085	0.690384	0.481224	0.582155	-0.00355578	0.105568	-0.0276493	0.0300879	0.622476	0.0561519	0.0984324	0.782874	0.111559	0.0288376	0.244927	-2.55084	-6.42174	-0.0365724	-0.0788256	-0.0755658	0.0396684	0.527971	0.536373	0.510267	0.16939	0.185478	0.0711719	0.342993	0.345757	0.111906	0.777726	0.890725	0.702989	0.34668	0.373179	0.130022	0.48274	0.535303	0.025262	0.00121455	0.00108927	0.0849146	-0.0408367	0.416683	0.487061	0.427601	0.722612	0.694359	0.57298	-0.00221584	5.74760153664423e-05	-0.0565778	0.999583	0.313679	0.595438	0.999953	0.532585	0.721211	-0.00737387	0.0494958	-0.0532231	0.611991	0.341878	0.5233	0.786846	0.553048	0.637736	-0.00535892	0.0021863	-0.0592937	0.00105039	0.266994	0.00270779	0.0702897	0.473213	0.0228579	0.0734323
P15586	GNS	ENSG00000135677	0.00157258	-0.0184223	0.357844	0.824488	0.650822	0.77455	0.904204	0.778587	-0.0086971	0.00258278	-0.0152041	0.641017	0.856081	0.891995	0.996503	0.926751	0.948107	-0.0136008	0.0371653	-0.0593237	0.95851	0.603009	0.830349	0.985429	0.828651	0.892143	-0.0146137	0.00135918	-0.0133017	0.156276	0.871443	0.36183	0.519632	0.930213	0.557172	0.000375943	-0.0160383	-0.0438324	0.00107305	0.582319	0.00460392	0.140781	0.74782	0.0342699	0.0662733	0.0822881	-0.0139302	0.741924	0.86872	0.942143	0.91101	0.93391	0.961436	-0.014454	0.00525801	0.139336	0.0018105	0.0847236	0.00521824	0.0135114	0.329675	0.0225676	0.0639601	-0.0972632	0.0719012	0.235338	0.368561	0.340441	0.814288	0.598186	0.571521	0.00131984	0.270682	0.0774623	0.0184817	0.325313	0.0425823	0.369068	0.559793	0.173291	0.0329937	0.113372	0.00818173	0.215232	0.924554	0.457769	0.886143	0.964513	0.668722	-0.00327571	-0.221515	-0.056558	0.00106008	0.483057	0.00458271	0.0129944	0.677895	0.0200095	0.0653525	0.0635023	0.0186908	0.422286	0.833726	0.720089	0.775271	0.92101	0.824729	-0.0102678	0.0567053	0.0163644	0.466696	0.85439	0.762554	0.786611	0.932501	0.856224	-0.0111588	-0.0618792	-0.0315915	0.419426	0.717391	0.717211	0.712716	0.863223	0.81665	-0.0102056	0.44617	0.0203803	0.000394089	0.796693	0.00181953	0.0129375	0.896904	0.0123049	0.0785408	-0.0766349	-0.0326219	0.297866	0.704536	0.577984	0.733648	0.842744	0.73186	-0.0069093	-0.0452632	0.157733	-0.016127	0.00376091	0.49106	0.0778951	0.847238	0.965648	0.784846	0.188	0.774071	0.237342	0.92365	0.983733	0.860611	0.301267	-0.0116967	0.010554	0.0586967	0.0132098	0.408598	0.878596	0.706799	0.685791	0.941171	0.804496	-0.0100551	0.53567	0.0204589	0.0012049	0.798389	0.00516491	0.0162535	0.890614	0.0223871	0.0641092	-0.194315	-0.0608841	0.00720555	0.463604	0.0265506	0.035337	0.660993	0.0627915	0.0400499	-0.269119	1.77967	4.29509	-0.0296149	-0.037421	-0.0397046	0.131466	0.767591	0.781345	0.722863	0.660632	0.639729	0.31784	0.856464	0.8609	0.266872	0.905034	0.954384	0.850888	0.803497	0.791678	0.419729	0.900657	0.919341	0.00238291	-0.0131692	-0.013251	-0.279355	-0.0594276	0.0720579	0.493784	0.196269	0.352106	0.699943	0.341053	0.00981113	0.48451	0.0247171	0.00266428	0.759667	0.0107402	0.0952724	0.876246	0.0521414	0.0534259	0.529238	0.0282824	0.000191561	0.720859	0.000923753	0.00711354	0.85199	0.00735574	0.0887534	0.00126799	-0.0117222	0.210359	0.886763	0.451466	0.623967	0.93814	0.646464	-0.00306006
P23588	EIF4B	ENSG00000063046	0.000782048	-0.00304741	0.556994	0.96245	0.84064	0.876921	0.980331	0.903644	-0.0126765	-0.00616424	0.0182255	0.151047	0.77834	0.355138	0.973209	0.882649	0.58343	0.00065923	1.17226	-0.105817	0.0304355	0.21751	0.0948985	0.209709	0.536541	0.221918	0.0242744	0.000850348	-0.00180586	0.254248	0.977501	0.52078	0.634276	0.988766	0.69896	-0.00528366	-0.00176183	0.00126085	0.652888	0.984514	0.901046	0.886796	0.992999	0.937337	-0.0139728	0.373375	-0.0232256	0.0530477	0.71942	0.152764	0.3808	0.844114	0.306369	0.0135455	0.00069763	0.0103069	0.62319	0.881205	0.885783	0.777126	0.953816	0.923811	-0.0135962	-0.128622	0.00475208	0.0567055	0.942134	0.161581	0.685865	0.971698	0.381667	0.0127922	0.0523129	0.00260714	0.585834	0.96866	0.861453	0.89951	0.984877	0.9263	-0.0131586	-0.040046	0.0255962	0.568584	0.700354	0.74843	0.984776	0.843395	0.86826	-0.0109518	-0.153059	-0.0313421	0.0037846	0.620272	0.0148655	0.0311286	0.78029	0.0462801	0.0482777	-0.0318013	-0.0116129	0.605656	0.867016	0.874373	0.87005	0.937407	0.923648	-0.0132896	-0.00745671	-0.00130898	0.90216	0.984971	0.991987	0.972235	0.994739	0.994041	-0.0152589	-0.0598195	-0.0204909	0.315282	0.762446	0.602534	0.626347	0.88865	0.733555	-0.00750144	0.255046	0.0183872	0.0100154	0.770242	0.0358195	0.0731179	0.882278	0.0989165	0.0353134	-0.10605	-0.0312422	0.0624017	0.63701	0.174773	0.479589	0.802	0.355674	0.0115903	-0.120351	0.226612	-0.0192515	0.0480251	0.0172498	0.000986118	0.762571	0.468094	0.057977	0.00420006	0.162383	0.0201935	0.8752	0.660071	0.157681	0.0208626	0.0283558	0.0676118	-0.0288645	-0.00690439	0.601116	0.918255	0.870628	0.813565	0.959646	0.921322	-0.013325	0.364925	0.0224784	0.00470882	0.720488	0.0181192	0.0371627	0.845238	0.0539523	0.0457197	-0.208483	-0.0537945	0.00016867	0.391863	0.000821576	0.00235589	0.595562	0.00485719	0.0904079	-0.430626	14.5102	25.5266	-0.0318365	0.00563163	-0.0134586	0.001611	0.00165098	0.0329989	0.613136	0.929871	0.83605	0.00677776	0.00677104	0.0995964	0.0105253	0.0867495	0.613889	0.781108	0.962879	0.907934	0.0214636	0.0381659	0.253529	0.0601577	0.0606285	0.0203274	-0.287776	-0.0500163	0.0165124	0.454049	0.0557875	0.192661	0.669034	0.153516	0.0289356	0.196192	0.0164413	0.122049	0.798461	0.300772	0.41474	0.895675	0.469896	0.00323623	0.295387	0.0233869	0.00816902	0.711151	0.0298105	0.0600357	0.844546	0.08376	0.0383248	0.000775747	-0.000797681	0.324515	0.990071	0.614334	0.726748	0.994818	0.768971	-0.00786193
O60716	CTNND1	ENSG00000198561	-0.00111994	0.273338	0.370026	1.41244002782565e-05	7.45900881487977e-05	0.782821	0.000779263	0.00254013	0.12273	0.000385026	0.265171	0.924215	2.88696706458527e-05	0.000111141	0.996503	0.00144798	0.00496217	0.117331	0.468617	0.230452	0.341252	0.0039283	0.000109561	0.665354	0.0837626	0.00369541	0.13623	-0.000229331	0.264728	0.743712	2.29681305698185e-05	0.000121297	0.920708	0.00102715	0.0027475	0.116989	0.00424786	0.28016	0.240913	7.07271956189065e-06	3.37896939952254e-05	0.657298	0.00050583	0.00181244	0.13529	-0.180276	0.278341	0.322483	1.23798408111113e-05	6.83085128465199e-05	0.67668	0.000764975	0.0030515	0.123916	-0.00612965	0.153007	9.66437612592819e-07	0.00922746	5.36919764965097e-09	0.000100302	0.108648	1.25944845731386e-06	0.244102	-0.0158402	0.23541	0.800521	0.000183506	0.0008833	0.964621	0.00662338	0.0249	0.0893858	-0.0412248	0.233664	0.641602	0.000203584	0.000818082	0.918089	0.00686674	0.0193685	0.090468	-0.0203404	0.243977	0.760052	0.000168483	0.000495204	0.990825	0.00622662	0.0129221	0.0975193	0.0520914	0.277517	0.300777	1.20371020133866e-05	6.52292955438011e-05	0.515007	0.000772713	0.00112212	0.124538	-0.0219975	0.25681	0.703796	0.000127846	0.000103834	0.912101	0.00748094	0.00297953	0.118254	-0.0349595	0.250931	0.539102	0.000179056	9.23895616476706e-05	0.832509	0.0106168	0.00235517	0.119837	-0.0424448	0.250268	0.448378	0.000135793	8.36684998608567e-05	0.731419	0.00782161	0.00176573	0.121178	-0.144573	0.256868	0.123105	3.55737072586529e-05	3.38549990449504e-05	0.317741	0.00183181	0.000808083	0.133326	0.0343623	0.277193	0.523443	2.17150131877442e-05	9.96635938409549e-05	0.866182	0.00174815	0.00337632	0.119674	0.0261196	-0.0914008	0.27089	0.259464	0.586645	0.16457	1.95241149805112e-05	9.13449110236082e-05	0.0001054	2.22761844750405e-05	0.827281	0.367595	0.00124632	0.00296449	0.00245406	0.000768131	0.11891	0.140901	-0.0632624	0.243526	0.222109	0.000169421	5.78530080247683e-05	0.519723	0.00823026	0.00138346	0.127066	-0.101329	0.260673	0.410775	3.38618338641617e-05	8.70559368754892e-05	0.624203	0.00165243	0.0015917	0.121518	0.0264103	0.273224	0.621886	2.297235258827e-05	0.000108208	0.762695	0.00115973	0.00113517	0.118551	0.136654	3.92703	18.9284	0.27715	0.290285	0.285716	0.295608	0.373228	0.0935539	1.31902218791889e-05	7.57094609575301e-06	8.03080662159973e-06	7.06026403272878e-05	3.94549029329418e-05	1.43190916306754e-05	0.473414	0.674185	0.652855	0.000730099	0.00052143	0.000539391	0.000743977	0.00195352	0.00133254	0.124367	0.133193	0.146812	-0.0129221	0.26359	0.909894	6.87829256737888e-05	0.000121476	0.972064	0.00301514	0.00366515	0.116969	-0.245032	0.249628	0.0393715	5.77729285748277e-05	1.45202063147176e-05	0.256615	0.00267208	0.000817972	0.145576	-0.175308	0.254091	0.0979137	4.64404438736028e-05	3.09147326090922e-05	0.266298	0.00222799	0.000772768	0.135507	-0.00030682	0.264567	0.67839	2.30158444115421e-05	0.0001174	0.904806	0.00105818	0.00272312	0.117436
Q9HCJ6	VAT1L	ENSG00000171724	0.000941078	-0.877055	0.741988	3.82688209374616e-09	2.46770075212249e-08	0.931594	3.28431525467726e-06	1.00318529523127e-05	0.224487	-0.0113309	-0.841122	0.219174	1.41601083309329e-08	1.22127642465946e-08	0.973209	7.81233405343754e-06	1.26451400951932e-05	0.232834	-3.07687	-0.656883	0.00702181	0.000367888	8.82949944957138e-10	0.103351	0.032575	1.03421277902129e-06	0.300771	0.00302929	-0.87837	0.0580326	2.1267468128377e-09	4.87704179796444e-09	0.340562	1.58757730087011e-06	1.98264583407776e-06	0.245228	-0.010003	-0.897574	0.231271	1.5816310662637e-09	1.06501745112018e-08	0.648399	1.35739092842454e-06	9.14021643605807e-06	0.237639	0.355688	-0.895026	0.393162	2.70610642739309e-09	1.80708562926353e-08	0.723994	2.20137851745248e-06	1.28838553347049e-05	0.228196	0.0111781	-0.549316	2.03633466911017e-05	1.66570167939481e-05	1.29056789440388e-10	0.000553826	0.00536156	7.66795878182738e-08	0.286555	0.031662	-0.699668	0.807553	1.77169277940859e-07	1.13575515780096e-06	0.9662	0.000105266	0.000604543	0.178674	-0.25629	-0.706705	0.1614	1.14808907916786e-07	4.37248873917123e-07	0.65816	7.62397132131233e-05	0.000307028	0.19074	0.0547012	-0.882813	0.720473	1.09610366134858e-08	2.9974234179334e-08	0.986889	1.2094720971795e-05	2.57245538667973e-05	0.223678	0.0391331	-0.862537	0.73417	8.0591421673425e-09	2.45913150714596e-08	0.856735	6.71055175570015e-06	8.63378716417972e-06	0.224529	0.363614	-0.716025	0.00525146	2.1306170728495e-06	5.22029182978155e-10	0.146069	0.000789393	3.36012784110273e-07	0.269154	0.403192	-0.695088	0.00159075	3.41379522402518e-06	1.74815547659992e-10	0.0740178	0.00138351	9.00183526750517e-08	0.281352	0.424925	-0.711673	0.00069394	1.14448320512735e-06	8.0908811283869e-11	0.0273469	0.000519999	6.94377398174004e-08	0.289819	0.701868	-0.8258	0.000864932	5.92935672851997e-09	9.93430216630654e-11	0.0199593	5.08870570789869e-06	7.60835952028431e-08	0.287573	0.23732	-0.791529	0.0520373	1.31497605931753e-07	4.77297525249054e-09	0.463352	8.90894364752118e-05	4.0962734278041e-06	0.24548	0.182155	0.208655	-0.834727	-0.835906	0.0951379	0.16643	1.50794039343274e-08	8.72954143291931e-08	7.84251531128417e-09	1.31603272874072e-08	0.378007	0.369929	1.2941479554305e-05	3.1206829308211e-05	4.32682773316849e-06	7.2607405691381e-06	0.239649	0.235114	0.472607	-0.701135	3.86001840234973e-05	8.015292050843e-07	6.44490334033525e-12	0.00552126	0.000386938	6.22255417509368e-09	0.318947	0.824875	-0.825672	0.00288413	8.8226047167102e-09	3.68153661135413e-10	0.027134	7.57175542576329e-06	2.84361887860993e-07	0.274866	-0.0148664	-0.872999	0.90326	9.25980609470594e-09	3.1505134701802e-08	0.946931	7.15227422755087e-06	4.19561483511584e-06	0.223078	-0.641535	-0.312075	1.6685	-0.921335	-0.894124	-0.893603	0.03033	0.975418	0.948877	6.09584342914392e-10	5.5891563866427e-09	4.89241892643734e-09	3.01392246413555e-09	3.43938919793342e-08	3.43393560492074e-08	0.0915472	0.993598	0.987398	6.49036203628465e-07	3.94520673417946e-06	3.71640380045117e-06	1.21429846540131e-06	1.89756015463127e-05	2.21540435662028e-05	0.250839	0.223546	0.223565	0.00863525	-0.867324	0.973575	2.61576105399587e-08	3.17221425113484e-08	0.989827	2.02041383810641e-05	2.04184857298046e-05	0.222995	0.71465	-0.821214	0.00814306	1.40564292801294e-08	9.44748697753621e-10	0.140264	1.20635399733022e-05	9.24480908548736e-07	0.264193	0.811414	-0.813866	0.000641176	1.02470916752745e-08	9.15271611475094e-11	0.0131714	8.79428178886895e-06	6.27114547146494e-08	0.290346	0.00313941	-0.875206	0.0626753	2.40726379801877e-09	5.19961548568279e-09	0.374729	1.8593705575897e-06	2.00809150057069e-06	0.244478
Q9UJS0	SLC25A13	ENSG00000004864	8.35918664119216e-05	-0.133019	0.933108	0.00678723	0.0243521	0.982131	0.0398543	0.101399	0.0410233	0.00474938	-0.145029	0.138746	0.0031922	0.00813383	0.973209	0.0265409	0.0607012	0.057066	-1.01193	-0.0390613	0.0119182	0.537534	0.00172286	0.131838	0.788515	0.0181299	0.0922669	0.00130439	-0.134723	0.0186031	0.0049377	0.00161469	0.207345	0.032778	0.0156485	0.0808294	0.000223215	-0.132349	0.939455	0.0074329	0.0254286	0.984045	0.0420599	0.0989472	0.0410046	-0.208806	-0.118409	0.149069	0.016037	0.00859578	0.513044	0.0716817	0.0531576	0.0562644	4.03573623733913e-05	-0.0932329	0.968294	0.0605626	0.144716	0.983834	0.2767	0.264564	0.014478	0.0195226	-0.0943447	0.687727	0.0483648	0.13355	0.947482	0.183033	0.344995	0.0157042	-0.107237	-0.0971052	0.116576	0.0405745	0.0420737	0.599585	0.161628	0.171764	0.0331738	-0.0462054	-0.150845	0.384388	0.00316142	0.0120831	0.94444	0.0353472	0.0845379	0.0516953	0.157098	-0.0983197	5.4258762696092e-05	0.03348	6.86375037923609e-06	0.00202378	0.120841	0.000293612	0.154345	0.108062	-0.0864145	0.0177169	0.0905278	0.00145265	0.239239	0.269559	0.0167968	0.0817276	0.0852754	-0.0952697	0.0582348	0.0646766	0.00403812	0.349768	0.23542	0.0293972	0.0671699	0.11995	-0.0874962	0.0063806	0.0784103	0.000583982	0.0938738	0.260379	0.00680835	0.0945116	0.046328	-0.129499	0.53632	0.00803726	0.0201704	0.733841	0.0511788	0.0655983	0.0437989	0.15412	-0.0834838	0.000217257	0.0806183	2.41642538058828e-05	0.13008	0.236676	0.00140334	0.138802	0.155246	-0.196394	-0.1046	-0.194689	2.56249861846133e-05	0.000124957	0.0225765	0.000108683	3.1778818697841e-06	1.26637374968474e-05	0.00520862	0.00748192	0.0987995	0.00330722	0.000253051	0.000543415	0.165467	0.148449	0.0788232	-0.105762	0.0543049	0.0344401	0.00360536	0.24908	0.155261	0.0231294	0.0693105	-0.102007	-0.139095	0.296568	0.00448798	0.0133879	0.515921	0.0325494	0.0436321	0.0501865	0.187475	-0.0823663	4.4443025313158e-06	0.0727222	5.92840776613416e-07	0.000183571	0.203296	3.22471982997326e-05	0.186911	0.372312	-3.68099	2.97881	-0.103331	-0.145469	-0.140156	0.000236685	0.295332	0.742199	0.0272418	0.0039599	0.00540156	2.61951319810068e-05	0.0117985	0.0193632	0.00263044	0.607171	0.94661	0.10396	0.0274913	0.0334976	0.000358914	0.0541482	0.0955666	0.137724	0.0524423	0.0450791	0.181432	-0.100105	0.0436655	0.0476659	0.00300008	0.289504	0.166368	0.025642	0.0719586	0.0438379	-0.13082	0.645041	0.00779697	0.0207953	0.844736	0.0519171	0.0828809	0.0436793	0.006956	-0.133274	0.934424	0.0067007	0.0230542	0.966801	0.04552	0.069695	0.0421492	0.00136288	-0.133374	0.019793	0.00538184	0.00170497	0.240758	0.0352283	0.0166711	0.0800538
O43920	NDUFS5	ENSG00000168653	0.0012335	-0.0402239	0.435692	0.601052	0.673749	0.818208	0.765335	0.795725	-0.00923451	0.00423984	-0.0435469	0.407444	0.573848	0.647673	0.992864	0.746573	0.811569	-0.00862182	-0.624311	0.0349341	0.3435	0.739311	0.612474	0.66613	0.892814	0.740336	-0.00906513	5.87252605251805e-05	-0.0295502	0.947211	0.698772	0.92612	0.985222	0.830676	0.959923	-0.0142962	-0.00687768	-0.048241	0.138401	0.529515	0.29965	0.546184	0.709203	0.478315	0.00332062	0.116572	-0.0402077	0.613862	0.60592	0.804358	0.853704	0.766479	0.872471	-0.0119894	-0.00172592	-0.0681314	0.30499	0.404359	0.500467	0.507156	0.685833	0.631016	-0.00466376	0.0263885	-0.0458337	0.743552	0.560924	0.80431	0.955129	0.752901	0.888775	-0.012081	0.0943685	-0.0421272	0.407215	0.592368	0.601193	0.832011	0.775696	0.764885	-0.00752411	0.0772372	-0.0240418	0.361834	0.764116	0.586369	0.93347	0.884687	0.764137	-0.00713417	0.0776385	-0.0154642	0.222829	0.841263	0.433521	0.432337	0.919604	0.540956	-0.00241169	0.0626311	-0.00564702	0.392036	0.945301	0.632772	0.757306	0.977109	0.762854	-0.00826072	0.0519721	-0.00966762	0.470711	0.906676	0.703927	0.788543	0.95855	0.814064	-0.00991506	0.107814	0.00808801	0.126995	0.919652	0.283985	0.409325	0.967981	0.453362	0.0040908	0.162231	-0.0218906	0.172208	0.774035	0.358682	0.389856	0.883892	0.502168	0.000506529	0.014286	-0.0280914	0.834159	0.725139	0.892806	0.959102	0.856462	0.938746	-0.0137203	0.133452	-0.192547	-0.00769604	-0.0986704	0.0268417	0.0204806	0.919458	0.223016	0.0779761	0.0572434	0.207949	0.109249	0.961867	0.417857	0.190505	0.128606	0.0238812	0.0287683	0.144129	0.0184198	0.0269949	0.814948	0.0783618	0.172464	0.910443	0.189485	0.0238065	0.0211456	-0.0316416	0.892294	0.681841	0.904307	0.947283	0.820858	0.931087	-0.0139215	0.217428	0.0268391	0.00106617	0.723087	0.00422592	0.00907389	0.850253	0.0159848	0.0670161	0.75584	-14.4052	-30.326	0.0289978	-0.0655628	-0.0468585	1.91505620787804e-06	0.00937646	0.0340733	0.684465	0.397778	0.546917	1.03971107849603e-05	0.0286463	0.0890092	9.364405872264e-05	0.141177	0.613889	0.826518	0.596461	0.72559	0.000195395	0.09334	0.238341	0.149989	0.0392175	0.0220463	0.393279	0.0401718	0.00576447	0.610831	0.0198936	0.118151	0.788182	0.0794168	0.0443364	0.126615	-0.0242974	0.403657	0.752964	0.64311	0.691933	0.872867	0.756071	-0.00857748	0.14022	-0.0232357	0.297302	0.762712	0.529078	0.523328	0.874322	0.643133	-0.00553009	-0.000397789	-0.0289669	0.670654	0.704172	0.847621	0.903166	0.835359	0.915924	-0.0129043
P00742	F10	ENSG00000126218	0.00209598	0.164586	0.544267	0.328199	0.47076	0.87198	0.536055	0.644707	-0.00368335	-0.00379546	0.187991	0.734398	0.268035	0.534388	0.996503	0.470523	0.730389	-0.00564283	-2.08777	0.492339	0.13552	0.0283052	0.0869397	0.44354	0.203945	0.209718	0.0258131	0.00150788	0.182309	0.434501	0.272833	0.394601	0.776511	0.478789	0.590106	-0.00096863	-0.00738137	0.150006	0.46398	0.369905	0.468366	0.803956	0.571624	0.629159	-0.00365923	-0.707883	0.225688	0.159115	0.183078	0.209301	0.522709	0.369265	0.37062	0.0087552	-0.000400104	0.167875	0.913596	0.349649	0.599681	0.956899	0.639217	0.712496	-0.00748477	0.0979483	0.170352	0.57861	0.323322	0.516701	0.923048	0.557691	0.704253	-0.00516113	0.017844	0.173778	0.942954	0.314562	0.601687	0.988665	0.547741	0.764967	-0.00753693	-0.142243	0.208394	0.438726	0.231812	0.290826	0.967653	0.450897	0.527805	0.00375579	0.461909	0.278423	0.000709278	0.0878367	0.00179425	0.0100966	0.231553	0.0107809	0.0787391	0.046061	0.197604	0.773383	0.273809	0.543094	0.932357	0.510036	0.696358	-0.00589288	0.0827679	0.214088	0.598959	0.236115	0.49279	0.861659	0.477516	0.658724	-0.00438982	0.388719	0.323762	0.0110809	0.0619669	0.0222062	0.125866	0.227383	0.0830608	0.0423833	0.00387924	0.178217	0.988114	0.288807	0.56611	0.994682	0.502066	0.680037	-0.00653541	0.201792	0.246565	0.173644	0.155737	0.220463	0.639282	0.355575	0.411418	0.00802495	0.324037	-0.482769	0.24159	0.0206861	0.0135083	0.00752636	0.145383	0.905862	0.0261141	0.0185797	0.143321	0.060619	0.329308	0.953294	0.0935532	0.0583372	0.0402967	0.0456952	0.185268	0.246531	0.19525	0.157687	0.240541	0.480951	0.378018	0.4034	0.00668359	-0.459977	0.156636	0.17539	0.349432	0.222123	0.372418	0.553539	0.340277	0.00790962	0.646428	0.357918	5.47142737505561e-06	0.0257025	1.74741174895922e-05	0.000213441	0.100668	0.000333259	0.143119	1.46859	-15.553	-20.1309	0.300731	0.13255	0.153372	2.64827969908941e-05	0.203027	0.52236	0.0597958	0.442354	0.374172	7.9148462021557e-05	0.297081	0.545656	0.000536885	0.512622	0.888448	0.173763	0.635791	0.578302	0.000804398	0.438161	0.697558	0.122814	0.0034547	-0.00605736	0.731521	0.316395	0.019043	0.0700415	0.0353572	0.204385	0.210506	0.113319	0.0357773	-0.248621	0.164157	0.452305	0.330685	0.420477	0.727228	0.549292	0.583519	-0.00195481	-0.179851	0.168551	0.540529	0.317542	0.462624	0.733107	0.529739	0.584638	-0.00343979	0.000580344	0.185002	0.775789	0.266714	0.514773	0.940404	0.473151	0.695731	-0.00510286
Q9H173	SIL1	ENSG00000120725	0.00303765	-0.0956037	0.0605059	0.222732	0.10656	0.46456	0.416355	0.259845	0.0189966	6.91779743193859e-05	-0.0763938	0.989528	0.339216	0.624611	0.999051	0.546661	0.795576	-0.00805937	0.594596	-0.144855	0.357407	0.161064	0.370536	0.677413	0.462476	0.541323	3.07689875341799e-05	0.00232495	-0.0822286	0.0102115	0.286053	0.0226225	0.15902	0.494653	0.0928957	0.0424299	-0.00936316	-0.0996538	0.0480862	0.202707	0.0823931	0.393869	0.393988	0.210104	0.0232258	0.0226449	-0.0777377	0.924105	0.333175	0.621826	0.972981	0.540071	0.739375	-0.00799007	0.00484882	0.0347528	0.0036828	0.663353	0.0134957	0.0224514	0.847377	0.0468305	0.0500683	-0.00804827	-0.029828	0.921055	0.706969	0.925842	0.984371	0.846425	0.958869	-0.0142915	0.226294	-0.0230309	0.046928	0.76829	0.128253	0.457461	0.87824	0.324582	0.0163215	0.110284	-0.0308729	0.201817	0.705205	0.361676	0.871658	0.846334	0.590882	0.000382536	-0.127624	-0.103967	0.0503046	0.187876	0.0913057	0.170418	0.381181	0.173963	0.0213256	0.00393136	-0.074535	0.958394	0.380604	0.623812	0.988447	0.611182	0.756171	-0.00803952	0.0244697	-0.0655322	0.741419	0.440931	0.591442	0.921062	0.673739	0.733157	-0.00721349	0.0120003	-0.0717102	0.869388	0.389377	0.616244	0.949439	0.631623	0.743961	-0.00785025	0.24168	-0.0606309	0.047094	0.436174	0.0863687	0.1793	0.637855	0.187211	0.0221622	-0.0907094	-0.10443	0.194237	0.201717	0.273401	0.662087	0.414387	0.466788	0.00470962	-0.0407871	0.118384	-0.0825043	-0.0596256	0.513817	0.167705	0.300763	0.478009	0.514311	0.201298	0.788853	0.371695	0.516594	0.669351	0.655586	0.317701	-0.00508889	0.0094968	0.0638517	-0.0521777	0.343983	0.525462	0.406383	0.633461	0.728932	0.564098	-0.00142532	0.0917061	-0.0700383	0.567368	0.377088	0.540563	0.748898	0.578706	0.646933	-0.00586493	-0.0684315	-0.0936016	0.325198	0.24793	0.391881	0.504383	0.454224	0.491534	-0.000861294	0.0920327	4.14317	9.76373	-0.0673283	-0.0865948	-0.0919226	0.588715	0.471753	0.509328	0.400388	0.288406	0.257731	0.550075	0.403522	0.420566	0.74397	0.744245	0.885588	0.602611	0.487878	0.458374	0.639491	0.541017	0.5994	-0.00613699	-0.00132499	-0.00197247	0.00719837	-0.0735122	0.961344	0.379356	0.636268	0.987833	0.602538	0.746037	-0.00841024	0.215128	-0.0604848	0.166234	0.443959	0.243421	0.476148	0.651495	0.41274	0.00650026	0.235339	-0.0588779	0.0874967	0.453659	0.147116	0.247374	0.654098	0.262917	0.0142266	0.00251158	-0.0799166	0.00849343	0.299029	0.0191814	0.158943	0.509691	0.0849262	0.0448764
Q9GZT3	SLIRP	ENSG00000119705	0.00318233	-0.0953118	0.1777	0.405575	0.323753	0.635662	0.607811	0.515602	0.00208072	0.00231534	-0.0811106	0.762535	0.484791	0.769725	0.996503	0.678827	0.887499	-0.0113044	-0.668145	-0.0101386	0.469563	0.945108	0.636772	0.75734	0.978948	0.758432	-0.00977275	0.00194552	-0.075938	0.141666	0.503688	0.277892	0.499191	0.696045	0.472495	0.00445816	-0.00990046	-0.102475	0.150484	0.368467	0.271283	0.559905	0.570335	0.449944	0.0048682	0.474006	-0.10695	0.168737	0.356315	0.311422	0.531912	0.562846	0.476038	0.00267675	0.00132187	-0.0487002	0.600423	0.691221	0.743493	0.761772	0.861948	0.821461	-0.0108481	0.198006	-0.0721751	0.0994695	0.536856	0.218502	0.737329	0.735715	0.45326	0.00816234	0.00551835	-0.0661988	0.974218	0.57531	0.852819	0.994943	0.76339	0.921421	-0.0130004	0.098436	-0.080053	0.436248	0.503739	0.521911	0.965952	0.709108	0.718571	-0.00531747	0.00622339	-0.0736421	0.948051	0.526296	0.804102	0.971186	0.710808	0.85413	-0.0119844	0.239433	0.0270842	0.027419	0.823104	0.0701333	0.278297	0.914244	0.195422	0.0252897	0.230531	0.0256122	0.031039	0.832883	0.0780634	0.267872	0.921212	0.209216	0.023682	0.261491	0.0230804	0.012647	0.845091	0.0355526	0.131858	0.931966	0.114707	0.0354244	0.585773	-0.0372328	0.000790998	0.73493	0.00282695	0.0191542	0.860873	0.0165102	0.0722733	0.0400214	-0.0661796	0.693377	0.577716	0.726641	0.925386	0.760702	0.840835	-0.0104888	0.144651	-0.0321987	-0.0520746	-0.141411	0.108396	0.794016	0.648742	0.244135	0.215453	0.504878	0.400983	0.893735	0.802897	0.442652	0.370801	0.612194	0.00837846	-0.00483712	0.317545	0.0335063	0.000922021	0.76955	0.00317822	0.0297455	0.886277	0.0212726	0.0711283	0.606381	-0.0474357	0.00816801	0.671277	0.0234485	0.0531764	0.813918	0.0653377	0.0418973	0.11317	-0.0482157	0.261003	0.680096	0.416671	0.436221	0.823702	0.514856	-0.00181355	0.540884	-14.8358	-33.3278	-0.0350442	-0.153311	-0.134152	0.0268455	0.0704156	0.114261	0.75805	0.185114	0.24498	0.067129	0.101037	0.149385	0.0837121	0.311863	0.677078	0.87027	0.367752	0.443041	0.124074	0.211094	0.322304	0.0261453	0.0201075	0.0141021	0.527852	0.0186432	0.0130127	0.874539	0.0355465	0.172106	0.939032	0.113737	0.0356974	0.372846	-0.0543401	0.0970515	0.633549	0.197246	0.37623	0.796992	0.361107	0.00973485	0.586519	-0.0394332	0.00293772	0.722673	0.00926745	0.0328378	0.853097	0.0366334	0.0555878	0.00137945	-0.0731815	0.324421	0.521103	0.504669	0.726747	0.710402	0.689678	-0.004794
P0DN76	U2AF1L5	ENSG00000160201	-0.000981397	0.042926	0.462233	0.508488	0.648216	0.833011	0.695353	0.777318	-0.00863483	-0.000591316	0.0382224	0.89119	0.559418	0.842281	0.996503	0.736435	0.924379	-0.0127069	0.520478	0.008898	0.34203	0.918755	0.454017	0.665765	0.967403	0.615989	-0.0036368	-0.000553274	0.0375704	0.461531	0.561125	0.650373	0.793956	0.740082	0.785777	-0.00875311	0.000402849	0.0370175	0.917813	0.567839	0.848362	0.977859	0.738341	0.901837	-0.0130187	-0.25993	0.0541837	0.180951	0.407396	0.346252	0.547753	0.61149	0.508803	0.00104874	-0.0011056	0.00631066	0.435412	0.92692	0.700392	0.634431	0.969732	0.790652	-0.00991256	0.0930459	0.0183619	0.169078	0.780389	0.367887	0.782416	0.88643	0.594469	0.000118611	0.202489	0.0273829	0.033293	0.674657	0.0977973	0.417256	0.827276	0.276901	0.0204475	0.000916389	0.0476626	0.989767	0.48172	0.774048	0.998483	0.693533	0.884169	-0.0114794	0.0924989	0.0567774	0.0841899	0.381241	0.190323	0.23759	0.588059	0.296105	0.0102037	0.0589876	0.0618094	0.339032	0.373685	0.537378	0.72221	0.603841	0.6919	-0.00572916	0.0349197	0.0519002	0.565707	0.456377	0.720475	0.844034	0.686487	0.825293	-0.0102762	0.03453	0.0496117	0.563778	0.467092	0.719288	0.80897	0.693678	0.817628	-0.0102505	-0.107	0.0297628	0.28643	0.64453	0.480658	0.519559	0.805428	0.609023	-0.00400471	0.019396	0.0425909	0.736062	0.527474	0.806975	0.937541	0.719829	0.888789	-0.0121329	0.0124571	0.0138023	0.0386041	0.0269081	0.808223	0.845313	0.555356	0.69859	0.829441	0.923778	0.931947	0.922527	0.739859	0.829095	0.891095	0.945356	-0.0125639	-0.0143676	0.033197	0.0480513	0.549399	0.477325	0.713676	0.784102	0.695341	0.809938	-0.0102068	0.0541594	0.0391052	0.680855	0.547955	0.784787	0.829404	0.72935	0.842476	-0.0116955	0.0618261	0.0532097	0.278753	0.4227	0.474123	0.454814	0.624972	0.568918	-0.00382183	0.0942773	0.69646	-6.5023	0.0439673	0.0240632	0.0227627	0.499752	0.883035	0.592762	0.503076	0.719487	0.732528	0.679738	0.931423	0.815656	0.674369	0.960401	0.91299	0.697372	0.843266	0.851686	0.751545	0.953033	0.891233	-0.009444	-0.0144983	-0.0123966	0.219939	0.0770467	0.0694661	0.256129	0.16339	0.3488	0.475106	0.304042	0.0126218	0.039899	0.0389291	0.755311	0.551057	0.813685	0.901843	0.739374	0.877167	-0.0122629	-0.0177812	0.0350588	0.875737	0.590799	0.843912	0.936868	0.766345	0.891829	-0.0128355	-0.000569361	0.036988	0.472634	0.567152	0.659039	0.816139	0.745395	0.798124	-0.00896013
P04062	GBA	ENSG00000177628	2.58661114390867e-05	-0.0346473	0.986878	0.650747	0.90139	0.995908	0.79733	0.940856	-0.0137641	0.00294572	-0.042262	0.562311	0.58293	0.761711	0.996503	0.752935	0.882342	-0.0111416	-0.932397	0.0296518	0.146372	0.771206	0.271069	0.459327	0.910117	0.445382	0.00564676	0.000312441	-0.0339805	0.723843	0.655304	0.853325	0.916662	0.8047	0.918291	-0.0130097	-0.00869744	-0.0569525	0.0568607	0.449498	0.140877	0.415508	0.64438	0.296815	0.0150051	0.0106102	-0.0351974	0.963117	0.649419	0.900545	0.987794	0.796659	0.93496	-0.0137495	0.00450493	0.0960186	0.0037337	0.197471	0.0130519	0.022655	0.482589	0.0456786	0.0505607	-0.0624106	0.0376286	0.40819	0.609397	0.630369	0.876336	0.787189	0.785444	-0.00826462	0.265662	0.0440555	0.0117781	0.54117	0.0367969	0.328299	0.737473	0.160145	0.0351804	0.112857	-0.029038	0.17772	0.713392	0.328719	0.862562	0.851265	0.563602	0.00186219	-0.0966829	-0.0555088	0.125564	0.467875	0.277635	0.306291	0.664924	0.391538	0.00443723	0.117489	0.0156081	0.104492	0.847405	0.240134	0.474929	0.926829	0.427514	0.00665732	0.0512298	-0.0121246	0.473825	0.882258	0.696846	0.790521	0.947374	0.809633	-0.00975799	0.00153465	-0.0339066	0.982619	0.672985	0.901298	0.994595	0.838746	0.940379	-0.0137626	0.264531	-0.0174288	0.0240452	0.815627	0.0700081	0.1199	0.905939	0.160601	0.0253165	0.0518255	-0.010636	0.428925	0.889585	0.681123	0.819445	0.949448	0.808141	-0.00947586	0.0734535	-0.00551606	-0.0137474	-0.0583973	0.207854	0.94503	0.852848	0.45779	0.420562	0.750163	0.535212	0.972235	0.92715	0.652633	0.575296	0.814716	-0.00195796	-0.0110734	0.124441	0.0166426	0.0473976	0.826519	0.129619	0.231128	0.916902	0.267052	0.0161599	0.345904	-0.00940005	0.0198882	0.897021	0.0613438	0.0946875	0.949773	0.133139	0.0275051	-0.0659233	-0.045605	0.31104	0.546569	0.557078	0.490411	0.726377	0.64088	-0.00633435	-0.113387	-4.39156	-1.99417	-0.0368008	-0.0630317	-0.056969	0.476312	0.411396	0.884727	0.622653	0.404761	0.450275	0.722842	0.535915	0.744064	0.653353	0.704388	0.977826	0.7864	0.602501	0.645495	0.787702	0.655073	0.842073	-0.0104067	-0.00577424	-0.0109444	-0.0473321	-0.036314	0.733346	0.642063	0.879689	0.902306	0.809284	0.921942	-0.0134877	0.42463	0.000810957	0.00308304	0.991001	0.011497	0.0993508	0.995124	0.0547152	0.052426	0.393459	-0.000839394	0.00198381	0.990642	0.00766864	0.0261038	0.994763	0.0317091	0.0583565	0.000112851	-0.0334141	0.903738	0.660743	0.901862	0.978641	0.809321	0.947882	-0.0138789
Q8N1F7	NUP93	ENSG00000102900	-0.000452876	0.0156583	0.391989	0.54261	0.610783	0.797189	0.722772	0.752325	-0.00771224	0.000566792	0.0112701	0.7408	0.664006	0.83515	0.996503	0.810618	0.920606	-0.0125744	-0.497368	0.0703447	0.0218368	0.0415843	0.0504399	0.183684	0.245376	0.148136	0.0353228	0.0010079	0.0105201	0.00054333	0.667778	0.00218217	0.0518141	0.813295	0.0193428	0.0765274	-0.00127932	0.0107747	0.412604	0.677131	0.624911	0.7817	0.813653	0.745173	-0.00819153	-0.0694688	0.0174503	0.368046	0.502372	0.587483	0.707336	0.689222	0.713142	-0.00710944	-0.000481297	0.0191209	0.385506	0.477833	0.421924	0.586614	0.737792	0.561422	-0.00200816	0.0102783	0.0252534	0.698887	0.331302	0.571185	0.95081	0.565645	0.742635	-0.00672461	-0.0846173	0.0229249	0.0228732	0.368612	0.0457752	0.386804	0.595641	0.179533	0.031909	-0.00368349	0.0113121	0.896724	0.67398	0.894218	0.997649	0.826621	0.950583	-0.0137451	0.0645915	0.0268145	0.00207219	0.285168	0.00755447	0.0207326	0.496426	0.0285752	0.0581374	0.0351717	0.0277621	0.149555	0.311585	0.311111	0.544889	0.5466	0.496825	0.00269208	0.0384009	0.0295258	0.109585	0.281591	0.244084	0.457853	0.525035	0.429064	0.00640795	0.0655432	0.03735	0.00504863	0.156313	0.0170559	0.082418	0.381955	0.0697773	0.046263	0.0181365	0.0139363	0.649165	0.587221	0.795252	0.810857	0.765776	0.859695	-0.0118121	0.0643005	0.0328079	0.00401173	0.203941	0.0140796	0.1984	0.416617	0.0748972	0.0494443	0.0953776	-0.137658	0.0297441	-0.0212922	8.04399161320082e-07	2.06600864979811e-07	0.206687	0.388751	4.4262323787305e-06	1.07620503179953e-06	0.00103553	0.000421548	0.408625	0.587845	0.000313653	0.000117079	0.161169	0.180627	0.0496601	0.0294686	0.0219422	0.26098	0.0643684	0.154845	0.500543	0.166337	0.0267792	-0.0173958	0.0109257	0.73779	0.67047	0.8487	0.859218	0.813466	0.890432	-0.0129243	0.108867	0.0416745	4.07131486467073e-07	0.0814358	2.2901365508194e-06	3.49409289052408e-05	0.219626	8.11925621521964e-05	0.169695	0.264007	-4.06257	-1.95374	0.0334058	0.0111275	0.0167306	5.10328299260426e-07	0.0281587	0.68393	0.156868	0.668091	0.524875	2.85009295311724e-06	0.0725402	0.749578	3.99586795229996e-05	0.215083	0.928263	0.333604	0.809592	0.707113	8.42707446709943e-05	0.169951	0.845209	0.166875	0.0251677	-0.0110611	0.146538	0.039009	0.00191444	0.136005	0.00714546	0.0789725	0.324623	0.0426189	0.0593875	-0.0307617	0.00978414	0.542333	0.703708	0.74518	0.784012	0.840489	0.830427	-0.0108836	-0.00447187	0.0115344	0.920605	0.653874	0.893348	0.961537	0.806628	0.925707	-0.0137298	0.000970034	0.0116576	0.00167578	0.637043	0.00621766	0.0819221	0.793822	0.0395921	0.0614136
P56470	LGALS4	ENSG00000171747	0.00175255	0.761601	0.768872	0.00955132	0.0281945	0.938631	0.0498813	0.11128	0.0388593	0.0257018	0.704908	0.181356	0.0162759	0.0120106	0.973209	0.0761448	0.0776969	0.0513949	1.72622	0.641658	0.475704	0.0983174	0.030359	0.761679	0.36697	0.10625	0.044107	-0.000354274	0.76766	0.915843	0.00866828	0.0314634	0.977068	0.0484821	0.116129	0.0375199	0.0321203	0.858797	0.0631265	0.00303922	0.00412185	0.428085	0.0227238	0.0321191	0.0678857	-1.49676	0.873692	0.0836684	0.00307756	0.00655766	0.430809	0.0229894	0.0450234	0.0601856	-0.0244078	0.470079	7.57865204671716e-05	0.107563	1.15124871163177e-05	0.00136134	0.366644	0.000208738	0.148645	0.187988	0.79084	0.536261	0.00854127	0.0246327	0.908949	0.0640868	0.137769	0.0411652	-0.678818	0.775254	0.112539	0.00935119	0.00843249	0.593666	0.0657819	0.0692212	0.0569692	-0.094023	0.686286	0.767665	0.0241709	0.0597593	0.991538	0.115032	0.215239	0.0278996	0.354383	0.84986	0.138907	0.00391957	0.00980841	0.324187	0.0285028	0.034116	0.0543464	0.135552	0.83058	0.623039	0.00830884	0.0260806	0.877846	0.0663061	0.101128	0.040011	-0.0856375	0.735415	0.75244	0.0192927	0.0280091	0.926185	0.116876	0.104268	0.0389569	-0.264293	0.673662	0.321679	0.0278586	0.0179847	0.631569	0.143493	0.0722006	0.0454846	-1.02023	0.707018	0.0217255	0.0136423	0.00209287	0.113328	0.0709759	0.0133597	0.0765546	0.576462	0.969277	0.0229996	0.00123153	0.00205666	0.357475	0.0163445	0.0226938	0.077375	0.433427	-0.820571	0.86265	0.613095	0.0559968	0.00823578	0.00313289	0.0432004	0.00440264	0.000604478	0.291627	0.0639329	0.0270374	0.147027	0.0293661	0.00568003	0.0664233	0.0954294	-0.156804	0.725608	0.525098	0.0169633	0.0224802	0.766558	0.103413	0.0801279	0.0425235	-0.784573	0.740138	0.179211	0.0110431	0.0111315	0.377483	0.0589066	0.0380947	0.0529005	0.265778	0.854118	0.295484	0.00438273	0.0158949	0.474099	0.031229	0.0426305	0.0476555	0.0599586	7.49908	78.504	0.786176	0.850847	0.844228	0.923228	0.721785	0.145295	0.00800585	0.00492971	0.00472797	0.0274041	0.0188649	0.00693319	0.95868	0.882006	0.706816	0.0447771	0.0316517	0.0305832	0.0619278	0.0718858	0.050475	0.0395789	0.045468	0.0602811	-0.367421	0.71315	0.497922	0.0204719	0.0218627	0.777439	0.0963589	0.0842651	0.0429369	-1.1275	0.706005	0.046151	0.0146941	0.00374199	0.269147	0.0769474	0.0263906	0.0687736	-1.02068	0.712019	0.0420196	0.0136842	0.0034561	0.158451	0.071659	0.0179161	0.0699204	0.000208245	0.766635	0.953051	0.00874199	0.0315852	0.989173	0.0496129	0.119123	0.0374623
O14735	CDIPT	ENSG00000103502	0.000941513	-0.0510258	0.529972	0.484175	0.675694	0.865887	0.676244	0.796888	-0.00927926	-0.00234126	-0.0388316	0.629342	0.597009	0.732744	0.996503	0.764228	0.866619	-0.0105386	0.219384	-0.0424931	0.728016	0.672973	0.907596	0.904359	0.863892	0.941355	-0.0162411	0.000823069	-0.0441842	0.326419	0.54002	0.51922	0.701325	0.725537	0.698321	-0.00523693	-0.00171141	-0.046768	0.69884	0.524117	0.776442	0.904359	0.704785	0.853126	-0.0116175	-0.342287	-0.02194	0.116123	0.764223	0.238543	0.47111	0.871914	0.404857	0.00675892	-0.000634613	-0.0791466	0.688994	0.305192	0.58556	0.822915	0.597097	0.700354	-0.00711263	0.0688706	-0.0726825	0.363437	0.326264	0.419211	0.860805	0.561122	0.636227	-0.00190795	0.0691876	-0.0685132	0.518569	0.355713	0.514806	0.87627	0.583756	0.705166	-0.00510386	0.0338813	-0.0377438	0.673216	0.619955	0.769466	0.984776	0.792803	0.880888	-0.0113863	0.120217	-0.0188703	0.0451714	0.794403	0.109936	0.158667	0.893183	0.199003	0.0185258	-0.0326965	-0.0589549	0.637349	0.450793	0.7367	0.885484	0.670116	0.835698	-0.0106223	-0.0879085	-0.0833798	0.1966	0.28456	0.356661	0.575099	0.528114	0.540378	0.00059344	0.00105529	-0.0446193	0.987471	0.560545	0.823529	0.99582	0.767955	0.890513	-0.0123562	-0.239123	-0.0604305	0.0326814	0.398277	0.0834095	0.145137	0.606404	0.182871	0.0226865	0.11071	-0.00871594	0.0848764	0.907226	0.1862	0.514895	0.958502	0.370958	0.0106193	0.0976611	-0.29914	-0.0264864	-0.123463	0.0883577	0.000110246	0.715456	0.0959444	0.192367	0.000474978	0.364351	0.0070027	0.846795	0.245796	0.343626	0.00480162	0.0101194	0.0988307	-0.0357928	-0.0575289	0.565399	0.44873	0.700077	0.79219	0.672878	0.799368	-0.00990551	-0.221468	-0.0564342	0.132577	0.436462	0.265504	0.318514	0.632049	0.385625	0.00516177	0.238169	0.0204524	0.000137269	0.772253	0.000559595	0.00203897	0.878481	0.0037012	0.0958072	0.555853	-17.8796	-10.45	0.000588814	-0.0657134	-0.0411459	0.000281244	0.000596853	0.444843	0.993298	0.362208	0.582834	0.00110074	0.00232801	0.644042	0.00296241	0.0719525	0.860318	0.997171	0.562351	0.747563	0.00545009	0.0206685	0.77269	0.0862734	0.076169	-0.00866665	0.189327	-0.00971616	0.165109	0.898798	0.314165	0.493257	0.951269	0.468581	0.00256276	-0.10016	-0.0515082	0.485621	0.481798	0.647424	0.749805	0.683362	0.759293	-0.00868203	-0.19531	-0.0580742	0.124357	0.423747	0.252571	0.307963	0.627403	0.381666	0.00593174	0.000741265	-0.0431974	0.402415	0.549407	0.592182	0.773968	0.733302	0.753172	-0.00728822
O94826	TOMM70	ENSG00000154174	-0.000501958	-0.103101	0.550109	0.0126013	0.0289215	0.87357	0.0604927	0.113052	0.0384828	0.000380641	-0.107311	0.88866	0.0100577	0.0342606	0.996503	0.0552785	0.14793	0.0359735	-1.08252	-0.0193229	0.00165412	0.718957	0.000212075	0.0586076	0.884876	0.00522671	0.12589	0.00138458	-0.108182	0.00281787	0.00653424	0.00042619	0.0967855	0.0397405	0.00637964	0.0996168	-0.00541705	-0.119381	0.0264564	0.00341871	0.00252896	0.323104	0.0248627	0.0241205	0.0749731	-0.0486474	-0.103026	0.691505	0.0137815	0.0319701	0.889337	0.0647585	0.116535	0.0369992	0.0010333	-0.0623838	0.229841	0.136342	0.0827362	0.426752	0.405821	0.179107	0.022984	0.0820242	-0.0786011	0.0452987	0.0494743	0.0228254	0.662817	0.184608	0.133406	0.0422973	-0.0309479	-0.0771583	0.595684	0.0573651	0.148125	0.90332	0.198873	0.354325	0.0141222	0.0106559	-0.099735	0.812743	0.0205293	0.0535695	0.997649	0.104943	0.201361	0.0295462	0.0689748	-0.091305	0.040164	0.0256814	0.00417984	0.147878	0.101881	0.0187268	0.0666747	0.0652488	-0.0784876	0.0914855	0.0717323	0.00828411	0.455424	0.236879	0.0483281	0.0568004	0.0627815	-0.0789068	0.099075	0.0706843	0.00883232	0.436501	0.247941	0.0482304	0.0558702	0.109904	-0.0650846	0.00298885	0.11842	0.000414707	0.0614606	0.328429	0.00539259	0.0992675	0.112633	-0.0990446	0.0732799	0.0149538	0.00691489	0.231593	0.0752464	0.0308197	0.0594183	0.0697791	-0.0835106	0.0522132	0.0472661	0.0053851	0.463352	0.164711	0.0405104	0.0635032	0.0883649	-0.0908567	-0.0896777	-0.152109	0.00547344	0.0366778	0.0261759	0.000454349	0.000742676	0.00115774	0.0905285	0.152957	0.108642	0.00823801	0.00903375	0.00878426	0.0918306	0.0861976	0.106293	-0.0685301	0.00192135	0.0963516	0.000285142	0.0438982	0.28547	0.00415554	0.10521	0.0217904	-0.105125	0.792553	0.0112048	0.0344904	0.8916	0.0594819	0.0868613	0.0361483	0.110744	-0.0759164	0.00171221	0.0614549	0.000256383	0.0125867	0.180623	0.00210671	0.106683	0.243594	-8.21212	-15.4649	-0.0863671	-0.138472	-0.127719	0.00492093	0.004473	0.0386369	0.0327316	0.000763684	0.0020396	0.000674345	0.000179313	0.00121036	0.0240718	0.114784	0.613889	0.117481	0.00971043	0.0178615	0.00386398	0.00460138	0.0182553	0.0931886	0.112443	0.0855627	0.13071	-0.082031	0.086565	0.0560792	0.00817554	0.378397	0.183628	0.0463043	0.0574216	0.0446377	-0.103287	0.579268	0.0128475	0.0306028	0.805303	0.0704786	0.107006	0.0379337	0.0871989	-0.100351	0.221517	0.014951	0.016865	0.440298	0.0760748	0.0557642	0.0467803	0.00120409	-0.106474	0.0143534	0.00807265	0.00185259	0.212092	0.0464894	0.0176534	0.0788687
Q9BTT0	ANP32E	ENSG00000143401	0.00228793	-0.157305	0.0487244	0.00568254	0.00618072	0.430111	0.0354826	0.0424267	0.0610411	-0.00364211	-0.133079	0.334822	0.0210036	0.0272333	0.98372	0.0912272	0.128493	0.0393721	0.680212	-0.20256	0.172806	0.0117944	0.0407986	0.49472	0.137713	0.129085	0.039003	0.000485913	-0.142025	0.458376	0.0127555	0.0357053	0.791757	0.0630261	0.126364	0.0356308	-0.000461467	-0.145451	0.893445	0.0119478	0.0413812	0.970957	0.0582529	0.13458	0.0336801	0.268268	-0.160784	0.114152	0.00546058	0.0124115	0.468995	0.0338503	0.0660237	0.0509157	0.00207164	-0.0698916	0.0807112	0.223876	0.0472989	0.208709	0.51373	0.119158	0.0314174	0.0579184	-0.0992822	0.309414	0.0756644	0.130199	0.83706	0.238045	0.339932	0.0160918	0.0630491	-0.0956247	0.434019	0.0876345	0.160846	0.843816	0.256646	0.3706	0.012862	-0.00112131	-0.138305	0.985714	0.0210294	0.0630613	0.998483	0.106442	0.221101	0.0270887	-0.0549483	-0.154649	0.24261	0.00747747	0.0218894	0.453514	0.0439878	0.061173	0.042595	0.109324	-0.0960895	0.0416213	0.11079	0.00540902	0.333877	0.306355	0.0368865	0.0629657	0.0897892	-0.103513	0.089915	0.0879428	0.0102557	0.419365	0.275454	0.0534154	0.0536974	0.0545527	-0.122238	0.296701	0.0414572	0.0251469	0.607702	0.178891	0.0903993	0.0405494	0.219493	-0.128549	0.0116094	0.0214119	0.0017759	0.0794955	0.0967169	0.0121068	0.0788848	0.050619	-0.127286	0.31337	0.0315365	0.0253538	0.744759	0.128678	0.107365	0.0407362	0.027154	0.0596659	-0.138697	-0.119637	0.544741	0.334495	0.0163292	0.0500807	0.0351276	0.0431346	0.80748	0.554693	0.0789771	0.160774	0.114387	0.105501	0.0358746	0.0330533	0.0813397	-0.114916	0.0917413	0.051107	0.0101333	0.329498	0.195419	0.0464514	0.0542791	0.325555	-0.126724	0.00406449	0.0227756	0.000670172	0.0339465	0.096361	0.00590991	0.0932759	-0.0440835	-0.155876	0.377305	0.00805628	0.028556	0.55574	0.0461289	0.0662958	0.0389657	-0.177586	5.63101	14.2627	-0.158302	-0.128259	-0.13545	0.144534	0.172671	0.178921	0.00617317	0.0290738	0.0207215	0.0145048	0.0270698	0.0278002	0.286157	0.479016	0.732492	0.0375756	0.107757	0.0861888	0.038133	0.0901009	0.117724	0.0490058	0.0400669	0.0396675	-0.00259387	-0.144275	0.980583	0.0172492	0.0422166	0.991919	0.0865708	0.127425	0.0331229	0.181342	-0.131688	0.103408	0.0210095	0.0111549	0.384379	0.0971719	0.0534825	0.0528697	0.255013	-0.126491	0.00933647	0.0240059	0.00142105	0.0648923	0.104877	0.00990631	0.082648	0.000463583	-0.141472	0.502579	0.0131132	0.0375503	0.832673	0.0646782	0.134401	0.0348772
Q9NUU6	OTULINL	ENSG00000145569	-0.00462899	-0.613192	0.0239372	6.22476758953684e-09	1.11894398436946e-09	0.326969	4.80801048615825e-06	6.17337381090693e-07	0.260531	-0.00240157	-0.636401	0.719803	4.40859982456353e-09	1.35607396815242e-08	0.996503	3.75040764076994e-06	1.26451400951932e-05	0.231597	-2.43542	-0.400165	0.00366477	0.00280263	7.99666563068525e-09	0.0762381	0.0723758	4.75124964087791e-06	0.272452	0.00344669	-0.647345	0.00252003	5.16893012723856e-10	1.80062646016902e-10	0.0965502	5.70354518611295e-07	1.98686268262079e-07	0.282862	-0.00852686	-0.662413	0.158954	8.27392118625498e-10	5.21717668828923e-09	0.572826	7.98847090532919e-07	5.03718409254325e-06	0.246092	-0.314062	-0.621571	0.2974	9.39654054417399e-09	8.38771609981358e-09	0.65557	5.85559470625816e-06	8.09833989437001e-06	0.237256	0.00530038	-0.454097	0.00703454	3.82116956455279e-06	1.71236840143721e-08	0.036393	0.00210819	2.49553462881151e-06	0.230387	-0.0925521	-0.522236	0.331286	1.0575612625246e-07	4.08626621617233e-07	0.844408	8.16860319174003e-05	0.000315623	0.191589	0.0118484	-0.524581	0.929997	1.04988867845061e-07	6.53727777053128e-07	0.988665	7.62397132131233e-05	0.000377414	0.185678	0.244083	-0.576294	0.0257665	1.11172106010749e-07	8.35855842639729e-09	0.610279	6.96314482443969e-05	9.2230721836418e-06	0.238897	0.179766	-0.603648	0.0297294	1.30615739634382e-08	1.35020335028958e-09	0.121722	8.5310223068848e-06	1.08939554814826e-06	0.258391	0.290545	-0.518873	0.00199705	1.80648726839673e-06	1.19714250182181e-10	0.096473	0.000775184	1.15584108550896e-07	0.285526	0.311374	-0.506855	0.000732551	2.62159958510196e-06	4.72435741171429e-11	0.0496335	0.00112496	3.64909366480812e-08	0.295673	0.349489	-0.511663	0.000104883	9.85694990230387e-07	7.59477184847843e-12	0.00851379	0.000507567	8.38028825109248e-09	0.315203	0.213497	-0.62898	0.169136	3.71487964294593e-09	5.60038233247503e-09	0.385597	4.09910433744491e-06	1.96150971798034e-06	0.241981	0.261284	-0.559923	0.00281284	1.38409274689609e-07	1.59354100070671e-10	0.178076	8.90894364752118e-05	1.75835866992266e-07	0.284219	0.253749	-0.105874	-0.597495	-0.715719	0.0010982	0.327982	8.23412761549542e-09	4.41269230720506e-10	6.69022871950222e-11	2.33397762999985e-09	0.0392708	0.548164	9.08577167172666e-06	4.86909076869313e-07	7.38218951849074e-08	2.57537760201698e-06	0.293786	0.255508	0.294533	-0.540566	0.000437993	2.65333269262099e-07	2.83809497915648e-11	0.0200181	0.000239918	1.56581754421462e-08	0.303113	0.149714	-0.637284	0.461776	3.22556096273343e-09	1.0711177840716e-08	0.671706	3.55917612516471e-06	4.35437566535211e-06	0.235965	0.236255	-0.580385	0.00674368	4.5689775178174e-08	3.53083122820755e-10	0.0338016	2.35271882317477e-05	2.27267836722293e-07	0.275335	0.386876	-8.34335	-19.2435	-0.613528	-0.698107	-0.687357	0.0717003	0.248968	0.300996	1.00724312956149e-08	2.8079819043673e-10	4.20610083565688e-10	2.75941173211627e-09	1.93620076981445e-09	2.20535765136418e-09	0.171194	0.56324	0.797244	5.98457379440997e-06	3.09840746133329e-07	4.6411318363734e-07	1.18409423438145e-06	1.86940184325586e-06	2.43345464273385e-06	0.251863	0.257679	0.256167	0.384165	-0.573902	0.0399134	1.82611019691015e-07	1.68906729653987e-09	0.278996	0.000102217	1.86376511406771e-06	0.257535	0.199513	-0.631814	0.312604	4.37515370724296e-09	8.42609299976932e-09	0.626994	4.82766960496351e-06	4.33887615534788e-06	0.238802	0.222707	-0.630022	0.203817	4.232438449022e-09	6.25007832060303e-09	0.41992	4.6701935114637e-06	2.24605385879028e-06	0.24232	0.00324051	-0.643368	0.00731484	8.1474143929376e-10	4.74860137702946e-10	0.149852	8.99008982443571e-07	5.11702218725526e-07	0.271999
Q96HE7	ERO1A	ENSG00000197930	-0.00253758	0.235996	0.0398117	0.000118238	0.000197988	0.401374	0.00285397	0.00479268	0.109455	0.00341392	0.210779	0.395764	0.00069555	0.00114975	0.990124	0.010469	0.0193902	0.0850252	-0.568828	0.282772	0.279438	0.000981581	0.0024034	0.611061	0.0450449	0.0220999	0.0868058	0.000541639	0.216429	0.436683	0.00041845	0.00136884	0.778351	0.00679014	0.0138817	0.0831802	-0.00609342	0.209806	0.0947683	0.000654788	0.000398128	0.490739	0.00850014	0.00800322	0.101312	-0.319647	0.241344	0.0765376	0.000107276	0.000341987	0.417882	0.0025733	0.00795816	0.101935	-0.00322888	0.180101	0.01378	0.00485256	9.6049326519792e-05	0.0593957	0.0797472	0.0010798	0.120178	0.0234848	0.222574	0.711323	0.000454559	0.00188353	0.95081	0.0109449	0.0347877	0.0786321	0.0511035	0.224851	0.568642	0.000398681	0.00171392	0.894254	0.00963264	0.0288469	0.0799791	0.0806619	0.221219	0.223496	0.00055449	0.00218582	0.888598	0.0129527	0.0319155	0.0765034	0.0673418	0.234441	0.178005	0.000166468	0.000664264	0.377702	0.00373778	0.00551104	0.0927155	0.0873602	0.257041	0.127375	0.000102628	0.000514243	0.50839	0.00658961	0.00836213	0.0962815	0.0658445	0.248531	0.243912	0.000180062	0.000835256	0.621561	0.0106168	0.0106494	0.0895126	0.0267641	0.229834	0.630995	0.000410987	0.00147067	0.84623	0.0149739	0.0130869	0.0815535	-0.0306356	0.217821	0.743615	0.00042116	0.0015649	0.869727	0.00821475	0.011203	0.0806755	0.103155	0.254511	0.0522998	6.52597469528892e-05	0.000244838	0.463352	0.00305495	0.0058549	0.107321	0.0846386	-0.061539	0.23676	0.200937	0.0745162	0.350238	0.000129975	0.00225461	0.000328486	0.00178615	0.334676	0.569476	0.00375024	0.0227344	0.00523139	0.0117414	0.103244	0.0799857	0.0520744	0.239358	0.312146	0.000202068	0.000970877	0.605022	0.00923536	0.00949682	0.0880502	0.0117568	0.221487	0.923568	0.000359691	0.0016138	0.960838	0.00677522	0.0103187	0.0808372	0.12423	0.254917	0.0183054	4.69261243512658e-05	9.91721311816923e-05	0.0686362	0.0017097	0.00106242	0.119742	0.295153	-3.1613	-1.42087	0.244982	0.213542	0.217907	0.0218867	0.473593	0.90034	7.32317810107464e-05	0.000809907	0.000615997	0.00011598	0.00213885	0.00274613	0.0720662	0.745625	0.980944	0.00207195	0.0100109	0.00824396	0.00105516	0.0197614	0.0291361	0.117603	0.0773915	0.0737816	0.203439	0.258592	0.0711025	6.87159585378338e-05	0.000316071	0.351278	0.00301514	0.00618059	0.10378	0.0382044	0.223421	0.74839	0.00033233	0.00153967	0.899279	0.00748371	0.0145876	0.081507	0.00811694	0.221421	0.93884	0.000367713	0.00161649	0.968818	0.00777998	0.0108059	0.0808134	0.000576888	0.216977	0.432303	0.000403737	0.00136087	0.7878	0.00679404	0.0143991	0.0832633
P13798	APEH	ENSG00000164062	-0.00119172	0.000316688	0.109084	0.992981	0.270037	0.546041	0.996083	0.461964	0.00486214	-0.00379682	0.00273636	0.114583	0.939836	0.280762	0.973209	0.971573	0.51038	0.00426569	-0.399032	0.00863279	0.211318	0.864968	0.356472	0.537236	0.946722	0.5296	0.000727705	-0.000146515	-0.00680708	0.727597	0.850832	0.92276	0.917354	0.919847	0.958196	-0.0142391	-0.00267213	-0.0134652	0.219699	0.708535	0.457273	0.634614	0.835412	0.61921	-0.00328338	0.0422889	-0.0101422	0.698082	0.782677	0.908406	0.891399	0.881875	0.938791	-0.0138851	8.18581414844373e-05	0.00741183	0.917402	0.846785	0.980074	0.959086	0.93785	0.98736	-0.015187	0.0402309	0.00513815	0.285757	0.888756	0.556164	0.828504	0.947564	0.732824	-0.00630875	-0.0098576	0.00601122	0.853476	0.870636	0.968652	0.971019	0.93843	0.984975	-0.0150026	0.0250144	-0.0128227	0.529705	0.733644	0.734729	0.984776	0.865272	0.860371	-0.0106622	-0.0453048	-0.0171443	0.131009	0.636984	0.311866	0.313285	0.791762	0.424468	0.00265485	0.0192922	0.000933671	0.576573	0.980848	0.837745	0.854298	0.991373	0.90034	-0.0126228	0.00922424	-0.00326572	0.786289	0.933218	0.944183	0.938106	0.970014	0.96838	-0.0144878	-0.00256428	-0.0082531	0.938948	0.82882	0.976792	0.97834	0.924849	0.985211	-0.0150179	0.083788	-0.00188981	0.134768	0.958035	0.318799	0.333529	0.979832	0.462062	0.00231744	0.0310352	0.00376414	0.332991	0.919967	0.615088	0.757577	0.963603	0.759058	-0.0078811	-0.00130302	0.0221898	-0.00660188	-0.00781269	0.963714	0.573757	0.856512	0.840084	0.983544	0.794931	0.988607	0.753306	0.929694	0.916369	0.98981	0.84948	-0.0152427	-0.0119895	0.0313162	0.00476093	0.310873	0.899236	0.588	0.604519	0.950424	0.715343	-0.00717756	0.205917	0.0044401	0.00443018	0.899596	0.0168999	0.0358953	0.951065	0.0514524	0.0467498	-0.0921566	-0.0316141	0.00333266	0.379657	0.0130356	0.0202689	0.584965	0.0369358	0.050579	-0.377592	0.569905	2.30328	-0.0372045	-0.0131578	-0.0138429	3.67095680442236e-07	0.829144	0.734257	0.263034	0.724811	0.709688	2.27182580091812e-06	0.910248	0.879407	3.3755321853998e-05	0.932621	0.944919	0.466062	0.846069	0.838046	7.33661457104958e-05	0.937934	0.931295	0.169798	-0.0141338	-0.0135877	-0.14702	-0.0336178	0.0291928	0.371384	0.0904584	0.247242	0.594788	0.20938	0.0216314	0.084393	-0.000723098	0.236287	0.984075	0.486957	0.555242	0.991391	0.640104	-0.00423759	0.129214	0.00241062	0.040061	0.946278	0.118675	0.154303	0.97323	0.224302	0.0175045	-2.84994e-05	-0.00710045	0.948805	0.844518	0.978676	0.987944	0.915933	0.989566	-0.0151646
Q9BTV4	TMEM43	ENSG00000170876	0.00077038	0.0695883	0.509861	0.221953	0.33702	0.859514	0.415842	0.527486	0.00146397	0.00302881	0.0665071	0.422935	0.245781	0.303641	0.996503	0.447106	0.534485	0.00306491	0.216129	0.0721641	0.658545	0.355841	0.31027	0.870607	0.661019	0.48395	0.00322391	0.000468889	0.0750871	0.474679	0.18455	0.312923	0.799824	0.37267	0.510221	0.002624	0.00431296	0.0853563	0.206477	0.132281	0.17769	0.619778	0.299598	0.342435	0.0114256	-0.219474	0.0893022	0.197058	0.120248	0.181804	0.568237	0.279759	0.341169	0.0109008	-0.00390556	0.0011728	0.00126036	0.983774	0.00352591	0.0102799	0.99316	0.016832	0.069632	-0.0012084	0.0534159	0.983695	0.355851	0.651862	0.997884	0.586429	0.798888	-0.00878885	-0.126859	0.0494378	0.127256	0.388684	0.202898	0.620138	0.613445	0.420381	0.00930107	-0.107764	0.0628245	0.0833115	0.284761	0.0819428	0.785468	0.514294	0.255625	0.0231299	0.153484	0.107886	0.000887567	0.051281	0.0016368	0.0116776	0.161869	0.0101658	0.0800399	-0.00607687	0.0719157	0.910578	0.239269	0.416474	0.976441	0.471352	0.593675	-0.00179321	-0.00673337	0.0715679	0.899389	0.242036	0.41577	0.971558	0.483446	0.593496	-0.00176712	0.0237465	0.083413	0.650314	0.163886	0.378042	0.854401	0.392206	0.545081	-0.000302148	-0.125502	0.0664158	0.152524	0.239005	0.150026	0.359505	0.448621	0.271594	0.01382	0.1007	0.1076	0.0439919	0.0656651	0.0547895	0.439121	0.206267	0.174585	0.0292073	0.133567	-0.261389	0.099835	-0.00278863	0.00248444	1.24724781728548e-05	0.0727064	0.960683	0.0042466	3.4027044815338e-05	0.0603453	0.00240844	0.212159	0.981978	0.0288089	0.000933449	0.0669455	0.135195	-0.00854316	0.0717259	0.860408	0.227147	0.413339	0.947369	0.465025	0.570826	-0.00168888	-0.182436	0.0651928	0.111906	0.249147	0.118078	0.287833	0.453657	0.215611	0.0175813	0.233529	0.138761	1.06162575212157e-06	0.00995024	2.70613626342859e-06	7.25663478706812e-05	0.0534091	9.27646115350444e-05	0.167544	0.640994	-5.25331	5.18062	0.127125	0.0622235	0.0698521	2.79916285136918e-08	0.204569	0.627262	0.0138207	0.287828	0.233282	7.94897468011428e-08	0.219906	0.438217	8.31566687075983e-06	0.513287	0.918628	0.0647761	0.487219	0.430041	9.16386275062727e-06	0.357316	0.612965	0.21185	0.00812754	-0.00261635	0.212699	0.114198	0.0446358	0.0549858	0.0554681	0.292038	0.181258	0.152903	0.029022	-0.208622	0.0608312	0.0609918	0.281669	0.0720879	0.303349	0.5006	0.188135	0.0250687	-0.167859	0.0633688	0.0899866	0.26259	0.0991778	0.252106	0.475041	0.198007	0.0202346	0.000548125	0.0755061	0.428182	0.181829	0.295122	0.785044	0.370567	0.498606	0.00352927
P48163	ME1	ENSG00000065833	0.000448973	-0.230707	0.778312	0.00344046	0.0135556	0.94201	0.0256259	0.0702238	0.0496273	0.0113057	-0.2577	0.0269739	0.000995451	0.00121039	0.878056	0.0128362	0.0200194	0.0843015	-0.149311	-0.269146	0.815813	0.0095485	0.00354536	0.937805	0.125004	0.0278025	0.0803868	0.00226715	-0.231921	0.0105088	0.00248228	0.000564052	0.161389	0.0210232	0.00761668	0.095696	-0.00397391	-0.242896	0.390239	0.0018683	0.00695737	0.768259	0.0163777	0.0439042	0.06023	-0.0312668	-0.225733	0.893117	0.00463524	0.0139785	0.965197	0.0300417	0.0707485	0.0491781	0.00218762	-0.15288	0.186192	0.0581939	0.0277173	0.370849	0.271987	0.080636	0.0394097	-0.019926	-0.181539	0.801967	0.020601	0.0645616	0.965554	0.108616	0.232482	0.026734	-0.103379	-0.185336	0.356445	0.0178646	0.0434822	0.809759	0.0985142	0.175016	0.0326801	0.0886683	-0.219141	0.298095	0.00730531	0.00820498	0.912954	0.0560936	0.0692626	0.057369	0.0616261	-0.214439	0.337031	0.00665435	0.00888141	0.550249	0.0406631	0.0319192	0.0557896	0.147884	-0.164792	0.0433448	0.045605	0.00181809	0.341865	0.180157	0.0193162	0.0785521	0.175169	-0.151395	0.0146811	0.0643295	0.000710335	0.189781	0.234932	0.00950888	0.091779	0.159387	-0.168061	0.0242783	0.0369366	0.00110463	0.178936	0.167479	0.0108829	0.0855886	0.43265	-0.19995	0.00021666	0.00717136	1.46995317070839e-05	0.0100812	0.048083	0.00048521	0.144379	0.117611	-0.190189	0.0850431	0.0179566	0.00321257	0.515194	0.0891965	0.0298243	0.0709734	0.0848258	0.0558008	-0.21262	-0.24016	0.164545	0.506004	0.00683936	0.00410127	0.0053978	0.00520788	0.482517	0.702049	0.0438458	0.0336644	0.0335439	0.024247	0.063469	0.0644732	0.173969	-0.166781	0.00773722	0.0352581	0.000404683	0.088109	0.157237	0.00524458	0.100339	0.521972	-0.201176	0.000685886	0.0075538	4.3715333357192e-05	0.0116091	0.046184	0.00100793	0.13085	-0.0615728	-0.24542	0.366406	0.00234596	0.00945195	0.545257	0.0204286	0.029098	0.0552991	-0.386976	-3.32815	5.76691	-0.260159	-0.260281	-0.255325	0.0190805	0.553375	0.689492	0.000910934	0.00131846	0.00154703	0.000903049	0.00545133	0.00600186	0.0649528	0.792264	0.931362	0.0103624	0.0134885	0.0149366	0.0047547	0.0340389	0.0464048	0.0890736	0.0638052	0.0623968	0.059779	-0.217461	0.681117	0.0086823	0.0130782	0.882473	0.0568805	0.0619213	0.050531	0.47271	-0.196987	0.00161438	0.00948613	9.67998781832333e-05	0.0817737	0.0585948	0.00240269	0.120072	0.51183	-0.193815	0.00010329	0.00912016	7.3646228530929e-06	0.00498634	0.0557753	0.000293396	0.154522	0.00241174	-0.229624	0.00986664	0.00271309	0.000533147	0.173995	0.0228249	0.00784386	0.0964857
Q92522	H1-10	ENSG00000184897	-0.000508149	0.152331	0.805191	0.130175	0.316405	0.950448	0.294946	0.509337	0.00243312	-0.0173409	0.194886	0.0083741	0.0489609	0.0099581	0.85313	0.156142	0.0686753	0.054126	1.0121	0.15146	0.230959	0.261084	0.0395678	0.561737	0.577846	0.126663	0.0395332	0.00301691	0.140832	0.00832586	0.148521	0.0102127	0.148834	0.323603	0.0533833	0.0541647	-0.0173994	0.113482	0.00363237	0.246186	0.00487121	0.191469	0.446476	0.0351638	0.0654496	0.438726	0.119511	0.142809	0.235994	0.11102	0.504182	0.439061	0.251842	0.0183776	0.00159463	0.193655	0.465837	0.0698721	0.186947	0.658198	0.299389	0.319182	0.0105579	-0.0777421	0.174618	0.457469	0.0889803	0.185057	0.884448	0.260727	0.411095	0.0107138	0.254986	0.180264	0.0831482	0.0765978	0.0540994	0.54625	0.237036	0.197478	0.029398	-0.0124782	0.203957	0.907976	0.0477651	0.12355	0.997649	0.173536	0.324925	0.016891	-0.201743	0.105212	0.0140135	0.287334	0.0157644	0.0739853	0.498594	0.0482424	0.0474177	0.0617963	0.175433	0.516379	0.103426	0.264062	0.831203	0.292515	0.452343	0.00520464	0.0678975	0.178719	0.468726	0.0974121	0.25065	0.788046	0.29414	0.436827	0.00600213	0.0301978	0.160413	0.743488	0.128927	0.309144	0.899514	0.344209	0.476991	0.00278937	0.386474	0.174002	0.0116641	0.0759315	0.013393	0.0797074	0.217041	0.0491438	0.0498037	-0.104926	0.113684	0.23563	0.272208	0.165271	0.693282	0.495471	0.343528	0.0124466	-0.0686707	0.210722	0.135011	0.213129	0.384722	0.0521531	0.1809	0.0456027	0.229142	0.0489822	0.705053	0.187363	0.375934	0.151434	0.386018	0.115312	0.00743096	0.0311306	0.0533685	0.166851	0.532346	0.110784	0.275304	0.771517	0.309363	0.440349	0.0046026	0.519124	0.175124	0.00958994	0.0749404	0.0115404	0.0592108	0.208967	0.0391274	0.0523706	-0.0910926	0.122938	0.300611	0.23036	0.19554	0.480231	0.43409	0.287906	0.00986821	-0.0430942	13.2577	9.81006	0.144383	0.173378	0.155264	0.8415	0.0681105	0.601527	0.155598	0.0915031	0.133022	0.328164	0.0611759	0.283542	0.90931	0.307293	0.913249	0.331807	0.229876	0.298161	0.429764	0.152821	0.473121	0.00188834	0.0277595	0.00418073	-0.00631992	0.146731	0.973175	0.166508	0.334628	0.989827	0.36767	0.489057	0.00158647	0.248201	0.164473	0.207165	0.101791	0.150647	0.528466	0.267608	0.305246	0.0138641	0.397403	0.174869	0.0219929	0.0774187	0.024053	0.108407	0.220685	0.0720433	0.0415191	0.00291033	0.144229	0.0160741	0.140742	0.0183477	0.223072	0.312978	0.0828274	0.0455342
Q9NTZ6	RBM12	ENSG00000244462	0.000258821	0.031759	0.718743	0.364269	0.588771	0.925817	0.568866	0.735779	-0.00714335	-0.000943514	0.0359032	0.684826	0.308464	0.578505	0.996503	0.515436	0.763694	-0.00687086	0.295386	0.0235613	0.287338	0.594126	0.203706	0.61983	0.823032	0.370268	0.0107522	-0.000568763	0.0347736	0.158244	0.31527	0.231632	0.522113	0.523574	0.424165	0.00726459	0.00110302	0.0366547	0.60246	0.297525	0.53541	0.867061	0.501766	0.681415	-0.00575942	0.167647	0.0221095	0.10817	0.528227	0.172051	0.462114	0.711178	0.330003	0.0117394	0.000497765	0.0544807	0.510807	0.139933	0.323993	0.695974	0.412092	0.465412	0.0020863	0.00817059	0.0475873	0.821668	0.180433	0.392394	0.967464	0.40204	0.614783	-0.000881591	0.0366934	0.0489672	0.473416	0.167684	0.310994	0.859996	0.378847	0.533543	0.00271962	-0.0621023	0.0404846	0.0985541	0.254277	0.0864933	0.807245	0.479882	0.263852	0.0223111	-0.0671179	0.0188145	0.0192562	0.585684	0.040188	0.0909692	0.755481	0.0953941	0.033604	0.00587944	0.035918	0.859628	0.338322	0.618588	0.960287	0.570861	0.751726	-0.00790911	0.0175002	0.0410487	0.592602	0.274147	0.544265	0.857548	0.517442	0.697743	-0.00592621	0.00227959	0.0342663	0.94356	0.351373	0.626796	0.980415	0.596204	0.751715	-0.00811353	0.0448907	0.0363053	0.406169	0.297111	0.44444	0.631757	0.510131	0.578311	-0.00279536	-0.0164405	0.0282896	0.595198	0.435143	0.543869	0.893348	0.648224	0.707213	-0.00596002	-0.0113085	0.0481375	0.0315282	0.0486288	0.682024	0.205678	0.370786	0.193059	0.576026	0.276373	0.874745	0.418051	0.584361	0.383181	0.706004	0.397969	-0.00685633	0.00457909	0.0214254	0.0412579	0.472445	0.257106	0.48361	0.732617	0.496094	0.633763	-0.00413021	0.155266	0.0417927	0.0269524	0.225038	0.0537318	0.114953	0.425819	0.120507	0.0295006	-0.0822561	0.0111078	0.00670484	0.749691	0.0156584	0.0336943	0.866599	0.0422913	0.0478767	-0.23097	6.94145	12.2591	0.0147822	0.0450383	0.0359082	0.00174973	0.00578978	0.0598874	0.6641	0.200458	0.312162	0.00459025	0.0135117	0.10443	0.0111546	0.122603	0.637205	0.813655	0.387861	0.51819	0.016099	0.0588298	0.259863	0.0658191	0.0504328	0.0196018	-0.124611	0.0105458	0.055692	0.77178	0.0997524	0.320739	0.883931	0.223017	0.0201468	0.00438328	0.0339439	0.94926	0.334569	0.625389	0.980094	0.552183	0.742697	-0.00814064	0.0696878	0.0383799	0.253381	0.272312	0.325575	0.475194	0.485506	0.456976	0.00201094	-0.00044322	0.0340131	0.298157	0.327517	0.365464	0.703831	0.537101	0.570387	0.000221069
O15455	TLR3	ENSG00000164342	-0.000485293	0.122408	0.722205	0.0669526	0.18434	0.925817	0.189404	0.365088	0.0106899	-0.00218561	0.125082	0.62054	0.0629031	0.173677	0.996503	0.18568	0.391754	0.0115965	-0.284008	0.193063	0.597808	0.0261677	0.0521833	0.83832	0.197453	0.150376	0.034732	-0.00128628	0.122671	0.0923581	0.0625128	0.047389	0.413445	0.182791	0.152577	0.0313889	0.00306638	0.125577	0.44618	0.0614955	0.149589	0.798264	0.1777	0.307949	0.0140811	0.244911	0.102799	0.217556	0.125563	0.0915685	0.58879	0.288473	0.224451	0.0212823	-0.00272412	0.0844962	0.0595064	0.227149	0.0350878	0.16923	0.516853	0.0960035	0.0358916	0.00222649	0.120846	0.9745	0.07749	0.208463	0.994631	0.240471	0.439937	0.00888533	-0.0567054	0.119149	0.564313	0.0814748	0.176529	0.893987	0.245345	0.390567	0.0114371	-0.0409589	0.0970823	0.573968	0.16083	0.26169	0.984776	0.363479	0.495171	0.00538497	-0.0698319	0.104122	0.20316	0.11916	0.0871255	0.409602	0.284176	0.168323	0.0220309	0.0441293	0.138123	0.48427	0.0534322	0.153648	0.814311	0.198669	0.323549	0.0134579	-0.0122027	0.113984	0.844348	0.111149	0.19265	0.957851	0.317969	0.370431	0.0100186	-0.03466	0.10631	0.570672	0.128556	0.167138	0.812769	0.344069	0.320182	0.0121798	-0.175752	0.107979	0.0854928	0.100614	0.0445185	0.254273	0.258606	0.116401	0.0320813	0.0709691	0.143063	0.226099	0.0381936	0.0938409	0.688016	0.144399	0.242823	0.0210744	0.0193595	-0.0335002	0.123553	0.144405	0.711907	0.637888	0.0661598	0.0403875	0.182839	0.0677412	0.891458	0.798816	0.198531	0.1409	0.332271	0.144579	0.0108987	0.0262097	-0.0495887	0.102313	0.380989	0.13924	0.133195	0.668051	0.352159	0.27138	0.0157447	-0.11539	0.113868	0.390487	0.0876675	0.135222	0.606499	0.230792	0.236743	0.0155143	-0.0739676	0.0996466	0.204246	0.142127	0.0871873	0.373177	0.319039	0.157088	0.0221899	-0.244271	2.44073	13.8032	0.0999629	0.157106	0.154368	0.0854288	0.608299	0.25838	0.133697	0.02099	0.0221046	0.044349	0.0663565	0.0398722	0.194647	0.821477	0.770994	0.300023	0.0864215	0.0901458	0.090264	0.161125	0.146052	0.032384	0.0265239	0.0342408	-0.146364	0.0927796	0.238714	0.184351	0.0975417	0.574462	0.392483	0.220167	0.0204872	-0.113541	0.112338	0.384718	0.0929007	0.133996	0.67937	0.25116	0.283712	0.0156533	-0.167895	0.108526	0.146718	0.10207	0.0680302	0.342371	0.262534	0.151002	0.025944	-0.00107869	0.121039	0.181825	0.0670704	0.0802776	0.587375	0.193375	0.219492	0.0234409
O75976	CPD	ENSG00000108582	-0.00212373	-0.320523	0.100329	1.00530702883918e-06	6.41782248365249e-07	0.532405	0.000152255	0.000101166	0.184621	0.00164978	-0.338439	0.694544	4.15388228372424e-07	2.30352235852656e-06	0.996503	8.22681711781692e-05	0.000413774	0.168431	-1.44391	-0.244168	0.00500953	0.00300061	1.55330504352458e-08	0.08794	0.073344	6.31459376641254e-06	0.263696	0.000709259	-0.334398	0.330515	3.87172629853562e-07	1.82295494269669e-06	0.703415	6.9547009139277e-05	0.000149793	0.172627	-0.00586461	-0.347361	0.123837	1.71978208687445e-07	7.95815768977409e-07	0.534069	3.68988801083841e-05	0.000157612	0.184482	-0.162648	-0.323117	0.39015	1.29348277396133e-06	1.71803543839231e-06	0.722236	0.000175278	0.000358652	0.172175	0.00376888	-0.222182	0.00305452	0.000362864	9.42868964447302e-07	0.0196937	0.0230018	3.26579366878519e-05	0.181041	-0.0359136	-0.27151	0.561699	1.48055780667613e-05	6.5129642024648e-05	0.919444	0.00175377	0.00682984	0.125462	0.051913	-0.27095	0.552778	1.55162526852523e-05	6.46219183050472e-05	0.889826	0.00149809	0.0044566	0.125568	0.0947174	-0.334002	0.169837	9.96759424654663e-07	5.73451013121849e-07	0.855968	0.000265482	0.00019258	0.18733	0.134473	-0.304836	0.00929069	2.52962171387159e-06	8.33942654934732e-08	0.0563276	0.000291418	1.95193123233814e-05	0.209822	0.171553	-0.260942	0.00371223	0.000109584	3.63693100804812e-08	0.124404	0.00686169	1.1426171140336e-05	0.219846	0.194984	-0.248987	0.000753085	0.000186619	8.34083516092274e-09	0.0498441	0.0106799	2.80107003404205e-06	0.237322	0.231882	-0.247111	3.8580620567635e-05	0.000112134	5.05266232524099e-10	0.00562258	0.00745775	2.29569198824479e-07	0.269521	0.247057	-0.318155	0.0105219	7.80230928067864e-07	9.32123032252273e-08	0.0754032	0.000155324	1.56515615241664e-05	0.208468	0.0987018	-0.301906	0.0759709	7.33374290293743e-06	5.72104624300081e-07	0.501412	0.00101153	0.00010043	0.18736	0.11797	0.0253093	-0.311947	-0.358873	0.0168452	0.708861	1.65430636525396e-06	3.08258198227897e-07	1.580146097432e-07	4.03718280345662e-07	0.16103	0.84224	0.000294873	6.6138508975341e-05	3.39029123793465e-05	7.02856675070312e-05	0.20341	0.193084	0.201212	-0.262659	0.000124731	4.28017575378725e-05	1.71902112438878e-09	0.0111611	0.00451734	5.53238298532455e-07	0.257332	0.126707	-0.327451	0.321587	7.4567083962838e-07	1.69731798268325e-06	0.540809	0.000147681	0.000129689	0.173542	0.128098	-0.298988	0.0199604	5.91242752737143e-06	1.8342332296127e-07	0.0730683	0.000496387	1.52262485944083e-05	0.201566	0.189159	-3.4188	-9.02887	-0.318642	-0.370678	-0.36633	0.162506	0.450605	0.43809	1.57563313288527e-06	4.95083100144491e-08	5.95348028616505e-08	1.04397742420577e-06	3.25388746067909e-07	3.20179825957884e-07	0.311463	0.730578	0.858617	0.000178664	1.52960874620642e-05	1.53916943959669e-05	4.63429978423298e-05	7.39206669008392e-05	8.63723796506131e-05	0.179746	0.195799	0.196002	0.288629	-0.280577	0.0137646	3.10627529571569e-05	1.32180958136242e-07	0.177789	0.00203329	5.37350379286491e-05	0.205611	0.30551	-0.313699	0.0130177	1.33629847767601e-06	1.25797901842238e-07	0.168816	0.00024981	3.2378678822793e-05	0.206221	0.267464	-0.315946	0.0143925	1.1163987776019e-06	1.37509138679344e-07	0.0838983	0.000205311	2.04253959069087e-05	0.205124	0.000419832	-0.333299	0.585563	4.42901419645393e-07	2.52563990741996e-06	0.870623	7.95574550079307e-05	0.000197051	0.168434
Q15459	SF3A1	ENSG00000099995	-0.000536519	0.0604486	0.514065	0.132067	0.288811	0.861724	0.298097	0.481308	0.00383261	-0.00194084	0.0621493	0.465472	0.123982	0.27372	0.996503	0.288966	0.502764	0.00465474	0.561026	0.0118597	0.0882948	0.82022	0.0741123	0.358211	0.929551	0.18818	0.0286111	-0.000264516	0.057289	0.567651	0.151769	0.309641	0.845498	0.328273	0.506747	0.00278705	5.69420194575777e-05	0.0579741	0.981287	0.151649	0.352573	0.995103	0.327098	0.529099	0.000784535	0.256192	0.0397524	0.0313175	0.318589	0.0349124	0.342319	0.524176	0.123529	0.035694	0.000259662	0.0604725	0.76721	0.157531	0.365129	0.872873	0.435028	0.506148	0.000235281	0.0140532	0.0565894	0.737759	0.168966	0.360671	0.952538	0.386787	0.588302	0.000425683	0.0254225	0.0577915	0.668168	0.160277	0.347931	0.925414	0.369496	0.568645	0.000982845	-0.0185622	0.0698875	0.670146	0.0921271	0.18096	0.984776	0.260847	0.40432	0.0110571	-0.108906	0.0333386	0.000795533	0.388664	0.00126131	0.0108181	0.594582	0.00847897	0.0837208	-0.0371148	0.0411999	0.328592	0.335637	0.221501	0.71575	0.568374	0.407254	0.0078909	-0.0174992	0.0493865	0.640268	0.250661	0.320495	0.87718	0.490525	0.507645	0.002236	-0.0532048	0.0370682	0.147262	0.37457	0.124617	0.439254	0.619633	0.264654	0.0166312	0.0445132	0.059893	0.471969	0.134079	0.275836	0.686159	0.311583	0.41681	0.00453681	-0.0550034	0.0389028	0.118959	0.344782	0.107184	0.569999	0.570378	0.26324	0.0190546	-0.0729463	0.111516	0.0431459	0.0842814	0.0196936	0.00967384	0.275203	0.0453145	0.023684	0.0149953	0.172504	0.0692351	0.488211	0.150944	0.0875288	0.0504459	0.0417489	0.0488858	-0.0197627	0.0498245	0.562803	0.232392	0.306943	0.7911	0.470195	0.469494	0.00292233	0.216659	0.0682015	0.006747	0.0817537	0.00912491	0.0471619	0.221363	0.0330586	0.0558147	-0.149081	0.0159831	1.12810878734744e-05	0.674498	2.27582739926273e-05	0.000357111	0.819928	0.000392302	0.139602	-0.36276	7.92599	17.7116	0.0272053	0.0645216	0.0542812	1.23941450229826e-05	0.00590669	0.0170638	0.469459	0.109723	0.178884	2.49052750558435e-05	0.00961903	0.0248233	0.000318048	0.122603	0.595655	0.668653	0.260369	0.364808	0.000353064	0.0475655	0.110519	0.138399	0.0554612	0.0413655	-0.199384	0.0198709	0.00708494	0.628427	0.00953606	0.127962	0.79984	0.0507976	0.0551693	0.012159	0.0576526	0.877457	0.153126	0.358818	0.952678	0.34229	0.526444	0.000505507	0.0894021	0.0629073	0.200292	0.116457	0.159405	0.415988	0.28547	0.27787	0.0129997	-0.00016919	0.0568934	0.729074	0.154827	0.343486	0.924809	0.333446	0.548611	0.00118197
Q13242	SRSF9	ENSG00000111786	0.000512968	0.0746554	0.511486	0.0510021	0.097747	0.860348	0.158591	0.246329	0.0202986	-0.00417914	0.0889676	0.0967275	0.0201486	0.0303888	0.973209	0.0888288	0.137795	0.0377505	0.322009	0.0608859	0.333972	0.252691	0.0683975	0.659014	0.571869	0.179975	0.0300146	-0.00112529	0.0798788	0.00954647	0.0318357	0.00435427	0.157432	0.118713	0.0307889	0.0665832	-0.00430406	0.0701618	0.0604208	0.0649498	0.020688	0.422344	0.184932	0.0869392	0.0440911	0.253108	0.0608671	0.025089	0.108609	0.00977887	0.335994	0.261176	0.0571518	0.0543902	-0.000762658	0.0643102	0.359251	0.112814	0.107022	0.559898	0.376243	0.21471	0.0190775	-0.0104439	0.0748112	0.793345	0.0564178	0.157666	0.962498	0.199894	0.377264	0.0131676	0.101131	0.0776481	0.0708874	0.0452492	0.0317352	0.52953	0.173621	0.147432	0.0373915	-0.0504489	0.0777877	0.225398	0.0495088	0.040449	0.891436	0.177533	0.170913	0.0337639	-0.0562987	0.0656863	0.0723435	0.0844653	0.0239987	0.215496	0.225826	0.0653849	0.0412389	-0.0125964	0.0725599	0.727574	0.0765461	0.114185	0.915315	0.244899	0.268089	0.0179531	-0.0273804	0.0659809	0.441291	0.106666	0.0901182	0.772997	0.309848	0.228746	0.0215227	-0.0423389	0.0620504	0.225454	0.119844	0.0580463	0.537638	0.330695	0.159777	0.0281221	0.00396176	0.0781856	0.946343	0.0407238	0.12108	0.978145	0.14733	0.234981	0.0170668	-0.0278342	0.0688298	0.408006	0.0819128	0.0877647	0.808476	0.23936	0.23408	0.0220899	-0.0289793	0.0224215	0.0724666	0.0957222	0.333841	0.586641	0.0592708	0.0193004	0.0774403	0.0635707	0.659823	0.763205	0.185422	0.088714	0.19007	0.138004	0.0239855	0.027176	-0.0131843	0.0732264	0.684677	0.0659782	0.113922	0.86019	0.229028	0.24463	0.0181269	0.141957	0.0853508	0.0637818	0.0245382	0.0220547	0.198225	0.10169	0.0623082	0.0428072	-0.0656862	0.059905	0.0480807	0.120333	0.0174117	0.137241	0.284487	0.0456389	0.0463088	-0.184887	4.45676	9.29107	0.0628029	0.0957666	0.0899752	0.0224706	0.104687	0.188822	0.0974314	0.0143812	0.0211248	0.00905867	0.0196696	0.0309933	0.0736372	0.378028	0.73734	0.242393	0.0670372	0.0873345	0.0266245	0.0738949	0.126121	0.0559214	0.0448448	0.0380346	-0.117359	0.0561464	0.098268	0.158849	0.0313833	0.398228	0.356983	0.105119	0.037558	0.0268493	0.0796997	0.720084	0.0384705	0.116028	0.88448	0.145304	0.258387	0.017848	0.0483224	0.0811861	0.467333	0.0344907	0.0949287	0.677085	0.132665	0.191747	0.0208995	-0.00106663	0.0785902	0.0201945	0.0355295	0.00845719	0.241833	0.128179	0.0484954	0.0569265
Q9Y2A7	NCKAP1	ENSG00000061676	-0.00186031	0.0405029	0.00136331	0.145349	0.00352117	0.0978266	0.318219	0.0295947	0.0691337	-0.00104812	0.0313947	0.58424	0.279784	0.520878	0.996503	0.483029	0.720628	-0.00524675	-0.889884	0.111178	7.89996680379814e-05	0.00173641	0.000263926	0.0143022	0.0574666	0.00594334	0.122438	-8.22466e-06	0.0283356	0.980318	0.324299	0.614068	0.993959	0.532049	0.760593	-0.00785515	-0.00231156	0.0247006	0.182443	0.389471	0.243704	0.59882	0.590205	0.420172	0.00653375	0.0358835	0.0262075	0.677949	0.369196	0.555159	0.882142	0.574471	0.687885	-0.00623296	-0.0012239	0.0331116	0.0428268	0.256874	0.0284829	0.135961	0.55068	0.0823052	0.0390039	0.0108872	0.0491529	0.708682	0.0858898	0.208157	0.95081	0.255924	0.439538	0.00890796	-0.0409463	0.0481995	0.319255	0.091192	0.135699	0.793897	0.262432	0.336198	0.0154605	-0.0285817	0.0101679	0.360114	0.730714	0.571339	0.93347	0.863927	0.754142	-0.0067288	0.0441565	0.0382297	0.0627363	0.183629	0.106419	0.196902	0.376301	0.19469	0.0190166	0.0605216	0.0544293	0.0257583	0.0740239	0.0499077	0.272633	0.240903	0.156433	0.0303782	0.0555952	0.0528892	0.0376654	0.0835688	0.0692327	0.290349	0.26966	0.192542	0.0254835	0.0535151	0.0486982	0.0420938	0.10371	0.0761081	0.236288	0.304469	0.191672	0.0240629	0.00836135	0.0291656	0.851283	0.310672	0.594765	0.929396	0.522844	0.702432	-0.00730031	0.0532355	0.0457509	0.0353392	0.12092	0.0663659	0.405777	0.305901	0.195858	0.0263179	0.0526882	-0.0242449	0.0382811	0.0315651	0.019274	0.436593	0.179115	0.302807	0.0392234	0.316888	0.171117	0.646891	0.373713	0.504395	0.122855	0.439591	0.0342247	0.00244916	0.0403519	0.0427155	0.0991429	0.151638	0.156523	0.342229	0.370533	0.302928	0.0132789	0.0801076	0.0325898	0.168545	0.256349	0.236635	0.364141	0.460582	0.355666	0.00693569	0.0258318	0.035469	0.307463	0.228961	0.363333	0.487247	0.432706	0.464095	0.000311701	-0.0109954	-1.04379	-2.23519	0.0274911	0.0368144	0.0381678	0.859192	0.616941	0.676831	0.346121	0.213671	0.195368	0.603241	0.378705	0.393526	0.919678	0.823557	0.928024	0.55282	0.404905	0.385284	0.684718	0.518923	0.577211	-0.00757721	-0.00033242	-0.0009326	0.0551583	0.0386169	0.306541	0.203409	0.362608	0.640915	0.416968	0.513528	0.000342646	-0.0212485	0.0269708	0.708098	0.351882	0.571205	0.87856	0.567538	0.704131	-0.00672516	0.0200872	0.0297524	0.690192	0.303816	0.565871	0.835412	0.516545	0.673569	-0.00657872	0.000179143	0.0281135	0.610332	0.327493	0.539186	0.883969	0.537101	0.714146	-0.00582517
P53990	IST1	ENSG00000182149	0.00163343	-0.0306404	0.0183044	0.358507	0.0511033	0.300177	0.563522	0.162284	0.030025	-0.00247012	-0.0136886	0.274059	0.688304	0.458272	0.978665	0.826756	0.670398	-0.00326829	0.574244	-0.0713576	0.0462741	0.119381	0.12229	0.257508	0.399697	0.264021	0.019806	-0.000840423	-0.0188534	0.0311927	0.571164	0.0806346	0.26342	0.747107	0.218228	0.0233737	4.47804978586429e-05	-0.0202469	0.982712	0.55505	0.836039	0.99521	0.728373	0.892422	-0.0127871	0.0732076	-0.0251476	0.472896	0.46484	0.645052	0.781593	0.661207	0.757316	-0.00855891	0.000924451	-0.0152353	0.212455	0.671578	0.334166	0.404487	0.852029	0.475603	0.00160786	0.00508018	-0.0277419	0.886479	0.425357	0.721788	0.978889	0.648908	0.839875	-0.0103838	0.0511053	-0.0260046	0.308561	0.453321	0.433347	0.782959	0.670906	0.642204	-0.00242324	-0.0287664	-0.00664749	0.432771	0.848065	0.733607	0.965952	0.929486	0.859976	-0.0106383	-0.0652514	-0.0344033	0.0194166	0.306594	0.0538194	0.0912806	0.518873	0.118602	0.0292519	-0.0232527	-0.0301259	0.472039	0.408291	0.644405	0.807824	0.633642	0.771405	-0.00854334	-0.0355771	-0.0357388	0.262918	0.326018	0.445345	0.639977	0.568691	0.617788	-0.00282674	-0.0480103	-0.0382194	0.12388	0.281497	0.254572	0.404245	0.528508	0.423957	0.00576464	0.0703448	-0.0156775	0.180243	0.641732	0.339224	0.399598	0.80284	0.482269	0.00136383	-0.0294903	-0.0286074	0.324619	0.41413	0.524173	0.751786	0.633563	0.691024	-0.00538488	-0.0329747	0.0247369	-0.0251806	-0.0214372	0.216337	0.500925	0.458049	0.552489	0.396077	0.570733	0.54244	0.697733	0.663287	0.728975	0.555025	0.669147	-0.00102658	-0.00676393	-0.0154433	-0.0244727	0.593133	0.48751	0.739174	0.808834	0.701738	0.827446	-0.0107568	0.147775	-0.0112412	0.0298244	0.735753	0.079838	0.122079	0.853809	0.161263	0.023524	-0.0751935	-0.0395977	0.0106507	0.243099	0.0322938	0.0464257	0.44921	0.0726588	0.0371311	-0.186649	4.12344	11.7038	-0.0342381	-0.0225017	-0.0277054	0.00945615	0.0920876	0.0624589	0.305766	0.513961	0.418392	0.0290354	0.172432	0.125473	0.0392684	0.352995	0.637205	0.511531	0.69563	0.618409	0.0647859	0.304869	0.291387	0.0387175	0.0118894	0.0167856	-0.154122	-0.0475673	0.0141342	0.174426	0.0415347	0.17956	0.379408	0.126156	0.033367	0.0654578	-0.0146198	0.325758	0.666322	0.525373	0.637485	0.817921	0.668751	-0.00542054	0.103341	-0.0119777	0.0793946	0.721245	0.182042	0.233937	0.85199	0.304679	0.0109656	-0.000808079	-0.0198028	0.0499192	0.553104	0.120367	0.339078	0.736328	0.285102	0.0172888
Q9UDW1	UQCR10	ENSG00000184076	0.00183746	0.109486	0.332122	0.235255	0.260136	0.76122	0.431654	0.451912	0.00543385	0.00313974	0.112924	0.608903	0.225274	0.365742	0.996503	0.423567	0.592699	0.000206768	-0.292189	0.154616	0.706954	0.213959	0.417189	0.895754	0.531308	0.584257	-0.00210821	0.00043841	0.124643	0.67885	0.172827	0.356049	0.897748	0.356834	0.552566	0.000625546	-0.00595634	0.110423	0.284999	0.232411	0.234174	0.693362	0.431385	0.408755	0.00715276	0.171374	0.109663	0.535704	0.240961	0.344055	0.813767	0.445003	0.506946	0.00114655	-0.00215565	0.0904403	0.285658	0.35636	0.255113	0.487385	0.645073	0.394731	0.00577735	0.1162	0.115849	0.228796	0.219371	0.218532	0.813956	0.451484	0.45326	0.00816027	0.108138	0.122617	0.428804	0.195442	0.330188	0.8413	0.415751	0.552387	0.00179322	0.0401243	0.0948066	0.690395	0.321209	0.596649	0.986889	0.552994	0.770397	-0.00740559	0.0878256	0.140317	0.249855	0.1312	0.214587	0.461695	0.302504	0.323851	0.0083748	0.141685	0.181622	0.104764	0.0652832	0.111332	0.475422	0.224133	0.263782	0.0183352	0.0731881	0.153157	0.396321	0.122506	0.290674	0.742428	0.336327	0.477569	0.00373402	0.107546	0.161553	0.204476	0.0952758	0.185892	0.513107	0.28885	0.343335	0.0105624	0.0549534	0.124759	0.700449	0.176309	0.387235	0.844578	0.369757	0.528295	-0.000671959	0.0375025	0.131028	0.645461	0.171132	0.389316	0.908658	0.375946	0.579064	-0.000759416	0.115778	-0.148594	0.140534	0.0760464	0.109618	0.137624	0.127453	0.437659	0.119799	0.154043	0.401687	0.331432	0.304029	0.632575	0.252316	0.26225	0.0173609	0.013629	0.107454	0.156947	0.170152	0.100821	0.168374	0.449472	0.29309	0.317821	0.0121617	0.0409354	0.120944	0.826372	0.191054	0.422625	0.909892	0.381713	0.540278	-0.00203397	0.209661	0.176258	0.00876373	0.0567382	0.0137657	0.0403644	0.17119	0.0384266	0.0497765	0.680422	-13.7942	-25.3557	0.174385	0.0978398	0.115934	0.000435218	0.0386263	0.140645	0.0510851	0.29688	0.218366	0.000868934	0.0544207	0.15665	0.00405503	0.242714	0.699602	0.157079	0.495699	0.412588	0.00462553	0.142153	0.331226	0.0896173	0.0295354	0.0133703	0.414886	0.195727	0.0151335	0.0408323	0.022394	0.183157	0.150832	0.0854637	0.0425806	0.0177655	0.119984	0.921995	0.195971	0.430878	0.967317	0.399071	0.592084	-0.00233446	0.0471467	0.121997	0.76977	0.187793	0.414736	0.882152	0.385311	0.540844	-0.00174127	0.000170593	0.125424	0.878663	0.170316	0.383528	0.974943	0.355161	0.586493	-0.00052705
Q9NP72	RAB18	ENSG00000099246	0.00104015	-0.0429566	0.222851	0.300323	0.321941	0.682509	0.504501	0.514175	0.0021669	0.00105197	-0.0390945	0.70385	0.351442	0.631223	0.996503	0.559583	0.799929	-0.00822269	-0.0184368	-0.0318836	0.957077	0.559996	0.746521	0.984879	0.801744	0.836034	-0.01267	0.00115801	-0.0389598	0.0150324	0.337153	0.0349648	0.186051	0.541408	0.124858	0.0359441	-0.00615274	-0.0485739	0.0134282	0.23504	0.0315487	0.269013	0.434629	0.113499	0.0377676	-0.103185	-0.02936	0.407921	0.484984	0.481276	0.731803	0.67691	0.62985	-0.00402456	0.000532892	-0.0263585	0.558769	0.551776	0.618321	0.729757	0.781741	0.72737	-0.00796301	0.0174245	-0.0339927	0.689618	0.425512	0.677583	0.947919	0.648908	0.814758	-0.00939431	0.0575061	-0.0316947	0.350321	0.456402	0.473784	0.80628	0.673985	0.672704	-0.00381072	-0.00379083	-0.0205106	0.933391	0.633226	0.891966	0.998483	0.801473	0.949524	-0.0137055	0.098382	-0.01492	0.00375441	0.713359	0.0100204	0.0310483	0.843537	0.0345969	0.0540352	0.107976	0.00971836	0.00563035	0.822363	0.0144835	0.15048	0.91421	0.0689352	0.0486587	0.0825775	-0.000277977	0.0324784	0.994942	0.0683656	0.271537	0.998043	0.191048	0.0256724	0.0794363	-0.00652239	0.0366322	0.879354	0.0757986	0.222268	0.946866	0.19108	0.0241241	0.136203	-0.0275357	0.0329341	0.499625	0.0691894	0.145778	0.697975	0.15923	0.0254929	0.0905659	-0.00481474	0.0121318	0.908204	0.0299673	0.280063	0.958502	0.11956	0.0382466	0.0789908	-0.0301222	-0.0195208	-0.0757579	0.0142169	0.48392	0.630716	0.074542	0.0344977	0.198613	0.146463	0.685332	0.791107	0.20861	0.112907	0.314555	0.0361451	0.00970462	0.0997324	0.00105732	0.00402911	0.979722	0.0110976	0.0628705	0.990494	0.0495766	0.0529453	0.137121	-0.0271606	0.0993709	0.506962	0.18036	0.265495	0.697005	0.291383	0.0111079	0.110496	-0.0040676	0.00194619	0.920462	0.00569562	0.0137533	0.961088	0.0200515	0.0626889	0.25952	-0.985496	-0.843902	-0.0131492	-0.0687993	-0.0674585	0.00294636	0.73234	0.909272	0.744389	0.0932702	0.0982569	0.00833751	0.239513	0.252347	0.016396	0.88717	0.981278	0.862664	0.232979	0.246044	0.0250579	0.378632	0.44078	0.0571348	0.00680298	0.00599262	0.136403	-0.00905865	0.0763306	0.833176	0.145658	0.360377	0.917171	0.282051	0.0143788	0.030496	-0.0323147	0.707567	0.435954	0.656809	0.878375	0.644708	0.766575	-0.00890712	0.145239	-0.0244955	0.0426235	0.547859	0.089562	0.159895	0.734172	0.184425	0.0217825	0.00108457	-0.0376189	0.0312916	0.356255	0.0663329	0.284425	0.562952	0.193123	0.0263254
Q5BJF2	TMEM97	ENSG00000109084	-0.00809366	0.683172	0.186657	0.0228322	0.0444982	0.642026	0.0926727	0.14783	0.0320881	-0.013665	0.667591	0.491739	0.0278094	0.0842204	0.996503	0.109216	0.25804	0.022541	2.86387	0.446001	0.260263	0.271839	0.0513034	0.593914	0.590794	0.149292	0.0350277	-0.00482229	0.643575	0.162003	0.0310118	0.0404068	0.52532	0.116676	0.136947	0.0337795	0.0253865	0.700871	0.155388	0.0188604	0.0331777	0.56748	0.0803004	0.117337	0.0370104	-2.22604	0.781568	0.012029	0.00902193	0.00450556	0.306685	0.0480258	0.0362887	0.0655966	-0.0261626	0.0779942	1.97692755737273e-05	0.786157	3.80789415927997e-05	0.000543409	0.911645	0.000524281	0.132709	0.454983	0.414385	0.132553	0.160541	0.11409	0.762353	0.374742	0.315287	0.0181046	-0.157351	0.422833	0.713941	0.155859	0.331987	0.935562	0.363374	0.554581	0.0017091	-0.446963	0.514433	0.172879	0.0982701	0.0605436	0.859792	0.27012	0.216807	0.0277031	0.362963	0.710438	0.141532	0.018702	0.0360871	0.327623	0.0815836	0.0882637	0.0352029	-0.392869	0.464006	0.165638	0.1462	0.0406914	0.560889	0.361184	0.135125	0.0334189	-0.448635	0.435709	0.10728	0.17157	0.0290436	0.453698	0.402431	0.107187	0.0384205	-0.276822	0.527675	0.31399	0.0934024	0.0641899	0.625066	0.286286	0.170966	0.0266167	-1.30653	0.547273	0.00414232	0.05978	0.00172422	0.0462359	0.188037	0.0118487	0.0793032	0.107369	0.666868	0.685157	0.0329569	0.100005	0.920565	0.132467	0.252184	0.0201084	0.00421667	-0.586122	0.632644	0.519274	0.98576	0.070316	0.0372431	0.102113	0.108589	0.0170724	0.99633	0.223598	0.136718	0.254919	0.236798	0.0550364	0.0188565	0.0469559	-0.412951	0.485242	0.104127	0.117102	0.0288475	0.350753	0.319601	0.0950995	0.0388143	-1.17407	0.570289	0.0510697	0.0550616	0.0160766	0.172858	0.172045	0.0496901	0.0474876	0.38501	0.73737	0.142037	0.0164356	0.0368065	0.288906	0.0743692	0.0804224	0.0351765	0.410412	-8.88107	19.443	0.665381	0.66912	0.682548	0.523312	0.68375	0.728564	0.0290389	0.0315599	0.0276322	0.0885225	0.0813191	0.0831978	0.694871	0.861739	0.942618	0.108303	0.113381	0.104829	0.15457	0.182909	0.229498	0.0219595	0.023426	0.0230775	-0.0980917	0.613664	0.861239	0.0534708	0.106953	0.956506	0.178483	0.232969	0.0190874	-1.61635	0.523943	0.00537007	0.0740804	0.00222011	0.119524	0.219206	0.0183206	0.0762805	-1.43995	0.534144	0.00522012	0.0682018	0.00216382	0.0460802	0.204262	0.013197	0.0766482	-0.00568086	0.639316	0.118068	0.0317619	0.0316388	0.488315	0.119149	0.119257	0.037437
Q13057	COASY	ENSG00000068120	-0.00011526	-0.0678604	0.871344	0.0516567	0.136993	0.968712	0.159672	0.304939	0.0151977	-0.00381291	-0.058526	0.0959109	0.0914445	0.0345234	0.973209	0.237577	0.148556	0.0358602	-0.0335183	-0.0552871	0.903127	0.20996	0.258086	0.971418	0.525342	0.431018	0.00652573	0.00100266	-0.0698854	0.0110489	0.0387622	0.00576069	0.163413	0.13426	0.0369258	0.0625238	0.00146453	-0.0664787	0.476085	0.052678	0.0980206	0.809261	0.160128	0.234182	0.0205715	0.00249588	-0.0687645	0.980824	0.0513247	0.138769	0.992907	0.159146	0.289276	0.0150027	-0.000284229	-0.0784498	0.707322	0.0344664	0.103544	0.833713	0.211285	0.20986	0.0195799	0.0225633	-0.0753119	0.533178	0.0346382	0.0914541	0.907944	0.149016	0.280141	0.0214654	-0.0654655	-0.076685	0.199655	0.0308064	0.0486727	0.697732	0.13636	0.185881	0.0309874	-0.049593	-0.0622389	0.185948	0.0804782	0.131121	0.870946	0.239451	0.336639	0.0159842	0.0217263	-0.0638712	0.448433	0.0682649	0.104031	0.65366	0.196379	0.191591	0.0193591	-0.0395383	-0.0854529	0.228412	0.0217904	0.0670168	0.624294	0.117617	0.189542	0.025971	-0.02332	-0.0787735	0.47124	0.0350168	0.106972	0.788776	0.163822	0.256759	0.0189384	-0.00273465	-0.0696219	0.931642	0.0571338	0.138297	0.974878	0.217497	0.282457	0.0150542	0.0138731	-0.0677019	0.795665	0.0513192	0.134214	0.89988	0.170637	0.252503	0.0155082	0.0205064	-0.0625583	0.502641	0.0822084	0.108072	0.857231	0.239795	0.264755	0.0189291	-0.00214717	-0.0371135	-0.0696491	-0.0869131	0.937323	0.323009	0.0470585	0.0194905	0.134995	0.0611716	0.983191	0.543402	0.159421	0.089291	0.272602	0.134497	0.0155398	0.0277606	-0.00423541	-0.0707497	0.885908	0.050984	0.134023	0.957865	0.195419	0.272491	0.0156502	0.00124332	-0.0691808	0.985844	0.0473779	0.135394	0.993821	0.156107	0.236923	0.0154949	0.0210998	-0.0634633	0.487731	0.0744464	0.10634	0.657803	0.20625	0.182284	0.0191747	-0.0209768	-0.494217	3.00263	-0.0709597	-0.0773292	-0.0764865	0.777893	0.844361	0.6424	0.043964	0.0314563	0.032359	0.130114	0.0979648	0.089633	0.872686	0.940154	0.92316	0.14262	0.113166	0.116539	0.208419	0.206913	0.239266	0.0161018	0.0205803	0.0219396	-0.0591057	-0.0802054	0.361401	0.0288113	0.0891408	0.685274	0.121052	0.207574	0.021854	-0.105231	-0.0762713	0.120651	0.0280698	0.0404169	0.412348	0.119389	0.128947	0.0337758	-0.0271357	-0.0710873	0.653608	0.0418042	0.122396	0.811579	0.150394	0.228907	0.0170341	0.00122121	-0.0690454	0.00321586	0.0393796	0.00188725	0.106151	0.13726	0.0178641	0.0786039
Q9UJ70	NAGK	ENSG00000124357	-0.00105196	0.0974917	0.197523	0.0148956	0.0322981	0.657826	0.0684841	0.120866	0.036848	0.00201843	0.0854451	0.445597	0.0342782	0.0555047	0.996503	0.125839	0.199683	0.0287913	0.818555	-0.00157994	0.0033256	0.97111	0.00161827	0.0735958	0.989212	0.017511	0.0932907	-0.000241316	0.0917275	0.600323	0.0219316	0.0645918	0.861876	0.0917658	0.1877	0.0267269	0.000393185	0.092924	0.869187	0.020249	0.0664209	0.961776	0.0838448	0.182199	0.0265091	-0.173246	0.102455	0.145419	0.0113654	0.0256513	0.508014	0.0567827	0.101358	0.0402561	-0.000367435	0.048023	0.653417	0.228311	0.347978	0.798827	0.517958	0.489578	0.000980718	0.00967371	0.0526511	0.804925	0.170279	0.373428	0.9662	0.38809	0.598203	-0.000113129	0.0123709	0.0533192	0.823156	0.165214	0.375505	0.963075	0.375438	0.592644	-0.000199146	0.0306879	0.0938118	0.483696	0.0250676	0.0776471	0.984418	0.117901	0.248239	0.0239451	-0.00852638	0.0889216	0.796188	0.0281413	0.0718814	0.890524	0.107926	0.146505	0.0249204	-0.0969148	0.0494573	0.00954496	0.235465	0.00255145	0.182642	0.467781	0.0235453	0.0737356	-0.101581	0.0464444	0.005692	0.263885	0.0016019	0.12739	0.505483	0.0162859	0.080345	-0.0825559	0.059812	0.0230271	0.146197	0.00555862	0.174703	0.368427	0.032185	0.0625723	-0.0870776	0.0851623	0.156211	0.032098	0.0270956	0.365296	0.12585	0.0812771	0.039447	-0.0335154	0.0807088	0.340372	0.0511662	0.0454864	0.761155	0.173949	0.15539	0.032004	-0.034229	-0.0628507	0.0852128	0.0712124	0.274637	0.145804	0.0340172	0.0937661	0.0394352	0.0341166	0.605214	0.343273	0.12956	0.241658	0.123419	0.0888758	0.0341441	0.0365904	-0.0662473	0.0681192	0.0493065	0.0965561	0.0103167	0.236696	0.285637	0.0471516	0.0540161	-0.0119603	0.0910119	0.88202	0.0236333	0.070997	0.94359	0.0988859	0.147931	0.0252991	-0.0275456	0.0840897	0.430773	0.0401618	0.0525686	0.606838	0.136117	0.106182	0.0298299	-0.0830958	-1.45258	5.07981	0.0848505	0.0865787	0.0888694	0.330484	0.616688	0.495536	0.0357311	0.0364981	0.030942	0.0446277	0.0870044	0.0781456	0.511658	0.823557	0.879831	0.124655	0.124927	0.113645	0.0907301	0.191078	0.220613	0.03229	0.0223943	0.0240333	-0.103807	0.072391	0.162488	0.0838048	0.0269626	0.489109	0.235985	0.0956309	0.0398208	-0.0772936	0.0864788	0.322942	0.0312462	0.0439609	0.635711	0.127604	0.136148	0.0325159	-0.0564209	0.0878105	0.416801	0.0287242	0.0515604	0.634565	0.117769	0.124144	0.0301211	-0.00032023	0.0915553	0.509747	0.0220642	0.0596049	0.838427	0.0930768	0.179758	0.0279386
O60749	SNX2	ENSG00000205302	0.00204867	0.00929191	0.00236177	0.772898	0.00767885	0.133489	0.875441	0.0488562	0.0579007	0.000512436	0.0210174	0.817318	0.531723	0.774136	0.996503	0.713582	0.890428	-0.0113933	0.682111	-0.020704	0.0157762	0.641878	0.0266981	0.153278	0.848239	0.0985737	0.0463176	-0.000142878	0.0231531	0.711064	0.485827	0.736411	0.911801	0.680299	0.843422	-0.0106981	0.00138802	0.0251627	0.492759	0.453581	0.629373	0.817631	0.648308	0.74787	-0.0083036	0.202257	0.00873578	0.0416016	0.792592	0.0989766	0.365836	0.887844	0.234954	0.0201102	0.000688619	0.0261177	0.344613	0.460438	0.564578	0.547124	0.726838	0.682869	-0.00654303	-0.0138684	0.0173191	0.691226	0.61166	0.81666	0.948382	0.789177	0.89603	-0.0123202	-0.00522233	0.0167502	0.915737	0.623787	0.879005	0.985805	0.794633	0.936345	-0.0134755	-0.0596081	0.0315675	0.094546	0.348136	0.109898	0.804287	0.579236	0.304755	0.0186743	-0.0683953	0.00749615	0.0122942	0.819311	0.0342105	0.0679258	0.907292	0.0849378	0.0359952	-0.019034	0.0142559	0.548212	0.689602	0.663528	0.844008	0.843199	0.785497	-0.00899717	-0.0143157	0.0161232	0.646459	0.652045	0.715462	0.879002	0.825877	0.821845	-0.0101676	-0.019401	0.0150942	0.527394	0.66612	0.650704	0.786526	0.834703	0.771575	-0.00869428	0.0719788	0.027011	0.161702	0.413534	0.297569	0.374285	0.619033	0.440226	0.00337467	-0.0236069	0.0154687	0.422687	0.653336	0.567005	0.816582	0.813552	0.724371	-0.00660996	-0.00949713	0.00713822	0.0213845	0.0239936	0.717862	0.844246	0.523533	0.501646	0.733261	0.797212	0.892212	0.922384	0.718382	0.688961	0.824052	0.851212	-0.0106309	-0.0120349	-0.00373466	0.0218416	0.895459	0.528754	0.776164	0.960835	0.730372	0.855342	-0.0115223	0.115815	0.0292403	0.0842564	0.375609	0.17536	0.237951	0.577971	0.286094	0.0115389	-0.0660007	0.00507906	0.0229077	0.879236	0.0582805	0.0810764	0.940874	0.114983	0.0282771	-0.106227	5.46058	16.6007	0.0144893	0.0296787	0.0228422	0.136307	0.0232918	0.00703544	0.664266	0.37947	0.492826	0.257018	0.0613843	0.0212084	0.273676	0.203218	0.595655	0.813655	0.57998	0.682062	0.355389	0.153193	0.100995	0.00566271	0.0277079	0.04372	-0.146604	-0.00401585	0.0176376	0.906938	0.046351	0.196869	0.955897	0.1351	0.0317214	0.012807	0.0240225	0.845178	0.472848	0.768078	0.941744	0.676097	0.845963	-0.011358	0.0777641	0.0284442	0.180317	0.391548	0.317998	0.388824	0.598756	0.449087	0.00237523	-0.000228786	0.0230957	0.573823	0.4865	0.673094	0.865835	0.683671	0.807907	-0.00929028
Q9HAB8	PPCS	ENSG00000127125	0.000526912	0.0683014	0.577985	0.139633	0.252062	0.883692	0.309388	0.442886	0.00591618	-0.00345648	0.080794	0.25835	0.0819965	0.155054	0.973209	0.220676	0.365466	0.0133196	1.13605	-0.0318763	0.00396578	0.605918	0.00542169	0.0785898	0.831429	0.0358436	0.0733215	-0.000818227	0.0738459	0.123272	0.106238	0.0891883	0.475586	0.26075	0.232655	0.0218459	-0.00176948	0.069725	0.523366	0.130965	0.228065	0.83147	0.297697	0.402127	0.00756277	-0.0419614	0.074494	0.761479	0.111844	0.281119	0.919027	0.266383	0.446323	0.00424621	-0.00131635	0.00993575	0.162607	0.827669	0.30942	0.338356	0.930181	0.450511	0.00279805	-0.00231657	0.0276	0.959198	0.532932	0.822275	0.99267	0.733227	0.898553	-0.0124277	0.114611	0.0310941	0.0714884	0.477181	0.161231	0.532989	0.690861	0.371006	0.0128254	0.052204	0.092726	0.300727	0.0535431	0.123123	0.913053	0.18653	0.324465	0.0169438	-0.108554	0.0480569	0.0038875	0.286376	0.00448723	0.0315742	0.497407	0.0196928	0.0656552	-0.111624	0.0240756	0.00989647	0.617024	0.0104389	0.184402	0.798977	0.0561741	0.0534396	-0.118073	0.020136	0.005474	0.674801	0.00612475	0.12739	0.838372	0.0385395	0.0611725	-0.13086	0.022584	0.00168002	0.627978	0.0020775	0.0441378	0.81112	0.0165771	0.0766593	-0.0638424	0.0675495	0.370108	0.141804	0.196729	0.599814	0.322336	0.328122	0.00969948	-0.0650229	0.0521488	0.107606	0.269072	0.0756391	0.551312	0.492024	0.212372	0.0243416	-0.0769585	0.00650548	0.0589062	0.0757618	0.0320557	0.896606	0.195451	0.125032	0.0276287	0.292055	0.226835	0.948955	0.394787	0.29287	0.0974447	0.414447	0.0394574	0.00372032	-0.0709059	0.0481808	0.0683807	0.307555	0.0523701	0.279013	0.548247	0.143418	0.0298868	0.105369	0.0788796	0.255776	0.0861094	0.145077	0.471034	0.228038	0.248961	0.0144399	-0.145661	0.033434	0.000211589	0.453408	0.000282653	0.00283735	0.651074	0.00225771	0.105331	-0.321842	3.36723	14.9147	0.0470617	0.0786849	0.0747018	0.000859965	0.313846	0.0813192	0.290345	0.0974045	0.110794	0.00105183	0.177013	0.0640918	0.00658312	0.623013	0.652855	0.495389	0.239985	0.266182	0.00527897	0.309613	0.197357	0.0869171	0.0114845	0.0270519	-0.236711	0.0294633	0.0052228	0.530421	0.00552964	0.113992	0.728739	0.0367601	0.0631186	0.0168064	0.0744765	0.852442	0.10764	0.272637	0.944257	0.277311	0.442837	0.00475281	0.0141544	0.0743149	0.859977	0.107847	0.273114	0.929718	0.272798	0.403892	0.00472586	-0.000984975	0.0731472	0.0782337	0.10848	0.0619519	0.411633	0.265662	0.184116	0.0273564
P43686	PSMC4	ENSG00000013275	0.000547757	-0.0754528	0.462873	0.0390198	0.106089	0.833156	0.13242	0.259176	0.0190635	0.000237733	-0.0725838	0.921617	0.0488913	0.138369	0.996503	0.156082	0.341022	0.0150464	0.0171915	-0.0908199	0.955226	0.0651116	0.0810061	0.984675	0.305169	0.199965	0.0270531	0.000646923	-0.0732372	0.122138	0.0427128	0.0429752	0.473544	0.143264	0.142262	0.032856	0.000766167	-0.0714665	0.727419	0.0516689	0.126646	0.914818	0.158169	0.276124	0.0166426	0.200992	-0.0855057	0.0633503	0.0196725	0.0246417	0.397178	0.0824474	0.0988741	0.0408488	0.00278642	-0.0143933	0.000243523	0.688928	0.000427232	0.00309371	0.861603	0.00329007	0.0995827	-0.00551668	-0.0514791	0.88241	0.159222	0.363288	0.978153	0.373016	0.590036	0.000313643	-0.0354472	-0.0527425	0.500886	0.148862	0.292589	0.87128	0.35286	0.516207	0.00366243	-0.0130876	-0.0656609	0.742594	0.0836821	0.222739	0.987956	0.245391	0.454661	0.00786697	-0.0686042	-0.086876	0.0213534	0.0166034	0.00973524	0.0972487	0.074997	0.0339022	0.0544553	-0.0240965	-0.0822292	0.485065	0.0358032	0.108866	0.814311	0.155885	0.260496	0.0186735	-0.000609861	-0.072222	0.98569	0.0654962	0.139021	0.995641	0.236841	0.302038	0.0149752	-0.0272107	-0.0821617	0.415443	0.0323073	0.0996755	0.709589	0.155992	0.227683	0.0200041	0.0806261	-0.0667582	0.14996	0.0647847	0.0491297	0.355794	0.198056	0.124541	0.0306125	-0.0353388	-0.0827314	0.270141	0.0285422	0.0794723	0.716087	0.120836	0.218761	0.0235935	-0.0528028	0.104011	-0.0811198	-0.05157	0.0635167	0.00746665	0.0257689	0.1723	0.0259862	0.00273887	0.311296	0.0603268	0.107414	0.356754	0.0933468	0.0156611	0.0403697	0.0738199	0.00406644	-0.0697628	0.895533	0.0663866	0.145057	0.960835	0.229998	0.288174	0.014442	0.10819	-0.0655336	0.139435	0.0706057	0.0488843	0.325771	0.201299	0.112309	0.0309222	-0.0975514	-0.0979419	0.0018525	0.00697455	0.00112972	0.0132812	0.042087	0.00617546	0.0859053	-0.244137	5.00224	10.3575	-0.0911512	-0.0733537	-0.0798575	0.00141896	0.056167	0.124778	0.0106804	0.0479286	0.031554	0.000883072	0.0159488	0.0304869	0.00960567	0.283526	0.679797	0.0541661	0.150427	0.114909	0.00467182	0.0648018	0.124538	0.0893894	0.0479692	0.0382822	-0.184328	-0.105385	0.00598552	0.00521037	0.00329978	0.119186	0.0421887	0.0272012	0.0705875	0.0336666	-0.0689589	0.63744	0.0599159	0.130882	0.840202	0.193075	0.278427	0.016012	0.0843848	-0.0654806	0.182126	0.0716592	0.0598736	0.390004	0.210642	0.137515	0.0278708	0.000797155	-0.0727057	0.0705068	0.0434554	0.0276098	0.393778	0.146253	0.109083	0.0394676
Q6NVY1	HIBCH	ENSG00000198130	0.00134104	-0.0600616	0.4194	0.457123	0.586285	0.811639	0.653305	0.734307	-0.00707781	-1.55582e-05	-0.0514592	0.997692	0.527784	0.813264	0.999051	0.710482	0.90933	-0.0121608	1.02816	-0.124499	0.137224	0.258403	0.314355	0.446844	0.577019	0.487958	0.00298894	-0.0012665	-0.0451138	0.171312	0.570117	0.326441	0.535509	0.746176	0.52285	0.00196981	0.0139976	-0.0223173	0.00292577	0.771085	0.009632	0.181352	0.874575	0.0536392	0.0554413	-0.521828	-0.0163216	0.0299714	0.839076	0.0764429	0.342319	0.915526	0.201724	0.023997	-0.00386292	-0.177999	0.019253	0.0262994	0.0173158	0.0757566	0.183336	0.0565767	0.0463904	0.0919778	-0.129058	0.247957	0.0979095	0.138578	0.816983	0.275549	0.350886	0.0151399	-0.130881	-0.130429	0.244687	0.0945908	0.13729	0.740672	0.267703	0.339119	0.0152826	-0.139874	-0.0783276	0.114596	0.349412	0.233378	0.815503	0.580338	0.466689	0.00714904	0.126427	-0.0240048	0.0575639	0.765245	0.133089	0.185492	0.876233	0.228593	0.0156357	-0.16831	-0.123257	0.0271741	0.148753	0.0702337	0.278297	0.363496	0.195452	0.0252682	-0.118809	-0.10335	0.114799	0.230213	0.233418	0.465001	0.471787	0.417457	0.00709069	-0.042511	-0.0674447	0.567948	0.427035	0.690467	0.810456	0.661935	0.798856	-0.00961513	-0.316576	-0.0719089	0.0104366	0.360908	0.030237	0.074988	0.574182	0.0881657	0.0378246	0.0174596	-0.0481744	0.806793	0.564559	0.774435	0.951146	0.749898	0.867799	-0.0114873	-0.00450313	-0.16783	-0.0547139	-0.0772871	0.94362	0.0534156	0.500619	0.362334	0.796037	0.143309	0.983509	0.190485	0.699617	0.562546	0.867876	0.248355	-0.0119188	0.0147416	-0.118429	-0.0959143	0.0835506	0.248767	0.177529	0.310411	0.487436	0.329623	0.0113505	-0.434543	-0.0766539	0.00699623	0.32962	0.0207207	0.0480773	0.533191	0.059514	0.0437327	0.0802996	-0.0318611	0.256689	0.698362	0.418383	0.431577	0.834409	0.516476	-0.00187724	0.0479419	4.86896	18.3077	-0.0499518	-0.0239804	-0.0299019	0.782207	0.405133	0.222423	0.540222	0.771744	0.715406	0.768006	0.658422	0.441631	0.875253	0.699627	0.75421	0.727397	0.873247	0.841321	0.824931	0.754212	0.616177	-0.0113565	-0.00901474	-0.00273792	-0.169166	-0.0852353	0.262238	0.31478	0.42465	0.599267	0.539105	0.570335	-0.00210822	-0.351204	-0.0773151	0.0255899	0.331215	0.0654151	0.216468	0.549818	0.176666	0.0265358	-0.403084	-0.0812198	0.00367843	0.300232	0.011563	0.0380599	0.513058	0.0425097	0.0523419	-0.00119439	-0.046571	0.221721	0.558228	0.394688	0.636541	0.739327	0.595088	-0.000972068
P08240	SRPRA	ENSG00000182934	-0.00244736	-0.0656007	0.0149545	0.17649	0.0131138	0.275924	0.357986	0.0689993	0.0501117	-0.00819608	-0.0595783	0.0116867	0.221662	0.0105365	0.85313	0.419225	0.0710777	0.053304	0.784596	-0.150661	0.0589165	0.0235205	0.0608276	0.293319	0.187183	0.166019	0.0320624	9.24020938690887e-05	-0.0817185	0.871785	0.0990129	0.253378	0.962954	0.249461	0.446087	0.00588254	0.00315008	-0.0730727	0.284042	0.134955	0.149706	0.692611	0.303109	0.308026	0.014069	-0.249123	-0.0644303	0.0914403	0.194637	0.0613162	0.441876	0.385762	0.176062	0.0273023	-0.00112925	-0.155023	0.246466	0.00129626	0.005367	0.445453	0.0427399	0.0230945	0.0635521	0.0529749	-0.14148	0.255925	0.00223111	0.00551047	0.820156	0.0279305	0.0611672	0.063169	0.0157304	-0.139438	0.811773	0.00270473	0.0102371	0.96094	0.0307834	0.0775973	0.0541296	0.0736889	-0.0720408	0.17453	0.161207	0.0967073	0.860765	0.363871	0.282514	0.0206177	0.0483192	-0.0707163	0.237435	0.155469	0.127151	0.447632	0.338144	0.221519	0.0163267	-0.0339207	-0.0956866	0.470479	0.0721932	0.197258	0.807013	0.237487	0.378539	0.00965856	-0.0261873	-0.0926534	0.571495	0.0821428	0.21816	0.845961	0.267759	0.399495	0.00812284	-0.0216986	-0.0893632	0.633775	0.0868763	0.228609	0.846885	0.274003	0.394053	0.00740865	-0.045856	-0.084181	0.549013	0.0890712	0.213942	0.742655	0.240807	0.346797	0.00842073	0.0101414	-0.0781446	0.816939	0.12929	0.250437	0.954149	0.319871	0.441638	0.00606249	-0.0276273	0.0150928	-0.0866388	-0.0764952	0.479121	0.77986	0.0831573	0.150752	0.200077	0.275653	0.769063	0.884788	0.230963	0.328857	0.352829	0.397303	0.0095161	0.00461967	-0.0151015	-0.0868135	0.72066	0.0934671	0.241272	0.880286	0.279976	0.404336	0.00663684	0.0126773	-0.0807873	0.899394	0.104733	0.255209	0.949942	0.259753	0.374687	0.0057716	-0.000285152	-0.0815301	0.994776	0.109517	0.257259	0.997185	0.267486	0.355723	0.00564826	-0.105594	4.2025	3.4561	-0.0900784	-0.0747781	-0.0805029	0.320243	0.243613	0.709674	0.0724633	0.143212	0.115225	0.156681	0.144882	0.26741	0.500167	0.557142	0.937389	0.198759	0.313452	0.272579	0.240741	0.2692	0.457656	0.0132635	0.0145736	0.00509173	0.0702069	-0.0684342	0.448931	0.190227	0.192928	0.744488	0.398946	0.337067	0.0100747	-0.0285063	-0.0833551	0.769922	0.0951455	0.246452	0.907942	0.254909	0.415839	0.00630964	-0.0239365	-0.0830762	0.782125	0.0957338	0.247575	0.889186	0.252027	0.376209	0.00623957	0.000158363	-0.0816933	0.793166	0.0989817	0.248005	0.947671	0.250421	0.447777	0.00621284
Q15293	RCN1	ENSG00000049449	-0.000628217	-0.278307	0.642086	4.16290003393629e-05	0.000136995	0.902961	0.00144839	0.00383456	0.114486	-0.00232136	-0.276187	0.595419	5.25152147248934e-05	0.000132535	0.996503	0.00203401	0.00551149	0.114937	-0.606519	-0.255268	0.290911	0.00604838	0.000146724	0.622982	0.10273	0.00418192	0.131673	0.00194603	-0.28797	0.00948464	1.33957318081081e-05	5.07767566846314e-06	0.157209	0.000708689	0.000315823	0.159382	-0.00146357	-0.286924	0.713352	2.74365586513216e-05	0.000145253	0.908779	0.00111674	0.00462877	0.11536	0.295405	-0.302232	0.132601	1.0312485079192e-05	4.90641635959498e-05	0.490366	0.00066378	0.00267013	0.128365	0.00155475	-0.205458	0.255105	0.00231329	0.00130967	0.454854	0.0557148	0.00796524	0.0838082	-0.045876	-0.224896	0.483521	0.000583573	0.00196097	0.890093	0.0125775	0.0351435	0.0780563	0.0164373	-0.22573	0.85913	0.000574049	0.00246956	0.973434	0.0119837	0.0354551	0.0747543	-0.0999536	-0.276028	0.162093	7.28187755893006e-05	0.00031075	0.853237	0.00367616	0.00975705	0.104016	-0.0114662	-0.284811	0.833391	3.24247234273423e-05	0.000149331	0.910097	0.00147323	0.0020597	0.113311	0.00506851	-0.280157	0.935407	0.000112007	0.000152182	0.982203	0.00686624	0.00377959	0.113053	0.000155578	-0.28225	0.997983	0.000101837	0.000152684	0.999277	0.0087399	0.00338888	0.113008	0.0223026	-0.273953	0.71264	0.00011517	0.000142634	0.883804	0.00745775	0.00251214	0.113937	0.135465	-0.273585	0.181751	4.70463243393981e-05	6.2384596763526e-05	0.40087	0.00216301	0.00120465	0.125138	-0.0123365	-0.284126	0.831539	5.07031721929858e-05	0.000170644	0.958914	0.00257652	0.00469057	0.112304	0.00593804	0.00472076	-0.278988	-0.301271	0.908598	0.94693	4.22936087942112e-05	2.93503153366358e-05	0.000173413	7.15246603705764e-05	0.97114	0.973654	0.00193299	0.00147209	0.00338105	0.0015475	0.112082	0.125098	0.0448341	-0.264185	0.422085	0.000158088	0.000126316	0.695114	0.00821612	0.00237968	0.116434	0.0450727	-0.27774	0.734122	4.14502887431973e-05	0.000164743	0.857625	0.00185065	0.00238233	0.112788	-0.0355798	-0.289854	0.536826	2.91345346016968e-05	0.000144146	0.69847	0.00130078	0.00139696	0.114623	0.000557105	4.10903	10.6007	-0.280057	-0.296813	-0.302051	0.996845	0.385876	0.383967	4.27153506595751e-05	1.91042653181253e-05	1.27003691072922e-05	0.000174563	4.91485025423085e-05	4.89991172699282e-05	0.998797	0.685331	0.838536	0.00151123	0.000931998	0.000726649	0.0014109	0.00220531	0.00280348	0.111991	0.130212	0.130254	-0.0508483	-0.289531	0.678885	4.89625841210767e-05	0.000160175	0.881437	0.00259032	0.00432584	0.113175	0.141268	-0.270672	0.272475	6.1772180297603e-05	9.53765943814682e-05	0.59035	0.00279022	0.00239185	0.120274	0.137535	-0.27077	0.228719	5.89683047566157e-05	8.43584412687751e-05	0.448323	0.00261765	0.0015083	0.121947	0.00200817	-0.285928	0.011216	1.55259854285605e-05	5.89820978341362e-06	0.186414	0.000821388	0.00036068	0.157427
P12694	BCKDHA	ENSG00000248098	0.000669056	-0.189239	0.533343	0.000403832	0.00185251	0.866542	0.00649834	0.0198182	0.0782861	-0.000171337	-0.184515	0.960698	0.000612282	0.00224808	0.996503	0.0096098	0.0291177	0.0755376	-0.0996067	-0.16022	0.812088	0.0179605	0.00840565	0.936864	0.16694	0.0470417	0.065971	0.00133194	-0.185327	0.0248334	0.000352992	0.000200019	0.239859	0.0060372	0.00381074	0.110115	0.00394498	-0.17887	0.210309	0.000782582	0.000972392	0.623821	0.00944479	0.0140126	0.0886852	-0.193461	-0.171925	0.215985	0.00135224	0.00104386	0.587624	0.0134945	0.0153576	0.0863844	-0.000334208	-0.209942	0.768188	0.000207852	0.000759968	0.873857	0.0170792	0.00518093	0.0915065	0.0611131	-0.207266	0.258929	0.000134194	0.000418707	0.820394	0.005727	0.0177881	0.0998641	-0.151042	-0.210169	0.0471907	9.41891735682612e-05	0.000109943	0.457528	0.00436736	0.00629039	0.118333	0.0671062	-0.161504	0.241097	0.00332024	0.00304159	0.895357	0.0361276	0.0385767	0.0717608	0.0833347	-0.166844	0.0527402	0.00162304	0.00034233	0.175437	0.0159496	0.00358287	0.101921	-0.00148363	-0.1856	0.976192	0.00116582	0.00224982	0.992577	0.022512	0.0217492	0.0755267	0.0067102	-0.182039	0.890923	0.00145199	0.00222968	0.969388	0.0296697	0.0204781	0.0756546	0.0514042	-0.165687	0.28462	0.00288119	0.00126699	0.597555	0.039669	0.0118887	0.0836574	0.0199763	-0.183679	0.804983	0.00056862	0.002183	0.905049	0.00992872	0.0137161	0.0759554	0.0715153	-0.162691	0.120144	0.00286477	0.000649612	0.573092	0.028152	0.0110277	0.0937138	0.101713	-0.195837	-0.166918	-0.241658	0.0125273	0.000430608	0.00142362	1.27019075219122e-05	9.55249598033182e-05	5.76747262806353e-06	0.136722	0.0137373	0.0167368	0.000810823	0.00229141	0.000329985	0.120253	0.158849	0.0357672	-0.173315	0.42172	0.00170915	0.00157935	0.694897	0.0271946	0.0134236	0.0811447	-0.0681372	-0.189586	0.519256	0.000394077	0.00177275	0.715242	0.00710814	0.0110603	0.0794976	0.170321	-0.139335	0.000138135	0.00658698	1.48755563424024e-06	0.00204398	0.0405078	6.07130692457659e-05	0.175231	0.407887	-9.70033	-13.1843	-0.152691	-0.201038	-0.188083	0.000191027	0.00995948	0.176864	0.00269723	0.00019846	0.000568335	2.02045467087098e-06	0.000103495	0.0011622	0.00225956	0.143521	0.729574	0.0212569	0.00400237	0.00784688	6.78521385991628e-05	0.00341621	0.0179047	0.171306	0.120033	0.0861427	0.201041	-0.148736	0.0384726	0.00677911	0.000254291	0.27643	0.0498684	0.00553281	0.106797	-0.0402108	-0.188698	0.69576	0.000440185	0.00202236	0.872128	0.00868643	0.0172634	0.0776156	-0.0234118	-0.187602	0.797686	0.000466223	0.00211285	0.899595	0.00874054	0.0130141	0.0769894	0.00123792	-0.183774	0.0485541	0.000415239	0.000355315	0.335788	0.00689744	0.00599226	0.102152
Q9UHB9	SRP68	ENSG00000167881	-0.0013127	0.0228449	0.117078	0.573435	0.273503	0.560132	0.746664	0.465521	0.00466689	-0.000240508	0.0150998	0.929603	0.714166	0.934594	0.996503	0.843245	0.96878	-0.0143285	0.184206	-0.0063865	0.604739	0.910408	0.849368	0.84375	0.96527	0.903216	-0.0150278	-0.00022046	0.0152685	0.641481	0.707856	0.83963	0.880381	0.836262	0.910089	-0.0127556	0.00344211	0.0213773	0.15891	0.596684	0.345718	0.572826	0.758025	0.522058	0.00109102	-0.250083	0.0313238	0.0400422	0.442618	0.113056	0.362208	0.642265	0.254441	0.0181032	-0.00131857	-0.0364629	0.121971	0.377319	0.269371	0.279556	0.66312	0.409249	0.00493874	0.0731958	-0.0209827	0.0723327	0.595818	0.176929	0.710812	0.778503	0.402606	0.0114024	-0.0478778	-0.0203249	0.407863	0.611124	0.634477	0.832011	0.787113	0.78591	-0.00836616	-0.0371777	0.00540224	0.408855	0.899051	0.680864	0.956313	0.954342	0.825459	-0.00946991	0.0821959	0.0323406	0.014257	0.422893	0.0460388	0.0748106	0.62533	0.105929	0.0315811	-0.0241971	0.00414836	0.533883	0.924513	0.772619	0.835377	0.967765	0.858911	-0.0113628	-0.0127755	0.00888913	0.738741	0.83946	0.887313	0.920812	0.924823	0.933176	-0.0135187	0.0215049	0.0225303	0.568132	0.599847	0.796712	0.810456	0.79336	0.872261	-0.0118407	-0.0369209	0.0120844	0.559802	0.766772	0.791042	0.750288	0.880283	0.856823	-0.0117295	0.0215304	0.0216296	0.552295	0.609997	0.785268	0.877402	0.784508	0.874608	-0.0117051	0.0100761	-0.0355163	0.0164997	0.00246071	0.755251	0.426052	0.688864	0.955163	0.892965	0.697093	0.910916	0.637041	0.828653	0.979595	0.932945	0.772503	-0.0137231	-0.00991495	0.00845966	0.0176114	0.808727	0.679395	0.910423	0.923508	0.833225	0.945429	-0.0140274	0.0268273	0.0160147	0.746381	0.69601	0.889642	0.864434	0.831401	0.920509	-0.0136645	0.0155027	0.0188567	0.666932	0.652891	0.854362	0.795489	0.804295	0.889007	-0.0130288	-0.136156	0.347253	0.278939	0.00348475	0.012783	0.0123097	0.120345	0.907522	0.971032	0.932275	0.762541	0.77	0.279284	0.951621	0.957454	0.250529	0.96646	0.992753	0.967298	0.867432	0.874476	0.3791	0.966257	0.97603	0.00438106	-0.0148384	-0.0149353	0.0332184	0.0207673	0.66524	0.630437	0.853501	0.871858	0.801214	0.904889	-0.0130129	-0.0147582	0.0136227	0.854804	0.740418	0.92197	0.944835	0.864879	0.948982	-0.0142256	-0.00709596	0.0141265	0.921079	0.730801	0.93299	0.961537	0.855427	0.953229	-0.0144124	-0.000364944	0.0151936	0.464741	0.708815	0.715888	0.812017	0.838678	0.834425	-0.0102553
P11586	MTHFD1	ENSG00000100714	-0.00119903	0.19996	0.334094	0.00115374	0.00436156	0.761671	0.0128259	0.0342017	0.0660634	-0.00386179	0.202505	0.3362	0.00108165	0.00437932	0.98372	0.0135849	0.0429808	0.066005	0.118843	0.190073	0.80778	0.0160877	0.0071253	0.935286	0.158497	0.0428628	0.068748	-3.15398e-05	0.192461	0.964065	0.0017277	0.00723505	0.989549	0.0166608	0.0430401	0.0592058	0.00238834	0.200591	0.508021	0.00102514	0.00431699	0.823134	0.0112956	0.0330798	0.0672117	-0.174683	0.204081	0.334794	0.00104793	0.00436747	0.686656	0.011546	0.0357355	0.066044	-0.0058067	0.0818971	3.18374665703799e-06	0.159793	6.35940359098837e-07	0.000174406	0.43829	2.51715446803547e-05	0.186026	0.0585475	0.157802	0.345589	0.010066	0.0218866	0.852211	0.0707463	0.13014	0.0429207	-0.0968835	0.156507	0.269103	0.0106253	0.0185296	0.757215	0.07075	0.106967	0.0453882	-0.067229	0.167805	0.31057	0.00826339	0.00963909	0.920706	0.0598747	0.075363	0.0550119	0.0892497	0.211715	0.0732582	0.000588407	0.00139195	0.217717	0.00840085	0.00909119	0.0823304	-0.00292591	0.191058	0.959429	0.00371766	0.00695743	0.988682	0.042541	0.0430346	0.0593296	-0.018845	0.184081	0.739175	0.00516394	0.00658944	0.920812	0.0561778	0.0398566	0.0601157	-0.000551338	0.192098	0.992103	0.00294428	0.00696613	0.996811	0.0397501	0.0374014	0.0593115	-0.0903988	0.186478	0.333361	0.00229171	0.00435536	0.564049	0.0233217	0.0224272	0.0660839	0.0710815	0.215823	0.182978	0.000702939	0.00293433	0.651223	0.0114305	0.0280579	0.0722774	0.0384527	-0.0887501	0.19986	0.183016	0.420249	0.175544	0.00126279	0.00494448	0.00515766	0.00179547	0.729833	0.381515	0.0154332	0.0378881	0.0326201	0.0117824	0.0641295	0.0799108	-0.0132471	0.187938	0.797525	0.00332358	0.00691378	0.918867	0.0401354	0.036384	0.0598681	0.0424539	0.194867	0.729044	0.00159597	0.00672831	0.855405	0.0173072	0.0266329	0.0602643	0.0745952	0.213085	0.1596	0.000703809	0.00264775	0.313553	0.00895588	0.0112827	0.0737543	0.020213	-5.83012	-4.16347	0.194292	0.199412	0.207386	0.876548	0.183619	0.712596	0.00182469	0.00156581	0.00104246	0.00705996	0.00185675	0.00421316	0.931287	0.489071	0.93852	0.0165034	0.0149682	0.0115028	0.0221132	0.0179385	0.0372237	0.059563	0.0794282	0.0675665	0.0948569	0.210229	0.402552	0.00120693	0.00502713	0.71222	0.0168883	0.0346873	0.0645014	-0.135407	0.183601	0.254652	0.00283505	0.00372563	0.57489	0.0281465	0.0263523	0.0688369	-0.0701551	0.187881	0.507014	0.00231068	0.00572926	0.70881	0.0238287	0.0258184	0.0626033	0.000343654	0.191999	0.641575	0.00175141	0.00649603	0.897303	0.0170985	0.0406937	0.0607761
Q13098	GPS1	ENSG00000169727	0.000790459	-0.0373524	0.25657	0.270338	0.330814	0.71209	0.471459	0.52179	0.00174946	0.000329251	-0.0331756	0.884132	0.332943	0.624505	0.996503	0.54011	0.795576	-0.00805674	0.201015	-0.0732439	0.479952	0.108411	0.261841	0.764259	0.383936	0.435593	0.00626713	0.000201235	-0.0331594	0.608412	0.327305	0.548879	0.86751	0.534488	0.718444	-0.00610303	0.00111171	-0.0319084	0.587787	0.348875	0.519127	0.86075	0.552784	0.668959	-0.00527421	0.207493	-0.0462941	0.0400943	0.172594	0.0761402	0.362208	0.357691	0.201339	0.0240566	0.00308794	0.0242183	1.2974383146444e-05	0.46549	6.33061758782861e-05	0.000412847	0.73004	0.000788672	0.125846	0.0126274	-0.01743	0.719334	0.611678	0.828001	0.95081	0.789177	0.901915	-0.0125366	-0.0346975	-0.0181381	0.484427	0.596995	0.691208	0.864693	0.778535	0.823367	-0.00970591	0.0208325	-0.0156861	0.573742	0.654681	0.72712	0.984776	0.814555	0.855097	-0.0104991	-0.0906998	-0.0520315	0.00100689	0.114773	0.0027718	0.0127078	0.277206	0.0141503	0.0725544	-0.00681659	-0.0352122	0.832866	0.333997	0.617246	0.950503	0.567456	0.750543	-0.00787543	0.0225244	-0.022476	0.478273	0.536745	0.490415	0.79325	0.745919	0.656948	-0.00431515	-0.0188521	-0.0393768	0.546514	0.270041	0.525904	0.796812	0.518536	0.672873	-0.00539527	0.145432	-0.0229306	0.00498232	0.485384	0.0120562	0.0503052	0.685144	0.0458472	0.0513396	-0.0215695	-0.0394632	0.472967	0.262751	0.487654	0.842915	0.484597	0.660583	-0.00425988	-0.0423391	0.101412	-0.0403776	-0.0244786	0.112802	0.00442802	0.23447	0.477676	0.17875	0.00526627	0.407522	0.044737	0.44043	0.669128	0.328106	0.0244158	0.0112454	0.0643103	0.0202652	-0.025234	0.484357	0.475065	0.49406	0.741561	0.694382	0.642553	-0.00446309	0.218446	-0.0209744	0.00120576	0.521083	0.00327776	0.0162535	0.708725	0.0166303	0.070684	-0.128734	-0.0677102	7.69976508359892e-06	0.0370629	2.74407047480313e-05	0.000270332	0.128662	0.000456864	0.137103	-0.36109	4.96911	7.74842	-0.0619279	-0.0455892	-0.0521762	1.9598854144614e-07	0.0385855	0.211789	0.0468472	0.177765	0.125542	7.93027257854584e-07	0.0358348	0.140353	2.36533670957811e-05	0.242699	0.748029	0.14897	0.357885	0.287308	3.83514647071324e-05	0.108036	0.309849	0.183235	0.0358504	0.0150624	-0.20278	-0.0700285	0.00116605	0.0433833	0.00317753	0.0662248	0.156732	0.0265332	0.0711314	0.0928552	-0.0262297	0.163779	0.439154	0.238621	0.472909	0.647087	0.40849	0.00680701	0.165392	-0.021206	0.00471565	0.521136	0.0114731	0.0436212	0.712686	0.0422799	0.0524565	0.000286005	-0.0330374	0.489883	0.328566	0.492905	0.82788	0.537601	0.679843	-0.00442666
Q969L2	MAL2	ENSG00000147676	0.00099549	0.0493218	0.546662	0.539264	0.652547	0.872083	0.721134	0.780108	-0.00873817	-0.0042712	0.0669577	0.423753	0.407547	0.567973	0.996503	0.611012	0.756775	-0.00658628	0.968004	-0.0428777	0.150019	0.688194	0.302619	0.4637	0.872301	0.477514	0.00367219	0.00277366	0.0480446	0.00237479	0.53377	0.0077077	0.0946643	0.720992	0.04483	0.0582823	0.00374052	0.066656	0.439881	0.406781	0.562134	0.796819	0.605814	0.702463	-0.00652516	-0.58222	0.0949271	0.0145859	0.233655	0.0392085	0.309509	0.436094	0.133513	0.0339708	0.00119544	0.0495824	0.494896	0.560095	0.727406	0.683213	0.787344	0.80958	-0.0105053	0.0345114	0.0325906	0.680675	0.690719	0.844133	0.946314	0.836619	0.911135	-0.0128396	-0.250931	0.0258036	0.0327182	0.748737	0.0931547	0.417256	0.869659	0.269385	0.0211858	0.0782547	0.0626003	0.375757	0.454255	0.566883	0.939782	0.671139	0.751434	-0.00660661	0.0941629	0.0761557	0.155968	0.344225	0.285126	0.347375	0.555071	0.398681	0.00402938	0.00395284	0.0573623	0.958758	0.505638	0.78204	0.988447	0.712873	0.864744	-0.0115514	-0.00555776	0.0532516	0.941113	0.537	0.780949	0.983115	0.746139	0.870174	-0.0115297	-0.000992512	0.0553048	0.989303	0.512619	0.78302	0.996008	0.732286	0.86376	-0.0115709	-0.086697	0.050088	0.48549	0.5313	0.613426	0.697013	0.72262	0.718438	-0.00777917	0.133414	0.0959811	0.0576112	0.241273	0.131685	0.472488	0.460601	0.29863	0.0159187	0.118551	-0.274722	0.0747282	-0.0429458	0.058535	0.00125151	0.347023	0.600253	0.133444	0.00494808	0.29942	0.0225224	0.561695	0.764318	0.271643	0.023347	0.0157162	0.065221	-0.0729286	0.0265796	0.284009	0.748249	0.452004	0.578809	0.875493	0.606055	-0.00307857	-0.205672	0.0416869	0.202662	0.600278	0.35607	0.405114	0.766879	0.477142	0.000624604	0.142044	0.0914006	0.0417777	0.257725	0.100454	0.123542	0.464134	0.174401	0.0200403	0.319437	-4.37573	19.7888	0.0785678	0.0269898	0.0341133	0.0613535	0.451133	0.183739	0.325154	0.742347	0.674875	0.138772	0.692688	0.379395	0.153342	0.731064	0.736109	0.531532	0.85633	0.815865	0.218674	0.781525	0.565942	0.0151186	-0.00981491	-0.000360852	-0.0389242	0.045254	0.795106	0.591414	0.777413	0.93051	0.773782	0.851794	-0.0115475	-0.214758	0.038134	0.170968	0.632351	0.313866	0.482131	0.796261	0.482297	0.00257746	-0.153278	0.0420707	0.271791	0.598033	0.438621	0.49641	0.771927	0.56315	-0.00261128	0.00272695	0.0511093	0.00472647	0.510005	0.0144592	0.128167	0.702125	0.0698018	0.0490522
Q9BUL8	PDCD10	ENSG00000114209	-0.000350184	0.0348964	0.691341	0.416457	0.687807	0.918576	0.618223	0.805675	-0.00955519	-0.00421223	0.0437857	0.138286	0.307749	0.247136	0.973209	0.514737	0.478056	0.00621799	0.444503	0.00927207	0.241963	0.878065	0.292183	0.573465	0.951084	0.468122	0.00430205	-0.000293845	0.0334718	0.5538	0.433511	0.624152	0.839896	0.635708	0.766618	-0.00810969	-0.00211299	0.0288233	0.415548	0.503003	0.532883	0.783094	0.688132	0.67996	-0.00568506	-0.0475324	0.0358652	0.711855	0.409183	0.695167	0.897458	0.613286	0.795404	-0.00972051	-0.000537424	0.0182601	0.56677	0.688688	0.716494	0.736	0.861585	0.802104	-0.0102685	-0.00207492	0.025505	0.963161	0.561343	0.843867	0.99267	0.753259	0.911102	-0.0128346	0.122744	0.0292589	0.0514552	0.499227	0.125841	0.474494	0.710135	0.321428	0.016611	0.0463417	0.0418645	0.325904	0.348723	0.460619	0.926835	0.579504	0.670781	-0.00337225	-0.069242	0.017602	0.0498548	0.679603	0.107993	0.169562	0.823137	0.196778	0.018795	0.00550963	0.0350098	0.892593	0.446736	0.737657	0.970609	0.667167	0.836293	-0.0106425	-0.0123371	0.0272767	0.758672	0.55345	0.709993	0.928017	0.758355	0.818017	-0.0100484	-0.0380389	0.0183938	0.334915	0.682098	0.466818	0.644465	0.845399	0.623932	-0.00355354	0.0486377	0.0357963	0.463514	0.402174	0.568441	0.68006	0.610053	0.682	-0.00659904	0.0212199	0.0399265	0.576281	0.369583	0.634035	0.886081	0.590779	0.775255	-0.00835528	0.0142153	-0.0389453	0.0356749	0.0241465	0.674737	0.404964	0.409139	0.598746	0.678888	0.515833	0.873036	0.618048	0.620669	0.763405	0.786874	0.621617	-0.00942441	-0.0051742	0.0229284	0.0411464	0.531066	0.356918	0.609059	0.770525	0.593877	0.73254	-0.00772718	0.195364	0.0432501	0.0232553	0.305402	0.0559368	0.105073	0.510747	0.124011	0.0288953	-0.0414741	0.0216395	0.271027	0.621048	0.403724	0.44607	0.781648	0.503305	-0.0013234	-0.0819924	-0.27999	8.17558	0.0263078	0.0345383	0.0353376	0.373642	0.928798	0.308927	0.543289	0.436548	0.421907	0.498478	0.727708	0.434526	0.556071	0.974948	0.799669	0.729005	0.630261	0.62193	0.594724	0.804698	0.609678	-0.00460173	-0.0105934	-0.00248382	-0.0583818	0.0221809	0.467814	0.623486	0.569218	0.75848	0.797319	0.694681	-0.00667076	0.0588656	0.036936	0.485794	0.391162	0.581143	0.749855	0.603179	0.71092	-0.0069944	0.106142	0.0402084	0.155758	0.347075	0.269745	0.354993	0.556993	0.40029	0.00491735	-0.000155755	0.0329956	0.76622	0.440424	0.711929	0.937417	0.642677	0.832038	-0.0101684
Q92932	PTPRN2	ENSG00000155093	0.00557003	-0.0916721	0.0138239	0.400005	0.0419431	0.26694	0.602151	0.142485	0.0329682	-0.00208947	-0.0505941	0.777775	0.651798	0.844051	0.996503	0.803043	0.925269	-0.0127396	0.912953	-0.143235	0.305552	0.313708	0.521288	0.637171	0.62693	0.670542	-0.00613848	0.00171378	-0.0569498	0.180836	0.604321	0.362525	0.550557	0.771339	0.557686	0.00034621	-0.00758069	-0.0764731	0.258488	0.491304	0.451034	0.672099	0.678383	0.615401	-0.00306806	0.0394816	-0.0587742	0.905893	0.602054	0.872337	0.970205	0.763945	0.914653	-0.0132533	0.00680682	0.0388348	0.00461021	0.735514	0.0160247	0.0262799	0.885046	0.0534894	0.0475354	-0.039382	-0.0510009	0.735868	0.654759	0.850378	0.952433	0.815123	0.915828	-0.0129553	0.0767016	-0.0497716	0.641936	0.662604	0.807763	0.918089	0.819261	0.896566	-0.0121482	-0.0842413	-0.00933702	0.482436	0.934437	0.779553	0.984418	0.970869	0.8877	-0.0115906	-0.0130947	-0.0589604	0.88716	0.599397	0.869644	0.939941	0.764829	0.904055	-0.0132051	-0.0469765	-0.0761405	0.65714	0.523197	0.795764	0.891901	0.727222	0.87308	-0.0118221	-0.0204373	-0.0650318	0.844506	0.586115	0.861678	0.957851	0.781217	0.919155	-0.0130617	0.0999349	-0.0186305	0.328858	0.872914	0.544387	0.638377	0.945918	0.687291	-0.00592968	0.135507	-0.0473769	0.431111	0.668722	0.643603	0.652149	0.818505	0.741195	-0.00852402	-0.115086	-0.0894037	0.239294	0.43421	0.44662	0.695186	0.647436	0.627535	-0.00289223	0.00259808	0.0108162	-0.0513834	-0.0579708	0.9763	0.928666	0.644986	0.625297	0.894553	0.862581	0.992548	0.964504	0.800044	0.781007	0.933797	0.89974	-0.013751	-0.0132818	0.0768832	-0.0245753	0.415511	0.830741	0.641617	0.691601	0.918369	0.758471	-0.00854114	-0.120541	-0.0581918	0.590995	0.599525	0.774184	0.767975	0.766605	0.835284	-0.0114822	0.116223	-0.0200186	0.231845	0.859177	0.436698	0.403107	0.928801	0.533711	-0.00254296	0.434262	4.88623	2.02403	-0.0163943	-0.0541101	-0.0608654	0.0665257	0.545299	0.922382	0.882071	0.635893	0.593093	0.165154	0.720779	0.86194	0.162301	0.78789	0.982718	0.940864	0.785359	0.755699	0.251747	0.800388	0.92007	0.0124574	-0.0104423	-0.0132701	0.139991	-0.0259139	0.500028	0.824126	0.712262	0.778672	0.911447	0.802222	-0.0101757	-0.0944708	-0.0581781	0.664898	0.600841	0.814512	0.854309	0.773459	0.877837	-0.0122788	0.0328063	-0.0496451	0.865533	0.654908	0.882161	0.931586	0.807073	0.918427	-0.0135318	0.000995197	-0.0542713	0.462468	0.623024	0.67921	0.810422	0.78388	0.810252	-0.00943183
O60832	DKC1	ENSG00000130826	-0.00119878	0.0813621	0.0612128	0.00944455	0.0108841	0.467201	0.0495246	0.0608313	0.0528312	-0.00130221	0.0771482	0.532061	0.0155441	0.0519442	0.996503	0.0738392	0.191695	0.0297814	0.0774763	0.0756954	0.76807	0.0729994	0.0505631	0.921193	0.318476	0.148385	0.0352804	-3.35896e-05	0.0731763	0.926157	0.0202645	0.0668432	0.980705	0.0871023	0.192639	0.0262098	0.000395723	0.0766223	0.833021	0.0149926	0.0511376	0.951437	0.0693319	0.154282	0.0304785	0.0979823	0.0671036	0.296558	0.035243	0.0365707	0.65557	0.123511	0.127642	0.0350053	-0.00167191	0.0356947	0.012268	0.266512	0.00804614	0.0548367	0.561216	0.0316277	0.0576547	0.00903996	0.0577789	0.779788	0.0690587	0.180178	0.960608	0.226501	0.406096	0.0111235	-0.0606288	0.0561597	0.183095	0.0753592	0.076983	0.676988	0.234897	0.239797	0.0240751	-0.0270414	0.0787126	0.430002	0.0163549	0.0254385	0.965952	0.0908817	0.12978	0.0406866	0.029907	0.0802132	0.248676	0.0117277	0.0324021	0.460746	0.0588211	0.0816288	0.0368003	0.0368427	0.0894164	0.21528	0.00824467	0.0292364	0.613587	0.0661286	0.108412	0.0383226	0.0415564	0.0918449	0.155202	0.00665276	0.0229216	0.529714	0.0635568	0.0912122	0.041916	0.0355508	0.0870428	0.21697	0.00868672	0.0294021	0.527004	0.0742361	0.101294	0.038239	0.0829185	0.0790544	0.0857648	0.0114892	0.0143595	0.254787	0.0635239	0.0517075	0.0487846	0.0391179	0.0856067	0.156172	0.00865092	0.0247296	0.621149	0.0548152	0.106059	0.0411068	0.0393401	-0.0268886	0.0802351	0.0692361	0.109418	0.429852	0.0110259	0.0398493	0.0187479	0.0446103	0.401687	0.640342	0.0606809	0.140015	0.0750695	0.108212	0.0452148	0.0325449	0.0352312	0.0853575	0.185496	0.00917231	0.028147	0.468984	0.0724406	0.0935216	0.0391806	0.130953	0.0797159	0.0371944	0.0105845	0.00767682	0.14123	0.0572606	0.0292385	0.0583409	0.00939059	0.075423	0.73295	0.0197901	0.0640023	0.838464	0.0839421	0.123712	0.0268652	-0.03199	2.38665	6.17772	0.0702359	0.0800307	0.0769891	0.634278	0.294556	0.291001	0.0276455	0.0139032	0.0173192	0.0605678	0.0351389	0.0348525	0.77592	0.606546	0.796564	0.104982	0.0656406	0.0763982	0.114663	0.106638	0.135277	0.027697	0.0361459	0.0362691	0.044374	0.0810772	0.448937	0.0148833	0.0508853	0.744488	0.0786727	0.144181	0.0303193	0.0272792	0.0746705	0.657827	0.0185931	0.0614908	0.852125	0.0899832	0.169748	0.027469	0.0814029	0.0783729	0.135113	0.0127504	0.0221237	0.323802	0.0683915	0.0678918	0.0427608	-0.000186573	0.0733139	0.625424	0.019898	0.0595633	0.890894	0.0867046	0.179758	0.0279491
Q9HAV7	GRPEL1	ENSG00000109519	0.00323021	-0.0730906	0.00223163	0.149166	0.00549589	0.132593	0.322101	0.0393787	0.062736	0.00339673	-0.0614396	0.328048	0.242971	0.370939	0.982817	0.444191	0.597525	-1.02734e-05	0.0368029	-0.0556964	0.932599	0.423156	0.645298	0.979769	0.713574	0.765103	-0.0100148	0.00112593	-0.0531228	0.0599363	0.300091	0.105078	0.345226	0.509093	0.258757	0.0193564	0.0059693	-0.0401649	0.0583358	0.439873	0.101273	0.41915	0.636369	0.238923	0.0200718	-0.0674119	-0.0479241	0.667397	0.365717	0.546473	0.877632	0.571057	0.68168	-0.00598888	-8.36439e-05	-0.0570356	0.941835	0.306896	0.578412	0.97342	0.598905	0.693735	-0.00692087	0.0516457	-0.0574315	0.345637	0.28322	0.371121	0.852211	0.519895	0.59728	-1.70373e-05	-0.129851	-0.0599531	0.0921379	0.259383	0.139652	0.564269	0.492073	0.342651	0.0150221	0.0450525	-0.0455106	0.433707	0.40387	0.44521	0.965952	0.62893	0.657892	-0.00284307	-0.0400091	-0.0611698	0.355395	0.245601	0.39052	0.569163	0.45135	0.500692	-0.000801993	0.0260636	-0.0413567	0.60015	0.460502	0.522308	0.867523	0.678671	0.67952	-0.00528915	0.0159589	-0.0455039	0.744434	0.417683	0.568405	0.921888	0.650964	0.717262	-0.00659804	0.0128753	-0.0476395	0.789262	0.386318	0.578431	0.918813	0.629071	0.715294	-0.00686885	0.133541	-0.0438597	0.0973179	0.395807	0.150868	0.275858	0.604359	0.272734	0.013735	0.0387365	-0.040606	0.402103	0.453003	0.416738	0.806225	0.663072	0.602111	-0.00181608	0.0485387	-0.084236	-0.0441263	-0.0900873	0.238471	0.136423	0.399881	0.105125	0.295106	0.15116	0.567452	0.33022	0.612383	0.260002	0.459094	0.25894	0.00353008	0.0139201	0.0266645	-0.0437723	0.549967	0.421079	0.495444	0.784104	0.651752	0.643594	-0.00450665	-0.0663002	-0.0567155	0.531165	0.278999	0.486868	0.723975	0.483211	0.600538	-0.00423476	0.0688032	-0.0343825	0.133181	0.517589	0.191129	0.275936	0.70275	0.282866	0.0102184	0.354299	-5.74588	-1.20416	-0.0242946	-0.074823	-0.0668208	0.00130965	0.128913	0.901881	0.632475	0.162035	0.213271	0.00332171	0.14465	0.456674	0.00904001	0.415924	0.980944	0.792292	0.336848	0.407648	0.012521	0.269035	0.628089	0.0704921	0.0145982	-0.00326284	0.0653301	-0.0411254	0.504973	0.455473	0.474251	0.781617	0.670236	0.615961	-0.00382606	-0.0529954	-0.056777	0.606703	0.280146	0.518956	0.823147	0.499273	0.663316	-0.00522899	0.0348163	-0.0508765	0.703388	0.33241	0.551184	0.843068	0.545997	0.661489	-0.00616841	0.00151317	-0.0523409	0.0160864	0.302893	0.0338934	0.223072	0.512608	0.124941	0.0364092
O15382	BCAT2	ENSG00000105552	-0.000690371	-0.279204	0.573982	6.92892789444791e-06	2.15175100086068e-05	0.883511	0.000524696	0.00117043	0.139348	-0.0107548	-0.255207	0.00604571	2.47225907434121e-05	5.73925730270184e-07	0.85313	0.00129025	0.000164185	0.186021	-1.02591	-0.191093	0.0369422	0.0152279	9.92062970527062e-06	0.230684	0.156223	0.000654931	0.172814	0.000896339	-0.285104	0.193443	3.78349744596845e-06	1.2172104772016e-05	0.571131	0.000333882	0.000591304	0.14791	0.00152153	-0.277196	0.671938	7.7681815055198e-06	2.9090209761966e-05	0.894373	0.000540553	0.00174282	0.137311	0.0290851	-0.285572	0.871109	5.71772848648406e-06	2.4885750787053e-05	0.957899	0.000432978	0.00181337	0.137421	-0.00111352	-0.320501	0.390293	1.15482907365753e-06	6.12571097858765e-06	0.590871	0.00112537	0.000130344	0.156933	0.0247773	-0.306343	0.689872	1.39715450191913e-06	8.1908734483545e-06	0.947938	0.000415062	0.00204085	0.153127	-0.226066	-0.312642	0.00906399	4.89243493328593e-07	2.90744341646777e-07	0.321148	0.000184081	0.000265556	0.195843	0.0128103	-0.285343	0.845632	1.04888924929634e-05	3.51095877370748e-05	0.997649	0.00120464	0.00260756	0.1338	0.0475243	-0.273276	0.336505	1.15497006727651e-05	1.58612622995011e-05	0.549618	0.000757656	0.000486719	0.143377	-0.0132843	-0.289275	0.815159	1.328122256633e-05	2.45344431330772e-05	0.944042	0.00242847	0.00110821	0.137609	0.00205545	-0.282714	0.970687	2.06077466521727e-05	2.51996723688464e-05	0.99234	0.00397936	0.000982622	0.137254	-0.00109179	-0.284021	0.984174	1.29198868445081e-05	2.521177705539e-05	0.995035	0.00262614	0.000783742	0.137248	-0.0217665	-0.285015	0.813944	4.35897384121132e-06	2.45253966704005e-05	0.910066	0.000525622	0.000666014	0.137614	0.0586346	-0.265071	0.266633	3.23593320219529e-05	1.41943879964235e-05	0.713361	0.00201567	0.000978906	0.145877	0.0306002	-0.0632293	-0.278448	-0.305878	0.516324	0.331252	8.23825371337223e-06	4.27030342240651e-06	2.13446639793104e-05	2.30748084004868e-05	0.78942	0.551064	0.000757527	0.000397754	0.000946384	0.000771558	0.140457	0.140428	0.00742135	-0.281558	0.884327	1.29173450303776e-05	2.60915187999014e-05	0.957605	0.00231988	0.000822242	0.137777	-0.136614	-0.291357	0.258062	2.77828916906783e-06	1.38764212521471e-05	0.473405	0.000351795	0.000491658	0.146177	0.113358	-0.253126	0.0296148	4.56988625954067e-05	2.45301731807866e-06	0.0973438	0.00170379	8.49645998423298e-05	0.16881	0.320318	-1.60367	-6.91093	-0.258025	-0.290619	-0.288713	0.0116356	0.713104	0.53726	2.36827556199272e-05	6.10788673931959e-06	6.1953444764396e-06	1.08019938672254e-06	3.46301117147957e-05	3.06159336133119e-05	0.0454596	0.879354	0.891351	0.00102767	0.000462523	0.000450559	4.75898102515303e-05	0.00182206	0.00209272	0.179313	0.134958	0.136621	0.0273015	-0.279131	0.807547	1.92012540843294e-05	2.55963759735283e-05	0.936217	0.00167979	0.00155674	0.138033	-0.216051	-0.298617	0.0646686	1.45733649029024e-06	4.75366068826296e-06	0.313009	0.000261778	0.000426945	0.160241	-0.118474	-0.292232	0.255882	2.68323753311025e-06	1.37946326936746e-05	0.477585	0.000368319	0.000465283	0.146255	0.000884619	-0.284118	0.223967	4.11111426265939e-06	1.35416542841379e-05	0.640143	0.000361482	0.000638394	0.1465
Q16623	STX1A	ENSG00000106089	0.00366788	-0.539578	0.0827047	5.07394772457969e-07	1.98557525086461e-06	0.498681	9.33123148206037e-05	0.000227946	0.170329	0.00864402	-0.538991	0.207412	6.94492126540568e-07	4.0527970134109e-06	0.973209	0.000121915	0.000622841	0.161172	-0.719003	-0.493454	0.399561	0.000419769	5.70511216485132e-06	0.706775	0.0329449	0.000441075	0.181019	0.00234973	-0.519433	0.0475994	1.0059726333864e-06	1.46109574406545e-06	0.308179	0.000125325	0.000128244	0.17546	-0.00198626	-0.526636	0.749783	1.15046212665327e-06	6.73470046714497e-06	0.924187	0.000158682	0.000743126	0.156809	0.35372	-0.540008	0.252956	7.6440607132816e-07	4.67017982608785e-06	0.619616	0.000123006	0.000621939	0.15934	0.00924962	-0.27115	2.40797152589715e-06	0.00346596	4.61277559505081e-09	0.000151213	0.0670861	1.18763595653908e-06	0.24588	-0.000949186	-0.394767	0.992268	6.37418771810785e-05	0.000324677	0.998845	0.00390748	0.0154803	0.103407	-0.0413276	-0.396079	0.765235	6.06668618636263e-05	0.00031048	0.95163	0.00349695	0.0113376	0.104028	-0.0207052	-0.49275	0.855071	1.00392588498236e-05	4.52058452857358e-05	0.997649	0.00120464	0.00311759	0.130399	0.0175885	-0.512337	0.837403	2.49500058996577e-06	8.81123080658242e-06	0.91157	0.000291418	0.000352632	0.151089	0.208622	-0.427218	0.0323288	0.000135652	9.02918341289178e-07	0.300429	0.0075215	0.000116236	0.180327	0.279408	-0.394224	0.00333596	0.000337504	1.19275443852199e-07	0.103513	0.0139893	2.00279027894431e-05	0.20546	0.271042	-0.414504	0.00382657	0.000127128	1.35195839367155e-07	0.0704093	0.00773181	1.97028804390925e-05	0.203927	0.55164	-0.4806	0.000415727	2.76041490772284e-06	1.73056378523291e-08	0.013324	0.000385919	3.93143372857029e-06	0.228709	0.105123	-0.48256	0.249744	1.30951871674419e-05	4.95893513114952e-06	0.697197	0.0013136	0.000467107	0.15969	0.125246	0.11087	-0.493329	-0.534711	0.123374	0.317768	4.46006041692348e-06	2.54615250821894e-06	2.92867117573796e-06	1.15789336264315e-06	0.423906	0.538608	0.000521962	0.000285021	0.00024065	0.000123057	0.166523	0.17969	0.325315	-0.401347	0.00015173	0.000127509	7.17766878186093e-09	0.0116036	0.00741235	1.68000950518466e-06	0.240692	0.493654	-0.490958	0.0172373	3.39478803282833e-06	5.59412137422872e-07	0.0863516	0.000398306	6.08577373162572e-05	0.187642	-0.0157629	-0.521163	0.862506	2.48428219032364e-06	9.49793626799764e-06	0.923995	0.000309493	0.000214557	0.15118	-0.227346	3.32506	8.40971	-0.535416	-0.560748	-0.564995	0.305791	0.654819	0.659899	9.41282773497313e-07	4.09135922367269e-07	3.02470567483131e-07	5.69569367441249e-06	1.72854479685314e-06	1.73396084255289e-06	0.483606	0.843573	0.925224	0.000129271	6.95803425959755e-05	5.30973332554477e-05	0.000130545	0.000288681	0.000281186	0.157883	0.174538	0.174498	0.0410713	-0.509228	0.832314	7.1814060847498e-06	9.4274571735542e-06	0.945152	0.00102453	0.00088802	0.151278	0.484999	-0.484464	0.0160614	4.69163130810912e-06	5.25632141603028e-07	0.181536	0.000566221	8.82604926465606e-05	0.188427	0.581948	-0.477355	0.00102189	4.13450912939716e-06	4.29202950722882e-08	0.017424	0.00051508	8.50041946508601e-06	0.219345	0.00231976	-0.516847	0.0640345	1.16945045810718e-06	1.872620939429e-06	0.376984	0.000153099	0.000161231	0.172282
P25787	PSMA2	ENSG00000106588	0.00108721	0.0385298	0.135734	0.276114	0.142995	0.586621	0.47772	0.312668	0.0145479	0.000467943	0.0442347	0.843306	0.218437	0.428512	0.996503	0.415261	0.650388	-0.00223247	0.911384	-0.0403791	0.00337968	0.407364	0.00719852	0.074161	0.703123	0.0431353	0.0685764	-0.000465167	0.0465922	0.25769	0.188156	0.230656	0.637468	0.37627	0.42318	0.0073296	0.00289442	0.0517951	0.178578	0.146999	0.174257	0.595055	0.321103	0.338896	0.0117269	0.0621776	0.041279	0.560112	0.252377	0.368529	0.826104	0.457154	0.528995	8.99786816916937e-05	0.000878518	0.0500572	0.257727	0.184902	0.301797	0.457524	0.469228	0.441995	0.00318365	-0.0240406	0.0390184	0.518189	0.28368	0.465515	0.902348	0.520339	0.670077	-0.00353671	-0.0169217	0.0377877	0.747733	0.299934	0.544996	0.946893	0.533431	0.727042	-0.00599231	0.0357515	0.0542185	0.360919	0.144563	0.279432	0.93347	0.340721	0.516086	0.00437285	-0.117958	0.0198171	3.62482260525551e-05	0.555428	8.35959119353778e-05	0.00150751	0.734736	0.00135083	0.12119	-0.0273137	0.0338257	0.41915	0.374545	0.314922	0.773162	0.604398	0.49958	0.00250524	-0.0265187	0.0338974	0.425511	0.374084	0.317724	0.762467	0.609584	0.505792	0.00236927	-0.0837678	0.0140522	0.00964513	0.699698	0.0151414	0.117506	0.852978	0.0637342	0.0480084	0.00735308	0.0459447	0.893827	0.196647	0.433109	0.954899	0.397839	0.568065	-0.00239702	-0.0579564	0.0266363	0.0642274	0.465034	0.0787072	0.484465	0.672015	0.217101	0.0237399	-0.0605772	0.0763382	0.0341645	0.0569595	0.0296761	0.0466335	0.332451	0.129364	0.040919	0.0845495	0.218303	0.173875	0.548686	0.298896	0.126423	0.168776	0.0335908	0.0228314	-0.0263589	0.0361791	0.385142	0.328362	0.300711	0.671217	0.569252	0.464074	0.00323936	0.12297	0.0519853	0.0865204	0.141888	0.10049	0.24222	0.315834	0.189962	0.0200349	-0.127971	0.0104651	2.37584223623613e-05	0.758456	5.61189795345223e-05	0.000578896	0.872375	0.000712933	0.127478	-0.260679	4.66925	8.94735	0.0242413	0.0423716	0.0362649	0.000493208	0.0693142	0.176807	0.480608	0.242308	0.317041	0.000990796	0.11772	0.246817	0.00441595	0.30947	0.729574	0.677791	0.436268	0.523676	0.00508837	0.233385	0.434682	0.087763	0.017765	0.00633671	-0.192897	0.00977019	0.00331674	0.787902	0.00578826	0.096058	0.892078	0.0376334	0.0624544	0.0219081	0.0469999	0.754738	0.19001	0.418108	0.901576	0.391513	0.581258	-0.00186705	0.0493098	0.0488833	0.428006	0.171421	0.320343	0.646052	0.36216	0.451685	0.00226154	-0.000284827	0.0458819	0.511928	0.196299	0.353569	0.83934	0.388374	0.558708	0.000733831
Q9NZN4	EHD2	ENSG00000024422	-0.00242535	0.0690648	0.333462	0.570811	0.566875	0.761413	0.745318	0.719715	-0.00655631	0.00400143	0.0430131	0.622278	0.726449	0.802584	0.996503	0.850698	0.905119	-0.011955	-1.49653	0.289028	0.157692	0.0879195	0.204796	0.47412	0.348967	0.371641	0.0106571	0.0001508	0.057159	0.914749	0.637465	0.888167	0.976576	0.792752	0.939088	-0.0136384	-0.00718315	0.0390511	0.328266	0.748271	0.562228	0.719929	0.861348	0.702466	-0.00652777	-0.239026	0.069695	0.513965	0.572568	0.732036	0.805409	0.744221	0.824354	-0.0105236	-0.0057273	-0.00583094	0.0307177	0.963564	0.0817604	0.106492	0.984231	0.177536	0.0231637	0.0513255	0.0692241	0.688328	0.579779	0.785565	0.94754	0.766422	0.877723	-0.0117111	-0.042382	0.0694116	0.814725	0.579123	0.828489	0.961779	0.76646	0.90821	-0.0125459	-0.304249	0.0367787	0.0214926	0.766919	0.0535784	0.60367	0.886116	0.201361	0.0295437	0.520248	0.166725	5.56785537810431e-08	0.130854	3.35374570475852e-07	2.38922860780431e-05	0.301887	4.46626410750945e-05	0.192722	0.235009	0.153775	0.0414675	0.233792	0.112534	0.333793	0.465895	0.265489	0.0181731	0.222589	0.150723	0.0499063	0.244227	0.131624	0.330536	0.484783	0.292635	0.0158033	0.424182	0.212677	0.000104633	0.0806943	0.000474885	0.00851379	0.263085	0.00594117	0.0973879	0.0119369	0.0543508	0.949672	0.655439	0.904737	0.979864	0.812455	0.936002	-0.013822	0.242379	0.132681	0.0236914	0.286443	0.0695369	0.360931	0.510614	0.201767	0.0256131	0.369287	-0.402215	0.122965	-0.0602863	8.05543745921718e-05	0.00213107	0.289347	0.633114	0.000370763	0.00808464	0.0107313	0.0302581	0.504979	0.785684	0.00563734	0.0328316	0.10156	0.0580224	0.273901	0.150878	0.00777969	0.224037	0.0259161	0.088109	0.461716	0.0882998	0.0404099	0.0871146	0.0582031	0.724972	0.634324	0.852501	0.853703	0.788084	0.893691	-0.0129945	0.638376	0.228592	1.40064549572092e-10	0.033657	9.67191476751339e-10	2.7046464522371e-07	0.120703	4.17070413338833e-07	0.263925	1.29448	-23.4134	-36.0828	0.159387	0.0182425	0.0493001	2.17543661080834e-07	0.00782122	0.113871	0.153737	0.881954	0.692109	1.26048885096222e-06	0.0264191	0.262469	2.54592005786116e-05	0.133238	0.676568	0.328528	0.938709	0.825748	5.26271128909847e-05	0.0886452	0.452525	0.177346	0.0404318	0.00538162	0.882641	0.217295	7.22982710841242e-05	0.074851	0.000334597	0.0182767	0.219328	0.00645065	0.102988	-0.130102	0.0449495	0.588732	0.713956	0.783344	0.810583	0.84655	0.856412	-0.0116667	0.015126	0.0546616	0.943599	0.655667	0.90487	0.971005	0.807329	0.933888	-0.0139312	2.05559227576622e-05	0.0574709	0.988965	0.635567	0.893205	0.997612	0.793196	0.942123	-0.0137273
P11387	TOP1	ENSG00000198900	-0.000227263	0.102302	0.755768	0.0045907	0.0176937	0.936399	0.0308872	0.0832317	0.0457241	-0.000849498	0.103095	0.71926	0.00454823	0.0174078	0.996503	0.032638	0.0969548	0.0459632	-0.491262	0.171146	0.0960858	0.00038196	0.0015063	0.373699	0.0326595	0.0168374	0.0944613	0.000189099	0.0989434	0.643411	0.00554592	0.0183765	0.88178	0.0354022	0.0801468	0.045511	-0.00409455	0.0937852	0.0556436	0.00864709	0.00291507	0.41216	0.0467391	0.0260254	0.0729172	0.128361	0.0921979	0.227315	0.0109035	0.00893677	0.597972	0.0550969	0.0545242	0.0556994	-0.00182767	0.0899223	0.0166032	0.0153271	0.000433523	0.0682505	0.141478	0.00333209	0.0993787	0.0331234	0.113383	0.368873	0.00196566	0.00514958	0.860805	0.0256033	0.0590139	0.0641523	0.0276634	0.115213	0.595767	0.00171494	0.00670565	0.90332	0.0232797	0.0607204	0.0603135	-0.0692681	0.103786	0.0712859	0.0047042	0.0012457	0.764168	0.0439362	0.0230738	0.0845193	0.0361469	0.108713	0.218506	0.00269926	0.00868657	0.427276	0.0223223	0.0314263	0.0561118	0.0832833	0.136358	0.0126432	0.000345846	0.00081927	0.204302	0.0124247	0.011401	0.0897832	0.0754387	0.133774	0.021985	0.000469684	0.00133404	0.232014	0.0164902	0.0146213	0.0829302	0.0715119	0.127673	0.0274421	0.000653839	0.00161776	0.19113	0.0183646	0.0140127	0.0802055	0.130412	0.109258	0.0165339	0.00196254	0.00103889	0.0969799	0.0211123	0.00839364	0.0864515	0.0494211	0.117018	0.114664	0.00166301	0.0054927	0.560194	0.0200705	0.0409514	0.0632159	0.0592363	-0.0116094	0.112022	0.0952895	0.0332836	0.764685	0.00177381	0.0134227	0.00197047	0.0275706	0.230982	0.874767	0.019082	0.0708661	0.0171977	0.0759566	0.0779872	0.0397919	0.0841443	0.130774	0.00487262	0.000376574	0.000358524	0.0694393	0.0126463	0.00480771	0.102027	0.237041	0.11333	0.000771344	0.00111995	6.56339870868677e-05	0.0123607	0.0140202	0.0013202	0.125357	0.0445154	0.113101	0.153216	0.00211952	0.00688047	0.305062	0.0189701	0.0230263	0.0599385	0.0598414	0.0636706	-3.27504	0.105789	0.0985937	0.0983415	0.43336	0.98043	0.62323	0.00370613	0.00810858	0.00790776	0.0140766	0.0288303	0.0255485	0.615509	0.993598	0.918164	0.026335	0.0440296	0.0440721	0.0372856	0.0936079	0.111932	0.0494474	0.0391214	0.0409341	0.100539	0.119542	0.129949	0.00160552	0.00605938	0.445507	0.0199122	0.0388404	0.0617888	0.0642556	0.10519	0.358113	0.00364313	0.0125375	0.659613	0.0325395	0.0579838	0.0511524	0.151383	0.111173	0.0137848	0.00173299	0.000912227	0.081864	0.01986	0.0073016	0.0889307	0.000197914	0.0991387	0.646051	0.00544591	0.0184078	0.897303	0.0354799	0.0830503	0.0454858
Q9BRF8	CPPED1	ENSG00000103381	0.000109596	0.10787	0.941066	0.136352	0.316556	0.983358	0.304564	0.509392	0.0024258	0.00636347	0.0917636	0.183012	0.204557	0.130365	0.973209	0.398394	0.329172	0.0159489	-0.201476	0.139096	0.75191	0.173112	0.327972	0.917686	0.479348	0.503329	0.00222689	-0.000534299	0.107923	0.520656	0.133083	0.269232	0.822288	0.300491	0.463078	0.00494669	-0.0088984	0.0930193	0.0401605	0.19375	0.0375342	0.368951	0.38212	0.1266	0.0351522	0.413219	0.0807132	0.054329	0.262932	0.0494938	0.382917	0.468162	0.153907	0.0305024	-0.00152732	0.131583	0.320881	0.0796543	0.0677247	0.52324	0.320109	0.154308	0.0260119	-0.0938559	0.154751	0.201833	0.0321886	0.049026	0.805041	0.14256	0.198572	0.0308787	0.0310282	0.152964	0.765942	0.0353651	0.106225	0.95163	0.149024	0.288985	0.0191913	-0.0394591	0.0800374	0.617016	0.285076	0.436219	0.984776	0.514589	0.651713	-0.00252592	-0.030021	0.102041	0.615271	0.161387	0.279631	0.778436	0.346361	0.393676	0.00432749	0.10931	0.155173	0.109122	0.0440826	0.0875192	0.48003	0.17633	0.225784	0.0219631	0.0904307	0.148036	0.178734	0.0555629	0.128086	0.555843	0.215302	0.287515	0.0162158	0.0690131	0.134454	0.297657	0.0762701	0.184164	0.60855	0.256908	0.341158	0.0107045	0.220304	0.122772	0.0466804	0.0845078	0.0435628	0.178495	0.232894	0.114794	0.0324044	0.0520203	0.127149	0.413797	0.0893544	0.220706	0.812141	0.252903	0.411771	0.00800805	0.0872943	-0.029947	0.126573	0.0931459	0.122868	0.702713	0.0796683	0.227935	0.0934341	0.363972	0.423109	0.839101	0.224345	0.424233	0.21422	0.484953	0.0211403	0.000287629	0.0982192	0.145055	0.108193	0.0521956	0.0845079	0.35733	0.198515	0.200165	0.022663	0.410499	0.131709	0.00424967	0.060983	0.00510033	0.0348867	0.183424	0.0221941	0.0642917	-0.0231422	0.103841	0.714841	0.160452	0.288604	0.828049	0.345649	0.389784	0.00387424	-0.26027	0.0505082	4.03147	0.0889212	0.10151	0.101639	0.0909727	0.992327	0.765096	0.217988	0.173533	0.170755	0.0735513	0.391563	0.374421	0.204147	0.996835	0.949888	0.41258	0.352654	0.354302	0.133422	0.530138	0.56181	0.0247649	-0.000854428	-0.000154582	-0.102602	0.0911594	0.44683	0.230075	0.23081	0.742751	0.447182	0.379233	0.00731934	-0.000367079	0.110159	0.997935	0.129251	0.308603	0.999953	0.309945	0.477876	0.00283896	0.251647	0.127259	0.0439935	0.0750332	0.0402776	0.162851	0.216819	0.103909	0.0338275	-0.000508968	0.107314	0.561984	0.13529	0.279745	0.860579	0.305014	0.482603	0.00435559
Q9Y2S2	CRYL1	ENSG00000165475	0.00277058	0.00923072	0.0215844	0.873688	0.0636131	0.3185	0.933857	0.187037	0.0267518	0.000212234	0.0263578	0.957047	0.658742	0.898738	0.996503	0.807928	0.95146	-0.0137182	0.346997	0.000597153	0.495306	0.994126	0.695832	0.77507	0.997095	0.801343	-0.0113878	-0.00127846	0.0295455	0.06049	0.611968	0.153891	0.345817	0.777058	0.328635	0.0135383	0.00216598	0.0283929	0.544156	0.631638	0.76402	0.840445	0.782105	0.845076	-0.0113626	-0.0410238	0.0296839	0.817434	0.62061	0.876292	0.93725	0.776983	0.917723	-0.0133238	0.00178377	0.0627704	0.166847	0.315945	0.311419	0.343968	0.607917	0.452494	0.00269852	0.0710896	0.0368417	0.250135	0.541013	0.418437	0.817946	0.738329	0.636227	-0.00187925	0.0287424	0.0398191	0.742729	0.511101	0.769919	0.944024	0.716729	0.874721	-0.0113956	-0.0135906	0.0420261	0.834042	0.494342	0.744934	0.997649	0.701764	0.866025	-0.0108784	0.0430259	0.0362757	0.380266	0.542567	0.611578	0.591814	0.724548	0.697039	-0.00773241	0.128687	0.0817825	0.0210246	0.189849	0.0621685	0.255337	0.41447	0.180658	0.0270957	0.108931	0.0744577	0.0477968	0.235399	0.12601	0.324413	0.476848	0.284258	0.0164631	0.101295	0.0649107	0.0616341	0.291259	0.155914	0.291169	0.53846	0.306428	0.0132357	0.143342	0.0361591	0.116287	0.536673	0.260965	0.307748	0.726857	0.401063	0.00538517	0.0938066	0.0592648	0.0710727	0.327861	0.172983	0.492788	0.552866	0.353659	0.011748	0.0514697	0.0599946	0.038335	0.0252976	0.268673	0.34749	0.517421	0.68625	0.480301	0.635435	0.599058	0.566966	0.713926	0.82167	0.625923	0.722523	-0.00402336	-0.00845464	0.117354	0.0703363	0.0186498	0.243599	0.0551913	0.140264	0.481957	0.148572	0.0290973	0.243819	0.0414568	0.0400016	0.476534	0.106854	0.147975	0.669836	0.198782	0.0191014	0.035547	0.0384142	0.493736	0.525087	0.701658	0.663007	0.708671	0.764725	-0.00994084	-0.155128	1.94951	-2.05334	0.0159989	0.0114194	0.00858193	0.220747	0.648659	0.851896	0.787584	0.850354	0.886771	0.418167	0.891702	0.972471	0.385933	0.840503	0.968658	0.890047	0.921332	0.940337	0.520703	0.924746	0.983947	-0.00186923	-0.0138077	-0.0151821	0.0446226	0.036946	0.687048	0.553126	0.818177	0.884014	0.748091	0.880163	-0.0123493	0.106458	0.0357792	0.359458	0.545359	0.58232	0.659804	0.734627	0.711699	-0.00702601	0.183254	0.0411068	0.0743468	0.482627	0.179504	0.226396	0.677784	0.30156	0.0111809	-0.00128912	0.0281695	0.0729554	0.628955	0.179679	0.399085	0.788645	0.368341	0.011166
O95834	EML2	ENSG00000125746	-0.00137124	-0.128826	0.20877	0.0160461	0.0162694	0.670387	0.0723526	0.078985	0.0469554	-0.0025706	-0.130791	0.467248	0.0156042	0.0275786	0.996503	0.0740794	0.12918	0.0391859	-0.956624	-0.0564212	0.0297422	0.417481	0.00383178	0.207523	0.710541	0.0287626	0.0790986	0.000691188	-0.138857	0.260618	0.00938361	0.0198376	0.639009	0.0512219	0.0841897	0.0443782	-0.00395671	-0.149783	0.21069	0.00479425	0.0123383	0.624472	0.0309105	0.0632389	0.0517797	0.138219	-0.146898	0.385927	0.00699031	0.0246551	0.719596	0.0402034	0.0988763	0.0408409	0.00407207	-0.0481443	0.000222405	0.356998	0.000166223	0.00288452	0.645623	0.00161497	0.112665	0.0115296	-0.102916	0.831477	0.0535077	0.152155	0.968854	0.193655	0.370319	0.0137118	-0.0257506	-0.103378	0.736593	0.0525278	0.147059	0.941921	0.189986	0.352979	0.0142325	-0.00443701	-0.129881	0.939559	0.0204095	0.0628126	0.998483	0.104538	0.221063	0.0271483	-0.0717229	-0.153178	0.102213	0.00449963	0.00941046	0.269542	0.0310869	0.033175	0.0549487	0.0635953	-0.110467	0.207522	0.0529233	0.0161986	0.606239	0.19786	0.0744086	0.0470194	0.0920586	-0.0974038	0.0628291	0.0854658	0.00632874	0.361888	0.272222	0.0391379	0.0606992	0.0754848	-0.109268	0.121827	0.0501115	0.0108141	0.401573	0.199722	0.0502645	0.0529252	0.27515	-0.119842	0.000636028	0.0193401	0.000102926	0.0169989	0.0899899	0.00173993	0.118373	0.026138	-0.128251	0.578668	0.021176	0.0327328	0.886081	0.0992497	0.126022	0.0369295	-0.00794749	0.135416	-0.138268	-0.130236	0.849909	0.0157412	0.0107613	0.0179801	0.0375322	0.000457162	0.949238	0.0930971	0.0596455	0.0852015	0.1193	0.0046894	0.0348844	0.0993688	0.105378	-0.0993631	0.0189922	0.0684442	0.00241431	0.141384	0.233938	0.0177541	0.0750788	0.405113	-0.115533	0.000109489	0.0228238	2.08918043290966e-05	0.00382413	0.096492	0.000617554	0.140743	-0.117101	-0.168869	0.0113193	0.00182244	0.00152734	0.0483575	0.0173143	0.00763572	0.0816216	-0.429554	0.824885	-8.73219	-0.171868	-0.166578	-0.16817	0.000111463	0.827922	0.369806	0.000915633	0.00231869	0.00195159	2.12482820548287e-05	0.00833708	0.00570132	0.00153713	0.93179	0.834258	0.01037	0.0195093	0.0173067	0.000323712	0.0433348	0.0450276	0.140518	0.0575697	0.0631491	-0.158056	-0.166083	0.111388	0.00328135	0.0107087	0.417197	0.0312903	0.0546326	0.053469	0.239789	-0.120767	0.0207582	0.0223084	0.00260997	0.197018	0.101062	0.0204872	0.0739607	0.329008	-0.114451	0.000286949	0.0252956	5.18704333679811e-05	0.00860335	0.108305	0.00108872	0.128542	0.000542551	-0.137937	0.403117	0.00999382	0.0263616	0.77441	0.0538685	0.106494	0.0401563
P28289	TMOD1	ENSG00000136842	0.00495194	-0.19046	0.0181265	0.0606679	0.0182198	0.299535	0.176963	0.0847894	0.0452939	-0.00107245	-0.156014	0.875621	0.134247	0.296744	0.996503	0.304798	0.527758	0.00341722	1.17644	-0.265976	0.179794	0.0583804	0.159503	0.503162	0.289987	0.316548	0.0151027	0.000319336	-0.160156	0.788797	0.120229	0.290146	0.934282	0.281324	0.485625	0.00379192	-0.00287635	-0.164948	0.645078	0.112939	0.272954	0.883124	0.270306	0.451648	0.00477272	0.528691	-0.194488	0.0853393	0.0608955	0.0679921	0.434132	0.180036	0.187996	0.0257545	0.00830973	0.0266488	8.47029193305091e-05	0.789198	0.000303686	0.00144425	0.912676	0.00253095	0.104335	-0.0734841	-0.0822773	0.480331	0.418655	0.551737	0.889981	0.644087	0.729479	-0.00618407	0.189868	-0.0785307	0.195895	0.438274	0.305971	0.692173	0.658349	0.528589	0.00297134	0.0450149	-0.111606	0.68863	0.295135	0.478768	0.985726	0.525586	0.686331	-0.00397359	-0.294435	-0.22288	0.000413631	0.0256786	0.000574957	0.00745179	0.101881	0.00500673	0.0947286	0.0408985	-0.14141	0.676246	0.201178	0.275239	0.899332	0.428779	0.463472	0.00456999	0.0804031	-0.123757	0.403763	0.262497	0.211723	0.748861	0.504234	0.392546	0.00857977	-0.0114381	-0.163136	0.904045	0.133177	0.298232	0.965549	0.35072	0.465927	0.00334052	0.314582	-0.138566	0.0468264	0.172083	0.0413372	0.17882	0.363559	0.110252	0.0331847	-0.0907188	-0.189019	0.31912	0.0774414	0.182801	0.749925	0.229619	0.366267	0.0109018	-0.116619	0.319055	-0.181328	-0.0795971	0.150135	0.00391632	0.0797818	0.456781	0.106393	0.00439522	0.463856	0.0420719	0.224575	0.652337	0.23386	0.0214659	0.0191672	0.0669499	0.0763736	-0.132319	0.384556	0.217235	0.205838	0.670802	0.453371	0.36432	0.00908004	0.510958	-0.132641	0.0132735	0.189408	0.0138543	0.0730231	0.379541	0.0447076	0.049682	-0.346166	-0.254306	8.40697440120665e-05	0.0115044	0.000128045	0.00144945	0.0586518	0.00128278	0.116248	-0.923758	17.5906	26.5088	-0.2349	-0.143267	-0.166631	1.55879162841045e-05	0.0180608	0.168606	0.016496	0.170433	0.114736	2.569867441825e-05	0.017319	0.110661	0.000370773	0.184073	0.724008	0.0729335	0.34839	0.271681	0.000355834	0.067964	0.269741	0.13798	0.0467424	0.0187136	-0.366332	-0.227359	0.0562902	0.0353838	0.0483187	0.322064	0.137824	0.139363	0.0310971	0.401617	-0.132621	0.0461625	0.194498	0.0408977	0.269147	0.397644	0.129784	0.0335986	0.415936	-0.13121	0.019703	0.196013	0.0196302	0.101457	0.395612	0.0624996	0.0445338	0.00108677	-0.160683	0.386904	0.117979	0.206567	0.766071	0.279515	0.400281	0.00902576
O95994	AGR2	ENSG00000106541	0.00723617	0.930617	0.256052	0.00308059	0.00404813	0.711993	0.023747	0.0327754	0.0671343	0.0331448	0.889276	0.106895	0.00469151	0.00209795	0.973209	0.0331539	0.0280842	0.0765201	2.63547	0.759518	0.336073	0.0837742	0.0122614	0.660852	0.340027	0.0598905	0.0595954	-0.00109735	0.969835	0.759358	0.00201553	0.00815034	0.927362	0.0183801	0.0463389	0.0574667	0.0119495	1.02414	0.519024	0.00109486	0.00460541	0.828655	0.0117209	0.0342699	0.0662686	-1.54385	1.08089	0.0957835	0.000677631	0.00192168	0.447569	0.00859446	0.0224554	0.0777662	-0.0143302	0.730961	0.0333845	0.0256743	0.00170129	0.112949	0.181982	0.00971948	0.0800846	0.452704	0.909249	0.162267	0.00452002	0.00618947	0.775872	0.0434777	0.0653035	0.0614797	-0.162767	0.917462	0.723124	0.00446873	0.0154888	0.937966	0.0419569	0.0964668	0.0480374	-0.720924	0.850125	0.0335323	0.00844613	0.00104053	0.65145	0.0607429	0.0206608	0.08707	0.42205	1.0686	0.0994181	0.000740808	0.00197996	0.264521	0.00971695	0.0113367	0.0773421	-0.337957	0.83273	0.251409	0.0129422	0.00399669	0.644049	0.0862519	0.0308396	0.0673179	-0.441487	0.784141	0.127206	0.0187765	0.00240636	0.483771	0.114742	0.0215373	0.0745695	-0.335924	0.85082	0.239072	0.00963159	0.00385754	0.551146	0.0783099	0.0249107	0.0678262	-1.07823	0.907304	0.0235269	0.00328321	0.000589365	0.118462	0.0290155	0.00585876	0.0943838	0.39674	1.10891	0.147528	0.000687747	0.00273623	0.610672	0.0113508	0.0270264	0.0732822	0.32331	-1.14415	1.04022	0.742213	0.185993	0.000520464	0.00103905	0.0202051	0.00325937	1.14108801777925e-05	0.510523	0.0150382	0.0136202	0.0914259	0.0239994	0.000500782	0.0707651	0.149833	-0.213618	0.903682	0.419918	0.00576244	0.0056572	0.693546	0.0554977	0.0318951	0.0627872	-1.25035	0.91396	0.0453067	0.00333671	0.00104929	0.160601	0.0274178	0.007861	0.0869514	0.437256	1.09936	0.107983	0.000647183	0.00214408	0.239604	0.0085133	0.0097131	0.0767795	0.508535	-25.4072	-0.99453	1.02107	1.0234	1.059	0.446099	0.259446	0.986328	0.00140201	0.00160259	0.00111198	0.00585951	0.00254032	0.00480897	0.6266	0.572682	0.997303	0.0138891	0.0151515	0.011896	0.0191937	0.0216446	0.040832	0.0622765	0.0749084	0.0656374	0.0653163	0.991634	0.910748	0.00292806	0.00779246	0.972357	0.0290698	0.0452622	0.0581226	-0.72386	0.931197	0.235573	0.00316988	0.00387013	0.55447	0.0298223	0.0271507	0.0682874	-1.08813	0.905687	0.0435644	0.00366107	0.001015	0.161922	0.0313505	0.00788722	0.0874215	-0.000835982	0.968346	0.824953	0.00204548	0.00833617	0.959981	0.0189213	0.0481095	0.0571372
P04746	AMY2A	ENSG00000243480	0.00307581	-0.521183	0.764265	0.297126	0.571757	0.937739	0.501616	0.722342	-0.00668911	-0.0083818	-0.47941	0.800563	0.340682	0.579301	0.996503	0.548089	0.764139	-0.00689213	3.62132	-0.792139	0.383226	0.232671	0.478756	0.698122	0.549412	0.637571	-0.00459672	-0.00953899	-0.469023	0.0961181	0.340065	0.152827	0.421349	0.544426	0.327353	0.0136444	0.0550537	-0.374355	0.0639	0.445007	0.110628	0.431169	0.641172	0.254086	0.0187181	-0.984734	-0.435162	0.510218	0.388617	0.481163	0.803469	0.592646	0.62981	-0.00402094	-0.0277622	-1.10924	0.00900502	0.0310342	0.0111632	0.0437606	0.200425	0.0405497	0.0528588	1.0604	-0.769215	0.0380161	0.121982	0.0394974	0.634204	0.31543	0.175736	0.0341205	-1.63463	-0.788931	0.0234068	0.111838	0.025991	0.3877	0.29533	0.130191	0.040367	-1.29944	-0.713087	0.0167857	0.162827	0.0365737	0.588444	0.365436	0.161981	0.0352714	0.981409	-0.28811	0.0164186	0.558209	0.0332502	0.0821604	0.736223	0.0832494	0.0364174	-0.539076	-0.731376	0.254695	0.170575	0.311897	0.646773	0.391222	0.497027	0.00265335	-0.449407	-0.697676	0.335019	0.192099	0.375164	0.697146	0.427848	0.55759	-0.000184528	0.271321	-0.399784	0.554616	0.445265	0.502012	0.802369	0.67688	0.653334	-0.00467634	-1.77854	-0.616203	0.0199545	0.207063	0.0394692	0.108695	0.411146	0.106632	0.0338723	0.262608	-0.415034	0.552048	0.422352	0.503992	0.877402	0.639737	0.673035	-0.00477309	0.102859	-0.788799	-0.481367	-0.722858	0.794062	0.145899	0.338669	0.174563	0.581653	0.21341	0.926022	0.343273	0.553041	0.359203	0.70997	0.331067	-0.0070081	0.0085921	-0.335661	-0.619848	0.430219	0.232857	0.440431	0.700719	0.470292	0.595047	-0.00267528	-2.14289	-0.613042	0.0325352	0.213092	0.0607152	0.129404	0.410557	0.132265	0.0276604	0.710441	-0.305971	0.10401	0.545679	0.159729	0.233607	0.725651	0.246996	0.0129687	0.277901	16.9771	43.2341	-0.477975	-0.480606	-0.502277	0.795703	0.641214	0.644195	0.344178	0.351818	0.32825	0.581976	0.553164	0.554237	0.883937	0.83707	0.92316	0.551198	0.552156	0.536593	0.667635	0.670007	0.704795	-0.00701677	-0.00627219	-0.00630266	0.158883	-0.471218	0.865223	0.371305	0.593251	0.956506	0.594788	0.714043	-0.00731639	-2.46442	-0.665205	0.0111425	0.175064	0.0237218	0.160248	0.371186	0.0904304	0.0417252	-2.17625	-0.648348	0.0116141	0.185604	0.0246146	0.0745079	0.381828	0.0731525	0.0411761	-0.0123957	-0.476129	0.0398435	0.329982	0.0735984	0.31137	0.538741	0.207171	0.0247552
Q86TX2	ACOT1	ENSG00000184227	0.00129212	-0.0457308	0.273937	0.425529	0.441846	0.721597	0.626349	0.620739	-0.00270508	-0.00393319	-0.0270939	0.303369	0.639028	0.473441	0.981996	0.795207	0.681939	-0.00377105	-1.00932	0.0597881	0.0366211	0.433938	0.095169	0.230343	0.721032	0.222162	0.0242243	-0.000502332	-0.0395992	0.44496	0.484092	0.575995	0.782665	0.678362	0.736885	-0.00685549	-0.00360612	-0.0445896	0.298874	0.438299	0.469156	0.702295	0.634925	0.629891	-0.00368565	-0.41781	-0.00931537	0.0143986	0.870028	0.0398824	0.308719	0.934255	0.134874	0.0337174	-0.000803435	-0.019694	0.517069	0.743671	0.800395	0.700941	0.890146	0.862479	-0.0120045	-0.0322656	-0.00800813	0.586724	0.890086	0.8519	0.923048	0.947887	0.916573	-0.0129834	0.253154	-0.00108623	0.00212776	0.984511	0.0086678	0.24	0.992607	0.070548	0.0565667	-0.0859834	-0.0467981	0.173237	0.432807	0.342329	0.859792	0.655233	0.57433	0.00123422	0.168727	-0.000786958	0.000288299	0.988615	0.00109873	0.00593818	0.996329	0.00768976	0.085664	0.130282	0.0180626	0.0161213	0.764602	0.0440716	0.229743	0.883672	0.143012	0.0322315	0.104625	0.00817833	0.0504879	0.893063	0.11813	0.331606	0.951845	0.273348	0.0174397	0.148393	0.0181752	0.0044791	0.756462	0.0139705	0.0772246	0.884754	0.06025	0.0491865	0.157331	-0.0273392	0.0756915	0.629711	0.16536	0.236889	0.794753	0.289267	0.0123423	0.0797839	-0.0112188	0.115894	0.849517	0.234062	0.563966	0.926397	0.425386	0.00710401	0.133905	-0.114878	-0.012099	-0.0792223	0.00273314	0.0652107	0.828887	0.193897	0.00893732	0.131503	0.0628782	0.214101	0.911882	0.384213	0.0455656	0.232859	0.0561188	0.0160642	0.123802	0.00671519	0.010764	0.90851	0.0309334	0.105357	0.956155	0.0999288	0.0377734	0.0639851	-0.0338833	0.583265	0.556568	0.695947	0.762936	0.736118	0.77479	-0.00981288	0.173943	0.0104333	0.000440294	0.852793	0.00164229	0.00479899	0.925396	0.00801628	0.0805878	0.277265	-4.30914	-12.2053	-0.0145873	-0.0534569	-0.0480175	0.0237795	0.30353	0.256513	0.798292	0.366828	0.414754	0.0622487	0.425858	0.379643	0.0769402	0.615992	0.769997	0.895469	0.567471	0.615005	0.117042	0.560925	0.566202	0.0272843	-0.00216827	-0.000371061	0.265296	0.011953	0.012936	0.840236	0.0364332	0.171527	0.921087	0.115273	0.035329	0.242021	-0.0210809	0.031345	0.710594	0.079075	0.237307	0.844962	0.200386	0.0236694	0.168065	-0.0258343	0.0934595	0.651141	0.197161	0.258276	0.805637	0.321281	0.0097415	-0.000477957	-0.0401724	0.490983	0.477883	0.608413	0.828749	0.676039	0.764624	-0.00771058
P17612	PRKACA	ENSG00000072062	0.000911383	-0.0104454	0.157657	0.738279	0.363077	0.612274	0.857127	0.552593	0.000319241	0.00249825	-0.0112251	0.231671	0.721941	0.482361	0.973209	0.847587	0.689955	-0.00405934	0.231861	-0.0383183	0.393726	0.37713	0.621214	0.703683	0.678021	0.746927	-0.00932281	1.35277668693323e-05	-0.00437028	0.970385	0.889177	0.989742	0.990776	0.939463	0.992956	-0.0153416	-0.000424958	-0.00571426	0.822778	0.855932	0.963259	0.947684	0.922195	0.976153	-0.0150311	-0.0126083	-0.00377703	0.89382	0.905647	0.980235	0.965197	0.954457	0.986789	-0.0150728	-0.000531439	-0.0208707	0.43825	0.530861	0.674332	0.637114	0.768436	0.769357	-0.00931905	0.0184812	-0.0143085	0.573422	0.655338	0.777597	0.923048	0.815294	0.872481	-0.0115512	-0.108543	-0.0171401	0.0180829	0.585504	0.0551722	0.368962	0.771614	0.199229	0.0291025	-0.0222294	0.000857856	0.518695	0.979007	0.801976	0.984776	0.989834	0.902482	-0.0120354	0.0148803	-0.00139084	0.568401	0.965	0.840019	0.74729	0.985176	0.881564	-0.012665	-0.00748935	-0.00782001	0.8025	0.816654	0.958467	0.940363	0.910353	0.972953	-0.0147222	0.00418831	-0.00279916	0.887003	0.933935	0.979066	0.969388	0.970362	0.987782	-0.0150542	-0.00664133	-0.00711794	0.818862	0.829534	0.963344	0.930159	0.924849	0.97662	-0.0148014	0.0242573	-0.00306322	0.618556	0.922167	0.873323	0.790884	0.960638	0.915022	-0.0132709	0.00526855	-0.00273029	0.850147	0.933348	0.972371	0.964338	0.969497	0.984139	-0.0150629	-0.0163965	0.0330429	-0.00752681	-0.010029	0.509373	0.328346	0.812043	0.762191	0.795628	0.516522	0.785466	0.548271	0.903968	0.87011	0.867731	0.62192	-0.0119107	-0.00519517	-0.0209713	-0.0118939	0.434872	0.716135	0.728933	0.703292	0.855993	0.819188	-0.0105381	0.0382547	-0.0024426	0.548653	0.938176	0.826408	0.736648	0.969442	0.873091	-0.0125064	0.0052405	-0.00301226	0.850051	0.925608	0.972349	0.917395	0.963965	0.977283	-0.0150625	0.0234703	1.20184	6.94577	-0.0025311	-0.0174928	-0.0188338	0.728957	0.595687	0.231648	0.936615	0.585232	0.553124	0.932049	0.724416	0.406888	0.838708	0.814064	0.758268	0.968824	0.750014	0.729864	0.948743	0.802806	0.58799	-0.0143966	-0.0105218	-0.00145498	-0.0329778	-0.0105633	0.576493	0.750226	0.846474	0.822618	0.872475	0.900517	-0.0128831	-0.05687	-0.00824519	0.358581	0.793708	0.648454	0.659613	0.893543	0.759693	-0.00870687	0.0117192	-0.00365329	0.831552	0.907888	0.96772	0.91437	0.951367	0.977715	-0.0149874	5.94844732300715e-05	-0.00440789	0.877023	0.888194	0.978594	0.974943	0.938753	0.989566	-0.0151633
Q9NZ45	CISD1	ENSG00000122873	0.00168335	-0.273342	0.327583	0.00133079	0.00492971	0.759337	0.0139254	0.0370522	0.0643024	0.0023359	-0.268765	0.674974	0.00176041	0.00730152	0.996503	0.0182516	0.0574307	0.0586307	-2.07774	-0.099229	0.00211059	0.348133	4.47306583407755e-05	0.062222	0.656251	0.00199711	0.150061	0.00113087	-0.260557	0.236957	0.00184063	0.00436232	0.61759	0.0173379	0.0307889	0.0665565	-0.00748501	-0.282478	0.134191	0.000815226	0.00205425	0.545076	0.00970231	0.0219461	0.0779731	0.337212	-0.285329	0.178171	0.000908583	0.00321055	0.544379	0.0104638	0.0296109	0.0704553	0.0026245	-0.157901	0.131888	0.0627349	0.0206867	0.293953	0.281563	0.0650058	0.043757	0.0644913	-0.194875	0.440589	0.0181466	0.0479633	0.881933	0.0999434	0.196287	0.0312079	0.0575909	-0.191194	0.62627	0.0206408	0.0573933	0.911497	0.107911	0.204714	0.0285082	0.00374272	-0.288713	0.967424	0.00112439	0.00390897	0.998483	0.0193682	0.0451314	0.0681431	-0.0237046	-0.267751	0.732801	0.00184915	0.00752205	0.855525	0.0174821	0.0284805	0.0581997	0.0900833	-0.22419	0.257031	0.0131136	0.0041851	0.648794	0.0870186	0.031848	0.0666567	0.104738	-0.216886	0.180176	0.0162276	0.00323749	0.557788	0.106765	0.0255951	0.0703358	0.13292	-0.212742	0.0831717	0.0155624	0.00176767	0.334942	0.104434	0.0149931	0.0789506	0.207284	-0.249233	0.108188	0.00303584	0.00218394	0.294551	0.0276301	0.0137161	0.0759493	-0.0129011	-0.270206	0.861109	0.0021195	0.00684035	0.968434	0.0237605	0.0469689	0.0600237	0.0691575	-0.0333295	-0.253015	-0.288786	0.291937	0.7133	0.00289032	0.00147953	0.00397775	0.00539615	0.621762	0.845408	0.0258091	0.0173941	0.0274813	0.0248687	0.0678911	0.063954	0.164284	-0.207673	0.0195265	0.0155338	0.000449681	0.143798	0.0980255	0.00566613	0.0988675	0.0124512	-0.265346	0.941186	0.00179549	0.00692732	0.971369	0.0186279	0.0272576	0.0598396	0.0966154	-0.23952	0.18598	0.0053657	0.00288701	0.348836	0.03539	0.0120263	0.0725112	0.47359	-13.6018	-36.749	-0.227309	-0.298641	-0.281384	0.00734486	0.0236429	0.0172232	0.00621879	0.000533093	0.00098758	0.000188435	0.000441818	0.000334756	0.0325306	0.203519	0.595655	0.0377625	0.00771169	0.0111753	0.00148974	0.00767602	0.00803588	0.110938	0.0998491	0.103744	0.233341	-0.222732	0.13356	0.0115167	0.00224459	0.449905	0.0665333	0.0213513	0.0761234	0.0811388	-0.260582	0.620742	0.0021985	0.00614302	0.829948	0.0239172	0.036499	0.0615893	0.124127	-0.257576	0.393552	0.00238078	0.00482023	0.611998	0.0241881	0.022716	0.0651108	0.000979873	-0.259158	0.331828	0.00197418	0.00548665	0.731879	0.0184161	0.0366503	0.0632319
P55036	PSMD4	ENSG00000159352	0.000511242	-0.0777739	0.529172	0.0505859	0.137157	0.865887	0.157856	0.305028	0.0151797	-0.00140116	-0.0708095	0.594005	0.0768075	0.145077	0.996503	0.211259	0.351278	0.0143287	0.498734	-0.109174	0.141436	0.0445756	0.124301	0.453112	0.254256	0.266176	0.0195179	0.000542595	-0.0766142	0.233622	0.0517714	0.07936	0.614254	0.162184	0.21655	0.0236149	-0.00458452	-0.085025	0.0536164	0.0312594	0.0244273	0.407998	0.113206	0.0962636	0.0416063	0.307718	-0.0952547	0.00856885	0.0156349	0.00521401	0.300681	0.0703343	0.0395221	0.0634949	0.00213329	-0.0267677	0.0113331	0.508277	0.0153388	0.0516139	0.756588	0.0516238	0.0481811	-0.043696	-0.0540034	0.283301	0.175188	0.215103	0.826917	0.394812	0.448556	0.00840346	0.045214	-0.0538792	0.432581	0.177311	0.281408	0.843281	0.392084	0.504548	0.00426412	0.0267285	-0.0611027	0.537845	0.138456	0.219628	0.984776	0.332431	0.450562	0.0080833	-0.121129	-0.100853	0.000145343	0.00829301	0.000119616	0.00381846	0.0468582	0.0017647	0.116332	-0.000497354	-0.0747221	0.989448	0.0795061	0.167301	0.996272	0.25086	0.341318	0.0121651	0.00856989	-0.0707701	0.816881	0.0968375	0.162872	0.951385	0.293553	0.334849	0.0125726	-0.0382748	-0.0888657	0.292252	0.0331109	0.0958837	0.604786	0.157578	0.222278	0.0205887	0.146541	-0.0650631	0.0154623	0.0930126	0.00882089	0.0930874	0.246798	0.0368882	0.055889	-0.0343672	-0.0851326	0.325151	0.0385962	0.107128	0.751786	0.145211	0.263185	0.0190626	-0.050402	0.116527	-0.0833871	-0.0335616	0.10453	0.00597214	0.0357646	0.413737	0.0464015	0.00606699	0.393123	0.0526585	0.133387	0.610683	0.136901	0.0269629	0.031705	0.0622386	0.0143008	-0.0688473	0.671558	0.095712	0.159129	0.853798	0.284557	0.306359	0.0130262	0.254038	-0.0606039	0.00120867	0.112416	0.00090595	0.0162561	0.27097	0.00713308	0.0890283	-0.145832	-0.113892	1.37709673782558e-05	0.00292232	1.32125574803922e-05	0.000414879	0.0237101	0.000274338	0.146825	-0.405652	4.32757	9.52836	-0.107064	-0.059758	-0.0653563	5.54808661226004e-07	0.13097	0.196152	0.00366484	0.140455	0.10634	5.99432852084362e-07	0.0857967	0.116543	4.23229277505649e-05	0.418971	0.741022	0.0261312	0.309263	0.26001	3.10739553657692e-05	0.189071	0.278348	0.186772	0.0226078	0.0179192	-0.199292	-0.110878	0.00638735	0.00694196	0.0041652	0.12107	0.0508244	0.0312047	0.0672254	0.200501	-0.0605389	0.00906868	0.119029	0.00570972	0.14639	0.294693	0.0350361	0.062653	0.200219	-0.0603386	0.0032306	0.117016	0.00224117	0.0348614	0.28631	0.0134899	0.0761453	0.000805519	-0.0763242	0.0928322	0.0513308	0.0391863	0.440169	0.16249	0.138082	0.0342389
P35270	SPR	ENSG00000116096	0.00200478	0.132869	0.0750857	0.0158352	0.00633148	0.487306	0.0716108	0.0429362	0.0606929	0.00179356	0.14093	0.624482	0.0120429	0.0275348	0.996503	0.0624289	0.129053	0.0392094	0.724727	0.0769219	0.112223	0.289236	0.0147305	0.402183	0.605516	0.0674042	0.0564816	-0.000308335	0.144403	0.627062	0.00905297	0.0301244	0.875388	0.0500538	0.112459	0.0381686	0.00694037	0.163144	0.0334772	0.00281804	0.00253741	0.352285	0.0216152	0.0241205	0.0749249	-0.139315	0.155059	0.398787	0.0060071	0.0217227	0.727843	0.0362536	0.0914276	0.0427075	-0.00216066	0.093816	0.0685633	0.103221	0.017445	0.185623	0.360486	0.0568545	0.0462805	-0.0203813	0.123296	0.721238	0.0285422	0.0864979	0.95081	0.132458	0.271039	0.0223103	-0.0339235	0.121644	0.674281	0.03076	0.0843827	0.927209	0.136311	0.252939	0.0226855	0.0505976	0.137598	0.400821	0.0169137	0.0530953	0.952532	0.0930695	0.200346	0.0296799	-0.080253	0.128214	0.0771864	0.0207596	0.00647617	0.224299	0.0880062	0.025504	0.0603664	-0.0825959	0.110453	0.113306	0.0606223	0.00882112	0.488925	0.213519	0.050475	0.0558886	-0.0777722	0.111726	0.129964	0.0582258	0.00982415	0.487723	0.22158	0.0519027	0.054323	-0.048064	0.12764	0.342863	0.0283164	0.0197695	0.651482	0.1447	0.0768281	0.0440941	-0.130879	0.13723	0.123259	0.0127212	0.00942574	0.317741	0.0680287	0.0385413	0.0549252	-0.0347698	0.133967	0.475783	0.0200966	0.0251828	0.845399	0.0959966	0.107287	0.0408368	0.000230855	-0.102009	0.14535	0.134293	0.995768	0.0860357	0.00971786	0.0219706	0.0325049	0.00396433	0.997971	0.252132	0.0556418	0.0969167	0.108687	0.0201349	0.0370338	0.068453	-0.0254901	0.136257	0.587815	0.0186511	0.0280489	0.805327	0.108623	0.0932629	0.0392326	-0.103221	0.139894	0.354642	0.012002	0.0211439	0.573065	0.0625543	0.0603755	0.0434328	-0.0733974	0.125191	0.128594	0.0267066	0.0101984	0.269732	0.103273	0.0307343	0.0541852	-0.10723	1.42187	13.9545	0.136546	0.164536	0.163235	0.365026	0.722117	0.172905	0.0151008	0.00420508	0.00406902	0.0215322	0.0163319	0.00684958	0.547468	0.882006	0.725645	0.0688097	0.0284808	0.0278134	0.0515544	0.0655996	0.0501956	0.0431629	0.047616	0.0604592	-0.117752	0.123473	0.253573	0.0343212	0.0168967	0.591185	0.135047	0.0717484	0.0467525	-0.181747	0.133173	0.0923798	0.0161663	0.00784371	0.368138	0.0823129	0.0426685	0.0580269	-0.153408	0.134897	0.109862	0.0148177	0.00901007	0.284795	0.0755458	0.0359472	0.0560001	-0.00020942	0.143956	0.7545	0.00928422	0.0322896	0.930144	0.0517025	0.121207	0.0371331
Q8NFW8	CMAS	ENSG00000111726	-0.000632752	0.0101925	0.470978	0.811157	0.762292	0.837313	0.89649	0.855812	-0.0111534	0.000279153	0.00541569	0.921757	0.899842	0.984692	0.996503	0.949246	0.993178	-0.0151437	-0.482563	0.0585522	0.176055	0.302733	0.382936	0.497434	0.617209	0.551931	-0.000562513	0.00036824	0.00565038	0.455989	0.894161	0.747857	0.789943	0.941191	0.850604	-0.0109398	-0.00721136	-0.0113839	0.00424671	0.782193	0.0164806	0.194273	0.880195	0.0761341	0.0474811	0.329535	-0.0160624	0.00920186	0.703051	0.0328696	0.30119	0.83224	0.118971	0.0365881	0.00210317	0.0739604	0.0157527	0.078962	0.0288325	0.0659122	0.31882	0.0829739	0.0388221	-0.0373043	0.0469399	0.375456	0.254042	0.362718	0.860927	0.488698	0.58957	0.000337948	0.0747738	0.0481701	0.208011	0.240677	0.242799	0.704254	0.470863	0.463399	0.00653969	-0.0290045	0.0256426	0.528013	0.555843	0.630564	0.984776	0.747316	0.793723	-0.00826945	-0.0445419	-0.00353405	0.207183	0.934194	0.445237	0.414259	0.969333	0.551831	-0.00282302	0.0174784	0.0136047	0.667007	0.766184	0.901674	0.895217	0.884555	0.94212	-0.0137691	0.0328062	0.0204701	0.411495	0.65437	0.705307	0.754034	0.827091	0.814958	-0.0099455	0.0628257	0.0297167	0.108654	0.503902	0.271884	0.379366	0.724263	0.441926	0.00475778	0.185394	0.0181047	0.00441393	0.661018	0.0169294	0.0473471	0.814601	0.0581686	0.0463721	0.0215438	0.014256	0.568027	0.746805	0.836786	0.883795	0.867678	0.905864	-0.0127023	0.0156325	0.0269763	0.0101649	0.0169021	0.642327	0.561835	0.812659	0.711187	0.884413	0.82518	0.855133	0.744614	0.904078	0.837564	0.928405	0.872729	-0.0135718	-0.0125803	0.091639	0.0397646	0.0107935	0.358878	0.0377556	0.105357	0.5951	0.114482	0.0347956	0.337685	0.0249367	5.52551311336626e-05	0.534109	0.000281566	0.00251262	0.719816	0.00331798	0.105385	-0.0745848	-0.013211	0.0451973	0.758738	0.131604	0.130799	0.872375	0.213912	0.0159281	-0.323856	-0.921256	1.57245	-0.0192273	0.00813923	0.00951003	0.000293064	0.767283	0.844173	0.638959	0.853399	0.828273	0.00136458	0.935022	0.958275	0.00302772	0.904808	0.968166	0.796147	0.923059	0.903693	0.00638648	0.955305	0.97648	0.0832246	-0.0145594	-0.0149489	-0.0292877	0.00179948	0.71418	0.968064	0.921377	0.894025	0.985935	0.949969	-0.0142155	0.247302	0.0237401	0.00273942	0.566159	0.0109046	0.0952724	0.749831	0.0526421	0.0532028	0.261053	0.0249439	0.000333774	0.539918	0.00154201	0.00909129	0.72721	0.0104654	0.0814854	0.000283327	0.00614683	0.586858	0.885013	0.852301	0.870924	0.937573	0.918155	-0.0129908
O00429	DNM1L	ENSG00000087470	-0.000242328	-0.22255	0.844414	0.000303181	0.0011534	0.961511	0.00535874	0.0143	0.0849806	0.00114515	-0.227122	0.774326	0.000252162	0.00112838	0.996503	0.0053953	0.0191552	0.0852893	-1.32136	-0.130144	0.0108544	0.112609	4.88563356252625e-05	0.127226	0.390664	0.00215638	0.148708	0.000104997	-0.223837	0.879909	0.000266245	0.00126337	0.963865	0.00509029	0.0131961	0.0843193	-0.0040444	-0.233877	0.264087	0.000148794	0.00059957	0.675657	0.003265	0.0102458	0.0955446	0.28803	-0.243514	0.108127	8.59646336607096e-05	0.00032187	0.462114	0.00219139	0.00775862	0.102772	0.00483632	-0.0706198	5.47492223380136e-06	0.15645	1.10394449547964e-06	0.000244441	0.433592	3.67537382891585e-05	0.179036	-0.0406523	-0.134078	0.442305	0.0103455	0.0262111	0.88301	0.0718038	0.142446	0.0402415	0.00751935	-0.135036	0.91999	0.0100287	0.0350723	0.987141	0.0682471	0.155868	0.0358982	-0.0223441	-0.232914	0.735369	0.000288307	0.00127748	0.987956	0.00892985	0.0232289	0.0841616	-0.0302611	-0.230678	0.543001	0.000202794	0.000976611	0.728276	0.00413294	0.0071323	0.0873199	0.143677	-0.162842	0.0108604	0.0103913	4.53017072814198e-05	0.193154	0.0752227	0.00171525	0.129434	0.168317	-0.150641	0.00230383	0.0165059	1.10996053278293e-05	0.089403	0.107404	0.000562711	0.148069	0.134957	-0.17348	0.013565	0.00552371	5.52111083459187e-05	0.134501	0.0559971	0.00134527	0.126781	0.317141	-0.203652	0.000479048	0.000494763	2.5824514500418e-06	0.0144713	0.00916438	0.000154627	0.166968	0.0443452	-0.208712	0.403419	0.000991812	0.000914902	0.80663	0.0142251	0.0135412	0.0888894	0.0282095	0.17157	-0.217878	-0.203365	0.551455	0.00703638	0.000424498	0.00122723	0.001087	8.64398985345766e-06	0.81055	0.0585027	0.00750302	0.0153882	0.0115419	0.000427988	0.0864514	0.153514	0.162725	-0.165402	0.00119165	0.00655218	6.66818698801742e-06	0.03409	0.0591141	0.00030935	0.155823	0.406417	-0.201863	0.000631803	0.000593019	3.69430036990225e-06	0.0109664	0.00938623	0.000206225	0.163517	-0.0833516	-0.246018	0.112858	8.84235674857654e-05	0.000367779	0.24656	0.00262765	0.00273673	0.101672	-0.385168	5.34854	-0.563427	-0.25464	-0.243371	-0.250904	0.00238941	0.214353	0.959523	2.65424264165926e-05	0.000101552	6.44925551145366e-05	1.26761795581828e-05	0.00015277	0.000330811	0.0139711	0.526271	0.990294	0.00112029	0.00258874	0.00193715	0.00021904	0.00425992	0.00800998	0.147373	0.114662	0.10391	-0.075895	-0.237247	0.499885	0.000254778	0.00103355	0.778672	0.00660372	0.0129596	0.0871653	0.292532	-0.203644	0.0122708	0.000711575	5.57812690004159e-05	0.165203	0.0120796	0.00175163	0.12756	0.370268	-0.198049	0.000298728	0.000709742	1.83101801888792e-06	0.00864155	0.0115703	0.000116883	0.17257	0.000149677	-0.223774	0.838231	0.000266146	0.00125147	0.964413	0.00519119	0.0135383	0.0844536
P62910	RPL32	ENSG00000144713	-0.00568732	0.210669	0.0224007	0.0807762	0.0260994	0.3185	0.21411	0.106059	0.0400004	-0.0151944	0.214491	0.0601239	0.0793669	0.0606636	0.954919	0.21616	0.212062	0.0274624	-0.233607	0.340548	0.817051	0.0363688	0.0518198	0.938145	0.230445	0.149852	0.0348535	-0.000422647	0.1757	0.765322	0.150936	0.343311	0.928445	0.327297	0.540543	0.00118986	-0.0165845	0.142486	0.0220741	0.232292	0.0252856	0.312203	0.431385	0.0986879	0.041089	0.311741	0.153345	0.395033	0.215602	0.248646	0.725327	0.414462	0.415701	0.00612487	-0.00762608	-0.00325671	0.00298422	0.97882	0.00862695	0.0193373	0.990879	0.0333173	0.0566358	0.0888483	0.0960803	0.476825	0.431028	0.55915	0.888968	0.653177	0.734825	-0.00639229	0.379455	0.110478	0.0301941	0.357885	0.0681875	0.405357	0.585657	0.22431	0.0259091	-0.0951645	0.230394	0.468776	0.0655744	0.101274	0.978182	0.210165	0.29015	0.0199167	0.138574	0.204498	0.170288	0.096579	0.139114	0.367053	0.24693	0.235795	0.014965	0.0372711	0.190251	0.74868	0.148099	0.339542	0.92318	0.363436	0.525543	0.00134941	-0.0164258	0.167193	0.88595	0.203947	0.353822	0.969255	0.442372	0.538134	0.000716312	0.0113209	0.178607	0.919976	0.165992	0.355687	0.972611	0.395106	0.52277	0.000635446	0.114873	0.181766	0.543857	0.137141	0.297136	0.738696	0.315543	0.439681	0.00339698	0.0674916	0.197873	0.532875	0.119818	0.291255	0.869672	0.303933	0.485571	0.003733	0.0413361	-0.0743693	0.183623	0.18021	0.668577	0.576191	0.13727	0.169149	0.322923	0.239206	0.870107	0.755413	0.317897	0.353493	0.484982	0.358554	0.00213745	0.0068229	0.114559	0.216534	0.271482	0.0892381	0.192952	0.569967	0.271888	0.348556	0.0100728	0.611851	0.207945	0.0124744	0.0837139	0.0154291	0.0701256	0.22436	0.0482867	0.0480945	0.0260305	0.182997	0.808927	0.14574	0.343799	0.891574	0.323754	0.445629	0.00116786	-0.253969	-0.298205	-0.153929	0.155115	0.200386	0.200796	0.333537	0.973296	0.994634	0.20946	0.113684	0.111214	0.221414	0.279665	0.279816	0.514979	0.992839	0.998462	0.402655	0.2668	0.266774	0.316294	0.420996	0.469337	0.00795876	0.00439494	0.00438654	0.36483	0.24351	0.110059	0.0583218	0.0982751	0.416388	0.188739	0.221228	0.0203734	0.342352	0.198718	0.15376	0.104752	0.127509	0.459971	0.272885	0.274349	0.0164102	0.33151	0.198357	0.119582	0.104311	0.104932	0.300082	0.266171	0.206057	0.0193774	-0.000658267	0.175509	0.659383	0.151115	0.325657	0.899996	0.327869	0.530111	0.002007
P05060	CHGB	ENSG00000089199	0.00431227	-0.108831	0.203616	0.508551	0.392842	0.664159	0.695353	0.577634	-0.000893295	0.00391064	-0.0916292	0.7223	0.582441	0.829854	0.996503	0.752807	0.917257	-0.0124753	-0.354711	-0.098618	0.806168	0.669092	0.754156	0.934558	0.861344	0.84117	-0.0128557	0.000728915	-0.0778298	0.70244	0.635597	0.834207	0.907846	0.791831	0.906502	-0.0126539	-0.0154062	-0.118365	0.121954	0.472175	0.260693	0.530812	0.664165	0.439349	0.00548712	1.18702	-0.161323	0.0155973	0.325352	0.0469724	0.314322	0.531655	0.149269	0.031282	0.007429	0.256576	0.0147384	0.0813104	0.0278364	0.0624806	0.323199	0.0809214	0.0393459	-0.0499254	0.158733	0.734877	0.271365	0.520099	0.952251	0.507723	0.706267	-0.00526328	0.573713	0.175099	0.00518927	0.211783	0.0109174	0.262422	0.435057	0.0806989	0.0531857	-0.021569	-0.0355005	0.905228	0.836118	0.975529	0.997649	0.923374	0.990794	-0.0151139	-0.337316	-0.154661	0.0128278	0.343039	0.0395042	0.069727	0.554618	0.0942343	0.0338591	0.0860217	-0.0446265	0.584431	0.801038	0.760901	0.858932	0.905238	0.851645	-0.011125	0.0935225	-0.0404861	0.545713	0.819304	0.736134	0.836492	0.915686	0.837763	-0.0106104	0.0672545	-0.0560761	0.6589	0.746763	0.801781	0.855927	0.880475	0.875419	-0.0119394	0.323354	-0.0604554	0.205405	0.712294	0.395359	0.42868	0.846425	0.534621	-0.000991638	-0.167599	-0.131327	0.250211	0.4409	0.461712	0.697197	0.653523	0.639344	-0.00340909	-0.109907	0.377872	-0.0973021	0.0106386	0.398395	0.0341913	0.557238	0.951159	0.626785	0.0902359	0.714134	0.146278	0.740938	0.976702	0.745501	0.177214	-0.00817549	0.0218371	0.192161	-0.00844532	0.171044	0.960498	0.350041	0.45052	0.98231	0.51041	0.000889197	0.466956	-0.052183	0.161053	0.750372	0.33449	0.354715	0.863252	0.456569	0.00159287	-0.420569	-0.191931	0.00323754	0.241581	0.0115602	0.0199168	0.447797	0.0337203	0.0523454	-0.546456	20.4284	27.8174	-0.121311	-0.0653373	-0.0926176	0.121992	0.0880449	0.367977	0.46351	0.698281	0.584032	0.269927	0.198973	0.570725	0.25255	0.345876	0.832476	0.6625	0.830028	0.748551	0.36862	0.333957	0.717283	0.00490693	0.00967659	-0.0067637	-0.316343	-0.135325	0.305879	0.435538	0.529716	0.640643	0.651527	0.662918	-0.00554888	0.333764	-0.0543857	0.303629	0.741838	0.527117	0.617329	0.865679	0.669879	-0.0054722	0.416084	-0.0484346	0.147896	0.767963	0.313437	0.344807	0.877737	0.444871	0.00259863	0.000418282	-0.0766849	0.835421	0.640627	0.878375	0.963415	0.79617	0.933869	-0.0134642
Q9Y5M8	SRPRB	ENSG00000144867	-0.000955509	0.0183517	0.454653	0.767627	0.740536	0.82949	0.872576	0.842028	-0.0107031	-0.00206319	0.0177007	0.617929	0.777375	0.865312	0.996503	0.882098	0.935433	-0.0131273	1.23578	-0.0992863	0.0192983	0.234463	0.0620077	0.172523	0.550618	0.167816	0.0317272	-0.000927821	0.014489	0.196173	0.814012	0.423696	0.572607	0.898632	0.617476	-0.00207326	0.00762102	0.0320114	0.0373273	0.595116	0.10905	0.36179	0.756713	0.251283	0.0189384	-0.219045	0.0270184	0.239323	0.666282	0.489316	0.606208	0.807044	0.636705	-0.00428051	-0.00483182	-0.129996	3.8857575778121e-05	0.0198062	0.000105113	0.000855088	0.158204	0.00114675	0.118947	0.111715	-0.0686812	0.0525995	0.220472	0.0780545	0.682129	0.452383	0.259452	0.0238659	-0.0697339	-0.0675733	0.394726	0.233695	0.357598	0.828531	0.463787	0.57736	0.000558265	-0.00867729	0.0135375	0.899228	0.834792	0.964388	0.997649	0.922995	0.985128	-0.0149331	0.097319	0.0334166	0.0574257	0.589131	0.160119	0.185356	0.758335	0.261029	0.0128316	-0.0471859	-0.00786553	0.424625	0.905833	0.711942	0.775918	0.958183	0.819163	-0.010091	-0.0534916	-0.011093	0.357591	0.867538	0.641088	0.713965	0.939944	0.769518	-0.00846326	-0.0257009	0.00261213	0.653678	0.968082	0.886187	0.854781	0.988299	0.931407	-0.0134989	-0.0813329	0.00700839	0.397737	0.909762	0.684718	0.624064	0.953719	0.77491	-0.00948528	0.0232878	0.0203843	0.672411	0.751858	0.894817	0.917262	0.871493	0.94026	-0.0137556	0.00942534	-0.0820158	0.0145591	-0.00574201	0.847865	0.225689	0.816175	0.930974	0.960919	0.462041	0.948568	0.437928	0.906417	0.967031	0.974674	0.57441	-0.0148764	-0.00344603	-0.038208	-0.000775441	0.471504	0.990426	0.754558	0.731883	0.995193	0.837748	-0.0110796	-0.0706994	0.00908238	0.574764	0.883954	0.835779	0.755257	0.942136	0.880277	-0.0126834	0.116231	0.0446445	0.0322466	0.476266	0.0979853	0.103007	0.67062	0.171269	0.0204183	0.264047	-0.803559	2.25997	0.0343608	0.0158421	0.0170819	0.046805	0.859588	0.84647	0.579329	0.80534	0.789442	0.134628	0.950255	0.947304	0.126098	0.94763	0.968534	0.758105	0.8931	0.883461	0.213701	0.965632	0.97055	0.0155814	-0.0148156	-0.0147663	0.173803	0.0450163	0.134762	0.489329	0.318505	0.451763	0.696183	0.47292	0.00235057	-0.15395	0.00251168	0.207724	0.967738	0.441278	0.52935	0.983787	0.60063	-0.00270517	-0.0932585	0.00646145	0.3909	0.917275	0.676454	0.609913	0.956532	0.761935	-0.00936821	-0.00101299	0.0135785	0.180922	0.825382	0.399049	0.587117	0.905833	0.598957	-0.0011426
Q9UBF2	COPG2	ENSG00000158623	-2.31858e-05	-0.158188	0.980454	0.000774723	0.00309562	0.995671	0.00977772	0.0273264	0.0709765	0.00169402	-0.16281	0.579785	0.000587817	0.0026549	0.996503	0.00934217	0.0324212	0.073169	-0.886413	-0.0813919	0.0215253	0.182442	0.00040491	0.182504	0.489809	0.00793788	0.115645	0.000623167	-0.158825	0.240168	0.000652007	0.00170609	0.620628	0.00907406	0.0163092	0.0800444	-0.00339139	-0.169014	0.212016	0.000249812	0.000883234	0.626175	0.00463834	0.0130853	0.0900536	0.288705	-0.177798	0.0349469	0.000158633	0.00033216	0.34965	0.00342258	0.00786995	0.102338	0.00287078	-0.0784737	0.00214397	0.0804076	0.000303382	0.0152066	0.32163	0.00253095	0.104349	0.0289067	-0.117696	0.525601	0.00898019	0.0280559	0.905679	0.0659972	0.147762	0.0392289	-0.0278836	-0.117716	0.664963	0.00906308	0.0312583	0.924523	0.0645786	0.145973	0.0376175	0.0304745	-0.160326	0.546755	0.0010397	0.00216796	0.984776	0.0185839	0.0317146	0.0766209	-0.0409947	-0.167251	0.281521	0.000407776	0.00173012	0.49598	0.00669418	0.0105224	0.0792548	0.0777154	-0.125202	0.0740223	0.0111178	0.000624007	0.419478	0.078067	0.00965898	0.0935877	0.0715063	-0.127129	0.095173	0.0101578	0.000765384	0.429641	0.0819839	0.0100371	0.0907354	0.0496887	-0.139699	0.239878	0.00423041	0.00154802	0.551177	0.0484278	0.0135874	0.0808289	0.134152	-0.149687	0.0579395	0.00118579	0.000509501	0.201588	0.0154714	0.00524718	0.0964103	0.0155884	-0.153644	0.702013	0.00157949	0.0029351	0.928632	0.0194859	0.0280579	0.0722736	-0.00470193	0.0994238	-0.15961	-0.133719	0.897064	0.0460405	0.000752894	0.00664707	0.00313246	0.000512736	0.968218	0.173218	0.0112049	0.0452449	0.0233395	0.00504115	0.0713371	0.097753	0.053348	-0.139787	0.173002	0.00383074	0.0012439	0.451594	0.0432543	0.0114653	0.0845397	0.201055	-0.148185	0.0295959	0.00132794	0.000293685	0.121685	0.0154009	0.00339077	0.1048	-0.0659901	-0.176813	0.101537	0.000224705	0.000822349	0.229867	0.00436085	0.00485719	0.0903947	-0.271643	0.228159	-6.81173	-0.180919	-0.160931	-0.16159	0.00534829	0.945873	0.429665	0.000100301	0.000927719	0.000814053	6.43360449635319e-05	0.00377166	0.00276418	0.0256214	0.980824	0.85635	0.00250719	0.0108795	0.0100232	0.000695009	0.0274574	0.0291826	0.125628	0.0691778	0.0736868	-0.0694565	-0.171606	0.420543	0.000536164	0.00228088	0.72559	0.0104104	0.0215373	0.0758937	0.14964	-0.148738	0.0970774	0.00143042	0.000793285	0.37623	0.0184676	0.0092698	0.090902	0.163244	-0.147651	0.0409642	0.00143345	0.000388052	0.156262	0.0178292	0.00410367	0.100925	0.000595423	-0.158117	0.287667	0.000693624	0.00193331	0.69433	0.00964813	0.0182554	0.0782593
P33121	ACSL1	ENSG00000151726	-0.00122431	-0.269894	0.364129	6.51678865060988e-05	0.000130319	0.777601	0.00196624	0.00368712	0.115167	0.0012079	-0.2809	0.782247	3.98009887434981e-05	0.000189621	0.996503	0.00173685	0.00668217	0.110047	-1.27579	-0.156989	0.0200198	0.0714691	5.59303216796259e-05	0.175919	0.316219	0.00241344	0.146632	0.000926436	-0.277453	0.219702	3.45583655100433e-05	0.00010551	0.603692	0.00138305	0.00249223	0.118896	-0.000515795	-0.283819	0.895836	2.73924616373772e-05	0.00013727	0.972238	0.00111674	0.00455923	0.116141	0.0944832	-0.28408	0.631592	3.54385668421518e-05	0.000175559	0.861414	0.00128671	0.00529694	0.111101	0.0028083	-0.161337	0.0285225	0.00988912	0.000490464	0.100606	0.113283	0.00364615	0.0976538	0.0208117	-0.199487	0.736799	0.00122878	0.00514632	0.952538	0.0190968	0.0590139	0.0641615	0.00421233	-0.198746	0.961616	0.00129306	0.00544022	0.993427	0.0193934	0.0542898	0.0633553	0.0432999	-0.277961	0.549017	8.09111141223232e-05	0.000172371	0.984776	0.00390598	0.0070444	0.112165	0.0652228	-0.263525	0.229885	0.000102178	9.55652398659361e-05	0.439501	0.00292032	0.0014882	0.119379	0.170631	-0.204964	0.00559063	0.0031881	4.17779595579849e-06	0.15046	0.0390251	0.000322693	0.16078	0.176765	-0.200567	0.00348727	0.0038041	2.71943123203555e-06	0.104408	0.0475451	0.000192705	0.166305	0.196841	-0.203882	0.000894491	0.00245377	7.75066027384081e-07	0.0307281	0.036448	7.40683403245936e-05	0.18225	0.30852	-0.257821	0.00200732	7.44407498218378e-05	1.63833906846476e-06	0.0311962	0.00282028	0.000118378	0.172779	0.0946892	-0.245096	0.101074	0.000377922	5.82629039528428e-05	0.539954	0.00841207	0.00243255	0.126971	0.113314	0.0343818	-0.254702	-0.283895	0.0271363	0.629098	0.000132179	8.14896181982084e-05	1.93738580615203e-05	0.000116209	0.209226	0.792813	0.00375024	0.00276064	0.00089607	0.00199024	0.141747	0.118438	0.204245	-0.203463	0.000177151	0.00199275	1.93556996796403e-07	0.0123272	0.0297717	2.66970400581324e-05	0.2009	0.322063	-0.259089	0.0141855	8.8463412929826e-05	1.09720162035162e-05	0.0765007	0.00292005	0.000407442	0.14928	0.0461173	-0.263337	0.423603	0.000133586	0.000162885	0.601012	0.00326216	0.00150852	0.112944	-0.0375588	-4.68477	-1.96033	-0.279045	-0.299989	-0.293513	0.789959	0.324642	0.872799	4.58465192216585e-05	1.67329400597009e-05	2.41526132256269e-05	0.000216767	8.0279670395467e-05	0.000128976	0.880474	0.632831	0.974533	0.00154637	0.00084474	0.00105869	0.00164794	0.00303569	0.00452822	0.109005	0.123518	0.117001	0.232606	-0.232846	0.0568137	0.000832817	3.63569705407993e-05	0.322431	0.0134883	0.0018741	0.133331	0.297411	-0.256121	0.0199628	0.000114114	1.4826012125718e-05	0.196418	0.00389222	0.000817972	0.1453	0.355854	-0.25183	0.00156007	0.000109835	1.47992352600527e-06	0.0231404	0.00372089	0.000103918	0.175297	0.00091136	-0.27643	0.252636	3.710857742289e-05	0.000116514	0.663941	0.00147298	0.00271889	0.11754
Q92973	TNPO1	ENSG00000083312	-0.000418835	-0.0549919	0.612188	0.172529	0.31003	0.892851	0.353951	0.503082	0.00274547	0.00136854	-0.0612802	0.608592	0.131381	0.309217	0.996503	0.301213	0.53938	0.00278573	-0.391213	-0.0195234	0.273636	0.731445	0.260197	0.606649	0.889758	0.433699	0.00637991	0.000868307	-0.0591374	0.0601314	0.135877	0.0613307	0.34532	0.304068	0.180671	0.0275083	-0.00204417	-0.0624034	0.400639	0.123164	0.244213	0.774045	0.286369	0.420651	0.00650136	0.127561	-0.0662652	0.289128	0.103605	0.20067	0.650519	0.253805	0.361318	0.00939722	0.00175631	0.0183317	0.0218828	0.619038	0.0708017	0.0828543	0.821414	0.15907	0.0253408	0.00413374	-0.00526694	0.911131	0.884248	0.983718	0.984001	0.945188	0.990837	-0.0152455	-0.019489	-0.00575146	0.709561	0.873695	0.92331	0.935264	0.939769	0.962175	-0.0142484	-0.0190588	-0.0536668	0.666054	0.200792	0.431969	0.984776	0.413137	0.64735	-0.00237376	0.0178968	-0.0537736	0.591021	0.185413	0.305128	0.762112	0.378569	0.417958	0.00298994	0.112323	-0.00977799	0.00280029	0.81421	0.00398261	0.110905	0.909653	0.030838	0.0673685	0.123074	-0.00395407	0.000833312	0.923713	0.00129893	0.0498441	0.9652	0.0144359	0.0833064	0.120584	-0.0124391	0.00087909	0.758462	0.00136523	0.0304488	0.88602	0.0124499	0.082604	0.184005	-0.0458036	0.00262162	0.237678	0.00374891	0.0364466	0.447107	0.0200669	0.0682358	0.0547889	-0.0410558	0.120729	0.319281	0.100784	0.573191	0.545	0.252987	0.0199905	0.0437097	0.064838	-0.0507178	-0.0497512	0.165507	0.135148	0.206524	0.242247	0.12854	0.0845349	0.483759	0.329354	0.408625	0.440469	0.264971	0.168776	0.0162874	0.0228341	0.0916634	-0.0263807	0.00655318	0.51528	0.00826074	0.080985	0.721934	0.0407186	0.05727	0.238637	-0.0464109	0.00278385	0.232231	0.00378977	0.0266636	0.433507	0.0182988	0.0685904	-0.0026521	-0.0596508	0.940047	0.147743	0.336542	0.969156	0.327066	0.438504	0.00149819	-0.139393	3.07823	5.51915	-0.0703116	-0.0633869	-0.0674316	0.103984	0.290156	0.460962	0.0812432	0.124653	0.101672	0.0895466	0.147831	0.197327	0.224465	0.60259	0.863158	0.215052	0.285111	0.252107	0.155912	0.272973	0.380848	0.0217851	0.0142632	0.00980512	-0.0114334	-0.0610439	0.879075	0.150123	0.3336	0.9608	0.344488	0.488226	0.00163409	0.0816223	-0.0534748	0.300042	0.183492	0.196856	0.613263	0.382948	0.360739	0.00976526	0.18543	-0.0463416	0.00729976	0.236737	0.00910486	0.0558804	0.446513	0.0362692	0.0558469	0.000924682	-0.0582587	0.0577266	0.14154	0.0592796	0.364827	0.314181	0.179514	0.028021
Q9UNM6	PSMD13	ENSG00000185627	0.000520877	-0.0256891	0.352267	0.345643	0.459999	0.771948	0.551049	0.635491	-0.00332635	0.000141919	-0.0227386	0.937653	0.4084	0.708008	0.996503	0.611926	0.849341	-0.0100049	0.486541	-0.0763081	0.0341398	0.0372673	0.0624205	0.221036	0.232514	0.168697	0.0316114	0.000546051	-0.0232958	0.0818081	0.386238	0.157049	0.391507	0.590169	0.331614	0.0132276	0.000598043	-0.0222347	0.716143	0.415587	0.64429	0.909674	0.612243	0.759539	-0.00867274	0.0260986	-0.0241232	0.749737	0.3827	0.674826	0.91446	0.588136	0.780451	-0.0092593	0.00175702	0.0191534	0.00203944	0.481291	0.00832883	0.0147169	0.740254	0.0324119	0.0571501	-0.00353068	-0.00423018	0.898808	0.876049	0.979274	0.981257	0.939272	0.988823	-0.0151742	0.0018043	-0.00427761	0.963323	0.874748	0.986208	0.993427	0.939821	0.993669	-0.0152852	0.0180689	-0.0198596	0.547295	0.485096	0.591621	0.984776	0.695518	0.767369	-0.00727344	-0.0176427	-0.0262007	0.434721	0.340275	0.522834	0.64227	0.551536	0.62234	-0.00530469	0.0294206	-0.00982063	0.255577	0.735607	0.371207	0.64833	0.869397	0.552526	-2.13743e-05	0.029682	-0.00941004	0.243817	0.74647	0.359142	0.621561	0.877986	0.542542	0.00048681	-0.00155376	-0.0229465	0.950688	0.423619	0.708824	0.9842	0.659818	0.812067	-0.0100228	0.0563326	-0.0187322	0.180651	0.488175	0.288862	0.399956	0.687575	0.43106	0.00382991	0.0239135	-0.0141774	0.321003	0.614779	0.43935	0.749977	0.78788	0.621642	-0.0026371	0.0112681	0.0214307	-0.0198608	-0.0192559	0.600547	0.470581	0.469266	0.509081	0.627672	0.513796	0.834341	0.674495	0.673094	0.69497	0.746106	0.619798	-0.00819761	-0.00511208	0.025834	-0.0128044	0.26591	0.650382	0.38698	0.565032	0.814128	0.545942	-0.000666041	0.113813	-0.0160084	0.0377896	0.551248	0.0826032	0.142811	0.732217	0.164737	0.0230084	-0.0349119	-0.0315444	0.144075	0.256	0.246794	0.29147	0.462753	0.343776	0.00628827	-0.129771	2.36447	7.28191	-0.0325778	-0.0218728	-0.0248284	0.0254734	0.233335	0.152659	0.229515	0.435181	0.372388	0.0588076	0.327067	0.238988	0.0803752	0.548371	0.710751	0.426046	0.629111	0.577459	0.112128	0.467135	0.425333	0.0281415	0.00195624	0.00683705	-0.0624209	-0.0335504	0.22096	0.241819	0.339565	0.554335	0.460294	0.493379	0.00135972	0.0327526	-0.0197896	0.541731	0.46966	0.597493	0.783703	0.673998	0.722793	-0.00742768	0.076674	-0.0167735	0.10618	0.535688	0.194317	0.279815	0.723947	0.318104	0.00996453	0.000572076	-0.0227325	0.08398	0.39776	0.160432	0.421209	0.602294	0.343548	0.0129014
P62333	PSMC6	ENSG00000100519	0.000620047	-0.0322111	0.28722	0.255864	0.342367	0.734037	0.456735	0.532276	0.00122213	0.000231475	-0.028864	0.902458	0.313707	0.599939	0.996503	0.520284	0.779204	-0.00743454	0.154522	-0.0517211	0.518232	0.176733	0.392759	0.789948	0.484571	0.560971	-0.00101922	0.000678395	-0.0295639	0.0373686	0.288847	0.0694312	0.281685	0.498033	0.197382	0.0256361	0.0019747	-0.0243506	0.250729	0.392671	0.314846	0.665279	0.592909	0.491783	0.00254995	0.0714229	-0.0330676	0.401161	0.249774	0.424362	0.729429	0.455443	0.577683	-0.00208243	0.00217335	0.0197286	0.000218817	0.478625	0.000995555	0.0028598	0.738215	0.0064572	0.0876952	0.0060139	-0.00949992	0.835075	0.736381	0.926275	0.970089	0.863002	0.958946	-0.0142988	-0.0510394	-0.0109099	0.209826	0.697516	0.429905	0.707122	0.839715	0.639805	-0.00229933	0.0235085	-0.0245091	0.451792	0.407697	0.461532	0.972705	0.633002	0.671603	-0.00340302	-0.0347877	-0.0358183	0.137776	0.208244	0.2001	0.322813	0.407829	0.307331	0.0094406	0.0135296	-0.0224845	0.616211	0.459865	0.532865	0.874768	0.678424	0.687579	-0.00559866	0.0281994	-0.015946	0.287691	0.599141	0.342747	0.660757	0.790792	0.528015	0.00120508	0.000325571	-0.0281306	0.990068	0.346279	0.604432	0.996259	0.591546	0.735252	-0.00755019	0.0869946	-0.0226444	0.0461103	0.417062	0.0821003	0.176928	0.622249	0.181051	0.0229244	0.0181363	-0.0224595	0.470388	0.445192	0.46538	0.841677	0.656347	0.642771	-0.00353221	0.0158201	0.00640394	-0.0254041	-0.0267199	0.480185	0.836332	0.374058	0.380772	0.470695	0.608175	0.769451	0.918334	0.587718	0.57941	0.618625	0.700015	-0.0037089	-0.00776398	0.0317693	-0.0170952	0.18865	0.56068	0.253911	0.472814	0.752248	0.417074	0.00585019	0.122848	-0.0219326	0.0312745	0.432863	0.0589391	0.125684	0.629174	0.12935	0.0281079	-0.0418535	-0.0398448	0.0923034	0.167763	0.145771	0.216046	0.354969	0.231436	0.014367	-0.155921	2.54314	10.1281	-0.0411121	-0.024925	-0.0279897	0.00973024	0.218845	0.0556452	0.143391	0.39369	0.331911	0.0211082	0.290896	0.0988311	0.0401262	0.530074	0.637205	0.31331	0.593485	0.53995	0.0507281	0.432758	0.252605	0.0434579	0.00378223	0.0204455	-0.0911161	-0.0452691	0.0854406	0.128047	0.13694	0.375394	0.313212	0.272258	0.0153215	0.0619506	-0.0242384	0.267087	0.393877	0.325768	0.585538	0.606279	0.494057	0.00200175	0.0980363	-0.0217219	0.0467946	0.43914	0.0831266	0.16974	0.640668	0.174999	0.0229127	0.000870676	-0.0290461	0.0109927	0.293235	0.0238013	0.185562	0.504087	0.0985994	0.0416755
Q15029	EFTUD2	ENSG00000108883	-0.000879352	0.056426	0.0921002	0.0268886	0.0328502	0.51694	0.103117	0.121969	0.0365968	-0.000155505	0.0512228	0.927029	0.0479721	0.135889	0.996503	0.154265	0.338039	0.0153203	-0.598314	0.112311	0.00591626	0.00129435	0.00331259	0.0964113	0.0510187	0.0267259	0.0815113	-0.000262593	0.0517643	0.373072	0.042668	0.0903557	0.736682	0.143228	0.23467	0.0216486	-0.00244104	0.0463537	0.113413	0.070392	0.0391581	0.521166	0.195327	0.130033	0.0345135	0.0296668	0.0488122	0.698393	0.0604208	0.126556	0.891634	0.179456	0.273586	0.0163976	-0.00106875	0.0538697	0.0469366	0.0394314	0.00401252	0.144733	0.226331	0.0185141	0.0677653	0.0369846	0.067072	0.152266	0.00847297	0.0104043	0.775262	0.0637802	0.0876366	0.053892	0.0217385	0.0688319	0.552878	0.00733907	0.0243886	0.889826	0.0563489	0.124919	0.0413132	-0.000194881	0.0449594	0.994451	0.0920836	0.227668	0.999367	0.260847	0.460068	0.00753029	0.0295997	0.0572495	0.1603	0.0263576	0.0507323	0.353255	0.103553	0.113549	0.0301337	0.044301	0.0696994	0.0662636	0.0107794	0.0251021	0.399381	0.0765258	0.0991757	0.0405757	0.0285058	0.0632526	0.231614	0.0214722	0.0665422	0.608162	0.124794	0.187787	0.0260775	0.0539334	0.0710407	0.0204684	0.007614	0.00920725	0.166083	0.0687039	0.0452448	0.0552661	-0.0112622	0.0500861	0.775603	0.0505996	0.131009	0.886901	0.169423	0.248445	0.0158742	0.0386445	0.0637268	0.0854508	0.015991	0.0306455	0.516137	0.0823978	0.120981	0.0379129	0.0416537	-0.031748	0.0589439	0.0570516	0.037135	0.242352	0.0209224	0.033494	0.0152828	0.0200404	0.241795	0.458581	0.0941753	0.125465	0.0657659	0.0611103	0.0482351	0.044566	0.04315	0.0664433	0.0459528	0.0120887	0.0183177	0.227801	0.0838933	0.0702512	0.0455584	0.0729243	0.0549476	0.156927	0.0317407	0.0494797	0.349611	0.120708	0.113306	0.0307403	0.0365736	0.0611473	0.10171	0.0193771	0.0352616	0.230182	0.0828272	0.077662	0.0358177	0.0203938	-2.16099	-5.03587	0.0527898	0.0628111	0.0655928	0.710206	0.234283	0.280965	0.0422939	0.0154461	0.0112105	0.126209	0.0195653	0.0222063	0.827271	0.548524	0.78993	0.139071	0.0703435	0.0568176	0.203304	0.0736462	0.103952	0.0165665	0.0449242	0.0430328	0.0706985	0.0642328	0.138063	0.0172908	0.0448476	0.456114	0.0867208	0.132493	0.0322163	0.00774542	0.0516409	0.877564	0.0455699	0.133664	0.952678	0.161682	0.283303	0.015691	0.0131397	0.0520154	0.768498	0.043667	0.12951	0.881872	0.154576	0.238801	0.0161727	-0.000225216	0.0514367	0.469223	0.0441456	0.103449	0.813645	0.147228	0.259023	0.0195939
Q99729	HNRNPAB	ENSG00000197451	-0.000973459	0.0980014	0.475515	0.141015	0.294234	0.838859	0.311825	0.487906	0.00354745	-0.00187607	0.0967416	0.670954	0.149382	0.347002	0.996503	0.326217	0.576396	0.00101547	0.139234	0.120762	0.807675	0.187472	0.189435	0.935286	0.497365	0.353526	0.012046	-0.00116101	0.0936627	0.1291	0.154649	0.122245	0.482765	0.332246	0.284919	0.0170529	-0.00236629	0.0901528	0.555559	0.177062	0.30246	0.846124	0.362147	0.481295	0.00317522	0.441585	0.0620176	0.0252326	0.347648	0.0307651	0.335994	0.554113	0.114285	0.0375683	-0.00283646	0.054711	0.0496585	0.43301	0.0573778	0.15024	0.708861	0.136303	0.0285123	-0.0169764	0.0931252	0.807459	0.172618	0.385208	0.9662	0.391488	0.60858	-0.000594848	0.00486194	0.0927786	0.960614	0.174544	0.396379	0.993427	0.388188	0.610683	-0.00103843	-0.115912	0.0950336	0.108095	0.16377	0.0629619	0.815364	0.366655	0.221101	0.0271125	-0.0429605	0.0824437	0.43466	0.218314	0.279661	0.64227	0.418805	0.393676	0.00432589	0.0653498	0.119648	0.299835	0.0930514	0.221492	0.690054	0.274115	0.407254	0.00789149	0.0887528	0.13052	0.151772	0.0664853	0.135476	0.523699	0.238211	0.296946	0.0153665	0.0533269	0.111788	0.382632	0.109642	0.259133	0.685368	0.314646	0.428751	0.00549299	0.210435	0.105353	0.0390334	0.107384	0.0447921	0.160199	0.269297	0.116923	0.03199	-0.0146076	0.0873681	0.803844	0.205842	0.368713	0.950165	0.418724	0.562056	8.38818440436206e-05	0.014275	0.0936722	0.094812	0.112979	0.785494	0.194722	0.157703	0.111847	0.366428	0.191204	0.921765	0.404419	0.346444	0.270733	0.526565	0.305263	0.000180247	0.0102927	0.0982994	0.127031	0.0812222	0.064745	0.082678	0.305731	0.22649	0.197013	0.0229947	0.441789	0.115297	0.00079671	0.0719195	0.00134294	0.0125332	0.203885	0.00926147	0.0834518	-0.0652085	0.0742606	0.263573	0.273944	0.203082	0.438569	0.481554	0.295963	0.00928711	-0.17321	8.9285	18.7262	0.0779817	0.0995672	0.0879706	0.224111	0.0638078	0.131172	0.244116	0.143084	0.195149	0.181126	0.0792745	0.141691	0.390224	0.296899	0.688763	0.444548	0.31326	0.385233	0.270917	0.179896	0.31189	0.011043	0.0238145	0.0149164	-0.00194915	0.0917706	0.98752	0.191687	0.380262	0.995294	0.401027	0.530841	-0.000394364	0.116273	0.0998945	0.373537	0.134784	0.255574	0.67026	0.317545	0.425719	0.00574952	0.269806	0.11044	0.0189456	0.0920493	0.0239762	0.0992106	0.245762	0.0719473	0.0415667	-0.00111148	0.0923458	0.168794	0.161049	0.150154	0.573519	0.342306	0.32869	0.0139142
Q86Y39	NDUFA11	ENSG00000174886	0.000598244	0.00714721	0.708649	0.926858	0.922927	0.920967	0.962805	0.954948	-0.0141325	0.00744493	-0.0086962	0.149032	0.911002	0.348125	0.973209	0.95548	0.577145	0.000965816	-0.71037	0.088563	0.29282	0.410691	0.556136	0.623546	0.705272	0.696319	-0.00731228	0.00104521	0.0110133	0.243376	0.886139	0.497554	0.623906	0.938445	0.681402	-0.00457285	-0.005875	-0.00142752	0.212542	0.985387	0.454566	0.626832	0.993451	0.616951	-0.00319032	0.393759	-0.0155785	0.0901398	0.841599	0.2342	0.441583	0.91687	0.39977	0.00703966	-0.00290129	-0.0350517	0.0872626	0.66908	0.230191	0.219764	0.850131	0.368649	0.00736067	0.0670722	0.00176502	0.410773	0.982297	0.711276	0.876718	0.99095	0.832535	-0.010154	-0.0123284	0.0033482	0.914912	0.966531	0.993194	0.985805	0.984373	0.996419	-0.0153964	-0.0410309	0.0258246	0.630408	0.749135	0.815216	0.984776	0.874992	0.908619	-0.0122924	0.0716023	0.0265386	0.266262	0.734119	0.532351	0.479507	0.855406	0.630559	-0.00558373	0.0980208	0.0527565	0.184212	0.524676	0.408538	0.581932	0.72836	0.586751	-0.00149673	0.101263	0.0551591	0.163247	0.506164	0.373138	0.541997	0.722674	0.555857	-0.000101225	0.125873	0.0581768	0.0775113	0.471957	0.207157	0.325673	0.697417	0.369568	0.00891223	0.243954	0.0266933	0.041361	0.726783	0.122616	0.165938	0.855523	0.236949	0.0168762	0.0769928	0.0354778	0.263105	0.658947	0.528573	0.709643	0.816521	0.694271	-0.00551521	0.162872	-0.188709	0.0409462	-0.0656724	0.00724711	0.024063	0.591395	0.419949	0.0265627	0.0765946	0.106556	0.120251	0.763974	0.616958	0.0946358	0.157429	0.0400432	0.0243389	0.190885	0.0781383	0.00351791	0.319977	0.0137866	0.0593283	0.56196	0.0572824	0.0497541	0.244911	0.0232105	0.119006	0.763879	0.292626	0.298539	0.872022	0.414267	0.00366048	0.204997	0.0665509	0.00233212	0.387899	0.00945906	0.0157459	0.592405	0.0291083	0.0552881	0.627866	-8.8893	-6.64034	0.0616618	-0.0258881	-0.0137456	0.000115029	0.114049	0.647419	0.407339	0.743855	0.862797	0.000567761	0.281469	0.887585	0.00156548	0.393618	0.923648	0.609739	0.85711	0.924845	0.00339067	0.422667	0.935805	0.0956041	0.0042949	-0.0137343	0.352707	0.0757678	0.0146031	0.345985	0.0496691	0.181926	0.572492	0.141723	0.0306829	0.0549819	0.0140391	0.720035	0.8575	0.929181	0.88448	0.926506	0.9535	-0.0143481	0.232172	0.0261225	0.0865993	0.735169	0.226978	0.24585	0.857744	0.354177	0.00757698	0.000762667	0.0124696	0.420391	0.87153	0.71119	0.780963	0.931981	0.831929	-0.0101521
Q13310	PABPC4	ENSG00000090621	-0.00215152	0.153759	0.14549	0.0332864	0.0519725	0.595846	0.118542	0.164388	0.0297732	-0.00703884	0.158613	0.14093	0.0292219	0.0507132	0.973209	0.112799	0.188322	0.0301393	0.749886	0.0742295	0.224946	0.450668	0.093638	0.554756	0.733761	0.220103	0.0245094	-0.00172785	0.143387	0.0369745	0.0441666	0.0174358	0.280541	0.146518	0.0770887	0.0462883	0.00522385	0.155245	0.222796	0.029989	0.0596611	0.638456	0.110513	0.170423	0.0281403	-0.364765	0.164614	0.0902718	0.0240408	0.0356578	0.441583	0.0945476	0.125362	0.0353805	-0.00534918	-0.0207385	9.45076687476561e-05	0.748297	0.000353364	0.00156647	0.891952	0.00284311	0.102229	0.12092	0.0472218	0.0714968	0.468819	0.145515	0.710759	0.685745	0.361695	0.0143938	-0.0614606	0.0488566	0.519141	0.458805	0.603128	0.876576	0.6763	0.765619	-0.00757429	-0.0461901	0.128041	0.560919	0.0904002	0.15616	0.984776	0.257553	0.372009	0.0133144	0.0681963	0.154855	0.253171	0.033916	0.0781689	0.465398	0.121959	0.155813	0.0236617	-0.135101	0.0824244	0.0473487	0.280188	0.0209097	0.351479	0.515842	0.0877436	0.0432692	-0.137249	0.0801253	0.0405655	0.293797	0.0183412	0.303907	0.536983	0.0783125	0.0451963	-0.0915974	0.105668	0.166679	0.161717	0.0576438	0.466019	0.389083	0.158942	0.0282261	-0.22657	0.125417	0.0409183	0.0781723	0.0184768	0.164955	0.221254	0.0616782	0.0450881	-0.00538906	0.140322	0.932613	0.061772	0.142687	0.986096	0.198307	0.314262	0.0146937	-0.0304196	-0.0980998	0.136369	0.129344	0.592309	0.209124	0.0612773	0.0925462	0.124004	0.0493269	0.830366	0.420972	0.189702	0.239714	0.258726	0.115947	0.0168352	0.0310245	-0.0819372	0.11299	0.180859	0.130492	0.0582937	0.462414	0.33948	0.154835	0.0282737	-0.0605353	0.138905	0.678026	0.0554964	0.131332	0.827604	0.172905	0.232237	0.0159596	0.0307682	0.150512	0.627045	0.0426785	0.127198	0.765254	0.141602	0.208515	0.0164475	-0.0447048	1.15728	6.58779	0.138428	0.158133	0.156837	0.772743	0.825272	0.62465	0.0587974	0.0345691	0.0350301	0.13733	0.106254	0.096557	0.869435	0.931385	0.918484	0.171962	0.120765	0.12282	0.217177	0.217636	0.24935	0.0152781	0.0193365	0.0208018	0.0179476	0.145408	0.894248	0.0571412	0.141936	0.96712	0.186344	0.278071	0.0147743	-0.239692	0.126078	0.0891462	0.0795353	0.033575	0.362785	0.229485	0.114285	0.0365501	-0.191487	0.129086	0.126603	0.0728606	0.0443844	0.310834	0.212745	0.111482	0.032372	-0.00188108	0.141685	0.0312519	0.0464102	0.0150929	0.284425	0.152024	0.0721396	0.0484196
O60831	PRAF2	ENSG00000243279	-0.000517446	-0.388049	0.783319	4.07385742672525e-05	0.000156921	0.94346	0.00143029	0.00412265	0.112634	0.00463368	-0.40359	0.446049	2.25818297121252e-05	0.000121784	0.996503	0.00122046	0.00519158	0.116088	-1.23505	-0.309333	0.121013	0.0157443	0.00010491	0.419338	0.158046	0.00360122	0.136905	0.0025273	-0.394387	0.0155135	1.85853183544877e-05	9.84824234603092e-06	0.189299	0.000880693	0.000521012	0.150704	-0.00679706	-0.407912	0.218728	1.69365674230087e-05	7.41741532588079e-05	0.634007	0.000866345	0.00315301	0.124601	0.187494	-0.403992	0.494299	2.43824796923001e-05	0.000128924	0.792915	0.00110192	0.00444557	0.115313	0.00405443	-0.216026	0.0195786	0.0106474	0.000346813	0.0766084	0.115504	0.00280501	0.102489	-0.140093	-0.266117	0.093546	0.00131104	0.00130282	0.732809	0.0198558	0.0295102	0.0838827	0.0815152	-0.26769	0.491865	0.00136507	0.00421637	0.867588	0.0199237	0.0467284	0.0670488	0.120141	-0.363679	0.231935	0.000193236	0.000167716	0.895357	0.00678435	0.00692748	0.112542	0.152128	-0.358267	0.0432825	0.000125837	2.0982411215568e-05	0.154533	0.00317636	0.000565986	0.139682	0.20387	-0.304435	0.0179029	0.00184691	9.77791120123166e-06	0.24049	0.0286705	0.000563616	0.149729	0.227619	-0.292016	0.00705558	0.00264265	4.26481084426177e-06	0.136243	0.0403396	0.000279349	0.160514	0.280366	-0.286197	0.000672691	0.00222796	4.91632126651636e-07	0.0270618	0.0344176	5.27412020313505e-05	0.187957	0.239801	-0.375893	0.0887274	5.40891607822998e-05	3.80717334910261e-05	0.260087	0.00232103	0.000869805	0.13176	0.139021	-0.347275	0.0843279	0.000305115	3.69559967158449e-05	0.514772	0.00741103	0.00190299	0.133111	0.218683	-0.133756	-0.351558	-0.45663	0.00204816	0.176302	0.000119122	5.91736040002608e-06	1.39647434163393e-06	3.37236262413406e-05	0.0539853	0.382623	0.00365117	0.000474289	0.000143961	0.000933449	0.176039	0.135316	0.257557	-0.301174	0.000749231	0.00119968	5.49824457296431e-07	0.0264249	0.0231218	5.18214937251829e-05	0.18786	0.148478	-0.384828	0.422632	4.5761650515422e-05	0.000119401	0.635965	0.00195283	0.00193636	0.117205	0.134434	-0.35577	0.0932211	0.000188207	4.00784927621128e-05	0.2176	0.00389735	0.000576474	0.13202	0.27931	-2.06299	1.79351	-0.369796	-0.422485	-0.419502	0.154179	0.756079	0.916311	9.20724412703369e-05	1.4767829373663e-05	1.54644353983275e-05	5.95063994548994e-05	8.04471252392899e-05	8.39727866067466e-05	0.299948	0.899285	0.982236	0.00241894	0.000781279	0.0008376	0.000656611	0.00303569	0.00357585	0.126685	0.12349	0.122902	0.322649	-0.332788	0.0583321	0.000629821	2.72810596947574e-05	0.326254	0.011261	0.00163348	0.137181	0.306372	-0.37216	0.0873445	7.12806931690381e-05	3.80248393426662e-05	0.357714	0.00302558	0.00140528	0.132728	0.266834	-0.374508	0.0936745	6.33763274979888e-05	4.02354126728796e-05	0.258665	0.00273474	0.000906046	0.131968	0.00227385	-0.391355	0.0396402	2.37377053689965e-05	2.22515954326701e-05	0.310867	0.00108491	0.000914209	0.139903
P30419	NMT1	ENSG00000136448	0.000711671	-0.0786347	0.347638	0.034133	0.0848064	0.771275	0.120882	0.225681	0.0224367	-0.000628708	-0.0724309	0.797883	0.0530033	0.127764	0.996503	0.164422	0.324835	0.0162539	0.659625	-0.139051	0.0428607	0.0078788	0.02491	0.246893	0.114586	0.0945016	0.0475081	-0.000199704	-0.0739489	0.640011	0.0457846	0.118369	0.87993	0.149721	0.27934	0.0175439	-0.000119618	-0.0751684	0.957402	0.0446997	0.130069	0.990555	0.142871	0.280551	0.0162328	0.155201	-0.0845541	0.159482	0.0239229	0.0488976	0.52276	0.0941515	0.152692	0.0306831	0.00105606	-0.0636517	0.190111	0.104758	0.0521322	0.37513	0.363279	0.128402	0.0299553	-0.0162602	-0.0772919	0.674246	0.0423749	0.112935	0.945339	0.168626	0.314345	0.0182594	-0.0163984	-0.0782783	0.764247	0.0400251	0.11796	0.95163	0.1601	0.30896	0.0175966	0.0242122	-0.067024	0.551118	0.0830946	0.142918	0.984776	0.244318	0.353485	0.014669	-0.117749	-0.0996995	7.32908195648152e-05	0.0050399	4.93481038782541e-05	0.00239166	0.0337625	0.000943477	0.128288	-0.0146003	-0.080316	0.677396	0.043756	0.121053	0.899933	0.17569	0.278859	0.0170701	-0.0053626	-0.0764317	0.876664	0.0552158	0.130453	0.966816	0.214531	0.291247	0.0159387	-0.0326303	-0.0863298	0.336341	0.0268233	0.0830262	0.645601	0.141037	0.202173	0.0227558	0.176517	-0.0627119	0.00164115	0.0783068	0.000911757	0.028338	0.221324	0.00773892	0.0882842	-0.0507817	-0.0897647	0.117834	0.018914	0.040921	0.568218	0.0921135	0.144988	0.0335901	-0.0456976	0.0872243	-0.0817828	-0.0542067	0.11452	0.0283583	0.0274173	0.162968	0.0400104	0.0107861	0.410097	0.132751	0.11193	0.345245	0.124412	0.039977	0.0339272	0.0537696	0.00701208	-0.070714	0.823578	0.0668882	0.136234	0.93128	0.231264	0.275681	0.0154004	0.315667	-0.0566513	1.14939686239713e-05	0.0997074	8.91218685199013e-06	0.00110974	0.25168	0.000354834	0.152018	-0.147568	-0.113647	2.01739969529883e-06	0.00127632	1.67311121622151e-06	0.000112104	0.0135231	6.55995483964212e-05	0.173726	-0.366427	4.69646	11.1197	-0.103139	-0.071771	-0.0778078	1.32987866065831e-06	0.078715	0.105538	0.00288055	0.0578472	0.0393925	1.11921050559456e-06	0.0255097	0.0323205	7.49779764593048e-05	0.328114	0.671158	0.0221649	0.171127	0.132926	4.85661907034402e-05	0.086992	0.129526	0.178861	0.0409568	0.0374042	-0.176625	-0.105953	0.00962956	0.00582557	0.00483211	0.147577	0.0451975	0.0340158	0.0650751	0.176502	-0.06142	0.0138811	0.0910256	0.00669272	0.173982	0.247724	0.0384346	0.0603416	0.233391	-0.0573667	0.00020027	0.103062	0.000135125	0.00723593	0.264111	0.00203849	0.11551	-0.000145053	-0.074228	0.747516	0.0450297	0.125408	0.927272	0.149146	0.29301	0.0166635
O96000	NDUFB10	ENSG00000140990	0.00217243	-0.0771473	0.0309406	0.11367	0.0420347	0.368757	0.268826	0.142672	0.0329358	0.00580298	-0.0786045	0.0756085	0.111477	0.0892167	0.973209	0.269405	0.265913	0.021674	0.0810835	-0.0676931	0.846842	0.313316	0.530038	0.948589	0.626793	0.677201	-0.00644031	0.000780152	-0.0632705	0.168886	0.194665	0.175899	0.532657	0.384721	0.356226	0.0114919	0.000475803	-0.0599991	0.873151	0.226191	0.457832	0.963094	0.424505	0.619681	-0.00330255	0.0629529	-0.0675223	0.670901	0.178043	0.397401	0.8788	0.364462	0.554024	-0.00107097	-0.00110936	-0.0643568	0.302149	0.218427	0.361115	0.503842	0.506949	0.502184	0.000406609	-0.0476877	-0.0481294	0.35416	0.338443	0.400491	0.855408	0.572739	0.620924	-0.0011986	-0.0481337	-0.0510234	0.508464	0.311365	0.494795	0.872162	0.544609	0.689913	-0.00448624	-0.000957452	-0.0508321	0.9859	0.322856	0.603047	0.998483	0.553941	0.775418	-0.0075722	0.0444611	-0.0536089	0.276532	0.280489	0.240149	0.491346	0.491269	0.351709	0.00665633	0.0309902	-0.050066	0.509157	0.344165	0.349614	0.827944	0.576742	0.533752	0.000900211	0.0187439	-0.0550982	0.685145	0.299054	0.400637	0.898384	0.54161	0.580721	-0.00119589	0.0330582	-0.0508794	0.467068	0.326589	0.333652	0.746705	0.571261	0.501289	0.00161826	0.00964322	-0.0626567	0.899648	0.204524	0.431637	0.956348	0.408096	0.566423	-0.00234454	0.0453565	-0.0480608	0.298806	0.34684	0.257624	0.734241	0.572005	0.450507	0.00562636	0.101742	-0.165841	-0.0437515	-0.116049	0.00820735	0.00169101	0.366744	0.0239217	0.0132768	0.00273928	0.114429	0.0264937	0.580477	0.102032	0.0597679	0.0156611	0.0503091	0.0738178	0.0481497	-0.0457581	0.252405	0.3718	0.229486	0.549021	0.60734	0.391464	0.00740788	-0.0715158	-0.0666027	0.474596	0.178839	0.342659	0.682894	0.365727	0.464414	0.00121931	0.158094	-0.0195247	0.000187887	0.683888	0.000403437	0.00257014	0.825367	0.00292596	0.100382	0.491577	-5.3302	-1.24849	-0.0226935	-0.077604	-0.0701872	1.31194613628751e-06	0.137326	0.892721	0.618895	0.126428	0.16809	3.50274212711413e-06	0.127444	0.382487	7.45108232109171e-05	0.427379	0.980088	0.784564	0.287722	0.351089	9.3542701542724e-05	0.247021	0.567704	0.164207	0.0165461	-0.000487735	0.11199	-0.0420874	0.225568	0.41716	0.21192	0.560522	0.635281	0.357943	0.00863256	-0.102604	-0.0697026	0.29074	0.159855	0.252925	0.607047	0.350833	0.422797	0.00591014	-0.0310999	-0.064963	0.718909	0.190968	0.415023	0.85258	0.388987	0.541036	-0.001752	0.000792033	-0.062437	0.185646	0.200711	0.188796	0.591299	0.393819	0.380251	0.0104069
Q96CN7	ISOC1	ENSG00000066583	0.00225701	-0.235183	0.0419953	2.23721523460704e-05	4.62998978716572e-05	0.41162	0.00106014	0.00191241	0.129142	-0.000929093	-0.21832	0.797361	0.000108361	0.000356985	0.996503	0.00313476	0.00944298	0.101342	0.727099	-0.291102	0.120527	0.000150547	0.000502793	0.41908	0.0232565	0.00901061	0.112188	0.000306177	-0.219882	0.625599	7.80790537574008e-05	0.000371743	0.875279	0.00225874	0.00585225	0.101523	0.00236026	-0.2177	0.473052	0.000105952	0.000280513	0.807529	0.00263141	0.006708	0.106216	0.18782	-0.233436	0.248643	3.74694485065552e-05	0.000189193	0.616518	0.00129782	0.0054937	0.110078	0.0038496	-0.171374	0.000979343	0.00244684	2.21472296123005e-06	0.00849937	0.0569889	6.08772959165158e-05	0.170126	0.0126709	-0.223205	0.824276	0.000101169	0.000504939	0.967857	0.00500918	0.0190401	0.0972469	-0.083149	-0.225418	0.301541	8.26102930867262e-05	0.000302909	0.77843	0.00417339	0.0113376	0.104371	0.00996247	-0.219322	0.867965	0.000171107	0.000570133	0.997649	0.00626366	0.0140694	0.0955457	-0.11783	-0.2464	0.0080982	8.90173631499656e-06	1.09301140506349e-05	0.0516094	0.000642589	0.000398227	0.14827	0.00271162	-0.219618	0.958206	0.000242075	0.000368487	0.988447	0.00993535	0.00648336	0.100904	0.0117673	-0.215638	0.817258	0.000313103	0.000359237	0.951461	0.0133564	0.00619364	0.101255	-0.037065	-0.234676	0.459048	6.58888059660518e-05	0.000280233	0.741311	0.00591032	0.00413866	0.104683	0.16313	-0.210257	0.0510295	0.000130969	5.45879929139319e-05	0.187035	0.00399568	0.00109801	0.126933	0.022381	-0.213795	0.642168	0.000221711	0.000346372	0.907775	0.00615042	0.00730977	0.102507	-0.0173796	0.0459896	-0.224357	-0.206256	0.685801	0.438172	7.08896207286705e-05	0.000536504	0.000355576	0.000519915	0.877444	0.647988	0.00266119	0.00916804	0.00550395	0.00508058	0.102142	0.0975569	0.015215	-0.215692	0.743233	0.000208371	0.000365779	0.892805	0.00941203	0.0048636	0.101748	0.249131	-0.208031	0.0224877	0.000151908	2.82753431543292e-05	0.102674	0.00399095	0.00075787	0.136702	-0.1195	-0.253845	0.0115388	7.24041879911037e-06	1.56951983100644e-05	0.0490816	0.000582552	0.000308403	0.144545	-0.452754	7.3541	20.8926	-0.258082	-0.208673	-0.217952	6.65883212081001e-05	0.0624347	0.0390977	1.8311683281052e-06	0.000249102	0.000119978	1.31680800552154e-07	0.000123081	8.29932033408422e-05	0.00106486	0.294052	0.613889	0.00019984	0.00459203	0.0028514	1.24036890666444e-05	0.00375763	0.00357585	0.205658	0.117646	0.123063	-0.287754	-0.27445	0.00418337	2.3063589250929e-06	6.28911673228509e-06	0.103282	0.000456777	0.000693959	0.156588	0.135104	-0.212074	0.206175	0.000147113	0.000173079	0.527145	0.00454519	0.00349964	0.112109	0.190201	-0.208188	0.044044	0.00016351	5.04307610391659e-05	0.162851	0.00473015	0.00106827	0.128923	0.000647679	-0.219938	0.327223	7.41642896165026e-05	0.000258763	0.728568	0.00226421	0.00479301	0.106555
Q99459	CDC5L	ENSG00000096401	0.000481956	0.044555	0.488278	0.188858	0.288215	0.844623	0.373366	0.480711	0.00386425	-0.0022382	0.0535431	0.319272	0.11659	0.222943	0.981996	0.278116	0.453043	0.00779181	0.650363	-0.00781249	0.0208641	0.860266	0.0238322	0.180262	0.944561	0.0918564	0.0482669	-0.000305404	0.0474651	0.4341	0.158933	0.28052	0.776402	0.338477	0.475243	0.00431291	0.00356177	0.0560358	0.0790726	0.0956215	0.0736007	0.462314	0.241603	0.195358	0.0249466	0.150003	0.0375195	0.137977	0.270463	0.121555	0.496282	0.475001	0.266352	0.0170076	0.000276435	0.0590729	0.708457	0.101791	0.259996	0.834292	0.356774	0.399087	0.00548511	-0.0125313	0.055745	0.72317	0.108381	0.261875	0.95081	0.293731	0.500302	0.00537406	0.00429371	0.0555111	0.931574	0.110215	0.277868	0.988665	0.292822	0.500059	0.0044595	-0.0150164	0.0516549	0.686267	0.143953	0.269514	0.985632	0.339925	0.50344	0.00493057	-0.11877	0.0218016	1.1278641698771e-05	0.491579	2.29896713976257e-05	0.000672757	0.684506	0.000597886	0.138472	-0.0288643	0.0353259	0.369197	0.32937	0.244706	0.743882	0.563717	0.431717	0.00636907	-0.0289562	0.0349949	0.360037	0.334367	0.240879	0.71519	0.575714	0.426108	0.00660997	-0.0711576	0.0209431	0.0211262	0.547835	0.0254421	0.167526	0.758215	0.091148	0.040377	-0.000889638	0.0475745	0.986454	0.160063	0.366738	0.994032	0.346795	0.509292	0.000164955	-0.0542362	0.0302347	0.0685977	0.383508	0.0691543	0.490109	0.603654	0.201034	0.0256965	-0.0576514	0.0773275	0.037099	0.0789044	0.0295172	0.0337748	0.268583	0.0275176	0.0338904	0.0264945	0.218301	0.146081	0.481191	0.11128	0.111629	0.0740925	0.0364105	0.0403891	-0.0525481	0.0292664	0.0672293	0.400667	0.0680133	0.275803	0.633832	0.172978	0.0259477	0.0966369	0.0529897	0.157322	0.11688	0.133905	0.349886	0.277693	0.235358	0.0156636	-0.132973	0.0114794	3.28744539757941e-06	0.718845	7.00560062480415e-06	0.000154658	0.8473	0.000171782	0.155176	-0.295758	7.0143	13.4427	0.0237607	0.067333	0.0581595	2.64657920152031e-05	0.00373673	0.0318171	0.457593	0.0472088	0.0890355	5.17635511055465e-05	0.00373835	0.0251689	0.000536885	0.108099	0.613889	0.657918	0.148954	0.229648	0.000597641	0.0272881	0.111215	0.12857	0.0693069	0.0411584	-0.213575	0.0083212	0.000579475	0.807203	0.000958573	0.046074	0.902031	0.0123813	0.0882305	-0.0114481	0.0471582	0.863697	0.16693	0.36	0.948826	0.360473	0.527481	0.000454551	0.0166888	0.049055	0.778066	0.149913	0.351084	0.887315	0.3328	0.482092	0.000843114	-8.71692e-05	0.0468852	0.832587	0.164873	0.372902	0.963166	0.347755	0.577504	-9.13055e-05
Q9UGP8	SEC63	ENSG00000025796	-0.00192764	-0.0979727	0.0722172	0.0604757	0.0215203	0.485836	0.176541	0.0938148	0.0428454	0.000331754	-0.111155	0.924271	0.0369755	0.108486	0.996503	0.13145	0.298292	0.0187263	0.112295	-0.0884648	0.795797	0.202971	0.367767	0.929881	0.517238	0.539428	0.000165917	0.000801275	-0.110793	0.184615	0.0340075	0.0478	0.556365	0.123669	0.153453	0.0312592	0.00784461	-0.0940135	0.0121988	0.0685603	0.00489933	0.258638	0.191661	0.0352679	0.0653656	-0.242602	-0.0939241	0.121553	0.0760003	0.0327187	0.476628	0.207944	0.118648	0.0366562	-0.00263352	-0.174511	0.0181129	0.0014052	0.00197407	0.0722272	0.0442249	0.0109224	0.0779612	0.0714457	-0.141402	0.183523	0.00765805	0.0134051	0.790908	0.0594376	0.0994128	0.0501675	-0.109003	-0.142695	0.150813	0.00710159	0.0115593	0.648486	0.0553826	0.0832014	0.0523466	-0.0162902	-0.116752	0.777963	0.0344077	0.105006	0.993416	0.143193	0.296338	0.0193667	0.218077	-0.0628514	1.2471848444035e-07	0.187018	8.82840992459591e-08	4.37875260826029e-05	0.380212	1.95723816150647e-05	0.209129	0.0227459	-0.100581	0.648403	0.075105	0.0981793	0.889567	0.242893	0.244296	0.0202321	0.0221917	-0.100594	0.651283	0.0753843	0.0983585	0.882291	0.256455	0.242955	0.0202046	0.0792051	-0.0805719	0.0994685	0.141133	0.027908	0.362574	0.362033	0.0973855	0.0390103	-0.153884	-0.120199	0.0564023	0.0210434	0.0175331	0.199019	0.095499	0.0593712	0.045858	0.105188	-0.0778014	0.0216154	0.144247	0.007165	0.350751	0.339603	0.0485034	0.0593477	0.104311	-0.181947	-0.0925224	-0.146428	0.0104509	0.00104204	0.0729069	0.00682229	0.00376895	0.000911243	0.126929	0.0208183	0.212583	0.045979	0.0264263	0.00751167	0.06867	0.0896096	0.0101602	-0.108499	0.819796	0.0476423	0.098653	0.928889	0.187462	0.222948	0.0203151	-0.26023	-0.125751	0.0128673	0.0149321	0.00453605	0.0715527	0.0719946	0.0205855	0.0659911	0.204317	-0.0561099	3.66599474053681e-06	0.255699	2.15625719759658e-06	0.000163968	0.462317	7.89333203518293e-05	0.17047	0.391402	-4.85635	-6.73723	-0.0801305	-0.102858	-0.0963786	0.000357932	0.198802	0.488829	0.112681	0.0554081	0.0723207	0.000169173	0.0877781	0.158084	0.0034732	0.507284	0.876647	0.266561	0.166461	0.199859	0.00137836	0.192218	0.33332	0.112423	0.0222591	0.0132298	0.290224	-0.0582923	0.00258112	0.274217	0.00106081	0.0875237	0.493936	0.013237	0.0867967	-0.139769	-0.121437	0.172937	0.0210507	0.0398613	0.484235	0.0971858	0.127596	0.0339831	-0.197107	-0.125481	0.0295299	0.0158546	0.00939581	0.127738	0.0789559	0.0369517	0.0553864	0.000781576	-0.1099	0.220201	0.0355866	0.054382	0.635397	0.128264	0.169991	0.0293196
O75534	CSDE1	ENSG00000009307	-0.000855804	-0.0174829	0.261153	0.63632	0.436735	0.715047	0.788064	0.616472	-0.00252558	-0.00360847	-0.0134161	0.142324	0.717562	0.279389	0.973209	0.844629	0.508842	0.00434079	-0.331746	0.0137131	0.307245	0.790955	0.542636	0.638623	0.917836	0.688402	-0.00686637	0.000198189	-0.0229397	0.644384	0.53491	0.746255	0.882039	0.721646	0.849564	-0.0109062	0.0014955	-0.0189555	0.506092	0.611284	0.672731	0.822699	0.766984	0.781168	-0.00935377	0.0966963	-0.0294651	0.384648	0.432144	0.563248	0.719027	0.634235	0.694972	-0.00645691	0.0008893	0.0112097	0.261598	0.77039	0.531127	0.462187	0.904534	0.65534	-0.00559035	0.0352844	-0.00171243	0.352315	0.963079	0.647654	0.855408	0.981375	0.795687	-0.00868758	-0.0302893	-0.00161937	0.572492	0.965177	0.8521	0.895445	0.983944	0.92128	-0.0129871	-0.0101645	-0.0218042	0.803617	0.573534	0.844195	0.997375	0.759859	0.924146	-0.0128407	0.00834271	-0.021132	0.786324	0.572392	0.793289	0.885483	0.74585	0.846554	-0.0117737	0.077164	0.0099516	0.0273991	0.798797	0.0715921	0.278297	0.904181	0.198058	0.0249809	0.0838674	0.0136547	0.0146528	0.725726	0.0413787	0.189781	0.867089	0.136468	0.0331698	0.0635201	0.000877756	0.0614906	0.981794	0.142308	0.291025	0.993369	0.288727	0.0146209	0.106853	-0.016058	0.0612412	0.660146	0.141828	0.208566	0.814531	0.261374	0.0146721	0.0586544	-0.00372296	0.0726988	0.922001	0.163957	0.495287	0.964586	0.342193	0.0125688	0.0248106	0.0667087	-0.0181937	-0.00342624	0.396932	0.0980232	0.625703	0.930675	0.576028	0.214624	0.713167	0.27284	0.787652	0.967014	0.706004	0.332409	-0.00685638	0.00850423	0.074065	0.00344359	0.0182109	0.92746	0.050284	0.138706	0.964289	0.139309	0.030498	0.244428	-0.010035	0.000908836	0.778245	0.00329633	0.0137106	0.879597	0.0166628	0.0706026	-0.0450351	-0.0351942	0.166742	0.352197	0.316285	0.323434	0.560543	0.417961	0.00245876	-0.289398	5.66011	8.3313	-0.046494	-0.0139573	-0.0214848	0.000198907	0.0352976	0.230624	0.192777	0.711447	0.571847	0.000793758	0.091738	0.41225	0.00232078	0.233213	0.758268	0.382386	0.839092	0.741347	0.00436369	0.198372	0.591642	0.0908936	0.0215847	-0.00165985	-0.00939864	-0.0245944	0.892687	0.530359	0.818287	0.966155	0.728739	0.880163	-0.0123514	0.10473	-0.0158598	0.150685	0.6683	0.29286	0.456962	0.819357	0.462303	0.00364812	0.15252	-0.0125024	0.0176381	0.731535	0.0488905	0.0948064	0.855858	0.119314	0.0309203	0.000559978	-0.0231362	0.215208	0.529212	0.38414	0.629885	0.718389	0.58712	-0.000551778
O00483	NDUFA4	ENSG00000189043	0.000946922	0.093288	0.727521	0.480717	0.70574	0.927516	0.673308	0.817871	-0.00995502	-7.03168e-05	0.0995189	0.99362	0.455221	0.750056	0.999051	0.653219	0.876598	-0.0109017	3.69785	-0.221948	0.000349393	0.167957	0.00106313	0.0270116	0.47186	0.0139417	0.100129	-0.000907702	0.100515	0.552737	0.445189	0.633003	0.839265	0.64624	0.772538	-0.00832979	0.0185962	0.1394	0.0186546	0.283629	0.0457505	0.298937	0.488027	0.143307	0.0321633	-0.737027	0.149019	0.0613536	0.260055	0.129444	0.39317	0.466155	0.277036	0.0160562	-0.00504218	-0.0301478	0.0755732	0.825897	0.197095	0.198344	0.929914	0.330301	0.00974668	0.417722	0.0250074	0.00183586	0.845709	0.00736309	0.450482	0.925105	0.0714479	0.0589499	0.076175	0.0396211	0.693084	0.766565	0.889294	0.931102	0.877048	0.94245	-0.0136583	0.102155	0.0813988	0.480314	0.552593	0.69805	0.984418	0.744632	0.837921	-0.00986012	0.0187667	0.103415	0.864024	0.438124	0.73912	0.925621	0.640111	0.805327	-0.0106733	-0.0517631	0.0772646	0.680456	0.585334	0.688866	0.901344	0.775891	0.802655	-0.00957909	-0.123974	0.0452287	0.315491	0.74882	0.452354	0.683431	0.879545	0.622916	-0.00306772	-0.174294	0.0339617	0.150685	0.805229	0.266015	0.443387	0.911028	0.435873	0.00509184	-0.578908	0.062013	0.00405037	0.627162	0.0118675	0.0455129	0.793073	0.0453784	0.0515699	-0.0422426	0.0782511	0.715044	0.563641	0.728009	0.933835	0.749451	0.841858	-0.0105183	-0.113131	-0.0212793	0.0707881	0.113887	0.271922	0.881064	0.589015	0.415426	0.424692	0.662977	0.60285	0.940462	0.76322	0.612473	0.578592	0.745606	-0.00210975	-0.00912345	-0.229049	0.0107081	0.0384653	0.936204	0.0906276	0.207332	0.968872	0.210864	0.0216031	-0.558479	0.0627434	0.0334154	0.625751	0.0803404	0.132013	0.782214	0.162023	0.023429	-0.00234315	0.0913853	0.98375	0.495311	0.77822	0.991581	0.685256	0.828414	-0.0115637	-0.0265816	-2.72757	-8.7224	0.0898559	0.115953	0.119346	0.924675	0.774382	0.721261	0.496886	0.389769	0.37367	0.774898	0.643379	0.628971	0.959199	0.90686	0.942403	0.692395	0.589616	0.577939	0.830255	0.742375	0.760872	-0.0114966	-0.00865042	-0.00829354	-0.0578179	0.0813068	0.813558	0.555479	0.756952	0.937971	0.74996	0.836198	-0.0111293	-0.617889	0.0507767	0.0152152	0.69234	0.0404527	0.179631	0.833095	0.129008	0.0337625	-0.656787	0.047461	0.00349881	0.708208	0.0107743	0.0371232	0.842866	0.0405193	0.0533793	-0.000740419	0.0993386	0.646317	0.450663	0.67972	0.897303	0.652469	0.810584	-0.00944357
P09488	GSTM1	ENSG00000134184	-0.0011741	0.312196	0.705635	0.0404977	0.120977	0.920967	0.135943	0.282245	0.0170797	-0.0154897	0.34561	0.12181	0.0233231	0.039082	0.973209	0.0970102	0.160143	0.0340188	1.31283	0.316008	0.299175	0.118464	0.0170895	0.630341	0.399394	0.0742405	0.0539529	-0.00150526	0.306476	0.388908	0.0428784	0.0928725	0.745875	0.14356	0.238877	0.0212318	-0.00469032	0.286584	0.606907	0.0597202	0.128915	0.867835	0.174265	0.279036	0.0163697	0.967803	0.239456	0.0313496	0.11288	0.0126981	0.342319	0.268272	0.0669032	0.0505823	0.00278935	0.313934	0.398331	0.0518401	0.142638	0.599048	0.259244	0.262002	0.0146989	0.0220422	0.276001	0.889221	0.0759477	0.202075	0.979038	0.238302	0.432466	0.00936348	-0.0174774	0.276104	0.937709	0.0760168	0.203428	0.988665	0.236279	0.421029	0.00926099	-0.119387	0.335448	0.469462	0.0332609	0.0540106	0.978182	0.14054	0.201925	0.0294228	-0.133125	0.275748	0.287159	0.0709242	0.0735955	0.501927	0.200519	0.149043	0.0245668	0.17846	0.380785	0.213243	0.019289	0.0597157	0.610259	0.109149	0.175736	0.027698	0.15813	0.373711	0.262757	0.0218874	0.0692492	0.639829	0.12654	0.192542	0.0254799	-0.0552108	0.283992	0.691704	0.0752669	0.120095	0.872708	0.254983	0.258037	0.0171903	0.313045	0.324881	0.179561	0.0314281	0.0526211	0.398904	0.123726	0.130774	0.0295881	-0.0384872	0.292627	0.773792	0.0636778	0.126102	0.946778	0.201697	0.290601	0.0165794	-0.0725581	0.343856	0.291557	0.372179	0.543241	0.0352078	0.0568787	0.0205136	0.109186	0.0222493	0.807232	0.149086	0.180752	0.0923889	0.237699	0.0658696	0.0187731	0.0430038	0.0458045	0.321441	0.722726	0.0426896	0.123392	0.881746	0.176701	0.258918	0.0169106	0.721998	0.343037	0.017239	0.0219037	0.00762663	0.0863516	0.093939	0.029147	0.0584367	-0.122356	0.271646	0.357263	0.0803766	0.0858985	0.536554	0.217377	0.155411	0.0224157	-0.266759	8.96358	6.4615	0.283386	0.289536	0.277281	0.411655	0.415414	0.81949	0.0649249	0.0644603	0.0757201	0.0937133	0.147758	0.20081	0.594634	0.707745	0.964962	0.184436	0.183521	0.205817	0.161392	0.272935	0.384796	0.0210951	0.0142708	0.00953438	-0.0203385	0.301408	0.942854	0.0605666	0.131102	0.982675	0.192679	0.264672	0.0159864	0.360733	0.329262	0.224705	0.0307438	0.0627189	0.54648	0.126676	0.171683	0.0271708	0.479139	0.337691	0.0683817	0.0254957	0.0248138	0.21532	0.109041	0.073631	0.0410563	-0.000776002	0.304012	0.674076	0.0449647	0.123355	0.903604	0.149146	0.289515	0.0169152
Q13283	G3BP1	ENSG00000145907	0.000552731	0.0498544	0.608425	0.342724	0.518133	0.891065	0.548297	0.682131	-0.00516503	-0.00203823	0.0587662	0.559138	0.266791	0.498059	0.996503	0.469671	0.703421	-0.00455417	0.59539	0.0102355	0.185696	0.886183	0.21683	0.50903	0.955423	0.384672	0.00963869	-0.00108566	0.0547875	0.0717846	0.289125	0.118802	0.371759	0.49826	0.279935	0.0174882	-0.000367403	0.055789	0.907588	0.28903	0.552325	0.975003	0.493253	0.694022	-0.00624832	0.120754	0.0452425	0.4427	0.394004	0.439749	0.760697	0.598554	0.592778	-0.00263167	-0.00117059	0.0320831	0.307698	0.564542	0.399604	0.509467	0.79049	0.541023	-0.00116416	0.0349334	0.0467069	0.52519	0.384798	0.550116	0.905679	0.613706	0.728652	-0.00613815	0.0866282	0.0504233	0.264107	0.346928	0.360246	0.755456	0.57764	0.579609	0.000443942	-0.0442204	0.0545298	0.442969	0.318306	0.377758	0.969612	0.550669	0.605362	-0.00029192	-0.0769574	0.0366463	0.0751938	0.4836	0.120659	0.221087	0.678288	0.21305	0.0171195	0.0226883	0.063056	0.649375	0.262948	0.532846	0.890196	0.497918	0.687579	-0.00559811	0.0310358	0.0669276	0.527336	0.23506	0.48369	0.82682	0.47678	0.651556	-0.00410185	-0.0315663	0.0415436	0.5135	0.450793	0.477082	0.77587	0.681009	0.632941	-0.00388937	0.124274	0.0613945	0.124454	0.237563	0.180776	0.319576	0.447107	0.308919	0.010987	-0.0245537	0.0463878	0.596737	0.393622	0.505046	0.893425	0.613342	0.67386	-0.00480564	-0.0324289	0.112056	0.0483071	0.0799104	0.432999	0.0483454	0.359728	0.150198	0.426917	0.093642	0.738787	0.178158	0.574255	0.328246	0.580546	0.181503	-0.00219093	0.0212706	0.0260143	0.0636312	0.560908	0.244252	0.490508	0.790451	0.48263	0.639764	-0.00435073	0.361402	0.0733456	0.000498663	0.144746	0.0013251	0.00970194	0.319708	0.00917943	0.0836418	-0.0823392	0.0318291	0.0726244	0.548792	0.115305	0.182769	0.727818	0.193527	0.0179433	-0.20783	7.82918	15.0207	0.0374168	0.0598652	0.0496268	0.0636159	0.0391176	0.124881	0.474871	0.262151	0.35346	0.103363	0.0782473	0.203151	0.156787	0.244256	0.679797	0.673257	0.458216	0.561017	0.174142	0.178179	0.386965	0.0196066	0.0240134	0.00935497	-0.0861511	0.0384211	0.380417	0.486322	0.395043	0.697875	0.693917	0.543809	-0.000986028	0.100299	0.0610914	0.330702	0.24552	0.361497	0.641234	0.460097	0.529195	0.000390202	0.203012	0.0681708	0.0254485	0.187657	0.0474155	0.118199	0.385188	0.116636	0.0313805	-0.000877577	0.053372	0.168848	0.304125	0.233777	0.573519	0.513905	0.431773	0.00712276
O00592	PODXL	ENSG00000128567	-0.00136813	-0.360587	0.696016	0.0357671	0.0877788	0.918764	0.125007	0.230378	0.0219185	-0.00329697	-0.360613	0.771031	0.0370458	0.0908243	0.996503	0.131507	0.267963	0.0214052	-2.0541	-0.0824994	0.156449	0.720194	0.124197	0.471852	0.885651	0.266102	0.0195326	0.00047388	-0.370263	0.810056	0.0305876	0.0940971	0.944982	0.115808	0.240892	0.021033	-0.00217134	-0.376084	0.833215	0.0293728	0.092253	0.951471	0.108906	0.225547	0.0214992	-0.242797	-0.352953	0.634565	0.0420637	0.0846092	0.863618	0.139263	0.213873	0.0224718	-0.00241624	-0.413642	0.517127	0.0237457	0.0767916	0.700941	0.174709	0.169226	0.0241128	0.102391	-0.384345	0.566274	0.0288843	0.080367	0.92054	0.133514	0.263069	0.023424	-0.11324	-0.384862	0.653616	0.0288389	0.085682	0.921264	0.13103	0.254934	0.0224539	-0.403852	-0.389039	0.0287599	0.0262042	0.0174659	0.620507	0.121152	0.103407	0.0462628	0.674695	-0.222588	5.40237274485083e-07	0.15475	3.18006339922063e-07	0.000101775	0.337757	4.46596539919638e-05	0.193382	0.33125	-0.228096	0.039258	0.205272	0.0112283	0.324624	0.43439	0.0589983	0.0523774	0.359598	-0.212386	0.0227398	0.236848	0.00701002	0.235231	0.478403	0.0416352	0.0592206	0.618297	-0.137419	4.75606075176877e-05	0.413425	2.34809271369658e-05	0.00587926	0.652092	0.000762045	0.138191	0.228903	-0.354564	0.38465	0.0377782	0.0648508	0.612225	0.140966	0.152159	0.0264632	0.226669	-0.297002	0.131187	0.0915114	0.030169	0.590925	0.256584	0.12001	0.0381466	0.400206	-0.314708	-0.295789	-0.511053	0.00245861	0.0866092	0.0756109	0.00501559	0.000948532	0.0124684	0.0600959	0.25321	0.21735	0.0382882	0.0104664	0.0443155	0.0883793	0.0516242	0.404528	-0.227305	0.00472745	0.18746	0.00172389	0.068252	0.416314	0.0142106	0.0798963	0.171077	-0.361954	0.620024	0.0352156	0.0836832	0.786898	0.128209	0.166247	0.0228116	0.692961	-0.181008	1.34158976540665e-06	0.257159	7.65056475010617e-07	8.28995147840076e-05	0.463654	3.70496357192171e-05	0.18369	1.33973	-22.8962	-63.2255	-0.261476	-0.456031	-0.427048	0.000171852	0.0621657	0.044801	0.110478	0.00910677	0.0137737	7.9273313858312e-05	0.00949692	0.00721503	0.00210852	0.293542	0.633374	0.263292	0.0478508	0.0649895	0.000804609	0.0471428	0.0519375	0.122793	0.0556497	0.0596958	1.1195	-0.163345	0.000328441	0.339906	0.000145904	0.0384375	0.56546	0.00408319	0.114457	-0.083995	-0.376532	0.802335	0.0291672	0.0917419	0.921127	0.122773	0.221718	0.0214177	0.189665	-0.358055	0.524161	0.0373441	0.0772306	0.721264	0.139683	0.165473	0.0240265	-0.000553789	-0.368579	0.790048	0.0312915	0.0934796	0.946875	0.118055	0.242865	0.021133
Q14696	MESD	ENSG00000117899	0.000356192	-0.0585321	0.700374	0.194926	0.420476	0.919732	0.38106	0.602776	-0.00194063	-0.00240435	-0.0499081	0.421523	0.270971	0.327484	0.996503	0.473847	0.556884	0.00190483	0.616603	-0.100353	0.11247	0.105567	0.198201	0.402183	0.379256	0.363807	0.0112405	0.000631275	-0.0578895	0.224457	0.195742	0.216038	0.607551	0.385889	0.4063	0.00833677	0.00474617	-0.0459898	0.0802638	0.305005	0.101327	0.462314	0.508774	0.238976	0.0200638	-0.252324	-0.0392479	0.0600146	0.383279	0.0767402	0.39284	0.588404	0.202195	0.0239387	-0.00137128	-0.108669	0.146586	0.0186933	0.0445624	0.31652	0.155422	0.114352	0.032312	0.107266	-0.0934835	0.0168621	0.0326047	0.00730316	0.537471	0.143908	0.0713259	0.0590691	-0.0719321	-0.0925744	0.260912	0.0375572	0.0680527	0.753504	0.15383	0.224057	0.025939	0.016288	-0.0452723	0.742027	0.334877	0.54711	0.987956	0.566058	0.739048	-0.0060527	0.0136005	-0.0533003	0.715518	0.241194	0.423708	0.844022	0.446783	0.53193	-0.00205866	-0.0587214	-0.0812934	0.16874	0.0913484	0.175041	0.562554	0.270958	0.351538	0.0114775	-0.0628267	-0.0836768	0.134387	0.0822626	0.147063	0.495942	0.267759	0.313616	0.0141225	-0.0636685	-0.080138	0.123019	0.0889356	0.137264	0.402796	0.277551	0.281228	0.0151678	-0.108767	-0.06327	0.116899	0.156227	0.131867	0.308588	0.341826	0.249642	0.0157754	-0.0202494	-0.060796	0.608601	0.190368	0.418028	0.896121	0.401091	0.603041	-0.00186405	-0.0038167	-0.0588529	-0.0549087	-0.0826367	0.913859	0.223865	0.223466	0.0829431	0.47404	0.166844	0.973528	0.435899	0.428641	0.223069	0.62038	0.276811	-0.00381911	0.0123979	-0.0511724	-0.0723599	0.178222	0.118839	0.191992	0.458709	0.32298	0.347458	0.0101493	-0.220242	-0.0657407	0.0138534	0.134157	0.0228074	0.0753543	0.303611	0.0638739	0.042309	0.0291991	-0.0461897	0.457333	0.312848	0.361364	0.629734	0.523379	0.462268	0.000395923	0.197392	1.1445	4.47492	-0.0380663	-0.0647335	-0.0661168	0.038368	0.724421	0.591516	0.392208	0.160296	0.149374	0.0553981	0.329401	0.303418	0.109305	0.882801	0.912932	0.595477	0.334991	0.322371	0.107242	0.469686	0.494169	0.029041	0.00184537	0.00312599	-0.0705644	-0.0672763	0.399204	0.153876	0.333761	0.710175	0.350188	0.488251	0.00162664	-0.179894	-0.0662021	0.0393414	0.135331	0.0565945	0.256615	0.318688	0.161902	0.0287193	-0.150533	-0.0644066	0.052395	0.146272	0.0721192	0.182956	0.328304	0.157314	0.0250621	0.000566942	-0.0571309	0.301476	0.202232	0.265135	0.705702	0.395712	0.466918	0.00518326
Q92900	UPF1	ENSG00000005007	-0.000743017	0.0335521	0.14817	0.179235	0.17923	0.598516	0.361843	0.35874	0.0111177	5.93953225156835e-05	0.0286517	0.971609	0.257967	0.511606	0.996503	0.460277	0.713884	-0.004969	-0.435382	0.0732824	0.0495866	0.0385353	0.0770779	0.265793	0.236836	0.193295	0.0279242	-0.000229187	0.0291201	0.42936	0.244022	0.379662	0.772632	0.445269	0.574214	-0.000369896	-0.00153248	0.0263515	0.313122	0.295829	0.302881	0.710283	0.499668	0.481667	0.00315356	0.14738	0.0188731	0.0485229	0.451013	0.0725894	0.371562	0.64993	0.1957	0.0247734	-0.000917234	0.0321115	0.085027	0.213435	0.047466	0.216107	0.501391	0.119436	0.0313645	-0.0106547	0.044685	0.677548	0.0758996	0.192871	0.945575	0.238302	0.421719	0.0100792	-0.0251712	0.0435903	0.486721	0.0830728	0.165006	0.864915	0.248183	0.375519	0.0124711	-0.0191488	0.0281055	0.487627	0.28279	0.369303	0.984776	0.512618	0.598258	5.90940773509407e-05	-0.000711271	0.0286539	0.97272	0.258315	0.511631	0.984445	0.466501	0.612403	-0.00496975	0.0526608	0.05126	0.0258726	0.0535981	0.0423682	0.272633	0.199034	0.139315	0.0328182	0.0574051	0.0538612	0.0133929	0.0420285	0.0237652	0.180851	0.181458	0.0934637	0.0413831	0.0535643	0.0488987	0.0191566	0.0597191	0.0325922	0.161719	0.222592	0.109024	0.0367137	0.109665	0.0358783	0.00412171	0.140214	0.00822943	0.0461392	0.319849	0.0350602	0.0568965	0.026239	0.0376035	0.236289	0.147682	0.251794	0.693282	0.343791	0.443323	0.00597921	0.0342405	0.0156079	0.0354746	0.0360251	0.0821437	0.56817	0.156855	0.181029	0.111697	0.399308	0.352684	0.749848	0.345368	0.367386	0.241261	0.520902	0.0184271	-0.00116078	0.062024	0.0510666	0.00323216	0.0447496	0.00655425	0.0569981	0.181251	0.035328	0.0606461	0.215011	0.0403204	1.14244291719832e-05	0.0854416	3.22949601593264e-05	0.00110974	0.227082	0.000820547	0.134921	-0.0149834	0.0249398	0.497073	0.331901	0.403892	0.665282	0.542403	0.503305	-0.00132985	-0.114287	2.04894	4.17953	0.0197096	0.0345779	0.0319108	0.0326406	0.261951	0.37361	0.429541	0.181401	0.215799	0.0514974	0.25003	0.316047	0.0969678	0.575388	0.835105	0.631837	0.362896	0.409769	0.101402	0.390463	0.505839	0.0301395	0.00613589	0.00249061	0.0139823	0.0316388	0.766362	0.232941	0.487025	0.917294	0.450824	0.626128	-0.00423978	0.0867249	0.0348361	0.077521	0.163274	0.106541	0.339367	0.355182	0.244772	0.0191461	0.143116	0.0387574	0.0008645	0.109462	0.00193974	0.0158232	0.275222	0.0122306	0.0782119	-0.000201773	0.02884	0.509737	0.248799	0.417642	0.838427	0.452277	0.616601	-0.00184972
Q92544	TM9SF4	ENSG00000101337	-0.000308987	-0.131041	0.762471	0.0092899	0.0273393	0.937343	0.0492148	0.108924	0.0393147	0.00555596	-0.147687	0.0912166	0.00336157	0.00683669	0.973209	0.0272725	0.0554691	0.0595829	-0.962432	-0.0329703	0.022953	0.6215	0.00630548	0.187617	0.838241	0.0396286	0.0707967	0.0014639	-0.135265	0.00987328	0.00569759	0.00108817	0.158064	0.0362207	0.0118547	0.0864362	-0.00291966	-0.140755	0.331071	0.00532101	0.0166596	0.721556	0.0333059	0.0767771	0.0473204	-0.0864353	-0.127187	0.562069	0.0124121	0.0241784	0.827094	0.0606014	0.0976246	0.0411289	0.00269399	-0.0541626	0.00830364	0.269442	0.00540333	0.0409823	0.563697	0.0232379	0.0634541	-0.0277139	-0.0893621	0.575365	0.0660412	0.152379	0.923048	0.220919	0.370469	0.0136892	-0.0183479	-0.0907448	0.79309	0.0624028	0.172318	0.958434	0.210022	0.38575	0.011807	0.0135756	-0.119784	0.803626	0.0218571	0.0563013	0.997375	0.108209	0.207973	0.0287975	0.148543	-0.100709	0.000216373	0.0356862	2.97897551435755e-05	0.00490108	0.125863	0.000705816	0.13503	0.0896292	-0.0948013	0.0563204	0.0728767	0.00459927	0.379084	0.239014	0.0337367	0.0653006	0.0966679	-0.0908263	0.0362304	0.0850134	0.00316653	0.284683	0.271452	0.0252929	0.0706527	0.158006	-0.0737511	0.000410397	0.139953	5.43772486377395e-05	0.0197567	0.360605	0.00133336	0.126985	0.0775717	-0.128013	0.312618	0.0104498	0.0171573	0.547138	0.0594801	0.0587163	0.046176	0.113029	-0.09723	0.0091935	0.0541727	0.000915136	0.267744	0.18161	0.0135412	0.0888858	0.126403	-0.125975	-0.110361	-0.179536	0.000995298	0.0184255	0.0226167	0.000722562	0.00011977	0.00120916	0.0367832	0.102683	0.0989195	0.0111591	0.00262813	0.00899762	0.117163	0.0855769	0.105751	-0.0965473	0.0115463	0.0572009	0.00112176	0.109059	0.20997	0.0106052	0.0860055	-0.0132925	-0.134789	0.894903	0.00750297	0.027333	0.948268	0.0459215	0.0729511	0.0396176	0.173479	-0.0865475	4.13391550926709e-05	0.0710865	5.97679729941579e-06	0.000901988	0.200026	0.000156491	0.157254	0.311368	-8.28786	-12.0934	-0.108655	-0.15628	-0.145253	0.0030251	0.0205297	0.191512	0.0265341	0.00219508	0.00469348	0.00033412	0.00132945	0.00834838	0.0167257	0.192675	0.741022	0.102066	0.0187374	0.0305155	0.0022658	0.0148178	0.0568131	0.103008	0.0842208	0.0575498	0.219045	-0.0934764	0.017428	0.0698229	0.00161534	0.196288	0.210141	0.0172331	0.0808236	0.100158	-0.127405	0.304898	0.0112945	0.0162565	0.618282	0.0647917	0.0690676	0.0473233	0.0654171	-0.129653	0.450912	0.00998673	0.0207298	0.663972	0.0590188	0.064851	0.0437261	0.00122637	-0.133406	0.0414492	0.00687737	0.00381655	0.315112	0.0414849	0.0285373	0.0684887
Q3ZAQ7	VMA21	ENSG00000160131	0.00203774	-0.0387776	0.225094	0.634278	0.454245	0.684228	0.787774	0.630701	-0.00313209	-0.00277076	-0.0184507	0.610947	0.822875	0.83495	0.996503	0.907768	0.920518	-0.0125707	0.581814	-0.108398	0.411207	0.337591	0.599393	0.714439	0.647294	0.730239	-0.00867271	0.00115415	-0.0260428	0.220856	0.747579	0.451989	0.604299	0.859271	0.64164	-0.00307805	-0.0167398	-0.0578747	0.000563823	0.462341	0.00243834	0.128485	0.655733	0.0236572	0.0755004	-0.0164121	-0.0246621	0.946758	0.766145	0.948642	0.981052	0.873075	0.966281	-0.0145613	0.000961652	-0.0292763	0.591133	0.736376	0.761889	0.755619	0.88567	0.834018	-0.0112312	0.141217	-0.0462712	0.0976354	0.576653	0.222173	0.735452	0.764384	0.456158	0.0079061	0.237474	-0.0347507	0.0482136	0.673719	0.124192	0.460324	0.826788	0.318903	0.0168121	0.11966	-0.00367462	0.183325	0.965474	0.392845	0.869033	0.982717	0.616734	-0.00089941	0.0306848	-0.0190952	0.651267	0.816981	0.858102	0.804303	0.905757	0.89531	-0.0129969	0.0603632	-3.33439e-05	0.43796	0.999696	0.70296	0.785237	0.999696	0.812805	-0.0098937	-0.00147888	-0.0264139	0.984614	0.763728	0.95059	0.995641	0.885546	0.972498	-0.0145934	0.0405341	-0.0105656	0.590937	0.902142	0.822436	0.826734	0.958216	0.889926	-0.0123355	0.17659	-0.0143844	0.162181	0.859111	0.356604	0.375057	0.92862	0.499916	0.000595883	0.0181088	-0.0202284	0.802895	0.811759	0.920577	0.950165	0.907254	0.954453	-0.0142018	0.0442009	-0.10097	-0.0178358	-0.0834957	0.494178	0.253583	0.828517	0.336013	0.751189	0.416563	0.775386	0.470949	0.911781	0.537306	0.836773	0.536076	-0.0110094	-0.00182274	0.104964	0.0111312	0.131798	0.895241	0.303769	0.391822	0.948278	0.466848	0.003083	0.308937	-0.00993489	0.0610564	0.902309	0.163244	0.19308	0.952239	0.271235	0.0126355	0.138394	0.0117948	0.0532682	0.886642	0.145663	0.147682	0.944862	0.231359	0.0143783	0.339456	-14.9109	-18.0129	0.00159757	-0.0764571	-0.056431	0.0523908	0.0109189	0.236081	0.984388	0.351057	0.497404	0.143647	0.0310145	0.396092	0.136712	0.147961	0.759747	0.992742	0.551726	0.685817	0.224898	0.098219	0.5795	0.0145912	0.0380243	-0.00103428	0.219877	0.0146356	0.150964	0.864454	0.337319	0.470734	0.933591	0.491781	0.00146246	0.176039	-0.0143816	0.274389	0.860639	0.521453	0.590851	0.927914	0.665186	-0.00530379	0.254138	-0.00888954	0.0744649	0.912776	0.192334	0.226402	0.954488	0.316293	0.010122	0.000896774	-0.0244968	0.367881	0.762655	0.638415	0.754833	0.869998	0.785782	-0.0084629
Q14914	PTGR1	ENSG00000106853	0.000195545	0.00687032	0.906211	0.932182	0.987942	0.976816	0.96543	0.992568	-0.0151951	-0.000719289	0.0100184	0.89342	0.901904	0.985926	0.996503	0.950362	0.993645	-0.0151632	-0.11719	-0.0271826	0.851087	0.784959	0.877152	0.951162	0.915035	0.921785	-0.0156166	-0.000419977	0.013312	0.649474	0.867027	0.890619	0.883193	0.928451	0.940287	-0.0136817	-0.000359592	0.0036734	0.941194	0.963766	0.995787	0.984708	0.982594	0.99788	-0.015558	0.0675794	0.00356287	0.780152	0.965199	0.956697	0.925213	0.98224	0.971029	-0.0146933	-0.000453136	0.00318195	0.797858	0.970474	0.961563	0.890712	0.987217	0.975327	-0.014887	0.076039	0.00701003	0.368411	0.932243	0.662094	0.860805	0.966919	0.804322	-0.00903249	-0.00729895	0.0090124	0.95136	0.913277	0.991896	0.991407	0.959749	0.996198	-0.0153758	-0.0257683	-0.0254863	0.769981	0.760136	0.927448	0.991538	0.881973	0.96701	-0.0143187	-0.043949	-0.00143938	0.510947	0.98586	0.800867	0.704037	0.995849	0.851349	-0.0119217	-0.00987146	0.0039101	0.897677	0.963931	0.986626	0.971683	0.986803	0.991504	-0.0151743	-0.0140153	0.00200216	0.852833	0.981545	0.977813	0.959512	0.993071	0.987028	-0.0150342	-0.125615	-0.0389952	0.0893108	0.641895	0.233612	0.34613	0.82003	0.400093	0.00707801	0.0825297	0.0134391	0.508557	0.867103	0.798897	0.71563	0.931622	0.862429	-0.0118833	0.00516742	0.0130473	0.942027	0.875376	0.987277	0.98933	0.940521	0.993062	-0.0153023	-0.0348695	0.0786366	0.00481561	0.0218333	0.581927	0.367894	0.952406	0.798767	0.850183	0.665665	0.825462	0.58384	0.976281	0.891958	0.905268	0.747544	-0.0129517	-0.00918724	-0.0573371	-0.00899435	0.401986	0.914006	0.695794	0.68138	0.958111	0.796548	-0.00980943	0.206904	0.0222112	0.201842	0.780902	0.437006	0.404437	0.880638	0.553713	-0.00255394	-0.0477217	-0.0017168	0.498894	0.983309	0.786878	0.666689	0.992302	0.835214	-0.0117373	-0.202914	3.72658	13.1474	-0.00521498	0.00528629	0.00071115	0.238525	0.523994	0.381299	0.948472	0.949029	0.993095	0.492879	0.815619	0.680617	0.406524	0.774775	0.837945	0.974973	0.971158	0.996579	0.589641	0.869664	0.797616	-0.00442584	-0.0123959	-0.00953759	-0.221311	-0.0296737	0.139836	0.723698	0.331457	0.457279	0.857207	0.486078	0.00173385	0.093146	0.0175806	0.555465	0.827102	0.831409	0.791565	0.911996	0.888831	-0.0126011	0.130648	0.0202272	0.351242	0.800882	0.639979	0.574404	0.895745	0.732977	-0.00850116	0.000146236	0.0122117	0.880804	0.877985	0.976831	0.975337	0.934742	0.988606	-0.0151349
P48668	KRT6C	ENSG00000170465	0.00521629	-0.0940068	0.338026	0.722218	0.614189	0.764261	0.846882	0.754812	-0.00779845	0.0216166	-0.117797	0.219153	0.657469	0.456305	0.973209	0.807745	0.669288	-0.00320192	-0.879636	-0.192989	0.701171	0.597883	0.600259	0.892037	0.824946	0.730752	-0.00869893	0.0043321	-0.0716457	0.156606	0.78468	0.355263	0.519632	0.881709	0.551993	0.000659768	0.0113658	-0.0332309	0.478893	0.900588	0.760569	0.811368	0.948997	0.842966	-0.0112911	0.374714	-0.0859667	0.637574	0.748615	0.87099	0.864092	0.862644	0.914067	-0.0132292	-0.00245685	-0.0462017	0.671882	0.869763	0.91277	0.811638	0.947806	0.941044	-0.0140679	-0.187143	-0.00787328	0.499929	0.9768	0.794815	0.898848	0.989145	0.883712	-0.0118947	-0.739294	-0.0363363	0.0577854	0.89199	0.163964	0.498169	0.948477	0.374013	0.0125681	0.0250304	-0.089325	0.931657	0.746671	0.938293	0.998483	0.873435	0.972068	-0.0145016	-0.0602325	-0.073805	0.784111	0.782454	0.937625	0.88377	0.887993	0.954486	-0.014379	-0.287117	-0.183115	0.253863	0.517542	0.506516	0.646267	0.722483	0.667133	-0.00481442	-0.247889	-0.168889	0.317169	0.551444	0.589222	0.684687	0.756278	0.731951	-0.00715522	-0.355832	-0.194166	0.143608	0.482529	0.332778	0.433462	0.706551	0.500463	0.00165853	-0.145786	-0.0701038	0.722478	0.790786	0.913894	0.857447	0.89336	0.940938	-0.013979	-0.350326	-0.169398	0.133584	0.534049	0.316168	0.592795	0.725921	0.509539	0.00246447	-0.272	0.246239	-0.106214	0.0174047	0.192027	0.393713	0.688526	0.950982	0.416344	0.682095	0.517316	0.60812	0.828653	0.97665	0.571646	0.760355	-0.00180138	-0.00957179	-0.315675	-0.167222	0.161141	0.541349	0.365133	0.435346	0.73889	0.52539	0.000235097	-0.681056	-0.0908594	0.203125	0.730358	0.433889	0.405724	0.850705	0.550757	-0.00244267	-0.244446	-0.122142	0.293409	0.651372	0.562119	0.471849	0.803555	0.645334	-0.00647491	0.0138724	15.2167	15.2657	-0.0540146	-0.0294325	-0.0500242	0.980577	0.430981	0.758728	0.840173	0.914176	0.854261	0.978005	0.719826	0.937257	0.99058	0.717416	0.948902	0.919358	0.9564	0.918898	0.982968	0.799646	0.964208	-0.0151538	-0.0104215	-0.0145972	-0.254211	-0.102284	0.60876	0.714063	0.857749	0.842256	0.852165	0.907569	-0.0130909	-0.238715	-0.0710847	0.647223	0.78917	0.880681	0.846596	0.89214	0.92036	-0.0135054	-0.279508	-0.074114	0.546131	0.779944	0.814812	0.737209	0.883067	0.872282	-0.0122846	0.00403101	-0.0665994	0.211914	0.799802	0.444933	0.626415	0.890668	0.640332	-0.00283339
Q8TCS8	PNPT1	ENSG00000138035	0.00211858	-0.11479	0.0167939	0.00789443	0.00380583	0.291497	0.0440664	0.0313393	0.0680197	0.00336733	-0.110159	0.243973	0.0126327	0.0339554	0.973209	0.0642715	0.147178	0.0361062	-0.483048	-0.0634362	0.168996	0.256998	0.0231458	0.490495	0.576046	0.0901099	0.0487679	0.00150899	-0.104681	0.00231425	0.0134756	0.000649133	0.0946643	0.0651759	0.0083426	0.0937242	0.00432172	-0.0933741	0.100432	0.0330215	0.0176144	0.503727	0.117644	0.0790091	0.0464904	-0.0629347	-0.0970225	0.629979	0.0290757	0.0597347	0.860972	0.108075	0.173455	0.0276933	0.000548998	-0.0803518	0.562587	0.0827753	0.122062	0.732786	0.325965	0.234646	0.0170758	0.046909	-0.0890657	0.300505	0.0453871	0.0843307	0.835009	0.175636	0.268361	0.0226948	-0.154699	-0.0924984	0.0147257	0.0344418	0.00729215	0.34544	0.145929	0.0638054	0.0590911	-0.0902326	-0.114332	0.0581954	0.0117307	0.0152924	0.727349	0.0736827	0.0958751	0.0482259	0.0923851	-0.0811732	0.00955843	0.0595145	0.00230672	0.0574547	0.180412	0.0125709	0.0751714	0.0186645	-0.0933077	0.652233	0.0470684	0.0606103	0.89024	0.1838	0.1776	0.0274756	0.0358422	-0.085623	0.378734	0.0677979	0.0454907	0.728125	0.240959	0.145839	0.0317595	0.0766079	-0.0725322	0.0544994	0.109498	0.0104922	0.272462	0.314639	0.0492598	0.0533655	0.0458249	-0.098311	0.496412	0.0246788	0.0532083	0.705744	0.106254	0.131729	0.0294224	0.0602974	-0.0833175	0.114216	0.0627836	0.0173875	0.56013	0.200389	0.0854876	0.0463293	0.085282	-0.133241	-0.0869711	-0.14183	0.0116081	0.00418707	0.0425483	0.00196457	0.00248639	0.00106702	0.134223	0.0438224	0.149254	0.02074	0.0200888	0.0082831	0.0746568	0.0873619	0.0387496	-0.0892248	0.293724	0.0485568	0.0349759	0.588363	0.189612	0.108539	0.0359393	-0.176021	-0.112212	0.0432871	0.00948615	0.00783067	0.155729	0.0529798	0.0297219	0.0580512	0.15396	-0.060787	2.97405949542949e-05	0.144357	9.63264189946241e-06	0.000685196	0.321627	0.000216286	0.150995	0.388831	-4.91313	-6.00221	-0.0712166	-0.111827	-0.105231	1.52254523768757e-05	0.118644	0.459795	0.0821222	0.0127243	0.0191846	5.08023525568063e-06	0.0192775	0.0497493	0.000366359	0.40123	0.863158	0.216303	0.061465	0.0818685	0.000119999	0.0730391	0.169503	0.159375	0.0451452	0.0308954	0.114582	-0.0817362	0.156935	0.0731736	0.0222511	0.478927	0.2163	0.085125	0.0426756	-0.116633	-0.110769	0.170183	0.0113159	0.0236585	0.480796	0.0647917	0.0902757	0.0417649	-0.0673723	-0.107554	0.373295	0.0141019	0.0408605	0.594341	0.073201	0.105091	0.0336123	0.00163319	-0.103184	0.00175678	0.0146195	0.000503588	0.0853422	0.0698336	0.00757346	0.0972843
Q6YN16	HSDL2	ENSG00000119471	0.00340199	-0.141397	0.00291742	0.0106293	0.00123842	0.14167	0.053886	0.0149284	0.0839789	0.0044857	-0.131525	0.231688	0.0214996	0.0515229	0.973209	0.0925659	0.19032	0.0299029	-0.784258	-0.042928	0.0628569	0.520538	0.0186853	0.304005	0.778626	0.0791258	0.0524299	0.000872632	-0.11882	0.176816	0.0335442	0.0458659	0.543616	0.122635	0.148867	0.0318793	0.00104806	-0.12138	0.756969	0.0322319	0.085604	0.926343	0.11558	0.214588	0.0226422	-0.0403625	-0.116957	0.8119	0.042536	0.102677	0.937208	0.140345	0.240326	0.0195567	-0.000806581	-0.121997	0.514243	0.0438251	0.12949	0.698438	0.237333	0.244723	0.0161751	0.0506081	-0.112699	0.392143	0.0524492	0.111005	0.872387	0.191501	0.312351	0.0185217	-0.0930808	-0.114108	0.264923	0.0492891	0.0859106	0.755456	0.183053	0.255085	0.0224135	-0.0241152	-0.120254	0.698438	0.0429776	0.127955	0.986889	0.164008	0.331725	0.016357	0.0584278	-0.106971	0.211184	0.0606895	0.0482	0.418968	0.182897	0.109435	0.0308974	0.081843	-0.0847854	0.126298	0.159414	0.0326814	0.506769	0.376531	0.117029	0.0366732	0.0728464	-0.0878869	0.16715	0.145905	0.0405356	0.545142	0.368894	0.134842	0.0334759	0.0608208	-0.0968665	0.241614	0.102723	0.0530799	0.553448	0.303299	0.150953	0.0294585	0.241941	-0.104081	0.0050087	0.0586247	0.00202743	0.0504396	0.186156	0.0130826	0.0770058	0.101665	-0.0873386	0.0405421	0.131406	0.0126855	0.432086	0.322911	0.0698879	0.0509797	0.0965967	-0.094716	-0.102359	-0.147324	0.0289209	0.122911	0.0685754	0.0152438	0.00949451	0.0355284	0.215863	0.31041	0.2038	0.0771578	0.0476515	0.0913755	0.0552333	0.0359798	0.0682522	-0.0962627	0.155556	0.100819	0.0378543	0.426219	0.29309	0.114617	0.0347566	0.117476	-0.114334	0.304026	0.0441312	0.0613033	0.524524	0.149231	0.13312	0.0275151	0.123343	-0.0866903	0.0120722	0.126626	0.00440971	0.0507045	0.294951	0.0165182	0.0664001	0.239243	-5.56829	-7.49256	-0.100949	-0.128908	-0.121468	0.0473621	0.17576	0.479469	0.0745972	0.0276716	0.037863	0.0144726	0.0467472	0.0912757	0.127288	0.481414	0.870778	0.202883	0.104008	0.12929	0.0380613	0.128507	0.241443	0.0490386	0.0318374	0.021662	0.183223	-0.0865208	0.0821339	0.143555	0.022855	0.369053	0.334888	0.0863956	0.042278	0.160409	-0.109785	0.148002	0.0528767	0.0364408	0.452202	0.178427	0.120299	0.0353259	0.191559	-0.107496	0.0509556	0.0559206	0.0153923	0.179308	0.181103	0.051917	0.0481298	0.0011883	-0.118231	0.0805523	0.0335343	0.0247438	0.415633	0.123519	0.101714	0.0410983
Q92598	HSPH1	ENSG00000120694	0.0007056	-0.0936858	0.542028	0.0975756	0.23357	0.871124	0.242729	0.422306	0.00708081	0.00212252	-0.0947869	0.570738	0.0960152	0.239547	0.996503	0.244356	0.470487	0.00669472	-1.19475	0.0196756	0.0122694	0.793229	0.0142053	0.133932	0.919127	0.0658651	0.0570986	-4.82337e-05	-0.0898417	0.940976	0.110829	0.277295	0.984471	0.267653	0.47208	0.00449137	-0.00708771	-0.102419	0.0365336	0.0679827	0.032578	0.360174	0.190529	0.116013	0.0372848	0.3473	-0.112594	0.0382017	0.0462345	0.0325842	0.360354	0.147935	0.118327	0.0367173	0.000455016	-0.0447434	0.703447	0.441518	0.614501	0.832198	0.715245	0.72431	-0.00786616	-0.102238	-0.0478286	0.0721433	0.386817	0.130386	0.710759	0.615529	0.339932	0.01607	-0.0395898	-0.0520563	0.624223	0.352237	0.585867	0.910784	0.581466	0.753899	-0.00712082	-0.0948879	-0.103696	0.124324	0.0766611	0.0996743	0.828293	0.233306	0.287056	0.0201587	0.0367926	-0.0811795	0.43009	0.153275	0.205944	0.638726	0.335856	0.313812	0.00900179	0.168249	-0.0174502	0.00135644	0.763507	0.00162971	0.0872203	0.88365	0.0180243	0.0801014	0.188584	-0.00688003	0.000241842	0.904489	0.000325356	0.0328537	0.957892	0.00576387	0.102624	0.200433	-0.0140056	6.80502114441158e-05	0.801219	9.80466819464826e-05	0.00720027	0.909898	0.00197666	0.119032	0.431287	-0.0613776	1.90128108307125e-07	0.22593	3.4335481679874e-07	0.000489517	0.434391	3.78867514993353e-05	0.192429	0.0860143	-0.0600669	0.0824255	0.298393	0.0642824	0.510549	0.524291	0.192822	0.0267993	0.117855	0.0325543	-0.0659922	-0.100956	0.00714076	0.592031	0.231988	0.0922147	0.00772718	0.13962	0.106091	0.766227	0.437974	0.239337	0.0415922	0.243823	0.0582454	0.0151429	0.210986	-0.0132119	4.81142950332039e-06	0.806655	8.08154353462658e-06	0.00168925	0.90627	0.000352666	0.153303	0.515142	-0.0611067	2.4142066888777e-06	0.238165	4.16111695244823e-06	0.000548451	0.440573	0.000221658	0.161972	0.0500339	-0.0744059	0.311339	0.196372	0.174663	0.490571	0.393661	0.264321	0.0116	-0.00911393	-5.25829	-14.3728	-0.0888629	-0.117349	-0.110686	0.939967	0.194578	0.167445	0.119946	0.0417649	0.0532451	0.29134	0.0693028	0.0619619	0.967666	0.50248	0.723996	0.278467	0.136808	0.164393	0.391836	0.165062	0.193371	0.00372847	0.0258628	0.0275656	0.131801	-0.0636796	0.210319	0.281306	0.132911	0.542064	0.501688	0.266998	0.0157773	0.342794	-0.0652332	0.00161646	0.2314	0.00198915	0.0817737	0.443579	0.017193	0.0778523	0.472644	-0.056047	4.61575934371264e-07	0.273828	8.41580069788787e-07	0.000354926	0.48665	7.25191908296774e-05	0.182483	-0.000144917	-0.0897841	0.832982	0.110918	0.271921	0.963166	0.269195	0.473709	0.00479337
P30837	ALDH1B1	ENSG00000137124	0.00290953	0.330105	0.2571	0.00892441	0.0112196	0.712716	0.0482381	0.0621508	0.0523887	-0.00711761	0.367477	0.391928	0.0040131	0.0147967	0.990124	0.0303667	0.0885965	0.0483456	-0.977072	0.480363	0.328615	0.00310757	0.0078515	0.655025	0.0745431	0.0452967	0.0671181	0.00057838	0.352412	0.687848	0.00508046	0.0174719	0.90238	0.0333956	0.0772044	0.0462577	0.00735026	0.369109	0.329313	0.00361919	0.0118267	0.720362	0.0257172	0.0614733	0.0524069	0.198355	0.335307	0.597136	0.00892002	0.0185799	0.846916	0.0477135	0.0829918	0.0450063	-0.00773837	0.290622	0.00383038	0.0244867	0.00014294	0.022917	0.178093	0.00144701	0.114739	0.0421156	0.39283	0.746179	0.00239546	0.00902045	0.955129	0.0291838	0.0808282	0.0559833	-0.36945	0.382582	0.042881	0.00267442	0.00121422	0.445142	0.0306785	0.0236834	0.0848825	-0.178659	0.319319	0.193552	0.0149746	0.0109033	0.871064	0.0857407	0.0799394	0.0532046	0.157023	0.382829	0.12849	0.00262412	0.00670275	0.310254	0.0219191	0.0261079	0.0598691	0.0395436	0.365538	0.739693	0.00716023	0.0202242	0.920168	0.0613825	0.0858777	0.0437597	-0.0366844	0.33267	0.754161	0.0142633	0.0203497	0.926185	0.0998405	0.0844152	0.0436686	-0.00688646	0.346096	0.952368	0.0093464	0.0213382	0.985146	0.077542	0.0809768	0.0429705	-0.347136	0.326301	0.0713998	0.00894774	0.00418191	0.228172	0.054395	0.0217223	0.0666676	0.136087	0.394232	0.218132	0.00267454	0.0100451	0.681032	0.0272535	0.0605214	0.0544072	0.108081	-0.231408	0.370142	0.311346	0.273061	0.0875675	0.00369204	0.0198592	0.0117677	0.00362045	0.603643	0.254203	0.0300499	0.0905505	0.0554228	0.0188948	0.0520841	0.0697728	-0.0495972	0.332242	0.642398	0.0116964	0.0193001	0.837025	0.0826558	0.072649	0.0447851	-0.356582	0.331153	0.158171	0.00860817	0.0079142	0.350965	0.0498266	0.0299213	0.0578962	0.176632	0.398259	0.107095	0.0020712	0.00584165	0.23818	0.0186673	0.0204167	0.0623209	0.247391	4.47853	17.0033	0.370061	0.381711	0.376273	0.357383	0.623051	0.467426	0.00389417	0.00358146	0.00385892	0.0140575	0.0138778	0.0120192	0.539357	0.826597	0.86502	0.0271467	0.0258384	0.0269496	0.0372744	0.0598393	0.0707359	0.0494674	0.050036	0.0521679	-0.0130714	0.347427	0.955603	0.00938993	0.0214727	0.985721	0.0593408	0.0833441	0.043204	-0.371426	0.325054	0.130274	0.0100097	0.00681603	0.425052	0.0609737	0.0388826	0.0600756	-0.39337	0.323158	0.0706237	0.0100421	0.0041694	0.220047	0.0591299	0.0204472	0.0672108	0.0013437	0.352169	0.37571	0.0049966	0.0127784	0.761675	0.0334145	0.064552	0.0508724
[truncated: 16,123,671 more chars]
